## Supplementary material for "Characterization of shared and ancestry-specific signals driving complex traits using multi-ancestry fine-mapping": s2_gwas_temp.txt

locus	alleles	n	sum_x	y_transpose_x	beta	standard_error	t_stat	p_value	p_value_str	chrom	pos	-log10pvalue	rsid
chr2:42725594	['A', 'G']	10699	1749.1634885025237	-77.72159425050383	-0.0245316604963269	0.0254545785481691	-0.9637425522447466	0.335197	0.335197	chr2	42725594	0.4746998769429427	chr2:42725594:A:G
chr2:42725745	['G', 'A']	10699	14277.668972609144	-467.9257944681949	-0.0197409535601274	0.0148787095803749	-1.3267920482946864	0.184606	0.184606	chr2	42725745	0.7337541877925277	chr2:42725745:G:A
chr2:42725940	['C', 'T']	10699	617.0576743316508	-24.504614043149257	-0.0218149916107416	0.0418270370727147	-0.5215524009701457	0.601993	0.601993	chr2	42725940	0.2204085587073718	chr2:42725940:C:T
chr2:42725981	['G', 'T']	10699	14277.0	-466.005376712845	-0.0192022279542007	0.014879072208712	-1.2905527767354554	0.196887	0.196887	chr2	42725981	0.7057829583903289	chr2:42725981:G:T
chr2:42726070	['C', 'A']	10699	13951.30398205272	-470.276405128628	-0.0217941722380833	0.0147408811430145	-1.478485039438182	0.139307	0.139307	chr2	42726070	0.8560270602810442	chr2:42726070:C:A
chr2:42726205	['T', 'G']	10699	13878.0	-471.9334328529536	-0.0219601907124427	0.0146805170889882	-1.4958731071479052	0.134716	0.134716	chr2	42726205	0.8705808207651322	chr2:42726205:T:G
chr2:42726242	['C', 'A']	10699	13860.295475789866	-471.300691289405	-0.0217540389524239	0.0146667400318151	-1.483222509244383	0.138045	0.138045	chr2	42726242	0.8599793189177602	chr2:42726242:C:A
chr2:42726610	['T', 'G']	10699	17952.0	-473.7526187622003	-0.0002379127199254	0.0194289705979031	-0.0122452560585525	0.99023	0.99023	chr2	42726610	0.0042639204231426	chr2:42726610:T:G
chr2:42727313	['G', 'A']	10699	13892.596989810228	-469.4845820299524	-0.0216275662726996	0.0147086062090831	-1.4704021553955156	0.141482	0.141482	chr2	42727313	0.8492988095950259	chr2:42727313:G:A
chr2:42727569	['A', 'G']	10699	14334.339783137037	-454.02467873593815	-0.0163638406332648	0.0149201631889883	-1.0967601644827842	0.272771	0.272771	chr2	42727569	0.56420180413819	chr2:42727569:A:G
chr2:42728711	['G', 'A']	10699	17988.362625035057	-458.1056239668516	0.0055161603723142	0.0195296411563661	0.2824506773139594	0.777603	0.777603	chr2	42728711	0.1092420725661794	chr2:42728711:G:A
chr2:42730399	['T', 'C']	10699	18876.29291323859	-438.220090593646	0.0278942858115554	0.0219644663756118	1.26997329844206	0.204122	0.204122	chr2	42730399	0.6901101850747241	chr2:42730399:T:C
chr2:42730453	['T', 'C']	10699	14173.0	-437.8307544565785	-0.013099528013761	0.0148461604093719	-0.8823512377982703	0.377607	0.377607	chr2	42730453	0.4229599634386001	chr2:42730453:T:C
chr2:42731602	['C', 'T']	10699	4493.680037400654	-93.5577975614593	0.0083426840039375	0.0170853017716031	0.4882959701539275	0.62535	0.62535	chr2	42731602	0.2038768458180214	chr2:42731602:C:T
chr2:42732038	['C', 'T']	10699	18098.0	-439.8422838607855	0.0144507973205788	0.0197193733501995	0.7328223399367104	0.463683	0.463683	chr2	42732038	0.333778826341703	chr2:42732038:C:T
chr2:42732110	['T', 'C']	10699	14140.643357950828	-442.22482146313183	-0.0141735714956756	0.014827338693174	-0.9559079878711204	0.33914	0.33914	chr2	42732110	0.4696209841683153	chr2:42732110:T:C
chr2:42732944	['C', 'G']	10699	14509.7123492568	-431.62541704770325	-0.0100597973043428	0.0150090937949313	-0.6702468144839083	0.502715	0.502715	chr2	42732944	0.2986781561086283	chr2:42732944:C:G
chr2:42733611	['A', 'T']	10699	8677.62213704777	-339.5157874255584	-0.022306962164822	0.0142985383223501	-1.5600868887384032	0.118769	0.118769	chr2	42733611	0.9252969001443678	chr2:42733611:A:T
chr2:42734181	['T', 'C']	10699	13834.172136512389	-465.99308559112535	-0.0208801452836578	0.0146871888772285	-1.421657027644762	0.155155	0.155155	chr2	42734181	0.8092342243503899	chr2:42734181:T:C
chr2:42734379	['G', 'A']	10699	13878.860550286428	-456.3679670884434	-0.0192381204459978	0.0147916178539985	-1.300609617953133	0.19342	0.19342	chr2	42734379	0.713498621046431	chr2:42734379:G:A
chr2:42734750	['G', 'A']	10699	13839.587080489857	-468.1114176383271	-0.0213241007123438	0.0146763506601747	-1.4529566106789895	0.146265	0.146265	chr2	42734750	0.8348595845060984	chr2:42734750:G:A
chr2:42734867	['C', 'T']	10699	11743.3904628331	-398.015258101176	-0.0164891385352414	0.0140175615376096	-1.1763200390453443	0.239493	0.239493	chr2	42734867	0.6207071758018229	chr2:42734867:C:T
chr2:42734903	['A', 'G']	10699	12134.402486910996	-421.8355668962535	-0.0188595202552927	0.0141131908025548	-1.3363044912479112	0.181478	0.181478	chr2	42734903	0.7411760155739182	chr2:42734903:A:G
chr2:42735915	['C', 'T']	10699	16067.0	-397.92495218959925	0.0063446703150401	0.01632916913552	0.3885482636859267	0.697618	0.697618	chr2	42735915	0.1563823222271204	chr2:42735915:C:T
chr2:42738476	['C', 'T']	10699	14387.68953912312	-387.665980133824	-0.0005735714483432	0.0149009764418273	-0.038492205566695	0.969296	0.969296	chr2	42738476	0.0135435794648105	chr2:42738476:C:T
chr2:42739047	['G', 'C']	10699	4341.217277486911	-98.73325517041724	0.0047412789115099	0.0173864578728095	0.2726995312210658	0.785089	0.785089	chr2	42739047	0.1050811075631009	chr2:42739047:G:C
chr2:42739644	['G', 'A']	10699	11738.097120957187	-442.55431675708417	-0.0251057606669636	0.0140180354423343	-1.790961420395936	0.0733278	0.0733278	chr2	42739644	1.1347313446265477	chr2:42739644:G:A
chr2:42740723	['G', 'A']	10699	12204.28138730485	-443.5616604197838	-0.0233347420225705	0.0140863948641395	-1.6565446480543422	0.0976409	0.0976409	chr2	42740723	1.0103682261492333	chr2:42740723:G:A
chr2:42740731	['G', 'A']	10699	521.0487006917181	-3.5780824981692594	0.0103119939077708	0.0454409440406644	0.2269317710156466	0.820481	0.820481	chr2	42740731	0.0859314715160642	chr2:42740731:G:A
chr2:42741357	['G', 'T']	10699	4914.459338194055	-102.5551708394042	0.007580149283547	0.0166070145048814	0.4564426243692965	0.648081	0.648081	chr2	42741357	0.1883707107118116	chr2:42741357:G:T
chr2:42741796	['C', 'T']	10699	15117.826025988594	-407.6513138263993	-0.0003029271870607	0.0153758881447003	-0.0197014432083505	0.984282	0.984282	chr2	42741796	0.0068804569568247	chr2:42741796:C:T
chr2:42741888	['C', 'T']	10699	13878.594372253903	-372.3362674453951	-6.580100714183801e-05	0.0146022354648541	-0.0045062283306013	0.996405	0.996405	chr2	42741888	0.0015641018230449	chr2:42741888:C:T
chr2:42742069	['G', 'A']	10699	4500.0	-162.38609468502997	-0.0130870431138915	0.0172838667144951	-0.7571825986667687	0.448957	0.448957	chr2	42742069	0.3477952526648282	chr2:42742069:G:A
chr2:42742130	['C', 'T']	10699	12877.313915231338	-368.3599303913012	-0.0048201527946068	0.0148798135369689	-0.3239390589560255	0.745991	0.745991	chr2	42742130	0.1272664120366006	chr2:42742130:C:T
chr2:42742242	['A', 'G']	10699	14978.80003739366	-395.4135434271297	0.0008965352370927	0.0152781769150464	0.0586807733722367	0.953207	0.953207	chr2	42742242	0.0208127770156667	chr2:42742242:A:G
chr2:42743021	['C', 'T']	10699	5048.471863899795	-108.34770569815178	0.0072766167948006	0.0164407833517136	0.4425955040665473	0.658067	0.658067	chr2	42743021	0.1817298871626879	chr2:42743021:C:T
chr2:42743850	['T', 'G']	10699	14977.599625993456	-464.80105963975626	-0.0154868904887625	0.0151998505163915	-1.0188843944262178	0.308281	0.308281	chr2	42743850	0.5110532409219913	chr2:42743850:T:G
chr2:42744547	['C', 'T']	10699	12332.610752688171	-392.85764008646566	-0.0125223033308751	0.014107566384877	-0.887630296342163	0.37476	0.37476	chr2	42744547	0.4262467697221765	chr2:42744547:C:T
chr2:42746299	['G', 'A']	10699	8006.244951383695	-273.7862402225065	-0.0121510251893094	0.0145374701339979	-0.8358417989724768	0.403263	0.403263	chr2	42746299	0.3944116233506279	chr2:42746299:G:A
chr2:42746855	['C', 'T']	10699	5319.497195737521	-160.44606100769488	-0.0050312357115308	0.0162011560158776	-0.3105479452577403	0.75615	0.75615	chr2	42746855	0.1213920435061682	chr2:42746855:C:T
chr2:42747105	['G', 'A']	10699	8130.279730740463	-289.8020115240954	-0.0150648661610968	0.01448454263175	-1.0400650227004524	0.298333	0.298333	chr2	42747105	0.5252987046492527	chr2:42747105:G:A
chr2:42747428	['C', 'T']	10699	5111.4332460732985	-76.34662659737161	0.0155680045679818	0.0164259487458981	0.9477689726670696	0.343269	0.343269	chr2	42747428	0.4643654151493622	chr2:42747428:C:T
chr2:42747436	['G', 'T']	10699	7126.332149200711	-320.75759202393346	-0.0286750935158924	0.014886791996243	-1.9262103966475208	0.0541046	0.0541046	chr2	42747436	1.2667658093908556	chr2:42747436:G:T
chr2:42750363	['A', 'G']	10699	7856.468636066187	-88.12986366799831	0.0244018791058218	0.0145406356503802	1.6781851696547914	0.0933402	0.0933402	chr2	42750363	1.029931272887296	chr2:42750363:A:G
chr2:42750439	['C', 'T']	10699	18555.20287958115	-467.3710621672755	0.0088034336500692	0.0207834118356163	0.4235798106537496	0.671881	0.671881	chr2	42750439	0.1727076400708957	chr2:42750439:C:T
chr2:42750593	['A', 'G']	10699	11053.033090297253	-352.8237064504137	-0.0123253450834484	0.0141088954282665	-0.8735868194724337	0.382363	0.382363	chr2	42750593	0.4175241396001013	chr2:42750593:A:G
chr2:42750730	['T', 'G']	10699	18562.0	-469.52533090422753	0.0080587223269766	0.0207827984988758	0.3877592484675504	0.698202	0.698202	chr2	42750730	0.156018911483284	chr2:42750730:T:G
chr2:42751092	['C', 'T']	10699	6616.236795363186	-157.409391504028	0.0035289183994897	0.0151661564013408	0.2326837668097461	0.816011	0.816011	chr2	42751092	0.088303986825671	chr2:42751092:C:T
chr2:42754099	['A', 'G']	10699	8517.184291725105	-354.4868053203625	-0.0266943505166254	0.0142221136896257	-1.876960844160423	0.0605507	0.0605507	chr2	42754099	1.217880831804495	chr2:42754099:A:G
chr2:42755029	['G', 'A']	10699	7662.729679169395	-306.47742029792346	-0.0214494048646918	0.0145651292167864	-1.4726546222447	0.140874	0.140874	chr2	42755029	0.8511691537924978	chr2:42755029:G:A
chr2:42755035	['G', 'A']	10699	7896.904779721262	-288.3996419610413	-0.0171231317415542	0.014467331550615	-1.1835722214319668	0.236609	0.236609	chr2	42755035	0.6259687399447804	chr2:42755035:G:A
chr2:42755360	['C', 'A']	10699	484.04524210132735	-9.78674868838636	0.0054658946771192	0.046837353708369	0.1166994768994095	0.9071	0.9071	chr2	42755360	0.0423448330565087	chr2:42755360:C:A
chr2:42755864	['T', 'C']	10699	18531.0	-531.1925659346377	-0.0201145672722552	0.0206972770030445	-0.9718460679294378	0.331149	0.331149	chr2	42755864	0.479976552092671	chr2:42755864:T:C
chr2:42757200	['G', 'A']	10699	6503.8236724008975	-219.2383359308904	-0.0110602467053396	0.0152090397766801	-0.7272153185040762	0.46711	0.46711	chr2	42757200	0.3305808351349719	chr2:42757200:G:A
chr2:42757605	['A', 'G']	10699	10226.955879603664	-154.41789557044453	0.0240103987544141	0.0141004060422641	1.702816123340425	0.0886316	0.0886316	chr2	42757605	1.0524114106313762	chr2:42757605:A:G
chr2:42757874	['A', 'G']	10699	17389.250631018043	-399.3045071074034	0.0176915705997931	0.0180225800932554	0.981633623390794	0.326303	0.326303	chr2	42757874	0.4863789333299418	chr2:42757874:A:G
chr2:42758663	['T', 'C']	10699	17479.0	-403.78322256252096	0.0175562297702689	0.0182158944187193	0.9637863157697848	0.335175	0.335175	chr2	42758663	0.4747283819479408	chr2:42758663:T:C
chr2:42760128	['C', 'T']	10699	6152.150042067869	-248.2426461640513	-0.0204934246365479	0.0153895540629951	-1.331645124521522	0.183005	0.183005	chr2	42760128	0.73753704446222	chr2:42760128:C:T
chr2:42760524	['T', 'A']	10699	441.0824530242124	-7.87706060436858	0.0081031441330229	0.0489142342720308	0.1656602470348059	0.868427	0.868427	chr2	42760524	0.0612666824899281	chr2:42760524:T:A
chr2:42762019	['C', 'T']	10699	18342.0	-473.77031248609256	0.0017327910881786	0.0202324178230128	0.0856442914206614	0.931751	0.931751	chr2	42762019	0.0307001324681406	chr2:42762019:C:T
chr2:42762304	['A', 'G']	10699	19247.598018135926	-482.2203573971648	0.0118590614044293	0.0238082279625751	0.4981076887818327	0.618418	0.618418	chr2	42762304	0.2087178781018499	chr2:42762304:A:G
chr2:42762452	['C', 'T']	10699	4641.8677199214735	-97.70381865601652	0.0071150310428952	0.0169362140568602	0.420107529286521	0.674415	0.674415	chr2	42762452	0.1710727789159611	chr2:42762452:C:T
chr2:42762854	['G', 'T']	10699	4640.43372593008	-97.8253835022804	0.0069844718329775	0.0169355000512644	0.4124160380169056	0.680043	0.680043	chr2	42762854	0.1674636254227375	chr2:42762854:G:T
chr2:42762870	['C', 'A']	10699	9097.850345859038	-231.4919346191112	0.0020264940027343	0.014194924478969	0.1427618727902888	0.886481	0.886481	chr2	42762870	0.0523305682227746	chr2:42762870:C:A
chr2:42762961	['G', 'C']	10699	4667.436249766311	-97.0622339109932	0.0073174055150075	0.0168990767416951	0.4330062302725244	0.665019	0.665019	chr2	42762961	0.1771659464603864	chr2:42762961:G:C
chr2:42763196	['T', 'G']	10699	19233.0	-474.4317728628613	0.0164065210349106	0.0237433075234341	0.6909956002851656	0.489583	0.489583	chr2	42763196	0.3101736707938116	chr2:42763196:T:G
chr2:42763382	['C', 'T']	10699	5153.481678818471	-155.8364589534593	-0.0050994407586632	0.0163390583774829	-0.3121012631725944	0.75497	0.75497	chr2	42763382	0.1220703054480501	chr2:42763382:C:T
chr2:42764883	['T', 'C']	10699	19455.636907544173	-476.0817987256258	0.0199006396400516	0.0248777228574964	0.7999381516566305	0.423764	0.423764	chr2	42764883	0.372875940653616	chr2:42764883:T:C
chr2:42766026	['T', 'G']	10699	19428.63185939984	-471.72409481644576	0.0205874927761116	0.0246683861067862	0.8345699101267122	0.403979	0.403979	chr2	42766026	0.3936412101893026	chr2:42766026:T:G
chr2:42766642	['T', 'C']	10699	19342.80790802019	-470.6143185112752	0.0192312074744421	0.0241885161691287	0.7950552791240052	0.426599	0.426599	chr2	42766642	0.3699801669245434	chr2:42766642:T:C
chr2:42768700	['T', 'C']	10699	18063.68835296317	-443.4644860650777	0.0089867486984329	0.0192663063977262	0.4664489660298098	0.640904	0.640904	chr2	42768700	0.1932070178955609	chr2:42768700:T:C
chr2:42768708	['G', 'A']	10699	16838.573845578612	-469.61006590702544	-0.0092958194855826	0.0169735243616859	-0.5476658404877872	0.583933	0.583933	chr2	42768708	0.2336369806265537	chr2:42768708:G:A
chr2:42769679	['G', 'A']	10699	1162.6520153371368	-71.65592696174642	-0.038895903127205	0.030753817003076	-1.2647504250712909	0.205988	0.205988	chr2	42769679	0.6861580790754145	chr2:42769679:G:A
chr2:42770474	['G', 'A']	10699	5456.019912124895	-142.57866718599203	-0.0020568432130002	0.0160422917236793	-0.1282138018949134	0.897982	0.897982	chr2	42770474	0.0467323686545469	chr2:42770474:G:A
chr2:42770810	['T', 'C']	10699	10925.0633881825	-237.4341137289497	0.0098966631319048	0.0139293693151998	0.7104889609830046	0.477416	0.477416	chr2	42770810	0.3211030302490999	chr2:42770810:T:C
chr2:42770892	['C', 'G']	10699	10564.98747429426	-217.7698775300917	0.0116182596967878	0.0138904179296437	0.8364226156214639	0.402936	0.402936	chr2	42770892	0.3947639291792639	chr2:42770892:C:G
chr2:42771701	['G', 'T']	10699	11104.0	-226.18159212388863	0.0129974811073943	0.0138908879603073	0.9356839637994404	0.349457	0.349457	chr2	42771701	0.4566062557169122	chr2:42771701:G:T
chr2:42772307	['C', 'T']	10699	5487.512899607404	-130.7534774958421	0.0013231764323438	0.0160035668804455	0.0826800951455771	0.934107	0.934107	chr2	42772307	0.0296033733973482	chr2:42772307:C:T
chr2:42773759	['T', 'C']	10699	18876.76434847635	-473.1478390693474	0.0068192000190434	0.0218226996795467	0.312481962322688	0.75468	0.75468	chr2	42773759	0.1222371592238274	chr2:42773759:T:C
chr2:42774915	['A', 'G']	10699	18929.538562213704	-479.0828340123032	0.0051284919260506	0.0220611354790431	0.232467269462281	0.81618	0.81618	chr2	42774915	0.0882140515574286	chr2:42774915:A:G
chr2:42775118	['G', 'A']	10699	12065.255398709918	-301.00733426994174	0.003238234090851	0.0140772406785543	0.2300332973481271	0.81807	0.81807	chr2	42775118	0.0872095333542911	chr2:42775118:G:A
chr2:42775205	['C', 'G']	10699	7351.809759345553	-223.6350673219561	-0.0052728908021335	0.0148351667683899	-0.3554318521965463	0.722273	0.722273	chr2	42775205	0.1412986196270104	chr2:42775205:C:G
chr2:42775489	['A', 'G']	10699	6303.356615240766	-197.8847127778133	-0.0081790044842209	0.0152643123710466	-0.5358252822272528	0.59209	0.59209	chr2	42775489	0.2276122737963877	chr2:42775489:A:G
chr2:42775790	['G', 'A']	10699	18762.014492753624	-481.47940414639953	0.0004120666954821	0.0214450861861211	0.0192149703622465	0.98467	0.98467	chr2	42775790	0.0067092935550153	chr2:42775790:G:A
chr2:42776344	['A', 'C']	10699	395.9561059577317	-19.28903282487498	-0.0186738666763102	0.0519101317747494	-0.3597345265340621	0.719053	0.719053	chr2	42776344	0.1432390974346021	chr2:42776344:A:C
chr2:42777918	['C', 'G']	10699	11510.303319308086	-281.3942762569139	0.0046584718383601	0.0139745063647058	0.3333550192603329	0.738873	0.738873	chr2	42777918	0.13143020320068	chr2:42777918:C:G
chr2:42777996	['ACT', 'A']	10699	2989.5588482752173	-26.32990806357322	0.0190717954140009	0.0200471340763564	0.9513477258823833	0.341449	0.341449	chr2	42777996	0.4666741548598179	chr2:42777996:ACT:A
chr2:42778550	['G', 'C']	10699	10400.888546049557	-279.5979214827637	-7.420283032407445e-05	0.0139301898305473	-0.0053267637574727	0.99575	0.99575	chr2	42778550	0.0018496849186343	chr2:42778550:G:C
chr2:42778551	['A', 'C']	10699	10399.916136873597	-280.0421317207691	-0.0001512613228345	0.0139291700450843	-0.0108593205729425	0.991336	0.991336	chr2	42778551	0.0037791222919038	chr2:42778551:A:C
chr2:42779049	['A', 'G']	10699	10419.913174498535	-264.6322453843191	0.0025786965682919	0.0140106313986173	0.1840528449379129	0.853975	0.853975	chr2	42779049	0.068554843035784	chr2:42779049:A:G
chr2:42779070	['A', 'G']	10699	10405.478745318356	-273.42351628139954	0.0008314456873542	0.01394416703466	0.0596267733517225	0.952454	0.952454	chr2	42779070	0.0211559899605641	chr2:42779070:A:G
chr2:42779408	['G', 'A']	10699	10358.235597189692	-268.60844019943954	0.0014091690853703	0.013950277454347	0.1010136959628189	0.919541	0.919541	chr2	42779408	0.0364289019051986	chr2:42779408:G:A
chr2:42779510	['C', 'T']	10699	10363.435446119276	-269.7779579044229	0.0013809194466816	0.013940739121498	0.0990564011453395	0.921095	0.921095	chr2	42779510	0.0356955751798364	chr2:42779510:C:T
chr2:42779878	['C', 'T']	10699	11353.183433059086	-258.603485206671	0.0078928250305384	0.0139478118906719	0.5658826697983345	0.571485	0.571485	chr2	42779878	0.2429951642235919	chr2:42779878:C:T
chr2:42779905	['T', 'C']	10699	11343.30110342248	-265.61980930606427	0.0064502241253213	0.0139434630525992	0.4625984306042963	0.643662	0.643662	chr2	42779905	0.1913421296429024	chr2:42779905:T:C
chr2:42780126	['C', 'T']	10699	7068.982142857143	-209.6017466291468	-0.003306164975217	0.0148181993778487	-0.2231151633820876	0.82345	0.82345	chr2	42780126	0.0843627661157719	chr2:42780126:C:T
chr2:42780293	['C', 'T']	10699	11269.31983540634	-273.7899357032171	0.0042822655643829	0.0139435577622454	0.3071142700737322	0.758762	0.758762	chr2	42780293	0.1198944273927033	chr2:42780293:C:T
chr2:42780523	['G', 'A']	10699	11322.933071234673	-267.9463650159448	0.005748760018875	0.0139828665888309	0.4111288613357015	0.680986	0.680986	chr2	42780523	0.1668618164062238	chr2:42780523:G:A
chr2:42780834	['A', 'G']	10699	18832.842188961647	-485.4807634641048	6.076032082695767e-05	0.0217305117499243	0.0027960832918336	0.997769	0.997769	chr2	42780834	0.000969993419569	chr2:42780834:A:G
chr2:42780875	['G', 'A']	10699	11384.75609984986	-272.5984124060516	0.0055396103166182	0.0139812577064038	0.3962168806945684	0.691953	0.691953	chr2	42780875	0.1599234034245391	chr2:42780875:G:A
chr2:42781055	['C', 'T']	10699	11365.49836310916	-267.4374872958556	0.0064251739576958	0.0139534270345448	0.4604728244745124	0.645186	0.645186	chr2	42781055	0.1903150650101575	chr2:42781055:C:T
chr2:42781206	['A', 'G']	10699	18364.0	-440.9528907723843	0.0126019823501244	0.0200573077835678	0.6282987969326974	0.529822	0.529822	chr2	42781206	0.2758700122897655	chr2:42781206:A:G
chr2:42781243	['A', 'G']	10699	3067.860228122662	-32.30364726061268	0.0177226424142324	0.0198005733441257	0.8950570322495343	0.370777	0.370777	chr2	42781243	0.4308872138017817	chr2:42781243:A:G
chr2:42781375	['T', 'C']	10699	11376.0	-259.6732768799391	0.0079216376497653	0.0139484887240731	0.567920855547143	0.570101	0.570101	chr2	42781375	0.2440481972100392	chr2:42781375:T:C
chr2:42781383	['T', 'C']	10699	11375.316065083223	-262.89446623721153	0.0073701151541049	0.0139522327875579	0.5282391188797613	0.597344	0.597344	chr2	42781383	0.2237754942041931	chr2:42781383:T:C
chr2:42781731	['G', 'A']	10699	11338.059730790805	-273.27909785805934	0.0048026056182654	0.0139699611397887	0.3437808860174146	0.731018	0.731018	chr2	42781731	0.1360719291920301	chr2:42781731:G:A
chr2:42781771	['A', 'G']	10699	11442.41690825774	-272.05338377905423	0.0059310455273582	0.0139705566632899	0.4245389550541747	0.671181	0.671181	chr2	42781771	0.1731603461482914	chr2:42781771:A:G
chr2:42782365	['C', 'T']	10699	882.0824453168816	-47.69590554387624	-0.0320925758093566	0.0351782356001268	-0.912284975692214	0.361639	0.361639	chr2	42782365	0.4417247403330894	chr2:42782365:C:T
chr2:42782990	['AC', 'A']	10699	7034.0	-204.52927236904893	-0.0023191850897408	0.0148332589144905	-0.1563503410215061	0.87576	0.87576	chr2	42782990	0.0576148949237457	chr2:42782990:AC:A
chr2:42783599	['C', 'T']	10699	10059.88052725063	-215.6728063835513	0.0089875018241843	0.0138913977199858	0.6469832629767625	0.517657	0.517657	chr2	42783599	0.2859579088800729	chr2:42783599:C:T
chr2:42784655	['C', 'T']	10699	800.2243829468962	-23.60140654907776	-0.008964531431349	0.0367441696262398	-0.2439715340565826	0.807258	0.807258	chr2	42784655	0.0929876423917675	chr2:42784655:C:T
chr2:42785492	['G', 'A']	10699	5407.505421574126	-137.14157957227957	-0.00230103467766	0.0160923878471497	-0.1429890144033321	0.886302	0.886302	chr2	42785492	0.0524182706798997	chr2:42785492:G:A
chr2:42786197	['G', 'T']	10699	18563.0	-488.19905733528816	-0.0048470242942672	0.0206715433192417	-0.2344781044846087	0.814618	0.814618	chr2	42786197	0.0890459978661429	chr2:42786197:G:T
chr2:42786632	['C', 'T']	10699	14759.759091334015	-375.3305464168397	0.0011247158215715	0.0149885569153397	0.0750382994122964	0.940186	0.940186	chr2	42786632	0.0267862200356783	chr2:42786632:C:T
chr2:42786713	['G', 'A']	10699	7764.451434981771	-244.4796308967584	-0.006819653674436	0.0145577926542059	-0.4684538265123443	0.63947	0.63947	chr2	42786713	0.1941798251338319	chr2:42786713:G:A
chr2:42787164	['C', 'A']	10699	18637.74200785193	-484.67524435736914	-0.0023504228741018	0.0208681039621356	-0.1126323157277061	0.910324	0.910324	chr2	42787164	0.0408040072741184	chr2:42787164:C:A
chr2:42787979	['C', 'T']	10699	3673.6867345984856	-82.90845215485658	0.0030420980335836	0.0184878217736511	0.1645460493306612	0.869304	0.869304	chr2	42787979	0.0608283220153023	chr2:42787979:C:T
chr2:42788084	['A', 'G']	10699	18648.743036081512	-492.5807617574232	-0.0058191944945601	0.02090707397555	-0.2783361507863526	0.78076	0.78076	chr2	42788084	0.1074824446039993	chr2:42788084:A:G
chr2:42788101	['C', 'G']	10699	13007.294491723556	-333.31392047247215	0.0018022198855669	0.0143922846134864	0.1252212511054841	0.900351	0.900351	chr2	42788101	0.0455881487322434	chr2:42788101:C:G
chr2:42788226	['T', 'A']	10699	18509.73004299869	-497.0040475193171	-0.0085497558837291	0.0204746570876806	-0.4175774884588133	0.676264	0.676264	chr2	42788226	0.1698837310390733	chr2:42788226:T:A
chr2:42788261	['T', 'C']	10699	18530.0	-502.2280370644892	-0.0107816225665645	0.0205197979258599	-0.5254253772634405	0.599298	0.599298	chr2	42788261	0.2223571716451022	chr2:42788261:T:C
chr2:42788292	['T', 'C']	10699	20464.0	-554.4402270831677	-0.0296835897912968	0.0350616691615562	-0.846610857415876	0.397231	0.397231	chr2	42788292	0.4009568664113179	chr2:42788292:T:C
chr2:42788579	['T', 'C']	10699	18513.0	-494.167723200313	-0.0073380793813053	0.0204790337019435	-0.3583215638054703	0.72011	0.72011	chr2	42788579	0.1426011580908135	chr2:42788579:T:C
chr2:42788617	['G', 'A']	10699	18525.0	-504.6318269009974	-0.0119412147744688	0.0205110782194884	-0.5821836690731831	0.560455	0.560455	chr2	42788617	0.2514592520007602	chr2:42788617:G:A
chr2:42788867	['A', 'G']	10699	18525.0	-506.35010069427	-0.0126126620066228	0.0205108247217171	-0.6149271020422881	0.538616	0.538616	chr2	42788867	0.2687207496833256	chr2:42788867:A:G
chr2:42788925	['G', 'A']	10699	18505.0	-497.0744841541985	-0.0085999092240325	0.0204636818301806	-0.4202522935706049	0.67431	0.67431	chr2	42788925	0.1711403996995782	chr2:42788925:G:A
chr2:42789698	['C', 'T']	10699	18472.0	-512.2826029505381	-0.0143924486184828	0.0203964209042113	-0.7056359881017736	0.48043	0.48043	chr2	42789698	0.3183698813114671	chr2:42789698:C:T
chr2:42789905	['T', 'C']	10699	18756.0	-496.33759702858913	-0.0065264200376453	0.0213432022763078	-0.3057844813142233	0.759775	0.759775	chr2	42789905	0.1193150007795526	chr2:42789905:T:C
chr2:42789955	['A', 'G']	10699	18784.51145180892	-500.05268580246616	-0.0072297030239329	0.0214130025603727	-0.3376314462929357	0.735648	0.735648	chr2	42789955	0.1333299414037453	chr2:42789955:A:G
chr2:42789984	['T', 'A']	10699	1299.485834502104	-33.91398753741322	-0.0028771266162627	0.0291788280789503	-0.0986032272604632	0.921455	0.921455	chr2	42789984	0.0355258690492298	chr2:42789984:T:A
chr2:42790276	['T', 'C']	10699	18787.512012713843	-500.2159065053215	-0.0070918055394668	0.021419760458993	-0.3310870610828611	0.740585	0.740585	chr2	42790276	0.1304250885101792	chr2:42790276:T:C
chr2:42790380	['A', 'G']	10699	18791.269072550484	-503.8098862095619	-0.0087461030528068	0.0214517458284252	-0.4077105482583863	0.683494	0.683494	chr2	42790380	0.1652652935004436	chr2:42790380:A:G
chr2:42790625	['G', 'A']	10699	1264.3266898561628	-39.10954895351412	-0.00830714676863	0.0296588198778433	-0.2800902666675523	0.779414	0.779414	chr2	42790625	0.1082317975834361	chr2:42790625:G:A
chr2:42790714	['C', 'T']	10699	18787.023842917253	-496.1175695682916	-0.0053766571115056	0.0214219817798424	-0.2509878482188327	0.801828	0.801828	chr2	42790714	0.0959187821673484	chr2:42790714:C:T
chr2:42790914	['T', 'C']	10699	18783.755655262667	-496.6750611153119	-0.0056032987090641	0.0214121050812893	-0.2616883621573714	0.793567	0.793567	chr2	42790914	0.1004164003497025	chr2:42790914:T:C
chr2:42791394	['T', 'G']	10699	18787.75602916433	-495.9983608856652	-0.0052747414017497	0.0214220381781596	-0.2462296704861386	0.805509	0.805509	chr2	42791394	0.0939296028195598	chr2:42791394:T:G
chr2:42791504	['A', 'G']	10699	18829.7599551318	-493.3991361208052	-0.0040074875426816	0.0215765901762997	-0.1857331260378491	0.852658	0.852658	chr2	42791504	0.0692251288514272	chr2:42791504:A:G
chr2:42791776	['A', 'G']	10699	18499.72910824453	-517.6267926484148	-0.0158937115700831	0.020516492807557	-0.7746797524881487	0.438546	0.438546	chr2	42791776	0.3579848458592	chr2:42791776:A:G
chr2:42792224	['G', 'C']	10699	18503.188294689604	-517.5303934556847	-0.0158231241177201	0.0205328652009831	-0.770624263240303	0.440947	0.440947	chr2	42792224	0.3556136077902021	chr2:42792224:G:C
chr2:42792590	['A', 'G']	10699	18475.72686483455	-521.9074818290925	-0.0175464455862154	0.0204600133555494	-0.8575969761748121	0.391134	0.391134	chr2	42792590	0.4076744306073541	chr2:42792590:A:G
chr2:42792668	['C', 'A']	10699	5074.948677199214	-276.6330699260168	-0.036184597491128	0.0165648452170984	-2.184421104869591	0.028953	0.028953	chr2	42792668	1.5383064296587052	chr2:42792668:C:A
chr2:42792787	['T', 'C']	10699	18806.27327973074	-501.1964412784038	-0.0074486140132099	0.0215031916696777	-0.3463957410431053	0.729052	0.729052	chr2	42792787	0.1372414943052671	chr2:42792787:T:C
chr2:42793077	['C', 'T']	10699	777.0726303982053	-61.09770851393451	-0.0557317097965431	0.0370589812802437	-1.5038651325867387	0.132646	0.132646	chr2	42793077	0.8773058418303143	chr2:42793077:C:T
chr2:42793096	['G', 'C']	10699	18795.0	-501.7142957581042	-0.0075929330636588	0.0214445666171514	-0.3540725816107662	0.723291	0.723291	chr2	42793096	0.1406869388495933	chr2:42793096:G:C
chr2:42793701	['T', 'C']	10699	18776.264865370234	-504.011231374537	-0.0086592946092294	0.0213752090438694	-0.4051092361930855	0.685405	0.685405	chr2	42793701	0.1640527317350268	chr2:42793701:T:C
chr2:42793754	['G', 'C']	10699	732.2663759598058	-66.38148024395602	-0.067449671377488	0.0383235049013253	-1.760007899881709	0.0784351	0.0784351	chr2	42793754	1.1054895454151603	chr2:42793754:G:C
chr2:42793774	['A', 'G']	10699	18776.01972884525	-503.1480539945296	-0.0083638880241873	0.0213741866911318	-0.3913078960640646	0.695577	0.695577	chr2	42793774	0.1576547868450392	chr2:42793774:A:G
chr2:42794053	['T', 'C']	10699	4499.682281439926	0.2163219102560025	0.0322228618003721	0.0170840832793935	1.8861335006039568	0.0593041	0.0593041	chr2	42794053	1.226915280567895	chr2:42794053:T:C
chr2:42794196	['T', 'A']	10699	17122.200710479574	-458.6098390785741	-0.0046125323247853	0.0175280499795732	-0.2631514817769623	0.792439	0.792439	chr2	42794196	0.1010341587417729	chr2:42794196:T:A
chr2:42794609	['C', 'T']	10699	18774.75481398392	-500.7984535008488	-0.0073384638842156	0.0213700997457387	-0.3433986725157399	0.731305	0.731305	chr2	42794609	0.1359014572540156	chr2:42794609:C:T
chr2:42795268	['T', 'G']	10699	18774.52875713084	-502.2007846629669	-0.0080924040114473	0.0213743502068533	-0.3786035099608618	0.70499	0.70499	chr2	42795268	0.1518170432577081	chr2:42795268:T:G
chr2:42795356	['T', 'G']	10699	18793.34827779858	-503.2717969620514	-0.0085995380443503	0.0215335976003303	-0.3993544508428286	0.68964	0.68964	chr2	42795356	0.1613775568186775	chr2:42795356:T:G
chr2:42795828	['G', 'A']	10699	18596.73817535988	-516.6935210325097	-0.0149519298814796	0.0208037681222668	-0.7187125809903732	0.472334	0.472334	chr2	42795828	0.3257507914952431	chr2:42795828:G:A
chr2:42796343	['T', 'C']	10699	5666.0	-291.7862642442131	-0.0325633153690098	0.0159283987258203	-2.044355865867667	0.0409429	0.0409429	chr2	42796343	1.387821399353223	chr2:42796343:T:C
chr2:42796518	['C', 'T']	10699	18737.0	-493.2188666001837	-0.0044805705929941	0.0212710258114806	-0.2106419611684076	0.833171	0.833171	chr2	42796518	0.0792658548538648	chr2:42796518:C:T
chr2:42796520	['C', 'T']	10699	725.2033470456246	-12.44566187429374	0.00509569367239	0.038779286292114	0.1314024614585615	0.895459	0.895459	chr2	42796520	0.04795429421628	chr2:42796520:C:T
chr2:42797402	['G', 'A']	10699	891.0	-64.7472993821515	-0.049143994090924	0.0346687976500726	-1.4175280777532562	0.156358	0.156358	chr2	42797402	0.8058798933339253	chr2:42797402:G:A
chr2:42797536	['C', 'A']	10699	18313.0	-488.3644250568124	-0.0064200943074558	0.0198190831901058	-0.3239349795282641	0.745994	0.745994	chr2	42797536	0.1272646655264872	chr2:42797536:C:A
chr2:42797756	['T', 'C']	10699	3283.613816958026	-25.46595168318889	0.0230489842146527	0.0193986127015686	1.1881769366316024	0.23479	0.23479	chr2	42797756	0.6293204041761414	chr2:42797756:T:C
chr2:42797963	['G', 'A']	10699	18764.50771244274	-500.1809453454101	-0.0071194958848326	0.0213371431072034	-0.3336667823364373	0.738638	0.738638	chr2	42797963	0.131568353379065	chr2:42797963:G:A
chr2:42798601	['A', 'G']	10699	18773.50939515752	-505.0163049957381	-0.0090672589839059	0.0213671345755918	-0.4243554020698518	0.671315	0.671315	chr2	42798601	0.173073648741717	chr2:42798601:A:G
chr2:42798901	['A', 'T']	10699	18329.713217423818	-494.1285923981339	-0.0088357728819421	0.0198550119774578	-0.4450147344143474	0.656318	0.656318	chr2	42798901	0.1828856847367144	chr2:42798901:A:T
chr2:42799384	['C', 'T']	10699	863.0806692839783	-66.63671325154347	-0.0532625159316174	0.0351961527455744	-1.5133050568521196	0.130232	0.130232	chr2	42799384	0.8852822898394399	chr2:42799384:C:T
chr2:42800726	['T', 'A']	10699	1405.3940725504865	-37.4190714710967	-0.0051151436601679	0.0282438630457055	-0.1811063752819647	0.856288	0.856288	chr2	42800726	0.0673801421282818	chr2:42800726:T:A
chr2:42800992	['G', 'A']	10699	1895.0	0.4486871623387961	0.0275485105119002	0.0245420594632734	1.1225019869716244	0.261674	0.261674	chr2	42800992	0.5822394268346393	chr2:42800992:G:A
chr2:42801720	['A', 'G']	10699	556.0	31.16922524535328	0.0796560672232952	0.0436182713328063	1.826208714589382	0.0678467	0.0678467	chr2	42801720	1.1684712711677487	chr2:42801720:A:G
chr2:42803422	['G', 'C']	10699	555.1037674114237	28.75313464575004	0.0756042225901601	0.0436580643629522	1.7317355611926075	0.0833495	0.0833495	chr2	42803422	1.0790970010896324	chr2:42803422:G:C
chr2:42803547	['T', 'C']	10699	18365.7165825388	-506.4196182489569	-0.0132992400532687	0.019997572052129	-0.6650427371183186	0.506038	0.506038	chr2	42803547	0.2958168693841962	chr2:42803547:T:C
chr2:42803639	['A', 'G']	10699	2911.816473448018	0.0432180605133543	0.0291612641223748	0.0203789706297581	1.4309488272087936	0.152474	0.152474	chr2	42803639	0.8168042062792042	chr2:42803639:A:G
chr2:42803884	['A', 'G']	10699	2943.2750981491868	-54.57553676011484	0.010054389716967	0.0203981218882385	0.4929076202238172	0.622088	0.622088	chr2	42803884	0.2061481760629684	chr2:42803884:A:G
chr2:42803914	['A', 'C']	10699	4190.7833972141725	-22.692208756490608	0.0225342284415809	0.0174482569435025	1.2914888011190313	0.196562	0.196562	chr2	42803914	0.7065004375996845	chr2:42803914:A:C
chr2:42805101	['C', 'T']	10699	20451.82312797981	-557.0280437012275	-0.0327056448136048	0.0348128628080285	-0.9394701318864884	0.347511	0.347511	chr2	42805101	0.4590314438402225	chr2:42805101:C:T
chr2:42806026	['A', 'G']	10699	20192.87360838245	-551.0854497465326	-0.0276760931167543	0.0306539402233797	-0.9028559759389678	0.366623	0.366623	chr2	42806026	0.4357802931660671	chr2:42806026:A:G
chr2:42807458	['A', 'T']	10699	1503.0907558302893	3.789215964460957	0.0251330744421032	0.0275535025808354	0.9121553373611492	0.361708	0.361708	chr2	42807458	0.4416418857160322	chr2:42807458:A:T
chr2:42807662	['T', 'C']	10699	4292.802467981677	-125.62396734234896	-0.0080325221278479	0.0172391403339551	-0.465946791559361	0.641263	0.641263	chr2	42807662	0.1929638175588222	chr2:42807662:T:C
chr2:42808171	['C', 'G']	10699	5166.482893998878	-116.10784946373036	0.0013095125115065	0.0161113417047243	0.0812789235996721	0.935222	0.935222	chr2	42808171	0.0290852854580404	chr2:42808171:C:G
chr2:42809960	['C', 'T']	10699	11104.075722165093	-370.29422709172337	-0.0154793573854532	0.0139645682117893	-1.1084737566310905	0.267682	0.267682	chr2	42809960	0.5723808315157253	chr2:42809960:C:T
chr2:42811045	['G', 'T']	10699	3195.0	-129.1558478626655	-0.0217345429508853	0.0194452040084333	-1.117732832294231	0.263706	0.263706	chr2	42811045	0.5788799887608046	chr2:42811045:G:T
chr2:42815976	['G', 'A']	10699	9497.550818139316	-299.454725621012	-0.0084249518696954	0.0139039813357324	-0.605938088254173	0.544569	0.544569	chr2	42815976	0.263947084832505	chr2:42815976:G:A
chr2:42816168	['T', 'G']	10699	18561.0	-557.6614454400888	-0.0265996175274512	0.0206341334343533	-1.289107565969604	0.197389	0.197389	chr2	42816168	0.7046770531476907	chr2:42816168:T:G
chr2:42816251	['T', 'C']	10699	299.02794914937374	-13.49534688401137	-0.0115485312860409	0.0594511529125319	-0.1942524361643883	0.845982	0.845982	chr2	42816251	0.0726388773674046	chr2:42816251:T:C
chr2:42816388	['C', 'T']	10699	7620.561342809053	-243.35306246636	-0.0090893995944269	0.0146101776517667	-0.6221279310267519	0.533871	0.533871	chr2	42816388	0.2725636694811775	chr2:42816388:C:T
chr2:42816488	['G', 'T']	10699	6632.859854151084	-292.7085358418792	-0.0259287673318973	0.0150601988746538	-1.721674962442569	0.0851574	0.0851574	chr2	42816488	1.0697776067791642	chr2:42816488:G:T
chr2:42818495	['T', 'C']	10699	1307.0	-81.99257653820412	-0.0384654113201305	0.0290229805955256	-1.3253432463122208	0.185086	0.185086	chr2	42818495	0.7326264302621831	chr2:42818495:T:C
chr2:42818844	['T', 'A']	10699	1362.2732715876134	32.15887053355413	0.0442497967566121	0.0284390787794029	1.5559504265187405	0.11975	0.11975	chr2	42818844	0.9217244779133992	chr2:42818844:T:A
chr2:42819171	['A', 'G']	10699	1285.2402542769	16.132365852160696	0.0409897463272746	0.0293581743944389	1.3961953415958628	0.162685	0.162685	chr2	42819171	0.7886524883510504	chr2:42819171:A:G
chr2:42819888	['C', 'T']	10699	7018.656010469246	-266.2113145987754	-0.016702012828373	0.0146806006358667	-1.1376927445030889	0.255274	0.255274	chr2	42819888	0.5929934164199767	chr2:42819888:C:T
chr2:42820014	['C', 'T']	10699	2672.0	-181.9286418587856	-0.0469911346690796	0.0207952359659109	-2.259706730239121	0.0238595	0.0238595	chr2	42820014	1.622338661651268	chr2:42820014:C:T
chr2:42820423	['C', 'T']	10699	1217.0	24.069252706954902	0.042605308397159	0.0301721198490408	1.4120754063792906	0.157957	0.157957	chr2	42820423	0.8014611231997258	chr2:42820423:C:T
chr2:42821681	['C', 'T']	10699	3978.0	-162.831625674254	-0.0135437243873745	0.0179035924415534	-0.7564808253755929	0.449378	0.449378	chr2	42821681	0.3473881929593359	chr2:42821681:C:T
chr2:42822111	['A', 'G']	10699	866.0809497102262	-35.08388844076144	-0.0183201269777767	0.0356324941760167	-0.5141410221602593	0.607164	0.607164	chr2	42822111	0.2166939865606049	chr2:42822111:A:G
chr2:42822504	['G', 'A']	10699	20118.50912683476	-549.1707306491219	-0.0273982399145844	0.0299553143694953	-0.9146370349057384	0.360403	0.360403	chr2	42822504	0.4432116026041204	chr2:42822504:G:A
chr2:42822505	['T', 'C']	10699	1699.954468165503	-9.070541795744012	0.0154547188419425	0.0258130580437747	0.5987170840329683	0.549374	0.549374	chr2	42822505	0.2601318981075265	chr2:42822505:T:C
chr2:42822777	['C', 'G']	10699	1467.1371284352217	22.28747860076961	0.0366571381777344	0.0274481713927616	1.3355038356909	0.18174	0.18174	chr2	42822777	0.7405494762835005	chr2:42822777:C:G
chr2:42823171	['C', 'T']	10699	4565.426715273883	-157.00151889576486	-0.0110158369332608	0.0168936725675593	-0.6520688079638957	0.514371	0.514371	chr2	42823171	0.288723524716427	chr2:42823171:C:T
chr2:42823328	['A', 'G']	10699	20143.88278182838	-536.5637453713855	-0.0155016112859962	0.0301259101783814	-0.5145607616237348	0.606871	0.606871	chr2	42823328	0.2169036152544535	chr2:42823328:A:G
chr2:42823605	['C', 'G']	10699	2696.2600523658125	-182.0966146109662	-0.046166888757797	0.0207216332586062	-2.2279560776717595	0.0259042	0.0259042	chr2	42823605	1.5866298154961571	chr2:42823605:C:G
chr2:42824035	['C', 'T']	10699	1216.0	20.03496195893268	0.0392060501975441	0.0302135869896594	1.2976297786476785	0.194443	0.194443	chr2	42824035	0.7112076869525933	chr2:42824035:C:T
chr2:42825417	['C', 'T']	10699	3523.634739500514	-177.1872438057094	-0.0294713036147303	0.0186400356059469	-1.5810754999484984	0.11389	0.11389	chr2	42825417	0.9435144070488845	chr2:42825417:C:T
chr2:42825625	['C', 'T']	10699	7995.483867950996	-306.9919815325023	-0.018809648160435	0.0143449625883665	-1.311237170858101	0.189806	0.189806	chr2	42825625	0.7216900631115436	chr2:42825625:C:T
chr2:42826031	['G', 'A']	10699	4756.889221276993	-183.4000076503253	-0.0183677248344319	0.0166829018303122	-1.1009910039186634	0.270925	0.270925	chr2	42826031	0.5671509179602141	chr2:42826031:G:A
chr2:42826232	['C', 'T']	10699	3480.3252944475603	-177.85780410052274	-0.0301269492836297	0.0187344792565119	-1.6081017716656207	0.107842	0.107842	chr2	42826232	0.9672120664605592	chr2:42826232:C:T
chr2:42826834	['A', 'C']	10699	807.6794200187089	-28.63579318615489	-0.0102410566196503	0.0368100144424835	-0.2782138712727827	0.780854	0.780854	chr2	42826834	0.1074301606447773	chr2:42826834:A:C
chr2:42826986	['G', 'A']	10699	420.70779889523465	12.360127277048326	0.0549782975211525	0.0505261863419925	1.0881149261696772	0.276569	0.276569	chr2	42826986	0.5581965005948817	chr2:42826986:G:A
chr2:42827137	['C', 'T']	10699	9761.824810694588	-327.7465578921899	-0.0120633049688422	0.0139032354383635	-0.8676617052427676	0.385599	0.385599	chr2	42827137	0.4138641010530373	chr2:42827137:C:T
chr2:42827229	['T', 'C']	10699	9934.0	-335.1976130464482	-0.0129191120031757	0.0138985523240621	-0.9295293280875934	0.352636	0.352636	chr2	42827229	0.4526733534000925	chr2:42827229:T:C
chr2:42828665	['A', 'G']	10699	20135.0	-522.2874897364081	-0.0033180668097039	0.029947846258729	-0.1107948391693394	0.911781	0.911781	chr2	42828665	0.0401094620146556	chr2:42828665:A:G
chr2:42828999	['T', 'G']	10699	16216.0	-466.8586717475736	-0.0120717669676129	0.0164493957911294	-0.7338729714390378	0.463042	0.463042	chr2	42828999	0.3343796147250856	chr2:42828999:T:G
chr2:42829315	['C', 'T']	10699	1199.0	0.7920644947792355	0.0231960125448805	0.030502661486878	0.76045864243221	0.446997	0.446997	chr2	42829315	0.349695391605911	chr2:42829315:C:T
chr2:42829610	['G', 'A']	10699	1194.111609646663	0.7019758065399231	0.0230357489887379	0.0305576617059886	0.7538452781622154	0.450959	0.450959	chr2	42829610	0.3458629412332902	chr2:42829610:G:A
chr2:42829881	['A', 'C']	10699	1482.2770870337476	-20.323662983653964	0.0079105556251226	0.0276969126371332	0.2856114588929649	0.775181	0.775181	chr2	42829881	0.1105968805603358	chr2:42829881:A:C
chr2:42830066	['A', 'G']	10699	10057.0	-237.20219706639028	0.0018910426558136	0.0138237606135727	0.1367965424659413	0.891194	0.891194	chr2	42830066	0.050027746065839	chr2:42830066:A:G
chr2:42830946	['G', 'A']	10699	509.0	13.843138442852103	0.0523800988155002	0.0457501787201445	1.144915720131086	0.25227	0.25227	chr2	42830946	0.598134392800389	chr2:42830946:G:A
chr2:42831138	['G', 'A']	10699	4527.0	-130.39854144452184	-0.0050598719489765	0.0169436291585023	-0.2986297623515624	0.765228	0.765228	chr2	42831138	0.1162091473444066	chr2:42831138:G:A
chr2:42831597	['C', 'T']	10699	2452.0	-67.85705961904823	-0.0037025804813397	0.0219628140775344	-0.1685840652417596	0.866127	0.866127	chr2	42831597	0.0624184228148792	chr2:42831597:C:T
chr2:42832429	['G', 'A']	10699	2161.0	-152.57644959765346	-0.0501287994578573	0.022828379368903	-2.1958983004349006	0.0281206	0.0281206	chr2	42832429	1.5509754171547314	chr2:42832429:G:A
chr2:42833256	['G', 'A']	10699	1314.0	-15.000919407451033	0.0092361141157544	0.0293319448334632	0.3148824317035231	0.752857	0.752857	chr2	42833256	0.1232875072105381	chr2:42833256:G:A
chr2:42833574	['C', 'G']	10699	1291.2413760867532	13.716273465205758	0.0382221182597256	0.0291612409493885	1.3107164515413747	0.189982	0.189982	chr2	42833574	0.7212875446839649	chr2:42833574:C:G
chr2:42833749	['CTGAGG', 'C']	10699	4954.92624100215	-141.20556972310095	-0.0038897727760018	0.0164349685531239	-0.2366766181163448	0.812912	0.812912	chr2	42833749	0.0899564654550474	chr2:42833749:CTGAGG:C
chr2:42833813	['A', 'T']	10699	4643.472079319054	-56.346899868564535	0.0165670114900729	0.0170014213911705	0.9744486127893268	0.329856	0.329856	chr2	42833813	0.4816756118012269	chr2:42833813:A:T
chr2:42836647	['G', 'T']	10699	6806.54474053296	-216.78787937900205	-0.0072466535814056	0.0148921715961777	-0.4866082514967525	0.626546	0.626546	chr2	42836647	0.2030470382966628	chr2:42836647:G:T
chr2:42837194	['T', 'A']	10699	14594.364086745189	-466.5419795010427	-0.0202700604816209	0.014889572547957	-1.3613594625590568	0.173429	0.173429	chr2	42837194	0.7608782800609852	chr2:42837194:T:A
chr2:42837415	['C', 'G']	10699	3982.744507805927	-119.07199868489828	-0.0041301454644301	0.0178950562215507	-0.2307981273317426	0.817476	0.817476	chr2	42837415	0.0875249887845788	chr2:42837415:C:G
chr2:42838415	['T', 'C']	10699	19020.777808936247	-553.0828174918292	-0.0295218858196481	0.0222095314857361	-1.3292439707072747	0.183796	0.183796	chr2	42838415	0.7356639445104669	chr2:42838415:T:C
chr2:42839446	['T', 'C']	10699	19498.0	-558.6446497726836	-0.0319563634344026	0.0247371696930649	-1.291835882233592	0.196442	0.196442	chr2	42839446	0.7067656529127501	chr2:42839446:T:C
chr2:42840413	['C', 'A']	10699	1048.704910337057	18.73359852733676	0.0499240429436749	0.0323749275810237	1.542058829899513	0.123089	0.123089	chr2	42840413	0.909780756595544	chr2:42840413:C:A
chr2:42840852	['G', 'T']	10699	6615.6183398766125	-194.6755357817269	-0.0039456830351037	0.0150724733826187	-0.2617807266890795	0.793496	0.793496	chr2	42840852	0.1004552581747992	chr2:42840852:G:T
chr2:42841688	['C', 'T']	10699	6646.484899485741	-189.8164567286277	-0.0026584222487781	0.0150372607261675	-0.1767889974902163	0.859677	0.859677	chr2	42841688	0.0656646923227	chr2:42841688:C:T
chr2:42841838	['T', 'C']	10699	1845.9330649691065	-54.9379468604674	-0.0102017148453919	0.0249286362014243	-0.4092367814653686	0.682374	0.682374	chr2	42841838	0.1659775291319249	chr2:42841838:T:C
chr2:42842296	['G', 'A']	10699	1925.9809174656864	-40.0097837678337	-0.0007836546531338	0.0245521209872747	-0.0319180022589483	0.974538	0.974538	chr2	42842296	0.0112012218428656	chr2:42842296:G:A
chr2:42842585	['CT', 'C']	10699	1931.3610358044311	-48.26632037385116	-0.0044825406381113	0.0244530466920738	-0.1833121530645215	0.854557	0.854557	chr2	42842585	0.0682589640025037	chr2:42842585:CT:C
chr2:42842591	['T', 'C']	10699	1931.80559453644	-48.52885579263856	-0.0045209564258045	0.0244594278587414	-0.1848349214018456	0.853362	0.853362	chr2	42842591	0.0688667000726153	chr2:42842591:T:C
chr2:42842701	['G', 'T']	10699	1030.4815784552084	15.405415307015693	0.046109065681535	0.0325483631762618	1.4166323950558373	0.15662	0.15662	chr2	42842701	0.8051527803685558	chr2:42842701:G:T
chr2:42842836	['C', 'A']	10699	13656.0	-429.57581590254966	-0.0160128575024738	0.0144629886451663	-1.1071610367215132	0.268249	0.268249	chr2	42842836	0.5714618883565739	chr2:42842836:C:A
chr2:42843281	['CA', 'C']	10699	1035.193512199682	17.026022607553926	0.0482782885702423	0.0325139083471606	1.4848503617209208	0.137613	0.137613	chr2	42843281	0.8613405373099421	chr2:42843281:CA:C
chr2:42843767	['T', 'A']	10699	230.40917602996265	-1.4100845691678343	0.0064444682185265	0.0682182563881797	0.0944683807492211	0.924739	0.924739	chr2	42843767	0.0339808260225321	chr2:42843767:T:A
chr2:42845036	['A', 'C']	10699	3891.0	-142.4089354454545	-0.011355624996275	0.0181548327610978	-0.6254877225092313	0.531664	0.531664	chr2	42845036	0.2743627456114583	chr2:42845036:A:C
chr2:42845329	['C', 'T']	10699	6832.4106574264815	-216.03658538540503	-0.0075998977769604	0.0149613558238788	-0.5079685201277478	0.611486	0.611486	chr2	42845329	0.2136134817059434	chr2:42845329:C:T
chr2:42845857	['G', 'T']	10699	6770.5312762973335	-207.0895674776498	-0.0057446170989879	0.0149689923465522	-0.3837677891732677	0.701158	0.701158	chr2	42845857	0.1541841064324017	chr2:42845857:G:T
chr2:42846408	['G', 'T']	10699	3361.3141708730604	-139.7211435150291	-0.0168018473840349	0.0192219868451921	-0.8740952493283736	0.382086	0.382086	chr2	42846408	0.4178388749892568	chr2:42846408:G:T
chr2:42847328	['C', 'T']	10699	1887.0	-45.59321409510147	-0.0022937540241073	0.0247041553282237	-0.0928489152384346	0.926025	0.926025	chr2	42847328	0.0333772884633274	chr2:42847328:C:T
chr2:42848423	['A', 'G']	10699	2318.4333925399646	-154.71230985437012	-0.0443926794844545	0.0224335711127873	-1.978850324866479	0.0478585	0.0478585	chr2	42848423	1.3200409173383696	chr2:42848423:A:G
chr2:42849086	['C', 'A']	10699	2292.214245653393	-113.80021810596368	-0.0262718516885317	0.0224812140240764	-1.1686135659931745	0.242585	0.242585	chr2	42849086	0.6151360568026306	chr2:42849086:C:A
chr2:42849131	['G', 'A']	10699	2347.0	-110.3335655404081	-0.0231145721623014	0.0222835046846332	-1.0372951871543497	0.299622	0.299622	chr2	42849131	0.5234263013603534	chr2:42849131:G:A
chr2:42849897	['G', 'T']	10699	20464.912787436904	-552.922300659347	-0.0280339944861354	0.0349742447218816	-0.8015611118714439	0.422825	0.422825	chr2	42849897	0.3738393424595393	chr2:42849897:G:T
chr2:42850052	['T', 'C']	10699	19323.0	-544.2372926031513	-0.0242327648823439	0.0237169514929432	-1.0217487221978838	0.306923	0.306923	chr2	42850052	0.512970565465837	chr2:42850052:T:C
chr2:42850369	['T', 'C']	10699	15019.403813796973	-441.24506713189936	-0.009760615151881	0.0152655210689795	-0.6393895830857115	0.522583	0.522583	chr2	42850369	0.2818447222900523	chr2:42850369:T:C
chr2:42850462	['G', 'A']	10699	2320.0	-114.8249088554188	-0.0266228111942216	0.0224348916340349	-1.1866699259573594	0.235384	0.235384	chr2	42850462	0.6282230612371511	chr2:42850462:G:A
chr2:42851315	['A', 'G']	10699	19327.22580645161	-547.8234640435495	-0.0260485360114842	0.023750651985972	-1.0967503556057907	0.272775	0.272775	chr2	42851315	0.5641954355535881	chr2:42851315:A:G
chr2:42851530	['C', 'T']	10699	15838.480370162648	-387.2442001888712	0.0057437736691081	0.0160334677529976	0.3582365186117814	0.720173	0.720173	chr2	42851530	0.1425631647903616	chr2:42851530:C:T
chr2:42851618	['C', 'T']	10699	2341.0017811943385	-112.6000317365645	-0.0251747097494361	0.022393706099364	-1.1241868423981476	0.260959	0.260959	chr2	42851618	0.5834277205255729	chr2:42851618:C:T
chr2:42852698	['C', 'T']	10699	16947.584034398955	-463.2451657869216	-0.0068309988992124	0.0171461699574243	-0.3983979463737107	0.690345	0.690345	chr2	42852698	0.1609338162905144	chr2:42852698:C:T
chr2:42852899	['A', 'G']	10699	20441.0	-559.50923055715	-0.0364713926978017	0.0345478135026539	-1.0556787535917451	0.291139	0.291139	chr2	42852899	0.5358996140380036	chr2:42852899:A:G
chr2:42854299	['A', 'G']	10699	11821.209778442551	-236.98564857883284	0.0093324142545077	0.0140511818038068	0.6641729062234033	0.506594	0.506594	chr2	42854299	0.2953399582136952	chr2:42854299:A:G
chr2:42854546	['G', 'A']	10699	534.3404861374884	-3.444308503907862	0.0059786208281038	0.0450583557733624	0.1326861738625233	0.894444	0.894444	chr2	42854546	0.0484468448700102	chr2:42854546:G:A
chr2:42854772	['G', 'A']	10699	391.03654888764254	-1.2102627689656027	0.0224928287230709	0.0526437224836065	0.4272651640482927	0.669195	0.669195	chr2	42854772	0.1744473125998429	chr2:42854772:G:A
chr2:42854788	['A', 'G']	10699	19906.0	-519.6020505698408	-0.0041846019377107	0.0278512085816581	-0.1502484865402408	0.880571	0.880571	chr2	42854788	0.0552356213377263	chr2:42854788:A:G
chr2:42855652	['C', 'T']	10699	1705.0	27.16205613020688	0.0371033171004835	0.0257933820246831	1.4384820519068549	0.150327	0.150327	chr2	42855652	0.8229630094469683	chr2:42855652:C:T
chr2:42855808	['C', 'T']	10699	1704.0	24.39633050680446	0.0353406540577247	0.0257828399128531	1.3707044754254123	0.170496	0.170496	chr2	42855808	0.7682858055178494	chr2:42855808:C:T
chr2:42856654	['C', 'T']	10699	6458.603664236306	-245.3031061477681	-0.0189674814529786	0.0151007992711838	-1.256058114034625	0.209122	0.209122	chr2	42856654	0.6796002762401459	chr2:42856654:C:T
chr2:42856691	['T', 'G']	10699	20488.91503084689	-561.8384607380344	-0.0382632935249556	0.0354414690749615	-1.079619285646022	0.280336	0.280336	chr2	42856691	0.5523211277215951	chr2:42856691:T:G
chr2:42856886	['C', 'T']	10699	3487.0	-19.88480582592834	0.0182577214868337	0.0186990313036589	0.9763993219938146	0.328889	0.328889	chr2	42856886	0.4829506516593023	chr2:42856886:C:T
chr2:42856971	['A', 'G']	10699	7794.0	-250.9020715076772	-0.0058840425626134	0.0145836608835716	-0.403468142161871	0.686612	0.686612	chr2	42856971	0.1632886106273655	chr2:42856971:A:G
chr2:42857253	['T', 'C']	10699	3572.667850799289	-197.59047376899792	-0.0350795645423253	0.0186430612120173	-1.8816418689712309	0.0599118	0.0599118	chr2	42857253	1.2224876321985836	chr2:42857253:T:C
chr2:42857733	['G', 'A']	10699	4549.0	-27.874447418518443	0.0216439763135665	0.0168809420069022	1.2821545328878454	0.199816	0.199816	chr2	42857733	0.6993697391655991	chr2:42857733:G:A
chr2:42857807	['C', 'G']	10699	4207.786575675423	-66.24816410732724	0.0101257483485828	0.0173099095992182	0.584968297525953	0.558581	0.558581	chr2	42857807	0.2529138408073957	chr2:42857807:C:G
chr2:42858206	['G', 'A']	10699	550.0514114787811	-20.670990240355746	-0.0124824625955133	0.0442667784062787	-0.2819826299747825	0.777962	0.777962	chr2	42858206	0.1090416158552463	chr2:42858206:G:A
chr2:42858886	['T', 'C']	10699	4216.364537547928	-57.43258652096229	0.0126265176685827	0.0172935381574053	0.7301292282502587	0.465327	0.465327	chr2	42858886	0.3322417473575274	chr2:42858886:T:C
chr2:42859585	['CCTGT', 'C']	10699	6079.0	-76.27386716421802	0.014960920595585	0.0154320197880755	0.9694726160956236	0.332331	0.332331	chr2	42859585	0.4784291456277114	chr2:42859585:CCTGT:C
chr2:42860653	['T', 'TG']	10699	6638.481907433379	-189.66833421897303	-0.0061325873970715	0.0150798190154666	-0.4066751325583958	0.684255	0.684255	chr2	42860653	0.1647820204220758	chr2:42860653:T:TG
chr2:42861164	['G', 'A']	10699	18742.503599139945	-497.5648925331233	-0.0064878270817495	0.0211055991594844	-0.3073983843208735	0.758546	0.758546	chr2	42861164	0.12001807744757	chr2:42861164:G:A
chr2:42861330	['C', 'A']	10699	20507.0	-558.5744863302664	-0.0362235873896642	0.0355320526042446	-1.0194622808066234	0.308007	0.308007	chr2	42861330	0.5114394132825828	chr2:42861330:C:A
chr2:42861507	['A', 'G']	10699	529.0	-20.63863408453502	-0.0144109856730957	0.0450766995985715	-0.3196992193623792	0.749203	0.749203	chr2	42861507	0.125400492267386	chr2:42861507:A:G
chr2:42863650	['A', 'G']	10699	3185.2977191998502	-115.2536661513446	-0.0119617501999909	0.0194343902035912	-0.6154939812714323	0.538242	0.538242	chr2	42863650	0.2690224164634628	chr2:42863650:A:G
chr2:42863817	['G', 'C']	10699	6173.153968402356	-216.81457536637183	-0.012123829892853	0.015505207431229	-0.7819198773461361	0.434279	0.434279	chr2	42863817	0.3622311708786741	chr2:42863817:G:C
chr2:42863960	['G', 'A']	10699	6159.727187733732	-215.9514535878756	-0.0118670037650156	0.0155123875024511	-0.7650017615367409	0.444287	0.444287	chr2	42863960	0.3523363941884864	chr2:42863960:G:A
chr2:42864023	['G', 'C']	10699	11398.06533931576	-374.2442362192985	-0.0140550398952901	0.0138325476083303	-1.0160846933811212	0.309612	0.309612	chr2	42864023	0.5091822151959062	chr2:42864023:G:C
chr2:42864410	['G', 'A']	10699	674.0	-7.050365742206485	0.0134539763498413	0.0399681748147398	0.3366172313898018	0.736412	0.736412	chr2	42864410	0.1328791431836108	chr2:42864410:G:A
chr2:42865157	['C', 'T']	10699	680.0635632828566	-14.572546753699482	0.0022472864238117	0.0398555897146374	0.0563857275705155	0.955036	0.955036	chr2	42865157	0.0199802574145025	chr2:42865157:C:T
chr2:42866627	['A', 'G']	10699	6559.452360916315	-211.2522793770578	-0.0078700059624272	0.0152064091979607	-0.5175453231577273	0.604786	0.604786	chr2	42866627	0.2183982707362141	chr2:42866627:A:G
chr2:42867220	['A', 'G']	10699	1630.152364928024	32.18711672383681	0.0477414703861703	0.0263417288928061	1.812389406194538	0.0699541	0.0699541	chr2	42867220	1.1551868264874614	chr2:42867220:A:G
chr2:42868011	['G', 'A']	10699	9813.834533046647	-226.65941470307504	0.0029815900572464	0.0140180087595687	0.2126971175710799	0.831567	0.831567	chr2	42868011	0.0801027535905321	chr2:42868011:G:A
chr2:42868646	['C', 'T']	10699	10258.83543712015	-234.0373485343087	0.0041025447613942	0.0139041196465641	0.2950596561076056	0.767954	0.767954	chr2	42868646	0.1146647931774428	chr2:42868646:C:T
chr2:42868731	['T', 'C']	10699	4582.856688791249	-91.96528635385648	0.0044362819803276	0.0168466693510312	0.2633328812888518	0.792299	0.792299	chr2	42868731	0.1011108922177477	chr2:42868731:T:C
chr2:42868848	['C', 'T']	10699	7987.746588147317	-152.74052369002004	0.0088219131923575	0.0143892020711738	0.6130925918422325	0.539828	0.539828	chr2	42868848	0.2677445930471536	chr2:42868848:C:T
chr2:42868996	['T', 'C']	10699	4189.39156851748	-79.71796181713455	0.0058718237787859	0.0173919841922561	0.3376166694884889	0.735659	0.735659	chr2	42868996	0.1333234475322406	chr2:42868996:T:C
chr2:42869039	['G', 'A']	10699	7979.237378459236	-153.85631181602065	0.0083593753024059	0.014398371024671	0.5805778506528634	0.561537	0.561537	chr2	42869039	0.2506216225433527	chr2:42869039:G:A
chr2:42869231	['A', 'AT']	10699	7992.747055524397	-151.27385176831223	0.0088641783044143	0.014381595092484	0.6163557134943175	0.537673	0.537673	chr2	42869231	0.2694817716787744	chr2:42869231:A:AT
chr2:42869350	['T', 'G']	10699	20517.0	-562.3693368399231	-0.0396984410602566	0.0356552143466948	-1.1133979079258198	0.265563	0.265563	chr2	42869350	0.5758324338792876	chr2:42869350:T:G
chr2:42869691	['T', 'C']	10699	8219.536505562308	-153.0852584984328	0.0093123994131247	0.0142943125495651	0.6514758496313982	0.514753	0.514753	chr2	42869691	0.2884011136178492	chr2:42869691:T:C
chr2:42869753	['A', 'C']	10699	8228.538188277087	-154.1269297069763	0.0091505206996479	0.0142897742369459	0.6403544624231662	0.521956	0.521956	chr2	42869753	0.2823661057383649	chr2:42869753:A:C
chr2:42869786	['A', 'G']	10699	8222.537066467234	-154.89820372327867	0.0089417149794634	0.014285606886303	0.6259247542389451	0.531378	0.531378	chr2	42869786	0.274596430122176	chr2:42869786:A:G
chr2:42870788	['C', 'G']	10699	20514.0	-564.4132935002199	-0.0425500154742103	0.0356131053807569	-1.1947853190359985	0.232197	0.232197	chr2	42870788	0.6341433956735102	chr2:42870788:C:G
chr2:42870873	['T', 'C']	10699	3185.2977191998502	-120.74773237202524	-0.0117453046307575	0.0196717662295551	-0.5970640609337488	0.550477	0.550477	chr2	42870873	0.2592608219815229	chr2:42870873:T:C
chr2:42872126	['G', 'C']	10699	8126.612317818518	-321.9069434206121	-0.018978539474606	0.0144172598752105	-1.3163763183070776	0.188076	0.188076	chr2	42872126	0.725666620359088	chr2:42872126:G:C
chr2:42872482	['G', 'A']	10699	7889.899541670566	-229.63614384551173	-0.0057692974727159	0.0145065342938346	-0.397703362902328	0.690857	0.690857	chr2	42872482	0.1606118376300152	chr2:42872482:G:A
chr2:42872605	['C', 'G']	10699	10405.0	-211.8477864124595	0.0090829923849059	0.0139685295584092	0.6502468528935386	0.515547	0.515547	chr2	42872605	0.2877317359862933	chr2:42872605:C:G
chr2:42872816	['C', 'T']	10699	3112.0	-120.74502020793636	-0.012658034896005	0.0198535198961512	-0.637571320461865	0.523766	0.523766	chr2	42872816	0.2808626969982979	chr2:42872816:C:T
chr2:42873163	['A', 'T']	10699	4521.720494567255	-35.121142737308425	0.022174367244838	0.0170270676455023	1.30230100135271	0.192842	0.192842	chr2	42873163	0.7147983730173876	chr2:42873163:A:T
chr2:42874317	['T', 'A']	10699	20508.0	-566.4392417843876	-0.0444006425848347	0.0354774583083494	-1.251517011137895	0.210773	0.210773	chr2	42874317	0.6761850229757429	chr2:42874317:T:A
chr2:42874330	['G', 'A']	10699	6403.795624532536	-227.014379411533	-0.0116228623858487	0.0152689818427403	-0.7612074272899101	0.44655	0.44655	chr2	42874330	0.350129906297594	chr2:42874330:G:A
chr2:42875187	['C', 'T']	10699	12340.915823970035	-268.6321416489735	0.0091855528624068	0.0142016827499805	0.6467932726084491	0.51778	0.51778	chr2	42875187	0.2858547288285095	chr2:42875187:C:T
chr2:42875467	['G', 'A']	10699	14230.330061693774	-481.0352992047621	-0.0202977997989436	0.0149446711361089	-1.3581964844914265	0.17443	0.17443	chr2	42875467	0.7583788192085761	chr2:42875467:G:A
chr2:42876044	['C', 'T']	10699	4271.399233501589	-130.62789374697866	-0.0067487946165023	0.0176206205673038	-0.3830055014648679	0.701723	0.701723	chr2	42876044	0.1538342885996103	chr2:42876044:C:T
chr2:42876300	['T', 'G']	10699	2000.3739366177435	-102.38202360013806	-0.0332083146820269	0.0239329470790796	-1.3875564330752703	0.165301	0.165301	chr2	42876300	0.7817245191256592	chr2:42876300:T:G
chr2:42877242	['G', 'C']	10699	4780.0	-152.1227210914797	-0.0058126513333531	0.0167733651689208	-0.3465405584875353	0.728943	0.728943	chr2	42877242	0.1373064301913513	chr2:42877242:G:C
chr2:42877446	['G', 'T']	10699	918.171636907544	-7.517124175533413	0.0176700965069509	0.0345953528452581	0.5107650321124815	0.609526	0.609526	chr2	42877446	0.215007764343061	chr2:42877446:G:T
chr2:42877461	['C', 'A']	10699	4826.255470357209	-76.5984085653207	0.0127847248555831	0.0167557481263001	0.7630053137117738	0.445477	0.445477	chr2	42877461	0.3511747136943112	chr2:42877461:C:A
chr2:42877835	['C', 'T']	10699	4810.449616750795	-135.03690539484356	-0.003514568553453	0.0166922868309549	-0.2105504529754084	0.833242	0.833242	chr2	42877835	0.0792288473314394	chr2:42877835:C:T
chr2:42878356	['C', 'A']	10699	5797.541876986353	-88.63801963383207	0.0136377318788928	0.0156624359919904	0.8707286584198645	0.383922	0.383922	chr2	42878356	0.4157570006597635	chr2:42878356:C:A
chr2:42878698	['G', 'C']	10699	5977.558702561226	-194.59363010017475	-0.0038319735514058	0.0156006496437397	-0.2456291012819141	0.805974	0.805974	chr2	42878698	0.0936789679202901	chr2:42878698:G:C
chr2:42878783	['C', 'T']	10699	5979.0	-192.14760013424728	-0.0034376365843734	0.0155947916185474	-0.220434916250174	0.825537	0.825537	chr2	42878783	0.0832634571852861	chr2:42878783:C:T
chr2:42878953	['C', 'G']	10699	18960.77220041129	-545.2209720850233	-0.0245037970324482	0.0219518062703561	-1.1162542494527348	0.264338	0.264338	chr2	42878953	0.5778404002279394	chr2:42878953:C:G
chr2:42879137	['A', 'G']	10699	20504.0	-559.38507725161	-0.0328419639861742	0.0354686186840198	-0.9259442629766412	0.354496	0.354496	chr2	42879137	0.4503886608694292	chr2:42879137:A:G
chr2:42879816	['C', 'T']	10699	3680.0	-122.85537215339228	-0.0153905952137184	0.0183425533301302	-0.8390650383683037	0.401452	0.401452	chr2	42879816	0.3963663741245927	chr2:42879816:C:T
chr2:42879899	['C', 'T']	10699	4162.778162101524	-118.85368710932188	-0.0057296659061572	0.0176749264231733	-0.3241691517677359	0.745816	0.745816	chr2	42879899	0.127368303949806	chr2:42879899:C:T
chr2:42881902	['G', 'T']	10699	3690.034685863874	-123.77329541786256	-0.0156122781807417	0.018347653519451	-0.8509141599055459	0.394836	0.394836	chr2	42881902	0.4035832564872841	chr2:42881902:G:T
chr2:42882443	['A', 'G']	10699	4288.568489236066	-229.76382012162185	-0.0300843716583697	0.0175851817369651	-1.7107796841889085	0.0871508	0.0871508	chr2	42882443	1.059728621933324	chr2:42882443:A:G
chr2:42883336	['G', 'C']	10699	19293.40987284966	-507.16262118333634	-0.005276838938544	0.0235150199032029	-0.2244029118523215	0.822448	0.822448	chr2	42883336	0.0848915511615368	chr2:42883336:G:C
chr2:42883753	['C', 'T']	10699	7854.468262129569	-200.2120619175104	-0.0041673502027795	0.0143666289474552	-0.2900715413491451	0.771767	0.771767	chr2	42883753	0.1125137953737223	chr2:42883753:C:T
chr2:42884528	['G', 'A']	10699	1163.0	-37.72432770228636	-0.0119848357917847	0.0308754976705544	-0.3881665623551876	0.697901	0.697901	chr2	42884528	0.1562061793869822	chr2:42884528:G:A
chr2:42885032	['G', 'A']	10699	11685.27655198205	-390.8513203499494	-0.0168281177419833	0.0138817707578436	-1.2122457599636434	0.225445	0.225445	chr2	42885032	0.6469593921892544	chr2:42885032:G:A
chr2:42885748	['C', 'T']	10699	2562.146125686369	-93.32846217971829	-0.0126244980810267	0.0226013272915758	-0.5585733049285222	0.576465	0.576465	chr2	42885748	0.2392270557037134	chr2:42885748:C:T
chr2:42886066	['C', 'T']	10699	18093.0	-546.553673569943	-0.0292574735593971	0.0193895489303311	-1.508930076946228	0.131346	0.131346	chr2	42886066	0.8815831486440264	chr2:42886066:C:T
chr2:42886217	['C', 'T']	10699	3665.342587399514	-115.11518731063688	-0.0128712097309757	0.0183610978246651	-0.701004365527934	0.483316	0.483316	chr2	42886217	0.315768827462626	chr2:42886217:C:T
chr2:42886501	['G', 'A']	10699	3680.343989530753	-115.04310271197495	-0.0125263129905901	0.0183247479985526	-0.6835735471821772	0.494259	0.494259	chr2	42886501	0.306045413840794	chr2:42886501:G:A
chr2:42886649	['G', 'A']	10699	12317.302514723751	-458.6225330323067	-0.0277470367148043	0.0140709416309063	-1.9719388682459489	0.0486423	0.0486423	chr2	42886649	1.3129858980919709	chr2:42886649:G:A
chr2:42887028	['C', 'T']	10699	19603.0	-510.1937862319695	-0.0022999872175567	0.025403064519249	-0.0905397542022524	0.92786	0.92786	chr2	42887028	0.0325175472878483	chr2:42887028:C:T
chr2:42887356	['G', 'A']	10699	13383.250888016451	-428.3853100078051	-0.0172381231062604	0.0142811787816701	-1.2070518386329203	0.227439	0.227439	chr2	42887356	0.6431350628121476	chr2:42887356:G:A
chr2:42887442	['T', 'C']	10699	4011.749929886884	-121.52656464094994	-0.0111192676593077	0.0177607014135463	-0.6260601651028778	0.531289	0.531289	chr2	42887442	0.2746691757875251	chr2:42887442:T:C
chr2:42888362	['G', 'A']	10699	1895.365917602996	-26.1223951064372	0.0132362792645176	0.0246469222389894	0.5370357863010949	0.591254	0.591254	chr2	42888362	0.2282259081195843	chr2:42888362:G:A
chr2:42889032	['A', 'G']	10699	17216.827599102468	-420.571033432924	0.0078052804618126	0.0177983206154175	0.4385402775052532	0.661004	0.661004	chr2	42889032	0.179795912416521	chr2:42889032:A:G
chr2:42890106	['A', 'G']	10699	20198.0	-551.5395205067233	-0.0262520850333038	0.0306737221975842	-0.8558493444063124	0.3921	0.3921	chr2	42890106	0.4066031576997932	chr2:42890106:A:G
chr2:42891732	['G', 'A']	10699	3312.0	-196.7357134451609	-0.0410300182459689	0.0191919164284358	-2.137880205917144	0.0325491	0.0325491	chr2	42891732	1.4874610154041603	chr2:42891732:G:A
chr2:42893110	['A', 'G']	10699	20641.0	-550.538741682588	-0.0236549956340649	0.0383700133924749	-0.6164969345229393	0.53758	0.53758	chr2	42893110	0.2695568970435354	chr2:42893110:A:G
chr2:42893130	['C', 'G']	10699	4142.387175172929	-148.69533399450907	-0.0089530794754964	0.0177115649722602	-0.5054934157155888	0.613223	0.613223	chr2	42893130	0.2123815645388655	chr2:42893130:C:G
chr2:42893290	['A', 'G']	10699	6377.596092727613	-134.71351469301007	0.0059092736214222	0.0152464615759579	0.3875832823230647	0.698332	0.698332	chr2	42893290	0.1559380566200147	chr2:42893290:A:G
chr2:42893609	['G', 'A']	10699	1872.350004674208	-141.56466487492398	-0.055244911319455	0.0247513525873741	-2.231995650517938	0.0256359	0.0256359	chr2	42893609	1.5911514311717945	chr2:42893609:G:A
chr2:42894586	['C', 'A']	10699	3686.0	-151.439598833321	-0.0211564551513319	0.0183885002601429	-1.1505264079196569	0.249953	0.249953	chr2	42894586	0.6021416463663744	chr2:42894586:C:A
chr2:42894713	['T', 'C']	10699	14030.311366610582	-389.1996143531944	-0.0067018461894399	0.0148989893145382	-0.4498188466314557	0.65285	0.65285	chr2	42894713	0.1851865915511649	chr2:42894713:T:C
chr2:42894778	['A', 'G']	10699	6634.0	-165.3693252085875	0.002472411636296	0.0152168899388944	0.1624781178167387	0.870932	0.870932	chr2	42894778	0.0600157521997184	chr2:42894778:A:G
chr2:42895078	['T', 'G']	10699	7137.668536699392	-133.33388539970082	0.0101265391783008	0.0148146284662853	0.6835499925864801	0.494274	0.494274	chr2	42895078	0.3060322338716295	chr2:42895078:T:G
chr2:42895150	['C', 'T']	10699	4137.773487893802	-146.58853001648598	-0.0078086080589908	0.0177200007760073	-0.4406663497195545	0.659463	0.659463	chr2	42895150	0.1808095660715276	chr2:42895150:C:T
chr2:42895374	['C', 'G']	10699	4157.0	-150.70877062567396	-0.0088583285573773	0.0177023859415849	-0.5004030861494274	0.616802	0.616802	chr2	42895374	0.2098542267412181	chr2:42895374:C:G
chr2:42895541	['A', 'G']	10699	6425.600579547579	-141.9324443088015	0.0041752222872014	0.0152158467102801	0.2743996023816813	0.783783	0.783783	chr2	42895541	0.1058041604627379	chr2:42895541:A:G
chr2:42895626	['G', 'A']	10699	20558.0	-558.0856934194185	-0.0321879598484525	0.0365066865222049	-0.8817003928547292	0.377959	0.377959	chr2	42895626	0.4225553087328836	chr2:42895626:G:A
chr2:42896099	['C', 'T']	10699	4133.772740020566	-153.54668182197116	-0.0101465320015471	0.0177162328283356	-0.5727251442145536	0.566843	0.566843	chr2	42896099	0.2465372121394931	chr2:42896099:C:T
chr2:42896566	['A', 'G']	10699	6356.376437587657	-108.7505868439911	0.0112220725214171	0.0152326368654985	0.7367124038015206	0.461313	0.461313	chr2	42896566	0.3360043066128192	chr2:42896566:A:G
chr2:42897754	['T', 'G']	10699	6384.193418715528	-105.36112030436274	0.0119270603524166	0.0152324959855433	0.7830010501060465	0.433644	0.433644	chr2	42897754	0.3628666582323104	chr2:42897754:T:G
chr2:42897898	['C', 'G']	10699	4176.390353337072	-151.85778959790244	-0.0094730015147948	0.0176481951179626	-0.5367688566154284	0.591438	0.591438	chr2	42897898	0.2280907754133261	chr2:42897898:C:G
chr2:42898123	['A', 'C']	10699	3732.0464659685854	-128.8023822625742	-0.0143107575538892	0.0182571481374266	-0.7838440837620524	0.433149	0.433149	chr2	42898123	0.3633626839083634	chr2:42898123:A:C
chr2:42898841	['A', 'G']	10699	5332.498410917929	-32.07777517662871	0.0270930089986917	0.0159946654048368	1.6938778219454769	0.0903176	0.0903176	chr2	42898841	1.0442276113909383	chr2:42898841:A:G
chr2:42899905	['A', 'G']	10699	20557.84294662055	-563.4174624244066	-0.039014670411692	0.036472878787249	-1.0696899095700545	0.284783	0.284783	chr2	42899905	0.5454859392857103	chr2:42899905:A:G
chr2:42900577	['T', 'C']	10699	2315.2163955879605	-53.96274673353939	-0.001049023955528	0.0227337755330784	-0.0461438512050789	0.963196	0.963196	chr2	42900577	0.0162853296385084	chr2:42900577:T:C
chr2:42900646	['A', 'C']	10699	8759.818751168443	-133.79752994691714	0.0185339705947291	0.0142559576190257	1.300085977387731	0.1936	0.1936	chr2	42900646	0.7130946470276252	chr2:42900646:A:C
chr2:42900676	['C', 'T']	10699	4158.165949887809	-131.46075208964044	-0.0036767166015907	0.0176918508315714	-0.2078197830511647	0.835374	0.835374	chr2	42900676	0.0781190457482345	chr2:42900676:C:T
chr2:42900860	['G', 'A']	10699	3686.344550383249	-136.74585063945963	-0.0169159197951052	0.018435014241767	-0.9175973271981492	0.35885	0.35885	chr2	42900860	0.4450870494316651	chr2:42900860:G:A
chr2:42900993	['G', 'C']	10699	2120.198167881847	-78.68459422157379	-0.0170550129900673	0.0236249228956366	-0.7219076678221563	0.470367	0.470367	chr2	42900993	0.3275631550880261	chr2:42900993:G:C
chr2:42901226	['A', 'G']	10699	17356.24446106385	-341.0551879089448	0.0334548361187932	0.0178145353586828	1.877951652692828	0.060415	0.060415	chr2	42901226	1.2188552201793148	chr2:42901226:A:G
chr2:42901815	['G', 'A']	10699	3683.688604281574	-108.23756014374428	-0.0078187486774416	0.018480061964173	-0.4230910422594756	0.672237	0.672237	chr2	42901815	0.1724775875916151	chr2:42901815:G:A
chr2:42902095	['C', 'T']	10699	12850.159942084993	-205.51979231372644	0.0230988521090975	0.0143410143075578	1.6106846847593108	0.107278	0.107278	chr2	42902095	0.9694893316987802	chr2:42902095:C:T
chr2:42903268	['C', 'T']	10699	4742.0	-101.31878305514677	0.0049018915002121	0.0168204425140611	0.2914246457020586	0.770732	0.770732	chr2	42903268	0.1130966091794078	chr2:42903268:C:T
chr2:42903783	['T', 'C']	10699	20533.0	-549.6603765551978	-0.0222841010411704	0.0359592283321569	-0.6197046509266334	0.535465	0.535465	chr2	42903783	0.271268911020044	chr2:42903783:T:C
chr2:42904969	['T', 'C']	10699	4782.7881252921925	-205.7629876870384	-0.0195699697173465	0.0167679246735012	-1.167107444624525	0.243193	0.243193	chr2	42904969	0.6140489298315602	chr2:42904969:T:C
chr2:42905006	['G', 'A']	10699	2510.0	-13.962383025385376	0.0210962819074656	0.0218971763200255	0.9634247630445638	0.335356	0.335356	chr2	42905006	0.4744939191024236	chr2:42905006:G:A
chr2:42905084	['G', 'C']	10699	2984.557913433673	-200.5964064634841	-0.047480647591726	0.0201456267129181	-2.3568712092376622	0.0184476	0.0184476	chr2	42905084	1.7340601267707612	chr2:42905084:G:C
chr2:42905144	['T', 'A']	10699	7740.894062646097	-412.5090237204165	-0.0405711338257373	0.014505318455713	-2.7969833237103514	0.00516744	0.00516744	chr2	42905144	2.286724557336416	chr2:42905144:T:A
chr2:42905384	['C', 'T']	10699	4144.0	9.783298627249255	0.0320577080657143	0.0176743029062704	1.81380325072628	0.0697361	0.0697361	chr2	42905384	1.1565423442534188	chr2:42905384:C:T
chr2:42905980	['T', 'C']	10699	16830.0	-495.56932414203976	-0.0188854731299036	0.0170112978407571	-1.1101723870036635	0.26695	0.26695	chr2	42905980	0.5735700748060724	chr2:42905980:T:C
chr2:42906352	['A', 'G']	10699	19814.0	-543.0175358226435	-0.0202652645992168	0.0268968126020388	-0.7534448374630326	0.451199	0.451199	chr2	42906352	0.3456318715578771	chr2:42906352:A:G
chr2:42907462	['T', 'C']	10699	1579.2952229597086	-143.6661175692099	-0.0714107899101554	0.0267206475277501	-2.672494737861179	0.00754039	0.00754039	chr2	42907462	2.122606191203474	chr2:42907462:T:C
chr2:42907797	['C', 'T']	10699	3549.6635505281856	-133.92614124936946	-0.0172257570793753	0.0186661153916467	-0.9228356686943024	0.356114	0.356114	chr2	42907797	0.4484109524610163	chr2:42907797:C:T
chr2:42907831	['G', 'T']	10699	2641.0	-181.9543668923656	-0.0475512123196504	0.0211806030741319	-2.245035807206319	0.0247862	0.0247862	chr2	42907831	1.6057900503007907	chr2:42907831:G:T
chr2:42908073	['G', 'T']	10699	14526.71552771805	-399.77577088499385	-0.0077628416376007	0.0149422650592976	-0.519522415563794	0.603407	0.603407	chr2	42908073	0.2193896559712065	chr2:42908073:G:T
chr2:42908652	['C', 'T']	10699	20531.0	-558.9337233738631	-0.0328987628245641	0.0359270773394161	-0.9157094108646132	0.35984	0.35984	chr2	42908652	0.443890561908443	chr2:42908652:C:T
chr2:42908675	['A', 'G']	10699	11205.04729856048	-264.7441063773132	0.0041666538775906	0.0138601558204328	0.300620998174357	0.763709	0.763709	chr2	42908675	0.1170720913833825	chr2:42908675:A:G
chr2:42910739	['G', 'C']	10699	1529.1429239110114	-14.44885460994025	0.0122494282967358	0.0275688959457898	0.4443205966906515	0.65682	0.65682	chr2	42910739	0.1825536315320456	chr2:42910739:G:C
chr2:42911630	['C', 'T']	10699	11982.479850397382	-293.60661531615915	0.0026154377285525	0.0139502544348032	0.1874831560080736	0.851285	0.851285	chr2	42911630	0.0699250189917725	chr2:42911630:C:T
chr2:42911634	['A', 'C']	10699	11998.85044893378	-289.06297044007164	0.0036627004061613	0.0139551887599601	0.2624615452476198	0.792971	0.792971	chr2	42911634	0.1007426951165347	chr2:42911634:A:C
chr2:42912044	['C', 'T']	10699	6000.560852495793	-67.30754833026418	0.0202196734283358	0.0154582177204616	1.3080210017725151	0.190894	0.190894	chr2	42912044	0.7192077217259875	chr2:42912044:C:T
chr2:42912235	['C', 'A']	10699	4068.76058708049	-180.3987815386242	-0.0236148237747193	0.0176677609199941	-1.3366053503698392	0.18138	0.18138	chr2	42912235	0.7414106024385392	chr2:42912235:C:A
chr2:42913290	['C', 'G']	10699	936.3500701262273	-14.476735178194154	0.0064563151163692	0.0338145528359561	0.1909330325227323	0.848582	0.848582	chr2	42913290	0.0713061846641276	chr2:42913290:C:G
chr2:42913513	['T', 'C']	10699	2877.0	-11.0604158332593	0.0230693715545237	0.0205862020480015	1.1206230027633142	0.262474	0.262474	chr2	42913513	0.580913710222871	chr2:42913513:T:C
chr2:42913794	['A', 'T']	10699	6758.0	-106.50625045376516	0.0143159767289002	0.0149553476275511	0.9572480082326528	0.338464	0.338464	chr2	42913794	0.4704875173268118	chr2:42913794:A:T
chr2:42913821	['C', 'T']	10699	10564.98747429426	-303.91101860282004	-0.0046830820517159	0.0138615101659716	-0.3378478964876656	0.735484	0.735484	chr2	42913821	0.1334267706418112	chr2:42913821:C:T
chr2:42913934	['G', 'A']	10699	2782.260048607216	-197.79469560577647	-0.0498406832471398	0.0206723412906239	-2.410983959022848	0.0159263	0.0159263	chr2	42913934	1.797885107828811	chr2:42913934:G:A
chr2:42914106	['A', 'G']	10699	9700.0	-283.7896689125242	-0.0050697010748574	0.0139551434870733	-0.3632854853519467	0.716399	0.716399	chr2	42914106	0.1448450290412989	chr2:42914106:A:G
chr2:42914345	['C', 'G']	10699	3170.893253147906	-216.6899925419893	-0.0480501387650108	0.0196831558948024	-2.441180622752628	0.0146554	0.0146554	chr2	42914345	1.8340023235631755	chr2:42914345:C:G
chr2:42914629	['A', 'T']	10699	20516.91764815853	-561.5061292967704	-0.0359531086936638	0.0356835655823775	-1.007553704538409	0.313692	0.313692	chr2	42914629	0.5034965568526458	chr2:42914629:A:T
chr2:42915307	['AT', 'A']	10699	5748.223604227063	-50.04921464505395	0.0234174966671448	0.0157366358558959	1.488087853184402	0.136757	0.136757	chr2	42915307	0.8640504347673419	chr2:42915307:AT:A
chr2:42915859	['G', 'T']	10699	16557.547578986727	-411.3871698812486	0.0028696020995421	0.0166667846188439	0.1721749074682164	0.863303	0.863303	chr2	42915859	0.0638367499017904	chr2:42915859:G:T
chr2:42916237	['T', 'G']	10699	5815.0	-56.0048045181026	0.0217708149129226	0.0156736612214331	1.389006346720821	0.16486	0.16486	chr2	42916237	0.7828847044923161	chr2:42916237:T:G
chr2:42917790	['G', 'A']	10699	275.0	-4.350285952113376	-0.0049319030274231	0.0620026911477828	-0.0795433703944888	0.936602	0.936602	chr2	42917790	0.0284449191697444	chr2:42917790:G:A
chr2:42918293	['T', 'C']	10699	3630.339315759955	-10.02765441472806	0.0298680183627904	0.0184860225012997	1.6157082120120947	0.106187	0.106187	chr2	42918293	0.9739286487333388	chr2:42918293:T:C
chr2:42919660	['T', 'C']	10699	16369.530005608523	-341.115696832868	0.0197900194848326	0.0164536134665683	1.2027764919264372	0.229089	0.229089	chr2	42919660	0.6399957635124432	chr2:42919660:T:C
chr2:42920630	['T', 'G']	10699	16202.028699635412	-317.6184071292485	0.0252419111943266	0.0163144848161059	1.547208598913727	0.121843	0.121843	chr2	42920630	0.914199416407028	chr2:42920630:T:G
chr2:42920704	['T', 'C']	10699	5211.948574100046	-114.88622593362562	0.0018459438185194	0.0163380146197137	0.112984586039731	0.910045	0.910045	chr2	42920704	0.0409371321091379	chr2:42920704:T:C
chr2:42920851	['C', 'G']	10699	8012.497803122371	-115.40619793465962	0.0147494706878887	0.0143967979072059	1.0244966125770407	0.305624	0.305624	chr2	42920851	0.514812544539069	chr2:42920851:C:G
chr2:42920878	['C', 'T']	10699	1957.0	-165.16348031048068	-0.0620065038915441	0.02418766258511	-2.563559156382292	0.0103741	0.0103741	chr2	42920878	1.984049569988195	chr2:42920878:C:T
chr2:42921347	['G', 'A']	10699	10567.987754720509	-319.5146938958742	-0.0106838617387379	0.0139378081268745	-0.7665381558910641	0.443373	0.443373	chr2	42921347	0.3532307575635257	chr2:42921347:G:A
chr2:42921428	['A', 'G']	10699	5338.498971770425	-114.86374854470304	0.0020965041108019	0.0161540168447973	0.1297822164570271	0.896741	0.896741	chr2	42921428	0.0473329733583814	chr2:42921428:A:G
chr2:42921508	['A', 'G']	10699	8060.0	-200.93278412480345	0.0049148220574194	0.0145035048601029	0.3388713352273513	0.734713	0.734713	chr2	42921508	0.1338822756880641	chr2:42921508:A:G
chr2:42921595	['G', 'A']	10699	4467.0	-161.86728010464256	-0.0165497160679477	0.0171645265915475	-0.9641813294225888	0.334977	0.334977	chr2	42921595	0.4749850112198641	chr2:42921595:G:A
chr2:42921699	['T', 'G']	10699	222.0207515423444	-11.482321655611695	-0.0314888390740584	0.0689687054268074	-0.4565670600773528	0.647992	0.647992	chr2	42921699	0.1884303558227739	chr2:42921699:T:G
chr2:42921957	['A', 'G']	10699	11003.113697989716	-208.17958457069264	0.0165197006782151	0.0140116508681634	1.1789974524522544	0.238425	0.238425	chr2	42921957	0.6226482086935271	chr2:42921957:A:G
chr2:42921966	['C', 'T']	10699	4581.428210880538	-105.8617766270268	0.0073463749836497	0.0170849963389731	0.4299898482794362	0.667212	0.667212	chr2	42921966	0.1757361513887273	chr2:42921966:C:T
chr2:42922345	['A', 'C']	10699	18210.0	-510.55699612636863	-0.0170478230056167	0.0197529126615788	-0.8630536315171508	0.388127	0.388127	chr2	42922345	0.4110261445747368	chr2:42922345:A:C
chr2:42922475	['T', 'C']	10699	20270.0	-541.1703627340175	-0.0152127925836913	0.0316655508169828	-0.4804209050907287	0.630938	0.630938	chr2	42922475	0.2000133152103946	chr2:42922475:T:C
chr2:42922546	['T', 'C']	10699	20515.91755468312	-551.5507233056516	-0.0233581303219087	0.0356073241754275	-0.6559922954847599	0.511843	0.511843	chr2	42922546	0.2908632317777325	chr2:42922546:T:C
chr2:42922681	['G', 'C']	10699	20225.89044681249	-539.7393674417885	-0.013694560574482	0.0311073521130952	-0.4402354956054595	0.659775	0.659775	chr2	42922681	0.1806041446375178	chr2:42922681:G:C
chr2:42922758	['C', 'A']	10699	4089.3822209758832	-126.66576118764482	-0.0088526234732617	0.0176843004305826	-0.5005922347910511	0.616668	0.616668	chr2	42922758	0.2099485873025677	chr2:42922758:C:A
chr2:42922968	['C', 'G']	10699	618.0	-43.3805474556461	-0.0531574586658138	0.0418240509269039	-1.2709782406949852	0.203764	0.203764	chr2	42922968	0.6908725425199193	chr2:42922968:C:G
chr2:42922972	['T', 'G']	10699	11774.50261829063	-292.8943286339114	0.0024866571406666	0.0141115367561987	0.1762144820672563	0.860129	0.860129	chr2	42922972	0.0654364094694711	chr2:42922972:T:G
chr2:42922974	['T', 'C']	10699	18470.45274375993	-474.28243006247885	0.0007353242401397	0.0205326110955614	0.03581250512745	0.971433	0.971433	chr2	42922974	0.0125871474406306	chr2:42922974:T:C
chr2:42923691	['A', 'G']	10699	6924.941753926701	-182.1231828056841	-0.0015610581061356	0.0150036227058794	-0.1040454120139874	0.917135	0.917135	chr2	42923691	0.0375667325526966	chr2:42923691:A:G
chr2:42923760	['C', 'T']	10699	6923.29419463401	-180.86940599052576	-0.0013616140314549	0.0150052877092054	-0.0907422808440798	0.927699	0.927699	chr2	42923760	0.0325929115438616	chr2:42923760:C:T
chr2:42923783	['T', 'C']	10699	10438.92707554226	-312.28480104075305	-0.0083431338165178	0.0140610758556862	-0.5933496058300513	0.55296	0.55296	chr2	42923783	0.2573062835372195	chr2:42923783:T:C
chr2:42923784	['G', 'A']	10699	10261.87743081526	-294.02507705975177	-0.0059210670712953	0.0140295773807951	-0.422041727315365	0.673003	0.673003	chr2	42923784	0.1719829998465405	chr2:42923784:G:A
chr2:42923830	['G', 'A']	10699	18987.0	-490.7414840287732	-0.002291868223436	0.0222463023813786	-0.1030224342070654	0.917947	0.917947	chr2	42923830	0.0371823931691476	chr2:42923830:G:A
chr2:42923853	['G', 'A']	10699	6925.647317255562	-181.94521245635536	-0.0015498129750501	0.0150030487114512	-0.1032998695703276	0.917727	0.917727	chr2	42923853	0.0372864909408393	chr2:42923853:G:A
chr2:42923895	['T', 'G']	10699	6921.587751285647	-181.17878173342973	-0.0014190686743746	0.015008690102177	-0.0945498017957468	0.924674	0.924674	chr2	42923895	0.0340113536995143	chr2:42923895:T:G
chr2:42923900	['C', 'T']	10699	4554.425687044308	-17.221096294123992	0.0270105760501012	0.0170129124874405	1.5876515011783727	0.112395	0.112395	chr2	42923900	0.9492530083462176	chr2:42923900:C:T
chr2:42923936	['C', 'T']	10699	6924.647223780145	-179.68009562414932	-0.0010914005390015	0.0150034737304964	-0.0727431899176188	0.942012	0.942012	chr2	42923936	0.0259435648285784	chr2:42923936:C:T
chr2:42923962	['T', 'C']	10699	13476.519210993736	-314.7642437219985	0.0056155946609396	0.0144562601361314	0.3884541788857453	0.697688	0.697688	chr2	42923962	0.1563387466762968	chr2:42923962:T:C
chr2:42924179	['G', 'A']	10699	8633.613910442182	-293.58341334865844	-0.012511842271403	0.0142673489538208	-0.8769563506086648	0.38053	0.38053	chr2	42924179	0.4196110988911382	chr2:42924179:G:A
chr2:42924298	['G', 'A']	10699	18680.315404111512	-494.3464560152868	-0.0062173742612333	0.0215145064028315	-0.2889852151297826	0.772598	0.772598	chr2	42924298	0.1120464204341289	chr2:42924298:G:A
chr2:42924330	['A', 'G']	10699	1936.047797915298	-102.62419061127508	-0.0344055639681851	0.0244357096188951	-1.4080034713450955	0.159159	0.159159	chr2	42924330	0.7981687982002299	chr2:42924330:A:G
chr2:42925164	['C', 'T']	10699	3144.175502571295	-121.01102905538578	-0.0126624810967009	0.0196673037225753	-0.6438341155105152	0.519697	0.519697	chr2	42925164	0.2842497901758055	chr2:42925164:C:T
chr2:42925180	['G', 'A']	10699	11008.144473536562	-330.55170925611657	-0.007489995387494	0.0139938902071806	-0.5352332536988733	0.5925	0.5925	chr2	42925180	0.2273116453178585	chr2:42925180:G:A
chr2:42925657	['C', 'A']	10699	4145.387455599177	-104.2411705700044	-0.0018658040014556	0.0175788147966038	-0.1061393514320495	0.915474	0.915474	chr2	42925657	0.0383539854058377	chr2:42925657:C:A
chr2:42925738	['G', 'T']	10699	11044.129032258066	-214.6584202137916	0.011410293377513	0.0139526640352263	0.8177860047877199	0.413498	0.413498	chr2	42925738	0.3835265866944197	chr2:42925738:G:T
chr2:42925975	['T', 'C']	10699	18057.0	-534.1874307357893	-0.0227310869883411	0.0192119810276276	-1.1831724669961334	0.236767	0.236767	chr2	42925975	0.625678828624017	chr2:42925975:T:C
chr2:42926103	['A', 'G']	10699	11363.248340345956	-88.14514237367868	0.0365693499279335	0.0139390944800418	2.623509725132719	0.00871526	0.00871526	chr2	42926103	2.059719652170629	chr2:42926103:A:G
chr2:42926632	['C', 'T']	10699	3361.3141708730604	-155.89541194735403	-0.0236524622217438	0.0190578776841256	-1.241085844592513	0.214601	0.214601	chr2	42926632	0.6683682586353519	chr2:42926632:C:T
chr2:42926654	['A', 'T']	10699	2282.4266616808454	-164.34427866198376	-0.0512151409498271	0.0227959944753545	-2.2466728093480346	0.0246813	0.0246813	chr2	42926654	1.607631969113775	chr2:42926654:A:T
chr2:42926968	['G', 'A']	10699	2848.0	-64.9829716669117	-2.147711852838209e-05	0.0205277113626968	-0.0010462500250958	0.999165	0.999165	chr2	42926968	0.0003627873772067	chr2:42926968:G:A
chr2:42927070	['A', 'C']	10699	5452.0	-5.796005116463824	0.0303838494151459	0.0159405774458661	1.90606955854196	0.056668	0.056668	chr2	42927070	1.2466621147679149	chr2:42927070:A:C
chr2:42928403	['G', 'A']	10699	16108.516828721018	-447.93070853998114	-0.0072735593015615	0.0162896773763972	-0.4465134043784388	0.655235	0.655235	chr2	42928403	0.1836029123757057	chr2:42928403:G:A
chr2:42928616	['A', 'C']	10699	1705.6376811594205	20.68641024300769	0.0415551789424207	0.02568994018123	1.617566200982529	0.105786	0.105786	chr2	42928616	0.9755718041822952	chr2:42928616:A:C
chr2:42928741	['T', 'TTATATGGGGGG']	10699	495.046270330903	3.4908605128265124	0.029565834488518	0.046611377006827	0.6343051071884797	0.525895	0.525895	chr2	42928741	0.2791009582657064	chr2:42928741:T:TTATATGGGGGG
chr2:42928747	['C', 'CT']	10699	499.0	6.544339908457205	0.0359565336794152	0.0464372777679699	0.7743032194754582	0.438769	0.438769	chr2	42928747	0.357764063878839	chr2:42928747:C:CT
chr2:42928748	['C', 'T']	10699	499.0	6.544339908457205	0.0359565336794152	0.0464372777679699	0.7743032194754582	0.438769	0.438769	chr2	42928748	0.357764063878839	chr2:42928748:C:T
chr2:42928749	['A', 'ATAT']	10699	499.0	6.544339908457205	0.0359565336794152	0.0464372777679699	0.7743032194754582	0.438769	0.438769	chr2	42928749	0.357764063878839	chr2:42928749:A:ATAT
chr2:42928803	['A', 'C']	10699	12828.597139117428	-375.1015319542799	-0.0083556849134549	0.0142837726912821	-0.5849774491689208	0.558575	0.558575	chr2	42928803	0.2529185058083292	chr2:42928803:A:C
chr2:42929031	['T', 'G']	10699	500.0	6.041032956545656	0.0346378365269003	0.046394420113284	0.7465948802102285	0.455325	0.455325	chr2	42929031	0.341678503735351	chr2:42929031:T:G
chr2:42929151	['C', 'T']	10699	375.0	-15.897539341200098	-0.0357937504319324	0.0538038328569763	-0.6652639511218646	0.505896	0.505896	chr2	42929151	0.2959387544415914	chr2:42929151:C:T
chr2:42929186	['C', 'T']	10699	1018.095157973453	-8.924058467102562	0.0116116877401151	0.0330209740794973	0.351645827047993	0.725111	0.725111	chr2	42929186	0.1395955065358162	chr2:42929186:C:T
chr2:42929589	['G', 'C']	10699	5797.083668318221	-87.571439035924	0.0158559601755394	0.0156700142058891	1.011866356163254	0.311625	0.311625	chr2	42929589	0.5063677084881701	chr2:42929589:G:C
chr2:42930307	['T', 'C']	10699	16442.07357202954	-475.42746369724017	-0.0136976944888475	0.016667384204737	-0.8218262878319309	0.411194	0.411194	chr2	42930307	0.3859532310407538	chr2:42930307:T:C
chr2:42931035	['G', 'A']	10699	279.1304469796148	-3.853834423960622	0.0084982522379923	0.0617654068817316	0.1375891889494847	0.890568	0.890568	chr2	42931035	0.0503329140477106	chr2:42931035:G:A
chr2:42931402	['G', 'A']	10699	4346.406244157786	-165.60323872252746	-0.0165329643688833	0.0172846179963918	-0.956513147836684	0.338835	0.338835	chr2	42931402	0.4700117355261569	chr2:42931402:G:A
chr2:42931878	['T', 'G']	10699	9808.0	-362.078237227401	-0.0211467464417895	0.0140164686854734	-1.5087071441686255	0.131403	0.131403	chr2	42931878	0.8813947194902956	chr2:42931878:T:G
chr2:42932821	['T', 'G']	10699	6862.565684899486	-197.1121341384897	-0.0039023840733637	0.0148952935943447	-0.261987724420909	0.793336	0.793336	chr2	42932821	0.1005428378522193	chr2:42932821:T:G
chr2:42932933	['T', 'C']	10699	5520.579951374601	-75.20619290470214	0.017629423924284	0.0160721925364148	1.0968897917531164	0.272714	0.272714	chr2	42932933	0.5642925666176664	chr2:42932933:T:C
chr2:42933008	['T', 'C']	10699	14133.642049172666	-407.2082633503005	-0.0085351918507766	0.0148716425206261	-0.5739239521753446	0.566031	0.566031	chr2	42933008	0.2471597830162117	chr2:42933008:T:C
chr2:42933246	['T', 'C']	10699	550.0	-50.3550381409603	-0.0695848537925516	0.0438574842842599	-1.5866129790195245	0.11263	0.11263	chr2	42933246	0.9483459158867136	chr2:42933246:T:C
chr2:42933678	['A', 'G']	10699	3733.3489437278	-66.39872826616687	0.0102382358908126	0.0184576493822894	0.5546879604635055	0.57912	0.57912	chr2	42933678	0.2372314363796081	chr2:42933678:A:G
chr2:42934380	['T', 'C']	10699	6713.627500467377	-105.7526374850063	0.0136267249259289	0.0148404477717019	0.9182152139582144	0.358527	0.358527	chr2	42934380	0.4454781328567932	chr2:42934380:T:C
chr2:42934645	['T', 'C']	10699	7953.230086013463	-239.20447313828944	-0.0072014910626918	0.0143743139568047	-0.5009972012808771	0.616383	0.616383	chr2	42934645	0.210149347740776	chr2:42934645:T:C
chr2:42936220	['A', 'T']	10699	2867.536038141535	-38.48762387058734	0.0118131329441189	0.0204460194806455	0.5777717738800684	0.56343	0.56343	chr2	42936220	0.2491600325941417	chr2:42936220:A:T
chr2:42936960	['C', 'T']	10699	5723.0	-218.3697837392335	-0.0149118544435405	0.0158541336591841	-0.940565707600318	0.346949	0.346949	chr2	42936960	0.4597343599249827	chr2:42936960:C:T
chr2:42937148	['C', 'T']	10699	5774.079368047116	-215.8081235425753	-0.0134390164399698	0.015809352125562	-0.850067500124837	0.395307	0.395307	chr2	42937148	0.4030654952081125	chr2:42937148:C:T
chr2:42937612	['T', 'C']	10699	5966.557674331651	-185.97216091735388	-0.0080200574578498	0.0154148130514073	-0.5202824991197412	0.602877	0.602877	chr2	42937612	0.2197712843277461	chr2:42937612:T:C
chr2:42938007	['T', 'C']	10699	8890.492894540015	-259.875745643795	-0.005682846596088	0.0140882560191695	-0.4033747390986901	0.686681	0.686681	chr2	42938007	0.1632449690748687	chr2:42938007:T:C
chr2:42938039	['C', 'A']	10699	350.0	-54.82262234405869	-0.1306718551245647	0.0550475647495117	-2.373799017616375	0.0176237	0.0176237	chr2	42938039	1.753902908586152	chr2:42938039:C:A
chr2:42938134	['G', 'A']	10699	3493.653080302889	-26.779507316737256	0.02115971964809	0.0189134435309062	1.118766110122314	0.263265	0.263265	chr2	42938134	0.5796068747231418	chr2:42938134:G:A
chr2:42938385	['T', 'C']	10699	8877.829781267526	-263.5952983150549	-0.0070685936369589	0.0141061044678439	-0.5011017501729391	0.61631	0.61631	chr2	42938385	0.210200785523283	chr2:42938385:T:C
chr2:42938400	['C', 'T']	10699	6386.0	-184.8664914833219	-0.0030880658727831	0.0152626372419251	-0.2023284589573072	0.839664	0.839664	chr2	42938400	0.0758944664837059	chr2:42938400:C:T
chr2:42938562	['C', 'T']	10699	2660.746073298429	-102.2757855263016	-0.0118176133373997	0.0212243347319701	-0.5567954655181204	0.577679	0.577679	chr2	42938562	0.2383134198047671	chr2:42938562:C:T
chr2:42938862	['G', 'C']	10699	5102.861685214627	-136.64109398024794	-0.0004971259410046	0.0164812759963923	-0.0301630736062835	0.975938	0.975938	chr2	42938862	0.0105777715885889	chr2:42938862:G:C
chr2:42939481	['G', 'A']	10699	3751.350626285287	-85.99186089463181	0.0033485237810579	0.0183017730846911	0.1829617144504371	0.854832	0.854832	chr2	42939481	0.0681192287128139	chr2:42939481:G:A
chr2:42939543	['G', 'A']	10699	350.03271639558795	-54.79421946410715	-0.1305926377860746	0.0550475741781171	-2.372359540558801	0.0176925	0.0176925	chr2	42939543	1.7522107957227044	chr2:42939543:G:A
chr2:42939694	['G', 'A']	10699	2448.0	-80.68144005256488	-0.0052745383568738	0.0221140479679698	-0.2385152806267542	0.811486	0.811486	chr2	42939694	0.090718968351852	chr2:42939694:G:A
chr2:42939920	['T', 'A']	10699	3116.0	-84.05486449820107	0.0004198242456706	0.0199860883707901	0.0210058235449503	0.983241	0.983241	chr2	42939920	0.0073400201719413	chr2:42939920:T:A
chr2:42940410	['G', 'A']	10699	2563.23957749112	-38.44490121368918	0.0102657333902206	0.0214949060408202	0.4775891260341075	0.632952	0.632952	chr2	42940410	0.1986292235143133	chr2:42940410:G:A
chr2:42940738	['A', 'C']	10699	351.229797979798	-55.24456943819441	-0.1318766899042917	0.0549785590709861	-2.398693092956795	0.0164707	0.0164707	chr2	42940738	1.7832879430477833	chr2:42940738:A:C
chr2:42941442	['G', 'A']	10699	1089.0	-43.01076440780852	-0.0079031465837125	0.03156593210307	-0.2503694982903377	0.802306	0.802306	chr2	42941442	0.0956599599386643	chr2:42941442:G:A
chr2:42941886	['C', 'A']	10699	2446.228640867452	-90.76147117947656	-0.0167920625150321	0.0219204984629227	-0.7660438262129396	0.443667	0.443667	chr2	42941886	0.3529428729532377	chr2:42941886:C:A
chr2:42942132	['A', 'G']	10699	13656.0	-413.8182705465986	-0.0130893181305836	0.0146041709630239	-0.8962725897775553	0.370127	0.370127	chr2	42942132	0.431649232864064	chr2:42942132:A:G
chr2:42942149	['A', 'G']	10699	13892.8955684368	-437.4252750575656	-0.0171404827453367	0.0146893447828652	-1.1668650303130357	0.243291	0.243291	chr2	42942149	0.6138739565136208	chr2:42942149:A:G
chr2:42942286	['T', 'G']	10699	2489.520794128718	-82.44215816380192	-0.0128927723941601	0.0218454784482401	-0.5901803627101951	0.555082	0.555082	chr2	42942286	0.2556428555854897	chr2:42942286:T:G
chr2:42942327	['C', 'T']	10699	1058.0	-45.45432301618457	-0.0097823842098039	0.0320103064741252	-0.3056010793808342	0.759914	0.759914	chr2	42942327	0.1192355543491937	chr2:42942327:C:T
chr2:42942365	['C', 'T']	10699	276.0257992148065	3.253766703494243	0.0289723186756394	0.0623179104340981	0.4649115875969227	0.642004	0.642004	chr2	42942365	0.1924622660549537	chr2:42942365:C:T
chr2:42943365	['C', 'T']	10699	6112.0	-172.65011085073382	0.0002155012881478	0.0154482485934998	0.0139498847939669	0.98887	0.98887	chr2	42943365	0.0048607983862155	chr2:42943365:C:T
chr2:42943575	['G', 'A']	10699	6090.0	-169.52004039088987	0.0006277195387025	0.0154722891537513	0.0405705666734089	0.967639	0.967639	chr2	42943575	0.0142866360279514	chr2:42943575:G:A
chr2:42943598	['A', 'G']	10699	18880.0	-467.3907383670456	0.0087248326655463	0.0219688825229814	0.3971450371414822	0.691268	0.691268	chr2	42943598	0.1603535469004162	chr2:42943598:A:G
chr2:42943656	['G', 'A']	10699	6123.861885169254	-174.80274638360453	-0.0002736308107071	0.015450454267371	-0.0177102113615531	0.98587	0.98587	chr2	42943656	0.0061803487554109	chr2:42943656:G:A
chr2:42944043	['C', 'T']	10699	942.0	-29.95205539268342	-0.0105292217374148	0.0341376847253046	-0.3084339732509749	0.757758	0.757758	chr2	42944043	0.1204694698893866	chr2:42944043:C:T
chr2:42944376	['T', 'C']	10699	1051.196503692624	-45.74369510449321	-0.0102188975101627	0.0321654532608417	-0.3176979173056855	0.75072	0.75072	chr2	42944376	0.1245220139005835	chr2:42944376:T:C
chr2:42944483	['G', 'C']	10699	1061.198373375713	-48.24744362920593	-0.0122800140951685	0.0320062140377529	-0.383675934950746	0.701226	0.701226	chr2	42944483	0.1541419895445984	chr2:42944483:G:C
chr2:42944555	['C', 'A']	10699	14599.093586387437	-456.11562126860287	-0.0162790908418593	0.0151184749141523	-1.0767680559247768	0.281608	0.281608	chr2	42944555	0.5503550117937588	chr2:42944555:C:A
chr2:42945584	['G', 'T']	10699	707.0	-54.8333319243224	-0.0540238580479966	0.0394087712988232	-1.3708587268136885	0.170448	0.170448	chr2	42945584	0.7684080903227973	chr2:42945584:G:T
chr2:42946150	['A', 'T']	10699	7919.441223230151	-229.6315425526112	-0.0069818853971042	0.0145031584967025	-0.4814044746660969	0.630239	0.630239	chr2	42946150	0.2004947256292887	chr2:42946150:A:T
chr2:42946152	['CA', 'C']	10699	7917.920493873352	-227.1352616515709	-0.0065493268896417	0.014505817816958	-0.4514965631227816	0.651641	0.651641	chr2	42946152	0.1859915985292981	chr2:42946152:CA:C
chr2:42946156	['A', 'G']	10699	7917.660336763331	-228.9114906895572	-0.0068399717698987	0.0145056656742284	-0.4715379441049038	0.637266	0.637266	chr2	42946156	0.1956792517794823	chr2:42946156:A:G
chr2:42946311	['A', 'G']	10699	8155.384824101797	-240.91370814613592	-0.0075504490620013	0.0144455902169356	-0.5226819360519732	0.601206	0.601206	chr2	42946311	0.2209766938304909	chr2:42946311:A:G
chr2:42946797	['C', 'T']	10699	1025.0958123013647	-54.23330797056305	-0.0202493071530126	0.0324977215426385	-0.6230992879437594	0.533233	0.533233	chr2	42946797	0.2730829813991711	chr2:42946797:C:T
chr2:42948722	['C', 'T']	10699	3522.9756850275885	-84.19039718205534	0.0048123894916627	0.0187313243030899	0.2569166714426525	0.797248	0.797248	chr2	42948722	0.0984065615676664	chr2:42948722:C:T
chr2:42948862	['C', 'T']	10699	808.1510703935683	-25.404846416387844	0.0057632958590346	0.0362915586404624	0.1588054102644417	0.873825	0.873825	chr2	42948862	0.0585755343498054	chr2:42948862:C:T
chr2:42948872	['G', 'A']	10699	6053.960905349794	-156.97443566376674	0.003463692051526	0.0154768564921037	0.2237981629727706	0.822919	0.822919	chr2	42948872	0.0846429103336076	chr2:42948872:G:A
chr2:42951446	['A', 'G']	10699	4645.43419330716	-192.3294239261845	-0.0173957045338868	0.0168902785954222	-1.0299240735201092	0.303069	0.303069	chr2	42951446	0.5184584840133301	chr2:42951446:A:G
chr2:42952122	['C', 'T']	10699	218.0	-9.299292845273824	-0.0335517907435441	0.0699298820003139	-0.4797918970232708	0.631385	0.631385	chr2	42952122	0.1997057399835708	chr2:42952122:C:T
chr2:42955979	['C', 'G']	10699	3633.679255866131	-69.82012363393518	0.0084297542474965	0.0184739079302543	0.4563059575332932	0.648179	0.648179	chr2	42955979	0.1883050435473422	chr2:42955979:C:G
chr2:42956213	['G', 'A']	10699	3192.0	-131.22080491079288	-0.0184999715425437	0.0196926929024253	-0.9394333032160032	0.34753	0.34753	chr2	42956213	0.4590076996433817	chr2:42956213:G:A
chr2:42956799	['G', 'A']	10699	17658.30092549313	-475.4438671395705	-0.0039745724984602	0.0186888245528176	-0.2126710798331652	0.831588	0.831588	chr2	42956799	0.0800917862614251	chr2:42956799:G:A
chr2:42957122	['T', 'C']	10699	12950.841888733054	-425.12686064575183	-0.0181496814685343	0.0142335467418589	-1.2751341459510277	0.202289	0.202289	chr2	42957122	0.6940277324995171	chr2:42957122:T:C
chr2:42957364	['T', 'C']	10699	3339.0	-72.52981895483316	0.004429580992796	0.0190327622841456	0.2327345304199945	0.815972	0.815972	chr2	42957364	0.0883247437634546	chr2:42957364:T:C
chr2:42957560	['G', 'A']	10699	3068.5736187716184	-93.81341150763132	-0.0035148951903111	0.0197087007372076	-0.1783423086675332	0.858458	0.858458	chr2	42957560	0.0662809478116692	chr2:42957560:G:A
chr2:42957589	['C', 'T']	10699	14572.086013462977	-429.9656454064037	-0.0112522534749738	0.0150497754113717	-0.7476691955463659	0.454676	0.454676	chr2	42957589	0.3422979693547132	chr2:42957589:C:T
chr2:42957667	['A', 'G']	10699	15701.46756403066	-451.41784070511545	-0.0115926188775543	0.0158030726493189	-0.7335673976069392	0.463229	0.463229	chr2	42957667	0.3342042598468281	chr2:42957667:A:G
chr2:42958392	['A', 'G']	10699	15747.471863899797	-426.7388148698761	-0.0056649624156419	0.0158395671032638	-0.3576462903758681	0.720615	0.720615	chr2	42958392	0.1422967020393905	chr2:42958392:A:G
chr2:42958733	['T', 'C']	10699	17647.845369504208	-459.7741166693944	0.0008856699665071	0.018649444002313	0.0474904220413904	0.962123	0.962123	chr2	42958733	0.0167694032152276	chr2:42958733:T:C
chr2:42959061	['G', 'A']	10699	4333.405028977379	-95.95616194544203	0.0034518028065776	0.0173429716066479	0.1990317971376083	0.842242	0.842242	chr2	42959061	0.0745631054550115	chr2:42959061:G:A
chr2:42959171	['A', 'C']	10699	8292.276081663233	-225.6934826581643	-0.0014492102819427	0.0142590603647865	-0.1016343465044611	0.919049	0.919049	chr2	42959171	0.0366613331597976	chr2:42959171:A:C
chr2:42959399	['A', 'G']	10699	1180.2206226044686	-20.284511575965183	0.0047752083618284	0.0305054668219506	0.1565361510348177	0.875613	0.875613	chr2	42959399	0.0576877991982659	chr2:42959399:A:G
chr2:42959957	['C', 'G']	10699	11150.0421574126	-194.6517520772224	0.0192398116780143	0.0139780067113151	1.3764345714929274	0.168716	0.168716	chr2	42959957	0.7728437296087809	chr2:42959957:C:G
chr2:42961185	['C', 'G']	10699	915.0	-3.166761162490734	0.0224831096353802	0.0343347603713538	0.6548206363524918	0.512597	0.512597	chr2	42961185	0.2902239398748694	chr2:42961185:C:G
chr2:42961359	['G', 'T']	10699	17234.832647718773	-430.6164164562164	0.0036960495410895	0.0178606263805643	0.2069384053132387	0.836062	0.836062	chr2	42961359	0.0777615153128189	chr2:42961359:G:T
chr2:42961598	['G', 'A']	10699	912.0852495793606	1.9926536750268744	0.0280314058266454	0.0343835271842439	0.815256843093478	0.414943	0.414943	chr2	42961598	0.3820115574702003	chr2:42961598:G:A
chr2:42961980	['G', 'A']	10699	4767.129083590752	-199.22514912608648	-0.0226913743549637	0.0166079079560017	-1.3662993806973522	0.171874	0.171874	chr2	42961980	0.7647898156372712	chr2:42961980:G:A
chr2:42962233	['G', 'A']	10699	252.02355580482333	3.1276598648393548	0.0174242172935399	0.0649276118516113	0.2683637484366751	0.788425	0.788425	chr2	42962233	0.1032396132232528	chr2:42962233:G:A
chr2:42963073	['C', 'A']	10699	1059.0989904655075	-23.69568558292978	1.0095837143689968e-06	0.0318206091696369	3.172735345784443e-05	0.999975	0.999975	chr2	42963073	1.0857497766891796e-05	chr2:42963073:C:A
chr2:42963248	['A', 'G']	10699	3313.3096840530943	-50.80215365726747	0.0109490498738084	0.0192146041429535	0.5698295833913251	0.568805	0.568805	chr2	42963248	0.2450365946572185	chr2:42963248:A:G
chr2:42964632	['G', 'C']	10699	18478.454239506405	-479.2075265653805	0.001626395539637	0.0206962012005771	0.0785842543699121	0.937365	0.937365	chr2	42964632	0.0280912665088351	chr2:42964632:G:C
chr2:42965150	['C', 'T']	10699	856.1600448723941	-27.285814659408164	-0.0080478714124105	0.035346764682024	-0.2276833957735126	0.819897	0.819897	chr2	42965150	0.0862407026666247	chr2:42965150:C:T
chr2:42965297	['A', 'C']	10699	18477.0	-483.47183719898	-1.0649359243902723e-05	0.0206961040390391	-0.0005145586446519	0.999589	0.999589	chr2	42965297	0.0001785317228449	chr2:42965297:A:C
chr2:42965663	['T', 'C']	10699	226.07766716754296	0.4122735823869954	0.0185330760151994	0.0683156679034708	0.271285878978545	0.786176	0.786176	chr2	42965663	0.1044802182450815	chr2:42965663:T:C
chr2:42965670	['A', 'AT']	10699	1557.1455412226585	-117.55317681232894	-0.0510679652759487	0.0269166265177321	-1.8972646977995613	0.0578199	0.0578199	chr2	42965670	1.2379226637806453	chr2:42965670:A:AT
chr2:42966207	['T', 'C']	10699	10188.904646162477	-303.98443105206644	-0.0108953708785363	0.0139437666653589	-0.7813793173694019	0.434597	0.434597	chr2	42966207	0.3619132759168807	chr2:42966207:T:C
chr2:42966707	['T', 'C']	10699	222.0	-0.8855316458916005	0.0124956656251117	0.0687619188534344	0.1817236318222333	0.855803	0.855803	chr2	42966707	0.0676261954389496	chr2:42966707:T:C
chr2:42968330	['G', 'T']	10699	227.0	-2.785108499729792	0.0068646718269261	0.067976731536513	0.1009856118668905	0.919564	0.919564	chr2	42968330	0.0364180392594178	chr2:42968330:G:T
chr2:42968544	['C', 'T']	10699	278.0	-14.616547951853027	-0.0364017198483635	0.0612035352544904	-0.5947649869734087	0.552013	0.552013	chr2	42968544	0.2580506944414821	chr2:42968544:C:T
chr2:42969536	['G', 'A']	10699	2978.2783697887457	-97.59308921111376	-0.0062254305157389	0.0202425784900007	-0.3075413796129868	0.758437	0.758437	chr2	42969536	0.1200804882967475	chr2:42969536:G:A
chr2:42969554	['A', 'T']	10699	338.0631952883986	-54.70999932045688	-0.1340142696703212	0.0559459247273031	-2.395425052379526	0.0166182	0.0166182	chr2	42969554	1.7794160186025958	chr2:42969554:A:T
chr2:42969566	['G', 'C']	10699	462.1727910238429	8.201991617726248	0.0310583748903724	0.0483002324363986	0.6430274415608629	0.52022	0.52022	chr2	42969566	0.2838129552491998	chr2:42969566:G:C
chr2:42969995	['G', 'A']	10699	4740.0	-176.4779188354894	-0.0187713263334581	0.0168293778020457	-1.1153903937658587	0.264708	0.264708	chr2	42969995	0.5772329332609724	chr2:42969995:G:A
chr2:42970770	['T', 'A']	10699	7919.738066095485	-150.02548219785797	0.0077993098388533	0.0145976590780708	0.534284969743527	0.593156	0.593156	chr2	42970770	0.2268310721850116	chr2:42970770:T:A
chr2:42972967	['C', 'A']	10699	14614.561821922933	-466.9345326585216	-0.0201652110315682	0.0150668748416983	-1.3383804699671376	0.180801	0.180801	chr2	42972967	0.7427991717960489	chr2:42972967:C:A
chr2:42972968	['T', 'C']	10699	931.087025612264	-35.37868839300426	-0.0049018011463489	0.0343710067542529	-0.1426144186405714	0.886597	0.886597	chr2	42972968	0.0522737425670813	chr2:42972968:T:C
chr2:42973008	['T', 'C']	10699	17966.358511732262	-447.01316875894247	0.0031950956037881	0.0189957970041771	0.1682001341183814	0.866429	0.866429	chr2	42973008	0.0622670199916941	chr2:42973008:T:C
chr2:42974417	['T', 'G']	10699	2980.3427528773286	-83.7936071910798	-0.0074142943633949	0.0202102086976682	-0.3668588718853935	0.713732	0.713732	chr2	42974417	0.1464648313194725	chr2:42974417:T:G
chr2:42974496	['G', 'T']	10699	9467.654730740463	-291.7199803151308	-0.0094325439645798	0.0141400936047928	-0.6670779011945605	0.504737	0.504737	chr2	42974496	0.2969348579236417	chr2:42974496:G:T
chr2:42974523	['C', 'CT']	10699	288.0269209197981	11.453181847437898	0.0411815963079523	0.060961347252814	0.6755361907795004	0.49935	0.49935	chr2	42974523	0.3015949457876513	chr2:42974523:C:CT
chr2:42975111	['G', 'A']	10699	2502.4677947087966	-61.75760395663214	-0.0005543167361448	0.0217752209399041	-0.0254563082356152	0.979691	0.979691	chr2	42975111	0.0089108816094678	chr2:42975111:G:A
chr2:42975447	['C', 'T']	10699	9021.370484242892	-250.1389930732785	-0.0035427792166703	0.014423005799209	-0.245633903639186	0.80597	0.80597	chr2	42975447	0.0936811233027694	chr2:42975447:C:T
chr2:42975877	['C', 'T']	10699	587.3174707259953	14.942486275070708	0.0370711093259722	0.0430937400756179	0.8602434892149614	0.389674	0.389674	chr2	42975877	0.4092985704280552	chr2:42975877:C:T
chr2:42976303	['A', 'G']	10699	17802.663955879605	-478.8330211022925	-0.0077887998522959	0.0187308173955403	-0.415828080954459	0.677544	0.677544	chr2	42976303	0.1690624962665184	chr2:42976303:A:G
chr2:42976307	['G', 'A']	10699	331.0	-36.288859897840254	-0.0877066304073187	0.0566256786120303	-1.5488844029267863	0.121439	0.121439	chr2	42976307	0.9156418176695272	chr2:42976307:G:A
chr2:42977094	['T', 'C']	10699	3497.326883529632	-76.01058134592331	0.0056767650955463	0.0186969928191407	0.3036191515105479	0.761424	0.761424	chr2	42977094	0.1183734383920259	chr2:42977094:T:C
chr2:42977264	['T', 'C']	10699	824.4623585523241	-14.615190178395029	-0.0055914836884322	0.0364683579871123	-0.1533242514074326	0.878145	0.878145	chr2	42977264	0.0564337671228966	chr2:42977264:T:C
chr2:42977318	['G', 'A']	10699	1046.0977752851	-74.46263823466612	-0.0497048204798295	0.0323915518492826	-1.5344995112029622	0.124936	0.124936	chr2	42977318	0.9033124027099618	chr2:42977318:G:A
chr2:42978092	['A', 'AAG']	10699	19377.0	-466.3876293333337	0.016142293568449	0.0242762819653508	0.6649409325319554	0.506103	0.506103	chr2	42978092	0.2957610883391393	chr2:42978092:A:AAG
chr2:42978541	['G', 'A']	10699	12148.270917079555	-358.43089044593506	-0.0091424994318937	0.0139527933322972	-0.6552450978207471	0.512324	0.512324	chr2	42978541	0.2904552989676454	chr2:42978541:G:A
chr2:42978604	['CTGGATGGAGGGCACATGGGTCTGGGGCCTGGGCCTCCCAG', 'C']	10699	17998.927398930693	-456.6099896201888	0.0001208809819213	0.0193062942860264	0.0062612213473231	0.995004	0.995004	chr2	42978604	0.0021751733503189	chr2:42978604:CTGGATGGAGGGCACATGGGTCTGGGGCCTGGGCCTCCCAG:C
chr2:42978856	['C', 'T']	10699	3616.016984732813	-83.33824117650096	0.0024103575093369	0.0187509306271045	0.1285460203160674	0.897719	0.897719	chr2	42978856	0.046859582984279	chr2:42978856:C:T
chr2:42979703	['G', 'A']	10699	1010.0	-19.15131010702585	-0.0061291572024971	0.0329562186621325	-0.185978775821744	0.852465	0.852465	chr2	42979703	0.0693234429734762	chr2:42979703:G:A
chr2:42979841	['A', 'G']	10699	19350.0	-466.06905040686655	0.0157198607032728	0.0241237484461715	0.6516342490616371	0.514651	0.514651	chr2	42979841	0.2884871790252095	chr2:42979841:A:G
chr2:42980441	['A', 'G']	10699	16732.947811447808	-442.05852133400685	-0.0065893655042024	0.0167869574153153	-0.3925288747197718	0.694675	0.694675	chr2	42980441	0.158218330256799	chr2:42980441:A:G
chr2:42980444	['CATCTCAGGGCTTGTTAG', 'C']	10699	10316.928578106012	-335.54224336819	-0.012348020801161	0.0139657405636249	-0.8841651285806232	0.376627	0.376627	chr2	42980444	0.424088549081195	chr2:42980444:CATCTCAGGGCTTGTTAG:C
chr2:42980713	['G', 'A']	10699	1268.0	-3.741573021143364	0.0182426037093696	0.029691405918426	0.6144068677478346	0.53896	0.53896	chr2	42980713	0.2684434656553781	chr2:42980713:G:A
chr2:42980732	['G', 'T']	10699	16340.527294821462	-451.4054369433181	-0.0122808711051168	0.016316882092428	-0.7526481490490065	0.451678	0.451678	chr2	42980732	0.3451710622198419	chr2:42980732:G:T
chr2:42981063	['C', 'CA']	10699	1045.0	-19.725175898786627	-0.0062609524293064	0.0324598156194943	-0.1928831790882475	0.847054	0.847054	chr2	42981063	0.0720889023558654	chr2:42981063:C:CA
chr2:42981188	['T', 'C']	10699	1222.11422695831	-29.25053990322027	-0.0111103459746642	0.0300819880525752	-0.3693354958869856	0.711885	0.711885	chr2	42981188	0.1475901579070218	chr2:42981188:T:C
chr2:42981933	['A', 'G']	10699	17946.677416339502	-460.6713788151717	-0.0021939545147824	0.0189538046026947	-0.1157527240979619	0.907851	0.907851	chr2	42981933	0.0419854237120979	chr2:42981933:A:G
chr2:42982228	['AAG', 'A']	10699	10735.003365114975	-409.9336791672698	-0.0255444203054612	0.0139787296816335	-1.8273778009330648	0.0676709	0.0676709	chr2	42982228	1.1695980475089276	chr2:42982228:AAG:A
chr2:42982325	['A', 'G']	10699	1274.11908767994	-8.436988650581775	0.006059250269678	0.0295885237648132	0.2047837978616457	0.837745	0.837745	chr2	42982325	0.076888155529563	chr2:42982325:A:G
chr2:42983596	['T', 'C']	10699	1337.124976631146	-7.466238026582045	0.0155582955524423	0.0290550661905265	0.5354761696435272	0.592332	0.592332	chr2	42983596	0.2274348045057412	chr2:42983596:T:C
chr2:42983974	['T', 'G']	10699	1013.0	-19.59551081546208	-0.0069491238127471	0.032909169201769	-0.2111607184654656	0.832766	0.832766	chr2	42983974	0.0794770144218868	chr2:42983974:T:G
chr2:42984066	['A', 'G']	10699	7001.9633507853405	-109.52411134984904	0.0126964164919239	0.0148609097731083	0.8543498807117986	0.39293	0.39293	chr2	42984066	0.4056848117657655	chr2:42984066:A:G
chr2:42984511	['C', 'T']	10699	11723.095718825947	-187.18352707214564	0.018715337630669	0.0141088771196654	1.3264937721077017	0.184705	0.184705	chr2	42984511	0.7335213479651828	chr2:42984511:C:T
chr2:42984523	['C', 'T']	10699	1174.0	3.684622315810239	0.0332403610288263	0.0303754490787956	1.0943166944659493	0.273841	0.273841	chr2	42984523	0.56250152793062	chr2:42984523:C:T
chr2:42985255	['T', 'C']	10699	9098.700850705804	-133.47729902308902	0.0214357902882015	0.0140910159886829	1.5212380927973872	0.12823	0.12823	chr2	42985255	0.8920103577324878	chr2:42985255:T:C
chr2:42985276	['G', 'A']	10699	1224.1144139091418	-20.351264973152794	-0.003200083770323	0.0301051695440967	-0.1062968194095619	0.915349	0.915349	chr2	42985276	0.0384132885829578	chr2:42985276:G:A
chr2:42985651	['A', 'G']	10699	9096.850252383623	-133.3420412500124	0.0214904751676181	0.0140921009703373	1.5250015035269622	0.127288	0.127288	chr2	42985651	0.8952125372688287	chr2:42985651:A:G
chr2:42986014	['A', 'G']	10699	10537.89459408904	-155.28126556670748	0.0210248020393975	0.0139769343990723	1.5042498905048145	0.132547	0.132547	chr2	42986014	0.877630097415535	chr2:42986014:A:G
chr2:42986271	['T', 'C']	10699	8750.814915317678	-159.49802347453698	0.0150749932414223	0.0141880225282706	1.0625154570613589	0.288026	0.288026	chr2	42986271	0.540568306869702	chr2:42986271:T:C
chr2:42986629	['C', 'T']	10699	1158.4330995792425	-4.347053287354759	0.0096775162142259	0.0309007958500267	0.3131801608345156	0.75415	0.75415	chr2	42986629	0.122542264616583	chr2:42986629:C:T
chr2:42986856	['G', 'A']	10699	10003.805067314885	-169.4747668454225	0.0155867096459652	0.0139407535875353	1.1180679400216609	0.263563	0.263563	chr2	42986856	0.5791155577490623	chr2:42986856:G:A
chr2:42988431	['G', 'A']	10699	3280.438846225887	-83.66323667275628	0.0014105275842959	0.0193392645323882	0.07293594758651	0.941858	0.941858	chr2	42988431	0.0260145690383828	chr2:42988431:G:A
chr2:42988715	['T', 'C']	10699	8872.829313890446	-142.41619247262673	0.0187433743125165	0.014148084352384	1.3247994460365329	0.185266	0.185266	chr2	42988715	0.7322042750536361	chr2:42988715:T:C
chr2:42988932	['T', 'C']	10699	3089.8663986537026	-41.74980131069773	0.0134240691522267	0.0199791060320851	0.6719053961007351	0.501658	0.501658	chr2	42988932	0.2995922576164225	chr2:42988932:T:C
chr2:42990718	['A', 'G']	10699	1001.0935688913816	-51.40286504928082	-0.0324297713892488	0.032839580189402	-0.987520887971478	0.32341	0.32341	chr2	42990718	0.4902465556180057	chr2:42990718:A:G
chr2:42992327	['G', 'A']	10699	4762.451305079989	-74.51250679005604	0.0121889550135276	0.0169041090350031	0.7210646232988741	0.470886	0.470886	chr2	42992327	0.3270842214560466	chr2:42992327:G:A
chr2:42994291	['C', 'T']	10699	2521.354698795178	1.6382574853870877	0.0289320697049589	0.0217180628645581	1.3321662196757649	0.182834	0.182834	chr2	42994291	0.7379430392403268	chr2:42994291:C:T
chr2:42995144	['T', 'C']	10699	2961.681856778947	-29.401139716361488	0.0141029651019343	0.0205061571323174	0.6877429550029263	0.49163	0.49163	chr2	42995144	0.3083616236762883	chr2:42995144:T:C
chr2:42995651	['G', 'A']	10699	16499.710865906116	-345.39561649004673	0.0206259862202573	0.0165881873975817	1.2434141070328282	0.213743	0.213743	chr2	42995651	0.670108099342027	chr2:42995651:G:A
chr2:42995847	['G', 'A']	10699	460.0	-20.37647688696196	-0.0208165535069832	0.0480714647992419	-0.433033476177982	0.664999	0.664999	chr2	42995847	0.1771790077717953	chr2:42995847:G:A
chr2:42995857	['G', 'C']	10699	10205.861724008975	-147.33055106910734	0.0208463155394607	0.0139327681536732	1.4962077391609252	0.134629	0.134629	chr2	42995857	0.8708613800570412	chr2:42995857:G:C
chr2:42995979	['G', 'C']	10699	2982.278743690409	-90.16210681418976	-0.0036935692398935	0.0200569267982699	-0.1841542962709569	0.853896	0.853896	chr2	42995979	0.0685950208526037	chr2:42995979:G:C
chr2:42996462	['T', 'A']	10699	6487.606375023369	-143.14548845374296	0.0035170301114591	0.0150761198703611	0.2332848333458441	0.815545	0.815545	chr2	42996462	0.088552070537257	chr2:42996462:T:A
chr2:42996482	['A', 'G']	10699	6469.0	-146.8250432553293	0.002558479316291	0.0150765004310568	0.1696998138255409	0.865249	0.865249	chr2	42996482	0.0628588939636039	chr2:42996482:A:G
chr2:42996501	['A', 'G']	10699	6473.210058895018	-153.40314280410692	0.0011795795333263	0.0150822245570262	0.0782099171688025	0.937663	0.937663	chr2	42996501	0.0279532208298406	chr2:42996501:A:G
chr2:42996644	['A', 'G']	10699	6481.605814170873	-151.06050020923587	0.0017022597873681	0.0150679814835789	0.1129719856122244	0.910055	0.910055	chr2	42996644	0.0409323599045128	chr2:42996644:A:G
chr2:42996717	['A', 'T']	10699	3019.564457324484	-86.55877970951535	-0.002043738026301	0.0199713303472657	-0.1023335947462746	0.918494	0.918494	chr2	42996717	0.036923676348268	chr2:42996717:A:T
chr2:42998686	['AC', 'A']	10699	576.0538418395962	24.89254492121832	0.0553495828832436	0.0434413007398193	1.2741235170361471	0.202647	0.202647	chr2	42998686	0.6932598211998093	chr2:42998686:AC:A
chr2:42998948	['C', 'G']	10699	380.0	11.856242438049328	0.0470951990673507	0.0534391752248938	0.8812860391118484	0.378183	0.378183	chr2	42998948	0.4222979973633469	chr2:42998948:C:G
chr2:42999727	['A', 'G']	10699	1641.4044103728957	-91.2766720315472	-0.03385434654452	0.0266531507216331	-1.2701817844387917	0.204048	0.204048	chr2	42999727	0.6902676576572899	chr2:42999727:A:G
chr2:42999729	['C', 'A']	10699	1644.6732100521613	-91.0661705390568	-0.0337292888740574	0.0266546598289547	-1.2654180953912475	0.205749	0.205749	chr2	42999729	0.6866622669080975	chr2:42999729:C:A
chr2:42999962	['G', 'A']	10699	1623.3034495652987	-90.03489690187486	-0.033532220135643	0.0266015057363047	-1.2605384247057685	0.207503	0.207503	chr2	42999962	0.6829756200409133	chr2:42999962:G:A
chr2:43000517	['A', 'G']	10699	3027.0	-47.00596494540437	0.0115984178570749	0.0201235206807658	0.5763612660562338	0.564383	0.564383	chr2	43000517	0.2484260762737926	chr2:43000517:A:G
chr2:43001075	['T', 'C']	10699	4979.3962228870605	-131.0042743491003	-0.0017219957745615	0.0166370264120535	-0.103503819247048	0.917565	0.917565	chr2	43001075	0.0373631607091933	chr2:43001075:T:C
chr2:43002048	['A', 'G']	10699	3020.8470456245323	-56.20795293551134	0.0085906146589934	0.0201459449527224	0.4264190475628464	0.669811	0.669811	chr2	43002048	0.1740477245177501	chr2:43002048:A:G
chr2:43002306	['CAT', 'C']	10699	1930.0	-87.5305710756443	-0.0233688239277314	0.0244353289356663	-0.9563539737589416	0.338915	0.338915	chr2	43002306	0.4699092093477324	chr2:43002306:CAT:C
chr2:43002559	['T', 'C']	10699	2956.0	-45.93834470663042	0.0118903018657424	0.0203376819862935	0.5846439074893541	0.5588	0.5588	chr2	43002559	0.2527436025578557	chr2:43002559:T:C
chr2:43002747	['CCAT', 'C']	10699	792.0	-1.2110550090293422	0.0098381323112596	0.0371091721542046	0.2651132251179819	0.790927	0.790927	chr2	43002747	0.1018635986264687	chr2:43002747:CCAT:C
chr2:43002769	['A', 'G']	10699	6181.1554641488265	-110.54876583605876	0.0097577960643113	0.0153976555680821	0.6337195958934356	0.526277	0.526277	chr2	43002769	0.2787856096356796	chr2:43002769:A:G
chr2:43002815	['A', 'T']	10699	14344.681499485836	-273.4206155448355	0.0181188241266155	0.0148564648348959	1.219591896724766	0.222647	0.222647	chr2	43002815	0.6523831522831438	chr2:43002815:A:T
chr2:43003279	['A', 'C']	10699	1201.1122639745747	8.009371584700075	0.0371162123465445	0.030071914865913	1.2342483846486372	0.217138	0.217138	chr2	43003279	0.6632641666599668	chr2:43003279:A:C
chr2:43003708	['T', 'C']	10699	3006.123889668069	-45.0779605232161	0.0120211307503783	0.0201612227416837	0.5962500838564935	0.551021	0.551021	chr2	43003708	0.2588318494053333	chr2:43003708:T:C
chr2:43004977	['C', 'T']	10699	4154.388296877922	-64.52272605291411	0.0118033340069853	0.0175435481896387	0.6728019827799955	0.501088	0.501088	chr2	43004977	0.3000859975692075	chr2:43004977:C:T
chr2:43005097	['C', 'CT']	10699	4863.909226886042	-36.61016766172338	0.0214420185759033	0.0165689245421633	1.2941104609016334	0.195655	0.195655	chr2	43005097	0.7085090491450384	chr2:43005097:C:CT
chr2:43005216	['A', 'G']	10699	348.03252944475605	13.19859586008499	0.055257906285616	0.0557270240152924	0.991581862875942	0.321424	0.321424	chr2	43005216	0.492921698579449	chr2:43005216:A:G
chr2:43006348	['T', 'C']	10699	843.078799775659	1.0895327808871489	0.0115928397206497	0.0359372931344299	0.3225852230240224	0.747016	0.747016	chr2	43006348	0.1266700961266437	chr2:43006348:T:C
chr2:43006851	['C', 'T']	10699	378.0	-28.47241823959473	-0.0511324900190633	0.0528166693026779	-0.9681127321004848	0.33301	0.33301	chr2	43006851	0.4775427248131668	chr2:43006851:C:T
chr2:43007001	['A', 'G']	10699	3065.0	-49.41008386089176	0.0104224145161389	0.020013999920624	0.5207561985347464	0.602547	0.602547	chr2	43007001	0.2200090715007381	chr2:43007001:A:G
chr2:43008196	['C', 'T']	10699	14150.0	-364.5428209294524	0.0007039535022326	0.014721327307849	0.0478186163184684	0.961862	0.961862	chr2	43008196	0.0168872324711439	chr2:43008196:C:T
chr2:43008397	['T', 'C']	10699	1640.306628026549	-56.48133759429047	-0.0105939571515427	0.0265535783386828	-0.3989653302624598	0.689927	0.689927	chr2	43008397	0.1611968587908118	chr2:43008397:T:C
chr2:43008431	['C', 'G']	10699	1459.136380631894	-22.153672586486667	0.0051315628350104	0.0278497660303005	0.1842587413275699	0.853814	0.853814	chr2	43008431	0.0686367283410455	chr2:43008431:C:G
chr2:43008727	['C', 'T']	10699	16953.169112835374	-446.1722644721417	-0.0031366070797501	0.0171619424329919	-0.1827652721710776	0.854986	0.854986	chr2	43008727	0.0680409965847232	chr2:43008727:C:T
chr2:43009468	['T', 'C']	10699	3173.483074621283	-30.36850227016508	0.0148765205492713	0.0196093535164786	0.7586441101574292	0.448082	0.448082	chr2	43009468	0.3486425018751455	chr2:43009468:T:C
chr2:43009836	['AG', 'A']	10699	1705.0	-17.72544630103916	0.0075947311366957	0.0258100066210705	0.2942552959477201	0.768569	0.768569	chr2	43009836	0.1143171366560195	chr2:43009836:AG:A
chr2:43010556	['C', 'T']	10699	7320.0	-299.8445743606246	-0.0209450801248163	0.0147747116451984	-1.4176303827644017	0.156328	0.156328	chr2	43010556	0.8059632282737503	chr2:43010556:C:T
chr2:43011241	['A', 'C']	10699	19242.0	-454.9710793747908	0.0169632806968469	0.0233032293592249	0.7279369067417159	0.466668	0.466668	chr2	43011241	0.3309919782018201	chr2:43011241:A:C
chr2:43011257	['A', 'G']	10699	3094.0	-12.220605925047494	0.0239939833657917	0.01983980361978	1.209386132323917	0.226541	0.226541	chr2	43011257	0.6448531867532895	chr2:43011257:A:G
chr2:43011488	['G', 'A']	10699	1102.0	-43.522962732433136	-0.0163493363748701	0.0319646195951698	-0.5114822757765805	0.609024	0.609024	chr2	43011488	0.2153655926508841	chr2:43011488:G:A
chr2:43011737	['A', 'G']	10699	986.1843507525474	-2.211701350429716	0.0223974446856033	0.0337785009292606	0.6630680482981864	0.507301	0.507301	chr2	43011737	0.2947342815933905	chr2:43011737:A:G
chr2:43012270	['T', 'C']	10699	739.0690783323986	-5.43273449540138	0.0153347804715903	0.0385341085661469	0.3979534246981987	0.690672	0.690672	chr2	43012270	0.1607281500340724	chr2:43012270:T:C
chr2:43012286	['C', 'T']	10699	8795.042477544912	-168.34594187407242	0.0091993066133456	0.0141495008600296	0.6501506098587826	0.515609	0.515609	chr2	43012286	0.2876795106044685	chr2:43012286:C:T
chr2:43012878	['C', 'G']	10699	3226.9048242333583	-71.7075792797057	-0.0036255881302774	0.0195849811023395	-0.1851208388372838	0.853138	0.853138	chr2	43012878	0.0689807135088943	chr2:43012878:C:G
chr2:43013068	['G', 'A']	10699	19053.561746284	-466.6297172479315	0.007032541945852	0.0225237186608494	0.3122282804071764	0.754873	0.754873	chr2	43013068	0.1221261080246128	chr2:43013068:G:A
chr2:43013611	['A', 'C']	10699	476.7129083590753	-58.3322448896751	-0.1001465984463956	0.0470576955432165	-2.128166228506104	0.0333461	0.0333461	chr2	43013611	1.4769549517780742	chr2:43013611:A:C
chr2:43014095	['A', 'C']	10699	1288.0466204830557	-24.03630441060341	-0.0004457690292862	0.029464332371371	-0.0151291067337865	0.987929	0.987929	chr2	43014095	0.0052742659550871	chr2:43014095:A:C
chr2:43014505	['G', 'A']	10699	2283.0	-48.23180395687278	0.002435561469703	0.0226875416864042	0.1073523744162436	0.914511	0.914511	chr2	43014505	0.0388110663378433	chr2:43014505:G:A
chr2:43014565	['A', 'G']	10699	922.0	-34.72947954548992	-0.0236766677724139	0.0342453245636109	-0.6913839501925083	0.489339	0.489339	chr2	43014565	0.3103901698729597	chr2:43014565:A:G
chr2:43015181	['T', 'C']	10699	15621.920258016267	-434.08462306300106	-0.0078025411069937	0.0157751291395551	-0.4946102841991567	0.620885	0.620885	chr2	43015181	0.2069888321751458	chr2:43015181:T:C
chr2:43015219	['T', 'C']	10699	18525.731538605345	-449.8834148311769	0.0100474474124211	0.0206301550900962	0.4870272360310353	0.626249	0.626249	chr2	43015219	0.2032529546094542	chr2:43015219:T:C
chr2:43015698	['C', 'T']	10699	840.0	-22.557447047681663	-0.0143917622950176	0.0359295278385241	-0.4005552858834559	0.688756	0.688756	chr2	43015698	0.1619346048290274	chr2:43015698:C:T
chr2:43015748	['T', 'C']	10699	15491.343773373224	-436.6064581526884	-0.0085367165515865	0.0156779944305969	-0.544503098873822	0.586107	0.586107	chr2	43015748	0.2320230917164545	chr2:43015748:T:C
chr2:43016266	['A', 'G']	10699	7488.099663425581	-254.1530821777576	-0.0109138760027696	0.0147022034059993	-0.74232927550956	0.457904	0.457904	chr2	43016266	0.3392255626956263	chr2:43016266:A:G
chr2:43016745	['C', 'T']	10699	768.0	-10.353483942434377	-0.0026782977228066	0.037646302331441	-0.0711437128466621	0.943285	0.943285	chr2	43016745	0.0253570716028595	chr2:43016745:C:T
chr2:43016778	['C', 'T']	10699	10773.00691718078	-419.7261059610576	-0.0254327165337224	0.0138280106774452	-1.839217305147548	0.065911	0.065911	chr2	43016778	1.1810420992051112	chr2:43016778:C:T
chr2:43016808	['A', 'T']	10699	2425.0	-96.50601347384942	-0.0160106676446043	0.0218070489233186	-0.7341968966504178	0.462845	0.462845	chr2	43016808	0.334564423485174	chr2:43016808:A:T
chr2:43017437	['A', 'G']	10699	721.2696587190276	5.409943592762775	0.0303655124023574	0.0389178993276791	0.7802454121864931	0.435264	0.435264	chr2	43017437	0.361247251169933	chr2:43017437:A:G
chr2:43017551	['G', 'C']	10699	8925.834268087492	-314.7542040358258	-0.0153868079894979	0.0141680752030449	-1.0860196440932997	0.277495	0.277495	chr2	43017551	0.5567448377376025	chr2:43017551:G:C
chr2:43017795	['A', 'C']	10699	20689.93381940549	-526.398632923943	-0.0011842903817571	0.0391946707608962	-0.0302155971402806	0.975896	0.975896	chr2	43017795	0.0105964620799347	chr2:43017795:A:C
chr2:43018346	['A', 'C']	10699	2536.0	-120.19006917339044	-0.0261279383407005	0.0214501472823529	-1.218077339832352	0.223221	0.223221	chr2	43018346	0.6512649506166006	chr2:43018346:A:C
chr2:43020076	['T', 'C']	10699	3246.0	-59.156847695849976	0.0053626452147382	0.0194350950820938	0.2759258543416646	0.78261	0.78261	chr2	43020076	0.1064546070907534	chr2:43020076:T:C
chr2:43020121	['A', 'T']	10699	1276.2385715621203	-36.13731741348416	-0.0099692348409168	0.0295716235351044	-0.3371216608747353	0.736032	0.736032	chr2	43020121	0.1331033037041971	chr2:43020121:A:T
chr2:43020360	['C', 'T']	10699	227.0	11.52970887976162	0.0791554241916013	0.0682275559715783	1.160167956544936	0.246006	0.246006	chr2	43020360	0.6090543004774571	chr2:43020360:C:T
chr2:43022684	['A', 'G']	10699	4649.869215667944	-8.079022221372067	0.0311553882150863	0.0169298246826539	1.8402664409754703	0.0657568	0.0657568	chr2	43022684	1.1820593295336517	chr2:43022684:A:G
chr2:43022918	['C', 'A']	10699	867.0	9.29501680775028	0.0364334698693255	0.0359079444385757	1.0146353526765854	0.310303	0.310303	chr2	43022918	0.5082140256496481	chr2:43022918:C:A
chr2:43024694	['GA', 'G']	10699	5703.731762065096	-183.9934083767318	-0.0057566507211414	0.0157014950291225	-0.3666307386948959	0.713902	0.713902	chr2	43024694	0.1463614013615526	chr2:43024694:GA:G
chr2:43025013	['T', 'C']	10699	1002.3747545582048	-32.566978051962465	-0.0206170189640033	0.033225618001138	-0.6205157406943388	0.534932	0.534932	chr2	43025013	0.2717014215334071	chr2:43025013:T:C
chr2:43025129	['G', 'C']	10699	16470.53944662554	-522.2573087958226	-0.024030124571356	0.0166294310466007	-1.4450358827079686	0.148477	0.148477	chr2	43025129	0.82834081602155	chr2:43025129:G:C
chr2:43025552	['C', 'T']	10699	11500.149761615408	-491.3919139999443	-0.0337069333174094	0.0139842217142523	-2.410354612946117	0.0159538	0.0159538	chr2	43025552	1.7971358566523974	chr2:43025552:C:T
chr2:43025710	['A', 'C']	10699	12517.169938306226	-467.8786070748165	-0.0260343553919751	0.0141221804219016	-1.843508198748068	0.0652825	0.0652825	chr2	43025710	1.1852032225842306	chr2:43025710:A:C
chr2:43026103	['T', 'A']	10699	7983.238500373972	-18.385619183382747	0.0369663173909136	0.0143179701824918	2.5818127094660763	0.00984148	0.00984148	chr2	43026103	2.006939585765738	chr2:43026103:T:A
chr2:43026208	['C', 'T']	10699	5152.0	-56.76188655826867	0.0189781853537519	0.0163178887033841	1.1630294640884564	0.244844	0.244844	chr2	43026208	0.6111105340750824	chr2:43026208:C:T
chr2:43026593	['T', 'C']	10699	776.1450874076844	-70.39447437187303	-0.0699511378675351	0.0371203071434482	-1.884443940542168	0.0595321	0.0595321	chr2	43026593	1.225248797402454	chr2:43026593:T:C
chr2:43026688	['C', 'T']	10699	10839.026175563242	-360.9870772979914	-0.0128704122494215	0.0138764832627209	-0.927498128001768	0.353689	0.353689	chr2	43026688	0.451378446867714	chr2:43026688:C:T
chr2:43026757	['A', 'G']	10699	8619.805664610209	-113.17960497816894	0.0211140736683481	0.014125720411555	1.4947254407694823	0.135016	0.135016	chr2	43026757	0.869614762616346	chr2:43026757:A:G
chr2:43027260	['G', 'T']	10699	14510.068623784591	-508.52126755370335	-0.0237742784675517	0.0150738694045711	-1.577184850781728	0.114783	0.114783	chr2	43027260	0.9401224286009152	chr2:43027260:G:T
chr2:43027287	['T', 'C']	10699	5299.476622405086	-20.947050093601284	0.0220156037057183	0.0163748823537019	1.3444740078234023	0.178824	0.178824	chr2	43027287	0.7475741948908085	chr2:43027287:T:C
chr2:43028768	['G', 'A']	10699	9902.627828688985	-413.4670582528077	-0.0255616553752038	0.0138998297593977	-1.838990535687784	0.0659443	0.0659443	chr2	43028768	1.1808227374266336	chr2:43028768:G:A
chr2:43030406	['C', 'T']	10699	9997.934473733409	-406.2999986152276	-0.0236604234214411	0.0138898632871403	-1.7034309792916935	0.0885165	0.0885165	chr2	43030406	1.052975766691659	chr2:43030406:C:T
chr2:43032025	['C', 'T']	10699	12256.291109656911	-367.9042888355579	-0.0076307854086679	0.0140044869714994	-0.544881467218139	0.585846	0.585846	chr2	43032025	0.2322165309783545	chr2:43032025:C:T
chr2:43033983	['T', 'C']	10699	15058.814994858372	-489.628360942584	-0.0220695234233356	0.0152764131393905	-1.44467966543985	0.148577	0.148577	chr2	43033983	0.8280484149777608	chr2:43033983:T:C
chr2:43034777	['G', 'A']	10699	719.0	-20.73533118312346	9.302632241671916e-05	0.0384588922988236	0.0024188508003275	0.99807	0.99807	chr2	43034777	0.0008389982440624	chr2:43034777:G:A
chr2:43034996	['G', 'T']	10699	1262.4719962599347	-21.64800991573898	0.0132874090722428	0.0296537102831404	0.4480858869049308	0.6541	0.6541	chr2	43034996	0.1843558508680346	chr2:43034996:G:T
chr2:43035656	['C', 'T']	10699	13607.5437038422	-487.4708532320402	-0.0269942712207894	0.0145128030713809	-1.860031524442155	0.0629085	0.0629085	chr2	43035656	1.2012906700763089	chr2:43035656:C:T
chr2:43035875	['G', 'A']	10699	733.0	-25.99682045044572	-0.0074828011082088	0.0381328284173688	-0.1962299000301935	0.844434	0.844434	chr2	43035875	0.0734342887287655	chr2:43035875:G:A
chr2:43036666	['T', 'G']	10699	17777.0	-523.7631256607627	-0.0192144674765598	0.0185199223469651	-1.0375025940488642	0.299525	0.299525	chr2	43036666	0.5235669231613895	chr2:43036666:T:G
chr2:43037732	['A', 'T']	10699	17378.873036649216	-513.4437846842721	-0.0181286306401646	0.0178520803566286	-1.0154912076358231	0.309895	0.309895	chr2	43037732	0.5087854308272779	chr2:43037732:A:T
chr2:43037911	['C', 'T']	10699	17989.044128646223	-514.8939060129777	-0.0147016084954261	0.0190099544841316	-0.7733636873090979	0.439324	0.439324	chr2	43037911	0.3572150708460895	chr2:43037911:C:T
chr2:43039926	['C', 'T']	10699	6127.572723873622	-109.91112923226608	0.0162639670628382	0.0154910080564124	1.0498972696683746	0.293789	0.293789	chr2	43039926	0.5319644690247757	chr2:43039926:C:T
chr2:43041482	['A', 'G']	10699	3661.0	-32.17605335407873	0.0269097929628282	0.0185894604921465	1.4475833214308045	0.147763	0.147763	chr2	43041482	0.8304343000920466	chr2:43041482:A:G
chr2:43043148	['A', 'G']	10699	18259.70667414469	-467.2457788212362	0.0018482727823785	0.0195783769485798	0.0944037795999531	0.92479	0.92479	chr2	43043148	0.0339568750397871	chr2:43043148:A:G
chr2:43043199	['C', 'G']	10699	10006.87061793026	-351.420212683358	-0.0205761395308792	0.013840999135696	-1.4866079629911442	0.137148	0.137148	chr2	43043199	0.8628105212369728	chr2:43043199:C:G
chr2:43043565	['G', 'T']	10699	3433.962883320868	-93.73161885795795	0.0045865477407814	0.0190627001439291	0.2406032569442761	0.809867	0.809867	chr2	43043565	0.0915862970580573	chr2:43043565:G:T
chr2:43043655	['G', 'A']	10699	602.0	12.013004535175265	0.0402730257740019	0.0420167148385966	0.9585001095089684	0.337832	0.337832	chr2	43043655	0.4712992157324264	chr2:43043655:G:A
chr2:43044460	['A', 'T']	10699	3458.323237988409	-93.0914099325863	0.004716654219718	0.0190100824956756	0.2481132957098391	0.804052	0.804052	chr2	43044460	0.094715863462016	chr2:43044460:A:T
chr2:43044482	['C', 'G']	10699	9144.0	-341.93412831856136	-0.0233851803971921	0.0140407462796151	-1.6655226105141996	0.0958379	0.0958379	chr2	43044482	1.018462711110899	chr2:43044482:C:G
chr2:43044510	['T', 'C']	10699	19401.81342306973	-476.19705247887975	0.009598017939237	0.0238471134142277	0.4024813306549147	0.687338	0.687338	chr2	43044510	0.1628296451290482	chr2:43044510:T:C
chr2:43045428	['G', 'C']	10699	3676.7741905120456	-53.59874502640954	0.0194659187480598	0.0186376296877612	1.044441759718107	0.296305	0.296305	chr2	43045428	0.5282610199540085	chr2:43045428:G:C
chr2:43046091	['C', 'T']	10699	3187.2979061506826	-65.93972409293099	0.0120339874454503	0.0196241145730687	0.6132244795372984	0.539741	0.539741	chr2	43046091	0.2678145906480616	chr2:43046091:C:T
chr2:43046173	['C', 'T']	10699	11429.34131288573	-381.4400756095095	-0.0208407438901011	0.0138358380954713	-1.5062870601906373	0.132023	0.132023	chr2	43046173	0.8793504028627044	chr2:43046173:C:T
chr2:43046733	['C', 'G']	10699	13081.22265844083	-395.8314650041288	-0.0135477400478409	0.0141966318358771	-0.9542925536466856	0.339957	0.339957	chr2	43046733	0.4685760119098602	chr2:43046733:C:G
chr2:43047683	['A', 'T']	10699	8754.818283791363	-358.9592329128559	-0.0273332251225205	0.0140636278506718	-1.9435401315184009	0.0519772	0.0519772	chr2	43047683	1.284187119550324	chr2:43047683:A:T
chr2:43047761	['A', 'G']	10699	16048.5	-466.36727306814095	-0.0137884931528647	0.015978454821934	-0.8629428381233056	0.388188	0.388188	chr2	43047761	0.4109578940232193	chr2:43047761:A:G
chr2:43048302	['G', 'A']	10699	17100.5983361376	-436.5576577014846	0.0023707615331068	0.0172709390131952	0.1372688266281043	0.890821	0.890821	chr2	43048302	0.050209553563661	chr2:43048302:G:A
chr2:43048479	['C', 'T']	10699	322.0	1.89874807375676	0.0251037179594517	0.0575497467483282	0.4362090083425265	0.662694	0.662694	chr2	43048479	0.1786869614727137	chr2:43048479:C:T
chr2:43048702	['G', 'A']	10699	16944.670096342717	-419.9507800063615	0.0033040598139367	0.0170877265419113	0.1933586545777646	0.846682	0.846682	chr2	43048702	0.072279672995287	chr2:43048702:G:A
chr2:43050242	['G', 'A']	10699	10477.0	-340.2914744800365	-0.0169998308438891	0.0138702618079087	-1.2256315763409744	0.220364	0.220364	chr2	43050242	0.6568593530070068	chr2:43050242:G:A
chr2:43050437	['G', 'A']	10699	3892.727680658129	-49.17835224989263	0.0205813401088889	0.018107375524994	1.1366274521937236	0.25572	0.25572	chr2	43050437	0.5922353042381732	chr2:43050437:G:A
chr2:43050668	['C', 'T']	10699	17325.238665046272	-451.67523790579446	-0.0015839666027267	0.0177070568571212	-0.0894539739442772	0.928723	0.928723	chr2	43050668	0.0321137989341507	chr2:43050668:C:T
chr2:43050685	['G', 'C']	10699	17182.818062827224	-455.0799399746555	-0.0025421770238393	0.0174620720901139	-0.145582781397322	0.884254	0.884254	chr2	43050685	0.0534229669398452	chr2:43050685:G:C
chr2:43050910	['G', 'A']	10699	12405.0	-402.93517400246367	-0.0198374230357844	0.0140539284991965	-1.4115215569026471	0.15812	0.15812	chr2	43050910	0.8010131943290669	chr2:43050910:G:A
chr2:43051329	['C', 'G']	10699	14152.645601570532	-478.518610605816	-0.0226141996715076	0.0146561462883182	-1.54298403049732	0.122864	0.122864	chr2	43051329	0.9105753497551072	chr2:43051329:C:G
chr2:43051403	['T', 'G']	10699	19331.0	-483.8776496642605	0.0039858907932309	0.0234271914878382	0.1701395062784249	0.864904	0.864904	chr2	43051403	0.063032094366392	chr2:43051403:T:G
chr2:43052334	['A', 'G']	10699	2976.278182837914	28.64270743954208	0.0394604187649237	0.0200012536950528	1.9728972676689769	0.048533	0.048533	chr2	43052334	1.3139628625446584	chr2:43052334:A:G
chr2:43052677	['G', 'A']	10699	3838.358758646476	4.492243935699184	0.0317462365877293	0.0179695868636017	1.7666648002928165	0.0773129	0.0773129	chr2	43052677	1.1117480360765262	chr2:43052677:G:A
chr2:43052913	['A', 'G']	10699	3152.294634511124	52.36042492823192	0.0466764750812687	0.0195486371986969	2.3877099261108654	0.016971	0.016971	chr2	43052913	1.7702925665399285	chr2:43052913:A:G
chr2:43053186	['G', 'T']	10699	17792.989154824234	-459.0518723803669	0.0007588499131404	0.0185712273376227	0.0408615919316826	0.967407	0.967407	chr2	43053186	0.0143907744518279	chr2:43053186:G:T
chr2:43053464	['C', 'T']	10699	2861.267433165078	43.309172980982254	0.04465478895442	0.0203224490601266	2.197313366233716	0.0280195	0.0280195	chr2	43053464	1.5525396188424785	chr2:43053464:C:T
chr2:43054227	['C', 'T']	10699	17574.285220155183	-458.28414179739286	-0.0002301969993939	0.0181437920227821	-0.0126873698235115	0.989877	0.989877	chr2	43054227	0.0044187665539184	chr2:43054227:C:T
chr2:43054342	['AC', 'A']	10699	17814.665077584596	-461.8844711918785	0.0001323904696629	0.0186214685168379	0.0071095611789837	0.994328	0.994328	chr2	43054342	0.0024703308012289	chr2:43054342:AC:A
chr2:43054847	['A', 'G']	10699	17812.329718612695	-467.0697959622264	-0.0018538359298557	0.0186069541174081	-0.0996313484817662	0.920639	0.920639	chr2	43054847	0.0359106315210829	chr2:43054847:A:G
chr2:43055324	['G', 'A']	10699	17143.602355580482	-435.1560203372274	0.0018991601969345	0.0174319984576809	0.1089467855074148	0.913247	0.913247	chr2	43055324	0.0394117457632788	chr2:43055324:G:A
chr2:43055441	['G', 'A']	10699	16632.0	-440.8639534041791	-0.0042140907287846	0.0167431870458503	-0.2516898794264535	0.801286	0.801286	chr2	43055441	0.0962124451484717	chr2:43055441:G:A
chr2:43055670	['T', 'C']	10699	17855.0	-466.11768265422046	-0.0015283065958553	0.0186913850104776	-0.0817652942785481	0.934835	0.934835	chr2	43055670	0.0292650360933375	chr2:43055670:T:C
chr2:43055737	['A', 'G']	10699	17603.93614435303	-454.8076437123108	0.0009524517614296	0.018203321518951	0.0523229653686041	0.958272	0.958272	chr2	43055737	0.0185112014303279	chr2:43055737:A:G
chr2:43056395	['GT', 'G']	10699	15669.46457281735	-426.5055482863124	-0.0056751764581698	0.0157712255764069	-0.3598437185921491	0.718971	0.718971	chr2	43056395	0.1432886267158306	chr2:43056395:GT:G
chr2:43056528	['A', 'G']	10699	17437.629837352775	-462.1625886138866	-0.0028947208474411	0.017925856709669	-0.1614829848483509	0.871716	0.871716	chr2	43056528	0.0596249826389307	chr2:43056528:A:G
chr2:43057294	['G', 'A']	10699	16555.547392035893	-437.1814579089207	-0.0022391991482334	0.0166348530862126	-0.1346088923435914	0.892924	0.892924	chr2	43057294	0.0491855039168636	chr2:43057294:G:A
chr2:43059472	['G', 'T']	10699	5431.015237917173	-164.4608165944015	-0.0048996849680224	0.0159591468968301	-0.3070142157157317	0.758839	0.758839	chr2	43059472	0.1198503569484492	chr2:43059472:G:T
chr2:43060491	['G', 'C']	10699	16356.528790428118	-496.29871369919726	-0.0208354851522267	0.0164581586124913	-1.2659669676784575	0.205553	0.205553	chr2	43060491	0.6870761804066768	chr2:43060491:G:C
chr2:43061019	['T', 'C']	10699	9361.750023371038	-289.39921310374	-0.011055598705743	0.0141188996399876	-0.7830354338967939	0.433624	0.433624	chr2	43061019	0.3628866886949576	chr2:43061019:T:C
chr2:43061305	['G', 'T']	10699	4077.905741537311	-166.64050792773116	-0.0175933421369351	0.01770199850963	-0.9938619149337456	0.320313	0.320313	chr2	43061305	0.4944254350055682	chr2:43061305:G:T
chr2:43061808	['C', 'T']	10699	7213.371049186459	-247.7665420139357	-0.0159764856837259	0.0148847947803518	-1.0733426909462789	0.283142	0.283142	chr2	43061808	0.5479957045828789	chr2:43061808:C:T
chr2:43063359	['C', 'T']	10699	5106.089970916597	-135.52235855514635	-0.0021339042824511	0.0163831953975357	-0.1302495777332979	0.896371	0.896371	chr2	43063359	0.0475122024980947	chr2:43063359:C:T
chr2:43063384	['G', 'A']	10699	4723.000578815374	-187.1800090785665	-0.0189417329959391	0.0171149721757294	-1.106734664915216	0.268434	0.268434	chr2	43063384	0.5711624770380324	chr2:43063384:G:A
chr2:43063815	['A', 'G']	10699	16411.024779425563	-477.9560685802498	-0.0164392107671656	0.0166401718952408	-0.987923133887053	0.323213	0.323213	chr2	43063815	0.4905111797207115	chr2:43063815:A:G
chr2:43064551	['G', 'A']	10699	8139.042917251052	-256.1182183756313	-0.0114798534520669	0.0144868750972386	-0.7924313128270903	0.428127	0.428127	chr2	43064551	0.3684273823473007	chr2:43064551:G:A
chr2:43064778	['G', 'C']	10699	4289.801907076751	-126.30394978321117	-0.004996833484639	0.0174500664672382	-0.2863503983793051	0.774615	0.774615	chr2	43064778	0.1109140973910487	chr2:43064778:G:C
chr2:43065165	['C', 'T']	10699	4058.379323237989	-124.01707120664804	-0.0056632472018057	0.0177930986278137	-0.3182833591982171	0.750276	0.750276	chr2	43065165	0.1247789456386949	chr2:43065165:C:T
chr2:43065694	['G', 'A']	10699	7181.342432457699	-230.8106816163992	-0.0126834834109658	0.014919765052442	-0.8501128111859799	0.395281	0.395281	chr2	43065694	0.4030940604191543	chr2:43065694:G:A
chr2:43066637	['C', 'G']	10699	1054.0	-61.39545643279686	-0.035149164243148	0.0322961662268501	-1.088338597103391	0.27647	0.27647	chr2	43066637	0.5583519874743521	chr2:43066637:C:G
chr2:43067171	['C', 'T']	10699	7227.351032999906	-212.27434693315715	-0.0083619876282811	0.0148501179740691	-0.5630923365647768	0.573384	0.573384	chr2	43067171	0.2415544299954982	chr2:43067171:C:T
chr2:43067201	['T', 'C']	10699	7832.392406247077	-188.68799191181	-7.147279000160313e-05	0.0145240481816755	-0.004920996481668	0.996074	0.996074	chr2	43067201	0.0017083959158131	chr2:43067201:T:C
chr2:43068489	['A', 'G']	10699	11088.109106207929	-380.3136128926501	-0.0188771861203047	0.0138984618088609	-1.358221246344654	0.174422	0.174422	chr2	43068489	0.7583987380042592	chr2:43068489:A:G
chr2:43068827	['T', 'C']	10699	3777.3530566461022	-124.37601787316032	-0.0065515165644334	0.0181771719437211	-0.3604255152956544	0.718536	0.718536	chr2	43068827	0.1435514680173261	chr2:43068827:T:C
chr2:43069701	['A', 'G']	10699	17737.0	-520.0361652186828	-0.0250938442554232	0.0184113644473723	-1.3629540780180842	0.172926	0.172926	chr2	43069701	0.7621397041950314	chr2:43069701:A:G
chr2:43069796	['C', 'T']	10699	336.03140773976446	-16.19392610803011	-0.0387476349914901	0.0565164487429883	-0.6855992521344916	0.492981	0.492981	chr2	43069796	0.3071698185608362	chr2:43069796:C:T
chr2:43071041	['T', 'G']	10699	9672.808170515098	-297.3497667707685	-0.0117345644061911	0.013908290637934	-0.8437100368168761	0.39885	0.39885	chr2	43071041	0.3991904036127517	chr2:43071041:T:G
chr2:43072134	['C', 'T']	10699	3979.743946901001	-46.455265032208445	0.0157607105705383	0.0178669696891841	0.8821143621281856	0.377735	0.377735	chr2	43072134	0.4228127726449842	chr2:43072134:C:T
chr2:43072245	['G', 'A']	10699	1795.0	-62.840780909903785	-0.0133974513872842	0.0252528206119815	-0.5305328696996183	0.595754	0.595754	chr2	43072245	0.224933033040095	chr2:43072245:G:A
chr2:43073395	['T', 'C']	10699	12662.18349224154	-293.51267332744777	0.0093576666388407	0.0141142908596055	0.6629923339345328	0.50735	0.50735	chr2	43073395	0.2946923352894302	chr2:43073395:T:C
chr2:43073447	['G', 'C']	10699	19719.0	-537.7136541643011	-0.0215885556185167	0.0260771793790409	-0.827871577087366	0.407762	0.407762	chr2	43073447	0.3895932492770252	chr2:43073447:G:C
chr2:43074623	['A', 'G']	10699	19288.40847045625	-523.7969489792403	-0.0158856001455339	0.0236388738264797	-0.6720117152002077	0.501591	0.501591	chr2	43074623	0.2996502646123543	chr2:43074623:A:G
chr2:43075433	['G', 'A']	10699	2019.1887268648345	-26.754464661038	0.0093463844361964	0.0241469690310749	0.3870624269310345	0.698718	0.698718	chr2	43075433	0.1556980685390148	chr2:43075433:G:A
chr2:43075615	['C', 'T']	10699	247.0	-32.01252131996021	-0.1018034588811761	0.0656115695380597	-1.551608345874463	0.120786	0.120786	chr2	43075615	0.9179834007736524	chr2:43075615:C:T
chr2:43076730	['G', 'C']	10699	18767.01636278635	-486.1546559432656	0.0002786074166545	0.0213068448382014	0.0130759583960074	0.989567	0.989567	chr2	43076730	0.0045547959545892	chr2:43076730:G:C
chr2:43077448	['G', 'A']	10699	19171.37565445026	-514.0363106247959	-0.0105647071326057	0.0230543257335612	-0.4582527051409802	0.64678	0.64678	chr2	43077448	0.1892434179924933	chr2:43077448:G:A
chr2:43078253	['C', 'T']	10699	19583.83043559544	-521.1295253784907	-0.0112230639497437	0.0251876002701466	-0.4455789288924725	0.65591	0.65591	chr2	43078253	0.1831557477963753	chr2:43078253:C:T
chr2:43078429	['A', 'C']	10699	699.0	-31.59015147108952	-0.0249356612533304	0.0393587940213355	-0.6335473907003711	0.52639	0.52639	chr2	43078429	0.2786923697475791	chr2:43078429:A:C
chr2:43078732	['A', 'G']	10699	16217.0	-418.17587407254655	2.338948524821608e-05	0.0162560210604785	0.001438819817051	0.998852	0.998852	chr2	43078732	0.0004988564636536	chr2:43078732:A:G
chr2:43078788	['G', 'A']	10699	9543.784051603252	-255.11342561597053	-0.0009333907200193	0.0139697108819042	-0.0668153212267561	0.94673	0.94673	chr2	43078788	0.023773860731967	chr2:43078788:G:A
chr2:43078928	['C', 'T']	10699	9546.0	-258.381842294134	-0.0015321049539154	0.0139690908397363	-0.1096782153894501	0.912667	0.912667	chr2	43078928	0.0396876523043053	chr2:43078928:C:T
chr2:43079025	['C', 'T']	10699	9508.777507712442	-263.58009649932984	-0.0026810116140556	0.0139843760242128	-0.1917147829415972	0.847969	0.847969	chr2	43079025	0.0716200243647816	chr2:43079025:C:T
chr2:43079090	['C', 'T']	10699	573.0535614133482	-16.425774355699666	-0.0155742418949672	0.0436522484945931	-0.3567798322438379	0.721264	0.721264	chr2	43079090	0.1419057439384824	chr2:43079090:C:T
chr2:43079241	['A', 'G']	10699	19638.0	-524.9395677707363	-0.0127660051300561	0.0255249718353861	-0.50013787331033	0.616988	0.616988	chr2	43079241	0.2097232826190483	chr2:43079241:A:G
chr2:43079534	['A', 'T']	10699	9557.786669159575	-262.4514471407729	-0.002359872756682	0.0139611976104738	-0.1690308254724246	0.865776	0.865776	chr2	43079534	0.0625944573447982	chr2:43079534:A:T
chr2:43079547	['G', 'A']	10699	716.0	-31.27561611971781	-0.0206071609699281	0.0389166317804406	-0.5295206709097882	0.596455	0.596455	chr2	43079547	0.2244223164343683	chr2:43079547:G:A
chr2:43080638	['C', 'G']	10699	13743.0	-344.0228011684976	0.0052721423557426	0.0145743800301765	0.3617404201637783	0.717553	0.717553	chr2	43080638	0.144146015489503	chr2:43080638:C:G
chr2:43082109	['T', 'C']	10699	10893.018134230697	-237.44169578006992	0.0098001502444359	0.0141896527803372	0.6906546901567667	0.489798	0.489798	chr2	43082109	0.3099829925692817	chr2:43082109:T:C
chr2:43082854	['A', 'G']	10699	8644.423896783845	-192.2757729785439	0.008193501655755	0.0143638038959463	0.5704270063215884	0.5684	0.5684	chr2	43082854	0.2453459307445678	chr2:43082854:A:G
chr2:43084421	['T', 'C']	10699	4440.415030846887	-139.82919340585553	-0.0078519128565869	0.0172197747570378	-0.4559823207546784	0.648412	0.648412	chr2	43084421	0.1881489563689294	chr2:43084421:T:C
chr2:43085671	['G', 'T']	10699	12756.384593811348	-268.5293073865629	0.0149110324794878	0.0142381143193862	1.0472617472375114	0.295003	0.295003	chr2	43085671	0.5301735674902406	chr2:43085671:G:T
chr2:43085947	['C', 'T']	10699	290.02710787063	-27.70658628346209	-0.0782264760201936	0.0609018074345473	-1.2844688740028862	0.199006	0.199006	chr2	43085947	0.701133829481704	chr2:43085947:C:T
chr2:43085972	['G', 'C']	10699	4146.162584143605	-95.48647853024772	0.0041982911008178	0.0176702098629707	0.2375914679777353	0.812203	0.812203	chr2	43085972	0.0903354107077899	chr2:43085972:G:C
chr2:43086051	['C', 'T']	10699	2086.194989717704	-77.27124864839331	-0.0072919099628221	0.0235584088404315	-0.3095247226675005	0.756928	0.756928	chr2	43086051	0.120945429205124	chr2:43086051:C:T
chr2:43086079	['C', 'G']	10699	13157.459568103208	-369.14701578838776	-0.0037320210937738	0.014375574342307	-0.2596084862356125	0.795171	0.795171	chr2	43086079	0.0995394671037445	chr2:43086079:C:G
chr2:43086446	['C', 'G']	10699	1488.3911497801475	-14.141839570782569	0.0173693313942841	0.0274998919761119	0.6316145317724221	0.527652	0.527652	chr2	43086446	0.2776524113814875	chr2:43086446:C:G
chr2:43086489	['C', 'G']	10699	12503.1686296504	-378.77532822426207	-0.0116215408056713	0.0141843722497705	-0.8193200658463633	0.412622	0.412622	chr2	43086489	0.3844476202216007	chr2:43086489:C:G
chr2:43086698	['G', 'C']	10699	2189.0	-14.137151833504223	0.0200686920270199	0.0230779516580416	0.8696045612881302	0.384536	0.384536	chr2	43086698	0.4150629956038368	chr2:43086698:G:C
chr2:43086862	['G', 'A']	10699	4540.0	-154.19479477699176	-0.0086424549350281	0.0169899631799476	-0.5086800273486388	0.610987	0.610987	chr2	43086862	0.2139680301638739	chr2:43086862:G:A
chr2:43086886	['C', 'T']	10699	2923.546508366832	-164.75247650349607	-0.0375864752113587	0.0203181427170024	-1.849897194584916	0.064356	0.064356	chr2	43086886	1.1914109569893072	chr2:43086886:C:T
chr2:43086978	['C', 'A']	10699	2305.0	-71.45355489951403	-0.0080745244188985	0.0224290411125621	-0.3600031039390311	0.718852	0.718852	chr2	43086978	0.1433605146234026	chr2:43086978:C:A
chr2:43087037	['T', 'C']	10699	7485.699663488503	-193.83314281908204	-0.0005713837983728	0.0145826080111638	-0.0391825521151921	0.968746	0.968746	chr2	43087037	0.0137900777052607	chr2:43087037:T:C
chr2:43087149	['G', 'C']	10699	7673.717236866704	-143.64615359165285	0.0146696512129458	0.0146033180744377	1.0045423333361638	0.31514	0.31514	chr2	43087149	0.501496469321242	chr2:43087149:G:C
chr2:43087705	['C', 'T']	10699	1341.0	-59.35019531465079	-0.0208764831274794	0.0287457580269922	-0.7262456988567302	0.467704	0.467704	chr2	43087705	0.330028915807769	chr2:43087705:C:T
chr2:43087874	['T', 'A']	10699	6609.471061243572	-203.426849839522	-0.008587581759163	0.0150510272582613	-0.5705644944898618	0.568307	0.568307	chr2	43087874	0.2454169945928719	chr2:43087874:T:A
chr2:43087954	['G', 'T']	10699	2613.488548191081	-78.52396340931622	-0.0059465766919666	0.0212273577188565	-0.2801373948997988	0.779378	0.779378	chr2	43087954	0.108251857477702	chr2:43087954:G:T
chr2:43088012	['G', 'C']	10699	1973.5533844427823	-81.65419170570006	-0.0185329334481252	0.0241127689824577	-0.7685941611105755	0.442151	0.442151	chr2	43088012	0.3544293884165952	chr2:43088012:G:C
chr2:43088454	['C', 'T']	10699	7041.316256894457	-203.13468646173865	-0.0052401331397594	0.0147977134321753	-0.3541177604078736	0.723258	0.723258	chr2	43088454	0.1407067538961701	chr2:43088454:C:T
chr2:43088477	['C', 'G']	10699	6931.943717277487	-195.2066931650966	-0.0041995921808368	0.0148292906315177	-0.2831957566406547	0.777032	0.777032	chr2	43088477	0.1095610955655558	chr2:43088477:C:G
chr2:43088710	['C', 'T']	10699	13510.26275939428	-297.2586842294576	0.0118400296962121	0.014489152405516	0.8171651015075652	0.413852	0.413852	chr2	43088710	0.383154941668794	chr2:43088710:C:T
chr2:43089279	['T', 'C']	10699	2942.5500607647	-64.3837980334493	0.0033263444806808	0.020174206562005	0.1648810559392944	0.869041	0.869041	chr2	43089279	0.0609597337311724	chr2:43089279:T:C
chr2:43089340	['C', 'T']	10699	219.0614248317128	11.368917609126116	0.0814866188396781	0.0696035074432455	1.1707257555392874	0.241735	0.241735	chr2	43089340	0.6166604649981718	chr2:43089340:C:T
chr2:43090115	['A', 'G']	10699	5696.662240508696	-142.96042157993952	0.0005885745906373	0.0158613990909137	0.0371073564988665	0.9704	0.9704	chr2	43090115	0.0130492121414834	chr2:43090115:A:G
chr2:43090212	['G', 'A']	10699	4224.579429640018	-96.49679784494988	0.0023284512813776	0.0175284283296009	0.1328385658767529	0.894324	0.894324	chr2	43090212	0.0485051144029028	chr2:43090212:G:A
chr2:43090322	['C', 'T']	10699	2869.7896095848546	-94.74849700018784	-0.0048648260367734	0.0216740533676179	-0.2244539105934723	0.822408	0.822408	chr2	43090322	0.084912673714854	chr2:43090322:C:T
chr2:43090793	['G', 'A']	10699	798.0	-17.87908879265321	0.0018433327073076	0.0367479577941649	0.0501615006099823	0.959995	0.959995	chr2	43090793	0.0177310289167486	chr2:43090793:G:A
chr2:43090803	['T', 'C']	10699	6051.262365591398	-180.14055619636412	-0.0069543290178354	0.0155039336663632	-0.4485525523708401	0.653764	0.653764	chr2	43090803	0.1845789978452889	chr2:43090803:T:C
chr2:43091268	['A', 'G']	10699	4146.775170608582	-240.01415126778468	-0.0404550884717045	0.0177272498527638	-2.282084858492428	0.0225039	0.0225039	chr2	43091268	1.6477422107017554	chr2:43091268:A:G
chr2:43091570	['A', 'G']	10699	6076.567956627407	-172.2872911743887	-0.0047929850626275	0.0154837723932549	-0.3095489226330599	0.75691	0.75691	chr2	43091570	0.1209557569953825	chr2:43091570:A:G
chr2:43091691	['T', 'C']	10699	7397.07413986537	-178.5296426335532	0.0014317232155474	0.0146720196613737	0.0975818768370854	0.922266	0.922266	chr2	43091691	0.0351438016458214	chr2:43091691:T:C
chr2:43091699	['G', 'T']	10699	788.0	-14.003885778648268	0.0060176511463464	0.0370140331716008	0.1625775585829296	0.870854	0.870854	chr2	43091699	0.0600546490212696	chr2:43091699:G:T
chr2:43092017	['C', 'T']	10699	994.4647465868712	7.11470561227028	0.0367319232671288	0.0332293704335603	1.1054053323270645	0.269009	0.269009	chr2	43092017	0.5702331899420074	chr2:43092017:C:T
chr2:43092313	['A', 'T']	10699	4423.0	-140.46201099612117	-0.0089155729027349	0.0173030185788392	-0.5152611298492329	0.606381	0.606381	chr2	43092313	0.2172544151009867	chr2:43092313:A:T
chr2:43092581	['A', 'G']	10699	5906.104047863887	-172.5976658161705	-0.00606337591712	0.0155957523234264	-0.3887838041652061	0.697444	0.697444	chr2	43092581	0.1564906575415982	chr2:43092581:A:G
chr2:43092840	['G', 'A']	10699	4329.809385809105	-129.51740971653513	-0.0073619026778122	0.0172676114098396	-0.4263416927263738	0.669867	0.669867	chr2	43092840	0.1740114165527007	chr2:43092840:G:A
chr2:43092906	['A', 'C']	10699	2014.376554174068	-50.39047091036431	0.0001961675893011	0.023713818034011	0.0082722904013111	0.9934	0.9934	chr2	43092906	0.0028758443407954	chr2:43092906:A:C
chr2:43093084	['G', 'C']	10699	787.1471440590819	-19.49477158947933	-0.0009102711794997	0.0369356038503308	-0.0246448165078952	0.980339	0.980339	chr2	43093084	0.0086237198471207	chr2:43093084:G:C
chr2:43094087	['A', 'G']	10699	17534.638904468127	-485.6129442525871	-0.0091188824806985	0.0182912010094994	-0.498539296351436	0.618114	0.618114	chr2	43094087	0.2089314197249677	chr2:43094087:A:G
chr2:43094262	['G', 'A']	10699	282.0	-29.27030523636918	-0.0846243605002026	0.0618198283692322	-1.3688870178475003	0.171063	0.171063	chr2	43094262	0.7668439158447132	chr2:43094262:G:A
chr2:43094604	['G', 'A']	10699	2110.1972331276875	-63.26710537963147	-0.0065006169067162	0.0232870925210369	-0.2791510748215476	0.780134	0.780134	chr2	43094604	0.1078307941527162	chr2:43094604:G:A
chr2:43094921	['A', 'C']	10699	3803.066379955124	-112.17356894486949	-0.0029472984624603	0.0181434773827049	-0.1624439681706144	0.870959	0.870959	chr2	43094921	0.0600022887269612	chr2:43094921:A:C
chr2:43096255	['C', 'T']	10699	10095.943634324172	-302.7619591103676	-0.0062055247207521	0.0139606614678279	-0.4445007663177464	0.65669	0.65669	chr2	43096255	0.1826395970486108	chr2:43096255:C:T
chr2:43096331	['T', 'C']	10699	4207.573071528752	-145.06701886247478	-0.0115042355677346	0.0175219043845041	-0.6565630832861209	0.511476	0.511476	chr2	43096331	0.2911747398835957	chr2:43096331:T:C
chr2:43096362	['T', 'G']	10699	6074.406527634901	-157.97004694189528	0.0002075451165747	0.0155674173585105	0.0133320198074661	0.989363	0.989363	chr2	43096362	0.0046443353264943	chr2:43096362:T:G
chr2:43096680	['T', 'C']	10699	4358.0	-179.6546445035182	-0.0195247276790749	0.0172842759327362	-1.1296236969982285	0.25866	0.25866	chr2	43096680	0.5872707267624682	chr2:43096680:T:C
chr2:43096784	['C', 'T']	10699	8915.0	-277.1384372931813	-0.0073022161017381	0.014211385531384	-0.5138285838219006	0.607382	0.607382	chr2	43096784	0.2165380827116414	chr2:43096784:C:T
chr2:43097202	['A', 'G']	10699	1800.336542955969	-66.22128727928258	-0.0146511844805372	0.0251308157196061	-0.5829967735232293	0.559908	0.559908	chr2	43097202	0.2518833272343711	chr2:43097202:A:G
chr2:43098432	['A', 'G']	10699	18648.0	-485.72579870976	0.0007847492695419	0.0209184729429882	0.0375146537551152	0.970075	0.970075	chr2	43098432	0.0131946875616133	chr2:43098432:A:G
chr2:43100422	['G', 'A']	10699	5869.0	-130.59521946635184	0.0065387661506528	0.0156174658313435	0.4186829170152464	0.675456	0.675456	chr2	43100422	0.1704029361750079	chr2:43100422:G:A
chr2:43101388	['G', 'A']	10699	5681.061979994391	-177.66217517002875	-0.0092543867230478	0.0157732167973904	-0.5867152428018975	0.557407	0.557407	chr2	43101388	0.2538275816537794	chr2:43101388:G:A
chr2:43101392	['G', 'A']	10699	1612.0	-66.41709344711768	-0.0170057902137693	0.0260774689837425	-0.6521257958113664	0.514334	0.514334	chr2	43101392	0.288754765734673	chr2:43101392:G:A
chr2:43102665	['C', 'T']	10699	1604.149934567209	-83.23228398765619	-0.0280255510875306	0.0262632071623273	-1.0671031498289874	0.285949	0.285949	chr2	43102665	0.5437114178976596	chr2:43102665:C:T
chr2:43102971	['C', 'A']	10699	12159.13647410731	-277.9005995289013	0.0042153586147467	0.0140697074130206	0.2996052789872272	0.764484	0.764484	chr2	43102971	0.1166315995707261	chr2:43102971:C:A
chr2:43103002	['C', 'T']	10699	13238.949602618046	-281.344171116892	0.0111615629360206	0.0144227850095324	0.7738840264653254	0.439016	0.439016	chr2	43103002	0.3575196515458387	chr2:43103002:C:T
chr2:43103182	['C', 'T']	10699	14306.011406133131	-307.8772256096307	0.0119405493867129	0.0149189324414654	0.8003621863401945	0.423519	0.423519	chr2	43103182	0.3731271014842519	chr2:43103182:C:T
chr2:43103556	['C', 'G']	10699	1945.181809684053	-67.05171110001528	-0.0083679569053272	0.0242261576031707	-0.3454099920588335	0.729793	0.729793	chr2	43103556	0.1368003066002456	chr2:43103556:C:G
chr2:43105324	['A', 'G']	10699	8880.66009161447	-169.41337279386346	0.0151838659443522	0.0142217896865544	1.0676480442336536	0.285703	0.285703	chr2	43105324	0.5440851993211238	chr2:43105324:A:G
chr2:43106854	['C', 'T']	10699	6111.571228266966	-171.43276523635964	-0.0057604986526017	0.0153356541355134	-0.3756278409580117	0.707201	0.707201	chr2	43106854	0.1504571338912293	chr2:43106854:C:T
chr2:43108900	['A', 'G']	10699	6773.633108992335	-114.08908269229713	0.0168484627580534	0.0150610420570328	1.1186784217354977	0.263303	0.263303	chr2	43108900	0.5795441926371019	chr2:43108900:A:G
chr2:43109499	['T', 'C']	10699	2169.0136525154294	-98.0358937950712	-0.0197477145882604	0.0230180039494053	-0.8579247197831241	0.390953	0.390953	chr2	43109499	0.4078754499380114	chr2:43109499:T:C
chr2:43109624	['C', 'A']	10699	8900.310118880461	-156.5169491043029	0.0151069703660757	0.0141244715031227	1.0695600442633009	0.284842	0.284842	chr2	43109624	0.5453959735204299	chr2:43109624:C:A
chr2:43109625	['C', 'A']	10699	8902.649415067848	-157.38989970967657	0.0150173074953946	0.0141208208751308	1.0634868629941088	0.287585	0.287585	chr2	43109625	0.5412337698438028	chr2:43109625:C:A
chr2:43109933	['T', 'C']	10699	344.0321555430922	8.294706039829357	0.0401549830906115	0.0558364545864808	0.7191535241267613	0.472062	0.472062	chr2	43109933	0.3260009579558042	chr2:43109933:T:C
chr2:43111511	['C', 'T']	10699	4845.358638743456	-102.00958020478674	0.0056044596372467	0.016752482636579	0.3345450199130157	0.737975	0.737975	chr2	43111511	0.131958350298842	chr2:43111511:C:T
chr2:43111574	['G', 'C']	10699	2945.376472788479	-78.20537289237882	-0.0015930137990319	0.0203261449827878	-0.0783726476604851	0.937533	0.937533	chr2	43111574	0.0280134367035283	chr2:43111574:G:C
chr2:43111788	['A', 'G']	10699	3800.486531986532	-95.35130177196126	0.0014278873844989	0.0182890625676859	0.0780732954034381	0.937771	0.937771	chr2	43111788	0.0279032016832351	chr2:43111788:A:G
chr2:43114276	['G', 'A']	10699	1503.0	-66.4132986677644	-0.0199569019989033	0.027312186574955	-0.730695872486593	0.464981	0.464981	chr2	43114276	0.3325647928385229	chr2:43114276:G:A
chr2:43114959	['G', 'A']	10699	2925.54688230345	-53.282354127720765	0.0037908613099909	0.0203020014577349	0.1867235266376491	0.851881	0.851881	chr2	43114959	0.0696210679714025	chr2:43114959:G:A
chr2:43115633	['G', 'A']	10699	6287.763089005235	-82.41180159996108	0.0187061776238657	0.0154133620864395	1.2136338275166572	0.224914	0.224914	chr2	43115633	0.647983510622567	chr2:43115633:G:A
chr2:43115709	['C', 'T']	10699	4828.902682995233	-43.50250817257766	0.0220912686552564	0.016807554415214	1.314365440058285	0.188751	0.188751	chr2	43115709	0.7241107388069519	chr2:43115709:C:T
chr2:43115763	['T', 'C']	10699	6299.71050416238	-86.02477515920486	0.0179469850479054	0.0154125329791322	1.1644409826862756	0.244271	0.244271	chr2	43115763	0.6121280896682386	chr2:43115763:T:C
chr2:43115803	['A', 'G']	10699	4831.774148259078	-42.31653816469482	0.0223843896153001	0.0168193669466194	1.3308699243165767	0.18326	0.18326	chr2	43115803	0.7369323177710062	chr2:43115803:A:G
chr2:43116025	['C', 'G']	10699	2410.3211790602027	-27.548951267513672	0.0133313933906062	0.0223337873062089	0.5969159286701005	0.550576	0.550576	chr2	43116025	0.2591827237358903	chr2:43116025:C:G
chr2:43116070	['C', 'T']	10699	4831.45157973453	-45.50896135406855	0.0215570599631271	0.016801774308775	1.2830228264564016	0.199512	0.199512	chr2	43116070	0.7000309777864998	chr2:43116070:C:T
chr2:43116078	['C', 'T']	10699	4831.903243900159	-46.02763510667813	0.0214378473582258	0.0168022931595164	1.275888187088554	0.202023	0.202023	chr2	43116078	0.6945991839966477	chr2:43116078:C:T
chr2:43116083	['A', 'G']	10699	4833.0	-44.85012639594534	0.0217039751941085	0.0168011263197526	1.291816678301609	0.196449	0.196449	chr2	43116083	0.7067501775703592	chr2:43116083:A:G
chr2:43116415	['C', 'G']	10699	4833.451766685362	-43.56748337420375	0.0221414670000325	0.0168014804102993	1.3178283377017062	0.187589	0.187589	chr2	43116415	0.7267926317318161	chr2:43116415:C:G
chr2:43116433	['C', 'T']	10699	4872.732628822594	-47.33168115074895	0.0214322095786545	0.0167553068398765	1.2791296383571624	0.200879	0.200879	chr2	43116433	0.6970654622603016	chr2:43116433:C:T
chr2:43116474	['A', 'G']	10699	8675.865425979613	-127.2356172294852	0.0178037093785494	0.0142898529448838	1.2458987119894516	0.212829	0.212829	chr2	43116474	0.6719691955411221	chr2:43116474:A:G
chr2:43116519	['C', 'G']	10699	5408.0	-61.05067964797023	0.0199217657434454	0.0161499360506609	1.2335507509721737	0.217397	0.217397	chr2	43116519	0.6627464533152041	chr2:43116519:C:G
chr2:43116667	['G', 'A']	10699	8632.61372347387	-128.08293099183643	0.0175519325988908	0.0142967460194414	1.2276872356145094	0.219591	0.219591	chr2	43116667	0.6583854635408647	chr2:43116667:G:A
chr2:43116790	['A', 'G']	10699	5801.084416191456	-66.69278054928195	0.0211522275508022	0.0158517515076872	1.3343779418031196	0.182108	0.182108	chr2	43116790	0.7396709752400062	chr2:43116790:A:G
chr2:43116844	['A', 'G']	10699	5799.542063937184	-68.4170260855199	0.0208070316599652	0.0158508969707655	1.3126721912545718	0.189322	0.189322	chr2	43116844	0.7227989162874162	chr2:43116844:A:G
chr2:43117037	['G', 'A']	10699	4832.354992520568	-44.620726337174574	0.0217750022069205	0.0168028048841266	1.295914721207713	0.195033	0.195033	chr2	43117037	0.7098918988664267	chr2:43117037:G:A
chr2:43117076	['T', 'C']	10699	4834.711306462172	-46.74449623521181	0.0211953511259012	0.0168042346086787	1.2613101173292718	0.207225	0.207225	chr2	43117076	0.6835578516917886	chr2:43117076:T:C
chr2:43117090	['C', 'T']	10699	4832.354992520568	-43.45033509490307	0.0220660025516388	0.0168027417213114	1.3132382153831377	0.189131	0.189131	chr2	43117090	0.7232372811733399	chr2:43117090:C:T
chr2:43117387	['G', 'C']	10699	2148.0	-65.74152802276714	-0.007161797956038	0.0231654040387843	-0.3091592075859133	0.757206	0.757206	chr2	43117387	0.1207859534026841	chr2:43117387:G:C
chr2:43117414	['A', 'G']	10699	5785.0	-74.1806450569976	0.0194375554213304	0.0158586750117328	1.2256733558730368	0.220349	0.220349	chr2	43117414	0.6568889160887905	chr2:43117414:A:G
chr2:43117910	['G', 'C']	10699	5768.695904245372	-77.14339758016006	0.0184482208577724	0.0158857522527203	1.161306091413665	0.245543	0.245543	chr2	43117910	0.6098724423293894	chr2:43117910:G:C
chr2:43118114	['A', 'G']	10699	5771.078807142189	-76.90504794969671	0.0186448631226198	0.0158808245030419	1.17404881081889	0.240402	0.240402	chr2	43118114	0.6190619235854764	chr2:43118114:A:G
chr2:43118146	['C', 'A']	10699	5772.0	-77.80859889162618	0.0184253463147079	0.0158799545052033	1.1602896159853944	0.245957	0.245957	chr2	43118146	0.6091408127951867	chr2:43118146:C:A
chr2:43118461	['A', 'G']	10699	5772.618642483171	-75.69389153436354	0.0189460527557494	0.0158777482055037	1.1932455730203704	0.2328	0.2328	chr2	43118461	0.6330170240221491	chr2:43118461:A:G
chr2:43118476	['C', 'T']	10699	5772.0	-77.15037088397112	0.0186094362135025	0.0158762355734907	1.1721567198571616	0.24116	0.24116	chr2	43118476	0.617694724806685	chr2:43118476:C:T
chr2:43118484	['G', 'A']	10699	5772.539540100954	-75.9421303207623	0.01890344644136	0.0158768234527577	1.1906315200649686	0.233825	0.233825	chr2	43118484	0.6311090569825383	chr2:43118484:G:A
chr2:43118534	['G', 'A']	10699	5771.618362004488	-76.72673964278526	0.0187256962482173	0.0158773723163416	1.179395171639582	0.238267	0.238267	chr2	43118534	0.62293610331166	chr2:43118534:G:A
chr2:43118549	['T', 'C']	10699	5774.6192034405385	-77.11930045416425	0.0185440250791418	0.0158782124490634	1.167891230743393	0.242877	0.242877	chr2	43118549	0.6146136101270554	chr2:43118549:T:C
chr2:43118715	['G', 'A']	10699	5424.0	-85.43784520775841	0.0143697289668994	0.016146541733092	0.8899570697203202	0.373509	0.373509	chr2	43118715	0.4276989290473891	chr2:43118715:G:A
chr2:43118844	['A', 'T']	10699	9660.713805712085	-155.38481332371657	0.0191250305872661	0.0147189632371481	1.2993463112264487	0.193853	0.193853	chr2	43118844	0.7125274736180083	chr2:43118844:A:T
chr2:43118848	['A', 'T']	10699	8091.928522201498	-155.35989107294566	0.0098839821519049	0.0149897976471695	0.6593806257132019	0.509666	0.509666	chr2	43118848	0.2927143373842107	chr2:43118848:A:T
chr2:43118875	['G', 'A']	10699	5424.265547322019	-82.78173731280205	0.0149676860337472	0.0161821784029882	0.9249487714820418	0.355013	0.355013	chr2	43118875	0.4497557434945032	chr2:43118875:G:A
chr2:43119031	['G', 'A']	10699	5416.01243339254	-79.69205810742986	0.0157813536186341	0.0161551821351873	0.9768601484387492	0.328661	0.328661	chr2	43119031	0.4832518276788972	chr2:43119031:G:A
chr2:43119372	['T', 'A']	10699	9014.842587399517	-155.71401723562454	0.0138557769347162	0.0141681497242029	0.9779524641137146	0.32812	0.32812	chr2	43119372	0.4839672971210664	chr2:43119372:T:A
chr2:43119501	['T', 'C']	10699	5418.506449803702	-80.94295122053362	0.0154516985002909	0.0161547404794017	0.956480763030074	0.338851	0.338851	chr2	43119501	0.4699912283540691	chr2:43119501:T:C
chr2:43119650	['A', 'G']	10699	5426.507197607029	-82.0786509471368	0.0152230925640382	0.016142954695487	0.9430177344358224	0.345693	0.345693	chr2	43119650	0.4613094144759689	chr2:43119650:A:G
chr2:43119950	['G', 'A']	10699	5411.50579547579	-81.93091970596552	0.015170105429173	0.0161667867910643	0.9383500645630976	0.348086	0.348086	chr2	43119950	0.4583134436649104	chr2:43119950:G:A
chr2:43119957	['A', 'T']	10699	5413.0	-81.82181983471244	0.015209533773219	0.016162232646143	0.9410540057316072	0.346698	0.346698	chr2	43119957	0.4600486636550227	chr2:43119957:A:T
chr2:43120320	['G', 'T']	10699	3650.682434327381	-69.17834147083235	0.0051850206683782	0.01854875128009	0.2795347562799981	0.77984	0.77984	chr2	43120320	0.1079944924953697	chr2:43120320:G:T
chr2:43120398	['C', 'T']	10699	3673.6867345984856	-76.58656023779692	0.0032453534287364	0.0185010007832006	0.1754150203422123	0.860757	0.860757	chr2	43120398	0.0651194367626884	chr2:43120398:C:T
chr2:43121243	['A', 'G']	10699	4756.778401122019	-115.21837839529462	-0.0003438757541709	0.0167945457370188	-0.0204754424177709	0.983664	0.983664	chr2	43121243	0.0071532225699451	chr2:43121243:A:G
chr2:43121521	['A', 'G']	10699	4725.883425259419	-111.23852315839387	0.0004908394246122	0.0168301318328791	0.0291643244085194	0.976734	0.976734	chr2	43121521	0.0102236942763276	chr2:43121521:A:G
chr2:43122077	['T', 'C']	10699	18606.65191768008	-471.1514569507502	0.0050745412215417	0.0208309121901792	0.2436062893075855	0.80754	0.80754	chr2	43122077	0.0928359564903213	chr2:43122077:T:C
chr2:43122151	['T', 'C']	10699	4618.021417882529	-131.14818356606645	-0.0040379462966908	0.0168941893673925	-0.2390139123505077	0.811099	0.811099	chr2	43122151	0.0909261340383135	chr2:43122151:T:C
chr2:43122232	['C', 'T']	10699	4626.756923652695	-129.00185065078745	-0.0049585147350817	0.0169582730482941	-0.2923950287249618	0.76999	0.76999	chr2	43122232	0.1135149150522197	chr2:43122232:C:T
chr2:43122541	['C', 'T']	10699	4625.72940626461	-128.71729003528583	-0.0048648094631781	0.0169591789060899	-0.2868540682374217	0.77423	0.77423	chr2	43122541	0.111130004572176	chr2:43122541:C:T
chr2:43123868	['A', 'G']	10699	4700.439334455038	-117.3392817214302	-0.0013128315367436	0.0168579318942187	-0.0778761917524332	0.937928	0.937928	chr2	43123868	0.0278304989374129	chr2:43123868:A:G
chr2:43124098	['G', 'T']	10699	2279.0	-54.15040674030171	-0.0005531399674355	0.0225505241225087	-0.0245289184601913	0.980431	0.980431	chr2	43124098	0.0085829653554011	chr2:43124098:G:T
chr2:43124245	['A', 'G']	10699	7172.670405683306	-97.53134232650751	0.0160512704945505	0.0148392536831974	1.081676399448945	0.279421	0.279421	chr2	43124245	0.5537409574151233	chr2:43124245:A:G
chr2:43124250	['G', 'GAC']	10699	4441.90619154508	-108.22115292251831	-0.0005036813442045	0.0172502001482703	-0.0291985797193825	0.976707	0.976707	chr2	43124250	0.0102356997077813	chr2:43124250:G:GAC
chr2:43124676	['A', 'G']	10699	5102.0	-111.0931351833452	0.003594519133287	0.0164270730551874	0.2188167740662679	0.826797	0.826797	chr2	43124676	0.0826011078621289	chr2:43124676:A:G
chr2:43125749	['A', 'T']	10699	11660.26954001496	-259.3412529397756	0.0081948286542578	0.0140943671996614	0.5814257950122595	0.560966	0.560966	chr2	43125749	0.2510634604191643	chr2:43125749:A:T
chr2:43125870	['C', 'G']	10699	3910.3654888764254	-96.04239406552686	-3.470867412244259e-05	0.0180286172315678	-0.0019251989033117	0.998464	0.998464	chr2	43125870	0.0006675891640356	chr2:43125870:C:G
chr2:43126285	['G', 'C']	10699	5752.075254744321	-156.15930648012178	0.0010899705909324	0.0158424059111164	0.0688008246378557	0.945149	0.945149	chr2	43126285	0.0244997208273791	chr2:43126285:G:C
chr2:43126365	['G', 'A']	10699	2675.5001402262315	-82.48817458800009	-0.0084338616257185	0.0211234571715631	-0.3992652129440427	0.689706	0.689706	chr2	43126365	0.1613359959110771	chr2:43126365:G:A
chr2:43127141	['A', 'G']	10699	10071.824139865372	-288.61094771955885	-0.0050091389211845	0.0140222056682691	-0.3572290294186538	0.720927	0.720927	chr2	43127141	0.1421087090700984	chr2:43127141:A:G
chr2:43127446	['C', 'T']	10699	3631.339409235371	-81.10012302589477	0.0023275399915842	0.0186767002619023	0.124622655980193	0.900825	0.900825	chr2	43127446	0.045359569638169	chr2:43127446:C:T
chr2:43128185	['G', 'C']	10699	3623.3386614320434	-82.65676229914459	0.0013732285017531	0.0184852506901941	0.0742877943484756	0.940783	0.940783	chr2	43128185	0.026510538921952	chr2:43128185:G:C
chr2:43128380	['A', 'G']	10699	6965.651056272201	-247.23539627692287	-0.0140243918549308	0.014776249840961	-0.9491171309281754	0.342583	0.342583	chr2	43128380	0.4652341918356946	chr2:43128380:A:G
chr2:43128580	['C', 'G']	10699	2770.0	-46.71704741609067	0.0085751741430128	0.0206103454597834	0.4160616404875591	0.677373	0.677373	chr2	43128580	0.169172118268161	chr2:43128580:C:G
chr2:43128666	['T', 'C']	10699	3450.3224901850813	-146.0850714198327	-0.0184073277765598	0.0188725843852677	-0.9753474882289548	0.32941	0.32941	chr2	43128666	0.4822632209558871	chr2:43128666:T:C
chr2:43128762	['C', 'A']	10699	3440.3215554309218	-139.91739588973138	-0.0164507954333188	0.0189024643275471	-0.8702989805061869	0.384157	0.384157	chr2	43128762	0.4154912488128002	chr2:43128762:C:A
chr2:43128816	['T', 'C']	10699	3535.3304355954383	-154.4280096387077	-0.0192476426542993	0.0186685228198803	-1.031021192196435	0.302554	0.302554	chr2	43128816	0.5191971009816141	chr2:43128816:T:C
chr2:43128917	['G', 'A']	10699	1887.176388109927	-48.46002091416662	0.0004352048582062	0.0244796282192124	0.017778246234338	0.985816	0.985816	chr2	43128917	0.006204137433759	chr2:43128917:G:A
chr2:43129007	['C', 'T']	10699	2936.8234854151083	-72.25809283859816	-0.0008606974352184	0.0201566378063912	-0.0427004465469701	0.965941	0.965941	chr2	43129007	0.0150493996269067	chr2:43129007:C:T
chr2:43129351	['T', 'G']	10699	6609.617779024116	-230.2710221519296	-0.0128499305574607	0.0150066480858606	-0.8562825278463132	0.391861	0.391861	chr2	43129351	0.4068679575671094	chr2:43129351:T:G
chr2:43130211	['C', 'T']	10699	2935.274350345859	-79.90220691005295	-0.0035935186156042	0.0201648420185258	-0.1782071296320015	0.858564	0.858564	chr2	43130211	0.0662273256505785	chr2:43130211:C:T
chr2:43130870	['A', 'G']	10699	10015.936156290896	-281.1388065132573	-0.0025251864920838	0.0140919424523958	-0.1791936420840664	0.857789	0.857789	chr2	43130870	0.0666195273088034	chr2:43130870:A:G
chr2:43131681	['C', 'T']	10699	1896.1772293886709	-48.25737640718435	0.000512023244797	0.0244243858625804	0.0209636077516062	0.983275	0.983275	chr2	43131681	0.0073250027376706	chr2:43131681:C:T
chr2:43131988	['T', 'C']	10699	9594.896803140777	-230.27537480103865	0.0052619135544652	0.0141166792918014	0.3727444284663466	0.709346	0.709346	chr2	43131988	0.1491418759072889	chr2:43131988:T:C
chr2:43132136	['G', 'C']	10699	11237.05028977379	-221.3896767713181	0.0148380015239571	0.014086364831292	1.053359166943861	0.2922	0.2922	chr2	43132136	0.534319788401722	chr2:43132136:G:C
chr2:43132926	['A', 'T']	10699	11927.114787810806	-304.6905753569619	0.0010443305787839	0.014254777000714	0.073261796991394	0.941599	0.941599	chr2	43132926	0.0261340113952	chr2:43132926:A:T
chr2:43133823	['A', 'G']	10699	7077.0	-313.491276876154	-0.0272185272032406	0.0149075219204058	-1.8258250666050084	0.0679045	0.0679045	chr2	43133823	1.168101444270146	chr2:43133823:A:G
chr2:43134117	['T', 'C']	10699	9315.87072349972	-172.88153857921864	0.011740685068433	0.0140810850447036	0.833791219295927	0.404417	0.404417	chr2	43134117	0.393170596772889	chr2:43134117:T:C
chr2:43134250	['C', 'T']	10699	850.0794541035708	-32.57022382897573	-0.0184091082381749	0.036359255390408	-0.5063114753178211	0.612648	0.612648	chr2	43134250	0.2127889799119482	chr2:43134250:C:T
chr2:43134311	['A', 'G']	10699	236.0661929693343	0.31230454704116	0.0228278914638833	0.0667489112131891	0.3419964617995549	0.73236	0.73236	chr2	43134311	0.1352753839957821	chr2:43134311:A:G
chr2:43134421	['G', 'T']	10699	1700.1589082071414	-99.77881185378236	-0.0361042697664279	0.0257785082272094	-1.4005569852300326	0.161376	0.161376	chr2	43134421	0.7921610535209607	chr2:43134421:G:T
chr2:43134736	['A', 'G']	10699	5469.598510017074	-230.65385657837328	-0.0278817943389991	0.0169494744328445	-1.6449946250233063	0.1	0.1	chr2	43134736	1.0	chr2:43134736:A:G
chr2:43135241	['G', 'T']	10699	6181.89319003233	-83.67205081248184	0.0164563848578042	0.0155006679663667	1.0616564972239375	0.288416	0.288416	chr2	43135241	0.5399806506136158	chr2:43135241:G:T
chr2:43135977	['G', 'A']	10699	9641.802374497522	-266.5039227001189	-0.0033772816543975	0.0139606982879237	-0.2419135192771063	0.808852	0.808852	chr2	43135977	0.0921309363152772	chr2:43135977:G:A
chr2:43136060	['G', 'A']	10699	1667.0	-44.09230968406379	-0.0065855051260871	0.0259762671804698	-0.253520072007824	0.799871	0.799871	chr2	43136060	0.0969800486400379	chr2:43136060:G:A
chr2:43136616	['A', 'G']	10699	17338.620583286596	-492.18551061298064	-0.0137056177601229	0.0179175450412848	-0.7649272112079551	0.444332	0.444332	chr2	43136616	0.3522924085170065	chr2:43136616:A:G
chr2:43136854	['T', 'G']	10699	2291.642576664173	4.80730712157171	0.0288596880422835	0.0224735130260586	1.2841645188636046	0.199112	0.199112	chr2	43136854	0.7009025653028949	chr2:43136854:T:G
chr2:43136898	['C', 'T']	10699	2756.0	-41.03653569015347	0.0113980779582853	0.020730241113751	0.5498285280784614	0.582448	0.582448	chr2	43136898	0.2347428416686893	chr2:43136898:C:T
chr2:43137505	['T', 'C']	10699	5969.115826867346	-123.18555332681726	0.0105629526757112	0.0156314475025358	0.6757501296023666	0.499214	0.499214	chr2	43137505	0.3017132437633525	chr2:43137505:T:C
chr2:43137647	['A', 'G']	10699	2093.195644045616	3.088912194760611	0.0269669410640152	0.0234420800802134	1.1503646848633122	0.250019	0.250019	chr2	43137647	0.6020269862015166	chr2:43137647:A:G
chr2:43138100	['C', 'T']	10699	5237.489530753412	-44.81606881369803	0.0229254034844036	0.0161607154706671	1.4185883988870995	0.156048	0.156048	chr2	43138100	0.8067417931282861	chr2:43138100:C:T
chr2:43138186	['G', 'A']	10699	1639.1532062067677	11.686263319293476	0.0302684966544585	0.0261288281029631	1.15843299726963	0.246713	0.246713	chr2	43138186	0.6078079657128791	chr2:43138186:G:A
chr2:43138192	['T', 'G']	10699	6770.265588482753	-122.55343495969169	0.0118184595517825	0.0150504515309677	0.7852561451372378	0.432321	0.432321	chr2	43138192	0.3641936680920484	chr2:43138192:T:G
chr2:43138938	['A', 'T']	10699	1721.0	10.379484857418156	0.029307351560624	0.0255799988491654	1.1457135605610167	0.251939	0.251939	chr2	43138938	0.5987045987830678	chr2:43138938:A:T
chr2:43140311	['G', 'A']	10699	1687.0	18.85883927483238	0.0355747040981189	0.0258295624781769	1.3772863604707053	0.168453	0.168453	chr2	43140311	0.7735212502106494	chr2:43140311:G:A
chr2:43140389	['G', 'A']	10699	938.0	54.62059006273875	0.0836153993749508	0.0339391969879285	2.4636823141305	0.0137674	0.0137674	chr2	43140389	1.861148069348653	chr2:43140389:G:A
chr2:43140661	['T', 'C']	10699	939.0877734155918	52.85494556039775	0.081703210043292	0.0339231869495675	2.408476838121298	0.0160361	0.0160361	chr2	43140661	1.794901244183004	chr2:43140661:T:C
chr2:43140750	['A', 'G']	10699	2920.27294821462	-25.281252469806017	0.015846703665888	0.0201445197804049	0.7866508528688035	0.431504	0.431504	chr2	43140750	0.3650151740626167	chr2:43140750:A:G
chr2:43140859	['C', 'T']	10699	924.1727587173972	59.608524627587286	0.0902822501852545	0.0341591449784386	2.642989168559138	0.00822976	0.00822976	chr2	43140859	2.084612829696048	chr2:43140859:C:T
chr2:43140880	['G', 'A']	10699	5394.504206393718	-129.83405531547075	0.0021985052487453	0.01612045627877	0.1363798400446452	0.891524	0.891524	chr2	43140880	0.0498669610390821	chr2:43140880:G:A
chr2:43140904	['C', 'T']	10699	940.527447863088	54.95352362044178	0.0837728747477671	0.0339094726974832	2.470485916874333	0.0135085	0.0135085	chr2	43140904	1.86939287287952	chr2:43140904:C:T
chr2:43141847	['A', 'G']	10699	18807.273560209425	-530.8904224003237	-0.0234393218416314	0.021543966876535	-1.0879761362407545	0.27663	0.27663	chr2	43141847	0.5581007232579616	chr2:43141847:A:G
chr2:43142486	['A', 'G']	10699	4912.755073412513	-135.25319207916257	-0.0011993482315656	0.0167162521850295	-0.0717474358660231	0.942804	0.942804	chr2	43142486	0.025578583578513	chr2:43142486:A:G
chr2:43142628	['A', 'G']	10699	8294.550528185473	-252.943756386564	-0.0103126896202483	0.0142950868830161	-0.7214149661798008	0.47067	0.47067	chr2	43142628	0.3272834822748121	chr2:43142628:A:G
chr2:43143196	['A', 'G']	10699	19500.0	-576.3404003884709	-0.0459594132242098	0.0248718009045753	-1.847852248437519	0.0646513	0.0646513	chr2	43143196	1.1894227379583722	chr2:43143196:A:G
chr2:43143549	['A', 'G']	10699	18853.0	-537.4446445580883	-0.0264521705544206	0.0217383968160165	-1.2168409095803738	0.223692	0.223692	chr2	43143549	0.6503495474991771	chr2:43143549:A:G
chr2:43143589	['G', 'A']	10699	7088.325044404974	-250.3556939645004	-0.0149720670175917	0.0148431206759284	-1.0086872797492217	0.313147	0.313147	chr2	43143589	0.5042517445556371	chr2:43143589:G:A
chr2:43143664	['C', 'A']	10699	8035.751074967284	-148.94530987260188	0.0099455116629242	0.0142608272098862	0.6974007549877324	0.485567	0.485567	chr2	43143664	0.3137508363580384	chr2:43143664:C:A
chr2:43143827	['C', 'T']	10699	18426.0	-545.3311960869061	-0.0307422132163556	0.0203168987232386	-1.513135131258614	0.130275	0.130275	chr2	43143827	0.8851389181612013	chr2:43143827:C:T
chr2:43144103	['T', 'C']	10699	18841.761076836792	-533.608632221926	-0.0245643073963712	0.0216909109558563	-1.1324700675947903	0.257462	0.257462	chr2	43144103	0.589286861411696	chr2:43144103:T:C
chr2:43144660	['G', 'A']	10699	14656.739833598203	-373.2340045078944	-0.0006262068143292	0.0150464701636384	-0.0416181873568274	0.966804	0.966804	chr2	43144660	0.0146615614353285	chr2:43144660:G:A
chr2:43145204	['C', 'T']	10699	2316.866199158485	-22.9287862735606	0.0187828969787838	0.0223667452046639	0.8397688982868748	0.401057	0.401057	chr2	43145204	0.3967938991347923	chr2:43145204:C:T
chr2:43145495	['G', 'A']	10699	14821.385305664611	-426.7830051525994	-0.0110544200598621	0.0150737021177731	-0.733358001471187	0.463356	0.463356	chr2	43145495	0.334085208924253	chr2:43145495:G:A
chr2:43145980	['A', 'G']	10699	8876.488967838442	-174.80490246131166	0.0072876847466318	0.0140852826286613	0.5173971256922095	0.60489	0.60489	chr2	43145980	0.2183235951598958	chr2:43145980:A:G
chr2:43146339	['C', 'T']	10699	7946.742755655263	-145.45973199903642	0.0103669050089581	0.014287711213192	0.7255819252132016	0.468111	0.468111	chr2	43146339	0.3296511533968667	chr2:43146339:C:T
chr2:43146606	['T', 'C']	10699	888.0711873944856	-33.53514516168023	-0.0227275089641179	0.0354109837127188	-0.64182088666333	0.521003	0.521003	chr2	43146606	0.283159775971695	chr2:43146606:T:C
chr2:43147883	['C', 'A']	10699	7986.0	-139.66975348178036	0.01110873034341	0.0142999965851581	0.7768344752571293	0.437274	0.437274	chr2	43147883	0.3592463447274497	chr2:43147883:C:A
chr2:43148176	['C', 'T']	10699	18896.298522812263	-540.2031637563347	-0.0278238472325669	0.0218650510464656	-1.2725260587518463	0.203214	0.203214	chr2	43148176	0.6920463755549332	chr2:43148176:C:T
chr2:43149700	['T', 'C']	10699	19527.825200972144	-572.0727405271402	-0.0440215423190966	0.0250654456360207	-1.7562640999222698	0.079072	0.079072	chr2	43149700	1.101977276278015	chr2:43149700:T:C
chr2:43150620	['T', 'C']	10699	891.5833333333334	-32.88035782340675	-0.0213650429865453	0.0353116206804936	-0.6050428322126705	0.545163	0.545163	chr2	43150620	0.2634736272341229	chr2:43150620:T:C
chr2:43151101	['G', 'A']	10699	14814.939497716874	-375.6424900078568	-0.0003384181591898	0.0154536885801969	-0.0218988597727744	0.982529	0.982529	chr2	43151101	0.0076546222715125	chr2:43151101:G:A
chr2:43151975	['T', 'C']	10699	3421.9595175766644	-80.22063640727755	0.0029027378617326	0.0192046834673695	0.1511473941585458	0.879862	0.879862	chr2	43151975	0.0555854384614878	chr2:43151975:T:C
chr2:43152109	['C', 'G']	10699	8838.826135726304	-197.27508899317337	0.002446646992835	0.0141136121017354	0.1733537081222631	0.862377	0.862377	chr2	43152109	0.0643028348408769	chr2:43152109:C:G
chr2:43152538	['C', 'G']	10699	3463.971297681376	-81.50633577518984	0.0026550327256478	0.0190665106297841	0.1392511077249979	0.889254	0.889254	chr2	43152538	0.0509741726150293	chr2:43152538:C:G
chr2:43152764	['G', 'A']	10699	8903.832211628342	-192.6214261148816	0.0033762172667918	0.0140957823058484	0.239519679967747	0.810707	0.810707	chr2	43152764	0.0911360770773964	chr2:43152764:G:A
chr2:43152782	['G', 'A']	10699	420.0	11.491928975555338	0.050922275715192	0.0503126596668291	1.0121165538136874	0.311505	0.311505	chr2	43152782	0.506534978041787	chr2:43152782:G:A
chr2:43152903	['G', 'A']	10699	8904.832305103759	-191.0930615650156	0.0036951553038118	0.0140968011877847	0.2621272198272782	0.793228	0.793228	chr2	43152903	0.1006019641202022	chr2:43152903:G:A
chr2:43153776	['A', 'C']	10699	9013.68495839955	-169.8833465842627	0.0083246730983524	0.0140482499160179	0.5925772354647919	0.553477	0.553477	chr2	43153776	0.2569004217240569	chr2:43153776:A:C
chr2:43154109	['G', 'A']	10699	8649.616901935122	-188.56611174233595	0.0031688323264452	0.0141797376702214	0.223476089624711	0.823169	0.823169	chr2	43154109	0.0845109931805628	chr2:43154109:G:A
chr2:43155007	['A', 'G']	10699	3164.5915677292696	-106.55879584158758	-0.0107247140571406	0.0195645239117088	-0.5481714814804239	0.583586	0.583586	chr2	43155007	0.2338951352084625	chr2:43155007:A:G
chr2:43155212	['G', 'A']	10699	15424.883425259415	-449.7935281392935	-0.0150674988657211	0.015471797408801	-0.9738686765087824	0.330144	0.330144	chr2	43155212	0.4812965911384181	chr2:43155212:G:A
chr2:43156032	['C', 'G']	10699	8848.827070480464	-201.93577258971084	0.0010086695204658	0.0141028367575495	0.0715224559290106	0.942983	0.942983	chr2	43156032	0.0254961366081032	chr2:43156032:C:G
chr2:43156920	['C', 'T']	10699	3089.1760853293417	-111.28661013237247	-0.01406541638224	0.0197777826584294	-0.7111725629285983	0.476993	0.476993	chr2	43156920	0.3214879943009344	chr2:43156920:C:T
chr2:43157098	['A', 'G']	10699	3222.6024118911846	-88.68475855429094	-0.0059474621454575	0.0194383881303695	-0.3059647798762462	0.759637	0.759637	chr2	43157098	0.119393890032326	chr2:43157098:A:G
chr2:43157307	['T', 'C']	10699	886.4142509818591	-32.3553880596425	-0.0212901856860629	0.0355431670996503	-0.5989951775083212	0.549189	0.549189	chr2	43157307	0.2602781700644586	chr2:43157307:T:C
chr2:43157317	['G', 'A']	10699	9043.071355092115	-235.82958516980847	-0.0018594945002231	0.0140194629435846	-0.1326366429089221	0.894483	0.894483	chr2	43157317	0.0484279089550211	chr2:43157317:G:A
chr2:43157782	['GC', 'G']	10699	7972.0	-169.70923629144198	0.0044326925918243	0.0142877700721652	0.3102438357725192	0.756382	0.756382	chr2	43157782	0.1212588148265875	chr2:43157782:GC:G
chr2:43158125	['T', 'C']	10699	19517.824266217984	-596.177852482018	-0.0582681259697445	0.0249562102989866	-2.3348146722465506	0.0195715	0.0195715	chr2	43158125	1.708375887844385	chr2:43158125:T:C
chr2:43158953	['T', 'C']	10699	15091.463293743567	-447.6653952208514	-0.0169389290789682	0.0152656786139754	-1.10960865267142	0.267193	0.267193	chr2	43158953	0.5731749238207253	chr2:43158953:T:C
chr2:43158995	['C', 'A']	10699	7129.332710105637	-111.37006317632787	0.0117836991665362	0.0146816463796824	0.80261428873831	0.422216	0.422216	chr2	43158995	0.374465312998881	chr2:43158995:C:A
chr2:43159466	['G', 'C']	10699	413.077217911564	11.728735535283064	0.048482281845344	0.0508753079020424	0.9529629174666416	0.34063	0.34063	chr2	43159466	0.4677171054611986	chr2:43159466:G:C
chr2:43162270	['A', 'G']	10699	13299.0	-418.34507608835423	-0.0165672608738045	0.0143627749550741	-1.1534860725469764	0.248737	0.248737	chr2	43162270	0.6042596079723839	chr2:43162270:A:G
chr2:43162271	['G', 'T']	10699	843.0	-31.578480217079345	-0.0219753607440252	0.0364184185193665	-0.6034133726136188	0.546247	0.546247	chr2	43162271	0.2626109351693906	chr2:43162271:G:T
chr2:43162299	['G', 'A']	10699	9147.0	-250.3338611205356	-0.0060959780591772	0.0140530861322173	-0.4337821601478641	0.664455	0.664455	chr2	43162299	0.1775344261786621	chr2:43162299:G:A
chr2:43162570	['T', 'G']	10699	4511.421667601421	-199.29119896270043	-0.0206256806658365	0.0171558143689351	-1.2022559945148674	0.229291	0.229291	chr2	43162570	0.6396129916156617	chr2:43162570:T:G
chr2:43162657	['G', 'C']	10699	8767.638964195568	-237.0958106201492	-0.0054815980127903	0.0140914068201693	-0.3890028925248553	0.697282	0.697282	chr2	43162657	0.1565915457538847	chr2:43162657:G:C
chr2:43162793	['T', 'C']	10699	4515.0	-198.5953721896992	-0.0203104896367996	0.0171549663048644	-1.1839422634739	0.236462	0.236462	chr2	43162793	0.6262386414644024	chr2:43162793:T:C
chr2:43163858	['C', 'T']	10699	7361.376086753295	-269.07525888425994	-0.0139031702419864	0.0146974092647301	-0.9459606105785104	0.34419	0.34419	chr2	43163858	0.4632017516955816	chr2:43163858:C:T
chr2:43164617	['T', 'C']	10699	15567.45503832492	-480.3915940645219	-0.018872057532786	0.0157210057624433	-1.200435762059856	0.229997	0.229997	chr2	43164617	0.6382778287299847	chr2:43164617:T:C
chr2:43165167	['C', 'T']	10699	439.0	18.30059298890384	0.0642243383066166	0.049285449064094	1.3031095288001755	0.192565	0.192565	chr2	43165167	0.7154226460181435	chr2:43165167:C:T
chr2:43166166	['G', 'A']	10699	9138.854178351094	-240.61251337609303	-0.0045786287023414	0.0139619777021555	-0.3279355403665045	0.742967	0.742967	chr2	43166166	0.1290304756555492	chr2:43166166:G:A
chr2:43166175	['T', 'C']	10699	3242.5768221847484	-129.72053589620373	-0.0167054669164823	0.0195277879819047	-0.8554715430115437	0.392309	0.392309	chr2	43166175	0.4063717285630401	chr2:43166175:T:C
chr2:43167642	['C', 'T']	10699	18736.50247733009	-601.9296552984524	-0.0551687509127044	0.0213536365854834	-2.5835763707905817	0.00979134	0.00979134	chr2	43167642	2.0091578684847016	chr2:43167642:C:T
chr2:43169653	['T', 'TG']	10699	17054.18799663457	-535.287523727598	-0.0293393508573891	0.0174148368576923	-1.6847330294931648	0.0920693	0.0920693	chr2	43169653	1.0358851587632865	chr2:43169653:T:TG
chr2:43170037	['G', 'A']	10699	9687.90549635446	-241.3480103111595	-0.0025532141090718	0.0138580440297496	-0.184240582840605	0.853828	0.853828	chr2	43170037	0.0686296072667842	chr2:43170037:G:A
chr2:43172422	['A', 'T']	10699	16223.680108532935	-472.62450315227903	-0.0150166452690513	0.0162404276116345	-0.924645928552616	0.355171	0.355171	chr2	43172422	0.4495625019422496	chr2:43172422:A:T
chr2:43176986	['G', 'T']	10699	7521.21789956046	-203.47248583688	-0.0062283966484786	0.0146170771939234	-0.4261041086290446	0.670041	0.670041	chr2	43176986	0.173898621882804	chr2:43176986:G:T
chr2:43177502	['G', 'T']	10699	7548.200980392157	-221.5464514587288	-0.0097213447869067	0.014685304006434	-0.6619777692479181	0.508	0.508	chr2	43177502	0.2941362877160807	chr2:43177502:G:T
chr2:43182413	['G', 'A']	10699	278.0779730740464	17.387648048022164	0.0862823772768808	0.0613306353780279	1.4068397750171031	0.159504	0.159504	chr2	43182413	0.7972284213457017	chr2:43182413:G:A
chr2:43183470	['A', 'T']	10699	7544.051174104218	-207.34640614079368	-0.0074418766562409	0.0146220351204757	-0.5089494447882836	0.610798	0.610798	chr2	43183470	0.2141023936692933	chr2:43183470:A:T
chr2:43183547	['T', 'C']	10699	20258.508937763218	-573.8387306532703	-0.0551832859026545	0.0317245907890321	-1.7394483121822517	0.0819847	0.0819847	chr2	43183547	1.0862671881718036	chr2:43183547:T:C
chr2:43184646	['A', 'T']	10699	18724.0	-556.3857492226527	-0.0365608505832233	0.021267519059533	-1.719093349858082	0.0856263	0.0856263	chr2	43184646	1.0673928218815252	chr2:43184646:A:T
chr2:43184681	['C', 'T']	10699	7334.6855487006915	-242.4613402855271	-0.0157183292229891	0.0147098937761627	-1.068554910196602	0.285294	0.285294	chr2	43184681	0.5447073618665552	chr2:43184681:C:T
chr2:43185392	['T', 'C']	10699	7568.12210172027	-211.2100269197496	-0.0082899926872946	0.0146137884256922	-0.5672719794355445	0.570541	0.570541	chr2	43185392	0.2437131410197261	chr2:43185392:T:C
chr2:43185643	['A', 'G']	10699	11676.0	-439.8369325628648	-0.0281710733410671	0.0138304204229478	-2.036892045185041	0.0416855	0.0416855	chr2	43185643	1.3800149849564718	chr2:43185643:A:G
chr2:43185975	['T', 'C']	10699	8516.0	-282.42274247917936	-0.0164187470132802	0.0142237556590599	-1.1543186909866638	0.248395	0.248395	chr2	43185975	0.6048571504208374	chr2:43185975:T:C
chr2:43185979	['A', 'T']	10699	8513.38715407629	-283.7232907250991	-0.0166595055077766	0.0142267995758553	-1.170994602050197	0.241627	0.241627	chr2	43185979	0.6168545381972487	chr2:43185979:A:T
chr2:43186034	['C', 'G']	10699	8602.0	-309.0079540663611	-0.0208409854921241	0.0142032776843145	-1.467336339916809	0.142314	0.142314	chr2	43186034	0.8467523745209596	chr2:43186034:C:G
chr2:43188116	['C', 'A']	10699	18949.31338818249	-564.7518500996362	-0.0398401916650476	0.0218246236353858	-1.8254698147670128	0.0679581	0.0679581	chr2	43188116	1.1677587718137423	chr2:43188116:C:A
chr2:43188672	['T', 'C']	10699	4504.421013273509	-30.20444898945869	0.0222393779674312	0.0170950029902571	1.300928580129878	0.193311	0.193311	chr2	43188672	0.7137434325551074	chr2:43188672:T:C
chr2:43190468	['G', 'A']	10699	1839.5158002991773	-61.92741628640831	-0.0168968127160793	0.025151064752772	-0.671813017944581	0.501717	0.501717	chr2	43190468	0.2995411832435075	chr2:43190468:G:A
chr2:43191236	['C', 'G']	10699	13078.146653919728	-304.4218261826791	0.0093459435206331	0.0148365633045558	0.6299264411026622	0.528756	0.528756	chr2	43191236	0.2767446914805285	chr2:43191236:C:G
chr2:43191477	['C', 'T']	10699	10748.004580295385	-423.16253538778034	-0.0228659031006289	0.0140779615893006	-1.6242339457728907	0.104355	0.104355	chr2	43191477	0.9814867375866688	chr2:43191477:C:T
chr2:43192980	['C', 'G']	10699	4541.849023090586	-139.74449433507462	-0.0053761087837512	0.0169750350662663	-0.316706785156216	0.751472	0.751472	chr2	43192980	0.1240871966765901	chr2:43192980:C:G
chr2:43194205	['A', 'T']	10699	7872.735838474481	-412.211891239434	-0.0443725590908841	0.0145752138523527	-3.044384771323374	0.00233724	0.00233724	chr2	43194205	2.631296689694209	chr2:43194205:A:T
chr2:43195182	['G', 'A']	10699	225.0	-2.94106822655435	0.00987124107397	0.0685128481597291	0.1440786850804459	0.885441	0.885441	chr2	43195182	0.0528403720550474	chr2:43195182:G:A
chr2:43195320	['T', 'A']	10699	7970.234854151084	-405.2965154284086	-0.0420445444051802	0.0145403330340593	-2.8915805646744728	0.00384082	0.00384082	chr2	43195320	2.4155760455654938	chr2:43195320:T:A
chr2:43195418	['G', 'A']	10699	7968.234293193717	-405.4905965840346	-0.0421267100918703	0.01453851023266	-2.8975946928341307	0.003768	0.003768	chr2	43195418	2.42388910587916	chr2:43195418:G:A
chr2:43196040	['T', 'C']	10699	8173.939231204056	-420.4740050346612	-0.0441666938434194	0.0145302568026022	-3.0396361498242457	0.00237437	0.00237437	chr2	43196040	2.6244516036470094	chr2:43196040:T:C
chr2:43196193	['T', 'A']	10699	15526.85471609572	-651.3131574562105	-0.0624419562158174	0.0157458997222548	-3.965601033744917	7.36887e-05	7.36887e-05	chr2	43196193	4.13259910513831	chr2:43196193:T:A
chr2:43196437	['T', 'C']	10699	18317.8179009456	-587.3427116262752	-0.0477868947450864	0.0199409289608639	-2.3964226961980004	0.0165731	0.0165731	chr2	43196437	1.7805962491562777	chr2:43196437:T:C
chr2:43196704	['A', 'G']	10699	8183.294596110695	-179.96392199033403	0.0060038183707217	0.0144480011950353	0.4155466413433559	0.67775	0.67775	chr2	43196704	0.1689304737474768	chr2:43196704:A:G
chr2:43196756	['C', 'T']	10699	10230.912498831449	-359.3709744215379	-0.0170494720025845	0.014048694906107	-1.2135982820135898	0.224928	0.224928	chr2	43196756	0.6479564783634688	chr2:43196756:C:T
chr2:43196776	['A', 'G']	10699	8139.760796410544	-179.44888050613085	0.0055789095954914	0.0144642506912759	0.3857033257074529	0.699724	0.699724	chr2	43196776	0.1550732298626028	chr2:43196776:A:G
chr2:43197136	['C', 'T']	10699	2264.0	-40.78842057690322	0.0079970447020763	0.022857125613077	0.3498709696682517	0.726442	0.726442	chr2	43197136	0.1387990545737873	chr2:43197136:C:T
chr2:43197565	['A', 'G']	10699	8503.384349289454	-117.8749946923786	0.0165992162526555	0.0143857199458513	1.1538676072616474	0.24858	0.24858	chr2	43197565	0.6045338163180627	chr2:43197565:A:G
chr2:43198506	['A', 'G']	10699	19972.0	-571.4911928451655	-0.0469106986279343	0.0282886697897652	-1.6582857722389754	0.0972892	0.0972892	chr2	43198506	1.0119353677556224	chr2:43198506:A:G
chr2:43199001	['T', 'C']	10699	11493.20525332207	-305.0370683760714	-0.0040436274226861	0.0158337370941584	-0.2553804827401068	0.798434	0.798434	chr2	43199001	0.09776097760998	chr2:43199001:T:C
chr2:43199035	['C', 'T']	10699	19190.17456755493	-590.7709214541139	-0.0530133807077283	0.0232277615829095	-2.282328433521308	0.0224895	0.0224895	chr2	43199035	1.64802019995142	chr2:43199035:C:T
chr2:43199352	['TCTC', 'T']	10699	19172.79201719948	-592.8886483227111	-0.0535516780924479	0.0231301397729495	-2.3152336569568046	0.020619	0.020619	chr2	43199352	1.6857324013712776	chr2:43199352:TCTC:T
chr2:43199478	['C', 'T']	10699	11278.0	-452.4235143392087	-0.034201213510796	0.0140023994515624	-2.442525199277881	0.014601	0.014601	chr2	43199478	1.8356173990368312	chr2:43199478:C:T
chr2:43199740	['C', 'G']	10699	17287.61581604038	-507.4888730230656	-0.0240404004749189	0.0177569280971355	-1.3538603267080258	0.17581	0.17581	chr2	43199740	0.7549564260693901	chr2:43199740:C:G
chr2:43199905	['G', 'A']	10699	16382.0	-509.69076849005125	-0.0287603015432899	0.0165860761663868	-1.7340027415028614	0.0829464	0.0829464	chr2	43199905	1.0812024582720814	chr2:43199905:G:A
chr2:43200353	['GCTTT', 'G']	10699	8071.754440082258	-299.5379117467468	-0.0200666656937312	0.0144204743565197	-1.391539917316161	0.164091	0.164091	chr2	43200353	0.7849152383102538	chr2:43200353:GCTTT:G
chr2:43201512	['T', 'C']	10699	10068.82329842932	-357.25673117147056	-0.0186766117229595	0.013996898348069	-1.3343393127904015	0.182121	0.182121	chr2	43201512	0.7396399737092817	chr2:43201512:T:C
chr2:43202285	['T', 'C']	10699	3705.007326007322	-132.59038151355676	-0.0132457295988104	0.0184218810282121	-0.719021558033367	0.472143	0.472143	chr2	43202285	0.3259264447873281	chr2:43202285:T:C
chr2:43202896	['A', 'G']	10699	17222.0	-574.1051334567663	-0.0406801869646258	0.0177311184473376	-2.2942820604040386	0.0217936	0.0217936	chr2	43202896	1.6616710244119917	chr2:43202896:A:G
chr2:43203301	['G', 'A']	10699	13356.738870183315	-575.2323882070516	-0.0466979512026273	0.014423832834124	-3.237554937003208	0.00120927	0.00120927	chr2	43203301	2.917476721125523	chr2:43203301:G:A
chr2:43204198	['C', 'T']	10699	3874.0	-156.55354375784026	-0.016712468566727	0.0181182268870515	-0.9224119264490956	0.356335	0.356335	chr2	43204198	0.4481415182037457	chr2:43204198:C:T
chr2:43204723	['G', 'A']	10699	7375.37870430962	-412.6199493172723	-0.0477491491051725	0.0146327532556845	-3.2631691569474737	0.0011052	0.0011052	chr2	43204723	2.956559123755526	chr2:43204723:G:A
chr2:43205788	['T', 'G']	10699	4215.393998878295	-48.9044742661766	0.0171435732401303	0.0173252871356237	0.9895116372923002	0.322435	0.322435	chr2	43205788	0.4915578220721341	chr2:43205788:T:G
chr2:43205823	['C', 'T']	10699	3932.10256170531	-183.08647420988143	-0.0307784783202569	0.0181726770635377	-1.6936678185963023	0.0903576	0.0903576	chr2	43205823	1.0440353129508653	chr2:43205823:C:T
chr2:43205836	['G', 'A']	10699	5010.936711227447	-227.6278347922014	-0.0296893721767567	0.0165413631955848	-1.7948564350900271	0.0727048	0.0727048	chr2	43205836	1.1384369158988974	chr2:43205836:G:A
chr2:43205854	['C', 'T']	10699	4139.386894746682	-47.8897923415727	0.0173007633297483	0.0174750853494831	0.9900245397233496	0.322185	0.322185	chr2	43205854	0.491894682938751	chr2:43205854:C:T
chr2:43206740	['C', 'T']	10699	4282.0	-60.16455974703378	0.0145786299076559	0.0172312603894623	0.8460570833559808	0.39754	0.39754	chr2	43206740	0.4006191666168619	chr2:43206740:C:T
chr2:43206848	['A', 'G']	10699	13424.764304412864	-396.1801898201164	-0.0080293741969834	0.014588913219219	-0.5503750742999625	0.582074	0.582074	chr2	43206848	0.2350217992870362	chr2:43206848:A:G
chr2:43206989	['C', 'T']	10699	4199.785079928952	-49.5971266485749	0.0170403667963139	0.0173709523476704	0.980969060029638	0.32663	0.32663	chr2	43206989	0.4859439291029979	chr2:43206989:C:T
chr2:43208196	['G', 'A']	10699	1122.5245932298487	-37.26113416317101	-0.0075217364553691	0.0312819441814424	-0.2404497754916167	0.809986	0.809986	chr2	43208196	0.091522487510599	chr2:43208196:G:A
chr2:43208318	['G', 'A']	10699	15944.49027855674	-596.6456830620048	-0.0459567650985791	0.0159786920221938	-2.8761280982665443	0.00403383	0.00403383	chr2	43208318	2.394282408457818	chr2:43208318:G:A
chr2:43208635	['G', 'A']	10699	2925.54688230345	-118.39059770614725	-0.0174026196189672	0.0201785473573169	-0.8624317355856087	0.388469	0.388469	chr2	43208635	0.4106436323742807	chr2:43208635:G:A
chr2:43208747	['T', 'G']	10699	4932.0	-202.15788099146693	-0.0193536786267642	0.0165871918900612	-1.1667845139212885	0.243323	0.243323	chr2	43208747	0.6138168376331902	chr2:43208747:T:G
chr2:43209140	['T', 'A']	10699	6718.883975317875	-263.6935987163416	-0.0177142334615857	0.0150386258204274	-1.1779157000850395	0.238856	0.238856	chr2	43209140	0.6218638448802587	chr2:43209140:T:A
chr2:43209615	['G', 'A']	10699	16830.0	-448.2573339502608	-0.0076849715196612	0.0170627710465116	-0.4503941064855562	0.652435	0.652435	chr2	43209615	0.1854627491965263	chr2:43209615:G:A
chr2:43210251	['T', 'C']	10699	15698.401832460731	-558.0305889854354	-0.0382169940206623	0.0158645158380709	-2.408960627020892	0.0160148	0.0160148	chr2	43210251	1.7954784806304276	chr2:43210251:T:C
chr2:43210883	['A', 'G']	10699	16559.095447321677	-470.016520340488	-0.0125137443375791	0.0167747738508047	-0.7459858743179912	0.455692	0.455692	chr2	43210883	0.3413285957018445	chr2:43210883:A:G
chr2:43212193	['T', 'C']	10699	16172.604396632369	-499.94190693995006	-0.0225160557414594	0.0162942437760268	-1.3818410998972874	0.167049	0.167049	chr2	43212193	0.7771561198210118	chr2:43212193:T:C
chr2:43212446	['G', 'A']	10699	364.0340250514115	-31.08875589661436	-0.0758419085955305	0.054208163572548	-1.3990864769663247	0.161816	0.161816	chr2	43212446	0.7909785385447435	chr2:43212446:G:A
chr2:43214030	['T', 'C']	10699	3984.9708187741935	-189.1046918229884	-0.0317946427496213	0.0182098653119019	-1.7460119668672387	0.0808376	0.0808376	chr2	43214030	1.0923865888013282	chr2:43214030:T:C
chr2:43214820	['TA', 'T']	10699	3134.547125574414	-76.21222379561371	0.0015336083224152	0.0196397556206925	0.0780869350940123	0.93776	0.93776	chr2	43214820	0.0279082959624563	chr2:43214820:TA:T
chr2:43215159	['C', 'A']	10699	18030.0	-547.5819124340679	-0.0325548245399044	0.0192755950350294	-1.6889141155301663	0.0912651	0.0912651	chr2	43215159	1.0396952660041765	chr2:43215159:C:A
chr2:43215444	['T', 'C']	10699	20174.428184028427	-578.3695167020716	-0.0576602156175718	0.0306909359427189	-1.8787376092142625	0.0603075	0.0603075	chr2	43215444	1.2196286744922145	chr2:43215444:T:C
chr2:43218373	['T', 'A']	10699	315.0	15.074394646612824	0.0702234824737799	0.0577865179718226	1.2152225975619724	0.224308	0.224308	chr2	43218373	0.6491552369212783	chr2:43218373:T:A
chr2:43218985	['C', 'G']	10699	9121.410191678357	-322.52623206687537	-0.0180703166950125	0.0140720210181272	-1.2841308772730498	0.199124	0.199124	chr2	43218985	0.7008763922106359	chr2:43218985:C:G
chr2:43219445	['C', 'A']	10699	8245.31198578908	-236.3248129921201	-0.0062979752102557	0.0142921990750297	-0.4406582344111871	0.659469	0.659469	chr2	43219445	0.1808056147428898	chr2:43219445:C:A
chr2:43219477	['G', 'A']	10699	3850.359880351468	-172.8269545010406	-0.0284416881043085	0.018340415560293	-1.550765739784254	0.120987	0.120987	chr2	43219477	0.9172612919279696	chr2:43219477:G:A
chr2:43219584	['C', 'T']	10699	1482.108221868862	-80.56265379190087	-0.0379597948944094	0.0280564047686431	-1.352981438906053	0.17609	0.17609	chr2	43219584	0.7542653065434145	chr2:43219584:C:T
chr2:43221340	['A', 'T']	10699	2546.189919581073	23.37868550627969	0.0350801318254816	0.021288272010156	1.6478618747799647	0.0994104	0.0994104	chr2	43221340	1.002568178717937	chr2:43221340:A:T
chr2:43221392	['A', 'C']	10699	222.06226626776365	-15.141514487669266	-0.0501441055692474	0.0693126837011094	-0.7234477572024076	0.469421	0.469421	chr2	43221392	0.3284374857214125	chr2:43221392:A:C
chr2:43221519	['A', 'G']	10699	11544.07898672649	-345.9299062310435	-0.0091100560313788	0.0141022029667559	-0.6460023340221765	0.518292	0.518292	chr2	43221519	0.2854254945806289	chr2:43221519:A:G
chr2:43222999	['G', 'A']	10699	1632.3051322800784	-148.86475593056235	-0.0714325681055053	0.0263640993997291	-2.709463616505681	0.00674996	0.00674996	chr2	43222999	2.1706988007735304	chr2:43222999:G:A
chr2:43223762	['AAT', 'A']	10699	11339.059824266218	-380.4335234056852	-0.0133720749344581	0.0140300334199822	-0.9531035696189388	0.340559	0.340559	chr2	43223762	0.4678076380691145	chr2:43223762:AAT:A
chr2:43225044	['A', 'G']	10699	15867.449233358264	-441.815213591704	-0.0080040500680166	0.0159714740562797	-0.5011466092492313	0.616278	0.616278	chr2	43225044	0.2102233355130996	chr2:43225044:A:G
chr2:43225195	['G', 'A']	10699	4078.381192746308	-144.02492821903974	-0.011012392161872	0.0178526213046028	-0.6168501518055907	0.537347	0.537347	chr2	43225195	0.2697451714395981	chr2:43225195:G:A
chr2:43225479	['C', 'T']	10699	1078.4511518570744	15.446274918321306	0.0438360981354325	0.0319461545794593	1.3721870038035255	0.170034	0.170034	chr2	43225479	0.7694642284100771	chr2:43225479:C:T
chr2:43225654	['C', 'G']	10699	254.38041748572505	30.727081921315467	0.1330591510026026	0.0646285442058865	2.0588294636301487	0.0395348	0.0395348	chr2	43225654	1.4030204538847186	chr2:43225654:C:G
chr2:43226899	['G', 'C']	10699	6101.570293512807	-251.1173254761342	-0.0174005816338659	0.0155573914949115	-1.1184768114601529	0.263389	0.263389	chr2	43226899	0.5794023665764227	chr2:43226899:G:C
chr2:43228515	['T', 'C']	10699	3516.986163051608	-81.00663313998474	0.0002195275869594	0.0187591317939473	0.0117024385441047	0.990663	0.990663	chr2	43228515	0.0040740570497458	chr2:43228515:T:C
chr2:43229291	['C', 'A']	10699	1390.3898653702315	-125.89866090560646	-0.0716660455992705	0.0283043655826061	-2.531978517240163	0.0113563	0.0113563	chr2	43229291	1.9447631432134893	chr2:43229291:C:A
chr2:43229595	['A', 'G']	10699	5519.0316911283535	-248.30530796251463	-0.0221988612808859	0.0160411892367013	-1.3838663052547409	0.166428	0.166428	chr2	43229595	0.7787736057946311	chr2:43229595:A:G
chr2:43231472	['T', 'C']	10699	11367.124894830326	-399.6502896797524	-0.0169546420343671	0.0140703429670844	-1.204991383225705	0.228233	0.228233	chr2	43231472	0.6416215611371385	chr2:43231472:T:C
chr2:43233980	['C', 'T']	10699	4467.670313230481	-247.8020911435032	-0.0360815017295398	0.0171697831365794	-2.1014535502588827	0.0356245	0.0356245	chr2	43233980	1.4482512223873578	chr2:43233980:C:T
chr2:43235030	['T', 'A']	10699	11287.880651502386	-372.74414981601967	-0.0126245566164199	0.0140986770395045	-0.8954426419617816	0.370571	0.370571	chr2	43235030	0.4311285705345838	chr2:43235030:T:A
chr2:43235339	['G', 'A']	10699	1608.0	-145.65704338368857	-0.0688984009049457	0.0264017779745666	-2.609612162155022	0.00907713	0.00907713	chr2	43235339	2.0420514446715554	chr2:43235339:G:A
chr2:43235683	['T', 'C']	10699	11350.243478260869	-384.339455589926	-0.0146372559652894	0.0140572058032354	-1.041263546267532	0.297777	0.297777	chr2	43235683	0.5261088497632762	chr2:43235683:T:C
chr2:43236498	['T', 'C']	10699	14040.62466111994	-345.4501803300519	0.0067297751275349	0.0148379710591487	0.4535508999652312	0.650161	0.650161	chr2	43236498	0.1869790852748087	chr2:43236498:T:C
chr2:43236776	['C', 'T']	10699	3869.723380387024	-32.90622899801447	0.0247739795452227	0.0181144564660952	1.367635821234389	0.171455	0.171455	chr2	43236776	0.7658498453944917	chr2:43236776:C:T
chr2:43240696	['G', 'A']	10699	2666.0	-97.4404582124606	-0.0167533243697817	0.0210967420925672	-0.7941190301456201	0.427144	0.427144	chr2	43240696	0.3694256896994568	chr2:43240696:G:A
chr2:43241205	['C', 'G']	10699	5088.475602916433	-7.713892416097042	0.0360176153145667	0.0164087196919547	2.19502898402404	0.028183	0.028183	chr2	43241205	1.5500127793565723	chr2:43241205:C:G
chr2:43241497	['T', 'C']	10699	3779.592457420925	-137.1386865866047	-0.0113903655884545	0.0182363479104364	-0.6245968570239899	0.532249	0.532249	chr2	43241497	0.2738851458499778	chr2:43241497:T:C
chr2:43241606	['G', 'A']	10699	12090.520243104256	-389.7936630043623	-0.0119880427152037	0.0142607949925547	-0.8406293422956094	0.400574	0.400574	chr2	43241606	0.3973172428182152	chr2:43241606:G:A
chr2:43242476	['G', 'A']	10699	383.0716088622978	-51.31896411494414	-0.1158124519151082	0.052442008013729	-2.208390874063958	0.0272382	0.0272382	chr2	43242476	1.5648215955807154	chr2:43242476:G:A
chr2:43243269	['C', 'T']	10699	8416.786689100767	-340.27126827124374	-0.0239844881899042	0.0143089648405157	-1.6761861152941266	0.093731	0.093731	chr2	43243269	1.0281167495355057	chr2:43243269:C:T
chr2:43245769	['C', 'G']	10699	1540.0	31.28256070135288	0.0492898288802651	0.02697461695308	1.8272670550243764	0.0676875	0.0676875	chr2	43245769	1.1694915260306045	chr2:43245769:C:G
chr2:43246892	['G', 'T']	10699	255.0	33.037932242874675	0.141271768212513	0.064511150841172	2.1898813828376347	0.0285544	0.0285544	chr2	43246892	1.544326961026326	chr2:43246892:G:T
chr2:43247156	['C', 'T']	10699	13037.218545522528	-359.155583350174	-0.0024607448191461	0.0143759751039021	-0.1711706372166848	0.864093	0.864093	chr2	43247156	0.0634395130613398	chr2:43247156:C:T
chr2:43248455	['C', 'T']	10699	1554.4358638743456	26.516082397092006	0.0459451924897647	0.0268829013427755	1.7090860805510484	0.087464	0.087464	chr2	43248455	1.0581706649033076	chr2:43248455:C:T
chr2:43253178	['G', 'A']	10699	2565.479573712256	-104.23691106902142	-0.0206050804089683	0.0214537728386772	-0.9604408774115994	0.336855	0.336855	chr2	43253178	0.4725570019515176	chr2:43253178:G:A
chr2:43253874	['G', 'A']	10699	4862.0	-239.64863089606789	-0.0297929203149958	0.0166022899034455	-1.7945066908398457	0.0727606	0.0727606	chr2	43253874	1.1381037283054376	chr2:43253874:G:A
chr2:43255905	['G', 'A']	10699	12645.18190315947	-366.704952848161	-0.0047865543054822	0.014397675906685	-0.3324532609641418	0.739554	0.739554	chr2	43255905	0.1310301096375979	chr2:43255905:G:A
chr2:43256087	['T', 'A']	10699	4478.255703066567	-195.9552895321447	-0.0204513821993801	0.0171193316884008	-1.194636716644549	0.232256	0.232256	chr2	43256087	0.6340330578155563	chr2:43256087:T:A
chr2:43259565	['C', 'T']	10699	8087.0	-307.58996734350274	-0.0193592298433361	0.0143724317440378	-1.3469696839135763	0.178019	0.178019	chr2	43259565	0.749533642888896	chr2:43259565:C:T
chr2:43260347	['C', 'A']	10699	9719.908487567767	-372.7190080492321	-0.0211379761338376	0.0140160076450982	-1.5081310362462683	0.131551	0.131551	chr2	43260347	0.8809058462264634	chr2:43260347:C:A
chr2:43261334	['C', 'T']	10699	771.686997773253	34.05037151821801	0.0749338187341395	0.0379506844926527	1.974505064556788	0.0483501	0.0483501	chr2	43261334	1.3156026233513356	chr2:43261334:C:T
chr2:43262174	['T', 'C']	10699	13454.0	-340.27392168512745	0.0042362530980332	0.0145490806869912	0.2911698126618415	0.770927	0.770927	chr2	43262174	0.1129867438662318	chr2:43262174:T:C
chr2:43263480	['A', 'T']	10699	3595.3360441203963	-103.80073845979088	-0.0067834934627366	0.0185940620105745	-0.3648204173396225	0.715253	0.715253	chr2	43263480	0.1455403119488257	chr2:43263480:A:T
chr2:43263725	['C', 'T']	10699	7409.0	-340.0718706209293	-0.0302292924620966	0.0146346011192595	-2.065604126532292	0.0388899	0.0388899	chr2	43263725	1.4101631735793088	chr2:43263725:C:T
chr2:43264540	['C', 'A']	10699	790.0	35.199578083915696	0.072093802122652	0.0367812157437366	1.960071212026992	0.0500134	0.0500134	chr2	43264540	1.3009136203364289	chr2:43264540:C:A
chr2:43267038	['T', 'C']	10699	6694.625724434474	-299.6716692789099	-0.0262931886432791	0.0150609468149483	-1.745785903525168	0.0808769	0.0808769	chr2	43267038	1.0921755035433605	chr2:43267038:T:C
chr2:43269847	['C', 'T']	10699	7577.416471908012	-70.92728664422015	0.0258496989368964	0.0146786042092926	1.761046116396525	0.0782592	0.0782592	chr2	43269847	1.1064645959620616	chr2:43269847:C:T
chr2:43273123	['T', 'C']	10699	5995.802038526277	-269.95318913070946	-0.0252452072749013	0.0154223543774807	-1.6369230441082114	0.101676	0.101676	chr2	43273123	0.9927815475454922	chr2:43273123:T:C
chr2:43273142	['A', 'G']	10699	8101.300411522634	-312.6582114819361	-0.0198523176788398	0.0143545873698952	-1.3829946599840666	0.166695	0.166695	chr2	43273142	0.7780774265965642	chr2:43273142:A:G
chr2:43273665	['A', 'G']	10699	8063.0	-321.3219536522407	-0.0220581470225633	0.0144026904760108	-1.5315296165881962	0.125668	0.125668	chr2	43273665	0.9007752966393022	chr2:43273665:A:G
chr2:43274446	['T', 'C']	10699	654.0611329220415	-42.971852185421575	-0.0455143150504478	0.0411944822626197	-1.104864354412532	0.269243	0.269243	chr2	43274446	0.5698555790267941	chr2:43274446:T:C
chr2:43274547	['G', 'A']	10699	3860.3608151056274	-150.69240084230088	-0.0143595942701038	0.0181092160767992	-0.7929440020598565	0.427828	0.427828	chr2	43274547	0.3687307956233976	chr2:43274547:G:A
chr2:43274663	['G', 'A']	10699	18747.75229014769	-544.2997946904986	-0.0231992517909878	0.0211553346081369	-1.0966147414215208	0.272835	0.272835	chr2	43274663	0.56409991798969	chr2:43274663:G:A
chr2:43274831	['C', 'T']	10699	11348.24273024778	-213.1728734708269	0.0151979638877431	0.0139245981118789	1.0914472192039693	0.275101	0.275101	chr2	43274831	0.5605078309345892	chr2:43274831:C:T
chr2:43275056	['G', 'A']	10699	718.0681201647687	9.050899021061992	0.0440464848515775	0.0400527990844605	1.0997105285624462	0.271483	0.271483	chr2	43275056	0.566257360319502	chr2:43275056:G:A
chr2:43275940	['C', 'T']	10699	608.0	-3.83608101681896	0.0194995802459114	0.0418304079972079	0.4661580218680375	0.641112	0.641112	chr2	43275940	0.1930660941426148	chr2:43275940:C:T
chr2:43277633	['TTG', 'T']	10699	560.0	-8.547849276872459	0.0123035820954726	0.0436659380757131	0.2817661233829271	0.778128	0.778128	chr2	43277633	0.1089489568390333	chr2:43277633:TTG:T
chr2:43277919	['C', 'T']	10699	4672.004045916456	-199.4951384540134	-0.0212147961764688	0.0169304187221071	-1.253057973620426	0.210212	0.210212	chr2	43277919	0.6773424958005015	chr2:43277919:C:T
chr2:43278076	['G', 'A']	10699	4573.333615978896	-201.27499029995684	-0.022697405559899	0.0170753361607857	-1.3292508765961926	0.183794	0.183794	chr2	43278076	0.7356686703678831	chr2:43278076:G:A
chr2:43278917	['T', 'G']	10699	673.3146624275295	6.420173871811707	0.037960853676894	0.0398228522087552	0.9532429640624313	0.340489	0.340489	chr2	43278917	0.4678969140491931	chr2:43278917:T:G
chr2:43281066	['G', 'A']	10699	10803.019444704125	-206.3185195761237	0.0142216916027251	0.0139445912416865	1.0198715298452263	0.307812	0.307812	chr2	43281066	0.5117144532758328	chr2:43281066:G:A
chr2:43281854	['C', 'T']	10699	1792.0	-108.27158512954809	-0.039005653870364	0.0252012345407746	-1.5477675828640218	0.121708	0.121708	chr2	43281854	0.914680874180238	chr2:43281854:C:T
chr2:43282022	['G', 'A']	10699	3290.537778193379	-115.59764743339365	-0.0106032646429929	0.0193709601018208	-0.5473794064547276	0.58413	0.58413	chr2	43282022	0.23349048850456	chr2:43282022:G:A
chr2:43282337	['A', 'C']	10699	634.1185379078247	-7.947240910019554	0.0148965248163123	0.041042543216912	0.3629532589533599	0.716647	0.716647	chr2	43282337	0.1446947128161572	chr2:43282337:A:C
chr2:43282478	['A', 'G']	10699	12197.420157068063	-286.8243937644061	0.0063390524842231	0.0140815535016505	0.4501671270488823	0.652599	0.652599	chr2	43282478	0.1853535960320768	chr2:43282478:A:G
chr2:43282958	['T', 'C']	10699	6853.281106852389	-313.79710132273595	-0.0278809170380524	0.0149588388229535	-1.8638423321515247	0.0623713	0.0623713	chr2	43282958	1.2050152038895023	chr2:43282958:T:C
chr2:43284151	['C', 'T']	10699	610.057020003739	-8.92847818214354	0.0123788856201031	0.0418393539466345	0.2958670355161841	0.767337	0.767337	chr2	43284151	0.1150138601748524	chr2:43284151:C:T
chr2:43284414	['C', 'T']	10699	6931.943717277487	-298.1765898276027	-0.0251622296867355	0.0148759064961191	-1.6914753862764569	0.0907752	0.0907752	chr2	43284414	1.0420327855568967	chr2:43284414:C:T
chr2:43285721	['T', 'C']	10699	621.3484522584869	-6.5710062557397695	0.0175444085410415	0.0414993936187458	0.422763009556758	0.672477	0.672477	chr2	43285721	0.1723225647737319	chr2:43285721:T:C
chr2:43286583	['A', 'G']	10699	329.0615125736188	28.14911410654797	0.1055871941058686	0.0568928568518103	1.8558954488942807	0.063496	0.063496	chr2	43286583	1.1972536327024208	chr2:43286583:A:G
chr2:43286897	['G', 'A']	10699	15604.458496915311	-511.3216706769724	-0.0254302177785489	0.0157343081730105	-1.6162272594971865	0.106075	0.106075	chr2	43286897	0.9743869595613464	chr2:43286897:G:A
chr2:43287087	['G', 'A']	10699	2883.2694896242288	-115.04914943342098	-0.0164942877862272	0.0206211550943849	-0.7998721560810429	0.423803	0.423803	chr2	43287087	0.3728359733476539	chr2:43287087:G:A
chr2:43287442	['G', 'T']	10699	2886.8094614809274	-117.2640269186667	-0.0172981667984	0.0205919944073005	-0.8400432933425475	0.400903	0.400903	chr2	43287442	0.3969606938652905	chr2:43287442:G:T
chr2:43288288	['C', 'T']	10699	7798.457791904272	-172.27767141690532	0.006034400789226	0.0146127945261696	0.4129532361807443	0.679649	0.679649	chr2	43288288	0.1677153177628544	chr2:43288288:C:T
chr2:43289007	['G', 'A']	10699	10311.85525946704	-203.8231366528467	0.0114130728962998	0.0140155678667027	0.8143139831968038	0.415483	0.415483	chr2	43289007	0.3814467412113568	chr2:43289007:G:A
chr2:43289191	['T', 'C']	10699	10912.0199102636	-223.96444433644285	0.0112396629338365	0.0139911222781532	0.803342484640203	0.421795	0.421795	chr2	43289191	0.3748985727361244	chr2:43289191:T:C
chr2:43290199	['T', 'C']	10699	1325.7434770410546	-33.42106385481431	-0.0067533670784738	0.0298042077049596	-0.2265910620851702	0.820746	0.820746	chr2	43290199	0.0857912251775571	chr2:43290199:T:C
chr2:43290830	['T', 'C']	10699	2882.269396148813	-118.10175640890958	-0.0174489466497939	0.020631253454146	-0.8457531040746062	0.397709	0.397709	chr2	43290830	0.4004345809875897	chr2:43290830:T:C
chr2:43290918	['C', 'T']	10699	633.0	-5.154588150944012	0.0184822265915812	0.0411408721455056	0.4492424595719293	0.653266	0.653266	chr2	43290918	0.1849099445908935	chr2:43290918:C:T
chr2:43291122	['G', 'A']	10699	616.1151724782649	-6.856400334638238	0.0163159218661618	0.0416516782986344	0.3917230357245131	0.695271	0.695271	chr2	43291122	0.1578458848134823	chr2:43291122:G:A
chr2:43294028	['G', 'A']	10699	7875.680568543109	-323.3094909817962	-0.0234835278520109	0.0145131793725717	-1.618082933391706	0.105674	0.105674	chr2	43294028	0.976031853236694	chr2:43294028:G:A
chr2:43295724	['CAG', 'C']	10699	7259.714165497896	-320.9378012089948	-0.0272129799161317	0.0147305675710728	-1.8473816290399592	0.0647195	0.0647195	chr2	43295724	1.188964846588611	chr2:43295724:CAG:C
chr2:43296240	['A', 'G']	10699	7278.803255683414	-323.6542585052086	-0.0278650528875895	0.0147286896519855	-1.8918894719078527	0.0585327	0.0585327	chr2	43296240	1.232601442261081	chr2:43296240:A:G
chr2:43296327	['G', 'C']	10699	5799.336357684035	-228.61706056976763	-0.0180891455407569	0.0157323715555923	-1.1498041142008797	0.25025	0.25025	chr2	43296327	0.6016259138486437	chr2:43296327:G:C
chr2:43296557	['G', 'T']	10699	7269.794835812516	-325.1053971165893	-0.0281611762088235	0.0147289495270879	-1.911960941751648	0.0559079	0.0559079	chr2	43296557	1.2525268203068842	chr2:43296557:G:T
chr2:43299247	['A', 'T']	10699	7896.214098728496	-308.06935900197203	-0.0207812112571412	0.0144862425001611	-1.4345480725529742	0.151445	0.151445	chr2	43299247	0.8197450604510002	chr2:43299247:A:T
chr2:43299488	['G', 'A']	10699	2879.884212495324	-110.435441293812	-0.0149491421755306	0.0206318904336038	-0.724564829560285	0.468735	0.468735	chr2	43299488	0.3290726169100091	chr2:43299488:G:A
chr2:43300597	['A', 'T']	10699	4873.822159887797	-213.426685861146	-0.0219494552098526	0.0165819901775952	-1.3236924503495142	0.185634	0.185634	chr2	43300597	0.7313424771470085	chr2:43300597:A:T
chr2:43300918	['C', 'A']	10699	388.0	-52.39102742967454	-0.1180618958824052	0.0521439288216124	-2.264154208370108	0.0235846	0.0235846	chr2	43300918	1.6273714850856908	chr2:43300918:C:A
chr2:43303000	['T', 'C']	10699	2798.831182192293	-93.43153995244477	-0.0094041515503072	0.0208851523038679	-0.4502792899702981	0.652518	0.652518	chr2	43303000	0.1854075036174953	chr2:43303000:T:C
chr2:43303102	['G', 'C']	10699	2807.0	-95.25857591347012	-0.0097774389853124	0.0208376947292483	-0.4692188417362977	0.638923	0.638923	chr2	43303102	0.1945514778198192	chr2:43303102:G:C
chr2:43303913	['T', 'A']	10699	4860.271367121751	-205.1286921867428	-0.0206753117079572	0.0166164829654953	-1.2442652124935287	0.213429	0.213429	chr2	43303913	0.6707465704584795	chr2:43303913:T:A
chr2:43304967	['C', 'T']	10699	8669.0	-314.86149030904915	-0.0187834186182396	0.0142042337281304	-1.3223816911038615	0.186069	0.186069	chr2	43304967	0.7303259764145746	chr2:43304967:C:T
chr2:43305163	['C', 'T']	10699	3476.3249205458965	-118.0493727469609	-0.0120383997369462	0.0187122230004419	-0.6433441786506029	0.520015	0.520015	chr2	43305163	0.2839841288204461	chr2:43305163:C:T
chr2:43305212	['CAACAAT', 'C']	10699	834.0779584969154	-6.060712119396353	0.0147468157937059	0.036016419111226	0.4094470288166275	0.68222	0.68222	chr2	43305212	0.1660755529404673	chr2:43305212:CAACAAT:C
chr2:43305472	['C', 'T']	10699	8686.62381976255	-311.8306885900464	-0.0181626623024866	0.0141950789682591	-1.2795041396458038	0.200747	0.200747	chr2	43305472	0.6973509361772063	chr2:43305472:C:T
chr2:43305641	['A', 'C']	10699	5722.0	-249.8563462397642	-0.0269418609804208	0.0158913082230724	-1.6953834512695598	0.0900318	0.0900318	chr2	43305641	1.0456040669469786	chr2:43305641:A:C
chr2:43306075	['G', 'A']	10699	10057.62120644436	-222.81429449649428	0.0091021466921491	0.0140108162070624	0.6496514234167903	0.515931	0.515931	chr2	43306075	0.2874083765181219	chr2:43306075:G:A
chr2:43307069	['C', 'T']	10699	1452.0	-28.66494385078056	0.002180083066266	0.0285169790284006	0.0764485980122537	0.939064	0.939064	chr2	43307069	0.0273048082667222	chr2:43307069:C:T
chr2:43308762	['A', 'C']	10699	1202.0494265705977	-59.59162977274108	-0.0303189045830649	0.0316797986628489	-0.9570422118439814	0.338568	0.338568	chr2	43308762	0.4703540919452251	chr2:43308762:A:C
chr2:43310572	['C', 'A']	10699	17405.13400037404	-407.5900384236043	0.0137987646309964	0.0179195375206114	0.7700402209111066	0.441293	0.441293	chr2	43310572	0.3552729614843385	chr2:43310572:C:A
chr2:43310753	['T', 'C']	10699	1874.17517292952	-123.89249474566314	-0.0459454529057452	0.0246636409859969	-1.862882002370664	0.0625063	0.0625063	chr2	43310753	1.2040762079783556	chr2:43310753:T:C
chr2:43312986	['T', 'G']	10699	4238.188388182498	-72.28012280220061	0.0134959227050769	0.0174849184886058	0.7718607732642093	0.440214	0.440214	chr2	43312986	0.3563361498197825	chr2:43312986:T:G
chr2:43314247	['G', 'A']	10699	9775.65479195886	-206.9884043300948	0.0106696597830141	0.0140013192745802	0.7620467452938625	0.446049	0.446049	chr2	43314247	0.3506174299409822	chr2:43314247:G:A
chr2:43314273	['A', 'G']	10699	854.0798280052346	15.227681579935751	0.0437130743481491	0.0355690211160164	1.2289647838654032	0.219112	0.219112	chr2	43314273	0.6593338369939662	chr2:43314273:A:G
chr2:43315368	['C', 'T']	10699	3473.0	-116.37770246133364	-0.0118843961724312	0.0187450543420977	-0.6340016921552019	0.526093	0.526093	chr2	43315368	0.2789374767270723	chr2:43315368:C:T
chr2:43315640	['A', 'T']	10699	717.2681626928472	24.62696020534856	0.0602846751112262	0.0386668734423674	1.5590780878903978	0.119008	0.119008	chr2	43315640	0.9244238433211214	chr2:43315640:A:T
chr2:43316416	['C', 'A']	10699	4636.433352028416	-140.98400730523423	-0.0059930810799758	0.0167845105038908	-0.3570602239836903	0.721054	0.721054	chr2	43316416	0.1420322095886985	chr2:43316416:C:A
chr2:43316875	['C', 'T']	10699	4226.0	-163.21825583765315	-0.0153554342099966	0.0173315123653319	-0.885983512939815	0.375646	0.375646	chr2	43316875	0.42522123130759	chr2:43316875:C:T
chr2:43316953	['A', 'G']	10699	1303.0	-59.41832058433465	-0.0239152149509661	0.0291849547119256	-0.8194364249328048	0.412556	0.412556	chr2	43316953	0.3845170923497154	chr2:43316953:A:G
chr2:43316978	['C', 'T']	10699	3158.29519536362	-76.32153101189985	0.0044387193938899	0.0197031703216997	0.2252794510435443	0.821766	0.821766	chr2	43316978	0.0852518313363125	chr2:43316978:C:T
chr2:43317189	['A', 'G']	10699	9122.852682744438	-308.07764233231245	-0.0151853897096587	0.0140887092782205	-1.077841086062684	0.281129	0.281129	chr2	43317189	0.5510943522212506	chr2:43317189:A:G
chr2:43319485	['T', 'C']	10699	2614.733171278983	-148.28579677585432	-0.0355043324343851	0.0213011459479461	-1.66678039393503	0.0955874	0.0955874	chr2	43319485	1.0195993511455888	chr2:43319485:T:C
chr2:43319493	['A', 'T']	10699	1821.170218732473	-111.57054675611693	-0.0395022217289236	0.0249829383138361	-1.5811679648204708	0.113869	0.113869	chr2	43319493	0.9435944933167888	chr2:43319493:A:T
chr2:43319696	['C', 'G']	10699	8767.638964195568	-282.62650430102843	-0.0125424093345388	0.0141730875258581	-0.8849454511344649	0.376206	0.376206	chr2	43319696	0.4245742822941142	chr2:43319696:C:G
chr2:43320989	['G', 'A']	10699	3661.0265519820496	-120.166771523577	-0.0112046121169403	0.0183324886349327	-0.6111888211178175	0.541088	0.541088	chr2	43320989	0.2667320975432488	chr2:43320989:G:A
chr2:43321807	['C', 'T']	10699	3243.0	-70.91055914030557	0.0074434677483608	0.0194737607684264	0.3822306249355395	0.702298	0.702298	chr2	43321807	0.153478568363153	chr2:43321807:C:T
chr2:43322107	['C', 'T']	10699	2169.0136525154294	-88.04408983590159	-0.0180336961659739	0.0231373868631258	-0.7794180160731247	0.435751	0.435751	chr2	43322107	0.3607616075593723	chr2:43322107:C:T
chr2:43322299	['A', 'T']	10699	8580.009725079484	-294.7915560673995	-0.0155038254146641	0.0142908255313885	-1.0848796229868822	0.277999	0.277999	chr2	43322299	0.5559567662950999	chr2:43322299:A:T
chr2:43322384	['T', 'G']	10699	8886.487899322448	-279.43370750018545	-0.0116799684484416	0.0146395234899567	-0.7978380209201831	0.424982	0.424982	chr2	43322384	0.3716294639878573	chr2:43322384:T:G
chr2:43322830	['C', 'T']	10699	703.9079662605434	31.22259549447721	0.0702722343366199	0.0390273245646067	1.8005906149239028	0.0717956	0.0717956	chr2	43322830	1.1439021707197314	chr2:43322830:C:T
chr2:43325321	['G', 'C']	10699	7499.504769029363	-314.3309863274671	-0.0251587765397009	0.014651875567937	-1.7171027984128109	0.0859894	0.0859894	chr2	43325321	1.0655550813754655	chr2:43325321:G:C
chr2:43326182	['A', 'C']	10699	8267.636491162442	-298.4015938166462	-0.0174636353058775	0.0143486625746642	-1.217091503476667	0.223596	0.223596	chr2	43326182	0.650535969987162	chr2:43326182:A:C
chr2:43326810	['T', 'C']	10699	19078.0	-515.4135938763244	-0.009757169715773	0.0224194403107865	-0.4352102273970945	0.663419	0.663419	chr2	43326810	0.178212094654049	chr2:43326810:T:C
chr2:43327258	['T', 'A']	10699	8426.87632145196	-299.52084669780965	-0.0169866781115787	0.0143047039211624	-1.1874889690270711	0.235061	0.235061	chr2	43327258	0.6288194205977432	chr2:43327258:T:A
chr2:43327833	['C', 'A']	10699	8400.140532959327	-294.52449973173685	-0.0156933468832939	0.0142983317049264	-1.0975648912863671	0.272419	0.272419	chr2	43327833	0.5647626056161039	chr2:43327833:C:A
chr2:43328010	['A', 'G']	10699	504.0	-15.61369117763304	0.0018810715258174	0.0457443995067815	0.0411213513806994	0.9672	0.9672	chr2	43328010	0.0144837121472845	chr2:43328010:A:G
chr2:43328666	['G', 'T']	10699	8376.5658595868	-300.4426109981114	-0.0169301503479717	0.0143279440610679	-1.1816175632604906	0.237384	0.237384	chr2	43328666	0.6245485564255785	chr2:43328666:G:T
chr2:43329436	['C', 'T']	10699	708.0	28.847230365309223	0.0657857848952332	0.0389415952164383	1.6893448902027288	0.0911825	0.0911825	chr2	43329436	1.040088504683733	chr2:43329436:C:T
chr2:43330458	['G', 'C']	10699	1799.0	-122.54741805866284	-0.046130473045363	0.0250895156508983	-1.8386354558307816	0.0659966	0.0659966	chr2	43330458	1.1804784377804562	chr2:43330458:G:C
chr2:43331604	['C', 'T']	10699	8144.089608081565	-309.9079986846106	-0.020250437167711	0.0143641933337799	-1.4097858958837943	0.158632	0.158632	chr2	43331604	0.7996092002365769	chr2:43331604:C:T
chr2:43334022	['C', 'A']	10699	10237.91380760961	-196.01431160440328	0.0130368328666459	0.0139008360497734	0.937845236068256	0.348345	0.348345	chr2	43334022	0.4579904187679755	chr2:43334022:C:A
chr2:43334280	['C', 'T']	10699	992.1854725624008	-32.327007211469	-0.0118344797819149	0.0336879657553681	-0.3512969547598516	0.725373	0.725373	chr2	43334280	0.1394386138634445	chr2:43334280:C:T
chr2:43334632	['A', 'G']	10699	9003.683088716461	-218.07264057609007	0.0023373710789599	0.0141357948731311	0.1653512306833721	0.868671	0.868671	chr2	43334632	0.0611446768756434	chr2:43334632:A:G
chr2:43334641	['G', 'A']	10699	8450.78986726491	-264.9365235977099	-0.0095472389376744	0.0142649080074508	-0.6692814936267197	0.50333	0.50333	chr2	43334641	0.2981471835584133	chr2:43334641:G:A
chr2:43334676	['C', 'G']	10699	17006.179022155746	-513.4507099568934	-0.0233375574673913	0.0171514389032152	-1.3606763606881065	0.173645	0.173645	chr2	43334676	0.760337717413238	chr2:43334676:C:G
chr2:43334850	['C', 'T']	10699	8662.809684053094	-285.3325751414605	-0.012865823057687	0.0142016610091569	-0.9059379075019096	0.364989	0.364989	chr2	43334850	0.4377202240676024	chr2:43334850:C:T
chr2:43334861	['T', 'C']	10699	8934.835109366237	-293.1885013776417	-0.0132972462143186	0.014102278334414	-0.9429147474609956	0.345746	0.345746	chr2	43334861	0.4612428356235005	chr2:43334861:T:C
chr2:43335091	['C', 'T']	10699	8685.81183398766	-288.0978040498989	-0.0134098713698078	0.0141975999087149	-0.9445167814298248	0.344927	0.344927	chr2	43335091	0.4622728088449586	chr2:43335091:C:T
chr2:43335340	['A', 'T']	10699	8952.510284218399	-286.4950376583297	-0.0120681116566022	0.0140947207728479	-0.8562150219996021	0.391898	0.391898	chr2	43335340	0.4068269528811221	chr2:43335340:A:T
chr2:43335660	['T', 'G']	10699	3012.281547952889	-118.73619106123806	-0.0138296714266391	0.0201530156639708	-0.6862333487570061	0.492581	0.492581	chr2	43335660	0.3075223439266674	chr2:43335660:T:G
chr2:43335975	['C', 'T']	10699	18253.53048438377	-456.828494213848	0.0063838192928148	0.0196871641581001	0.3242630193738848	0.745745	0.745745	chr2	43335975	0.1274096497723885	chr2:43335975:C:T
chr2:43336216	['G', 'T']	10699	714.0	25.58967556047946	0.0613254937564641	0.038794862173025	1.5807632846574504	0.113962	0.113962	chr2	43336216	0.9432399376236628	chr2:43336216:G:T
chr2:43337347	['T', 'C']	10699	1843.1722751916243	-80.30482766247829	-0.0193588632034952	0.0247910611732193	-0.7808807807068677	0.43489	0.43489	chr2	43337347	0.3616205785263177	chr2:43337347:T:C
chr2:43339007	['A', 'G']	10699	5899.551411478781	-220.33446444194263	-0.0166309583435398	0.0155646316451557	-1.0685096006570738	0.285315	0.285315	chr2	43339007	0.5446753953741792	chr2:43339007:A:G
chr2:43339599	['C', 'A']	10699	718.1342432457698	23.41223739093573	0.0583602097528145	0.0386983360553016	1.5080805973004925	0.131563	0.131563	chr2	43339599	0.8808662319620271	chr2:43339599:C:A
chr2:43339802	['C', 'T']	10699	8960.512528047868	-287.82944762313446	-0.0120142066212245	0.0140844104981191	-0.8530145172088678	0.39367	0.39367	chr2	43339802	0.4048676797763996	chr2:43339802:C:T
chr2:43339851	['T', 'C']	10699	5036.470742194802	-199.49445103113703	-0.0180191059336848	0.0164314073010313	-1.0966258460742968	0.27283	0.27283	chr2	43339851	0.5641078769843462	chr2:43339851:T:C
chr2:43340079	['T', 'C']	10699	7004.309339067027	-258.91974940074425	-0.0166634655040265	0.0148788494953173	-1.1199431454206723	0.262763	0.262763	chr2	43340079	0.5804357883783084	chr2:43340079:T:C
chr2:43342589	['C', 'T']	10699	760.0	14.01303101196366	0.0441031794296107	0.0376993107351244	1.1698669967596989	0.242081	0.242081	chr2	43342589	0.6160392953123587	chr2:43342589:C:T
chr2:43344908	['A', 'G']	10699	8732.816227332212	-310.21226794976525	-0.0173813412196555	0.0141184030036794	-1.2311124151312096	0.218308	0.218308	chr2	43344908	0.6609303490723782	chr2:43344908:A:G
chr2:43346531	['C', 'T']	10699	8866.31482000935	-274.51428710087526	-0.0100520744254464	0.0141012354595722	-0.7128506189592714	0.475954	0.475954	chr2	43346531	0.3224350189423878	chr2:43346531:C:T
chr2:43348056	['C', 'T']	10699	1780.0	-117.62837719188822	-0.0443891330168902	0.0252596247428641	-1.7573156160773984	0.0788927	0.0788927	chr2	43348056	1.1029631805217683	chr2:43348056:C:T
chr2:43349204	['T', 'C']	10699	859.1606057773207	24.077130621904928	0.0530212518888346	0.0354767516287042	1.4945351379334066	0.135065	0.135065	chr2	43349204	0.8694571770783277	chr2:43349204:T:C
chr2:43349552	['G', 'A']	10699	270.0	23.25380448943301	0.1120832775818113	0.0623277828567913	1.7982875764944466	0.0721597	0.0721597	chr2	43349552	1.1417052810178805	chr2:43349552:G:A
chr2:43349858	['G', 'A']	10699	11371.125642703562	-278.9055724812533	0.0027902078020996	0.0138147435124424	0.2019731889764416	0.839942	0.839942	chr2	43349858	0.0757507019733724	chr2:43349858:G:A
chr2:43350476	['G', 'A']	10699	3828.357823892317	-97.4476977473018	0.0028963257363073	0.0181706514432862	0.1593958117212939	0.87336	0.87336	chr2	43350476	0.0588067027021585	chr2:43350476:G:A
chr2:43354935	['C', 'G']	10699	11411.266292660122	-296.29567503615306	-0.000607343540738	0.0138764848451312	-0.0437678235890657	0.96509	0.96509	chr2	43354935	0.0154321843963132	chr2:43354935:C:G
chr2:43354964	['A', 'T']	10699	7822.924731182796	-227.534867901387	-0.006305722380579	0.0144444983017368	-0.4365483832568196	0.662448	0.662448	chr2	43354964	0.1788482067487301	chr2:43354964:A:T
chr2:43356897	['G', 'T']	10699	5648.583863126403	-112.2355574375352	0.0068517212001324	0.0158861633459777	0.4313011927997858	0.666258	0.666258	chr2	43356897	0.1763575632036509	chr2:43356897:G:T
chr2:43357181	['T', 'C']	10699	812.0759020377641	19.282031382635804	0.0495466191731851	0.0365502346752029	1.3555759522058408	0.175263	0.175263	chr2	43357181	0.7563097587029753	chr2:43357181:T:C
chr2:43357833	['A', 'C']	10699	814.0	17.01227408765181	0.0455039085487388	0.0365151228371808	1.246166109084135	0.212731	0.212731	chr2	43357833	0.6721692183815153	chr2:43357833:A:C
chr2:43360365	['C', 'T']	10699	14264.666542021128	-298.9569897378849	0.015819336291453	0.0147338035305922	1.0736763428809712	0.282992	0.282992	chr2	43360365	0.5482258415250513	chr2:43360365:C:T
chr2:43361163	['T', 'C']	10699	8373.565298681873	-252.8799941911072	-0.0085451631217584	0.0143130749419316	-0.5970179822593208	0.550508	0.550508	chr2	43361163	0.2592363654649626	chr2:43361163:T:C
chr2:43361229	['G', 'C']	10699	801.0	9.640641837465283	0.0370065988842368	0.0368222399963142	1.0050067265853757	0.314916	0.314916	chr2	43361229	0.5018052735165677	chr2:43361229:G:C
chr2:43361231	['A', 'G']	10699	801.0	9.640641837465283	0.0370065988842368	0.0368222399963142	1.0050067265853757	0.314916	0.314916	chr2	43361231	0.5018052735165677	chr2:43361231:A:G
chr2:43361925	['A', 'T']	10699	1434.1340437464946	4.24663218560092	0.0263777295803503	0.0279789807596788	0.9427694956766932	0.34582	0.34582	chr2	43361925	0.4611498935419537	chr2:43361925:A:T
chr2:43363190	['C', 'T']	10699	18823.759394279303	-512.6571719746061	-0.0108198017616456	0.0214456782413088	-0.5045213138003946	0.613905	0.613905	chr2	43363190	0.2118988294580042	chr2:43363190:C:T
chr2:43363760	['G', 'A']	10699	1470.0	-8.650112398385147	0.0175450601860768	0.0277683088051175	0.6318375493880787	0.527507	0.527507	chr2	43363760	0.2777717729189854	chr2:43363760:G:A
chr2:43364079	['A', 'T']	10699	2153.232643118148	-118.12297980575585	-0.0315793449514518	0.023159453489271	-1.3635617509748836	0.172734	0.172734	chr2	43364079	0.7626221699075877	chr2:43364079:A:T
chr2:43365617	['T', 'C']	10699	8245.073260073259	-246.2723510318553	-0.0079811266699192	0.0143971706084928	-0.5543538301345933	0.579348	0.579348	chr2	43365617	0.2370604879491769	chr2:43365617:T:C
chr2:43365861	['A', 'G']	10699	3271.917445774121	-28.888790419977507	0.0170447308720533	0.019334298688424	0.8815799914303816	0.378024	0.378024	chr2	43365861	0.4224806267852914	chr2:43365861:A:G
chr2:43366952	['C', 'T']	10699	1675.0	-10.540526259486708	0.0168065793502935	0.0261030865649596	0.6438541016392472	0.519684	0.519684	chr2	43366952	0.2842606540039206	chr2:43366952:C:T
chr2:43367344	['A', 'T']	10699	5783.621727748691	-165.1674575046767	-0.0047645140805708	0.0156273344017658	-0.3048833510616148	0.760461	0.760461	chr2	43367344	0.1189230536939591	chr2:43367344:A:T
chr2:43367632	['G', 'A']	10699	994.0	-7.189568970417883	0.0165571319648116	0.0332937544805346	0.4973044411224886	0.618985	0.618985	chr2	43367632	0.2083198752063126	chr2:43367632:G:A
chr2:43367792	['C', 'T']	10699	8028.500794615313	-215.2140647610207	-0.0029240373335308	0.0144117766128885	-0.2028922187786264	0.839223	0.839223	chr2	43367792	0.0761226222451409	chr2:43367792:C:T
chr2:43368321	['T', 'C']	10699	2350.659124906507	-1.029636776095073	0.0320166487980904	0.0222651324512478	1.437972528041082	0.150471	0.150471	chr2	43368321	0.8225471927848125	chr2:43368321:T:C
chr2:43369607	['T', 'G']	10699	3107.290428117405	-51.27182692687334	0.0104158675400492	0.0197042716949393	0.5286096183257771	0.597087	0.597087	chr2	43369607	0.2239623843360995	chr2:43369607:T:G
chr2:43370003	['C', 'T']	10699	630.0588895120584	-4.724181230778926	0.0109663051687781	0.0408099053480473	0.2687167508782972	0.788153	0.788153	chr2	43370003	0.1033894670208444	chr2:43370003:C:T
chr2:43371021	['A', 'G']	10699	1682.314480695522	-30.086576504544915	0.0020284805447718	0.0257624595029546	0.0787378450624713	0.937243	0.937243	chr2	43371021	0.0281477945156151	chr2:43371021:A:G
chr2:43371152	['T', 'A']	10699	1945.0	-92.4030066695898	-0.024931015811862	0.0242671851232848	-1.0273550758031749	0.304277	0.304277	chr2	43371152	0.5167308742951192	chr2:43371152:T:A
chr2:43372113	['G', 'A']	10699	14027.622230531924	-264.28015119220424	0.020711116183901	0.0146372598338806	1.4149585659442423	0.15711	0.15711	chr2	43372113	0.8037961713788517	chr2:43372113:G:A
chr2:43373582	['T', 'A']	10699	629.5295603367632	-3.5337472148871325	0.0130792580207293	0.0408395252790233	0.3202597956604382	0.748778	0.748778	chr2	43373582	0.1256469241777523	chr2:43373582:T:A
chr2:43374178	['C', 'T']	10699	7951.486398055529	-194.9325313651677	-3.463410657512162e-05	0.0144471335570339	-0.0023972995361601	0.998087	0.998087	chr2	43374178	0.0008316010241118	chr2:43374178:C:T
chr2:43375276	['A', 'T']	10699	8119.758926902225	-203.07379828048465	-0.0007667006229196	0.0143888071630532	-0.0532845158206286	0.957506	0.957506	chr2	43375276	0.0188584959403034	chr2:43375276:A:T
chr2:43375321	['A', 'G']	10699	769.0718825948775	23.151270246254047	0.0553307978731375	0.0374220273434022	1.478562274710452	0.139287	0.139287	chr2	43375321	0.8560894154620817	chr2:43375321:A:G
chr2:43375755	['C', 'T']	10699	1024.0	10.394227990510164	0.0347919901900234	0.0327490686939753	1.0623810562412723	0.288087	0.288087	chr2	43375755	0.5404763389276661	chr2:43375755:C:T
chr2:43375793	['T', 'G']	10699	632.1181639712069	-3.0946760572369407	0.0134387598960788	0.0407537998593274	0.3297547699224691	0.741592	0.741592	chr2	43375793	0.1298349638346962	chr2:43375793:T:G
chr2:43376228	['C', 'G']	10699	632.0	-3.1351695942176385	0.0133600637487926	0.0407535889996564	0.3278254523523142	0.74305	0.74305	chr2	43376228	0.1289819614837255	chr2:43376228:C:G
chr2:43377602	['G', 'A']	10699	630.0	-2.328892363074806	0.0152021382759116	0.0408075953107865	0.3725320779167146	0.709504	0.709504	chr2	43377602	0.1490451517596703	chr2:43377602:G:A
chr2:43377835	['C', 'T']	10699	1604.4498878085265	-111.97467428464492	-0.0472411566104179	0.0263371051213878	-1.793711054904602	0.0728876	0.0728876	chr2	43377835	1.13734634972911	chr2:43377835:C:T
chr2:43378687	['C', 'A']	10699	630.0588895120584	-2.543470053455105	0.0145207073322737	0.0408115136627532	0.3557992838066707	0.721998	0.721998	chr2	43378687	0.1414640054638329	chr2:43378687:C:A
chr2:43378785	['T', 'C']	10699	1550.289800878751	-111.83298969848492	-0.0496411942351582	0.0268283433278173	-1.8503264860073232	0.0642941	0.0642941	chr2	43378785	1.1918288786310984	chr2:43378785:T:C
chr2:43378953	['C', 'T']	10699	718.0671153486633	21.820204630532302	0.0556693965117669	0.0386981968079279	1.4385527260629942	0.150307	0.150307	chr2	43378953	0.8230207932615128	chr2:43378953:C:T
chr2:43380676	['C', 'T']	10699	1299.3643418100228	-62.05361593682342	-0.0254980609803864	0.0292480287728093	-0.8717873323514682	0.383344	0.383344	chr2	43380676	0.4164113298181646	chr2:43380676:C:T
chr2:43381763	['G', 'A']	10699	1752.4913986537026	-25.96532421130141	0.0121520235965607	0.0257374176397774	0.4721539575819647	0.636827	0.636827	chr2	43381763	0.1959785317929514	chr2:43381763:G:A
chr2:43382280	['T', 'C']	10699	2406.224901850813	-64.37918733035396	-0.0018230854976944	0.0221052289569256	-0.0824730429730847	0.934272	0.934272	chr2	43382280	0.0295266667016507	chr2:43382280:T:C
chr2:43382888	['C', 'T']	10699	3337.6239132467044	-51.139892934785934	0.0106391464770898	0.0192600152909012	0.5523955363688573	0.580689	0.580689	chr2	43382888	0.2360564007353141	chr2:43382888:C:T
chr2:43384320	['C', 'T']	10699	2520.235558048233	-65.8135922052935	-0.0015810580767324	0.0215804912484617	-0.0732633033478868	0.941598	0.941598	chr2	43384320	0.0261344726262681	chr2:43384320:C:T
chr2:43386443	['C', 'G']	10699	382.1786048251356	-45.41182629942146	-0.1019617369807835	0.0526555483153911	-1.936391135271498	0.0528462	0.0528462	chr2	43386443	1.2769862359509612	chr2:43386443:C:G
chr2:43386851	['G', 'T']	10699	13782.034253626576	-253.3230592880302	0.0207101263340428	0.0145525798213758	1.423124050047973	0.154729	0.154729	chr2	43386851	0.8104282812609492	chr2:43386851:G:T
chr2:43387071	['G', 'C']	10699	2182.0	29.464152635647697	0.0474459454407833	0.0230535384762503	2.058076485293659	0.039607	0.039607	chr2	43387071	1.402228051632248	chr2:43387071:G:C
chr2:43388869	['T', 'G']	10699	11121.118362004489	-302.48770779196104	-0.0028903794695345	0.013855516688221	-0.2086085661454781	0.834758	0.834758	chr2	43388869	0.0784394101421669	chr2:43388869:T:G
chr2:43389671	['T', 'C']	10699	6019.125175282789	-88.53177708554375	0.0164084420360895	0.0155572797624746	1.0547115104060778	0.291581	0.291581	chr2	43389671	0.5352407789274358	chr2:43389671:T:C
chr2:43389673	['A', 'G']	10699	10977.051977189867	-296.56403442407134	-0.0024893805124951	0.0138586080115836	-0.1796270238983917	0.857449	0.857449	chr2	43389673	0.0667917018126111	chr2:43389673:A:G
chr2:43390020	['T', 'A']	10699	1688.0	-31.62836900460824	0.0072188499831547	0.0261803059105847	0.2757358912386179	0.782756	0.782756	chr2	43390020	0.1063735947338456	chr2:43390020:T:A
chr2:43390594	['G', 'A']	10699	2216.20714152178	31.63666465170822	0.0472732065779333	0.0228874420506287	2.065464828850749	0.0389031	0.0389031	chr2	43390594	1.4100157904673027	chr2:43390594:G:A
chr2:43391901	['T', 'C']	10699	10935.022060198167	-298.1183087529849	-0.0033236390765938	0.0138550562332439	-0.2398863649949763	0.810423	0.810423	chr2	43391901	0.0912882420908404	chr2:43391901:T:C
chr2:43392216	['T', 'C']	10699	3312.0	-9.026870218165197	0.0257130616789608	0.0193871840418719	1.3262917205214788	0.184771	0.184771	chr2	43392216	0.7333661907365103	chr2:43392216:T:C
chr2:43392597	['T', 'G']	10699	3317.8606565042546	-5.241557248477612	0.0270043014808508	0.0193848272245966	1.3930638208931907	0.163629	0.163629	chr2	43392597	0.786139723746341	chr2:43392597:T:G
chr2:43393181	['G', 'A']	10699	5176.483828753038	-120.54468197088752	0.0063496425474113	0.0163201441828933	0.3890677972114374	0.697234	0.697234	chr2	43393181	0.1566214430589562	chr2:43393181:G:A
chr2:43393687	['A', 'G']	10699	11614.085530005608	-330.74836402764754	-0.0049821214639009	0.0139545452957086	-0.3570249949622536	0.72108	0.72108	chr2	43393687	0.1420165499391364	chr2:43393687:A:G
chr2:43394023	['C', 'T']	10699	5371.50617053104	-154.6116809647537	-0.0017789210152469	0.0161379928845824	-0.1102318626591058	0.912228	0.912228	chr2	43394023	0.039896601620549	chr2:43394023:C:T
chr2:43395929	['G', 'A']	10699	519.0485137408862	5.014657456672016	0.0368320380709327	0.0458401787095818	0.803488099474486	0.421711	0.421711	chr2	43395929	0.3749850706071542	chr2:43395929:G:A
chr2:43396347	['G', 'A']	10699	5331.996728054595	-150.65113025510914	-0.0002594433381879	0.0161590584424795	-0.0160555974911228	0.98719	0.98719	chr2	43396347	0.0055992525884018	chr2:43396347:G:A
chr2:43396684	['G', 'A']	10699	539.1511780104712	15.781377001235027	0.0560466718244583	0.044970382739466	1.246301863810283	0.212681	0.212681	chr2	43396684	0.6722713063536231	chr2:43396684:G:A
chr2:43396893	['T', 'C']	10699	5463.021220903058	-174.4851780546132	-0.0061731778398255	0.0160595349405318	-0.3843933129249801	0.700695	0.700695	chr2	43396893	0.1544709815219191	chr2:43396893:T:C
chr2:43397113	['A', 'C']	10699	940.2636499626028	-97.05369713883786	-0.0807838999917533	0.0338138202129363	-2.3890793611319747	0.0169079	0.0169079	chr2	43397113	1.7719103294245553	chr2:43397113:A:C
chr2:43397939	['T', 'C']	10699	10480.979622359318	-313.63093551991363	-0.0064451106866506	0.0138982066957246	-0.4637368566862185	0.642846	0.642846	chr2	43397939	0.1918930540751742	chr2:43397939:T:C
chr2:43398045	['T', 'A']	10699	5454.039083683965	-173.63471942435794	-0.0058986144660626	0.0160809211560145	-0.3668082449279602	0.713769	0.713769	chr2	43398045	0.1464423179960716	chr2:43398045:T:A
chr2:43398265	['C', 'T']	10699	2172.0	26.661937434210312	0.0460478060011817	0.0231351662826722	1.99038145819036	0.0465744	0.0465744	chr2	43398265	1.3318527312436916	chr2:43398265:C:T
chr2:43399073	['C', 'T']	10699	5331.498317442512	-155.7417251483318	-0.0024448138208558	0.0161859163362368	-0.1510457468127686	0.879942	0.879942	chr2	43399073	0.0555459527476513	chr2:43399073:C:T
chr2:43399382	['T', 'C']	10699	1684.31485463214	-102.0332511409736	-0.0409315966937409	0.0258740960758882	-1.5819527211188091	0.11369	0.11369	chr2	43399382	0.944277733516424	chr2:43399382:T:C
chr2:43399529	['G', 'T']	10699	1679.0	-105.211139202453	-0.0430582599967674	0.0259191871975201	-1.6612503960343	0.0966925	0.0966925	chr2	43399529	1.014607210869785	chr2:43399529:G:T
chr2:43400224	['G', 'T']	10699	9748.400711543862	-279.2743942514285	-0.0051272349015729	0.013982919388496	-0.3666784280964409	0.713866	0.713866	chr2	43400224	0.146383302120432	chr2:43400224:G:T
chr2:43400239	['T', 'C']	10699	5447.600860778442	-174.31592135987685	-0.0059145243409467	0.0160799199982632	-0.3678205079120785	0.713014	0.713014	chr2	43400239	0.1469019427104699	chr2:43400239:T:C
chr2:43400521	['C', 'T']	10699	5188.569426751544	-127.88326374153912	0.0032781603012728	0.0166808852531874	0.1965219622050009	0.844205	0.844205	chr2	43400521	0.0735520799641515	chr2:43400521:C:T
chr2:43400916	['C', 'T']	10699	5367.505048616305	-164.36822787119866	-0.0041903996255691	0.0161424397759959	-0.2595889892555333	0.795186	0.795186	chr2	43400916	0.0995312747076614	chr2:43400916:C:T
chr2:43402621	['G', 'A']	10699	872.0	32.28432729838832	0.0673204094854146	0.0353960327663045	1.901919628391256	0.0572085	0.0572085	chr2	43402621	1.242539439234212	chr2:43402621:G:A
chr2:43402792	['G', 'T']	10699	1677.0	-105.87713500453576	-0.0436326152932046	0.0259309836309927	-1.6826440490693495	0.0924732	0.0924732	chr2	43402792	1.0339841135154133	chr2:43402792:G:T
chr2:43403083	['T', 'C']	10699	5360.001963167243	-173.39941731874814	-0.006493441342837	0.0161428560148745	-0.4022486068669489	0.687509	0.687509	chr2	43403083	0.162721612225331	chr2:43403083:T:C
chr2:43403320	['C', 'T']	10699	5324.995419276433	-174.40848354687336	-0.0069831676208538	0.0161882882555972	-0.4313715885581254	0.666207	0.666207	chr2	43403320	0.1763908083824554	chr2:43403320:C:T
chr2:43403341	['A', 'G']	10699	3212.600542208096	-75.99289949850177	0.0048586783292675	0.0195718878438999	0.2482478117603726	0.803947	0.803947	chr2	43403341	0.0947725810603039	chr2:43403341:A:G
chr2:43403354	['T', 'C']	10699	5326.493548990276	-174.2353909455133	-0.0069304155804166	0.016188638303613	-0.4281036768157291	0.668584	0.668584	chr2	43403354	0.174844020795881	chr2:43403354:T:C
chr2:43403518	['C', 'T']	10699	9571.578494623656	-281.6980068501435	-0.0066867326476492	0.0139927626683971	-0.4778707969335702	0.632752	0.632752	chr2	43403518	0.198766473451271	chr2:43403518:C:T
chr2:43405061	['G', 'A']	10699	9236.726652332429	-178.76879851101762	0.0112493309520258	0.0140267397291601	0.8019918505110382	0.422576	0.422576	chr2	43405061	0.3740951721288228	chr2:43405061:G:A
chr2:43405096	['G', 'A']	10699	4960.463638063189	-70.13535118694371	0.0176434015949871	0.0165348232785086	1.0670450659076267	0.285976	0.285976	chr2	43405096	0.5436704126923614	chr2:43405096:G:A
chr2:43405811	['C', 'T']	10699	7070.0	-246.36286675836777	-0.0126436053977191	0.0149046122704027	-0.848301530313979	0.396289	0.396289	chr2	43405811	0.4019879824364449	chr2:43405811:C:T
chr2:43406129	['T', 'C']	10699	1877.175453355768	-138.8351867386354	-0.0538205875453981	0.0245522213707648	-2.1920862773534617	0.0283948	0.0283948	chr2	43406129	1.546761185941687	chr2:43406129:T:C
chr2:43406585	['C', 'A']	10699	5544.0	-181.45049145808363	-0.0072161562531766	0.0159734305647295	-0.4517599537516015	0.651451	0.651451	chr2	43406585	0.1861182449244051	chr2:43406585:C:A
chr2:43406689	['A', 'G']	10699	5559.519629837352	-183.15645320546253	-0.0074126188338811	0.0159632415045748	-0.4643554901901831	0.642403	0.642403	chr2	43406689	0.1921924395842891	chr2:43406689:A:G
chr2:43406707	['T', 'C']	10699	3780.706740207535	-101.1880317842366	0.0018708453415797	0.0182741809347009	0.1023764265148108	0.91846	0.91846	chr2	43406707	0.0369397529755394	chr2:43406707:T:C
chr2:43406996	['C', 'A']	10699	5509.089497802301	-180.4504497095351	-0.0072468692974998	0.0160050340200489	-0.4527868724566255	0.650711	0.650711	chr2	43406996	0.1866118516357123	chr2:43406996:C:A
chr2:43407329	['T', 'C']	10699	3296.232351566152	27.85890898645257	0.0394524022750846	0.019420848888432	2.031445818961309	0.0422345	0.0422345	chr2	43407329	1.374332642916788	chr2:43407329:T:C
chr2:43407783	['T', 'C']	10699	10718.010661180211	-300.3656379055874	-0.0039529782421505	0.0139078193541346	-0.2842270338358559	0.776242	0.776242	chr2	43407783	0.1100028626591748	chr2:43407783:T:C
chr2:43407937	['G', 'C']	10699	5517.031317191736	-171.37456306165117	-0.0047723453007549	0.0159997529048082	-0.2982761877104244	0.765498	0.765498	chr2	43407937	0.116055939635999	chr2:43407937:G:C
chr2:43408004	['G', 'A']	10699	5466.0	-168.01693048809193	-0.0043058953403416	0.0160358658265197	-0.2685165482752191	0.788307	0.788307	chr2	43408004	0.1033046169765353	chr2:43408004:G:A
chr2:43410335	['T', 'C']	10699	5599.523368853992	-182.6221176434332	-0.006757193078476	0.0159315415871083	-0.4241393114112665	0.671473	0.671473	chr2	43410335	0.1729714456710053	chr2:43410335:T:C
chr2:43411046	['C', 'T']	10699	17657.0	-484.6842266228439	-0.0065675570942239	0.0183654003724661	-0.3576048962194242	0.720646	0.720646	chr2	43411046	0.1422780196092948	chr2:43411046:C:T
chr2:43411699	['A', 'C']	10699	3741.699448443489	15.647852019104604	0.0342973395389407	0.0184433288280323	1.8596067910914007	0.0629686	0.0629686	chr2	43411699	1.2008759623916592	chr2:43411699:A:C
chr2:43411749	['T', 'C']	10699	3730.6973917920914	14.26123929214613	0.0336851352742489	0.0184534118088073	1.8254150301990149	0.0679663	0.0679663	chr2	43411749	1.1677063718803096	chr2:43411749:T:C
chr2:43411808	['T', 'C']	10699	17652.64993456721	-473.7281182175088	-0.0026348132508564	0.0183550797364457	-0.1435468158509174	0.885861	0.885861	chr2	43411808	0.052634417693998	chr2:43411808:T:C
chr2:43413064	['G', 'A']	10699	1745.0	-31.392185944292613	0.0077424242743059	0.0256917413896177	0.301358485471707	0.763147	0.763147	chr2	43413064	0.1173917986902301	chr2:43413064:G:A
chr2:43414488	['A', 'G']	10699	8422.36163051608	-284.4765303170989	-0.0117659637506686	0.014135373839617	-0.8323772603517816	0.405215	0.405215	chr2	43414488	0.3923144865677944	chr2:43414488:A:G
chr2:43415866	['C', 'T']	10699	5110.91079943899	-106.5213706824578	0.0087041998543149	0.0164127006239413	0.5303331885319347	0.595892	0.595892	chr2	43415866	0.2248324450487443	chr2:43415866:C:T
chr2:43415893	['TC', 'T']	10699	3416.958115183246	-38.59008997197639	0.01961917970445	0.0190098553921405	1.0320530745626544	0.302071	0.302071	chr2	43415893	0.5198909666979823	chr2:43415893:TC:T
chr2:43415898	['C', 'G']	10699	3418.9173290938	-38.215358709362015	0.0197567375344281	0.0190098802636206	1.0392878471852751	0.298694	0.298694	chr2	43415898	0.5247735011757941	chr2:43415898:C:G
chr2:43416726	['C', 'A']	10699	5428.0	-128.01487417371632	0.0051835105043077	0.016064350121806	0.3226716589842963	0.74695	0.74695	chr2	43416726	0.1267084683999407	chr2:43416726:C:A
chr2:43417417	['C', 'T']	10699	16380.5310338381	-501.4901067045181	-0.0209776308166871	0.0164462305464668	-1.2755281982346849	0.20215	0.20215	chr2	43417417	0.6943262543303069	chr2:43417417:C:T
chr2:43418672	['G', 'C']	10699	5222.976348508928	-127.93173406386276	0.0041984560552531	0.0162822537123901	0.257854725114514	0.796524	0.796524	chr2	43418672	0.0988011339739158	chr2:43418672:G:C
chr2:43419000	['A', 'G']	10699	10771.00673022995	-254.8818395175722	0.0045658181697563	0.0139133759192222	0.3281603398243838	0.742797	0.742797	chr2	43419000	0.1291298589522851	chr2:43419000:A:G
chr2:43419029	['T', 'A']	10699	6179.888068075557	-193.1645684362933	-0.0065625931520533	0.0154929041981112	-0.4235870220415753	0.671876	0.671876	chr2	43419029	0.1727108720129946	chr2:43419029:T:A
chr2:43420325	['G', 'A']	10699	361.0	20.619783064052548	0.0717338936187727	0.0542118897144348	1.3232133024072088	0.185793	0.185793	chr2	43420325	0.7309706526601477	chr2:43420325:G:A
chr2:43420428	['T', 'A']	10699	6161.575902037764	-222.0055806346044	-0.0128639714817842	0.0155452861710338	-0.8275159003347375	0.407963	0.407963	chr2	43420428	0.3893792232446509	chr2:43420428:T:A
chr2:43421037	['A', 'G']	10699	17961.67881847074	-465.6020277537932	0.0027696845913957	0.019069428415812	0.1452421399846015	0.884522	0.884522	chr2	43421037	0.0532913607646814	chr2:43421037:A:G
chr2:43422089	['C', 'T']	10699	5967.0	-185.7733367613126	-0.0061945246311876	0.0156651699159228	-0.3954329678155115	0.692531	0.692531	chr2	43422089	0.1595607813572218	chr2:43422089:C:T
chr2:43422641	['A', 'C']	10699	16417.53449242849	-497.0217417172168	-0.0195646909957771	0.0164796100994442	-1.1872059398078192	0.235173	0.235173	chr2	43422641	0.6286125406915988	chr2:43422641:A:C
chr2:43422828	['T', 'G']	10699	4729.442045242102	-51.97119909643869	0.0179957435651401	0.0169725415377221	1.0602857282831726	0.289039	0.289039	chr2	43422828	0.5390435539837416	chr2:43422828:T:G
chr2:43423167	['AGTCCTAT', 'A']	10699	5920.0	-181.9068116761218	-0.0057721710542329	0.0157082973879087	-0.3674600061160067	0.713283	0.713283	chr2	43423167	0.1467381265950085	chr2:43423167:AGTCCTAT:A
chr2:43423274	['G', 'C']	10699	2871.5367860147708	-157.2414094952516	-0.0336766037797947	0.0205133647982249	-1.6416908737814104	0.100684	0.100684	chr2	43423274	0.9970395390174012	chr2:43423274:G:C
chr2:43423396	['C', 'G']	10699	4148.264970059881	-33.881792511950614	0.0209073134558168	0.0178511664186054	1.1712015319080853	0.241544	0.241544	chr2	43423396	0.6170037460029842	chr2:43423396:C:G
chr2:43423645	['G', 'T']	10699	5896.204394576904	-171.4574574615962	-0.0032859282365818	0.0157271962411123	-0.2089328692925008	0.834505	0.834505	chr2	43423645	0.0785710568686119	chr2:43423645:G:T
chr2:43424978	['T', 'C']	10699	6493.213798261195	-269.60157623153543	-0.021392834135689	0.015314576599872	-1.3968936063088917	0.162475	0.162475	chr2	43424978	0.7892134543608911	chr2:43424978:T:C
chr2:43425030	['G', 'C']	10699	4864.363967838444	-188.9106706295636	-0.015026031278604	0.0167887604831948	-0.8950053992160227	0.370804	0.370804	chr2	43425030	0.4308555896069423	chr2:43425030:G:C
chr2:43425259	['A', 'C']	10699	3122.875654450261	-190.80003600507624	-0.0410930967181416	0.0198170366086112	-2.073624706344091	0.0381381	0.0381381	chr2	43425259	1.418640946845062	chr2:43425259:A:C
chr2:43425861	['C', 'G']	10699	6544.611703122079	-261.0201355120702	-0.018646141771355	0.0152763749768783	-1.220586808033782	0.222269	0.222269	chr2	43425861	0.6531211044074016	chr2:43425861:C:G
chr2:43426360	['C', 'A']	10699	1394.0	-104.34785101044298	-0.051102335387223	0.0282237282162471	-1.8106160531196465	0.0702284	0.0702284	chr2	43426360	1.1534872259178517	chr2:43426360:C:A
chr2:43427279	['G', 'A']	10699	4059.0	-49.249747364604985	0.0156677406923592	0.0179623232908999	0.8722558011355228	0.383088	0.383088	chr2	43427279	0.4167014518159462	chr2:43427279:G:A
chr2:43427732	['G', 'A']	10699	10109.834798055346	-227.52140532774712	0.0067953427446234	0.0139268994469577	0.487929332045825	0.62561	0.62561	chr2	43427732	0.2036963179563459	chr2:43427732:G:A
chr2:43432831	['G', 'T']	10699	1377.1287156477847	-111.01151036840652	-0.0569631897934369	0.0283134560096789	-2.011876959632344	0.044258	0.044258	chr2	43432831	1.3540082155463364	chr2:43432831:G:T
chr2:43433456	['G', 'A']	10699	3837.5107557051992	-55.55434832304105	0.0132215684570338	0.0184034369420415	0.7184293074534334	0.472508	0.472508	chr2	43433456	0.3255908340828812	chr2:43433456:G:A
chr2:43434929	['G', 'A']	10699	3560.332772480838	-29.295016250026656	0.0214421260507683	0.018978897109214	1.1297877809958972	0.258591	0.258591	chr2	43434929	0.5873865943757897	chr2:43434929:G:A
chr2:43435180	['C', 'T']	10699	3845.0	-42.66997664105795	0.0174463480019473	0.0183848289312088	0.9489535130964212	0.342666	0.342666	chr2	43435180	0.465128984992126	chr2:43435180:C:T
chr2:43435772	['A', 'C']	10699	3456.506706971468	-202.69062039528137	-0.039686007365492	0.0190601364024403	-2.0821470805639613	0.0373528	0.0373528	chr2	43435772	1.4276768375173634	chr2:43435772:A:C
chr2:43436622	['C', 'T']	10699	970.0906711534866	-39.25521712743094	-0.0178346878603765	0.0335726283226679	-0.5312270367683647	0.595273	0.595273	chr2	43436622	0.225283815444108	chr2:43436622:C:T
chr2:43436709	['C', 'T']	10699	3376.3155730043	-197.6960693892984	-0.0390605304022932	0.0191338888254771	-2.041431867748883	0.0412324	0.0412324	chr2	43436709	1.384761385634698	chr2:43436709:C:T
chr2:43436868	['C', 'T']	10699	3374.9463350785345	-199.5858178582864	-0.0399317537667178	0.019143618764236	-2.085904146885651	0.037011	0.037011	chr2	43436868	1.431669180546208	chr2:43436868:C:T
chr2:43438039	['C', 'T']	10699	3387.6332616621485	-207.58536626546567	-0.0422380611821183	0.0191201631651756	-2.209084766548868	0.0271899	0.0271899	chr2	43438039	1.5655923896735535	chr2:43438039:C:T
chr2:43438106	['G', 'C']	10699	12234.430534779356	-472.5416829203634	-0.0305286644718595	0.0142326291142905	-2.144977166671667	0.0319772	0.0319772	chr2	43438106	1.4951595667869944	chr2:43438106:G:C
chr2:43438804	['G', 'A']	10699	988.1847246891653	-95.22235887657146	-0.0743628680917905	0.0330640304160938	-2.2490563659654352	0.0245292	0.0245292	chr2	43438804	1.6103166157255804	chr2:43438804:G:A
chr2:43438859	['T', 'C']	10699	3520.2514981273416	-82.5069673569504	0.0048009461890209	0.0189382134335022	0.2535057599745891	0.799882	0.799882	chr2	43438859	0.0969740761689114	chr2:43438859:T:C
chr2:43439597	['G', 'GT']	10699	16282.565632011969	-392.0115290733873	0.0071785088238167	0.0162231804451616	0.442484680983604	0.658147	0.658147	chr2	43439597	0.1816770939868136	chr2:43439597:G:GT
chr2:43439852	['T', 'C']	10699	3425.9606394913985	-213.62594157872087	-0.0434668020114274	0.0190209907097466	-2.285201789681456	0.0223205	0.0223205	chr2	43439852	1.651296081024388	chr2:43439852:T:C
chr2:43440326	['T', 'C']	10699	3386.63307469384	-207.3128086190905	-0.0423556371648095	0.01911464790059	-2.215873260396396	0.0267212	0.0267212	chr2	43440326	1.573144042391249	chr2:43440326:T:C
chr2:43441037	['T', 'C']	10699	3427.320340250514	-211.3998052856056	-0.0426917284333561	0.019011970286784	-2.2455183649762307	0.0247552	0.0247552	chr2	43441037	1.6063335606051488	chr2:43441037:T:C
chr2:43442712	['T', 'C']	10699	3426.0	-209.94401985209527	-0.0422589458394098	0.0190136150467741	-2.2225623972848627	0.0262662	0.0262662	chr2	43442712	1.5806027531904605	chr2:43442712:T:C
chr2:43443005	['G', 'C']	10699	3644.3406244157786	-74.21865362040106	0.0087101329437101	0.018673940004938	0.4664325226174522	0.640915	0.640915	chr2	43443005	0.1931995640517638	chr2:43443005:G:C
chr2:43443044	['C', 'T']	10699	1389.129837352776	-117.62346777818024	-0.0610656089037726	0.0281950543811637	-2.165826959517008	0.0303465	0.0303465	chr2	43443044	1.5178913908602003	chr2:43443044:C:T
chr2:43443190	['G', 'T']	10699	954.0	-47.785488333613806	-0.0276280726089416	0.0337778287947095	-0.817935124748722	0.413412	0.413412	chr2	43443190	0.3836169213755298	chr2:43443190:G:T
chr2:43443310	['A', 'T']	10699	16233.551888556469	-391.172743426051	0.0072115884072115	0.0162109906806632	0.4448579700815968	0.656431	0.656431	chr2	43443310	0.1828109175472878	chr2:43443310:A:T
chr2:43443959	['CCA', 'C']	10699	7025.0	-257.45103969427765	-0.016258001107111	0.0148360607244173	-1.0958435267357407	0.273172	0.273172	chr2	43443959	0.5635638176869973	chr2:43443959:CCA:C
chr2:43444018	['C', 'T']	10699	1388.0	-114.9820057159191	-0.0593903558474927	0.0282029516700901	-2.105820573045821	0.0352432	0.0352432	chr2	43444018	1.4529246655480854	chr2:43444018:C:T
chr2:43444037	['C', 'T']	10699	7026.0	-256.3334439667603	-0.0161253965100295	0.0148450277129167	-1.0862490001280851	0.277393	0.277393	chr2	43444037	0.5569045025263637	chr2:43444037:C:T
chr2:43445656	['A', 'G']	10699	3429.6411143311207	-213.1884075624543	-0.042861846624775	0.0190098898231174	-2.254713047976309	0.0241715	0.0241715	chr2	43445656	1.61669639793702	chr2:43445656:A:G
chr2:43446134	['C', 'A']	10699	7308.366177432925	-260.76969297197013	-0.015450117457664	0.0146538090760646	-1.054341391884249	0.29175	0.29175	chr2	43446134	0.5349891352825922	chr2:43446134:C:A
chr2:43446177	['C', 'G']	10699	16227.0	-381.3577439830802	0.009013693510912	0.0161898879683867	0.5567483560425287	0.577711	0.577711	chr2	43446177	0.2382893631253352	chr2:43446177:C:G
chr2:43446751	['T', 'C']	10699	3527.3296877921107	-88.84008638992135	0.0020816836525499	0.0188853719126297	0.1102273051428666	0.912231	0.912231	chr2	43446751	0.0398951733796889	chr2:43446751:T:C
chr2:43446839	['A', 'G']	10699	3417.95839566193	-195.54732104091303	-0.0379261018276166	0.0190343707349285	-1.992506206576152	0.0463409	0.0463409	chr2	43446839	1.3340355359056	chr2:43446839:A:G
chr2:43447103	['G', 'T']	10699	10604.0	-223.39707405646104	0.0081858256237239	0.0140200154645342	0.5838670894786986	0.559322	0.559322	chr2	43447103	0.2523380980851352	chr2:43447103:G:T
chr2:43447139	['T', 'C']	10699	3423.3199663488504	-200.5809222350593	-0.0393449874798344	0.0190261390593989	-2.067943861705245	0.0386693	0.0386693	chr2	43447139	1.4126336895480598	chr2:43447139:T:C
chr2:43448153	['C', 'A']	10699	868.0	-26.7958031876094	-0.0136670686526611	0.035902038417933	-0.3806766761698527	0.703451	0.703451	chr2	43448153	0.1527661486496436	chr2:43448153:C:A
chr2:43449294	['T', 'G']	10699	3427.961200448766	-200.03584229559684	-0.039218061767799	0.0190212530958591	-2.06180221514095	0.0392507	0.0392507	chr2	43449294	1.4061525936084998	chr2:43449294:T:G
chr2:43449608	['G', 'A']	10699	16160.531413612563	-380.7663536721213	0.0092979249270981	0.0161197570499073	0.5768030435143341	0.564085	0.564085	chr2	43449608	0.2486554487657296	chr2:43449608:G:A
chr2:43449651	['C', 'A']	10699	1390.0	-117.36210658013792	-0.0608685143850057	0.0281869745409888	-2.15945540009951	0.030837	0.030837	chr2	43449651	1.510927879220939	chr2:43449651:C:A
chr2:43449799	['A', 'T']	10699	3382.5807929680195	-187.20545423295547	-0.0359129176764986	0.0191319396857842	-1.877118487007532	0.0605291	0.0605291	chr2	43449799	1.2180357835125193	chr2:43449799:A:T
chr2:43450134	['G', 'C']	10699	3382.632326820604	-188.1314671871934	-0.0363050010305041	0.0191294813545677	-1.897856003390032	0.057742	0.057742	chr2	43450134	1.2385081776094191	chr2:43450134:G:C
chr2:43450301	['C', 'G']	10699	1392.0	-119.04472948150172	-0.0619851473433062	0.0281709858007571	-2.2003187173393246	0.0278056	0.0278056	chr2	43450301	1.5558677291115293	chr2:43450301:C:G
chr2:43451248	['C', 'T']	10699	3382.0	-188.2117454361999	-0.0361917936027618	0.0191286711956528	-1.892018176933621	0.0585156	0.0585156	chr2	43451248	1.2327283374948157	chr2:43451248:C:T
chr2:43451478	['C', 'T']	10699	938.0	-93.09863346922062	-0.0767086253109797	0.0338431305704588	-2.266593663706085	0.023435	0.023435	chr2	43451478	1.630135042143771	chr2:43451478:C:T
chr2:43451587	['T', 'C']	10699	3386.3165077584595	-190.65416114740307	-0.0367534162439927	0.0191238969695849	-1.921858097355692	0.0546502	0.0546502	chr2	43451587	1.2624082443503728	chr2:43451587:T:C
chr2:43452000	['G', 'A']	10699	1463.2735346358793	-114.94224037274844	-0.0559089410458993	0.027525731973575	-2.0311518363824983	0.0422643	0.0422643	chr2	43452000	1.3740263196057527	chr2:43452000:G:A
chr2:43453179	['C', 'T']	10699	3371.0	-189.1932554364656	-0.0368721244405715	0.0191490207917885	-1.925535767154368	0.0541889	0.0541889	chr2	43453179	1.2660896647982534	chr2:43453179:C:T
chr2:43455457	['G', 'C']	10699	3383.264890135577	-190.2384565253296	-0.0367014602620894	0.0191293672774309	-1.9185924829510808	0.0550625	0.0550625	chr2	43455457	1.2591440742438769	chr2:43455457:G:C
chr2:43455496	['G', 'A']	10699	1463.02115100835	-119.27590360396886	-0.0614438194325088	0.0282887651764613	-2.172021968765018	0.0298759	0.0298759	chr2	43455496	1.5246790028924644	chr2:43455496:G:A
chr2:43455522	['A', 'T']	10699	12553.493333333356	-434.2691861953202	-0.0217660269818018	0.014241382558602	-1.5283647421334656	0.126452	0.126452	chr2	43455522	0.8980742973429465	chr2:43455522:A:T
chr2:43456746	['A', 'C']	10699	7320.105115496119	-256.39624969908544	-0.0141362552738918	0.0146221153650165	-0.9667722433453662	0.33368	0.33368	chr2	43456746	0.476669823162225	chr2:43456746:A:C
chr2:43456875	['C', 'T']	10699	3896.364180220602	-59.60688984871357	0.0130524937974418	0.0182529625100456	0.7150890596667949	0.47457	0.47457	chr2	43456875	0.323699719229211	chr2:43456875:C:T
chr2:43458486	['C', 'T']	10699	3330.0	-131.4301191650707	-0.0159261167030192	0.0192031754088207	-0.8293480824897189	0.406926	0.406926	chr2	43458486	0.3904845605871447	chr2:43458486:C:T
chr2:43458598	['T', 'C']	10699	3280.226367461431	-85.63255652321463	0.0014727547547089	0.0194394345203108	0.0757611932163018	0.939611	0.939611	chr2	43458598	0.0270519075911779	chr2:43458598:T:C
chr2:43459068	['C', 'T']	10699	3207.5996073665515	-78.34696410997566	0.0035439799661266	0.0196060911594653	0.1807591292574255	0.85656	0.85656	chr2	43459068	0.0672422103327335	chr2:43459068:C:T
chr2:43459846	['A', 'T']	10699	3281.226741467976	-130.95110116010153	-0.0165517988158653	0.0192940113364147	-0.8578723484331209	0.390982	0.390982	chr2	43459846	0.4078432361607	chr2:43459846:A:T
chr2:43460403	['T', 'C']	10699	3474.298924731183	-167.7527877929229	-0.0277987375705251	0.0188834920231378	-1.4721184798057227	0.141018	0.141018	chr2	43460403	0.8507254490344067	chr2:43460403:T:C
chr2:43460740	['C', 'T']	10699	3276.22487143525	-129.54129390169322	-0.0161498216478646	0.0193081416232469	-0.8364254811773442	0.402934	0.402934	chr2	43460740	0.3947660848345528	chr2:43460740:C:T
chr2:43460830	['T', 'G']	10699	280.0	-27.34429158749676	-0.0801960909475102	0.061857631489165	-1.2964623606960677	0.194844	0.194844	chr2	43460830	0.7103129632714029	chr2:43460830:T:G
chr2:43461185	['C', 'A']	10699	1554.1452607964106	-88.8947914063185	-0.0330448612936448	0.0266895115486997	-1.2381216206729209	0.215698	0.215698	chr2	43461185	0.6661538817541571	chr2:43461185:C:A
chr2:43461357	['C', 'T']	10699	16320.525425313142	-504.6843161616975	-0.0223375260538347	0.016362258589186	-1.3651859816344554	0.172223	0.172223	chr2	43461357	0.7639088499435439	chr2:43461357:C:T
chr2:43461932	['A', 'G']	10699	3868.0846110695593	-200.22404001389523	-0.0316076880434305	0.0180469395997747	-1.7514154058467095	0.0799031	0.0799031	chr2	43461932	1.097436371039236	chr2:43461932:A:G
chr2:43462891	['C', 'T']	10699	7297.364120781527	-247.1894008993125	-0.0124146026513899	0.0146261506377878	-0.8487949398877228	0.396014	0.396014	chr2	43462891	0.4022894605005678	chr2:43462891:C:T
chr2:43463697	['TCCAATGGTG', 'T']	10699	7379.75904628331	-253.28936503794736	-0.0135908424303503	0.0146115483411686	-0.930143891188968	0.352318	0.352318	chr2	43463697	0.453065168056404	chr2:43463697:TCCAATGGTG:T
chr2:43463721	['C', 'T']	10699	7307.048896783845	-253.88396415336013	-0.0139027793138862	0.0146195566006146	-0.9509713388504326	0.34164	0.34164	chr2	43463721	0.46643128680542	chr2:43463721:C:T
chr2:43463896	['C', 'T']	10699	6770.632828566088	-259.18100365556626	-0.0178575025614748	0.0151089728922203	-1.1819137335715064	0.237266	0.237266	chr2	43463896	0.6247644913246424	chr2:43463896:C:T
chr2:43466909	['A', 'G']	10699	3467.9724195961107	-167.82105339628956	-0.0277659948266527	0.0188815729480666	-1.4705339911575477	0.141447	0.141447	chr2	43466909	0.8494062592162677	chr2:43466909:A:G
chr2:43467431	['A', 'G']	10699	3465.6478451902403	-171.9447499117055	-0.0291907359880701	0.0189031450995434	-1.544226414935321	0.122563	0.122563	chr2	43467431	0.9116406172651584	chr2:43467431:A:G
chr2:43468009	['C', 'T']	10699	3259.914080029918	-93.11383273922212	-0.000942051626175	0.0194684669638933	-0.0483885879623793	0.961407	0.961407	chr2	43468009	0.0170927200997102	chr2:43468009:C:T
chr2:43469076	['T', 'C']	10699	12045.12581790989	-330.4906615595414	-0.0027766628823759	0.0140095161050967	-0.1981983432936571	0.842894	0.842894	chr2	43469076	0.0742270376049024	chr2:43469076:T:C
chr2:43470584	['A', 'G']	10699	967.0	-95.35780562402633	-0.0765076815952067	0.0333645403097181	-2.2930836416446065	0.0218625	0.0218625	chr2	43470584	1.660300177513267	chr2:43470584:A:G
chr2:43470836	['C', 'A']	10699	3271.3057580856234	-88.26192347656742	0.0010407807821612	0.0194566559721086	0.053492274502524	0.957341	0.957341	chr2	43470836	0.018933341178269	chr2:43470836:C:A
chr2:43470889	['A', 'T']	10699	965.0	-93.92245558417908	-0.0753217933352494	0.0333944564311352	-2.255517872871362	0.024121	0.024121	chr2	43470889	1.617604691329591	chr2:43470889:A:T
chr2:43471614	['G', 'A']	10699	255.02383623107124	-19.57094269455538	-0.0571613957321453	0.0643424139664283	-0.8883937081062925	0.374349	0.374349	chr2	43471614	0.4267233226670013	chr2:43471614:G:A
chr2:43472260	['T', 'C']	10699	972.0	-97.59001921175803	-0.0781925696105126	0.0332554313798362	-2.351272149123984	0.0187274	0.0187274	chr2	43472260	1.7275225132832046	chr2:43472260:T:C
chr2:43472267	['A', 'G']	10699	8009.497242217443	-256.64960991594154	-0.0101886503989433	0.0144081310794341	-0.707145870812241	0.479491	0.479491	chr2	43472267	0.3192195400825134	chr2:43472267:A:G
chr2:43473688	['A', 'C']	10699	5837.182328190744	-177.72969931433903	-0.0062591837986706	0.0156557552692763	-0.3998008202743188	0.689311	0.689311	chr2	43473688	0.1615847909948844	chr2:43473688:A:C
chr2:43473885	['G', 'A']	10699	1634.0691170968948	-62.47568661350061	-0.0130587591019112	0.0263912577419279	-0.4948138216681017	0.620742	0.620742	chr2	43473885	0.2070888688386313	chr2:43473885:G:A
chr2:43474012	['T', 'C']	10699	5821.632385938668	-177.6279133665139	-0.0064113739890713	0.0156723607168935	-0.4090879545772822	0.682483	0.682483	chr2	43474012	0.1659081620134238	chr2:43474012:T:C
chr2:43474074	['G', 'A']	10699	5613.049266149388	-143.43268491058217	0.0010099185055373	0.0158337163533288	0.0637827837130016	0.949144	0.949144	chr2	43474074	0.0226678933038699	chr2:43474074:G:A
chr2:43474812	['G', 'T']	10699	5828.634349289454	-174.34839220587585	-0.0054203622188137	0.0156507593866677	-0.3463322184501212	0.7291	0.7291	chr2	43474812	0.1372129017646556	chr2:43474812:G:T
chr2:43475012	['A', 'G']	10699	5836.0	-177.00231914545145	-0.0059518278192524	0.015651019630217	-0.3802837105744484	0.703742	0.703742	chr2	43475012	0.1525865290863921	chr2:43475012:A:G
chr2:43475375	['TGCCA', 'T']	10699	1662.250722404152	-70.00238694724011	-0.0189384413371367	0.0265973997789841	-0.712041082756553	0.476455	0.476455	chr2	43475375	0.3219781111317671	chr2:43475375:TGCCA:T
chr2:43476545	['G', 'C']	10699	5210.0	-182.13882228976829	-0.0115143978076894	0.0162397442900381	-0.7090258074292854	0.478324	0.478324	chr2	43476545	0.3202778277709971	chr2:43476545:G:C
chr2:43476953	['A', 'G']	10699	1582.0	-88.47099481154345	-0.03193264179965	0.0264924005707907	-1.2053510105406422	0.228095	0.228095	chr2	43476953	0.6418842346541249	chr2:43476953:A:G
chr2:43477937	['A', 'G']	10699	3542.6622417500234	-127.41236992821118	-0.0102287286062996	0.0188311879591726	-0.5431802087301284	0.587017	0.587017	chr2	43477937	0.2313493214111836	chr2:43477937:A:G
chr2:43478126	['A', 'G']	10699	6691.0	-207.00392336625265	-0.0072851355625065	0.015073882525972	-0.4832952326618143	0.628896	0.628896	chr2	43478126	0.2014211675284917	chr2:43478126:A:G
chr2:43478147	['T', 'C']	10699	6684.624789680314	-206.1678981820272	-0.0071534231679943	0.0150749648192272	-0.4745233739365377	0.635136	0.635136	chr2	43478147	0.1971332704159413	chr2:43478147:T:C
chr2:43478863	['T', 'C']	10699	6712.254744320838	-209.6189983262143	-0.0075631357818873	0.0150607633926824	-0.5021747958381763	0.615555	0.615555	chr2	43478863	0.2107331366736008	chr2:43478863:T:C
chr2:43479105	['T', 'C']	10699	6692.127454647465	-212.38978848215976	-0.0083809865411486	0.0150723768527269	-0.5560494289016122	0.578189	0.578189	chr2	43479105	0.2379301750049388	chr2:43479105:T:C
chr2:43479180	['C', 'T']	10699	6768.632641615255	-211.5012957744368	-0.0078120740880334	0.0150310704684259	-0.5197283922288409	0.603264	0.603264	chr2	43479180	0.2194925905924958	chr2:43479180:C:T
chr2:43480246	['C', 'T']	10699	915.0	-92.10932524113188	-0.0777690285515107	0.0342014070395531	-2.273854653452495	0.0229945	0.0229945	chr2	43480246	1.638376029429878	chr2:43480246:C:T
chr2:43483305	['A', 'G']	10699	7472.793828892005	-247.96477564011167	-0.0122095269053178	0.0145892389824953	-0.836885797810792	0.402675	0.402675	chr2	43483305	0.3950453326450621	chr2:43483305:A:G
chr2:43483668	['A', 'G']	10699	7452.786348761103	-251.5933109166104	-0.0128538997270965	0.0145921368708499	-0.8808785060654272	0.378403	0.378403	chr2	43483668	0.4220454291458235	chr2:43483668:A:G
chr2:43483927	['T', 'C']	10699	4924.682349639885	-204.43498708559903	-0.021543806438177	0.0164546522065932	-1.3092836097468343	0.190466	0.190466	chr2	43483927	0.7201825387822905	chr2:43483927:T:C
chr2:43485024	['T', 'G']	10699	5862.739854123807	-179.54426777024852	-0.0066632897736415	0.015624936054936	-0.4264522907622782	0.669787	0.669787	chr2	43485024	0.1740632860034597	chr2:43485024:T:G
chr2:43485646	['G', 'T']	10699	4867.4549448495045	-175.37233458125525	-0.0127794359044431	0.0166773180321645	-0.7662764408399583	0.443529	0.443529	chr2	43485646	0.3530779786998506	chr2:43485646:G:T
chr2:43485985	['C', 'G']	10699	2141.2001308655827	-82.43357313537703	-0.015046331565891	0.0233540372973594	-0.6442711114275843	0.519413	0.519413	chr2	43485985	0.2844871849384998	chr2:43485985:C:G
chr2:43486669	['A', 'C']	10699	5765.538885773041	-176.21063128283126	-0.0071401643786604	0.0156547208351016	-0.4561029515550628	0.648325	0.648325	chr2	43486669	0.1882072312850955	chr2:43486669:A:C
chr2:43487589	['C', 'T']	10699	4807.4493363245465	-191.95146055642377	-0.0195271973990397	0.0165866648967321	-1.177282927014877	0.239109	0.239109	chr2	43487589	0.6214040768462665	chr2:43487589:C:T
chr2:43487967	['G', 'A']	10699	1064.0	-49.42024634254128	-0.0296378906090702	0.0326296917488539	-0.9083104687959928	0.363735	0.363735	chr2	43487967	0.4392149074261053	chr2:43487967:G:A
chr2:43488281	['C', 'T']	10699	1709.1597494858852	-69.95232364152923	-0.0164481711299362	0.0258373195238413	-0.6366051677597088	0.524396	0.524396	chr2	43488281	0.2803406296908645	chr2:43488281:C:T
chr2:43489124	['T', 'C']	10699	865.0	-34.346662899523785	-0.0150922193539734	0.0355316465801317	-0.4247542910778765	0.671024	0.671024	chr2	43489124	0.1732619464760653	chr2:43489124:T:C
chr2:43490511	['T', 'C']	10699	18121.162349200407	-545.9054823466796	-0.0267635914598679	0.0194703924410369	-1.3745789429215307	0.169291	0.169291	chr2	43490511	0.7713661296301839	chr2:43490511:T:C
chr2:43490524	['A', 'C']	10699	858.0	-36.879074466629326	-0.0183793404587024	0.0356589498847598	-0.5154201264507091	0.60627	0.60627	chr2	43490524	0.2173339213853602	chr2:43490524:A:C
chr2:43491454	['T', 'C']	10699	1914.5368362004488	-57.75264767770474	-0.0054572068974404	0.0247818868009974	-0.2202094998360178	0.825712	0.825712	chr2	43491454	0.0831714037946495	chr2:43491454:T:C
chr2:43491845	['G', 'A']	10699	1740.16264722378	-68.29606032010025	-0.0147339266416219	0.0255988912973658	-0.575568936578829	0.564919	0.564919	chr2	43491845	0.2480138183307801	chr2:43491845:G:A
chr2:43494369	['C', 'T']	10699	16433.535988035146	-520.0011959605445	-0.0256623743804262	0.0165095636821065	-1.5543944633885	0.12012	0.12012	chr2	43494369	0.9203846764730566	chr2:43494369:C:T
chr2:43494815	['G', 'A']	10699	7594.129394166043	-238.0638064761289	-0.0088792498513421	0.0145269080281659	-0.6112277873671607	0.541062	0.541062	chr2	43494815	0.2667529664736773	chr2:43494815:G:A
chr2:43495843	['C', 'A']	10699	1359.2540899317564	-115.375898727099	-0.0618538446589583	0.0284611417032851	-2.173273486489086	0.0297816	0.0297816	chr2	43495843	1.5260519737260547	chr2:43495843:C:A
chr2:43496144	['C', 'G']	10699	937.0875864647596	-91.0853490647364	-0.0745199840671038	0.033860641907174	-2.200784742102462	0.0277726	0.0277726	chr2	43496144	1.5563834608044238	chr2:43496144:C:G
chr2:43496309	['G', 'A']	10699	1707.319154903244	-56.40447274916589	-0.0087287358609256	0.0258813241387159	-0.3372600186196933	0.735928	0.735928	chr2	43496309	0.1331646730704748	chr2:43496309:G:A
chr2:43496838	['T', 'C']	10699	4805.0	-211.8520308085795	-0.0254224082572665	0.0166133412716304	-1.530240536301915	0.125987	0.125987	chr2	43496838	0.8996742653549595	chr2:43496838:T:C
chr2:43497505	['A', 'G']	10699	10971.076290201943	-338.4695915205334	-0.0101254947303099	0.0138600141992522	-0.7305544269107758	0.465067	0.465067	chr2	43497505	0.3324844758537003	chr2:43497505:A:G
chr2:43497543	['G', 'A']	10699	5019.469153112732	-142.57839018310514	-0.0040245331754367	0.0163534335897828	-0.2460971363195014	0.805612	0.805612	chr2	43497543	0.0938740733693236	chr2:43497543:G:A
chr2:43497771	['G', 'C']	10699	4787.447466816228	-196.57154836371137	-0.0211222594444524	0.0166141952680257	-1.271338099962174	0.203636	0.203636	chr2	43497771	0.6911454423506151	chr2:43497771:G:C
chr2:43498082	['A', 'G']	10699	9226.862404187696	-280.8609483705632	-0.0078651625206718	0.0140289896324802	-0.5606364197791023	0.575057	0.575057	chr2	43498082	0.2402891056432855	chr2:43498082:A:G
chr2:43498485	['T', 'C']	10699	1384.1293699756964	-119.98777085448305	-0.0634650991787366	0.0282330312875177	-2.247902413751641	0.0246027	0.0246027	chr2	43498485	1.6090172290447462	chr2:43498485:T:C
chr2:43499189	['T', 'C']	10699	5623.525612263975	-170.59360237712852	-0.0068189508641916	0.0157919628115125	-0.4317988172578882	0.665896	0.665896	chr2	43499189	0.1765935938822641	chr2:43499189:T:C
chr2:43499488	['T', 'C']	10699	5638.107900888266	-151.6833923766644	-0.0021078983710709	0.0157871588264822	-0.1335198051935143	0.893785	0.893785	chr2	43499488	0.0487669381875107	chr2:43499488:T:C
chr2:43501330	['AAAAAAAAAAG', 'A']	10699	1634.7214154224043	-43.22417977969375	-0.0028364513497798	0.0276341124124809	-0.1026431139687619	0.918248	0.918248	chr2	43501330	0.0370400089014377	chr2:43501330:AAAAAAAAAAG:A
chr2:43501969	['T', 'A']	10699	5693.660837853001	-152.66313024878602	-0.0019181737086999	0.0157495914768276	-0.1217919659390631	0.903066	0.903066	chr2	43501969	0.044280508392634	chr2:43501969:T:A
chr2:43502081	['A', 'G']	10699	858.0	-36.84722920088589	-0.0184335766837783	0.0356587917703913	-0.5169433895145145	0.605206	0.605206	chr2	43502081	0.2180967750408293	chr2:43502081:A:G
chr2:43503068	['G', 'C']	10699	859.0	-38.42142389399684	-0.0200372072238602	0.0356413469984319	-0.5621899538404597	0.573998	0.573998	chr2	43503068	0.241089620825854	chr2:43503068:G:C
chr2:43503072	['A', 'C']	10699	859.0	-38.42142389399684	-0.0200372072238602	0.0356413469984319	-0.5621899538404597	0.573998	0.573998	chr2	43503072	0.241089620825854	chr2:43503072:A:C
chr2:43504769	['A', 'G']	10699	5465.597661365761	-130.61188150948266	0.0026251549981771	0.0159410857674945	0.1646785568101054	0.8692	0.8692	chr2	43504769	0.060880282351513	chr2:43504769:A:G
chr2:43505095	['C', 'T']	10699	5644.582741211668	-156.50126335844388	-0.0027607672803471	0.0157961547724527	-0.1747746410513591	0.86126	0.86126	chr2	43505095	0.0648657225071262	chr2:43505095:C:T
chr2:43505349	['T', 'C']	10699	5603.047396466299	-154.04958744595115	-0.0027331413530528	0.0158243557758899	-0.1727173852610858	0.862877	0.862877	chr2	43505349	0.0640511069827979	chr2:43505349:T:C
chr2:43505684	['T', 'C']	10699	5606.524023181903	-152.416850396728	-0.0022999691790991	0.0158239932321368	-0.1453469516422783	0.88444	0.88444	chr2	43505684	0.0533316240914704	chr2:43505684:T:C
chr2:43505819	['C', 'T']	10699	3408.6371879966346	-90.73155813575424	0.0010788422341833	0.0191316128699415	0.0563905532438586	0.955032	0.955032	chr2	43505819	0.0199820763842225	chr2:43505819:C:T
chr2:43505889	['G', 'T']	10699	4781.0	-115.2711464474758	0.0024437347079129	0.0166672976548058	0.146618531601509	0.883436	0.883436	chr2	43505889	0.0538249072252512	chr2:43505889:G:T
chr2:43507708	['C', 'T']	10699	4615.588422332367	-80.96469681074053	0.0116448369388637	0.0168746440600085	0.6900789668483127	0.49016	0.49016	chr2	43507708	0.3096621326761025	chr2:43507708:C:T
chr2:43508214	['T', 'C']	10699	5621.0	-147.29575403887378	-0.0011546410815249	0.0157938202029673	-0.0731071435970917	0.941722	0.941722	chr2	43508214	0.0260772837090009	chr2:43508214:T:C
chr2:43509032	['T', 'C']	10699	5670.059923342993	-154.46146275182588	-0.0023052538455344	0.0157647635492654	-0.1462282538098606	0.883744	0.883744	chr2	43509032	0.0536735217390182	chr2:43509032:T:C
chr2:43509830	['T', 'C']	10699	5611.524490558983	-146.74725109560114	-0.0012380074000808	0.0158123797673778	-0.0782935534241958	0.937596	0.937596	chr2	43509830	0.027984254122095	chr2:43509830:T:C
chr2:43509924	['C', 'T']	10699	4809.449523275378	-200.8640646600525	-0.0217432262347977	0.0166070591081127	-1.3092761393361867	0.190469	0.190469	chr2	43509924	0.7201756983321049	chr2:43509924:C:T
chr2:43511034	['T', 'C']	10699	18722.24971952132	-535.3897551411179	-0.0196029268675592	0.0211799529706672	-0.9255415672880816	0.354705	0.354705	chr2	43511034	0.4501326895739984	chr2:43511034:T:C
chr2:43511256	['C', 'T']	10699	856.2400897531788	-39.023043880673534	-0.0208882217907987	0.0357405743950119	-0.5844400137484619	0.558937	0.558937	chr2	43511256	0.252637140403845	chr2:43511256:C:T
chr2:43511982	['C', 'T']	10699	5663.529351280613	-153.53232116112423	-0.0025725246373086	0.015763654613714	-0.163193415508518	0.870369	0.870369	chr2	43511982	0.0602965856705906	chr2:43511982:C:T
chr2:43512598	['A', 'G']	10699	5681.061979994391	-153.06921874075368	-0.0022462778829983	0.0157467016048568	-0.1426506921491094	0.886569	0.886569	chr2	43512598	0.0522874584239095	chr2:43512598:A:G
chr2:43512748	['T', 'C']	10699	6918.9400710546	-198.91880707698164	-0.0050534753238186	0.0148959830368267	-0.3392508779934279	0.734427	0.734427	chr2	43512748	0.1340513653914189	chr2:43512748:T:C
chr2:43513207	['G', 'A']	10699	655.0	-57.09112522039858	-0.0618567200908988	0.0403772671240024	-1.5319689641433865	0.12556	0.12556	chr2	43513207	0.9011486929719952	chr2:43513207:G:A
chr2:43513272	['C', 'T']	10699	262.02449055898296	-4.212019572873519	0.0092378227039291	0.0638548550036052	0.1446690733759805	0.884975	0.884975	chr2	43513272	0.053068997681161	chr2:43513272:C:T
chr2:43513628	['G', 'T']	10699	1755.1640493550196	-94.7363026984958	-0.0304227461548255	0.0252435511782331	-1.205169032677871	0.228165	0.228165	chr2	43513628	0.6417509746095373	chr2:43513628:G:T
chr2:43513966	['A', 'G']	10699	5628.255576382382	-138.57374511665512	0.0003618830033413	0.0157727552349934	0.0229435503150668	0.981696	0.981696	chr2	43513966	0.0080229785699134	chr2:43513966:A:G
chr2:43514301	['A', 'G']	10699	3765.341055600379	-109.55056966876715	-0.0008655188466118	0.0191465188415128	-0.0452050241496275	0.963945	0.963945	chr2	43514301	0.0159477450161852	chr2:43514301:A:G
chr2:43515784	['T', 'C']	10699	4265.790965207632	-124.71040667903844	-0.0050061427699049	0.0173534677662328	-0.2884808291542806	0.772984	0.772984	chr2	43515784	0.1118294954524715	chr2:43515784:T:C
chr2:43515873	['T', 'C']	10699	1322.4944366526415	-44.71414193648297	-0.0162292681731479	0.0291962211852756	-0.5558687910383683	0.578312	0.578312	chr2	43515873	0.2378377959728834	chr2:43515873:T:C
chr2:43516109	['G', 'A']	10699	6989.653299682183	-213.61156255021413	-0.0070020311097167	0.0148040375898316	-0.4729811760628198	0.636236	0.636236	chr2	43516109	0.1963817609453866	chr2:43516109:G:A
chr2:43516352	['C', 'T']	10699	3065.573057866692	-95.80051999028052	-0.0060066372580459	0.0197780548355015	-0.3037021237934893	0.761361	0.761361	chr2	43516352	0.1184093732776145	chr2:43516352:C:T
chr2:43516911	['G', 'A']	10699	3827.3577304169	-89.54426286763027	0.0032565052447953	0.0180143321002151	0.1807730215408016	0.856549	0.856549	chr2	43516911	0.0672477876069186	chr2:43516911:G:A
chr2:43517322	['T', 'C']	10699	408.07628307001966	19.735696538471142	0.0627467505460011	0.051215169595967	1.225159479915929	0.220542	0.220542	chr2	43517322	0.6565086913150426	chr2:43517322:T:C
chr2:43518720	['T', 'G']	10699	849.0	-45.46953661484991	-0.0295868006678577	0.0358650876478755	-0.8249471173287469	0.40942	0.40942	chr2	43518720	0.3878309460470267	chr2:43518720:T:G
chr2:43518923	['T', 'C']	10699	4014.626636737748	-131.88649184476466	-0.0086808774208066	0.017719384874076	-0.4899085088166362	0.624209	0.624209	chr2	43518923	0.2046699738601141	chr2:43518923:T:C
chr2:43521228	['ACAAGAAGGCAGGCAGG', 'A']	10699	3060.4302412567795	-141.0377764441278	-0.0234647213618465	0.0199249451608531	-1.1776555053184312	0.23896	0.23896	chr2	43521228	0.6216747904039281	chr2:43521228:ACAAGAAGGCAGGCAGG:A
chr2:43522297	['T', 'G']	10699	4838.452234062442	-218.40596506511093	-0.0229713968518004	0.0166241082511856	-1.381812275564445	0.167058	0.167058	chr2	43522297	0.7771327222248041	chr2:43522297:T:G
chr2:43523085	['G', 'C']	10699	3015.281828379136	-167.74192447796364	-0.0350872711563619	0.0200233789404046	-1.7523151941933393	0.0797483	0.0797483	chr2	43523085	1.0982785660574694	chr2:43523085:G:C
chr2:43523126	['A', 'G']	10699	13916.60147704964	-421.5493455217822	-0.0102710376849248	0.0146665856928037	-0.700301890300507	0.483754	0.483754	chr2	43523126	0.3153754309223954	chr2:43523126:A:G
chr2:43524341	['T', 'C']	10699	4879.456066554496	-220.3929771152414	-0.0233811387047468	0.0165595578323539	-1.411942211347274	0.157996	0.157996	chr2	43524341	0.8013539079817646	chr2:43524341:T:C
chr2:43525247	['A', 'G']	10699	862.0	-43.97840883598837	-0.026859678725358	0.0355847308329447	-0.7548091020121199	0.45038	0.45038	chr2	43525247	0.3464209034197921	chr2:43525247:A:G
chr2:43526607	['A', 'C']	10699	3044.2845391661995	-144.3588528858763	-0.0268703414604569	0.0199704403797326	-1.3455057049080816	0.178491	0.178491	chr2	43526607	0.7483836773046051	chr2:43526607:A:C
chr2:43526767	['A', 'G']	10699	3498.6540151444333	-117.94841958691909	-0.00730018119137	0.0189080939741915	-0.3860876300559119	0.699439	0.699439	chr2	43526767	0.1552501555375302	chr2:43526767:A:G
chr2:43526774	['A', 'C']	10699	4493.680037400654	-185.4452899088851	-0.0213820135652841	0.0169905628149526	-1.2584641131762186	0.208251	0.208251	chr2	43526774	0.6814129044784897	chr2:43526774:A:C
chr2:43526850	['C', 'T']	10699	251.0	-11.53643155208463	-0.0248342113252312	0.0653064180087155	-0.3802721398977504	0.703751	0.703751	chr2	43526850	0.152580975026319	chr2:43526850:C:T
chr2:43527516	['T', 'C']	10699	3044.2845391661995	-146.06837823944906	-0.0274462892224633	0.019969932058444	-1.3743807010529112	0.169352	0.169352	chr2	43527516	0.7712096700920708	chr2:43527516:T:C
chr2:43527853	['C', 'T']	10699	5037.883496961197	-196.0398614160545	-0.0183853147050031	0.0163187385448088	-1.1266382296964756	0.259921	0.259921	chr2	43527853	0.5851586307887797	chr2:43527853:C:T
chr2:43528250	['C', 'T']	10699	2645.89210995403	-102.93795924218986	-0.015014259418492	0.0211160964997217	-0.7110338512939613	0.477079	0.477079	chr2	43528250	0.3214096997371178	chr2:43528250:C:T
chr2:43528392	['A', 'C']	10699	2825.2640680501027	-139.6868307552262	-0.0282076128389822	0.0205554096116098	-1.372271989318586	0.170008	0.170008	chr2	43528392	0.769530641715207	chr2:43528392:A:C
chr2:43528893	['C', 'T']	10699	2641.246868573565	-102.81148245878433	-0.0149042359843525	0.0210850951728625	-0.7068612146240101	0.479668	0.479668	chr2	43528893	0.3190592535728326	chr2:43528893:C:T
chr2:43529791	['T', 'C']	10699	851.1591100308498	-45.95412826294052	-0.0298634214698051	0.0358276481400396	-0.8335300534681476	0.404564	0.404564	chr2	43529791	0.3930127654034443	chr2:43529791:T:C
chr2:43530154	['A', 'T']	10699	2846.330185150552	-138.12805435313882	-0.027249907403907	0.0205087811010612	-1.3286946342460624	0.183977	0.183977	chr2	43530154	0.7352364671939099	chr2:43530154:A:T
chr2:43530866	['TG', 'T']	10699	2720.2542531314266	-110.78777444405291	-0.016769271341955	0.0208741881562802	-0.8033496304817899	0.421791	0.421791	chr2	43530866	0.3749026912917372	chr2:43530866:TG:T
chr2:43530883	['T', 'C']	10699	856.0800149560666	-43.6804328960558	-0.026436879973922	0.0357368478426496	-0.7397653002392484	0.459459	0.459459	chr2	43530883	0.3377532369834201	chr2:43530883:T:C
chr2:43531060	['A', 'G']	10699	2920.27294821462	-145.91887373438828	-0.029027590092888	0.0203329484417288	-1.4276134214413967	0.153432	0.153432	chr2	43531060	0.8140840538545295	chr2:43531060:A:G
chr2:43531486	['A', 'T']	10699	3057.285754346607	-164.60319495612958	-0.0341675297985042	0.0199554816805107	-1.712187675824107	0.0868911	0.0868911	chr2	43531486	1.0610247047807213	chr2:43531486:A:T
chr2:43532242	['G', 'A']	10699	2726.0191678354367	-112.15082614767648	-0.0172441364957116	0.0208551054083686	-0.8268544396228283	0.408338	0.408338	chr2	43532242	0.3889802026819656	chr2:43532242:G:A
chr2:43532570	['C', 'G']	10699	2737.255842213498	-112.5668591934704	-0.0171534355892927	0.0208128011188368	-0.8241771730460545	0.409857	0.409857	chr2	43532570	0.3873676431431477	chr2:43532570:C:G
chr2:43533233	['G', 'T']	10699	841.0	-47.3419386525017	-0.0325456757813244	0.0360182619471715	-0.9035881806029296	0.366234	0.366234	chr2	43533233	0.4362413396439655	chr2:43533233:G:T
chr2:43533729	['A', 'G']	10699	4490.25906881077	-193.0340020994274	-0.023119903768803	0.016993663192082	-1.36050147089978	0.1737	0.1737	chr2	43533729	0.7602001815529014	chr2:43533729:A:G
chr2:43533827	['C', 'T']	10699	846.0790802019069	-44.87670332323029	-0.0290452794013466	0.0359237616728592	-0.8085255565897665	0.418806	0.418806	chr2	43533827	0.3779871050537835	chr2:43533827:C:T
chr2:43534160	['A', 'G']	10699	3740.097446927897	-196.04355544540687	-0.0337918642245788	0.0182936761360715	-1.847188283712315	0.0647475	0.0647475	chr2	43534160	1.1887769956971423	chr2:43534160:A:G
chr2:43534513	['C', 'T']	10699	2725.0	-110.14088440406267	-0.0164106221602466	0.0208628902957554	-0.7865938960329645	0.431537	0.431537	chr2	43534513	0.364981961925743	chr2:43534513:C:T
chr2:43534919	['A', 'G']	10699	12794.979521226856	-357.9103366762119	-0.0036718569745337	0.0142137891154376	-0.2583306213925587	0.796157	0.796157	chr2	43534919	0.0990012821237079	chr2:43534919:A:G
chr2:43535056	['A', 'G']	10699	3454.5170459911287	-110.15622997960288	-0.0055913481216418	0.0190144858677031	-0.2940572866678983	0.76872	0.76872	chr2	43535056	0.1142318196245722	chr2:43535056:A:G
chr2:43535848	['C', 'G']	10699	2725.2736113708625	-110.77100617783758	-0.0165497261892048	0.0208665299080732	-0.7931230665622899	0.427724	0.427724	chr2	43535848	0.3688363803835067	chr2:43535848:C:G
chr2:43536027	['T', 'C']	10699	8437.154371201497	-239.4779594815733	-0.0035101652953718	0.0143125581268985	-0.2452507276651656	0.806267	0.806267	chr2	43536027	0.0935211152362329	chr2:43536027:T:C
chr2:43536092	['G', 'A']	10699	2643.247055524397	-102.53097519585164	-0.0147286474266943	0.0210899491147454	-0.698372828998272	0.484959	0.484959	chr2	43536092	0.3142949765037741	chr2:43536092:G:A
chr2:43537045	['T', 'C']	10699	1180.0	-75.07065629891306	-0.0406549048327668	0.0303619816546489	-1.3390069625624028	0.180597	0.180597	chr2	43537045	0.7432894682764838	chr2:43537045:T:C
chr2:43537686	['A', 'G']	10699	4630.432791175921	-217.6099664378724	-0.0287438928453336	0.0168291420575276	-1.7079832558948855	0.0876685	0.0876685	chr2	43537686	1.057156424120875	chr2:43537686:A:G
chr2:43537689	['G', 'A']	10699	2484.6967090501125	-78.80659712943071	-0.006576095990238	0.0217785291799647	-0.3019531730493426	0.762694	0.762694	chr2	43537689	0.1176496701277944	chr2:43537689:G:A
chr2:43537958	['T', 'G']	10699	957.705746905885	-56.20439321947832	-0.0360611652564702	0.0341778239798227	-1.0551041891303352	0.291402	0.291402	chr2	43537958	0.535507471831701	chr2:43537958:T:G
chr2:43538971	['T', 'C']	10699	12800.0	-356.9285060205914	-0.0034971209620278	0.0142076005608617	-0.2461443751214052	0.805575	0.805575	chr2	43538971	0.0938940200245948	chr2:43538971:T:C
chr2:43539833	['A', 'T']	10699	961.0898298747428	-51.9944352424084	-0.0313727897170684	0.033706401979491	-0.9307664975976232	0.351995	0.351995	chr2	43539833	0.4534635055213918	chr2:43539833:A:T
chr2:43539900	['G', 'A']	10699	16078.016552885068	-527.4865542369649	-0.0285142132418028	0.0161071988009842	-1.7702776003522382	0.0767094	0.0767094	chr2	43539900	1.1151514141736765	chr2:43539900:G:A
chr2:43540050	['T', 'C']	10699	3041.0	-165.9540045271242	-0.0349391611442333	0.0199344609801344	-1.7527015743767396	0.0796819	0.0796819	chr2	43540050	1.0986403187902103	chr2:43540050:T:C
chr2:43542257	['C', 'T']	10699	15670.78817918264	-534.7072804433883	-0.0315704630356371	0.0157981718243422	-1.998361796963904	0.0457027	0.0457027	chr2	43542257	1.3400581421519555	chr2:43542257:C:T
chr2:43544982	['C', 'T']	10699	17151.809367988033	-564.0612433422632	-0.0332970408144896	0.0176002060957975	-1.891855165402872	0.0585373	0.0585373	chr2	43544982	1.2325673130286936	chr2:43544982:C:T
chr2:43545090	['T', 'C']	10699	9236.76997193639	-404.7076176487414	-0.0330993854806852	0.0141555563454954	-2.338261010222894	0.0193921	0.0193921	chr2	43545090	1.7123751579647044	chr2:43545090:T:C
chr2:43545160	['A', 'G']	10699	9234.76828811974	-401.8982534833114	-0.032634899104517	0.0141567002315609	-2.305261718529636	0.021171	0.021171	chr2	43545160	1.6742586278462035	chr2:43545160:A:G
chr2:43545252	['A', 'G']	10699	9224.354811320758	-402.52356644037934	-0.0327823352574585	0.0141581883557048	-2.3154329094830404	0.0206081	0.0206081	chr2	43545252	1.685962046918165	chr2:43545252:A:G
chr2:43546772	['A', 'G']	10699	17869.68087891538	-589.9807386033547	-0.0423079137324367	0.0189476841800708	-2.2328804581267048	0.0255775	0.0255775	chr2	43546772	1.592141906662061	chr2:43546772:A:G
chr2:43547764	['T', 'C']	10699	10589.938838492471	-468.16485178599714	-0.0380623690412701	0.0139813463727903	-2.722367934131488	0.00649211	0.00649211	chr2	43547764	2.187614130252416	chr2:43547764:T:C
chr2:43548068	['A', 'G']	10699	9050.61337698784	-428.4443220929956	-0.0384325800848222	0.0141926639660841	-2.707918694944353	0.00678144	0.00678144	chr2	43548068	2.16867807639092	chr2:43548068:A:G
chr2:43548170	['C', 'A']	10699	267.02495793606283	-21.80047556294354	-0.0600204960622464	0.0629323406823725	-0.9537305527086218	0.340242	0.340242	chr2	43548170	0.4682120774301401	chr2:43548170:C:A
chr2:43548544	['T', 'A']	10699	8807.11585936039	-418.4673517540623	-0.0377347864628886	0.0142210864379943	-2.6534390763615003	0.00797941	0.00797941	chr2	43548544	2.098029219328104	chr2:43548544:T:A
chr2:43549714	['T', 'C']	10699	5164.965504347013	-255.04313245430603	-0.0307386233684001	0.0161469774018312	-1.9036766203013336	0.0569792	0.0569792	chr2	43549714	1.2442836526399703	chr2:43549714:T:C
chr2:43549965	['AC', 'A']	10699	1176.219874731233	-75.9516746966104	-0.041341193423322	0.0303882947633005	-1.3604314998697835	0.173722	0.173722	chr2	43549965	0.7601451794021186	chr2:43549965:AC:A
chr2:43550515	['T', 'A']	10699	8894.325292192614	-416.1936186175095	-0.0365562103352478	0.0142221728150484	-2.5703674685043696	0.0101725	0.0101725	chr2	43550515	1.9925723014746768	chr2:43550515:T:A
chr2:43550825	['C', 'T']	10699	272.0	-19.93458721941297	-0.0523097456250432	0.0623584796545525	-0.8388553716322734	0.401569	0.401569	chr2	43550825	0.3962398208844103	chr2:43550825:C:T
chr2:43551331	['A', 'C']	10699	1192.111422695831	-86.73545450378403	-0.0500328458345047	0.0301905486543553	-1.657235395332468	0.0975013	0.0975013	chr2	43551331	1.0109895937469748	chr2:43551331:A:C
chr2:43552526	['T', 'C']	10699	8721.521373117575	-430.7712027665958	-0.0404641760063542	0.0142418190580313	-2.841222447882131	0.0045026	0.0045026	chr2	43552526	2.346536632985738	chr2:43552526:T:C
chr2:43553322	['T', 'C']	10699	10367.907161555722	-473.8245754488018	-0.0396635682732844	0.0139363024556782	-2.8460610983025703	0.0044348	0.0044348	chr2	43553322	2.3531259611433994	chr2:43553322:T:C
chr2:43553803	['T', 'C']	10699	8748.6354117977	-431.1466517825427	-0.0403401819520675	0.0142124897495668	-2.838361375303504	0.00454313	0.00454313	chr2	43553803	2.34264483583013	chr2:43553803:T:C
chr2:43554221	['C', 'T']	10699	8679.622510984387	-413.3390230548698	-0.0369619126816725	0.0142419538933135	-2.5952838324399945	0.00946421	0.00946421	chr2	43554221	2.023915631775164	chr2:43554221:C:T
chr2:43555729	['C', 'T']	10699	13282.207219001308	-470.73554584387807	-0.0251312642114554	0.0142869745803571	-1.759033311783721	0.0786005	0.0786005	chr2	43555729	1.1045746912818353	chr2:43555729:C:T
chr2:43556002	['A', 'G']	10699	10637.988594933158	-454.7655599271171	-0.0332666742396815	0.0140223849528915	-2.372397730588727	0.0176907	0.0176907	chr2	43556002	1.7522549822331444	chr2:43556002:A:G
chr2:43556155	['A', 'T']	10699	10269.919790595492	-442.6914001860633	-0.0318387957313397	0.013984669163495	-2.2766928097555823	0.0228243	0.0228243	chr2	43556155	1.6416025329962518	chr2:43556155:A:T
chr2:43557064	['T', 'C']	10699	10251.916425165937	-425.5919706461077	-0.0287211190545175	0.0140146376149521	-2.049365801929491	0.0404507	0.0404507	chr2	43557064	1.3930739585138374	chr2:43557064:T:C
chr2:43558663	['A', 'G']	10699	10598.971952131638	-465.7119231603049	-0.0375941650405608	0.0139875405464212	-2.6876894415994683	0.00720597	0.00720597	chr2	43558663	2.142307550270844	chr2:43558663:A:G
chr2:43559446	['C', 'T']	10699	222.0	-30.53401406283059	-0.1191742940546656	0.0688517466773356	-1.7308826544831142	0.0835016	0.0835016	chr2	43559446	1.0783052027856952	chr2:43559446:C:T
chr2:43559679	['G', 'A']	10699	278.0	-26.39608430392296	-0.0735858015766424	0.0614996295315857	-1.1965243065220308	0.231519	0.231519	chr2	43559679	0.6354133620691109	chr2:43559679:G:A
chr2:43559968	['T', 'C']	10699	898.083940923537	-61.1176708330313	-0.048204018688903	0.034744843796882	-1.387371863598038	0.165357	0.165357	chr2	43559968	0.7815774155248445	chr2:43559968:T:C
chr2:43560437	['G', 'A']	10699	9431.52613370734	-455.3071838673796	-0.0407747737703606	0.014037677338697	-2.9046666899771667	0.00368398	0.00368398	chr2	43560437	2.4336827362149323	chr2:43560437:G:A
chr2:43560619	['G', 'C']	10699	8597.607179583061	-428.7305993382544	-0.0405808331138172	0.014237029026568	-2.850372295939594	0.00437517	0.00437517	chr2	43560619	2.3590050675268	chr2:43560619:G:C
chr2:43560860	['C', 'T']	10699	8916.66729024413	-447.8755151628516	-0.0429452360098253	0.014209384861717	-3.02231492972848	0.00251444	0.00251444	chr2	43560860	2.5995587231290784	chr2:43560860:C:T
chr2:43562092	['T', 'C']	10699	18670.745092540663	-534.8605736942526	-0.0197770012438074	0.020996803796937	-0.941905322118239	0.346262	0.346262	chr2	43562092	0.4605951668272011	chr2:43562092:T:C
chr2:43563120	['T', 'C']	10699	10617.992428491309	-466.0325682363643	-0.0354323908219531	0.0140006285027232	-2.5307714446577267	0.0113954	0.0113954	chr2	43563120	1.9432704256618576	chr2:43563120:T:C
chr2:43563208	['A', 'T']	10699	13006.0	-475.9619468371045	-0.0280791509857272	0.0142486754116145	-1.9706499147870948	0.0487897	0.0487897	chr2	43563208	1.3116718522862811	chr2:43563208:A:T
chr2:43564424	['T', 'C']	10699	15265.426808749298	-511.1613217992598	-0.025641711688612	0.0154869769073175	-1.6556950941468995	0.0978129	0.0978129	chr2	43564424	1.0096038647485368	chr2:43564424:T:C
chr2:43564627	['A', 'G']	10699	9100.850626285286	-415.5105524336741	-0.0356697466557684	0.0141865813001574	-2.514329978525028	0.0119405	0.0119405	chr2	43564627	1.922977487051336	chr2:43564627:A:G
chr2:43565407	['G', 'A']	10699	245.22920759659456	-31.649658183181064	-0.1131078481358643	0.0656760451246973	-1.7222085757616712	0.0850607	0.0850607	chr2	43565407	1.070271047616747	chr2:43565407:G:A
chr2:43565980	['C', 'T']	10699	8951.836698448307	-390.142593675104	-0.0308480340630319	0.0141521846705556	-2.1797365411160143	0.0292988	0.0292988	chr2	43565980	1.533150166814855	chr2:43565980:C:T
chr2:43567937	['T', 'A']	10699	9865.688452547918	-446.97820926904	-0.0372155632037781	0.0140206853022475	-2.6543326807151453	0.00795832	0.00795832	chr2	43567937	2.09917860207828	chr2:43567937:T:A
chr2:43568996	['T', 'A']	10699	756.141348041507	-56.61630061846559	-0.0563906617514329	0.0376456052000679	-1.4979347908406386	0.13418	0.13418	chr2	43568996	0.8723122124601494	chr2:43568996:T:A
chr2:43570480	['C', 'T']	10699	3697.03664921466	-158.34205219545203	-0.0219609732557743	0.0183047960528466	-1.1997387565735325	0.230267	0.230267	chr2	43570480	0.637768297141312	chr2:43570480:C:T
chr2:43570571	['G', 'A']	10699	7168.009910246821	-301.2214014620964	-0.0251660828550971	0.0148373886959176	-1.6961261426022518	0.0898911	0.0898911	chr2	43570571	1.0462833050657463	chr2:43570571:G:A
chr2:43571653	['G', 'A']	10699	6532.22109002524	-300.4861779929756	-0.0302741522784277	0.015087458010809	-2.006577400695232	0.0448198	0.0448198	chr2	43571653	1.3485300857547768	chr2:43571653:G:A
chr2:43571931	['C', 'T']	10699	18651.74331650776	-544.0115569244118	-0.023114142219345	0.0209518082280545	-1.103205125197505	0.269963	0.269963	chr2	43571931	0.5686957543482274	chr2:43571931:C:T
chr2:43572636	['T', 'C']	10699	8323.0	-336.4358993231783	-0.025860773684674	0.0143565650511184	-1.8013204128280929	0.0716806	0.0716806	chr2	43572636	1.1445983680836744	chr2:43572636:T:C
chr2:43573750	['T', 'C']	10699	10417.0	-438.1163480187101	-0.0330133961883636	0.0139479895510188	-2.3668928104374807	0.0179559	0.0179559	chr2	43573750	1.74579282193652	chr2:43573750:T:C
chr2:43574573	['A', 'G']	10699	8313.331058339565	-330.3923607589663	-0.0247415545503215	0.0143620788202755	-1.722700095155649	0.0849717	0.0849717	chr2	43574573	1.070725692877525	chr2:43574573:A:G
chr2:43575208	['T', 'A']	10699	11073.104899027672	-425.3659992606936	-0.0273481928983456	0.0139414266506996	-1.961649520063509	0.0498292	0.0498292	chr2	43575208	1.3025160853028448	chr2:43575208:T:A
chr2:43575241	['C', 'G']	10699	12256.291109656911	-450.6630372840923	-0.0268708163074309	0.0140382666536625	-1.9141121172833937	0.0556325	0.0556325	chr2	43575241	1.254671423398933	chr2:43575241:C:G
chr2:43575363	['T', 'C']	10699	2874.4927007299266	-72.90312792851464	0.0027250607850797	0.0204090388195184	0.1335222500764531	0.893783	0.893783	chr2	43575363	0.0487679099983328	chr2:43575363:T:C
chr2:43575700	['A', 'C']	10699	18098.38319154903	-568.0078448255183	-0.0333295014582308	0.0194594011573118	-1.7127711787629838	0.0867837	0.0867837	chr2	43575700	1.061561837782194	chr2:43575700:A:C
chr2:43576089	['T', 'A']	10699	8306.658374637615	-334.81892464288967	-0.0256361597628506	0.0143624046644295	-1.7849489943938186	0.074298	0.074298	chr2	43576089	1.1290228766923764	chr2:43576089:T:A
chr2:43576587	['G', 'A']	10699	1322.2471721043285	-81.91607513826568	-0.0390108253779441	0.0287165575876645	-1.3584784756617765	0.174341	0.174341	chr2	43576587	0.7586004672798226	chr2:43576587:G:A
chr2:43576673	['A', 'G']	10699	10433.900888265543	-434.46961056634353	-0.0322071996325846	0.0139545492592217	-2.308007161987025	0.0210177	0.0210177	chr2	43576673	1.6774148112364513	chr2:43576673:A:G
chr2:43576758	['A', 'C']	10699	8337.896577520103	-336.5096462337576	-0.0257200956949917	0.0143489734031861	-1.792469396401602	0.0730861	0.0730861	chr2	43576758	1.1361652121982446	chr2:43576758:A:C
chr2:43577090	['T', 'C']	10699	10430.949892493223	-444.6982210696372	-0.0341708552649375	0.0139437773023682	-2.4506168252654152	0.0142771	0.0142771	chr2	43577090	1.8453599985752904	chr2:43577090:T:C
chr2:43577794	['A', 'C']	10699	4597.578322266904	-181.2723096249057	-0.0183089894619604	0.0169795395277373	-1.0782971724322332	0.280926	0.280926	chr2	43577794	0.551408064522217	chr2:43577794:A:C
chr2:43578089	['C', 'T']	10699	6458.432834424697	-279.6143507065877	-0.0248636324317323	0.0151540759564041	-1.6407224368718372	0.100884	0.100884	chr2	43578089	0.9961777065352124	chr2:43578089:C:T
chr2:43578238	['G', 'A']	10699	1317.6157658500092	-76.71712408852935	-0.0347274316133039	0.0287384454665805	-1.2083963154405089	0.226922	0.226922	chr2	43578238	0.6441233973921225	chr2:43578238:G:A
chr2:43578600	['C', 'T']	10699	6456.206880433767	-275.50329691589815	-0.0239349171131006	0.0151607615215932	-1.578741086258135	0.114425	0.114425	chr2	43578600	0.9414790789006628	chr2:43578600:C:T
chr2:43578954	['C', 'G']	10699	8332.778837165824	-339.75854838529966	-0.0265760591868059	0.0143521835037379	-1.8517084302806184	0.0640953	0.0640953	chr2	43578954	1.1931738153938412	chr2:43578954:C:G
chr2:43579033	['C', 'T']	10699	3724.696269982238	-158.372316395671	-0.021650952229428	0.0182437404706025	-1.1867605913554704	0.235348	0.235348	chr2	43579033	0.628289487999636	chr2:43579033:C:T
chr2:43579214	['C', 'T']	10699	3335.623539310087	-155.88260872879886	-0.0244414282452756	0.0193523225338873	-1.262971315328011	0.206627	0.206627	chr2	43579214	0.6848129297434961	chr2:43579214:C:T
chr2:43579951	['T', 'C']	10699	6556.902815452251	-281.9811333439897	-0.0242277357071526	0.0150817307241717	-1.6064294045724157	0.108209	0.108209	chr2	43579951	0.9657366164218084	chr2:43579951:T:C
chr2:43580407	['AAC', 'A']	10699	2620.489856969244	-101.80252623472592	-0.0123079712045185	0.0212248053463374	-0.5798861758061983	0.562004	0.562004	chr2	43580407	0.250260593378011	chr2:43580407:AAC:A
chr2:43580422	['T', 'C']	10699	1316.7384270083237	-86.29966380127382	-0.0430564121855005	0.0287464539204632	-1.4977990782665074	0.134215	0.134215	chr2	43580422	0.872198944277413	chr2:43580422:T:C
chr2:43580496	['CCTTTT', 'C']	10699	1318.1232005982426	-86.59667708103146	-0.0430057925132271	0.0287284330689468	-1.4969766158152564	0.134429	0.134429	chr2	43580496	0.8715070320159385	chr2:43580496:CCTTTT:C
chr2:43580711	['T', 'C']	10699	6669.063402738698	-287.2423521379709	-0.0252182902524893	0.0150735087102313	-1.6730205778414466	0.0943525	0.0943525	chr2	43580711	1.025246588113564	chr2:43580711:T:C
chr2:43580895	['C', 'A']	10699	6454.064800074913	-285.08801327735307	-0.0261130589470904	0.0151696008385552	-1.7214071236944612	0.0852059	0.0852059	chr2	43580895	1.069530331891423	chr2:43580895:C:A
chr2:43580926	['C', 'T']	10699	18629.74126004861	-544.6433152086033	-0.0235267579060523	0.0208683620684966	-1.1273888112938637	0.259603	0.259603	chr2	43580926	0.5856902930892434	chr2:43580926:C:T
chr2:43581351	['A', 'G']	10699	6688.875560957367	-300.7475184595439	-0.0281760245043087	0.0150349346232325	-1.8740370484065845	0.0609526	0.0609526	chr2	43581351	1.215007764343061	chr2:43581351:A:G
chr2:43582208	['G', 'C']	10699	362.6779661016948	-29.78519303306509	-0.0640077809752201	0.0543261347582915	-1.17821341901102	0.238738	0.238738	chr2	43582208	0.622078448706552	chr2:43582208:G:C
chr2:43582374	['G', 'A']	10699	3696.87408724958	-161.50296570126076	-0.0230296874874608	0.018295946483048	-1.258731681839956	0.208155	0.208155	chr2	43582374	0.6816131526545551	chr2:43582374:G:A
chr2:43583425	['C', 'T']	10699	5645.583021690351	-252.42752080482808	-0.0253977580215571	0.0158945420657925	-1.5978917741969396	0.110097	0.110097	chr2	43583425	0.9582245148265814	chr2:43583425:C:T
chr2:43583507	['T', 'C']	10699	7344.686483454851	-276.2083873120223	-0.0183340409734835	0.0147063696124269	-1.2466734793603382	0.212545	0.212545	chr2	43583507	0.6725491071068825	chr2:43583507:T:C
chr2:43583600	['T', 'C']	10699	6459.207441338693	-254.1795603514376	-0.0189502831966703	0.0152881964203442	-1.2395368737840748	0.215174	0.215174	chr2	43583600	0.667210206698498	chr2:43583600:T:C
chr2:43583809	['G', 'A']	10699	306.0	1.5128037469536455	0.0281748283322403	0.05928163292291	0.4752707869717248	0.634604	0.634604	chr2	43583809	0.1974971948065918	chr2:43583809:G:A
chr2:43584100	['C', 'T']	10699	5654.856218952104	-244.44212570067336	-0.0233672485157326	0.0159128819669417	-1.4684485540882506	0.142012	0.142012	chr2	43584100	0.8476749562254675	chr2:43584100:C:T
chr2:43585041	['G', 'A']	10699	6973.651804075528	-307.5554249241883	-0.0278654478743615	0.0148024000739129	-1.882495253149545	0.059796	0.059796	chr2	43585041	1.2233278667813183	chr2:43585041:G:A
chr2:43585178	['G', 'A']	10699	6681.624509254066	-293.583472195257	-0.0266182160915281	0.0150321601457539	-1.7707512315884193	0.0766306	0.0766306	chr2	43585178	1.1155977740039429	chr2:43585178:G:A
chr2:43587845	['C', 'T']	10699	4024.128365744204	-161.84154590931593	-0.0162952328058244	0.0179485086804073	-0.9078878416017064	0.363958	0.363958	chr2	43587845	0.438948730143938	chr2:43587845:C:T
chr2:43588806	['A', 'G']	10699	4606.01356154134	-200.77026154384416	-0.0236746611096127	0.0169578644132565	-1.3960874160018262	0.162717	0.162717	chr2	43588806	0.7885670713993064	chr2:43588806:A:G
chr2:43589937	['C', 'G']	10699	4371.22569184742	-185.88306323873343	-0.02128379768454	0.0172312778997763	-1.2351839375079845	0.216789	0.216789	chr2	43589937	0.6639627579293095	chr2:43589937:C:G
chr2:43590811	['CT', 'C']	10699	3632.339502710787	-151.62285234002675	-0.0206621574966271	0.0184298811386798	-1.1211226671051226	0.262261	0.262261	chr2	43590811	0.5812662871606626	chr2:43590811:CT:C
chr2:43591341	['C', 'T']	10699	12443.467446211407	-456.6962233035637	-0.0262812410786223	0.0140069851184739	-1.8762953523781265	0.060642	0.060642	chr2	43591341	1.2172264839155738	chr2:43591341:C:T
chr2:43593410	['A', 'T']	10699	4313.806394316163	-127.85730332344222	-0.0065079780870736	0.0172713581474974	-0.3768075464300777	0.706324	0.706324	chr2	43593410	0.1509960367185589	chr2:43593410:A:T
chr2:43594047	['T', 'G']	10699	3704.038612565445	-162.66135659488134	-0.0235498848871235	0.018280914102686	-1.288222501065382	0.197696	0.197696	chr2	43594047	0.7040021177146621	chr2:43594047:T:G
chr2:43594478	['G', 'A']	10699	878.0820714152178	-61.436165049316045	-0.050883912265645	0.0351307108960095	-1.4484168116115426	0.14753	0.14753	chr2	43594478	0.8311196575863571	chr2:43594478:G:A
chr2:43594867	['A', 'G']	10699	4818.450364554123	-196.9434925830193	-0.0181207151337373	0.0166894729266258	-1.085757184388256	0.277611	0.277611	chr2	43594867	0.55656332948284	chr2:43594867:A:G
chr2:43595379	['C', 'A']	10699	3622.0	-156.1229451137956	-0.0222101450904074	0.0184223783932297	-1.2056068231976842	0.227996	0.227996	chr2	43595379	0.642072772267819	chr2:43595379:C:A
chr2:43598160	['G', 'C']	10699	359.03355767433163	-29.951363813805763	-0.065317413799028	0.0546915969543917	-1.194286095787208	0.232393	0.232393	chr2	43598160	0.6337769576378097	chr2:43598160:G:C
chr2:43598297	['C', 'G']	10699	7447.784478728378	-313.95906698975244	-0.0232524223576413	0.0146287658685585	-1.5894999322955594	0.111977	0.111977	chr2	43598297	0.9508711719624716	chr2:43598297:C:G
chr2:43598773	['G', 'C']	10699	4816.900439375526	-189.05621428078965	-0.0167691353342444	0.0166967003386905	-1.0043382820608016	0.315238	0.315238	chr2	43598773	0.5013614365010313	chr2:43598773:G:C
chr2:43598797	['G', 'C']	10699	4815.900252407217	-190.8149016494381	-0.0172318981910029	0.016697213980715	-1.0320223607905796	0.302085	0.302085	chr2	43598797	0.5198708390397359	chr2:43598797:G:C
chr2:43598941	['A', 'C']	10699	3735.349130678632	-154.17251636919295	-0.0204364531511108	0.0182230840869663	-1.1214596307398663	0.262117	0.262117	chr2	43598941	0.5815048113053298	chr2:43598941:A:C
chr2:43600558	['C', 'T']	10699	1289.0	-57.234028996005456	-0.0273718903642913	0.0294953977240377	-0.928005467849116	0.353426	0.353426	chr2	43600558	0.4517015045146523	chr2:43600558:C:T
chr2:43601917	['A', 'G']	10699	5368.501776032904	-244.1559066003616	-0.0253516494509724	0.0162073522982365	-1.5642067244833648	0.117799	0.117799	chr2	43601917	0.9288583962749382	chr2:43601917:A:G
chr2:43602401	['T', 'C']	10699	17672.9554973822	-572.4131406254111	-0.0342506071320393	0.0185388002109108	-1.8475093718244808	0.064701	0.064701	chr2	43602401	1.18908900694914	chr2:43602401:T:C
chr2:43603485	['T', 'C']	10699	935.0	-41.06784208881441	-0.0219692229856214	0.0341498074131723	-0.643319088738035	0.520031	0.520031	chr2	43603485	0.2839707665043351	chr2:43603485:T:C
chr2:43603944	['T', 'C']	10699	6192.567501412159	-275.1174301803781	-0.0258903487172911	0.0155053799383232	-1.6697655149552566	0.0949951	0.0949951	chr2	43603944	1.0222987957410925	chr2:43603944:T:C
chr2:43604180	['A', 'G']	10699	6250.336792893875	-279.5804954748993	-0.0262473021346174	0.0153966330162919	-1.704742985485456	0.0882714	0.0882714	chr2	43604180	1.0541799853708236	chr2:43604180:A:G
chr2:43604685	['G', 'A']	10699	5321.486908546849	-238.74707519738536	-0.0244453656240851	0.0162703159928492	-1.5024518045518485	0.13301	0.13301	chr2	43604685	0.8761157065399923	chr2:43604685:G:A
chr2:43604910	['C', 'T']	10699	5340.499158721256	-242.47605634528105	-0.0252271942062592	0.0162378744978456	-1.5536019944978765	0.120309	0.120309	chr2	43604910	0.9197018830164682	chr2:43604910:C:T
chr2:43604977	['G', 'A']	10699	3146.294073658628	-166.0042269761011	-0.0349088682758992	0.0196827501478578	-1.7735767620714575	0.0761617	0.0761617	chr2	43604977	1.1182633706585166	chr2:43604977:G:A
chr2:43605427	['C', 'T']	10699	2510.2346232940736	-111.31942082928744	-0.0183772898679994	0.0217189842739773	-0.8461394711730728	0.397494	0.397494	chr2	43605427	0.4006694224453921	chr2:43605427:C:T
chr2:43605874	['A', 'G']	10699	6371.190988127513	-258.7827338272302	-0.0201552959400559	0.0152880923156605	-1.318365661581572	0.18741	0.18741	chr2	43605874	0.7272072393343159	chr2:43605874:A:G
chr2:43605900	['G', 'A']	10699	5431.0	-217.0671047794333	-0.0176488660884189	0.0161050822667135	-1.0958569348569032	0.273166	0.273166	chr2	43605900	0.563573356715553	chr2:43605900:G:A
chr2:43606119	['C', 'T']	10699	3926.0	-132.7303539385236	-0.0090819526273804	0.0181101447328406	-0.5014842653858764	0.616041	0.616041	chr2	43606119	0.2103903828336069	chr2:43606119:C:T
chr2:43606979	['T', 'C']	10699	6242.583473546457	-260.4067979423125	-0.0219777814315745	0.0153725567529144	-1.4296763892192437	0.152839	0.152839	chr2	43606979	0.8157658124904507	chr2:43606979:T:C
chr2:43607024	['A', 'G']	10699	6238.749345549739	-257.66976247167463	-0.0213129771602795	0.0153757634929325	-1.3861410635040032	0.165733	0.165733	chr2	43607024	0.780591008231388	chr2:43607024:A:G
chr2:43607213	['T', 'C']	10699	6244.167243152286	-256.19098363035727	-0.0208020421617869	0.0153660413850259	-1.3537671571064742	0.175839	0.175839	chr2	43607213	0.754884794755189	chr2:43607213:T:C
chr2:43607549	['C', 'T']	10699	988.0	-20.91521736516197	0.002912934808105	0.0335961279839498	0.0867044800370037	0.930908	0.930908	chr2	43607549	0.0310932374575572	chr2:43607549:C:T
chr2:43608813	['A', 'T']	10699	4939.0	-222.1889543952376	-0.0247035658771834	0.0166260828785086	-1.485831994084184	0.137353	0.137353	chr2	43608813	0.8621618504828286	chr2:43608813:A:T
chr2:43609548	['C', 'T']	10699	16119.546483352042	-517.603384230645	-0.0255534292922367	0.0162891387210274	-1.568740356987082	0.116738	0.116738	chr2	43609548	0.9327877514610504	chr2:43609548:C:T
chr2:43611377	['T', 'G']	10699	6198.476105863649	-186.31001174588337	-0.0044025803531361	0.0154340621756849	-0.285250914699052	0.775457	0.775457	chr2	43611377	0.1104422793210123	chr2:43611377:T:G
chr2:43611951	['T', 'G']	10699	5432.030855539972	-157.1438955815662	-0.0024482019998975	0.0160581052674364	-0.152458958209853	0.878828	0.878828	chr2	43611951	0.0560961146420885	chr2:43611951:T:G
chr2:43612757	['G', 'A']	10699	5417.012620360849	-154.68333157118667	-0.0018573739351255	0.016076734009013	-0.1155317948337193	0.908026	0.908026	chr2	43612757	0.0419017159118797	chr2:43612757:G:A
chr2:43612909	['G', 'A']	10699	5350.0	-145.5544584340946	0.0002352264451383	0.0161479426182654	0.0145669606772226	0.988378	0.988378	chr2	43612909	0.0050769299888333	chr2:43612909:G:A
chr2:43613222	['G', 'A']	10699	1213.340220643231	-62.34637276007538	-0.0286025354328659	0.030184024821851	-0.947605085858524	0.343352	0.343352	chr2	43613222	0.4642604185291786	chr2:43613222:G:A
chr2:43613285	['A', 'G']	10699	530.0	-10.930843413851909	-0.006781570230849	0.0448161764777641	-0.1513196966772428	0.879726	0.879726	chr2	43613285	0.055652572415182	chr2:43613285:A:G
chr2:43613980	['A', 'G']	10699	5413.011872487614	-155.6861152134619	-0.0025692590066804	0.0160881367785649	-0.1596989783244253	0.873121	0.873121	chr2	43613980	0.0589255661559525	chr2:43613980:A:G
chr2:43614130	['C', 'T']	10699	5911.5525331837725	-195.3631130547839	-0.0097643460108577	0.0156062595441645	-0.6256685647976955	0.531546	0.531546	chr2	43614130	0.274459145662389	chr2:43614130:C:T
chr2:43615552	['C', 'T']	10699	1720.2863155925547	-71.2190200192869	-0.0171461780727547	0.025590973916946	-0.6700088135919182	0.502867	0.502867	chr2	43615552	0.2985468634606851	chr2:43615552:C:T
chr2:43615573	['G', 'A']	10699	267.12483635683566	-20.54603109363892	-0.0554445393567473	0.0631731062445069	-0.8776604896101403	0.380148	0.380148	chr2	43615573	0.4200472900417514	chr2:43615573:G:A
chr2:43615989	['C', 'T']	10699	2438.0	-123.2282135021969	-0.0257795910801625	0.0220471773816444	-1.1692921335873836	0.242312	0.242312	chr2	43615989	0.6156250777950754	chr2:43615989:C:T
chr2:43615998	['A', 'C']	10699	5070.895839177186	-212.99277838031887	-0.0210891563396789	0.0163541796674218	-1.289527005850944	0.197243	0.197243	chr2	43615998	0.7049984006169826	chr2:43615998:A:C
chr2:43616811	['G', 'C']	10699	321.0	20.565617908524715	0.0855542490854282	0.0577909667792002	1.480408684151317	0.138794	0.138794	chr2	43616811	0.8576293078236255	chr2:43616811:G:C
chr2:43617309	['A', 'G']	10699	1645.6152407667132	-54.09772135823471	-0.0074393608562124	0.0261349594205277	-0.284651708713549	0.775917	0.775917	chr2	43617309	0.1101847328267044	chr2:43617309:A:G
chr2:43617501	['G', 'C']	10699	3612.025624240157	-74.22412118057468	0.0065484136460536	0.0185534821743199	0.3529479579373697	0.724134	0.724134	chr2	43617501	0.140181060770052	chr2:43617501:G:C
chr2:43617664	['A', 'G']	10699	3006.214713590416	-67.194020023859	0.0045169894301502	0.0201705153589313	0.2239402092495478	0.822808	0.822808	chr2	43617664	0.0847014943971423	chr2:43617664:A:G
chr2:43617694	['G', 'A']	10699	5357.002805049089	-211.3798584184055	-0.0174671994287875	0.0159916934733586	-1.0922670233697886	0.27474	0.27474	chr2	43617694	0.561078106088659	chr2:43617694:G:A
chr2:43618190	['A', 'T']	10699	5786.5408487567765	-201.51865497686896	-0.0104439277794847	0.0156356673049264	-0.6679553597430485	0.504177	0.504177	chr2	43618190	0.2974169702441003	chr2:43618190:A:T
chr2:43618901	['A', 'T']	10699	5454.56874298541	-195.9025363271619	-0.0122848714985436	0.0159917285896152	-0.7682016005775135	0.442384	0.442384	chr2	43618901	0.3542005888402666	chr2:43618901:A:T
chr2:43619414	['G', 'T']	10699	5299.495326229202	-209.0662224446788	-0.0171723701756989	0.0160427242224388	-1.0704148458576708	0.284457	0.284457	chr2	43619414	0.5459833745206861	chr2:43619414:G:T
chr2:43619536	['A', 'C']	10699	1722.1609646662928	-68.32177762255667	-0.0153459993783689	0.0255907190642723	-0.5996705031940202	0.548739	0.548739	chr2	43619536	0.2606341725123421	chr2:43619536:A:C
chr2:43619602	['A', 'G']	10699	987.369144460028	-59.224314902773074	-0.0391007913697919	0.0333583986264948	-1.1721423383536211	0.241166	0.241166	chr2	43619602	0.6176839198038796	chr2:43619602:A:G
chr2:43621276	['T', 'G']	10699	2372.887143525012	-99.25131947542866	-0.0187291300940409	0.0220639576268309	-0.8488563298936574	0.39598	0.39598	chr2	43621276	0.4023267486931394	chr2:43621276:T:G
chr2:43621437	['A', 'G']	10699	2664.992704143672	-87.59206887428597	-0.0051021127742082	0.0212133442741512	-0.2405143059138137	0.809936	0.809936	chr2	43621437	0.0915492971027918	chr2:43621437:A:G
chr2:43621525	['T', 'C']	10699	6031.328467153287	-193.4608859190932	-0.0086154280959091	0.0155204992271882	-0.5550999339516689	0.578838	0.578838	chr2	43621525	0.2374429657205996	chr2:43621525:T:C
chr2:43621796	['A', 'C']	10699	7235.432232025527	-237.9584901105647	-0.0109022692803878	0.0147225560682065	-0.7405147061339028	0.459004	0.459004	chr2	43621796	0.3381835297778623	chr2:43621796:A:C
chr2:43622267	['A', 'C']	10699	6758.477543366154	-199.81426647756984	-0.0058247678442249	0.0148956130496	-0.3910391485620195	0.695776	0.695776	chr2	43622267	0.1575305558231662	chr2:43622267:A:C
chr2:43623081	['C', 'T']	10699	1887.529263275991	-83.51425824276423	-0.018823374667066	0.0244679112147337	-0.7693086059479902	0.441727	0.441727	chr2	43623081	0.3548460542334876	chr2:43623081:C:T
chr2:43623218	['G', 'C']	10699	3930.367358384745	-208.8349726566532	-0.0317881790940357	0.0179431731310422	-1.7716029858197817	0.076489	0.076489	chr2	43623218	1.1164010169090688	chr2:43623218:G:C
chr2:43623451	['T', 'C']	10699	4171.389885959992	-218.8168616175311	-0.032931727945791	0.0176317617945794	-1.867750275296667	0.0618242	0.0618242	chr2	43623451	1.2088414946647388	chr2:43623451:T:C
chr2:43624107	['C', 'A']	10699	2424.5030559473407	-61.07178613834215	0.0021838508532022	0.0220447338263652	0.0990645144733126	0.921089	0.921089	chr2	43624107	0.0356984041772562	chr2:43624107:C:A
chr2:43624845	['AAGAG', 'A']	10699	5722.674396858051	-145.80262795953337	0.0016171026340952	0.0157905937910627	0.1024092352379092	0.918434	0.918434	chr2	43624845	0.0369520472685474	chr2:43624845:AAGAG:A
chr2:43625059	['T', 'C']	10699	280.0	14.92709363051138	0.0763860201554613	0.0611266918283991	1.2496344537980182	0.21146	0.21146	chr2	43625059	0.6747717721291503	chr2:43625059:T:C
chr2:43625450	['A', 'T']	10699	10244.915116387772	-219.52181832279268	0.0068643798621605	0.0138978432882516	0.4939169135662396	0.621375	0.621375	chr2	43625450	0.2066462238529444	chr2:43625450:A:T
chr2:43625480	['A', 'G']	10699	6132.573191250701	-180.4335058096584	-0.0056861274309053	0.0154135552807255	-0.3689043395468758	0.712206	0.712206	chr2	43625480	0.1473943719199577	chr2:43625480:A:G
chr2:43626042	['C', 'T']	10699	3327.2439457690507	-18.84750738500417	0.0203833416991854	0.0191042679564117	1.0669522509677978	0.286018	0.286018	chr2	43626042	0.5436066345119164	chr2:43626042:C:T
chr2:43626371	['C', 'T']	10699	3336.0	-103.4121803740198	-0.0057343019511756	0.019482200362119	-0.294335436685344	0.768507	0.768507	chr2	43626371	0.1143521723444208	chr2:43626371:C:T
chr2:43626577	['A', 'T']	10699	5716.348951911212	-162.71581177528282	-0.00331259587937	0.0160756838317241	-0.206062517404883	0.836746	0.836746	chr2	43626577	0.0774063550766445	chr2:43626577:A:T
chr2:43626831	['T', 'C']	10699	11319.28988217692	-216.3493894461092	0.0132527267713813	0.0139379767530465	0.9508357637692756	0.341709	0.341709	chr2	43626831	0.4663435825156555	chr2:43626831:T:C
chr2:43626842	['C', 'A']	10699	2769.329560336764	-4.259994268578111	0.0249259569772406	0.0206861697195962	1.204957578668028	0.228246	0.228246	chr2	43626842	0.6415968247165529	chr2:43626842:C:A
chr2:43627568	['A', 'G']	10699	374.0	-16.608103662602463	-0.0105659779378394	0.0532180764924004	-0.1985411468102996	0.842625	0.842625	chr2	43627568	0.0743656598531522	chr2:43627568:A:G
chr2:43627775	['T', 'C']	10699	374.03495980557113	-14.70968962571269	-0.005568786909563	0.0532168187167663	-0.1046433635802532	0.916661	0.916661	chr2	43627775	0.0377912456272225	chr2:43627775:T:C
chr2:43628011	['A', 'C']	10699	688.3860469466006	-9.689283142128994	0.0120952107985199	0.0393755040427749	0.3071760246009936	0.758715	0.758715	chr2	43628011	0.1199213297321206	chr2:43628011:A:C
chr2:43628504	['G', 'A']	10699	4021.0	-104.14904865659642	-9.372984908360944e-05	0.0180232615862436	-0.0052004931868241	0.995851	0.995851	chr2	43628504	0.0018056361933025	chr2:43628504:G:A
chr2:43628942	['G', 'A']	10699	9221.585732984291	-354.6685021561012	-0.0198609761512115	0.0141175409047586	-1.4068297223432755	0.159507	0.159507	chr2	43628942	0.7972202530791169	chr2:43628942:G:A
chr2:43629788	['A', 'G']	10699	5654.113884992988	-135.78659417763194	0.0029348197645515	0.0158332446467164	0.1853580759999272	0.852952	0.852952	chr2	43629788	0.0690754081310467	chr2:43629788:A:G
chr2:43629901	['C', 'T']	10699	5532.517106001122	-136.9048902244457	0.0020512671897008	0.0159646602818341	0.1284879949518825	0.897765	0.897765	chr2	43629901	0.0468373298801891	chr2:43629901:C:T
chr2:43630893	['T', 'C']	10699	937.08758646476	-37.612929824874485	-0.0179475618823654	0.0345042677510216	-0.5201548403192553	0.602966	0.602966	chr2	43630893	0.2197071761329652	chr2:43630893:T:C
chr2:43631440	['T', 'C']	10699	12371.625338943431	-230.2591788771905	0.0154105741566691	0.0140009949492514	1.1006770742027228	0.271062	0.271062	chr2	43631440	0.5669313616044789	chr2:43631440:T:C
chr2:43631490	['A', 'G']	10699	8103.514817238478	-186.1741424404512	0.0055589814283081	0.0142277039929901	0.3907152855476163	0.696015	0.696015	chr2	43631490	0.1573814006954276	chr2:43631490:A:G
chr2:43631951	['A', 'C']	10699	7110.993922961854	-141.7249367711879	0.010478352830908	0.014693373080431	0.7131346065705835	0.475778	0.475778	chr2	43631951	0.3225956436343942	chr2:43631951:A:C
chr2:43632106	['T', 'C']	10699	5681.717358772914	-136.0122824370551	0.0039390556240896	0.015794201999874	0.2493988378850045	0.803057	0.803057	chr2	43632106	0.0952536279381116	chr2:43632106:T:C
chr2:43632466	['G', 'T']	10699	3138.58670655324	-192.490082033381	-0.0364229480625164	0.0196767428314337	-1.851065919524576	0.0641876	0.0641876	chr2	43632466	1.1925488624562808	chr2:43632466:G:T
chr2:43633269	['CTG', 'C']	10699	14778.381286221724	-359.6180878589148	0.0075645114477653	0.0150260362770924	0.5034269389657775	0.614675	0.614675	chr2	43633269	0.2113544501015915	chr2:43633269:CTG:C
chr2:43633509	['G', 'A']	10699	14266.33342680875	-352.14695667380465	0.0060712875032682	0.0147228523343949	0.4123716903065566	0.680075	0.680075	chr2	43633509	0.16744318980844	chr2:43633509:G:A
chr2:43633619	['T', 'A']	10699	14816.38483828753	-364.9739580212308	0.0064919795052992	0.0150445607003318	0.4315167211998434	0.666101	0.666101	chr2	43633619	0.176459914347711	chr2:43633619:T:A
chr2:43633739	['A', 'G']	10699	14274.668411704217	-351.32521493751096	0.0063176820828214	0.0147218759223956	0.4291356696744528	0.667833	0.667833	chr2	43633739	0.175332124718895	chr2:43633739:A:G
chr2:43634085	['A', 'T']	10699	14829.0	-363.68633071529655	0.0068574552336223	0.0150528258940795	0.4555593269911823	0.648716	0.648716	chr2	43634085	0.1879453904526654	chr2:43634085:A:T
chr2:43635174	['C', 'T']	10699	7173.682000935016	-170.02426615054569	0.0042794714586152	0.0146744997771238	0.2916263943311066	0.770578	0.770578	chr2	43635174	0.1131833942524115	chr2:43635174:C:T
chr2:43635522	['A', 'G']	10699	3197.032317546552	5.394676950679501	0.0322569845836887	0.0199188351630272	1.6194212321995205	0.105386	0.105386	chr2	43635522	0.9772170791290284	chr2:43635522:A:G
chr2:43636194	['G', 'A']	10699	14747.9197080292	-329.7416762596383	0.0141967993347002	0.015008117903869	0.9459413515828234	0.3442	0.3442	chr2	43636194	0.4631891340084585	chr2:43636194:G:A
chr2:43636315	['A', 'C']	10699	3340.4607446378363	5.583633447732085	0.0342330312814496	0.0200521677582416	1.7071985280683453	0.0878142	0.0878142	chr2	43636315	1.0564352508023247	chr2:43636315:A:C
chr2:43636358	['T', 'TGA']	10699	857.0641647687889	-18.126966213679	0.0044728445258313	0.0364373406581879	0.1227544174474832	0.902304	0.902304	chr2	43636358	0.044647117359064	chr2:43636358:T:TGA
chr2:43636727	['G', 'A']	10699	16913.227408793267	-380.3110564355335	0.0204388188810083	0.0170916026588308	1.1958398102853205	0.231786	0.231786	chr2	43636727	0.6349127992022947	chr2:43636727:G:A
chr2:43636950	['T', 'C']	10699	643.0601046924659	-2.4254647382145014	0.0203493932268585	0.0405983405671205	0.5012370688702217	0.616215	0.616215	chr2	43636950	0.2102677342275487	chr2:43636950:T:C
chr2:43637387	['A', 'G']	10699	16937.0	-380.0472256024158	0.020797466532211	0.0171324619446835	1.2139216534880353	0.224804	0.224804	chr2	43637387	0.6481959655119067	chr2:43637387:A:G
chr2:43638639	['T', 'G']	10699	16642.66660433807	-408.2880156146677	0.0101600014558356	0.0167276517185787	0.6073776299724908	0.543613	0.543613	chr2	43638639	0.2647101660661863	chr2:43638639:T:G
chr2:43638743	['G', 'A']	10699	1339.5007947639083	-20.821488714948487	0.015479554385874	0.0289803370485666	0.5341399018214541	0.593256	0.593256	chr2	43638743	0.2267578607739787	chr2:43638743:G:A
chr2:43639203	['T', 'C']	10699	13451.257244344735	-326.9334910639148	0.0049710819440082	0.0143492827393458	0.3464341761402109	0.729023	0.729023	chr2	43639203	0.1372587698774796	chr2:43639203:T:C
chr2:43639272	['T', 'G']	10699	1235.0	-14.398768302411511	0.0205092345910801	0.0300519566360007	0.6824592102103282	0.494963	0.494963	chr2	43639272	0.3054272646955526	chr2:43639272:T:G
chr2:43639356	['C', 'T']	10699	839.0784258739951	-9.87825634090818	0.0125458676348324	0.0356957009205331	0.3514671882410274	0.725245	0.725245	chr2	43639356	0.1395152566375282	chr2:43639356:C:T
chr2:43639713	['A', 'G']	10699	15312.523586232765	-385.1350594086287	0.0047204280551063	0.015482237979426	0.3048931337561897	0.760453	0.760453	chr2	43639713	0.1189276224675456	chr2:43639713:A:G
chr2:43639771	['C', 'G']	10699	906.1936821322888	-9.686965402581814	0.0230004008039372	0.0354914370338854	0.6480549317283958	0.516963	0.516963	chr2	43639771	0.2865405390547171	chr2:43639771:C:G
chr2:43640068	['T', 'C']	10699	19331.0	-525.4661843254755	-0.0161098228787399	0.0237735648384767	-0.6776359787938373	0.498017	0.498017	chr2	43640068	0.3027558321796799	chr2:43640068:T:C
chr2:43640297	['C', 'T']	10699	1290.723838024876	-11.635088672352689	0.0228062489466594	0.0295068238070384	0.7729143975577373	0.43959	0.43959	chr2	43640297	0.3569521956712412	chr2:43640297:C:T
chr2:43640337	['G', 'A']	10699	1093.6354956472896	-93.77457424343284	-0.065474497334706	0.0319282730453465	-2.050674561750177	0.040323	0.040323	chr2	43640337	1.394447164187091	chr2:43640337:G:A
chr2:43640421	['C', 'G']	10699	16606.55215928211	-403.9005140940071	0.0106221211993842	0.0166790445811403	0.6368542962823627	0.524233	0.524233	chr2	43640421	0.2804756440784514	chr2:43640421:C:G
chr2:43641395	['G', 'A']	10699	13402.010565684895	-321.6568658934792	0.005849320603265	0.0143304739032664	0.4081735637459836	0.683154	0.683154	chr2	43641395	0.1654813844425055	chr2:43641395:G:A
chr2:43642839	['G', 'A']	10699	650.0	3.379996281464896	0.0338923383584512	0.0408066582318219	0.8305590270565515	0.406241	0.406241	chr2	43642839	0.3912162474127826	chr2:43642839:G:A
chr2:43642933	['T', 'G']	10699	909.0849691531128	-15.146522006702256	0.0065545963358784	0.0344442008107621	0.1902960783410146	0.849081	0.849081	chr2	43642933	0.0710508772766063	chr2:43642933:T:G
chr2:43643725	['T', 'C']	10699	216.02019068984856	-26.826553821691096	-0.104143195073021	0.0702574461230972	-1.4823082935658234	0.138288	0.138288	chr2	43643725	0.8592155043439998	chr2:43643725:T:C
chr2:43643863	['A', 'G']	10699	591.1104982705431	-12.2008712007348	0.0074775196315974	0.0424751590557495	0.1760445351548427	0.860262	0.860262	chr2	43643863	0.0653692605873761	chr2:43643863:A:G
chr2:43644448	['CTCCA', 'C']	10699	16591.202898550728	-399.8703487362599	0.0113359348393502	0.0166533877655923	0.6806984259846239	0.496077	0.496077	chr2	43644448	0.3044509080265816	chr2:43644448:CTCCA:C
chr2:43644640	['A', 'T']	10699	701.0	-20.34780474799739	-0.0019488016045487	0.0392495137546417	-0.0496516113990921	0.960401	0.960401	chr2	43644640	0.0175473964135777	chr2:43644640:A:T
chr2:43644844	['T', 'C']	10699	16636.554963544586	-411.306887193873	0.0085028241186369	0.0166976776619112	0.5092219583345192	0.610607	0.610607	chr2	43644844	0.2142382212559163	chr2:43644844:T:C
chr2:43644893	['A', 'G']	10699	2636.0	-110.141915130626	-0.0205146383167099	0.0215990558886004	-0.9497932883046584	0.342239	0.342239	chr2	43644893	0.4656705017507975	chr2:43644893:A:G
chr2:43645135	['T', 'C']	10699	707.0	-21.3839744758688	-0.0030377697513775	0.0390988759152746	-0.0776945546455163	0.938072	0.938072	chr2	43645135	0.027763826863301	chr2:43645135:T:C
chr2:43646005	['A', 'C']	10699	16639.11040478639	-413.0249453997761	0.008246250985285	0.0167043107809968	0.4936600553831968	0.621556	0.621556	chr2	43646005	0.2065197368608585	chr2:43646005:A:C
chr2:43646979	['T', 'C']	10699	15510.698400822968	-368.88278991282266	0.0098291509053452	0.01556012515106	0.631688422163856	0.527604	0.527604	chr2	43646979	0.2776919205340452	chr2:43646979:T:C
chr2:43648150	['G', 'A']	10699	13217.0	-213.5752291379601	0.0249271942225536	0.0142562938538767	1.7485045186393322	0.0804054	0.0804054	chr2	43648150	1.0947147831986954	chr2:43648150:G:A
chr2:43648745	['T', 'C']	10699	6446.48607594937	-111.58191250416036	0.0117285324240356	0.0151703343209383	0.7731228709869468	0.439467	0.439467	chr2	43648745	0.3570737309564905	chr2:43648745:T:C
chr2:43649685	['G', 'A']	10699	234.0	-27.25245145540517	-0.0903293247364184	0.0669541858453775	-1.3491213969059817	0.177327	0.177327	chr2	43649685	0.7512251332188051	chr2:43649685:G:A
chr2:43650803	['G', 'A']	10699	12785.975313259769	-202.8817480737069	0.024144809806475	0.0141741154076038	1.7034438560816505	0.0885141	0.0885141	chr2	43650803	1.0529875421333807	chr2:43650803:G:A
chr2:43650896	['T', 'C']	10699	16636.64917049396	-419.7146233502918	0.0058543353112209	0.0168479368831999	0.3474808430140014	0.728237	0.728237	chr2	43650896	0.1377272593658045	chr2:43650896:T:C
chr2:43650966	['G', 'C']	10699	15993.826254102209	-423.8508337953931	-0.0001436383251331	0.0161712587723541	-0.0088823218498446	0.992913	0.992913	chr2	43650966	0.0030888031412713	chr2:43650966:G:C
chr2:43651863	['G', 'A']	10699	6590.0	-247.90708561983547	-0.0158775340054989	0.0150672134478513	-1.0537803861644448	0.292007	0.292007	chr2	43651863	0.5346067375072844	chr2:43651863:G:A
chr2:43651903	['T', 'A']	10699	6589.46358111267	-241.3271769096225	-0.0144914953857851	0.0150723364171006	-0.9614631059683296	0.336341	0.336341	chr2	43651903	0.4732201889195812	chr2:43651903:T:A
chr2:43652243	['T', 'G']	10699	6621.618900729109	-239.83133964120617	-0.0137637723393563	0.015056418786059	-0.9141464869521516	0.360661	0.360661	chr2	43652243	0.4429008174834856	chr2:43652243:T:G
chr2:43652470	['C', 'T']	10699	3459.323331463825	-9.923581687064328	0.0250385587423444	0.0189257110232479	1.3229917075024331	0.185866	0.185866	chr2	43652470	0.7308000473602	chr2:43652470:C:T
chr2:43652713	['C', 'T']	10699	3471.6489670000938	-10.002793623565667	0.0247343874337232	0.0189064656505655	1.3082501981528922	0.190817	0.190817	chr2	43652713	0.7193829363546471	chr2:43652713:C:T
chr2:43652714	['C', 'T']	10699	8299.551463027017	-157.08973809115147	0.0118468621994327	0.0142556289436813	0.8310304825017031	0.405975	0.405975	chr2	43652714	0.3915007095172386	chr2:43652714:C:T
chr2:43652837	['T', 'C']	10699	8302.327973074047	-156.9699617074182	0.0118829760466781	0.0142608358323804	0.8332594376899612	0.404717	0.404717	chr2	43652837	0.3928485528332174	chr2:43652837:T:C
chr2:43653041	['T', 'C']	10699	4524.268605086014	-36.24972654893735	0.0214209673880502	0.0170595337303693	1.2556596051577082	0.209267	0.209267	chr2	43653041	0.6792992515841574	chr2:43653041:T:C
chr2:43653182	['T', 'C']	10699	16530.545055150495	-433.3290666868628	0.0015198944112733	0.0166591893216792	0.0912345962294476	0.927308	0.927308	chr2	43653182	0.0327759934890391	chr2:43653182:T:C
chr2:43653350	['A', 'G']	10699	4520.8450967561	-37.85531248522092	0.0209557540408886	0.0170650271003564	1.2279941846943168	0.219476	0.219476	chr2	43653350	0.6586129635195055	chr2:43653350:A:G
chr2:43653487	['T', 'C']	10699	378.0	-1.0667860042512065	0.0262241475098351	0.0529609466157294	0.495160097875717	0.620497	0.620497	chr2	43653487	0.2072603139019078	chr2:43653487:T:C
chr2:43653546	['G', 'T']	10699	4498.68190743338	-29.704403984347373	0.0230502875349897	0.0170938068659106	1.3484584046025383	0.17754	0.17754	chr2	43653546	0.7507037844557234	chr2:43653546:G:T
chr2:43653712	['G', 'T']	10699	387.0361749859787	24.451346402496544	0.0768498809385018	0.0519728450119853	1.4786544958387322	0.139262	0.139262	chr2	43653712	0.8561673720304179	chr2:43653712:G:T
chr2:43654022	['G', 'A']	10699	8285.097522206637	-150.88054087538893	0.0128810899948701	0.0142642002505133	0.9030362564074746	0.366527	0.366527	chr2	43654022	0.435894027791999	chr2:43654022:G:A
chr2:43654249	['C', 'T']	10699	566.0	-1.6420906090522462	0.026013394803986	0.0432392868951425	0.6016147969107305	0.547443	0.547443	chr2	43654249	0.2616610930616581	chr2:43654249:C:T
chr2:43654620	['G', 'A']	10699	4670.534944417615	-43.110178016952446	0.0209121919286662	0.0172290708326688	1.2137736347925192	0.224861	0.224861	chr2	43654620	0.648085862276827	chr2:43654620:G:A
chr2:43654933	['G', 'A']	10699	3468.324172742569	-10.202764696410686	0.0248853046389191	0.0189099276153855	1.3159915333928558	0.188205	0.188205	chr2	43654933	0.7253688429514571	chr2:43654933:G:A
chr2:43655468	['G', 'C']	10699	12721.0	-183.6278695247584	0.0264703087975142	0.0141508291064577	1.870583596083032	0.0614301	0.0614301	chr2	43655468	1.2116187777064362	chr2:43655468:G:C
chr2:43655488	['G', 'A']	10699	12721.945389938282	-186.13574320824367	0.0260584295908368	0.0141538558423879	1.841083439100539	0.065637	0.065637	chr2	43655488	1.182851276997677	chr2:43655488:G:A
chr2:43655783	['C', 'A']	10699	6441.010099121002	-177.53687570409053	-0.0028615066299579	0.0151111309332363	-0.1893641609354438	0.849811	0.849811	chr2	43655783	0.0706776516786268	chr2:43655783:C:A
chr2:43656028	['G', 'A']	10699	12288.44568062827	-181.5090058738621	0.0245665032328895	0.0140250692752665	1.7516136819525754	0.0798689	0.0798689	chr2	43656028	1.0976222968774048	chr2:43656028:G:A
chr2:43656572	['A', 'G']	10699	3324.6214826586893	-11.96173108039483	0.0224634395383923	0.0192041074422062	1.169720571809699	0.24214	0.24214	chr2	43656572	0.6159334619240542	chr2:43656572:A:G
chr2:43656717	['A', 'C']	10699	3263.305010282296	-14.27785326270065	0.0212636732934187	0.0193389033429812	1.099528391879368	0.271562	0.271562	chr2	43656717	0.5661310014935763	chr2:43656717:A:C
chr2:43656931	['A', 'C']	10699	8433.788278182838	-172.85375574288685	0.0091880193702182	0.0142300722999902	0.6456762254275115	0.518503	0.518503	chr2	43656931	0.2852487264886788	chr2:43656931:A:C
chr2:43656968	['G', 'A']	10699	8425.0	-166.3155308819202	0.0104102942920825	0.0142254629611672	0.7318070645926011	0.464302	0.464302	chr2	43656968	0.3331994455884177	chr2:43656968:G:A
chr2:43657013	['C', 'T']	10699	9024.843522153677	-189.28347084786728	0.0090051595246869	0.0140795337752212	0.6395921675002632	0.522451	0.522451	chr2	43657013	0.2819544352217198	chr2:43657013:C:T
chr2:43657478	['G', 'T']	10699	8414.14576905096	-170.46896608658096	0.009633441439088	0.0142317768108491	0.6768966072981335	0.498486	0.498486	chr2	43657478	0.3023470343595995	chr2:43657478:G:T
chr2:43657621	['A', 'G']	10699	8996.840904842025	-179.46334653374484	0.0109902556373414	0.0140892309885526	0.7800465225015392	0.435381	0.435381	chr2	43657621	0.3611305274658089	chr2:43657621:A:G
chr2:43657716	['C', 'A']	10699	248.0	-10.711898511633288	-0.0297951072790195	0.0657953916100181	-0.4528448961231341	0.65067	0.65067	chr2	43657716	0.1866392165254163	chr2:43657716:C:A
chr2:43657758	['G', 'A']	10699	561.0	-6.177493096339082	0.0188009932210998	0.0434140472623152	0.4330624396177798	0.664978	0.664978	chr2	43657758	0.1771927225715561	chr2:43657758:G:A
chr2:43657799	['G', 'A']	10699	8408.571842572685	-168.34710008129412	0.0099770117836006	0.0142267010415512	0.7012877935974939	0.483139	0.483139	chr2	43657799	0.3159279039310727	chr2:43657799:G:A
chr2:43657918	['T', 'C']	10699	17171.0	-415.7867786664763	0.0105723382801767	0.017511107710089	0.6037503997582926	0.546022	0.546022	chr2	43657918	0.2627898586027398	chr2:43657918:T:C
chr2:43658064	['T', 'C']	10699	562.0525331837727	-7.388337878923095	0.0165307382686303	0.043379079101331	0.381076284031191	0.703154	0.703154	chr2	43658064	0.152949548343292	chr2:43658064:T:C
chr2:43658284	['C', 'T']	10699	11035.094240837696	-191.5557652890012	0.0185048892255525	0.0139387880917706	1.3275823625210068	0.184344	0.184344	chr2	43658284	0.7343709931774579	chr2:43658284:C:T
chr2:43658389	['T', 'C']	10699	676.0631893811927	-23.783963607956604	-0.0199978177797899	0.0402347672086161	-0.4970282958542248	0.619179	0.619179	chr2	43658389	0.208183781554456	chr2:43658389:T:C
chr2:43658440	['G', 'A']	10699	8986.67991025521	-179.04978756306312	0.0108976145648144	0.014088002253898	0.7735386727241013	0.439221	0.439221	chr2	43658440	0.3573169036078513	chr2:43658440:G:A
chr2:43658596	['G', 'A']	10699	8980.51813762154	-183.67628960163668	0.0100682925686014	0.0140909101195881	0.7145239365770463	0.474919	0.474919	chr2	43658596	0.3233804553282914	chr2:43658596:G:A
chr2:43658751	['G', 'A']	10699	562.0	-7.326099494856847	0.0166508186752141	0.0433789670303796	0.3838454397393338	0.701101	0.701101	chr2	43658751	0.1542194134412811	chr2:43658751:G:A
chr2:43659321	['T', 'C']	10699	2617.978775128565	-18.58433521494157	0.0227218259578563	0.021279829259516	1.067763546443657	0.285651	0.285651	chr2	43659321	0.5441642512333229	chr2:43659321:T:C
chr2:43666295	['G', 'A']	10699	1267.8209348255425	-69.20977487253249	-0.0329563367648402	0.0286554796820835	-1.1500884693075202	0.250133	0.250133	chr2	43666295	0.6018290080996822	chr2:43666295:G:A
chr2:43666739	['T', 'C']	10699	2495.0	-28.904820948933835	0.0175710925864948	0.0217329765549682	0.8084991276760033	0.418821	0.418821	chr2	43666739	0.3779715505952256	chr2:43666739:T:C
chr2:43667132	['T', 'C']	10699	2627.73681750187	-19.036259119711485	0.0227100741054452	0.0212567382510891	1.0683705955819267	0.285378	0.285378	chr2	43667132	0.5445795100120981	chr2:43667132:T:C
chr2:43667290	['A', 'G']	10699	2310.6479057591623	-50.723228997288594	0.0059738367261009	0.0224959823783842	0.2655512715835432	0.79059	0.79059	chr2	43667290	0.1020486832542237	chr2:43667290:A:G
chr2:43668124	['C', 'T']	10699	10365.937739553145	-226.5631633625337	0.0084978431743109	0.0139187946502013	0.6105301060812829	0.541524	0.541524	chr2	43668124	0.2663822909563147	chr2:43668124:C:T
chr2:43668327	['T', 'C']	10699	10429.924551234106	-239.03782229925795	0.0063859425010478	0.0139291415431323	0.4584591578219985	0.646632	0.646632	chr2	43668327	0.1893428071795462	chr2:43668327:T:C
chr2:43669864	['C', 'G']	10699	9559.46745838788	-227.93674006561287	0.0038335842350695	0.013954971901475	0.2747109963485008	0.783544	0.783544	chr2	43669864	0.1059366106559387	chr2:43669864:C:G
chr2:43669905	['G', 'A']	10699	11448.140039263344	-226.79164459204617	0.0139241516381692	0.0139485147512857	0.9982533543139956	0.318179	0.318179	chr2	43669905	0.4973284874332527	chr2:43669905:G:A
chr2:43670139	['C', 'CA']	10699	10480.0	-227.28774295281505	0.0085741146402875	0.0139090088921964	0.6164432496047983	0.537615	0.537615	chr2	43670139	0.2695286225317083	chr2:43670139:C:CA
chr2:43670361	['C', 'G']	10699	10476.916970546985	-228.4575607620728	0.008524910112457	0.0139106048565983	0.6128353296164103	0.539998	0.539998	chr2	43670361	0.2676078486780913	chr2:43670361:C:G
chr2:43670441	['T', 'C']	10699	238.0222471489998	14.838517360122086	0.0756434934163241	0.0666223820108949	1.1354066176131912	0.25623	0.25623	chr2	43670441	0.59137002341372	chr2:43670441:T:C
chr2:43671282	['T', 'C']	10699	10501.0	-237.9884502992969	0.0067566257812804	0.0139041326403683	0.4859437086829668	0.627017	0.627017	chr2	43671282	0.2027206841994182	chr2:43671282:T:C
chr2:43671827	['G', 'A']	10699	9509.777694680752	-213.0080254702262	0.0067540651856336	0.013954280100733	0.4840138750890371	0.628386	0.628386	chr2	43671827	0.2017734993011868	chr2:43671827:G:A
chr2:43672779	['C', 'A']	10699	9645.80312237076	-210.7859722481032	0.0073873910932028	0.0139436036597471	0.5298050112058917	0.596258	0.596258	chr2	43672779	0.2245657809790038	chr2:43672779:C:A
chr2:43672838	['T', 'A']	10699	13153.688294689604	-196.7560833680077	0.0257420466834939	0.0142039568154066	1.8123151892134937	0.0699656	0.0699656	chr2	43672838	1.155115437161253	chr2:43672838:T:A
chr2:43673296	['A', 'T']	10699	17216.60917928585	-426.5189892787091	0.0076083657757221	0.0175050080435799	0.4346393761591284	0.663833	0.663833	chr2	43673296	0.177941162048426	chr2:43673296:A:T
chr2:43674474	['T', 'A']	10699	13325.472926213411	-198.91357160301243	0.0265662207855445	0.0142718216749597	1.8614456788060565	0.0627087	0.0627087	chr2	43674474	1.2026722023928618	chr2:43674474:T:A
chr2:43674648	['C', 'A']	10699	560.0523462329407	-8.692776959675081	0.013449748029009	0.0434515432107673	0.309534415469879	0.756921	0.756921	chr2	43674648	0.1209494455388183	chr2:43674648:C:A
chr2:43674651	['C', 'T']	10699	560.0523462329407	-8.643605910064599	0.0135244131699179	0.0434515381248806	0.311252806081305	0.755615	0.755615	chr2	43674651	0.1216994293201245	chr2:43674651:C:T
chr2:43674712	['T', 'C']	10699	13337.73990276739	-203.4610303005616	0.0258064114846961	0.014279467994739	1.8072390017754072	0.0707531	0.0707531	chr2	43674712	1.1502545270630422	chr2:43674712:T:C
chr2:43674756	['A', 'G']	10699	14089.901617880856	-210.4114144439956	0.0296877047300381	0.0146164962892621	2.0311095178020087	0.0422686	0.0422686	chr2	43674756	1.373982136423257	chr2:43674756:A:G
chr2:43674776	['G', 'A']	10699	13336.986255259466	-201.9104770961061	0.0260360477233954	0.0142800802224705	1.823242399046626	0.0682946	0.0682946	chr2	43674776	1.1656136342820984	chr2:43674776:G:A
chr2:43674791	['T', 'C']	10699	14096.58780624649	-210.94629899104345	0.0296644132584958	0.0146275389635554	2.027983882483916	0.0425867	0.0425867	chr2	43674791	1.3707260116594364	chr2:43674791:T:C
chr2:43675372	['G', 'C']	10699	14085.31650775846	-207.1429433775316	0.0304286968748482	0.0146113374047923	2.082540155760688	0.0373169	0.0373169	chr2	43675372	1.428094441260291	chr2:43675372:G:C
chr2:43675618	['C', 'G']	10699	438.0	-12.416375473423384	0.0002654857137634	0.0492512660127055	0.0053904343026425	0.995699	0.995699	chr2	43675618	0.0018719290419655	chr2:43675618:C:G
chr2:43675624	['A', 'C']	10699	224.0	-21.700099969944247	-0.0981416833031424	0.0682837703277819	-1.4372622195879596	0.150673	0.150673	chr2	43675624	0.8219645645504673	chr2:43675624:A:C
chr2:43675927	['A', 'G']	10699	13436.767670157067	-210.59586031815363	0.0247042089054497	0.0143048820132497	1.72697746703313	0.0842006	0.0842006	chr2	43675927	1.0746848137763514	chr2:43675927:A:G
chr2:43676123	['C', 'A']	10699	560.0	-8.701077102243405	0.0134204054159426	0.0434513924875106	0.308860191760256	0.757434	0.757434	chr2	43676123	0.1206552039934227	chr2:43676123:C:A
chr2:43676344	['T', 'C']	10699	13532.26481585343	-208.68228106359345	0.0258449207793014	0.014314607264143	1.8054928299738169	0.0710257	0.0710257	chr2	43676344	1.1485844773566738	chr2:43676344:T:C
chr2:43676648	['T', 'A']	10699	5624.577131637996	-200.66208343584844	-0.0148530972644246	0.0158718932253118	-0.9358113146034508	0.349391	0.349391	chr2	43676648	0.4566882862468439	chr2:43676648:T:A
chr2:43676999	['A', 'G']	10699	17369.870512341062	-435.0176851741593	0.0061943268851455	0.0177269140886695	0.3494306371747298	0.726773	0.726773	chr2	43676999	0.1386012153332126	chr2:43676999:A:G
chr2:43677169	['G', 'C']	10699	14302.0102842184	-243.38636186885327	0.0243625737023565	0.0147125889208709	1.655899844234512	0.0977715	0.0977715	chr2	43677169	1.009787721864128	chr2:43677169:G:C
chr2:43677625	['G', 'A']	10699	377.1057404637247	-3.5522070808039663	0.0177383683690877	0.0530261084628591	0.3345214062146796	0.737993	0.737993	chr2	43677625	0.1319477575208487	chr2:43677625:G:A
chr2:43678038	['C', 'T']	10699	9388.436642685896	-263.946559647472	-0.0034213794618992	0.0143572301321573	-0.2383035885338361	0.81165	0.81165	chr2	43678038	0.090631207011737	chr2:43678038:C:T
chr2:43678221	['C', 'G']	10699	3670.35698155814	24.759922613587268	0.0359924510672356	0.0185666474067209	1.9385541330529488	0.052582	0.052582	chr2	43678221	1.27916289916452	chr2:43678221:C:G
chr2:43678245	['G', 'T']	10699	4599.203999248967	-226.56759579044407	-0.0337381444137061	0.0171793091957606	-1.9638824838213995	0.0495696	0.0495696	chr2	43678245	1.3047845856034967	chr2:43678245:G:T
chr2:43679396	['A', 'C']	10699	11013.028321318205	-273.5695594976549	0.0045847209443904	0.0153602779254348	0.2984790357730917	0.765343	0.765343	chr2	43679396	0.11614388560155	chr2:43679396:A:C
chr2:43679605	['C', 'G']	10699	9019.115841676805	-252.2930304474286	-0.0035942332416231	0.0140915216020329	-0.2550635299103966	0.798679	0.798679	chr2	43679605	0.0976277345033233	chr2:43679605:C:G
chr2:43679650	['C', 'A']	10699	5990.038821328344	-241.3431303026698	-0.0216154129345722	0.015595344517153	-1.3860170200663289	0.165771	0.165771	chr2	43679650	0.7804914426732976	chr2:43679650:C:A
chr2:43679758	['G', 'A']	10699	556.0	-7.643873526330856	0.0148589423610409	0.0436727428147093	0.3402337797761657	0.733687	0.733687	chr2	43679758	0.1344891760026185	chr2:43679758:G:A
chr2:43680022	['T', 'TG']	10699	17308.235486585025	-433.1994909070988	0.0061772285038745	0.0176500356089944	0.3499839116883495	0.726358	0.726358	chr2	43680022	0.138849275852037	chr2:43680022:T:TG
chr2:43680152	['T', 'A']	10699	9861.0	-272.5044449410741	-0.0028943577514482	0.0139217139661254	-0.2079024004149822	0.835309	0.835309	chr2	43680152	0.0781528392821819	chr2:43680152:T:A
chr2:43680368	['TG', 'T']	10699	7365.065164547494	-253.1778443716732	-0.0137631267998468	0.0146861207384738	-0.9371519576160752	0.348702	0.348702	chr2	43680368	0.4575455616963696	chr2:43680368:TG:T
chr2:43680491	['C', 'A']	10699	3223.0	-12.93864232867857	0.0277261210817173	0.0195548271201325	1.4178658247084244	0.156259	0.156259	chr2	43680491	0.8061549593421443	chr2:43680491:C:A
chr2:43680657	['T', 'A']	10699	10641.9733495418	-268.77827031163974	0.0015980939157422	0.013916364130474	0.1148355921675541	0.908578	0.908578	chr2	43680657	0.041637783253591	chr2:43680657:T:A
chr2:43680799	['C', 'T']	10699	10636.982610321616	-268.27008220917907	0.0016672255561838	0.0139152612523832	0.1198127383988818	0.904634	0.904634	chr2	43680799	0.043527093646372	chr2:43680799:C:T
chr2:43680816	['T', 'C']	10699	10650.991025521173	-271.13182564001073	0.0011589212132679	0.01391241670905	0.0833012148431458	0.933614	0.933614	chr2	43680816	0.0298326444550178	chr2:43680816:T:C
chr2:43680993	['A', 'G']	10699	378.0	-2.0854001763549483	0.0218204011626197	0.0529564970452622	0.4120438922531012	0.680316	0.680316	chr2	43680993	0.1672893149721119	chr2:43680993:A:G
chr2:43681179	['A', 'G']	10699	473.0	-1.9546004769879293	0.0069529772125468	0.0475286036957605	0.1462903740462082	0.883695	0.883695	chr2	43681179	0.0536976022641381	chr2:43681179:A:G
chr2:43681338	['T', 'C']	10699	561.0	-9.204384054154952	0.0122799945024839	0.0434152301863857	0.2828499227060354	0.777297	0.777297	chr2	43681338	0.1094130084632506	chr2:43681338:T:C
chr2:43681405	['T', 'C']	10699	3638.020100972326	27.517913500048643	0.0366630435028346	0.0185825959304809	1.9729774914115488	0.0485239	0.0485239	chr2	43681405	1.3140443009544347	chr2:43681405:T:C
chr2:43681550	['T', 'C']	10699	10425.0	-258.8892046428508	0.0024964644210507	0.0139419859356945	0.1790608907916945	0.857893	0.857893	chr2	43681550	0.0665668757962582	chr2:43681550:T:C
chr2:43681623	['A', 'G']	10699	3646.044702141589	27.42869595559018	0.0365443790198953	0.0185638785631542	1.96857455706638	0.0490278	0.0490278	chr2	43681623	1.3095575941961333	chr2:43681623:A:G
chr2:43681881	['A', 'C']	10699	2337.218452047112	22.71449081423217	0.0350035570480762	0.0223182665761169	1.5683815285876193	0.116822	0.116822	chr2	43681881	0.9324753628837874	chr2:43681881:A:C
chr2:43681998	['C', 'T']	10699	5207.4867264909335	-193.0913545776935	-0.0158663958505738	0.0162450435073116	-0.9766914962974788	0.328744	0.328744	chr2	43681998	0.4831421648616399	chr2:43681998:C:T
chr2:43682129	['C', 'T']	10699	9264.195361451417	-221.42643296453787	0.0037083901149485	0.0140615973996383	0.2637246686527875	0.791997	0.791997	chr2	43682129	0.1012764634684778	chr2:43682129:C:T
chr2:43682184	['A', 'T']	10699	7907.217183994017	-223.2081176884853	-0.0049365018140024	0.0144423898020554	-0.341806437969145	0.732503	0.732503	chr2	43682184	0.1351905922970233	chr2:43682184:A:T
chr2:43682625	['A', 'G']	10699	381.17813727323727	-15.661293079316025	-0.0282204609425643	0.0533636577252566	-0.5288329575880594	0.596932	0.596932	chr2	43682625	0.2240751390662557	chr2:43682625:A:G
chr2:43682714	['A', 'G']	10699	495.0	12.400729682733312	0.0449772989349867	0.0466065046412617	0.9650433835616892	0.334545	0.334545	chr2	43682714	0.4755454565591326	chr2:43682714:A:G
chr2:43682841	['C', 'T']	10699	3674.373726040205	-6.787678585114093	0.025137435001041	0.0184642938193784	1.3614078744056308	0.173414	0.173414	chr2	43682841	0.7609158441302188	chr2:43682841:C:T
chr2:43682902	['C', 'A']	10699	14371.372978027115	-388.5964133582504	-0.0047578762343749	0.0148455921490262	-0.3204908357048606	0.748603	0.748603	chr2	43682902	0.1257484367983601	chr2:43682902:C:A
chr2:43683652	['T', 'A']	10699	16821.57225649654	-387.2487783367717	0.0143711512821377	0.0170743183606914	0.8416822843846611	0.399985	0.399985	chr2	43683652	0.3979562950204799	chr2:43683652:T:A
chr2:43683695	['A', 'T']	10699	3389.3167881847075	-44.0689726375564	0.01226538406097	0.0190662127911524	0.6433046874763552	0.52004	0.52004	chr2	43683695	0.2839632503821912	chr2:43683695:A:T
chr2:43683766	['A', 'G']	10699	388.8133346051109	27.09526617331833	0.0825889137254666	0.0519959467306222	1.588372150493551	0.112232	0.112232	chr2	43683766	0.9498832977858256	chr2:43683766:A:G
chr2:43684177	['T', 'C']	10699	10050.57575757576	-375.271009524136	-0.0214329125153962	0.0139758993892882	-1.5335623073977862	0.125167	0.125167	chr2	43684177	0.9025101568044988	chr2:43684177:T:C
chr2:43684282	['C', 'A']	10699	3479.951557093425	-43.29834559459998	0.0126940206709983	0.0188592404155053	0.6730928919365039	0.500903	0.500903	chr2	43684282	0.3002463672333363	chr2:43684282:C:A
chr2:43685406	['T', 'C']	10699	15225.692379616645	-397.29369429212784	-0.0018448722363514	0.0154008637457761	-0.1197901797460803	0.904652	0.904652	chr2	43685406	0.0435184523362923	chr2:43685406:T:C
chr2:43685596	['G', 'T']	10699	16230.060003750228	-407.941399388385	0.0032146080775845	0.0163913126457701	0.1961165738861137	0.844523	0.844523	chr2	43685596	0.0733885182219673	chr2:43685596:G:T
chr2:43686275	['C', 'G']	10699	380.0	26.852360419384745	0.0806387159126843	0.0520350833906283	1.5496989849584364	0.121243	0.121243	chr2	43686275	0.916343326120594	chr2:43686275:C:G
chr2:43686611	['T', 'A']	10699	7614.711721817162	-324.6687491383491	-0.0250949475520702	0.0144896276987901	-1.7319249378757764	0.0833158	0.0833158	chr2	43686611	1.0792726312206746	chr2:43686611:T:A
chr2:43686980	['ATT', 'A']	10699	16094.02553072103	-412.4710277975378	0.0011682093593518	0.0161291223590563	0.0724285756748525	0.942262	0.942262	chr2	43686980	0.0258283229676676	chr2:43686980:ATT:A
chr2:43687139	['T', 'C']	10699	16726.690164547494	-384.0771678117935	0.0141293841830259	0.0169006096966001	0.8360280745296589	0.403158	0.403158	chr2	43687139	0.3945247179274247	chr2:43687139:T:C
chr2:43687236	['G', 'C']	10699	7605.554329530578	-324.08324528072217	-0.0249020258999846	0.0144913480581587	-1.7184064450073382	0.0857515	0.0857515	chr2	43687236	1.0667582743636157	chr2:43687236:G:C
chr2:43688593	['G', 'A']	10699	359.03355767433163	-53.53496419122199	-0.1196243388359074	0.054648602102344	-2.188973445503308	0.0286203	0.0286203	chr2	43688593	1.5433258182470415	chr2:43688593:G:A
chr2:43689599	['A', 'G']	10699	16770.134897634853	-381.0404481252348	0.0157521600160796	0.0170079919171714	0.9261622473006996	0.354383	0.354383	chr2	43689599	0.4505271196949008	chr2:43689599:A:G
chr2:43689816	['C', 'T']	10699	3458.323237988409	-51.91314058168658	0.0097894368607166	0.0188858560410174	0.518347531584236	0.604227	0.604227	chr2	43689816	0.2187998720964701	chr2:43689816:C:T
chr2:43690564	['C', 'A']	10699	4034.377079828005	26.002500817758644	0.0373363358909621	0.0176583344571951	2.114374715320275	0.0345064	0.0345064	chr2	43690564	1.462100347625022	chr2:43690564:C:A
chr2:43692795	['G', 'C']	10699	3110.2907085436527	-13.973633788661605	0.0216227819379228	0.0196967702218555	1.097783123546324	0.272324	0.272324	chr2	43692795	0.5649140824637149	chr2:43692795:G:C
chr2:43692815	['AG', 'A']	10699	3021.0	-11.923546038271088	0.0219298797292115	0.0199841447383604	1.097363936076588	0.272507	0.272507	chr2	43692815	0.5646223373421009	chr2:43692815:AG:A
chr2:43693199	['A', 'G']	10699	3741.0	-14.315874233820733	0.0249475252388526	0.0183568856286972	1.3590282002875425	0.174166	0.174166	chr2	43693199	0.759036622310975	chr2:43693199:A:G
chr2:43693218	['C', 'T']	10699	2267.423857156212	-155.2317234272904	-0.0505184423343248	0.022621261196161	-2.233228372912209	0.0255545	0.0255545	chr2	43693218	1.5925326120425456	chr2:43693218:C:T
chr2:43693708	['A', 'G']	10699	15286.812779614933	-372.832901785494	0.0069381150060087	0.0163180157647405	0.4251812907915179	0.670713	0.670713	chr2	43693708	0.1734632759263089	chr2:43693708:A:G
chr2:43694350	['A', 'T']	10699	16918.744016454748	-392.2496752118652	0.0137685787716936	0.0172309453906327	0.7990611344621055	0.424273	0.424273	chr2	43694350	0.3723546051037897	chr2:43694350:A:T
chr2:43694816	['A', 'T']	10699	3016.9739057239062	-129.76937824893128	-0.0175535827025425	0.0200707301042235	-0.8745861566265924	0.381819	0.381819	chr2	43694816	0.418142464130289	chr2:43694816:A:T
chr2:43695789	['C', 'A']	10699	7529.2223884784435	-81.22603545152253	0.0203868257796544	0.0144866347106275	1.4072851415724912	0.159372	0.159372	chr2	43695789	0.7975879772538648	chr2:43695789:C:A
chr2:43697032	['T', 'A']	10699	16839.147798448164	-396.6352049685577	0.0117848611751762	0.0171152806870354	0.6885578677130952	0.491116	0.491116	chr2	43697032	0.3088159168182665	chr2:43697032:T:A
chr2:43698401	['C', 'A']	10699	11369.187920718025	-180.368807077829	0.0201338738174425	0.0140105833574191	1.4370475021499216	0.150734	0.150734	chr2	43698401	0.8217887759074842	chr2:43698401:C:A
chr2:43698932	['G', 'A']	10699	16635.219354838708	-391.6853209785341	0.0113848226138783	0.0168507724010174	0.6756261578365936	0.499293	0.499293	chr2	43698932	0.3016445226344232	chr2:43698932:G:A
chr2:43699804	['T', 'A']	10699	16374.59143605086	-357.7121021707186	0.0185352110023613	0.016550484381827	1.1199195488630895	0.262773	0.262773	chr2	43699804	0.5804192607005869	chr2:43699804:T:A
chr2:43701314	['T', 'C']	10699	16648.55608524958	-393.84320534617626	0.0107055520141609	0.0168746064532333	0.6344178777638817	0.525822	0.525822	chr2	43701314	0.2791612472925641	chr2:43701314:T:C
chr2:43701629	['A', 'G']	10699	8695.81276874182	-116.92733302922178	0.0179187076248389	0.0140769830787177	1.2729082307365494	0.203078	0.203078	chr2	43701629	0.6923371223663144	chr2:43701629:A:G
chr2:43701851	['T', 'C']	10699	16700.1928162806	-412.4224693843848	0.006084711021807	0.0170739962842333	0.3563729850067876	0.721568	0.721568	chr2	43701851	0.1417227350719584	chr2:43701851:T:C
chr2:43701857	['A', 'T']	10699	16718.439254960682	-393.8482117470718	0.0113158473957554	0.0169967711940771	0.665764530600885	0.505576	0.505576	chr2	43701857	0.2962135504593668	chr2:43701857:A:T
chr2:43702844	['G', 'A']	10699	16636.554963544586	-396.10608991983855	0.0100857620927954	0.0168543981676598	0.5984053534553335	0.549582	0.549582	chr2	43702844	0.2599674997998335	chr2:43702844:G:A
chr2:43702936	['C', 'T']	10699	2442.1412941836543	3.204630791235539	0.0256381869989662	0.021868924119498	1.1723570331522415	0.24108	0.24108	chr2	43702936	0.617838817204126	chr2:43702936:C:T
chr2:43703114	['A', 'T']	10699	16729.691005983543	-395.545570372066	0.0107984044422532	0.0169924196263956	0.6354836262093757	0.525127	0.525127	chr2	43703114	0.2797356513957564	chr2:43703114:A:T
chr2:43703177	['G', 'A']	10699	16636.109843881462	-391.7498216058132	0.0112757356160496	0.0168532644191688	0.6690535041522674	0.503476	0.503476	chr2	43703177	0.2980212268303002	chr2:43703177:G:A
chr2:43703477	['G', 'C']	10699	16723.563095905774	-392.53464996982746	0.0115256662510102	0.0169853204292958	0.6785663125395662	0.497427	0.497427	chr2	43703477	0.3032706452165305	chr2:43703477:G:C
chr2:43703773	['A', 'T']	10699	15095.8219126858	-406.3794330549561	-0.0028813283754248	0.0152860096677958	-0.1884944755396249	0.850493	0.850493	chr2	43703773	0.0703292565063021	chr2:43703773:A:T
chr2:43704037	['T', 'C']	10699	12760.65656565665	-296.5387438020804	0.0067119225397018	0.0149259438532087	0.4496816151602302	0.652949	0.652949	chr2	43704037	0.1851207389141345	chr2:43704037:T:C
chr2:43704984	['A', 'T']	10699	7423.775502571295	-100.18995495301483	0.0161518274225139	0.0145515131856641	1.1099757953988143	0.267034	0.267034	chr2	43704984	0.573433438739146	chr2:43704984:A:T
chr2:43705761	['A', 'G']	10699	305.7716454272862	-3.76433776335184	0.0105990351263061	0.0593385008359432	0.1786198669833259	0.85824	0.85824	chr2	43705761	0.0663912481645139	chr2:43705761:A:G
chr2:43708333	['C', 'G']	10699	11368.06253505328	-283.8435566526882	0.0037789344571058	0.0141110513074474	0.2677996397838497	0.788859	0.788859	chr2	43708333	0.1030006152876841	chr2:43708333:C:G
chr2:43708597	['T', 'C']	10699	6245.918926500843	-228.0204833440496	-0.0116480473300596	0.0153937252727104	-0.7566750168465685	0.449261	0.449261	chr2	43708597	0.3475012805388195	chr2:43708597:T:C
chr2:43708734	['T', 'C']	10699	998.0	-23.02511289751264	0.0054698198179265	0.0333669824536464	0.1639291124249921	0.86979	0.86979	chr2	43708734	0.0605855897378068	chr2:43708734:T:C
chr2:43709219	['T', 'G']	10699	17394.503225806453	-467.455337662471	-0.0054609472975766	0.0180336954418932	-0.3028190930235292	0.762034	0.762034	chr2	43709219	0.1180256511236947	chr2:43709219:T:G
chr2:43709223	['T', 'G']	10699	2512.469664391885	-27.21628970131276	0.0180265327830796	0.0217346997537956	0.8293895470045122	0.406903	0.406903	chr2	43709223	0.3905091081839652	chr2:43709223:T:G
chr2:43709396	['G', 'A']	10699	5598.0	-284.8149666603333	-0.0318897594795174	0.0159697293399342	-1.9968879121685104	0.0458627	0.0458627	chr2	43709396	1.3385403813421393	chr2:43709396:G:A
chr2:43709813	['T', 'C']	10699	17197.607403252943	-455.4025799620353	-0.0029216269784909	0.0176655338032585	-0.1653857172406541	0.868644	0.868644	chr2	43709813	0.0611581758105083	chr2:43709813:T:C
chr2:43709835	['A', 'G']	10699	17016.180891838834	-468.74870290808	-0.0095558069198534	0.017259945448655	-0.5536406211873707	0.579836	0.579836	chr2	43709835	0.2366948243104634	chr2:43709835:A:G
chr2:43710361	['T', 'C']	10699	2540.474899504534	-36.63807257294357	0.0137578518828785	0.0216131167061913	0.6365510384227665	0.524431	0.524431	chr2	43710361	0.2803116443446211	chr2:43710361:T:C
chr2:43710829	['A', 'G']	10699	367.06861736935593	-25.682710713826243	-0.052304373195639	0.0536693933486517	-0.974566134106544	0.329798	0.329798	chr2	43710829	0.481751982383427	chr2:43710829:A:G
chr2:43710928	['G', 'A']	10699	367.03430547765936	-25.6374949849354	-0.0521960528775196	0.0536692654406363	-0.972550163468397	0.330799	0.330799	chr2	43710928	0.480435811982666	chr2:43710928:G:A
chr2:43711666	['C', 'T']	10699	276.0257992148065	-14.96253794619901	-0.0328347820804258	0.0616942038334428	-0.5322182642808824	0.594586	0.594586	chr2	43711666	0.225785320819488	chr2:43711666:C:T
chr2:43711786	['C', 'T']	10699	702.5155911446061	-34.79602773511547	-0.0192248312118708	0.0388778202342721	-0.494493546603816	0.620968	0.620968	chr2	43711786	0.2069307795037722	chr2:43711786:C:T
chr2:43711940	['A', 'G']	10699	19704.0	-553.1485789958493	-0.0328973360713656	0.0260487788825234	-1.2629127921784105	0.206648	0.206648	chr2	43711940	0.6847687935914045	chr2:43711940:A:G
chr2:43712386	['A', 'G']	10699	1768.165264535427	-35.627049934116016	0.0058398756468362	0.0255291600957609	0.2287531444407339	0.819065	0.819065	chr2	43712386	0.0866816317912555	chr2:43712386:A:G
chr2:43712689	['T', 'C']	10699	928.0	2.133633209866531	0.0166092409503761	0.0343839530881659	0.4830521059573178	0.629069	0.629069	chr2	43712689	0.2013017159605341	chr2:43712689:T:C
chr2:43713122	['A', 'G']	10699	369.0	-27.6000300901504	-0.0579539920373743	0.0535338847650546	-1.0825665331727437	0.279025	0.279025	chr2	43713122	0.5543568831936581	chr2:43713122:A:G
chr2:43713393	['G', 'T']	10699	1337.375	-16.942950428732736	0.0136004330192372	0.0291255649866421	0.4669585989310369	0.640539	0.640539	chr2	43713393	0.1934544225638631	chr2:43713393:G:T
chr2:43713629	['T', 'A']	10699	369.760325934251	-27.44476785550121	-0.0575113949826501	0.0535360441491894	-1.0742555953963009	0.282732	0.282732	chr2	43713629	0.548625034676641	chr2:43713629:T:A
chr2:43714277	['C', 'T']	10699	6980.957460732984	-131.0943950350538	0.0064324820453923	0.0148391954908207	0.4334791632990741	0.664675	0.664675	chr2	43714277	0.1773906557620869	chr2:43714277:C:T
chr2:43714805	['A', 'G']	10699	17871.670405683304	-531.6421975057673	-0.0250558990061074	0.0188884031500006	-1.3265228832277782	0.184695	0.184695	chr2	43714805	0.7335448614726007	chr2:43714805:A:G
chr2:43715334	['G', 'A']	10699	7133.667040673212	-290.2770149558875	-0.022450382447123	0.0149145315701807	-1.505269028496283	0.132284	0.132284	chr2	43715334	0.8784926813750342	chr2:43715334:G:A
chr2:43715830	['A', 'G']	10699	7501.701159095158	-296.5693969008673	-0.0209545678466015	0.0146936099943405	-1.4261007236936676	0.153868	0.153868	chr2	43715830	0.8128516912045678	chr2:43715830:A:G
chr2:43715919	['A', 'G']	10699	7263.357763859025	-278.1844824173332	-0.0187178487838525	0.014832058107309	-1.2619859394043644	0.206981	0.206981	chr2	43715919	0.6840695191511776	chr2:43715919:A:G
chr2:43716386	['A', 'G']	10699	12569.174799027856	-358.0688510958959	-0.0073355275645515	0.0142618178886036	-0.514347302836705	0.60702	0.60702	chr2	43716386	0.2167969996223605	chr2:43716386:A:G
chr2:43716551	['C', 'T']	10699	2530.9462365591394	-99.7198794802306	-0.0171265591228637	0.0215217452324996	-0.7957792891721999	0.426178	0.426178	chr2	43716551	0.3704089730291525	chr2:43716551:C:T
chr2:43717646	['T', 'A']	10699	16631.554496167508	-524.0936687749579	-0.0248357807500776	0.0167576502666108	-1.482056276085575	0.138355	0.138355	chr2	43717646	0.8590051413067537	chr2:43717646:T:A
chr2:43717728	['C', 'A']	10699	2571.0	-50.11630194514716	0.0048528369873183	0.0213093271164999	0.2277329997698881	0.819858	0.819858	chr2	43717728	0.0862613612220765	chr2:43717728:C:A
chr2:43718117	['C', 'T']	10699	17042.59291456347	-565.582193551391	-0.0332906989495468	0.0172521187131083	-1.9296585829920248	0.0536756	0.0536756	chr2	43718117	1.2702230922064277	chr2:43718117:C:T
chr2:43718153	['A', 'T']	10699	17044.5931015143	-566.4244898051476	-0.0336924459508278	0.017261953606029	-1.9518327252982608	0.0509842	0.0509842	chr2	43718153	1.2925643908814384	chr2:43718153:A:T
chr2:43718252	['A', 'G']	10699	7975.236256544504	-380.613000114238	-0.0359483723482456	0.0142724868749746	-2.518718192782329	0.0117928	0.0117928	chr2	43718252	1.928383066815368	chr2:43718252:A:G
chr2:43718353	['C', 'T']	10699	5404.515426327599	-151.85195321033078	-0.0057005384207692	0.0160358304068764	-0.3554875722759431	0.722231	0.722231	chr2	43718353	0.1413238744802266	chr2:43718353:C:T
chr2:43718906	['C', 'T']	10699	5411.023001402524	-159.28723354141712	-0.0073571065288447	0.0160285830495099	-0.4589991832790027	0.646244	0.646244	chr2	43718906	0.1896034760511738	chr2:43718906:C:T
chr2:43720621	['T', 'C']	10699	917.0857169564404	-10.100368200184285	0.0045493882447693	0.0344774124966387	0.131952716730494	0.895024	0.895024	chr2	43720621	0.0481653189546829	chr2:43720621:T:C
chr2:43720805	['A', 'G']	10699	13234.421864771346	-407.2539425811587	-0.0099960681485482	0.0143820989980918	-0.6950354151973567	0.487048	0.487048	chr2	43720805	0.3124282356891153	chr2:43720805:A:G
chr2:43721459	['A', 'G']	10699	17030.18350939516	-555.4310211606432	-0.0300445072560234	0.0172333544948289	-1.7433928644036514	0.0812938	0.0812938	chr2	43721459	1.0899425752972465	chr2:43721459:A:G
chr2:43722808	['A', 'T']	10699	16173.535059835453	-512.3782449440166	-0.0233935996387828	0.0162224922032206	-1.4420472111022773	0.149318	0.149318	chr2	43722808	0.8258878357480155	chr2:43722808:A:T
chr2:43722998	['T', 'G']	10699	728.0	-16.466569809464723	-0.0034381093034794	0.0386545448364574	-0.0889445036288928	0.929128	0.929128	chr2	43722998	0.031924451921977	chr2:43722998:T:G
chr2:43723118	['C', 'G']	10699	16181.024773300926	-512.5026462294987	-0.0234242635900367	0.0162347814871571	-1.4428444022216758	0.149094	0.149094	chr2	43723118	0.8265398335377683	chr2:43723118:C:G
chr2:43723162	['A', 'G']	10699	1773.3314948116297	-30.940374430158982	0.0036383188636878	0.0251896914662327	0.1444368172815867	0.885158	0.885158	chr2	43723162	0.0529792011625136	chr2:43723162:A:G
chr2:43723674	['C', 'T']	10699	1772.165638437091	-30.4044273736312	0.0041742249198712	0.0251948685068683	0.1656775830655076	0.868414	0.868414	chr2	43723674	0.0612731837508551	chr2:43723674:C:T
chr2:43723790	['G', 'A']	10699	7210.347854538656	-314.6919385777098	-0.0279053288066619	0.0146952749130489	-1.8989320697827048	0.0576003	0.0576003	chr2	43723790	1.2395752546322518	chr2:43723790:G:A
chr2:43723872	['T', 'A']	10699	4849.813183730716	-74.09214528227359	0.0170431165675629	0.0166885762676372	1.021244490496969	0.307162	0.307162	chr2	43723872	0.5126325132860388	chr2:43723872:T:A
chr2:43724112	['AGAGCAGGTTGTCAAGGAGGACTTACCAAGGTAAGTCTG', 'A']	10699	5063.8932211313695	-57.59028724963309	0.023009818775816	0.0163944438879418	1.4035132227168627	0.160493	0.160493	chr2	43724112	0.7945439048645261	chr2:43724112:AGAGCAGGTTGTCAAGGAGGACTTACCAAGGTAAGTCTG:A
chr2:43724732	['A', 'G']	10699	17521.0	-524.5427400598326	-0.0185758526967055	0.0181377322116508	-1.0241551964679074	0.305785	0.305785	chr2	43724732	0.5145838223148214	chr2:43724732:A:G
chr2:43725269	['G', 'C']	10699	16997.58870816975	-562.4010556080468	-0.0322381462387677	0.017181041780043	-1.8763790142350183	0.0606305	0.0606305	chr2	43725269	1.217308850265024	chr2:43725269:G:C
chr2:43725831	['A', 'G']	10699	16995.176965504346	-569.0280842334216	-0.0341661369308256	0.0171795685006812	-1.988765720714737	0.0467525	0.0467525	chr2	43725831	1.330195161108567	chr2:43725831:A:G
chr2:43726525	['A', 'G']	10699	15590.0	-515.7892383671226	-0.026987441469273	0.0156324246854002	-1.7263759149582023	0.0843087	0.0843087	chr2	43726525	1.0741276072609385	chr2:43726525:A:G
chr2:43726613	['C', 'T']	10699	16462.61611817502	-519.598606082086	-0.0242550429721301	0.0165404275945581	-1.4664096700928129	0.142566	0.142566	chr2	43726613	0.8459840353045504	chr2:43726613:C:T
chr2:43727249	['C', 'T']	10699	19852.566660433808	-549.6912371558536	-0.0261323901213499	0.0271463190258013	-0.9626494883712348	0.335745	0.335745	chr2	43727249	0.4739904462350578	chr2:43727249:C:T
chr2:43727653	['C', 'T']	10699	1754.4919596110697	-36.17929980342922	0.0007704626194292	0.0253099657307076	0.0304410771482967	0.975716	0.975716	chr2	43727653	0.0106765732977016	chr2:43727653:C:T
chr2:43732408	['C', 'T']	10699	13922.506452216196	-467.30253147959473	-0.0221959393793682	0.0146031732364205	-1.51993946932104	0.128556	0.128556	chr2	43732408	0.8909076490399308	chr2:43732408:C:T
chr2:43732661	['C', 'A']	10699	2609.2438773602544	-68.48103599478982	-0.0011638717752934	0.0213194867192153	-0.0545919229023694	0.956465	0.956465	chr2	43732661	0.0193309175185214	chr2:43732661:C:A
chr2:43732904	['A', 'C']	10699	1821.0	-27.4551304300664	0.0075966841780996	0.0247881912094531	0.3064638365062552	0.759257	0.759257	chr2	43732904	0.119611195396053	chr2:43732904:A:C
chr2:43732969	['T', 'TC']	10699	1822.0	-28.67420215316472	0.0068659945515833	0.0247838644796741	0.2770348650515895	0.781759	0.781759	chr2	43732969	0.1069271102412966	chr2:43732969:T:TC
chr2:43733600	['G', 'A']	10699	6944.0	-269.95450695952496	-0.0185738452970882	0.0149234483323056	-1.24460814173091	0.213303	0.213303	chr2	43733600	0.6710030363729648	chr2:43733600:G:A
chr2:43733681	['G', 'A']	10699	14096.952786088255	-472.1745915525906	-0.0224349526244734	0.0147266778881166	-1.5234225121863263	0.127683	0.127683	chr2	43733681	0.8938669218255865	chr2:43733681:G:A
chr2:43733786	['G', 'A']	10699	14082.948859386686	-470.9748268163566	-0.0224158376926503	0.0147204395264401	-1.5227695920619786	0.127846	0.127846	chr2	43733786	0.8933128554757641	chr2:43733786:G:A
chr2:43733817	['A', 'G']	10699	3254.304169003552	-105.48406676617309	-0.0086869419454949	0.0193995612619975	-0.4477906396013252	0.654313	0.654313	chr2	43733817	0.1842144509805945	chr2:43733817:A:G
chr2:43734310	['A', 'G']	10699	13975.531232466805	-467.505257618224	-0.0218329746883916	0.0146308616233649	-1.4922548822090718	0.135662	0.135662	chr2	43734310	0.8675417846279097	chr2:43734310:A:G
chr2:43734613	['A', 'G']	10699	1815.1696578799767	-30.492612445813656	0.0054789613328078	0.0248335077958569	0.2206277654307817	0.825386	0.825386	chr2	43734613	0.0833429017953016	chr2:43734613:A:G
chr2:43735423	['G', 'T']	10699	13813.0	-488.7066247276944	-0.0281260068672026	0.0145855202534141	-1.9283512948822608	0.0538379	0.0538379	chr2	43735423	1.268911888535173	chr2:43735423:G:T
chr2:43737008	['C', 'T']	10699	3990.0	-37.14853510664798	0.0222874814125814	0.0178435787601979	1.2490477225508203	0.211675	0.211675	chr2	43737008	0.6743304315563079	chr2:43737008:C:T
chr2:43737868	['C', 'T']	10699	2344.219106375024	-29.298263711170783	0.01012920458154	0.0223036922324068	0.4541492267734273	0.649731	0.649731	chr2	43737868	0.1872664116588931	chr2:43737868:C:T
chr2:43737887	['T', 'C']	10699	8343.339472700074	-411.0060009334991	-0.0388296136830681	0.0144065643213248	-2.6952722951156187	0.00704412	0.00704412	chr2	43737887	2.152173254224647	chr2:43737887:T:C
chr2:43738640	['G', 'A']	10699	3761.4062646096304	-28.042063465320474	0.0239633394645347	0.0182775142992069	1.3110830648112008	0.189858	0.189858	chr2	43738640	0.7215710983785155	chr2:43738640:G:A
chr2:43739748	['T', 'G']	10699	16222.0	-533.8968844036685	-0.0269937295890678	0.0163155360588477	-1.6544800913500726	0.0980594	0.0980594	chr2	43739748	1.008510768416848	chr2:43739748:T:G
chr2:43740350	['A', 'G']	10699	4159.777601196597	-78.08729815448466	0.0099375635430646	0.0175639419820599	0.5657934621518926	0.571546	0.571546	chr2	43740350	0.2429488103391894	chr2:43740350:A:G
chr2:43740383	['A', 'G']	10699	16224.032812938209	-537.4852250602304	-0.0278620465378474	0.016312403047607	-1.7080283301321886	0.0876601	0.0876601	chr2	43740383	1.0571980382517217	chr2:43740383:A:G
chr2:43740885	['C', 'T']	10699	1936.0	-33.68575044931551	0.0081891490174709	0.0243583426952756	0.3361948355812898	0.736731	0.736731	chr2	43740885	0.1326910556158831	chr2:43740885:C:T
chr2:43741028	['G', 'A']	10699	5754.226970915552	-190.5397434291592	-0.0097048263401758	0.0157676309235448	-0.6154904555562798	0.538244	0.538244	chr2	43741028	0.2690208027147215	chr2:43741028:G:A
chr2:43741177	['G', 'A']	10699	1907.0	-28.417038215808947	0.0111389770602923	0.0245168269071188	0.4543400784486486	0.649593	0.649593	chr2	43741177	0.1873586636895305	chr2:43741177:G:A
chr2:43741192	['G', 'A']	10699	1471.1375023368853	-73.7497349865211	-0.0283064647966216	0.0273854971995903	-1.0336297563019992	0.301333	0.301333	chr2	43741192	0.5209533046588147	chr2:43741192:G:A
chr2:43741373	['C', 'G']	10699	4119.385025238362	-128.46551967918364	-0.003848291548443	0.0175484929617308	-0.2192947027893058	0.826425	0.826425	chr2	43741373	0.0827965535433437	chr2:43741373:C:G
chr2:43741717	['C', 'T']	10699	1922.1796597494856	-34.67038857288897	0.0075657319969682	0.0244359556889874	0.3096147371219005	0.75686	0.75686	chr2	43741717	0.1209844465903712	chr2:43741717:C:T
chr2:43741940	['G', 'T']	10699	3852.3600673022993	-223.0169805423759	-0.0414677219421476	0.0179653827477454	-2.308201418494774	0.0210069	0.0210069	chr2	43741940	1.677638031945646	chr2:43741940:G:T
chr2:43742449	['A', 'T']	10699	2159.605553477936	-43.51055182288585	0.0065982071820991	0.0231763053074504	0.2846962488010572	0.775882	0.775882	chr2	43742449	0.1102043233882	chr2:43742449:A:T
chr2:43743113	['A', 'T']	10699	3632.018418100225	-188.12740417685845	-0.0339239748271865	0.0183740401332114	-1.846299158009801	0.0648764	0.0648764	chr2	43743113	1.187913257186425	chr2:43743113:A:T
chr2:43743148	['A', 'G']	10699	3809.0	-120.10059904355826	-0.009242908052521	0.0182654495324605	-0.506032333674295	0.612844	0.612844	chr2	43743148	0.2126500614707363	chr2:43743148:A:G
chr2:43744153	['C', 'T']	10699	5752.075254744321	-197.2747926771599	-0.011319620946728	0.0157630279371758	-0.7181120906365736	0.472704	0.472704	chr2	43744153	0.3254107227011529	chr2:43744153:C:T
chr2:43744550	['G', 'T']	10699	2736.417150890345	-127.30891642584798	-0.0262542763545639	0.0209353619683212	-1.2540636457249266	0.209846	0.209846	chr2	43744550	0.6780993047202262	chr2:43744550:G:T
chr2:43744741	['A', 'G']	10699	4105.360288605696	-220.4893441736748	-0.0366884910358435	0.0175245869233949	-2.093543841930177	0.0363241	0.0363241	chr2	43744741	1.4398051373844043	chr2:43744741:A:G
chr2:43745293	['G', 'A']	10699	5752.537670592634	-189.3143914123024	-0.0092611017905811	0.0157670429293765	-0.5873708743017481	0.556967	0.556967	chr2	43745293	0.2541705357822276	chr2:43745293:G:A
chr2:43745527	['G', 'A']	10699	2682.0	-162.772927229939	-0.0431630614886026	0.02083334873713	-2.0718254195820003	0.0383057	0.0383057	chr2	43745527	1.4167365969358552	chr2:43745527:G:A
chr2:43745569	['A', 'G']	10699	3887.726745816584	-226.3596848753789	-0.0419016138318423	0.017888505671596	-2.3423764176330946	0.0191796	0.0191796	chr2	43745569	1.7171604544961283	chr2:43745569:A:G
chr2:43746385	['C', 'T']	10699	283.0	-3.8494494941035273	0.0007558520632817	0.0613024712827592	0.0123298791625448	0.990163	0.990163	chr2	43746385	0.0042933062372701	chr2:43746385:C:T
chr2:43746812	['T', 'C']	10699	2754.0296400187003	-124.76913537322984	-0.0246673908376887	0.0208521582055944	-1.1829658395297742	0.236849	0.236849	chr2	43746812	0.625528444566587	chr2:43746812:T:C
chr2:43746901	['C', 'T']	10699	3636.3988212180734	-194.4562531000959	-0.0364360490406967	0.0184165211019736	-1.9784436397595213	0.0479043	0.0479043	chr2	43746901	1.319625501565486	chr2:43746901:C:T
chr2:43746964	['T', 'C']	10699	9946.366884939194	-325.703216232244	-0.0118056951150628	0.0139610594318534	-0.8456159915863598	0.397786	0.397786	chr2	43746964	0.4003505058514519	chr2:43746964:T:C
chr2:43748042	['C', 'A']	10699	14250.327723235156	-490.8677367130123	-0.0250433963889566	0.0148010844451899	-1.691997399359159	0.0906756	0.0906756	chr2	43748042	1.0425095620135658	chr2:43748042:C:A
chr2:43748307	['A', 'T']	10699	16000.0	-515.7952763678601	-0.0242265964776408	0.0161809603588583	-1.4972285909085623	0.134363	0.134363	chr2	43748307	0.8717203079793723	chr2:43748307:A:T
chr2:43748818	['A', 'G']	10699	16016.994110498272	-518.5597450044436	-0.0249229835161604	0.0161958167927446	-1.5388531393690084	0.12387	0.12387	chr2	43748818	0.9070338624056354	chr2:43748818:A:G
chr2:43748949	['T', 'G']	10699	10903.076297335205	-421.6122763818055	-0.0265885073631657	0.0138498587350906	-1.9197674049772	0.0549139	0.0549139	chr2	43748949	1.2603177114839803	chr2:43748949:T:G
chr2:43751179	['T', 'C']	10699	1860.0	-24.66693061116025	0.0123109671474019	0.0248134026032623	0.4961418369032293	0.619805	0.619805	chr2	43751179	0.2077449246058502	chr2:43751179:T:C
chr2:43751419	['G', 'T']	10699	2226.0	-60.60219818289441	-0.0033921034124399	0.0229836797561152	-0.1475874815710228	0.882671	0.882671	chr2	43751419	0.0542011418468618	chr2:43751419:G:T
chr2:43753065	['C', 'T']	10699	341.0	-29.36773426252708	-0.0531143867753614	0.0561287146726626	-0.9462961531387192	0.344019	0.344019	chr2	43753065	0.4634175708956611	chr2:43753065:C:T
chr2:43753492	['T', 'C']	10699	1311.2451154529308	-19.34568940385551	0.009646348193351	0.0290580875188028	0.3319677589624278	0.73992	0.73992	chr2	43753492	0.1308152335618857	chr2:43753492:T:C
chr2:43756254	['G', 'A']	10699	2269.90944808232	-7.836473255741009	0.0246781516876555	0.0227300647362316	1.085705297104525	0.277634	0.277634	chr2	43756254	0.556527349787068	chr2:43756254:G:A
chr2:43756689	['T', 'C']	10699	411.0	2.853704244601307	0.030842861624267	0.051165793878155	0.6028023663175348	0.546653	0.546653	chr2	43756689	0.2622882641697314	chr2:43756689:T:C
chr2:43756816	['G', 'A']	10699	2514.645248784137	-17.162577031257534	0.0214902285905318	0.0217392467368176	0.9885452265526712	0.322908	0.322908	chr2	43756816	0.4909211952652276	chr2:43756816:G:A
chr2:43757763	['TA', 'T']	10699	8462.327565241792	-439.57668048038266	-0.0446711974689177	0.0142811928954882	-3.127973818141647	0.00176489	0.00176489	chr2	43757763	2.753282357631246	chr2:43757763:TA:T
chr2:43757848	['AAAT', 'A']	10699	1019.0	-16.086211938268015	0.0030395288291147	0.0325254458375488	0.0934507967791121	0.925547	0.925547	chr2	43757848	0.0336015225378992	chr2:43757848:AAAT:A
chr2:43758801	['C', 'A']	10699	8504.384629768138	-383.664594209412	-0.0335571646262517	0.0142139639371335	-2.36085899575028	0.0182505	0.0182505	chr2	43758801	1.73872523289154	chr2:43758801:C:A
chr2:43760749	['CTT', 'C']	10699	873.0816040381379	-10.933690090840368	0.0094874691834058	0.0353845232576067	0.2681248271832037	0.788608	0.788608	chr2	43760749	0.103138821558722	chr2:43760749:CTT:C
chr2:43761385	['T', 'C']	10699	8488.073689138579	-427.310828008729	-0.0426352263156262	0.0142756646989179	-2.986566805457253	0.00282769	0.00282769	chr2	43761385	2.548568204022572	chr2:43761385:T:C
chr2:43761991	['A', 'G']	10699	225.0	-19.328686657750072	-0.0546550538937542	0.0688428609157581	-0.7939102641395843	0.427265	0.427265	chr2	43761991	0.3693026815554378	chr2:43761991:A:G
chr2:43762817	['C', 'G']	10699	7698.439095073385	-346.0788142220675	-0.0326797853743694	0.0145269534479103	-2.249596619934801	0.0244948	0.0244948	chr2	43762817	1.6109261022068742	chr2:43762817:C:G
chr2:43763364	['T', 'C']	10699	8796.822209758833	-213.81052925826845	0.0041873226302565	0.0142301087539456	0.2942579500030547	0.768567	0.768567	chr2	43763364	0.1143182667954005	chr2:43763364:T:C
chr2:43763410	['T', 'C']	10699	3055.107868383411	-112.06234845564484	-0.014245649162504	0.0202113863518552	-0.7048328558222019	0.48093	0.48093	chr2	43763410	0.3179181311647352	chr2:43763410:T:C
chr2:43763689	['C', 'T']	10699	3064.2912730333924	-41.37214476879193	0.0146896775759008	0.0199382684743331	0.7367579383741902	0.461286	0.461286	chr2	43763689	0.3360297260009061	chr2:43763689:C:T
chr2:43763690	['G', 'A']	10699	1178.9752623688155	-23.58050681608341	0.0020947559754367	0.0306410674005206	0.0683643277845209	0.945497	0.945497	chr2	43763690	0.0243398448046767	chr2:43763690:G:A
chr2:43764171	['C', 'T']	10699	15189.25906881077	-510.2708235449661	-0.0266815761483645	0.0154122497969151	-1.7311928173980848	0.0834462	0.0834462	chr2	43764171	1.07859343557679	chr2:43764171:C:T
chr2:43764218	['A', 'C']	10699	19821.70533794522	-538.1224040146574	-0.0197962840450331	0.0269141391509558	-0.7355347289393104	0.46203	0.46203	chr2	43764218	0.3353298244190665	chr2:43764218:A:C
chr2:43766309	['G', 'C']	10699	15814.478126752663	-524.909392555537	-0.0273039321087101	0.0160315213753568	-1.7031404237579628	0.0885709	0.0885709	chr2	43766309	1.0527089422811284	chr2:43766309:G:C
chr2:43767558	['T', 'A']	10699	15813.0	-528.9336621533245	-0.028463270439458	0.016029951972153	-1.775630425400151	0.0758223	0.0758223	chr2	43767558	1.1202030457845749	chr2:43767558:T:A
chr2:43768352	['T', 'C']	10699	2417.225930080389	-141.54433356615337	-0.0412464663666405	0.0217698641109748	-1.894658880569076	0.0581646	0.0581646	chr2	43768352	1.235341254218868	chr2:43768352:T:C
chr2:43768478	['C', 'G']	10699	3375.4477949491134	-66.21761461226059	0.0069432415812927	0.0193566752316408	0.3587001124006671	0.719827	0.719827	chr2	43768478	0.1427718674204037	chr2:43768478:C:G
chr2:43769626	['A', 'AG']	10699	6245.167430120595	-196.44020127281087	-0.0081211030736142	0.0152412719486458	-0.5328363079523556	0.594158	0.594158	chr2	43769626	0.2260980509721305	chr2:43769626:A:AG
chr2:43769786	['G', 'A']	10699	13486.796423790394	-390.3005297389126	-0.010866482018189	0.0147862484808167	-0.7349045995194063	0.462414	0.462414	chr2	43769786	0.3349690257321962	chr2:43769786:G:A
chr2:43769939	['T', 'C']	10699	13480.312731767612	-421.56310996291046	-0.0169164030885778	0.0146653425555305	-1.1534952575791273	0.248733	0.248733	chr2	43769939	0.6042665920233926	chr2:43769939:T:C
chr2:43770089	['A', 'G']	10699	13263.396856581528	-414.1871895413882	-0.0159465760646555	0.0142736315249661	-1.1172052491871658	0.263932	0.263932	chr2	43770089	0.578507951269523	chr2:43770089:A:G
chr2:43770220	['C', 'T']	10699	13251.7157816006	-419.8678928493788	-0.017079939195864	0.0142599745837249	-1.1977538315781826	0.231039	0.231039	chr2	43770220	0.6363147038517195	chr2:43770220:C:T
chr2:43770233	['GC', 'G']	10699	13303.956062931731	-410.1262364541402	-0.0150661079216825	0.014300677883558	-1.0535240388152851	0.292125	0.292125	chr2	43770233	0.5344312745997166	chr2:43770233:GC:G
chr2:43770329	['T', 'C']	10699	15174.254861630516	-509.7862296781532	-0.0271616212400746	0.0153838404220057	-1.765594318127575	0.0774925	0.0774925	chr2	43770329	1.1107403280257069	chr2:43770329:T:C
chr2:43770450	['G', 'A']	10699	13249.476769187622	-421.1005364037446	-0.0173558416616918	0.0142560040746744	-1.2174408460309172	0.223463	0.223463	chr2	43770450	0.6507943751095159	chr2:43770450:G:A
chr2:43770473	['G', 'A']	10699	13247.714659685864	-420.7765335281353	-0.0173270021826609	0.0142539044934852	-1.2155969047344335	0.224165	0.224165	chr2	43770473	0.6494321950124763	chr2:43770473:G:A
chr2:43770871	['T', 'C']	10699	13250.715501121917	-413.8581250606694	-0.0159728286628812	0.0142518154380555	-1.120757473481606	0.262416	0.262416	chr2	43770871	0.5810096887328556	chr2:43770871:T:C
chr2:43771486	['C', 'A']	10699	13239.94997662459	-411.465952396496	-0.0156151817561506	0.014253018276265	-1.0955701770307844	0.273292	0.273292	chr2	43771486	0.5633730811017288	chr2:43771486:C:A
chr2:43771491	['C', 'T']	10699	15743.943068149949	-525.0098086013795	-0.0278149467518534	0.0159486206296853	-1.7440346345740512	0.0811818	0.0811818	chr2	43771491	1.0905413235360908	chr2:43771491:C:T
chr2:43771587	['G', 'A']	10699	2268.424044124521	-99.3743965625684	-0.0247496066068279	0.0224902490834003	-1.1004594264407317	0.271157	0.271157	chr2	43771587	0.5667791796403538	chr2:43771587:G:A
chr2:43771818	['TC', 'T']	10699	318.0	-6.027619634025495	0.0033991549863868	0.0579778170961221	0.0586285437540937	0.953249	0.953249	chr2	43771818	0.0207936416480076	chr2:43771818:TC:T
chr2:43771990	['C', 'T']	10699	2431.0	-89.93396343334453	-0.0143271280297469	0.0220517042938161	-0.6497061559892522	0.515896	0.515896	chr2	43771990	0.2874378394162094	chr2:43771990:C:T
chr2:43772043	['C', 'T']	10699	12573.525617053105	-421.76369358341736	-0.0204934837520536	0.0140676048643206	-1.4567855686671136	0.145205	0.145205	chr2	43772043	0.8380184288492669	chr2:43772043:C:T
chr2:43773356	['C', 'T']	10699	17590.64413909142	-508.8421443635236	-0.0176839768722072	0.0185541560114883	-0.9531005808756654	0.340561	0.340561	chr2	43773356	0.46780508759647	chr2:43773356:C:T
chr2:43775484	['C', 'CT']	10699	2285.0280127843603	-78.23664166282164	-0.0081777347123223	0.022552608886693	-0.3626070382104481	0.716906	0.716906	chr2	43775484	0.1445377848587858	chr2:43775484:C:CT
chr2:43776960	['T', 'G']	10699	5330.996541086286	-89.06925952252189	0.0109539582230612	0.0161348978816525	0.6788985157146405	0.497217	0.497217	chr2	43776960	0.3034540311165205	chr2:43776960:T:G
chr2:43778591	['C', 'G']	10699	3807.7117883518745	-130.4242917500747	-0.0129044358076982	0.0181430390600376	-0.7112609836199861	0.476938	0.476938	chr2	43778591	0.3215380738067502	chr2:43778591:C:G
chr2:43779325	['A', 'C']	10699	6189.735602094241	-235.4884576879801	-0.0163115759686333	0.0153637792064052	-1.0616903399544395	0.2884	0.2884	chr2	43779325	0.5400047439526086	chr2:43779325:A:C
chr2:43779516	['C', 'T']	10699	2437.0	-87.94666795656019	-0.0142494834211184	0.0220223548226342	-0.6470463098012136	0.517616	0.517616	chr2	43779516	0.2859923076787808	chr2:43779516:C:T
chr2:43779936	['A', 'G']	10699	14234.991492146595	-377.7553458568112	-0.0006305284382922	0.0148527770308323	-0.0424518887601518	0.966139	0.966139	chr2	43779936	0.0149603864310578	chr2:43779936:A:G
chr2:43779988	['G', 'A']	10699	17751.636746143056	-498.6917465621126	-0.0135615921913434	0.0189442961578744	-0.7158667747973483	0.474089	0.474089	chr2	43779988	0.3241401212360364	chr2:43779988:G:A
chr2:43780733	['C', 'T']	10699	648.2423562412341	-5.971399891735056	0.0066097932244554	0.0405902239047942	0.1628419995898266	0.870646	0.870646	chr2	43780733	0.0601583909135066	chr2:43780733:C:T
chr2:43780923	['G', 'T']	10699	14196.653828176124	-377.6696010126756	-0.0009346389328119	0.0148409147778358	-0.0629771780785258	0.949786	0.949786	chr2	43780923	0.0223742362780659	chr2:43780923:G:T
chr2:43781089	['A', 'G']	10699	2399.2242475229014	6.196138608306177	0.030742877422161	0.0221045884639165	1.3907916662798552	0.164318	0.164318	chr2	43781089	0.784314859739067	chr2:43781089:A:G
chr2:43781106	['A', 'G']	10699	1973.9224798952685	-57.22369144374613	-0.0022985504702858	0.0240111761317235	-0.0957283582310231	0.923738	0.923738	chr2	43781106	0.0344511903482771	chr2:43781106:A:G
chr2:43781426	['A', 'G']	10699	2294.2144326042253	-70.45034137877842	-0.0044318495417233	0.022457849066636	-0.1973407839982054	0.843565	0.843565	chr2	43781426	0.073881447688119	chr2:43781426:A:G
chr2:43781606	['TC', 'T']	10699	8079.188073828688	-224.2998455896204	-0.0029935013050916	0.0143886235731828	-0.20804639789666	0.835197	0.835197	chr2	43781606	0.0782110743104261	chr2:43781606:TC:T
chr2:43781847	['C', 'T']	10699	5541.553851907255	-232.69776190769136	-0.0216175140250935	0.015958803548833	-1.3545823757367006	0.175579	0.175579	chr2	43781847	0.7555274288029501	chr2:43781847:C:T
chr2:43781958	['A', 'C']	10699	2723.855563881604	-153.68873748748132	-0.0389608140346077	0.0208111725205371	-1.8721104731681943	0.0612186	0.0612186	chr2	43781958	1.2131166064477152	chr2:43781958:A:C
chr2:43782244	['C', 'T']	10699	2446.4573244835	-85.70629710392666	-0.0129555118321906	0.0219874402040863	-0.5892232889294162	0.555724	0.555724	chr2	43782244	0.2551408469747568	chr2:43782244:C:T
chr2:43782277	['A', 'T']	10699	596.0557113479155	-3.3242908539742824	0.0087507711676226	0.0421892745355392	0.2074169623431483	0.835688	0.835688	chr2	43782277	0.07795583400753	chr2:43782277:A:T
chr2:43782713	['G', 'A']	10699	2389.0	7.557263307578677	0.0314303386957681	0.0221419577496665	1.419492307370222	0.155785	0.155785	chr2	43782713	0.8074743613672019	chr2:43782713:G:A
chr2:43783202	['C', 'A']	10699	3422.319872873434	-140.33916043212798	-0.0145957912237373	0.0189467716868022	-0.770357687579271	0.441105	0.441105	chr2	43783202	0.3554580193920699	chr2:43783202:C:A
chr2:43783481	['G', 'A']	10699	14142.32183585717	-377.1072030589309	-0.0011082354038725	0.0147823169657742	-0.0749703450709701	0.94024	0.94024	chr2	43783481	0.0267612768557508	chr2:43783481:G:A
chr2:43784181	['C', 'T']	10699	3780.35333707235	-163.0712946689019	-0.0191365448931074	0.0182954862804833	-1.0459708257944054	0.295598	0.295598	chr2	43784181	0.5292985086801287	chr2:43784181:C:T
chr2:43784591	['C', 'T']	10699	1991.186109553188	-61.85747795950144	-0.004732488756419	0.0239070333985079	-0.1979538271241296	0.843085	0.843085	chr2	43784591	0.0741286375104785	chr2:43784591:C:T
chr2:43785067	['G', 'A']	10699	4426.0	-48.94492497197596	0.0170059884530139	0.0171697670450906	0.9904612222375176	0.321971	0.321971	chr2	43785067	0.4921832435437799	chr2:43785067:G:A
chr2:43785129	['C', 'G']	10699	4496.68115942029	-173.95830506355423	-0.0135440814264389	0.0171289179458341	-0.7907143620670408	0.429128	0.429128	chr2	43785129	0.3674131474371133	chr2:43785129:C:G
chr2:43785261	['T', 'C']	10699	2301.2150869321367	-71.59191515863377	-0.0051520613005072	0.0224238278617685	-0.2297583326213123	0.818284	0.818284	chr2	43785261	0.0870959405502191	chr2:43785261:T:C
chr2:43785612	['T', 'C']	10699	2479.927162225339	-80.92862369617548	-0.0068513608855392	0.0217150945502066	-0.3155114461831354	0.75238	0.75238	chr2	43785612	0.123562757519695	chr2:43785612:T:C
chr2:43785690	['T', 'C']	10699	6049.138860200927	-192.1840098845108	-0.0038482436735148	0.0156062048882687	-0.24658420808044	0.805235	0.805235	chr2	43785690	0.0940773565149816	chr2:43785690:T:C
chr2:43785744	['T', 'G']	10699	4500.365073426245	-175.4016440754428	-0.0137191301228825	0.0171154169776934	-0.8015656376214957	0.422822	0.422822	chr2	43785744	0.3738424238479809	chr2:43785744:T:G
chr2:43785765	['A', 'G']	10699	3964.0	-171.79118341509303	-0.0196314795922423	0.0179712379317225	-1.092383266351905	0.274689	0.274689	chr2	43785765	0.5611587316786467	chr2:43785765:A:G
chr2:43786698	['T', 'C']	10699	14210.328192185456	-373.4351239783901	5.912824304546824e-05	0.0148255482067999	0.0039882668904174	0.996818	0.996818	chr2	43786698	0.0013841283593703	chr2:43786698:T:C
chr2:43786768	['G', 'A']	10699	1827.3663829389209	4.409327906613744	0.0290288036722669	0.0248663114513516	1.1673948397637837	0.243077	0.243077	chr2	43786768	0.6142561322534921	chr2:43786768:G:A
chr2:43787162	['A', 'G']	10699	4507.0	-180.14368920631085	-0.0150643549452992	0.0170953535444559	-0.8811958703354559	0.378232	0.378232	chr2	43787162	0.4222417308174877	chr2:43787162:A:G
chr2:43787580	['T', 'A']	10699	6881.929693343306	-134.7934350496229	0.0067963892517349	0.0148979048423266	0.4561976548826954	0.648257	0.648257	chr2	43787580	0.1882527849404702	chr2:43787580:T:A
chr2:43788252	['A', 'C']	10699	603.0	2.602916694476308	0.0200087485682446	0.0421137227963747	0.4751123206321483	0.634717	0.634717	chr2	43788252	0.1974198695648528	chr2:43788252:A:C
chr2:43788270	['A', 'G']	10699	2053.959884047129	-67.11811531973667	-0.008873783902782	0.0237323204637269	-0.3739113466104152	0.708478	0.708478	chr2	43788270	0.1496736311285115	chr2:43788270:A:G
chr2:43788411	['G', 'T']	10699	7298.682183585717	-240.42568848309352	-0.0073206757784708	0.0147669981341173	-0.4957456967206712	0.620084	0.620084	chr2	43788411	0.2075494745897665	chr2:43788411:G:T
chr2:43788458	['G', 'A']	10699	7135.0	-230.0714558770437	-0.0061012370461499	0.0148424978124474	-0.4110653828787017	0.681033	0.681033	chr2	43788458	0.1668318434900492	chr2:43788458:G:A
chr2:43788789	['A', 'T']	10699	6877.928571428571	-134.894246431764	0.0068505883920554	0.0149057095066123	0.459594921598095	0.645816	0.645816	chr2	43788789	0.1898911996012463	chr2:43788789:A:T
chr2:43789412	['A', 'G']	10699	4486.0	-171.84565475978172	-0.0129228512082479	0.0171279323733345	-0.7544898547338258	0.450572	0.450572	chr2	43789412	0.346235800236076	chr2:43789412:A:G
chr2:43789463	['G', 'A']	10699	7134.334112586498	-226.47462610298345	-0.0052404519781812	0.014838133810523	-0.3531746003304526	0.723965	0.723965	chr2	43789463	0.1402824292093299	chr2:43789463:G:A
chr2:43789928	['G', 'C']	10699	2354.0	14.021010404778162	0.0344843888025674	0.022294997415408	1.5467321282905966	0.121957	0.121957	chr2	43789928	0.9137932673131368	chr2:43789928:G:C
chr2:43789985	['A', 'G']	10699	4474.0	-176.34172538835685	-0.014508745984874	0.017140630696989	-0.846453449780156	0.397319	0.397319	chr2	43789985	0.4008606662613871	chr2:43789985:A:G
chr2:43790001	['G', 'A']	10699	2391.0	12.70177347958992	0.0337418016755053	0.0221361074664807	1.5242879411657342	0.127466	0.127466	chr2	43790001	0.8946056425361942	chr2:43790001:G:A
chr2:43790038	['C', 'T']	10699	5613.049266149388	-207.78989128535605	-0.0132506483881228	0.0158111527338506	-0.8380570734576536	0.402017	0.402017	chr2	43790038	0.3957555816168025	chr2:43790038:C:T
chr2:43790049	['T', 'C']	10699	5609.0	-211.98837479068763	-0.014262547520702	0.0158062162566086	-0.9023378706930428	0.366898	0.366898	chr2	43790049	0.4354546556229869	chr2:43790049:T:C
chr2:43790272	['C', 'A']	10699	5587.044404973357	-208.0585567547909	-0.0136007258047774	0.0158343082161492	-0.8589403224389842	0.390393	0.390393	chr2	43790272	0.4084979781176109	chr2:43790272:C:A
chr2:43792212	['C', 'T']	10699	2400.056784107945	15.46875301191729	0.035094355440948	0.0221339573446909	1.5855436465529182	0.112872	0.112872	chr2	43792212	0.9474137795423144	chr2:43792212:C:T
chr2:43792473	['T', 'A']	10699	4470.835748340656	-171.91510421000845	-0.012942897433649	0.0171512307534262	-0.7546337414335952	0.450485	0.450485	chr2	43792473	0.3463196653412646	chr2:43792473:T:A
chr2:43792660	['G', 'A']	10699	7099.327101056371	-226.8679870129405	-0.0055923124177777	0.014850428970558	-0.3765758166895268	0.706496	0.706496	chr2	43792660	0.1508902926729531	chr2:43792660:G:A
chr2:43792791	['C', 'T']	10699	7444.0	-227.18182532101383	-0.0030654310277867	0.014714919778003	-0.2083212871040695	0.834982	0.834982	chr2	43792791	0.0783228866540431	chr2:43792791:C:T
chr2:43792797	['C', 'T']	10699	6171.576836791924	-173.3165074873786	0.0020203773736728	0.0154828066953754	0.1304916746313374	0.89618	0.89618	chr2	43792797	0.0476047524410057	chr2:43792797:C:T
chr2:43793843	['A', 'G']	10699	662.123773020473	-6.77624600776838	0.0056318655282148	0.0401561846702266	0.1402490195337331	0.888466	0.888466	chr2	43793843	0.0513591872114264	chr2:43793843:A:G
chr2:43793985	['A', 'G']	10699	7639.428063943162	-228.0568595814165	-0.0020285540459273	0.0146347966186792	-0.1386117005096023	0.88976	0.88976	chr2	43793985	0.0507271222671748	chr2:43793985:A:G
chr2:43794268	['A', 'G']	10699	4320.61533426835	-103.04652582655308	0.0050659378058551	0.0173211488139157	0.2924712361910537	0.769932	0.769932	chr2	43794268	0.1135476298000606	chr2:43794268:A:G
chr2:43794687	['T', 'A']	10699	14235.32211313698	-378.1475407434536	-0.0009099600534563	0.0148494359741769	-0.0612790987508753	0.951138	0.951138	chr2	43794687	0.0217564669842491	chr2:43794687:T:A
chr2:43795373	['A', 'G']	10699	7659.147625280479	-222.6374694027905	-0.0008997725767493	0.0146279630468472	-0.0615104491218482	0.950954	0.950954	chr2	43795373	0.0218404904541123	chr2:43795373:A:G
chr2:43795605	['A', 'T']	10699	5190.851716718122	-170.39145679804523	-0.0048547318480967	0.0162946090550248	-0.2979348465313218	0.765759	0.765759	chr2	43795605	0.1159078902087971	chr2:43795605:A:T
chr2:43795831	['T', 'C']	10699	4164.946418552459	-61.06860089543808	0.0113553320316459	0.0175795874894222	0.6459384805518611	0.518333	0.518333	chr2	43795831	0.2853911406459518	chr2:43795831:T:C
chr2:43797143	['T', 'A']	10699	14280.669533514068	-367.3553398526949	0.0015534370260874	0.0148392126970238	0.1046845986916127	0.916628	0.916628	chr2	43797143	0.037806880606655	chr2:43797143:T:A
chr2:43797409	['C', 'T']	10699	7460.248408239703	-224.176918519858	-0.0022972234257529	0.0147224948036474	-0.1560349286171123	0.876008	0.876008	chr2	43797409	0.0574919276903773	chr2:43797409:C:T
chr2:43797429	['G', 'T']	10699	2215.5884033133407	-57.82742749060509	0.0011109975605578	0.0230693623716439	0.0481590059863728	0.96159	0.96159	chr2	43797429	0.0170100617383834	chr2:43797429:G:T
chr2:43797470	['G', 'A']	10699	2410.928685821954	19.081775471271644	0.0369621201502204	0.0221635925866937	1.6676953434169897	0.0954055	0.0954055	chr2	43797470	1.020426588075792	chr2:43797470:G:A
chr2:43798044	['A', 'G']	10699	7485.996912714004	-221.2941238520864	-0.001308200886149	0.0147018959884528	-0.0889817807972889	0.929098	0.929098	chr2	43798044	0.0319384747958989	chr2:43798044:A:G
chr2:43798049	['C', 'T']	10699	7449.4813914344495	-226.38163215073803	-0.0027184374955789	0.0147064785884634	-0.1848462552899258	0.853353	0.853353	chr2	43798049	0.068871280392513	chr2:43798049:C:T
chr2:43798050	['T', 'G']	10699	7449.4813914344495	-226.41227936940004	-0.0026806405372762	0.0147066783159417	-0.182273690883039	0.855371	0.855371	chr2	43798050	0.067845477896687	chr2:43798050:T:G
chr2:43798093	['C', 'G']	10699	6961.156998502995	-239.8472487330768	-0.0084512061856886	0.0149302621493801	-0.5660453983414792	0.571375	0.571375	chr2	43798093	0.2430787657026128	chr2:43798093:C:G
chr2:43800163	['G', 'A']	10699	6914.938949139866	-136.5672689496808	0.0064862182943529	0.0148580196562805	0.4365466222553564	0.662449	0.662449	chr2	43800163	0.1788475511589267	chr2:43800163:G:A
chr2:43800252	['C', 'A']	10699	7113.664890633763	-218.8456554833053	-0.0037947481356731	0.0148371012748176	-0.2557607490429295	0.798141	0.798141	chr2	43800252	0.0979203791847588	chr2:43800252:C:A
chr2:43801041	['C', 'T']	10699	5950.668567688856	-179.86433321526894	-0.0014482633931058	0.0156283831940545	-0.0926687921023612	0.926168	0.926168	chr2	43801041	0.0333102283772181	chr2:43801041:C:T
chr2:43802682	['C', 'T']	10699	7082.64796633941	-208.15177132599035	-0.0017844517743388	0.0148579930201847	-0.1201004585151327	0.904406	0.904406	chr2	43802682	0.0436365651256077	chr2:43802682:C:T
chr2:43803510	['C', 'T']	10699	14157.32323798841	-357.43547137867927	0.0032982718246034	0.0148339244715087	0.2223465429487898	0.824048	0.824048	chr2	43803510	0.0840474903320274	chr2:43803510:C:T
chr2:43803565	['A', 'T']	10699	5798.625934928946	-157.37820522854744	0.002851842251488	0.0157624045973465	0.1809268524910292	0.856428	0.856428	chr2	43803565	0.0673091423506165	chr2:43803565:A:T
chr2:43804036	['G', 'A']	10699	14139.964846671652	-368.2085920134532	0.0009277733039018	0.0148080086430129	0.0626534820628682	0.950044	0.950044	chr2	43804036	0.0222562804851583	chr2:43804036:G:A
chr2:43804158	['G', 'A']	10699	7042.65825387923	-213.98528490226016	-0.0031645975828275	0.0148824003812428	-0.2126402664731446	0.831612	0.831612	chr2	43804158	0.0800792525101427	chr2:43804158:G:A
chr2:43804945	['G', 'C']	10699	8249.084057971013	-255.0841665508564	-0.0057736693432762	0.0143838406633164	-0.4013997011244004	0.688134	0.688134	chr2	43804945	0.1623269835755056	chr2:43804945:G:C
chr2:43807562	['C', 'G']	10699	6743.151299794277	-238.86625970528647	-0.0128587794861835	0.0150244191856732	-0.8558586742870751	0.392095	0.392095	chr2	43807562	0.4066086957927664	chr2:43807562:C:G
chr2:43807984	['C', 'G']	10699	4743.330029917726	-77.2755814824693	0.0107330472697007	0.0167352612021313	0.6413432775303107	0.521313	0.521313	chr2	43807984	0.2829014449216879	chr2:43807984:C:G
chr2:43809299	['G', 'A']	10699	8702.813423069732	-287.5017651315546	-0.0114219462966041	0.0141636968234655	-0.8064240882141019	0.420016	0.420016	chr2	43809299	0.3767341653655343	chr2:43809299:G:A
chr2:43809341	['T', 'A']	10699	8732.448578908003	-277.4622437756163	-0.0094994350280774	0.0141697690981829	-0.6704015402266215	0.502616	0.502616	chr2	43809341	0.2987636904328409	chr2:43809341:T:A
chr2:43809352	['A', 'G']	10699	6832.638624041877	-225.65707906490945	-0.0094797186786206	0.0149647156979858	-0.63347135154038	0.526439	0.526439	chr2	43809352	0.2786519445130375	chr2:43809352:A:G
chr2:43809550	['A', 'G']	10699	7778.0	-234.82765794023047	-0.0051454182613165	0.014535543886199	-0.3539886984347336	0.723354	0.723354	chr2	43809550	0.1406491126346239	chr2:43809550:A:G
chr2:43809661	['A', 'G']	10699	8732.264703132303	-278.0325318505824	-0.0095557662166392	0.0141675432783085	-0.6744829381442414	0.500019	0.500019	chr2	43809661	0.3010134927872215	chr2:43809661:A:G
chr2:43809774	['T', 'C']	10699	5595.522994952327	-78.88304313906762	0.0168203369988991	0.0158695768956769	1.059910866526076	0.289209	0.289209	chr2	43809774	0.5387881961993631	chr2:43809774:T:C
chr2:43809783	['T', 'C']	10699	7474.6986352589265	-232.4043233888472	-0.0069414469918064	0.0146506267293865	-0.4737986381076219	0.635653	0.635653	chr2	43809783	0.1967798989915245	chr2:43809783:T:C
chr2:43810349	['A', 'G']	10699	6376.595999252197	-239.02203976647	-0.0163834715723643	0.015276806219513	-1.0724408843674218	0.283546	0.283546	chr2	43810349	0.5473764749524166	chr2:43810349:A:G
chr2:43811558	['G', 'C']	10699	7377.447727697775	-221.81193360783976	-0.0050098388472334	0.0146845885847579	-0.3411630375830527	0.732988	0.732988	chr2	43811558	0.1349031352858059	chr2:43811558:G:C
chr2:43811845	['C', 'T']	10699	6710.6272200411295	-243.5013928508952	-0.0137307851260881	0.0150308860078009	-0.9135047075044004	0.360998	0.360998	chr2	43811845	0.4424952041646187	chr2:43811845:C:T
chr2:43812105	['C', 'T']	10699	7347.686763881099	-233.18608023181045	-0.0076849935596006	0.0147057198861667	-0.5225853354401058	0.601274	0.601274	chr2	43812105	0.2209275753007842	chr2:43812105:C:T
chr2:43812594	['C', 'T']	10699	4695.0	-74.06179843729193	0.0115961043373918	0.0167751963571672	0.691264894341306	0.489414	0.489414	chr2	43812594	0.3103236115355517	chr2:43812594:C:T
chr2:43812700	['C', 'T']	10699	7314.683679192372	-231.89524728242955	-0.0076045752760663	0.0147130843365868	-0.5168579953800786	0.605266	0.605266	chr2	43812700	0.2180537213081771	chr2:43812700:C:T
chr2:43813262	['G', 'C']	10699	6684.249509208189	-239.24381546626387	-0.0131588317088692	0.0150347352904765	-0.8752286924003551	0.381469	0.381469	chr2	43813262	0.4185407491270912	chr2:43813262:G:C
chr2:43815124	['C', 'T']	10699	13969.61138637001	-351.5217956552152	0.0037841062379673	0.014729018684386	0.2569150273384358	0.797249	0.797249	chr2	43815124	0.0984060168259931	chr2:43815124:C:T
chr2:43815178	['A', 'G']	10699	5103.0	-208.19416161016605	-0.0182719670581488	0.016322832379278	-1.1194115477988549	0.26299	0.26299	chr2	43815178	0.5800607649223586	chr2:43815178:A:G
chr2:43815707	['A', 'G']	10699	241.0225275752477	-13.957113274253851	-0.0312942248349574	0.06633182777646	-0.4717829416734877	0.637091	0.637091	chr2	43815707	0.1957985300269606	chr2:43815707:A:G
chr2:43815757	['A', 'G']	10699	2465.4608768813687	-93.25401765304514	-0.0165525395440263	0.0219170989027603	-0.7552340580048942	0.450125	0.450125	chr2	43815757	0.3466668656206583	chr2:43815757:A:G
chr2:43815765	['C', 'A']	10699	5014.937459100683	-191.70123177383388	-0.0142952948572132	0.0164300238145578	-0.8700714629851577	0.384281	0.384281	chr2	43815765	0.4153510878207008	chr2:43815765:C:A
chr2:43816254	['G', 'A']	10699	3409.637374964944	-105.66693819835628	-0.0020670425899648	0.0190108205011484	-0.1087297936372602	0.913419	0.913419	chr2	43816254	0.0393299588891507	chr2:43816254:G:A
chr2:43816313	['A', 'T']	10699	12654.096418217528	-327.48326440722207	0.0007684977554817	0.0143437730667055	0.0535770994080728	0.957273	0.957273	chr2	43816313	0.0189641902421345	chr2:43816313:A:T
chr2:43817116	['A', 'G']	10699	13464.033754090697	-308.9317914249715	0.0101629616077518	0.0145562940097741	0.6981833151300533	0.485078	0.485078	chr2	43817116	0.3141884217154397	chr2:43817116:A:G
chr2:43817700	['A', 'G']	10699	2450.748760175915	-38.59814343027705	0.0126540949657148	0.0220779521592003	0.5731552851672264	0.566552	0.566552	chr2	43817700	0.2467602229998037	chr2:43817700:A:G
chr2:43817746	['C', 'A']	10699	658.2460963066854	-6.447551241004415	0.0066559425130272	0.0403896641048759	0.1647932128314899	0.86911	0.86911	chr2	43817746	0.060925253045355	chr2:43817746:C:A
chr2:43817791	['T', 'A']	10699	2513.114031805426	24.955227360415304	0.0400522180283464	0.02169412078189	1.8462245338737784	0.0648873	0.0648873	chr2	43817791	1.1878402967226915	chr2:43817791:T:A
chr2:43817866	['C', 'T']	10699	628.9954558364119	-4.631607782088482	0.0081088810930114	0.0415299741046066	0.1952536997154545	0.845198	0.845198	chr2	43817866	0.0730415392936374	chr2:43817866:C:T
chr2:43818263	['G', 'A']	10699	701.2621785881253	-1.187811892275747	0.0157335308115454	0.0392366733960304	0.400990437001144	0.688435	0.688435	chr2	43818263	0.1621370582740696	chr2:43818263:G:A
chr2:43818793	['G', 'A']	10699	4795.0	-96.6534250313244	0.0109172661464261	0.0168204623923669	0.6490467319959257	0.516322	0.516322	chr2	43818793	0.2870793696747505	chr2:43818793:G:A
chr2:43819446	['T', 'C']	10699	9255.4603085554	-193.7192067769148	0.0108416581863303	0.0141932007902524	0.7638628063217542	0.444966	0.444966	chr2	43819446	0.3516731723370646	chr2:43819446:T:C
chr2:43821207	['C', 'T']	10699	1400.1308655823518	-50.24662975979382	-0.0088876542023884	0.0282002515090658	-0.3151622317812029	0.752645	0.752645	chr2	43821207	0.1234098191447262	chr2:43821207:C:T
chr2:43821452	['C', 'T']	10699	1132.317501869858	-1.4828182684768592	0.0248232081223057	0.0307278179150118	0.807841552269113	0.4192	0.4192	chr2	43821452	0.3775787260243297	chr2:43821452:C:T
chr2:43823548	['C', 'T']	10699	7702.719947653767	-35.96810741941393	0.034592869759341	0.0145487294910451	2.3777244453292816	0.0174373	0.0174373	chr2	43823548	1.7585207605662412	chr2:43823548:C:T
chr2:43825604	['GTTA', 'G']	10699	1938.2464583919707	-109.88531797505364	-0.0371015260190182	0.0242563875346881	-1.5295569451947757	0.126156	0.126156	chr2	43825604	0.8990920895385978	chr2:43825604:GTTA:G
chr2:43825694	['C', 'A']	10699	9682.620009350165	-105.57648684054674	0.0261963391369265	0.0140773680643376	1.860883299861291	0.0627881	0.0627881	chr2	43825694	1.202122658715825	chr2:43825694:C:A
chr2:43825951	['G', 'A']	10699	2567.1594948550046	-51.95786067183592	0.007237581461528	0.0214953656089481	0.3367042735256	0.736346	0.736346	chr2	43825951	0.1329180680250645	chr2:43825951:G:A
chr2:43826984	['G', 'A']	10699	3446.322116283417	-98.22312149390612	-0.0047185300944171	0.0190951924824671	-0.2471056575496489	0.804831	0.804831	chr2	43826984	0.0942953040703877	chr2:43826984:G:A
chr2:43827298	['C', 'A']	10699	3494.973006134976	-99.21435364666716	-0.0046427095904777	0.019086854038324	-0.2432412162400213	0.807823	0.807823	chr2	43827298	0.0926837859383946	chr2:43827298:C:A
chr2:43827343	['G', 'T']	10699	3918.585595403245	-122.66120142885563	-0.0089470245848335	0.0188032618318264	-0.47582300692584	0.63421	0.63421	chr2	43827343	0.1977669144524497	chr2:43827343:G:T
chr2:43827345	['G', 'A']	10699	3717.977986829724	-105.58190841433748	-0.0044965654219209	0.0185915303612678	-0.2418609621986105	0.808893	0.808893	chr2	43827345	0.092108922865986	chr2:43827345:G:A
chr2:43828307	['G', 'A']	10699	4320.211387434555	-115.4806805494888	-0.0029315629502343	0.017479796330722	-0.1677115050294895	0.866813	0.866813	chr2	43828307	0.0620745839858976	chr2:43828307:G:A
chr2:43828371	['C', 'T']	10699	1985.7992424242368	-117.01804066113829	-0.0412795437885006	0.024128038814792	-1.710853671339155	0.0871372	0.0871372	chr2	43828371	1.0597963994620794	chr2:43828371:C:T
chr2:43828388	['T', 'C']	10699	13719.976524504304	-234.3893506981192	0.0246754598053067	0.0146360383396065	1.6859384508806958	0.0918369	0.0918369	chr2	43828388	1.036982784523806	chr2:43828388:T:C
chr2:43828510	['A', 'C']	10699	11290.752147239256	-136.84522656361756	0.0301700175513028	0.0140663450718162	2.144837013258854	0.0319884	0.0319884	chr2	43828510	1.4950074819711865	chr2:43828510:A:C
chr2:43828783	['C', 'T']	10699	2168.405347293634	-111.16482572862336	-0.0311131624604712	0.0230080482161954	-1.352273003260246	0.176317	0.176317	chr2	43828783	0.7537058122029109	chr2:43828783:C:T
chr2:43828870	['C', 'T']	10699	7567.169292815603	-1.6507263030964916	0.0438249721105081	0.0148196552759528	2.9572194018318867	0.00311106	0.00311106	chr2	43828870	2.507091612993631	chr2:43828870:C:T
chr2:43828910	['AG', 'A']	10699	5803.169611968209	-13.210806651094586	0.0325740051661505	0.0157909599337069	2.062826155148364	0.0391533	0.0391533	chr2	43828910	1.4072316279510748	chr2:43828910:AG:A
chr2:43828973	['T', 'A']	10699	5480.424665391979	-8.851620851745679	0.0329520540736843	0.0162417840058794	2.028844495269478	0.0424989	0.0424989	chr2	43828973	1.3716223106582182	chr2:43828973:T:A
chr2:43829009	['A', 'T']	10699	1946.181903159469	-108.43708473297228	-0.036586425895587	0.024169472398033	-1.513745326876249	0.13012	0.13012	chr2	43829009	0.885655945390184	chr2:43829009:A:T
chr2:43829183	['T', 'C']	10699	11770.200243058802	-135.9051269681287	0.0331746132680707	0.0140118959279411	2.367603459137692	0.0179214	0.0179214	chr2	43829183	1.7466280667427874	chr2:43829183:T:C
chr2:43829305	['C', 'T']	10699	11765.199308217256	-133.4470160392034	0.0335677124977005	0.0140065741471107	2.3965683646221843	0.0165665	0.0165665	chr2	43829305	1.7807692351680855	chr2:43829305:C:T
chr2:43829402	['A', 'G']	10699	6249.16817799383	3.730398716359826	0.0383429613949276	0.0153980427183642	2.4901191726918994	0.0127851	0.0127851	chr2	43829402	1.8932958707445409	chr2:43829402:A:G
chr2:43829661	['A', 'T']	10699	11769.100018695084	-134.4122349121752	0.0334762621317973	0.0140076604257524	2.389853916664956	0.0168723	0.0168723	chr2	43829661	1.7728257111736043	chr2:43829661:A:T
chr2:43829717	['A', 'G']	10699	11770.300392670157	-134.5676647160607	0.0334396102684436	0.0140066747840213	2.3874053466702296	0.0169851	0.0169851	chr2	43829717	1.769931891871943	chr2:43829717:A:G
chr2:43829963	['G', 'A']	10699	13711.844801795063	-246.98994580001343	0.0221923092129157	0.0146118870251754	1.5187846152026525	0.128846	0.128846	chr2	43829963	0.8899290594948577	chr2:43829963:G:A
chr2:43830079	['G', 'A']	10699	4436.073125116887	-133.28462727228143	-0.0072959112577785	0.0173081381253776	-0.4215306814013142	0.673376	0.673376	chr2	43830079	0.1717423664945731	chr2:43830079:G:A
chr2:43830686	['TCTC', 'T']	10699	1662.0	-118.53132719680248	-0.0532617300950546	0.0258678676844493	-2.0589919024161905	0.0395192	0.0395192	chr2	43830686	1.4031918555596656	chr2:43830686:TCTC:T
chr2:43830928	['A', 'G']	10699	4279.199887808527	-140.29114783535184	-0.0110310148904718	0.0175317643938413	-0.6292016389603616	0.529231	0.529231	chr2	43830928	0.2763547246987728	chr2:43830928:A:G
chr2:43831062	['G', 'A']	10699	2555.0	-111.98101661238516	-0.0218514532088432	0.0214291314379176	-1.0197078342698624	0.30789	0.30789	chr2	43831062	0.5116044163756126	chr2:43831062:G:A
chr2:43831331	['T', 'C']	10699	11222.146690351534	-132.31112244310685	0.0300094292744779	0.0139472338840101	2.151640212248986	0.031448	0.031448	chr2	43831331	1.5024069691879671	chr2:43831331:T:C
chr2:43833770	['T', 'C']	10699	11251.206451612905	-167.41191362446187	0.0248584303496865	0.0139856880644373	1.7774191899000176	0.0755277	0.0755277	chr2	43833770	1.12189374041229	chr2:43833770:T:C
chr2:43835147	['C', 'T']	10699	10926.042441806114	-183.11309479130105	0.0198333228301709	0.0139626759713717	1.4204528466345605	0.155505	0.155505	chr2	43835147	0.8082556424088534	chr2:43835147:C:T
chr2:43835757	['G', 'T']	10699	9154.56694091249	-286.7154482149662	-0.0095355515252412	0.0140223572275972	-0.6800248610465052	0.496503	0.496503	chr2	43835757	0.3040781230406855	chr2:43835757:G:T
chr2:43835959	['G', 'C']	10699	1808.1970802919705	-106.87604750791704	-0.0404638565344513	0.0249780883547156	-1.619974113303677	0.105267	0.105267	chr2	43835959	0.9777077538295456	chr2:43835959:G:C
chr2:43836043	['T', 'G']	10699	11609.170141161074	-194.59010233754168	0.0213977262335944	0.0140024392781571	1.5281427620238608	0.126507	0.126507	chr2	43836043	0.8978854430473406	chr2:43836043:T:G
chr2:43836176	['A', 'G']	10699	11594.502197699429	-184.5591951309341	0.0230042038692401	0.0139862361495817	1.6447744499100263	0.100046	0.100046	chr2	43836176	0.9998002704725948	chr2:43836176:A:G
chr2:43836218	['A', 'G']	10699	14829.38605346794	-262.94428391579925	0.0278836395271506	0.0151650054892817	1.838683114678602	0.0659895	0.0659895	chr2	43836218	1.180525162258632	chr2:43836218:A:G
chr2:43836592	['C', 'T']	10699	1634.1527388296877	124.37933254647692	0.1152883954285506	0.0264925990250332	4.351720845493985	1.36329e-05	1.36329e-05	chr2	43836592	4.865411750912791	chr2:43836592:C:T
chr2:43836923	['C', 'T']	10699	10941.18108689552	-184.56491743295987	0.0193017364197065	0.0139614786080992	1.3824994444721082	0.166847	0.166847	chr2	43836923	0.7776815977904825	chr2:43836923:C:T
chr2:43836958	['G', 'A']	10699	11709.179943235577	-181.38623016585208	0.0245537789297731	0.0141663801639186	1.733242977081109	0.0830813	0.0830813	chr2	43836958	1.0804967165374038	chr2:43836958:G:A
chr2:43837212	['T', 'C']	10699	10540.267244701334	-150.21137031444584	0.0261410152209163	0.0145096059808456	1.801635086123331	0.071631	0.071631	chr2	43837212	1.1448989858586835	chr2:43837212:T:C
chr2:43837951	['G', 'A']	10699	1760.0	-114.28599880671898	-0.0462719949953025	0.0252541504656685	-1.8322530808631456	0.0669415	0.0669415	chr2	43837951	1.1743045603615077	chr2:43837951:G:A
chr2:43840030	['G', 'A']	10699	4477.4184894372775	-207.98664221280063	-0.0284481416495727	0.0170790077722203	-1.6656788280080683	0.0958067	0.0958067	chr2	43840030	1.018604118569863	chr2:43840030:G:A
chr2:43840680	['T', 'G']	10699	12116.132454664425	-220.3491718571159	0.019651674505868	0.0140797936918247	1.3957359700006478	0.162823	0.162823	chr2	43840680	0.7882842476805088	chr2:43840680:T:G
chr2:43840712	['C', 'T']	10699	215.0	-6.657499506832768	-0.0076263722703727	0.0705171017339022	-0.1081492585890869	0.913879	0.913879	chr2	43840712	0.0391113021994421	chr2:43840712:C:T
chr2:43841837	['C', 'A']	10699	1725.0	134.25225712245717	0.1138329215698866	0.02557443221785	4.451043941082507	8.63198e-06	8.63198e-06	chr2	43841837	5.063889574569319	chr2:43841837:C:A
chr2:43842378	['C', 'T']	10699	8195.532018322894	-264.65173595714583	-0.0105251790333699	0.0143125613771851	-0.7353805343429014	0.462124	0.462124	chr2	43842378	0.335241476196931	chr2:43842378:C:T
chr2:43842563	['C', 'A']	10699	4224.764122708567	-151.36587014384773	-0.0132537246174614	0.0175946489970451	-0.7532815584833332	0.451297	0.451297	chr2	43842563	0.3455375534458992	chr2:43842563:C:A
chr2:43842633	['G', 'A']	10699	1900.8883486066952	-97.60102892721562	-0.0321852014441204	0.0244024065190713	-1.3189355492035837	0.187219	0.187219	chr2	43842633	0.7276500788007252	chr2:43842633:G:A
chr2:43842642	['A', 'T']	10699	8204.533701037675	-264.19902424027765	-0.0103795107660072	0.0143165710700652	-0.7249997723065096	0.468468	0.468468	chr2	43842642	0.3293200694465573	chr2:43842642:A:T
chr2:43843112	['T', 'C']	10699	7432.694709291456	-212.2897384853661	-0.004762407217933	0.0145704571183487	-0.3268536586910295	0.743785	0.743785	chr2	43843112	0.1285525843568749	chr2:43843112:T:C
chr2:43843500	['T', 'C']	10699	14213.328472611704	-304.3052580320386	0.0143968244798018	0.0148170558114199	0.9716386752559713	0.331252	0.331252	chr2	43843500	0.4798414909076892	chr2:43843500:T:C
chr2:43843796	['A', 'G']	10699	7419.693494111048	-215.77020727938915	-0.0056499363964721	0.0145728300507695	-0.3877034437915351	0.698243	0.698243	chr2	43843796	0.1559934094781737	chr2:43843796:A:G
chr2:43844500	['C', 'T']	10699	9083.0	-299.1658541701364	-0.0121142580586148	0.0141140472275767	-0.8583121384874951	0.390739	0.390739	chr2	43844500	0.4081132393012111	chr2:43844500:C:T
chr2:43844604	['A', 'G']	10699	4234.791623819762	-156.06636264815725	-0.0146595404315023	0.0175734942607753	-0.8341847223988331	0.404196	0.404196	chr2	43844604	0.3934079886597136	chr2:43844604:A:G
chr2:43845437	['G', 'T']	10699	18047.686857356515	-655.5991545234763	-0.0692028087702547	0.0192202795732063	-3.600509998133726	0.000319033	0.000319033	chr2	43845437	3.4961643922511003	chr2:43845437:G:T
chr2:43845748	['A', 'G']	10699	1686.3152285687574	127.5460071303048	0.1125876925307757	0.0258425574995403	4.356677644338342	1.33284e-05	1.33284e-05	chr2	43845748	4.875221982084796	chr2:43845748:A:G
chr2:43846861	['G', 'A']	10699	1840.171994765377	-84.18431497140813	-0.0265945595802337	0.0247697625494953	-1.0736703481550198	0.282995	0.282995	chr2	43846861	0.548221237590877	chr2:43846861:G:A
chr2:43847954	['A', 'G']	10699	7666.7487832272545	-225.6412701439704	-0.0066457593320788	0.0145142763119192	-0.4578774159495136	0.64705	0.64705	chr2	43847954	0.1890621584579083	chr2:43847954:A:G
chr2:43848344	['T', 'C']	10699	2034.760729312763	-92.92300998125044	-0.0256724480704945	0.0236775068994726	-1.0842546970629876	0.278276	0.278276	chr2	43848344	0.5555242479132552	chr2:43848344:T:C
chr2:43849283	['CTCAGAGT', 'C']	10699	5966.903946876168	-269.4626352327526	-0.0278250762611272	0.0156431830618866	-1.7787349384743083	0.0753117	0.0753117	chr2	43849283	1.1231375490221276	chr2:43849283:CTCAGAGT:C
chr2:43850086	['T', 'C']	10699	21084.941478919325	-554.0621670927206	-0.0350995142585806	0.058119063581767	-0.6039242908516502	0.545907	0.545907	chr2	43850086	0.2628813368318252	chr2:43850086:T:C
chr2:43850629	['C', 'T']	10699	14057.51127116266	-293.8090964884032	0.0153299950935125	0.0147148658563667	1.0418032514295552	0.297526	0.297526	chr2	43850629	0.526475076445881	chr2:43850629:C:T
chr2:43851023	['A', 'G']	10699	7030.971484667165	-164.84297871881438	0.0026765392699117	0.0148144594617075	0.1806707343477569	0.856629	0.856629	chr2	43851023	0.067207227246492	chr2:43851023:A:G
chr2:43851053	['T', 'C']	10699	1932.1805945036456	111.3041326267074	0.0947198481208237	0.0242892688682424	3.899658266151744	9.69182e-05	9.69182e-05	chr2	43851053	4.013594660334436	chr2:43851053:T:C
chr2:43851714	['G', 'A']	10699	1853.1732099457845	-96.27958342695212	-0.0328465871526085	0.0246917771334192	-1.3302641999045155	0.18346	0.18346	chr2	43851714	0.7364586108284219	chr2:43851714:G:A
chr2:43851865	['T', 'C']	10699	14418.695335140692	-282.86786849189	0.0206501648203409	0.0149445126936129	1.3817891050516782	0.167065	0.167065	chr2	43851865	0.777114524965868	chr2:43851865:T:C
chr2:43852262	['G', 'A']	10699	1024.0	-57.29577169056291	-0.0316006875726676	0.0327331272258275	-0.96540386607894	0.334364	0.334364	chr2	43852262	0.4757804879405103	chr2:43852262:G:A
chr2:43852467	['G', 'A']	10699	1252.0	111.41969363994824	0.1220496321468039	0.0294972552977983	4.137660637053024	3.53554e-05	3.53554e-05	chr2	43852467	4.451544244919498	chr2:43852467:G:A
chr2:43852532	['C', 'T']	10699	1521.1421761076838	122.0404357894873	0.1158245357582869	0.0270718968337685	4.2784048886375485	1.89877e-05	1.89877e-05	chr2	43852532	4.721527638622828	chr2:43852532:C:T
chr2:43853103	['A', 'G']	10699	1736.6231640003748	100.12803052446328	0.0924260329467985	0.0254807880536863	3.6272831417954223	0.000287754	0.000287754	chr2	43853103	3.5409786306317814	chr2:43853103:A:G
chr2:43853171	['C', 'T']	10699	1494.8383054334613	100.80934421023132	0.1006531375108096	0.0271577720676188	3.706236920326091	0.000211424	0.000211424	chr2	43853171	3.674845714871776	chr2:43853171:C:T
chr2:43853185	['A', 'G']	10699	5951.224964936886	-73.11368150880962	0.0187988898041502	0.0154722446427784	1.2150072751676988	0.22439	0.22439	chr2	43853185	0.6489965014336563	chr2:43853185:A:G
chr2:43853200	['T', 'A']	10699	1747.326633635599	104.56611003240856	0.0949495386729721	0.0253996643842719	3.738220207813728	0.000186295	0.000186295	chr2	43853200	3.729798801043368	chr2:43853200:T:A
chr2:43853541	['T', 'TA']	10699	1746.163208076276	103.99150431551418	0.0946045673488692	0.0254045744838928	3.7239185961902654	0.000197163	0.000197163	chr2	43853541	3.705174582313147	chr2:43853541:T:TA
chr2:43853576	['C', 'T']	10699	1746.163208076276	103.99150431551418	0.0946045673488692	0.0254045744838928	3.7239185961902654	0.000197163	0.000197163	chr2	43853576	3.705174582313147	chr2:43853576:C:T
chr2:43853748	['T', 'C']	10699	1746.0	103.91207186026364	0.0945651403021051	0.0254044684857093	3.722382161047783	0.000198365	0.000198365	chr2	43853748	3.702534953390394	chr2:43853748:T:C
chr2:43853828	['G', 'A']	10699	1760.1645167320994	97.37215983920656	0.0894700842449099	0.0253029371083319	3.535956472636072	0.000408022	0.000408022	chr2	43853828	3.3893164197017502	chr2:43853828:G:A
chr2:43853903	['T', 'C']	10699	14427.697017855471	-286.90729928685903	0.0197043299847982	0.0149596387714563	1.3171661619527173	0.187811	0.187811	chr2	43853903	0.7262789749059148	chr2:43853903:T:C
chr2:43854111	['A', 'G']	10699	1746.6530154277698	104.64309339685514	0.0950320576177211	0.0254053182627142	3.740636375226736	0.000184515	0.000184515	chr2	43854111	3.733968322445684	chr2:43854111:A:G
chr2:43854226	['T', 'G']	10699	1783.0	103.74405278462734	0.093755235422587	0.0251505512526591	3.727760655451813	0.000194186	0.000194186	chr2	43854226	3.711782084118627	chr2:43854226:T:G
chr2:43854287	['T', 'A']	10699	1768.3305599700852	102.38586473139318	0.0930418689824162	0.0252734954652522	3.6814009012064326	0.000233099	0.000233099	chr2	43854287	3.63245958960861	chr2:43854287:T:A
chr2:43854349	['C', 'T']	10699	7254.356081144246	-150.8666358321678	0.0078509330675737	0.0146804671834893	0.5347876855311137	0.592808	0.592808	chr2	43854349	0.227085944144093	chr2:43854349:C:T
chr2:43854488	['T', 'G']	10699	4114.769187622698	-166.55042132962643	-0.0188058223622303	0.0176198069362256	-1.0673114881620112	0.285855	0.285855	chr2	43854488	0.5438542069710717	chr2:43854488:T:G
chr2:43854498	['T', 'A']	10699	1750.9819508089402	105.2581391416287	0.0950530021893325	0.0253526453077634	3.7492340951192737	0.000178311	0.000178311	chr2	43854498	3.748821864385251	chr2:43854498:T:A
chr2:43854919	['G', 'T']	10699	1745.0	103.48505874726936	0.0943273274625846	0.025409748869213	3.7122494971555327	0.000206469	0.000206469	chr2	43854919	3.6851451456520814	chr2:43854919:G:T
chr2:43855223	['A', 'G']	10699	9034.221993641297	-42.290242569439336	0.0372202699023633	0.0140658238314322	2.6461493012011834	0.00815332	0.00815332	chr2	43855223	2.0886655122317213	chr2:43855223:A:G
chr2:43855414	['C', 'G']	10699	1783.166666666667	102.50042808559442	0.0931365391855764	0.0251575668171688	3.702128264726101	0.000214874	0.000214874	chr2	43855414	3.667816131459016	chr2:43855414:C:G
chr2:43855550	['G', 'C']	10699	1749.8880240082526	101.33719373366044	0.0931238556809277	0.0254232444828727	3.662941437064175	0.000250541	0.000250541	chr2	43855550	3.6011211934824305	chr2:43855550:G:C
chr2:43855564	['C', 'T']	10699	1745.16311460086	103.34901392072766	0.0942398996890011	0.0254100778663739	3.708760759592639	0.000209331	0.000209331	chr2	43855564	3.6791664518715055	chr2:43855564:C:T
chr2:43855572	['A', 'G']	10699	1748.5761409427414	103.81807402896824	0.0944858990031911	0.0254209399322482	3.7168530847016017	0.00020275	0.00020275	chr2	43855572	3.693039137116807	chr2:43855572:A:G
chr2:43855576	['A', 'G']	10699	1745.6526414212249	103.16216060512131	0.0941257893352421	0.0254106002796912	3.704193852140894	0.000213133	0.000213133	chr2	43855576	3.671349302006423	chr2:43855576:A:G
chr2:43855763	['T', 'C']	10699	1742.1398241676018	100.45190467734685	0.0925911283359584	0.0254329444628105	3.640598062538549	0.00027329	0.00027329	chr2	43855763	3.563376259358473	chr2:43855763:T:C
chr2:43855779	['A', 'T']	10699	1803.167375749383	99.87642726582712	0.0937831693314127	0.0254995812822355	3.677831737446891	0.000236379	0.000236379	chr2	43855779	3.6263911089634906	chr2:43855779:A:T
chr2:43855840	['G', 'A']	10699	1762.8058884590014	100.04168133325294	0.0926216783437028	0.0254108903763498	3.6449599747164494	0.000268702	0.000268702	chr2	43855840	3.5707291010185203	chr2:43855840:G:A
chr2:43856405	['T', 'C']	10699	1752.7337771943	98.15213187777135	0.0908449564212192	0.0253764447494086	3.579892980214904	0.000345259	0.000345259	chr2	43856405	3.4618549916794032	chr2:43856405:T:C
chr2:43856665	['A', 'G']	10699	1774.3792645943925	96.88932449602824	0.0906566213323999	0.0253850852658568	3.5712553408017773	0.000356836	0.000356836	chr2	43856665	3.4475313375563954	chr2:43856665:A:G
chr2:43856746	['T', 'C']	10699	1761.6908167105782	98.30560509831966	0.0912189246540483	0.0253683000270328	3.5957838939481137	0.000324875	0.000324875	chr2	43856746	3.4882837074909308	chr2:43856746:T:C
chr2:43856913	['T', 'C']	10699	1920.0237020316133	89.83812202259996	0.0897130137908512	0.0255816922767328	3.506922560883412	0.000455183	0.000455183	chr2	43856913	3.3418139661737487	chr2:43856913:T:C
chr2:43857041	['C', 'A']	10699	1750.7818760531734	97.70415374304118	0.0904805417943122	0.0253829536371436	3.564618329598539	0.000365976	0.000365976	chr2	43857041	3.436547393866028	chr2:43857041:C:A
chr2:43857351	['A', 'C']	10699	1772.5314777998658	100.54847568482424	0.0928931631241777	0.0253813969422193	3.659891665366116	0.000253538	0.000253538	chr2	43857351	3.595956939867093	chr2:43857351:A:C
chr2:43857364	['A', 'T']	10699	1757.061749249252	100.9886668239625	0.0927260740017841	0.0253619749245434	3.656106209301976	0.000257304	0.000257304	chr2	43857364	3.5895534622761494	chr2:43857364:A:T
chr2:43857873	['G', 'A']	10699	1652.5671131376375	105.31414845140648	0.1006184386737063	0.0263366995074412	3.820464999620668	0.000133955	0.000133955	chr2	43857873	3.873041071291436	chr2:43857873:G:A
chr2:43857955	['G', 'T']	10699	1668.9247910863387	103.54660733036798	0.0999290706761834	0.0263744006502892	3.788866029647111	0.000152167	0.000152167	chr2	43857955	3.817679521493362	chr2:43857955:G:T
chr2:43858105	['A', 'G']	10699	1633.396749342354	103.84802414837202	0.0992548061743953	0.0263194391123988	3.7711596265604768	0.000163367	0.000163367	chr2	43858105	3.786835666073512	chr2:43858105:A:G
chr2:43858127	['T', 'C']	10699	7300.776655443322	-142.0684574298534	0.0095706495678722	0.0146345512076111	0.6539762943256316	0.513141	0.513141	chr2	43858127	0.2897632838003044	chr2:43858127:T:C
chr2:43858567	['C', 'A']	10699	1657.8355238095287	105.00327783554398	0.1004802684297208	0.0263364905021841	3.815248976373207	0.000136812	0.000136812	chr2	43858567	3.8638758082794977	chr2:43858567:C:A
chr2:43858988	['C', 'A']	10699	1943.467835051588	98.77636489586732	0.095111869350057	0.0255067876531103	3.728884665665026	0.000193323	0.000193323	chr2	43858988	3.7137164740683497	chr2:43858988:C:A
chr2:43859082	['C', 'A']	10699	1668.753255331194	112.77247815281038	0.1042305419175468	0.0261063793000896	3.992531508081964	6.58091e-05	6.58091e-05	chr2	43859082	4.181714048536069	chr2:43859082:C:A
chr2:43859084	['G', 'C']	10699	1702.3242853017707	111.55375324061664	0.1046681581734073	0.0261509262030553	4.002464668390155	6.31095e-05	6.31095e-05	chr2	43859084	4.1999052606127565	chr2:43859084:G:C
chr2:43860234	['A', 'G']	10699	1652.749117955566	107.01698047693874	0.1028177439065656	0.0264009663051212	3.894468964441695	9.90135e-05	9.90135e-05	chr2	43860234	4.00430558746514	chr2:43860234:A:G
chr2:43860501	['A', 'G']	10699	1681.4493597206022	100.5401651717924	0.0992690164030274	0.0264577551231801	3.751981826910775	0.00017637	0.00017637	chr2	43860501	3.753575285091256	chr2:43860501:A:G
chr2:43861008	['A', 'G']	10699	1735.8701831648718	101.022453972664	0.100761527047823	0.0265047710656014	3.801637327801473	0.000144542	0.000144542	chr2	43861008	3.840005940326782	chr2:43861008:A:G
chr2:43861039	['T', 'C']	10699	1625.253397057444	107.67618857609634	0.1023939826432648	0.0263564598302205	3.8849672263593926	0.000102961	0.000102961	chr2	43861039	3.98732724803478	chr2:43861039:T:C
chr2:43861251	['T', 'C']	10699	1622.8201553289043	107.3238733110026	0.102023056425767	0.0263539963075071	3.871255624206974	0.000108921	0.000108921	chr2	43861251	3.962888380070888	chr2:43861251:T:C
chr2:43861712	['C', 'T']	10699	1740.3992975414103	99.45031017015044	0.1002289902191814	0.026511321054338	3.780610932731364	0.000157296	0.000157296	chr2	43861712	3.803282321242037	chr2:43861712:C:T
chr2:43861909	['T', 'C']	10699	1387.3340511188094	105.720072147077	0.1103307602937812	0.0282176182750401	3.909995493537957	9.28685e-05	9.28685e-05	chr2	43861909	4.032131569063616	chr2:43861909:T:C
chr2:43862086	['T', 'A']	10699	1756.4697986577032	92.63581963915198	0.0974127264104657	0.0267904108865162	3.63610423233539	0.000278094	0.000278094	chr2	43862086	3.5558083811286543	chr2:43862086:T:A
chr2:43862795	['G', 'A']	10699	1715.4380811077888	97.25759043134047	0.0972252881167762	0.0264251476934537	3.6792713230837153	0.000235051	0.000235051	chr2	43862795	3.628837896811155	chr2:43862795:G:A
chr2:43862913	['T', 'C']	10699	1769.3746183594371	87.39427240890606	0.092279268909499	0.0264910677433611	3.483410702938729	0.000497051	0.000497051	chr2	43862913	3.303599048123336	chr2:43862913:T:C
chr2:43863045	['G', 'A']	10699	1636.5196865263	110.10320259997226	0.104277158016096	0.0263617807980999	3.955618886855016	7.68299e-05	7.68299e-05	chr2	43863045	4.114469732079075	chr2:43863045:G:A
chr2:43863047	['G', 'A']	10699	1706.2787950384009	111.81487548544382	0.1079183916415592	0.026456624005077	4.079068879719856	4.55447e-05	4.55447e-05	chr2	43863047	4.341562154249181	chr2:43863047:G:A
chr2:43863067	['C', 'T']	10699	1634.5133911731448	110.1025659440132	0.1039744553686011	0.0263412240956881	3.947214259705603	7.95725e-05	7.95725e-05	chr2	43863067	4.099236997108598	chr2:43863067:C:T
chr2:43863131	['C', 'G']	10699	1620.6959130108728	106.59015661392182	0.1016440742453151	0.0264065412065439	3.849200599589548	0.000119194	0.000119194	chr2	43863131	3.923745605606479	chr2:43863131:C:G
chr2:43863194	['T', 'C']	10699	7261.896161048693	-139.20898268022694	0.0101189492415057	0.0146682316084287	0.6898547494771685	0.490301	0.490301	chr2	43863194	0.3095372209817658	chr2:43863194:T:C
chr2:43863916	['G', 'A']	10699	2331.493811881182	116.15421901074131	0.0876164351885026	0.0226480881266885	3.8686018306885273	0.000110111	0.000110111	chr2	43863916	3.9581692931929	chr2:43863916:G:A
chr2:43863919	['C', 'T']	10699	7386.676106025949	-140.7896066667417	0.0103874810839519	0.0148232383464597	0.7007565311417111	0.48347	0.48347	chr2	43863919	0.3156304693341906	chr2:43863919:C:T
chr2:43863944	['A', 'G']	10699	1623.6421545667458	106.37515406963205	0.1014221369874255	0.0263799431636134	3.8446685179868	0.000121416	0.000121416	chr2	43863944	3.915724078879826	chr2:43863944:A:G
chr2:43863958	['G', 'C']	10699	1636.9944344873145	105.82774030488252	0.1015115781786179	0.0263651025344254	3.850225048283892	0.000118698	0.000118698	chr2	43863958	3.925556598621495	chr2:43863958:G:C
chr2:43864140	['T', 'C']	10699	1741.8225434106337	100.08892664652642	0.1003897352824437	0.0265054312938962	3.787515629129252	0.000152995	0.000152995	chr2	43864140	3.81532276204444	chr2:43864140:T:C
chr2:43864283	['T', 'C']	10699	1623.400281162136	102.62003357965816	0.0992185597433808	0.0263879971793485	3.75998826546147	0.000170828	0.000170828	chr2	43864283	3.767440943665393	chr2:43864283:T:C
chr2:43864367	['T', 'C']	10699	1621.667290419161	105.6678826887935	0.1011204122487443	0.0263774066530585	3.833599473169552	0.000127006	0.000127006	chr2	43864367	3.896175761679163	chr2:43864367:T:C
chr2:43864499	['A', 'G']	10699	1624.5183833847884	107.74783901677158	0.102206535007576	0.026340619797254	3.880187170775344	0.000105003	0.000105003	chr2	43864499	3.978798292693553	chr2:43864499:A:G
chr2:43864927	['C', 'T']	10699	19775.33168038922	-518.4480397936063	-0.0014314385338996	0.0265505461480662	-0.0539137133344403	0.957005	0.957005	chr2	43864927	0.0190857931879036	chr2:43864927:C:T
chr2:43864928	['A', 'G']	10699	1614.8485958485946	105.8812321812318	0.1018325560284384	0.0264655913159718	3.847734018585217	0.000119909	0.000119909	chr2	43864928	3.9211482188723954	chr2:43864928:A:G
chr2:43865479	['C', 'A']	10699	1717.0972855161283	99.65717675408516	0.0996344437476617	0.026490004507243	3.7612090145329815	0.000169997	0.000169997	chr2	43865479	3.76955874270962	chr2:43865479:C:A
chr2:43865487	['C', 'G']	10699	1621.606264609631	109.05086771293284	0.1032506901914057	0.0263517994845788	3.9181646874562968	8.97818e-05	8.97818e-05	chr2	43865487	4.046811691847809	chr2:43865487:C:G
chr2:43865555	['C', 'A']	10699	7660.513757822671	-139.43262996442962	0.0125104494034101	0.0151739036977355	0.8244713853876072	0.40969	0.40969	chr2	43865555	0.387544636480886	chr2:43865555:C:A
chr2:43865558	['TCTAGATAGAACTCTCACTATCTGGATAGAATTCTCACCC', 'T']	10699	676.9526191877546	51.74838994103677	0.1018560889228143	0.0382944423983436	2.6598138670696505	0.00783005	0.00783005	chr2	43865558	2.106235464678357	chr2:43865558:TCTAGATAGAACTCTCACTATCTGGATAGAATTCTCACCC:T
chr2:43865631	['C', 'A']	10699	715.6965004645524	43.76592572056374	0.0924219909876599	0.0383394681583654	2.4106226671142306	0.0159421	0.0159421	chr2	43865631	1.7974544709988287	chr2:43865631:C:A
chr2:43867015	['C', 'T']	10699	954.7848113119204	-41.24279947736675	-0.0215048117055695	0.0342577335267147	-0.62773597350799	0.53019	0.53019	chr2	43867015	0.2755684678246817	chr2:43867015:C:T
chr2:43867477	['A', 'G']	10699	1668.3881226053743	105.7685924175123	0.1021451920957378	0.0263807262350711	3.871962855971105	0.000108606	0.000108606	chr2	43867477	3.9641461812396974	chr2:43867477:A:G
chr2:43867619	['C', 'T']	10699	1632.9683313032886	110.2690580540072	0.1040774072722939	0.0263244301426012	3.953643315676717	7.74664e-05	7.74664e-05	chr2	43867619	4.110886625993553	chr2:43867619:C:T
chr2:43868074	['T', 'G']	10699	1646.854379010946	105.2688776628358	0.1009738904594708	0.0263122234157444	3.837527861634496	0.000124995	0.000124995	chr2	43868074	3.903107359118665	chr2:43868074:T:G
chr2:43868227	['A', 'C']	10699	7242.184252410821	-150.8013326777795	0.0075746213808243	0.0147057455827487	0.515079044323336	0.606508	0.606508	chr2	43868227	0.2171634663012148	chr2:43868227:A:C
chr2:43868337	['G', 'A']	10699	1651.5302858224431	109.06693332134932	0.103354022415525	0.0263180509128449	3.927115376354918	8.65111e-05	8.65111e-05	chr2	43868337	4.062928165836081	chr2:43868337:G:A
chr2:43868347	['T', 'C']	10699	1648.1778659862057	107.41393097238677	0.1025163373042581	0.0263221235114515	3.894683392837132	9.8926e-05	9.8926e-05	chr2	43868347	4.004689550945312	chr2:43868347:T:C
chr2:43868482	['A', 'G']	10699	7255.712669471715	-148.63672998596053	0.008140620889508	0.0146842965646347	0.5543759521388129	0.579333	0.579333	chr2	43868482	0.2370717324888369	chr2:43868482:A:G
chr2:43868611	['G', 'A']	10699	1631.6775823353291	108.94620146412902	0.102813318177368	0.0262994274496377	3.9093367478912247	9.31217e-05	9.31217e-05	chr2	43868611	4.030949104280526	chr2:43868611:G:A
chr2:43868725	['C', 'T']	10699	1684.5806108640895	103.48662817688796	0.100431990973854	0.026377223056946	3.807527075804391	0.000141148	0.000141148	chr2	43868725	3.85032527121963	chr2:43868725:C:T
chr2:43868824	['G', 'A']	10699	8989.632351548447	-41.53893267496752	0.0383363439338423	0.0142475102238012	2.6907398788736736	0.00714047	0.00714047	chr2	43868824	2.146273201152592	chr2:43868824:G:A
chr2:43869179	['G', 'A']	10699	1634.2627134546829	107.8944267501883	0.1023551025904442	0.0263176641321725	3.889216842208965	0.000101178	0.000101178	chr2	43869179	3.994913909603756	chr2:43869179:G:A
chr2:43869263	['G', 'A']	10699	20329.200823122253	-543.8217865762515	-0.0148383401786328	0.0324590437864256	-0.457140397488796	0.647579	0.647579	chr2	43869263	0.1887072431984588	chr2:43869263:G:A
chr2:43869318	['A', 'C']	10699	1636.3412825086853	104.22777401969644	0.0995341768588191	0.0262958850110507	3.785161701802027	0.000154449	0.000154449	chr2	43869318	3.811214899249147	chr2:43869318:A:C
chr2:43869420	['T', 'A']	10699	1723.9304432537688	101.28098123394214	0.0992827380305154	0.0262469245096049	3.78264272426216	0.000156019	0.000156019	chr2	43869420	3.806822510025692	chr2:43869420:T:A
chr2:43869631	['T', 'A']	10699	19818.409443665263	-511.7368542577822	0.0032069384658846	0.0269166422641331	0.1191433327535769	0.905164	0.905164	chr2	43869631	0.0432727270463551	chr2:43869631:T:A
chr2:43869643	['C', 'A']	10699	1703.2535158447392	105.16139070703328	0.0987747208042812	0.0259064057159587	3.812752795090923	0.0001382	0.0001382	chr2	43869643	3.85949195696182	chr2:43869643:C:A
chr2:43870228	['C', 'T']	10699	18809.613480184496	-514.946576496026	-0.0156223003465458	0.0219369290954905	-0.7121461841145867	0.47639	0.47639	chr2	43870228	0.322037363457943	chr2:43870228:C:T
chr2:43870249	['A', 'C']	10699	1729.7055028463053	105.73228392145516	0.0994492949195876	0.0258994014454267	3.8398298558806254	0.00012383	0.00012383	chr2	43870249	3.90717412707602	chr2:43870249:A:C
chr2:43870543	['C', 'T']	10699	1708.2352831071591	101.3882443362422	0.0960587503136429	0.0258571055402862	3.714984655338948	0.000204252	0.000204252	chr2	43870543	3.689833682238821	chr2:43870543:C:T
chr2:43870571	['G', 'A']	10699	1745.1253228738249	98.27752437745217	0.095542624176245	0.0259142820238146	3.686871358752813	0.000228153	0.000228153	chr2	43870571	3.64177381628479	chr2:43870571:G:A
chr2:43870875	['A', 'G']	10699	1762.1882352941268	98.59827982962656	0.0962899139028802	0.0259139958313118	3.715749378431763	0.000203636	0.000203636	chr2	43870875	3.691145442350616	chr2:43870875:A:G
chr2:43870890	['G', 'A']	10699	1714.376834776065	99.53375490606456	0.095415634426268	0.0258876267459097	3.685762135045605	0.000229147	0.000229147	chr2	43870890	3.6398858241795016	chr2:43870890:G:A
chr2:43871192	['A', 'G']	10699	3499.917419112118	-83.60660154096935	0.0025666046209311	0.0192659445759625	0.1332197656238148	0.894022	0.894022	chr2	43871192	0.0486517939993361	chr2:43871192:A:G
chr2:43871716	['T', 'C']	10699	7598.130516080777	-128.87930148596746	0.0130871796669192	0.0145100986710738	0.9019359525796162	0.367111	0.367111	chr2	43871716	0.4352026022360612	chr2:43871716:T:C
chr2:43871918	['A', 'G']	10699	1790.3346732728803	100.42491366238244	0.0915307670624331	0.0251050116027673	3.645916142589783	0.000267706	0.000267706	chr2	43871918	3.572341895015196	chr2:43871918:A:G
chr2:43872443	['G', 'A']	10699	6068.567208824079	-257.40254211126546	-0.0242829949974778	0.0155747348389076	-1.5591273462207431	0.118996	0.118996	chr2	43872443	0.924467636986667	chr2:43872443:G:A
chr2:43872938	['G', 'A']	10699	4656.175986534505	-150.03399721218562	-0.0091063382242663	0.0170358422214026	-0.5345399485342616	0.592979	0.592979	chr2	43872938	0.2269606866451994	chr2:43872938:G:A
chr2:43872965	['TAC', 'T']	10699	1712.6402992052365	102.20241508801205	0.0952211242546113	0.025639209128521	3.713886952491343	0.000205139	0.000205139	chr2	43872965	3.6879517658887897	chr2:43872965:TAC:T
chr2:43873218	['T', 'C']	10699	7634.952958886074	-138.83535994574623	0.0116250309795548	0.0145570357480945	0.798585040300978	0.424549	0.424549	chr2	43873218	0.3720721777368515	chr2:43873218:T:C
chr2:43874075	['CA', 'C']	10699	20451.0	-566.0119504405479	-0.0447184467843038	0.0340086369536664	-1.3149144096903511	0.188567	0.188567	chr2	43874075	0.7245343082682791	chr2:43874075:CA:C
chr2:43874090	['A', 'G']	10699	2638.4932223988035	-97.66415853685008	-0.0114392203126631	0.0213569756067798	-0.5356198613174281	0.592232	0.592232	chr2	43874090	0.2275081301315301	chr2:43874090:A:G
chr2:43874688	['G', 'A']	10699	14285.005516080775	-270.5046169484364	0.0229035811150537	0.0148930928450833	1.537865999580801	0.124111	0.124111	chr2	43874688	0.9061897251282603	chr2:43874688:G:A
chr2:43874745	['T', 'C']	10699	1971.921544791472	-81.13467648197378	-0.0151464030013289	0.0241902551738339	-0.6261365534379486	0.531239	0.531239	chr2	43874745	0.2747100494851804	chr2:43874745:T:C
chr2:43874825	['G', 'A']	10699	329.0	-11.48000216219053	-0.0174522039221347	0.0566207073854193	-0.3082300580128209	0.757913	0.757913	chr2	43874825	0.1203806436930292	chr2:43874825:G:A
chr2:43875058	['T', 'C']	10699	1441.2694213330842	-74.54448700964623	-0.0301849370223807	0.0276959347826155	-1.0898688655682254	0.275795	0.275795	chr2	43875058	0.5594136115905286	chr2:43875058:T:C
chr2:43875096	['T', 'C']	10699	4586.0	-164.15731498119544	-0.0138672225824738	0.016932805428327	-0.8189559988255262	0.41283	0.41283	chr2	43875096	0.3842287504286926	chr2:43875096:T:C
chr2:43875352	['C', 'T']	10699	3669.0	-150.86634080910318	-0.0182406353958214	0.0183355301961192	-0.9948245401533083	0.319844	0.319844	chr2	43875352	0.495061791863199	chr2:43875352:C:T
chr2:43875878	['T', 'C']	10699	20060.0	-540.4513013995603	-0.0211029362042734	0.0290933556207499	-0.7253524302718244	0.468252	0.468252	chr2	43875878	0.329520358988264	chr2:43875878:T:C
chr2:43876098	['T', 'C']	10699	3582.3348289399887	-45.75821751485296	0.014907949565051	0.0186619141238865	0.7988435412404673	0.424399	0.424399	chr2	43876098	0.3722256480859504	chr2:43876098:T:C
chr2:43877016	['A', 'G']	10699	11065.13717407974	-325.13154468148565	-0.0069093807941172	0.0143184229193308	-0.482551802879705	0.629424	0.629424	chr2	43877016	0.2010567014150977	chr2:43877016:A:G
chr2:43877062	['A', 'G']	10699	17144.642830188724	-427.9974795104952	0.0041175606256367	0.0179811882714669	0.2289926874393832	0.818879	0.818879	chr2	43877062	0.0867802661450322	chr2:43877062:A:G
chr2:43877471	['ACT', 'A']	10699	5688.721941638608	-267.07042199183246	-0.0300563384022651	0.0158302985508143	-1.898658973852324	0.0576362	0.0576362	chr2	43877471	1.2393046602909674	chr2:43877471:ACT:A
chr2:43877786	['T', 'C']	10699	20511.0	-536.5783285375813	-0.0068267892730469	0.0355627127812029	-0.1919648063703196	0.847773	0.847773	chr2	43877786	0.0717204190224973	chr2:43877786:T:C
chr2:43878918	['C', 'T']	10699	16550.0	-443.8119585633895	-0.0025314244183468	0.016766650820836	-0.1509797302631886	0.879995	0.879995	chr2	43878918	0.0555197954391251	chr2:43878918:C:T
chr2:43880562	['T', 'C']	10699	6269.758040388931	-124.47130043859796	0.0071965928494755	0.0152122151661999	0.4730798750116092	0.636166	0.636166	chr2	43880562	0.1964295455508241	chr2:43880562:T:C
chr2:43880603	['G', 'T']	10699	11764.199121248948	-297.11909439160587	0.0046387117184848	0.0141564594354468	0.3276745671922633	0.743164	0.743164	chr2	43880603	0.1289153363933494	chr2:43880603:G:T
chr2:43880686	['A', 'G']	10699	1781.0	-61.64171080225098	-0.0107111904386569	0.0250533960284689	-0.4275344718331006	0.668999	0.668999	chr2	43880686	0.1745745314022912	chr2:43880686:A:G
chr2:43882142	['A', 'G']	10699	6339.37007947639	-108.30847339137236	0.0078499871466616	0.0153106836965923	0.5127130376554504	0.608163	0.608163	chr2	43882142	0.215980005409624	chr2:43882142:A:G
chr2:43882368	['C', 'A']	10699	5489.513086558235	-129.94728839796764	-0.0003461767992603	0.0159847617025125	-0.0216566756328874	0.982722	0.982722	chr2	43882368	0.0075693213758236	chr2:43882368:C:A
chr2:43882485	['T', 'C']	10699	265.049546601851	-9.829945353711672	-0.0197823747385936	0.0629991866521223	-0.3140100021898808	0.75352	0.75352	chr2	43882485	0.1229052161106418	chr2:43882485:T:C
chr2:43883284	['CAA', 'C']	10699	18164.79121084619	-403.4037528691686	0.0219975012208589	0.0196066693204945	1.1219397267982296	0.261913	0.261913	chr2	43883284	0.5818429449189921	chr2:43883284:CAA:C
chr2:43884913	['T', 'C']	10699	1483.6933794651206	49.41678599685287	0.0610869646744371	0.0274108592614152	2.2285680318101444	0.0258634	0.0258634	chr2	43884913	1.5873143833930845	chr2:43884913:T:C
chr2:43884936	['A', 'G']	10699	6808.636380631893	-196.85259617450248	-0.0060934116356552	0.0149738941107417	-0.4069356702131375	0.684063	0.684063	chr2	43884936	0.1649038993143694	chr2:43884936:A:G
chr2:43885283	['C', 'T']	10699	8000.495559502664	-146.78464715264033	0.0095603637730568	0.0143398957644193	0.666696880515577	0.50498	0.50498	chr2	43885283	0.2967258220033988	chr2:43885283:C:T
chr2:43885706	['A', 'C']	10699	370.06917827428254	-26.098018885691552	-0.0623959132423064	0.0541051636548636	-1.1532339804076628	0.24884	0.24884	chr2	43885706	0.604079807329368	chr2:43885706:A:C
chr2:43885999	['G', 'A']	10699	4874.822533894344	-104.1964870135864	0.0031857481190916	0.0166056017375835	0.1918477974743496	0.847865	0.847865	chr2	43885999	0.0716732921093539	chr2:43885999:G:A
chr2:43888901	['CAT', 'C']	10699	226.02112544400825	7.970843654117141	0.0527969403671588	0.0681258710803913	0.7749910500939687	0.438362	0.438362	chr2	43888901	0.3581671002937426	chr2:43888901:CAT:C
chr2:43888961	['C', 'T']	10699	17795.663301551693	-408.6145362459425	0.0154679257413039	0.0189606979913878	0.8157888358503251	0.414639	0.414639	chr2	43888961	0.3823298515711049	chr2:43888961:C:T
chr2:43889697	['C', 'T']	10699	17885.0	-372.77879515941714	0.0298619995659217	0.0191949398241921	1.555722489334688	0.119804	0.119804	chr2	43889697	0.921528681538302	chr2:43889697:C:T
chr2:43890424	['A', 'C']	10699	387.10854525056095	-26.87301091312144	-0.0598268077651438	0.0529542598762796	-1.1297827201233837	0.258593	0.258593	chr2	43890424	0.5873832354591806	chr2:43890424:A:C
chr2:43891050	['A', 'G']	10699	5587.522247149	-67.01873229360214	0.0231202046627559	0.0157947419692025	1.4637912229169066	0.14328	0.14328	chr2	43891050	0.8438144271590249	chr2:43891050:A:G
chr2:43891289	['C', 'T']	10699	17910.0	-382.0178457095817	0.0273900185541768	0.0192540147328154	1.4225614207874733	0.154893	0.154893	chr2	43891289	0.8099682086453535	chr2:43891289:C:T
chr2:43892277	['T', 'C']	10699	18054.37496494344	-362.9741228191018	0.0357443497867521	0.0195819668568341	1.8253707632171443	0.067973	0.067973	chr2	43892277	1.1676635619933804	chr2:43892277:T:C
chr2:43893551	['C', 'T']	10699	17998.729125759703	-401.7999590791844	0.0217997807159058	0.0194513096860061	1.1207358819436832	0.262425	0.262425	chr2	43893551	0.5809947941253935	chr2:43893551:C:T
chr2:43893707	['A', 'G']	10699	3340.312207889325	-125.22831590393405	-0.0131585450844041	0.019150592277244	-0.6871090404885238	0.492029	0.492029	chr2	43893707	0.3080092993285558	chr2:43893707:A:G
chr2:43893808	['C', 'T']	10699	17999.04693343306	-404.265073971943	0.0209355617647933	0.0194528857582962	1.0762188204320684	0.281854	0.281854	chr2	43893808	0.5499757974036628	chr2:43893808:C:T
chr2:43894804	['A', 'G']	10699	1664.155543092167	-105.9968908679571	-0.0437331052444949	0.0259205423492891	-1.6871986957361778	0.0915943	0.0915943	chr2	43894804	1.0381315520479897	chr2:43894804:A:G
chr2:43896533	['TC', 'T']	10699	14219.64531512998	-189.365681526252	0.0373450333245928	0.0149284665024948	2.5015987622273097	0.0123782	0.0123782	chr2	43896533	1.9073425045003167	chr2:43896533:TC:T
chr2:43896619	['G', 'A']	10699	2404.0	-130.16298327181548	-0.0352033097851846	0.0220637434928615	-1.595527513115543	0.110624	0.110624	chr2	43896619	0.9561506421376872	chr2:43896619:G:A
chr2:43896620	['G', 'A']	10699	554.0517853804449	-29.74504318695911	-0.0346492960307346	0.0438064947197074	-0.790962533122898	0.428983	0.428983	chr2	43896620	0.3675599179609157	chr2:43896620:G:A
chr2:43897919	['C', 'T']	10699	3814.7130971300367	-24.91959667800884	0.0188309330021253	0.0181989005497512	1.0347291557886258	0.300819	0.300819	chr2	43897919	0.5216947367819859	chr2:43897919:C:T
chr2:43897947	['C', 'T']	10699	16452.07544171263	-280.644274831107	0.0389910012020066	0.0168118985462701	2.3192503270641693	0.0204002	0.0204002	chr2	43897947	1.6903655748059343	chr2:43897947:C:T
chr2:43898046	['T', 'A']	10699	4096.643122676551	-21.83233824289583	0.0232225844221623	0.0185087108817352	1.2546840550131884	0.209621	0.209621	chr2	43898046	0.6785652115391171	chr2:43898046:T:A
chr2:43900156	['T', 'C']	10699	1660.0861391694723	-106.66087850155624	-0.0450934861196635	0.0259520747956023	-1.737567669437544	0.0823158	0.0823158	chr2	43900156	1.0845167966926246	chr2:43900156:T:C
chr2:43900202	['T', 'A']	10699	293.2192498363109	-26.366228330621624	-0.0680129563701686	0.0602433410473481	-1.128970525003153	0.258936	0.258936	chr2	43900202	0.5868075651910261	chr2:43900202:T:A
chr2:43900368	['A', 'T']	10699	1660.5520628683696	-105.84628766317714	-0.0445492878550513	0.0259524036153181	-1.7165765651377485	0.0860856	0.0860856	chr2	43900368	1.06506948923818	chr2:43900368:A:T
chr2:43900386	['T', 'C']	10699	1661.8639468513152	-106.84069835862816	-0.0450512051486644	0.0259469335291194	-1.7362824434765978	0.0825427	0.0825427	chr2	43900386	1.0833213293049448	chr2:43900386:T:C
chr2:43901773	['C', 'T']	10699	14355.683556137235	-259.39299321266606	0.0250633498724726	0.0151169197870833	1.6579667171276549	0.0973535	0.0973535	chr2	43901773	1.0116484303446411	chr2:43901773:C:T
chr2:43904530	['T', 'A']	10699	228.72686357243327	8.890543394660437	0.0574664542580272	0.0678496365118591	0.8469677541748212	0.397032	0.397032	chr2	43904530	0.4011744885432997	chr2:43904530:T:A
chr2:43904694	['AAAAAAACAAAAAC', 'A']	10699	6438.750583430549	-211.2048173114277	-0.0128947438093307	0.0156330039125142	-0.8248410786239541	0.40948	0.40948	chr2	43904694	0.3877673053852589	chr2:43904694:AAAAAAACAAAAAC:A
chr2:43904952	['T', 'C']	10699	679.1904450261779	-29.26714376558812	-0.0248719476137082	0.0398512763002118	-0.6241192233428174	0.532563	0.532563	chr2	43904952	0.2736290096094575	chr2:43904952:T:C
chr2:43906635	['C', 'G']	10699	16358.58694839192	-290.83371384070267	0.0352295516550361	0.0167226574953725	2.1066957608134222	0.0351672	0.0351672	chr2	43906635	1.4538622086792976	chr2:43906635:C:G
chr2:43907561	['T', 'TA']	10699	1663.46643605086	-104.16549561158368	-0.0431455604921374	0.0259281303988199	-1.664044411551598	0.0961329	0.0961329	chr2	43907561	1.0171279563147777	chr2:43907561:T:TA
chr2:43908175	['G', 'A']	10699	5249.471952131638	-79.71321497601018	0.0117698705528861	0.0160692348700326	0.7324474779341031	0.463912	0.463912	chr2	43908175	0.333564393451538	chr2:43908175:G:A
chr2:43908636	['CT', 'C']	10699	14175.299672744271	-196.31281119251577	0.0354713610506385	0.0149112484496211	2.3788324076606573	0.017385	0.017385	chr2	43908636	1.7598253049807226	chr2:43908636:CT:C
chr2:43908858	['C', 'A']	10699	16175.511871377828	-294.9359013918892	0.0317958990944913	0.0165359825501106	1.9228309535364547	0.0545278	0.0545278	chr2	43908858	1.2633820241751696	chr2:43908858:C:A
chr2:43909329	['C', 'T']	10699	17446.630678631518	-372.6712968653644	0.0247448891124688	0.0182863982022255	1.3531855119209488	0.176025	0.176025	chr2	43909329	0.7544256470097074	chr2:43909329:C:T
chr2:43909337	['G', 'A']	10699	865.7253480278439	-44.0847911902326	-0.0348477256443841	0.0361729903470747	-0.9633631422236638	0.335387	0.335387	chr2	43909337	0.4744537751756184	chr2:43909337:G:A
chr2:43909342	['C', 'T']	10699	217.0629226698044	-22.055058400518305	-0.092605064728873	0.0717982636348592	-1.2897953242968367	0.19715	0.19715	chr2	43909342	0.7052032185907581	chr2:43909342:C:T
chr2:43910648	['A', 'T']	10699	5936.664640987285	-140.77215465224984	0.001457786844212	0.0155014437608151	0.0940420045194151	0.925078	0.925078	chr2	43910648	0.0338216472161817	chr2:43910648:A:T
chr2:43911348	['C', 'G']	10699	17945.0	-385.1708765950937	0.0261607115649791	0.0192926691505164	1.3559923388972257	0.17513	0.17513	chr2	43911348	0.7566394523262334	chr2:43911348:C:G
chr2:43912049	['T', 'C']	10699	1643.6144927536234	-99.70036380916189	-0.0410505928635852	0.0261150715788612	-1.571911941333274	0.116001	0.116001	chr2	43912049	0.9355382668712716	chr2:43912049:T:C
chr2:43912058	['G', 'A']	10699	17953.356081144248	-397.9699260187135	0.0215355692225247	0.0193433609624152	1.1133313008204198	0.265591	0.265591	chr2	43912058	0.5757866458573409	chr2:43912058:G:A
chr2:43912335	['A', 'G']	10699	1659.155075715087	-104.72881391306456	-0.0435356238605109	0.0259678653722429	-1.6765191607565129	0.0936658	0.0936658	chr2	43912335	1.0284189532162795	chr2:43912335:A:G
chr2:43912847	['G', 'A']	10699	17961.357576890718	-397.97518128798487	0.0214892818638066	0.0193656482820393	1.1096598239748463	0.267171	0.267171	chr2	43912847	0.5732106840089389	chr2:43912847:G:A
chr2:43915950	['C', 'G']	10699	17982.361503225206	-399.5749549375583	0.0214363901926034	0.0194162287831521	1.1040449941135997	0.269598	0.269598	chr2	43915950	0.5692833339178216	chr2:43915950:C:G
chr2:43916077	['T', 'A']	10699	15967.984949051135	-312.71152528494025	0.0253609097615558	0.0163384987479402	1.552217872205244	0.12064	0.12064	chr2	43916077	0.9185086714743012	chr2:43916077:T:A
chr2:43916201	['G', 'A']	10699	17975.0	-399.99950747460736	0.0213025934376449	0.0193979308046732	1.0981889590261265	0.272147	0.272147	chr2	43916201	0.5651964487458669	chr2:43916201:G:A
chr2:43916313	['G', 'C']	10699	667.0	-33.64280473494446	-0.0325107304413063	0.0404877586906374	-0.8029767883600878	0.422006	0.422006	chr2	43916313	0.3746813742791622	chr2:43916313:G:C
chr2:43916617	['A', 'G']	10699	15900.458489154824	-302.8451175132112	0.0259195438495604	0.0162795257139704	1.5921559574255486	0.111379	0.111379	chr2	43916617	0.9531966856780026	chr2:43916617:A:G
chr2:43916765	['G', 'A']	10699	669.4391157736982	-35.85941747140191	-0.0357412871694723	0.0405286592660534	-0.8818768697687734	0.377863	0.377863	chr2	43916765	0.4226656317202719	chr2:43916765:G:A
chr2:43917111	['G', 'A']	10699	16023.967898923727	-305.8865655095977	0.0255742207629232	0.0162332316245507	1.5754238807413703	0.115188	0.115188	chr2	43917111	0.9385927622777004	chr2:43917111:G:A
chr2:43917178	['T', 'C']	10699	16702.733788715264	-337.4268004647755	0.0238607862297726	0.0171340221513987	1.392596905673125	0.163771	0.163771	chr2	43917178	0.7857629991263213	chr2:43917178:T:C
chr2:43917354	['C', 'T']	10699	17042.778795811522	-307.18863873504745	0.0400170932677538	0.0175996336220495	2.273745813527549	0.023001	0.023001	chr2	43917354	1.6382532820241031	chr2:43917354:C:T
chr2:43917577	['C', 'T']	10699	787.1471440590819	5.977775824068137	0.0332834878315046	0.0375017111875945	0.8875191765253296	0.374819	0.374819	chr2	43917577	0.4261784023466625	chr2:43917577:C:T
chr2:43918660	['C', 'T']	10699	6615.710090713549	-106.03881937525988	0.0124994319960537	0.0150351256965508	0.8313486862914081	0.405795	0.405795	chr2	43918660	0.391693308425855	chr2:43918660:C:T
chr2:43919104	['G', 'A']	10699	762.5565540749864	-33.46759773134793	-0.0257261089270925	0.039884536106668	-0.6450146206612525	0.518932	0.518932	chr2	43919104	0.2848895476613668	chr2:43919104:G:A
chr2:43919373	['A', 'G']	10699	1666.31148920258	-116.37868392426748	-0.0506133092142613	0.0258917066181577	-1.954807767625736	0.0506318	0.0506318	chr2	43919373	1.2955766328309803	chr2:43919373:A:G
chr2:43920360	['C', 'T']	10699	17862.0	-391.2810091682557	0.0229163975847365	0.0191580568054051	1.1961754690210034	0.231655	0.231655	chr2	43920360	0.6351583216254061	chr2:43920360:C:T
chr2:43921028	['G', 'A']	10699	720.2019446522064	-27.17990830726957	-0.0173059190842653	0.0388058238754513	-0.4459619035485314	0.655634	0.655634	chr2	43921028	0.1833385327868517	chr2:43921028:G:A
chr2:43922178	['A', 'C']	10699	997.0	-73.25914384056354	-0.0509630515486678	0.0332200555859836	-1.5341049450311717	0.125033	0.125033	chr2	43922178	0.902975348380352	chr2:43922178:A:C
chr2:43922303	['T', 'C']	10699	16447.0	-326.10876495089667	0.0260703355374391	0.0168848737749373	1.544005355618122	0.122617	0.122617	chr2	43922303	0.911449313713466	chr2:43922303:T:C
chr2:43922583	['A', 'C']	10699	18114.0	-405.2137542804529	0.0228619489430072	0.0197057681548589	1.1601653263828773	0.246007	0.246007	chr2	43922583	0.6090525350993801	chr2:43922583:A:C
chr2:43923308	['G', 'A']	10699	2535.955146851832	-123.43560434014276	-0.0251075015751224	0.0216473297048505	-1.159842895980676	0.246139	0.246139	chr2	43923308	0.6088195681627967	chr2:43923308:G:A
chr2:43923372	['C', 'G']	10699	18944.0	-453.6921484966872	0.0139020458415777	0.0222525642187758	0.6247390505157028	0.532156	0.532156	chr2	43923372	0.2739610368631162	chr2:43923372:C:G
chr2:43924214	['C', 'T']	10699	17802.327848929606	-393.1891953585797	0.0211389037764613	0.0190561779939947	1.109293992904709	0.267328	0.267328	chr2	43924214	0.5729555507509917	chr2:43924214:C:T
chr2:43924669	['C', 'T']	10699	15752.416978309648	-254.84600626254127	0.0370792511520192	0.0161096747057202	2.301675969835268	0.0213726	0.0213726	chr2	43924669	1.6701426422267565	chr2:43924669:C:T
chr2:43924919	['A', 'G']	10699	1489.0	-93.20156333939644	-0.0415540184541075	0.0272968187571177	-1.5223026105660071	0.127963	0.127963	chr2	43924919	0.8929155867485041	chr2:43924919:A:G
chr2:43925041	['G', 'A']	10699	17926.702197288454	-394.69788216367033	0.0230307937643063	0.0193013515609193	1.193221816182981	0.232809	0.232809	chr2	43925041	0.6330002346115595	chr2:43925041:G:A
chr2:43925267	['G', 'T']	10699	16522.54430734717	-321.1476791282914	0.0257547567224571	0.0168802892216557	1.5257295881765038	0.127107	0.127107	chr2	43925267	0.8958305314470847	chr2:43925267:G:T
chr2:43925856	['C', 'G']	10699	1682.3144806955222	-24.592773146953803	0.0130000702148073	0.0260053645547082	0.4998995567802443	0.617156	0.617156	chr2	43925856	0.2096050444338601	chr2:43925856:C:G
chr2:43927000	['T', 'C']	10699	1277.0	-112.43247084256974	-0.0728576838899075	0.0294711898010531	-2.472166355743937	0.0134452	0.0134452	chr2	43927000	1.8714327331766143	chr2:43927000:T:C
chr2:43927371	['T', 'C']	10699	1310.2449284846218	-114.99585537370304	-0.0731596320500997	0.0291194231029288	-2.512399774937212	0.0120059	0.0120059	chr2	43927371	1.9206052783072365	chr2:43927371:T:C
chr2:43927497	['T', 'A']	10699	1275.0	-109.392267445538	-0.0704421187144116	0.0295157607375426	-2.3865933641619645	0.0170226	0.0170226	chr2	43927497	1.7689741058604065	chr2:43927497:T:A
chr2:43928023	['GA', 'G']	10699	15758.47289212937	-312.0584865571764	0.0213390120669659	0.0160046974162532	1.3332968135527254	0.182463	0.182463	chr2	43928023	0.7388251888784785	chr2:43928023:GA:G
chr2:43928169	['C', 'G']	10699	16185.076592163095	-311.9425381505751	0.0267842943985696	0.0163790372879225	1.635278919495444	0.10202	0.10202	chr2	43928169	0.991314680804832	chr2:43928169:C:G
chr2:43929301	['G', 'A']	10699	16484.540755281363	-353.7955440586408	0.0164520629991377	0.0168030687409295	0.979110616804365	0.327547	0.327547	chr2	43929301	0.4847263739130435	chr2:43929301:G:A
chr2:43929421	['G', 'A']	10699	1117.2088436010097	-94.28499805532144	-0.0677286045855182	0.0314634558778916	-2.1526117425997366	0.0313715	0.0313715	chr2	43929421	1.5034647154065408	chr2:43929421:G:A
chr2:43930302	['T', 'C']	10699	3499.006105006108	-178.01285342947747	-0.0299132923264427	0.0189376715067945	-1.5795654875368583	0.114236	0.114236	chr2	43930302	0.9421970122235476	chr2:43930302:T:C
chr2:43930512	['C', 'T']	10699	5723.604899027673	-66.05549831031267	0.0167663013919466	0.0156133286804947	1.0738454134314288	0.282916	0.282916	chr2	43930512	0.5483424908066415	chr2:43930512:C:T
chr2:43930582	['C', 'T']	10699	771.0	-41.90504871366522	-0.0268210404993788	0.0373665461735024	-0.7177821673654796	0.472907	0.472907	chr2	43930582	0.3252242574819862	chr2:43930582:C:T
chr2:43931461	['T', 'C']	10699	1640.1532996821836	-120.5477954806061	-0.0545983731002075	0.0261487424198839	-2.0879923104328704	0.0368222	0.0368222	chr2	43931461	1.433890267452937	chr2:43931461:T:C
chr2:43932319	['C', 'T']	10699	1354.0	-94.60163782117094	-0.049714502454947	0.0286592927663419	-1.7346730381753408	0.0828276	0.0828276	chr2	43932319	1.0818249225099297	chr2:43932319:C:T
chr2:43932551	['T', 'C']	10699	7383.070213163799	-179.04744591764137	0.0010586306560704	0.0147196029655486	0.0719197833357462	0.942667	0.942667	chr2	43932551	0.0256416960253504	chr2:43932551:T:C
chr2:43935027	['A', 'G']	10699	691.3877302908446	-4.661721192823237	0.011926976288185	0.0399769390639844	0.2983464108919279	0.765445	0.765445	chr2	43935027	0.1160860094786385	chr2:43935027:A:G
chr2:43935181	['T', 'C']	10699	1649.0	-122.1361251928992	-0.0554029227418781	0.0260956427588639	-2.123071780750039	0.0337708	0.0337708	chr2	43935181	1.4714586511954957	chr2:43935181:T:C
chr2:43935661	['AT', 'A']	10699	5773.53963357637	-69.13777710202736	0.0163140981887775	0.0156068128870831	1.04531900951281	0.295899	0.295899	chr2	43935661	0.5288565025487815	chr2:43935661:AT:A
chr2:43937342	['T', 'A']	10699	13647.377875444174	-312.5915111457838	0.0032574107651254	0.0145233569402835	0.2242877303449298	0.822538	0.822538	chr2	43937342	0.084844029172401	chr2:43937342:T:A
chr2:43942712	['C', 'T']	10699	3700.345859039073	-85.68735904103983	0.0022866882863381	0.018250432080127	0.1252950218547492	0.900292	0.900292	chr2	43942712	0.0456166089816559	chr2:43942712:C:T
chr2:43943235	['T', 'C']	10699	7755.449752266991	-210.19672690176188	-0.0026479806150631	0.0145594205305137	-0.1818740388405937	0.855685	0.855685	chr2	43943235	0.0676860810460305	chr2:43943235:T:C
chr2:43943442	['A', 'T']	10699	7566.414415256614	-200.84275389146987	-0.00142257748737	0.0146449708573733	-0.0971376113496208	0.922619	0.922619	chr2	43943442	0.034977605970771	chr2:43943442:A:T
chr2:43945497	['T', 'C']	10699	3432.320807627594	-110.73018275943956	-0.0039274097995789	0.0189561686933064	-0.2071837333335049	0.83587	0.83587	chr2	43945497	0.0778612616432821	chr2:43945497:T:C
chr2:43945948	['CAATT', 'C']	10699	5372.00420678695	-67.80447571741807	0.0156489563257458	0.0161006261346858	0.9719470655885242	0.331099	0.331099	chr2	43945948	0.4800421309215581	chr2:43945948:CAATT:C
chr2:43946283	['T', 'G']	10699	13641.099953249184	-286.97093983259384	0.0115298414267284	0.0146543960672983	0.7867838001497439	0.431426	0.431426	chr2	43946283	0.3650936855749774	chr2:43946283:T:G
chr2:43946877	['G', 'A']	10699	1659.155075715087	-101.29864389012978	-0.0401940701906145	0.0260023706040123	-1.5457848364184237	0.122186	0.122186	chr2	43946877	0.9129785524491256	chr2:43946877:G:A
chr2:43947829	['T', 'A']	10699	278.1039738195418	-14.424801693421676	-0.0317239158709057	0.0618470629055327	-0.5129413488779886	0.608003	0.608003	chr2	43947829	0.2160942778321477	chr2:43947829:T:A
chr2:43948227	['A', 'C']	10699	7370.066566940914	-184.2596149167753	-3.742027950854647e-05	0.0147414972143425	-0.0025384314065561	0.997975	0.997975	chr2	43948227	0.0008803379691808	chr2:43948227:A:C
chr2:43950230	['AT', 'A']	10699	3627.051075771749	-61.64077189351262	0.0048136105382889	0.0186065361750516	0.2587053545593931	0.795868	0.795868	chr2	43950230	0.0991589569173182	chr2:43950230:AT:A
chr2:43950421	['C', 'T']	10699	7093.325979246518	-179.2951135329916	-0.000355509201521	0.0148632943847212	-0.0239186005685591	0.980918	0.980918	chr2	43950421	0.0083672960206388	chr2:43950421:C:T
chr2:43950809	['T', 'C']	10699	17900.673116470367	-474.88297387265465	-0.0057617043493852	0.0191689827688029	-0.300574340270276	0.763745	0.763745	chr2	43950809	0.1170516199304269	chr2:43950809:T:C
chr2:43950895	['T', 'C']	10699	13245.237988409048	-264.53762361392245	0.0134513551336973	0.0145746560601077	0.9229277917929724	0.356066	0.356066	chr2	43950895	0.4484694942205797	chr2:43950895:T:C
chr2:43951047	['G', 'C']	10699	6023.563002430361	-114.3034256266634	0.0077464069857486	0.0155437437927278	0.4983617260452273	0.618239	0.618239	chr2	43951047	0.2088436020702641	chr2:43951047:G:C
chr2:43951639	['C', 'G']	10699	16909.160886229787	-425.99463360658376	0.0022809874455368	0.0173951529657774	0.1311277601309019	0.895677	0.895677	chr2	43951639	0.0478485778468671	chr2:43951639:C:G
chr2:43952597	['C', 'T']	10699	16901.739248317128	-419.9566523892568	0.0037638864448111	0.0173882993528843	0.2164608722466441	0.828633	0.828633	chr2	43952597	0.0816377750776462	chr2:43952597:C:T
chr2:43953366	['G', 'A']	10699	7075.645348293595	-168.37491963488804	0.0016322167173552	0.0148746475627121	0.1097314548444752	0.912624	0.912624	chr2	43953366	0.0397081144253866	chr2:43953366:G:A
chr2:43954037	['C', 'G']	10699	520.0486072163021	6.74040607680072	0.0273449300921065	0.045588801075037	0.5998168288544824	0.548641	0.548641	chr2	43954037	0.260711740646151	chr2:43954037:C:G
chr2:43954212	['C', 'T']	10699	7914.739764441952	-221.86499195341045	-0.0057375721580907	0.0144759699308117	-0.3963514835630074	0.691854	0.691854	chr2	43954212	0.1599855438151887	chr2:43954212:C:T
chr2:43954295	['G', 'A']	10699	7924.221952131638	-226.55799140836032	-0.0065071733480326	0.0144791582946342	-0.4494165486431671	0.65314	0.65314	chr2	43954295	0.1849937180960512	chr2:43954295:G:A
chr2:43955111	['A', 'G']	10699	765.0715086932137	-55.01720246344367	-0.053490443204722	0.0376470375635277	-1.420840700000876	0.155392	0.155392	chr2	43955111	0.8085713436128928	chr2:43955111:A:G
chr2:43955635	['G', 'T']	10699	1008.0	-56.73296620424367	-0.0310081176024115	0.0330309476195277	-0.93875955239261	0.347875	0.347875	chr2	43955635	0.4585767806579006	chr2:43955635:G:T
chr2:43956690	['G', 'A']	10699	5697.0649714873325	-118.19238258957384	0.0050148572972989	0.015749603208035	0.3184116597134661	0.750179	0.750179	chr2	43956690	0.1248350973590775	chr2:43956690:G:A
chr2:43956806	['C', 'T']	10699	391.0731046087688	-28.72852845636361	-0.062009673408058	0.0526989059487711	-1.1766785721953683	0.23935	0.23935	chr2	43956806	0.6209665681820327	chr2:43956806:C:T
chr2:43957990	['T', 'C']	10699	4168.0	-128.4719137571892	-0.0077978618409406	0.0178384951850188	-0.4371367517305765	0.662021	0.662021	chr2	43957990	0.1791282340656361	chr2:43957990:T:C
chr2:43958167	['T', 'C']	10699	7370.688913815667	-186.9503291465556	-0.0001330943112003	0.0147296028240176	-0.0090358384262305	0.992791	0.992791	chr2	43958167	0.0031421685238851	chr2:43958167:T:C
chr2:43958206	['G', 'A']	10699	16635.554870069172	-459.3122703123012	-0.0081509305261046	0.0166774861545465	-0.4887385575123126	0.625037	0.625037	chr2	43958206	0.204094273183589	chr2:43958206:G:A
chr2:43958579	['T', 'C']	10699	1693.1582538792295	-103.34756669983362	-0.0408013527767615	0.0256888244631276	-1.5882919374269404	0.11225	0.11225	chr2	43958579	0.9498136503246392	chr2:43958579:T:C
chr2:43959359	['A', 'C']	10699	7350.687044307348	-192.1984898654146	-0.001537602633295	0.0147448611558657	-0.1042805772832481	0.916949	0.916949	chr2	43959359	0.0376548187842006	chr2:43959359:A:C
chr2:43960065	['A', 'G']	10699	16623.0	-459.78651434659895	-0.0082286408223433	0.0166778923551269	-0.4933861333991523	0.62175	0.62175	chr2	43960065	0.2063842060580263	chr2:43960065:A:G
chr2:43960245	['A', 'G']	10699	1167.109085810432	-59.955620143521	-0.0352071421678149	0.0306824915770631	-1.1474668567703363	0.251214	0.251214	chr2	43960245	0.5999561612990024	chr2:43960245:A:G
chr2:43960513	['A', 'G']	10699	393.2205180959507	-27.129199582495712	-0.0595625918208171	0.0525727559927817	-1.1329554765779275	0.257258	0.257258	chr2	43960513	0.5896311110190442	chr2:43960513:A:G
chr2:43962199	['G', 'A']	10699	6891.288211648126	-159.9601086651569	0.0055415798681942	0.0149945439521616	0.3695730851084272	0.711708	0.711708	chr2	43962199	0.1476981524303061	chr2:43962199:G:A
chr2:43962348	['G', 'A']	10699	6891.288211648126	-159.69733122760982	0.005520975342035	0.0149945183847629	0.3681995780301537	0.712732	0.712732	chr2	43962348	0.1470737419587144	chr2:43962348:G:A
chr2:43963041	['G', 'C']	10699	7166.3396279330655	-166.37183315483918	0.0061114024235586	0.0148543572423083	0.4114215326767595	0.680772	0.680772	chr2	43963041	0.1669983149909831	chr2:43963041:G:C
chr2:43964261	['TTCCTC', 'T']	10699	7136.335047690293	-187.9987008793716	-0.0024166148274028	0.0148393695998214	-0.1628515828214129	0.870638	0.870638	chr2	43964261	0.0601623814812201	chr2:43964261:TTCCTC:T
chr2:43964416	['G', 'A']	10699	7119.658155630377	-158.99488333911296	0.0074296847346611	0.0148804444703753	0.4992918557945302	0.617584	0.617584	chr2	43964416	0.2093039639704439	chr2:43964416:G:A
chr2:43964841	['T', 'C']	10699	4067.0	-53.90209926040048	0.0112135322171741	0.0178167919689786	0.6293799824737435	0.529114	0.529114	chr2	43964841	0.2764507471764899	chr2:43964841:T:C
chr2:43965018	['T', 'C']	10699	283.0	-12.56241919955962	-0.023629221089785	0.061281250363795	-0.3855864713841601	0.699811	0.699811	chr2	43965018	0.1550192353287409	chr2:43965018:T:C
chr2:43965289	['G', 'C']	10699	3927.367077958497	-55.06180519627733	0.0100901060801147	0.0180094590245958	0.5602670278065853	0.575309	0.575309	chr2	43965289	0.2400988319196355	chr2:43965289:G:C
chr2:43965632	['A', 'G']	10699	1702.318220061699	-114.58845415104278	-0.0478522967872416	0.025688414149907	-1.8627968432771045	0.0625183	0.0625183	chr2	43965632	1.2039928398444228	chr2:43965632:A:G
chr2:43966762	['A', 'T']	10699	7143.374366672919	-191.93909556235096	-0.0030578914287924	0.0148785125671279	-0.2055240008029043	0.837167	0.837167	chr2	43966762	0.0771878993017788	chr2:43966762:A:T
chr2:43967135	['A', 'G']	10699	3546.662989623259	-84.224239729797	0.000290218807174	0.0190700425179249	0.0152185715842666	0.987858	0.987858	chr2	43967135	0.005305478740907	chr2:43967135:A:G
chr2:43967740	['C', 'T']	10699	7116.660682561946	-180.99606988050184	-0.0010403032461021	0.0148493424498524	-0.0700571927420585	0.944149	0.944149	chr2	43967740	0.0249594625118142	chr2:43967740:C:T
chr2:43968607	['A', 'G']	10699	3639.0	-103.56299557079493	-0.0060050812029045	0.0188327102746871	-0.3188644180957816	0.749836	0.749836	chr2	43968607	0.1250337127194427	chr2:43968607:A:G
chr2:43968670	['A', 'C']	10699	4436.073125116887	-137.16456682068505	-0.0086105322691903	0.0174671514253438	-0.4929557235472814	0.622054	0.622054	chr2	43968670	0.2061719129232117	chr2:43968670:A:C
chr2:43968725	['G', 'A']	10699	7042.3164438627655	-171.7149180563211	0.0007072605248297	0.014899628854954	0.0474683317091232	0.962141	0.962141	chr2	43968725	0.0167612782379121	chr2:43968725:G:A
chr2:43969819	['A', 'C']	10699	1693.107744107744	-110.36416812976816	-0.0454665939006922	0.0257289897752149	-1.7671348272092156	0.0772342	0.0772342	chr2	43969819	1.1121903475618942	chr2:43969819:A:C
chr2:43971634	['TC', 'T']	10699	7287.362251098439	-182.7938342069522	0.0003120043785952	0.0148043672809427	0.0210751579364641	0.983186	0.983186	chr2	43971634	0.0073643141798154	chr2:43971634:TC:T
chr2:43972476	['T', 'C']	10699	7393.691063750233	-187.2396621116683	3.0187300909029563e-06	0.0147305619537808	0.0002049297304729	0.999836	0.999836	chr2	43972476	7.123013606297705e-05	chr2:43972476:T:C
chr2:43974120	['T', 'C']	10699	7371.7560542309475	-184.7329367644804	0.0004726899177067	0.0147597680275829	0.0320255654982774	0.974452	0.974452	chr2	43974120	0.0112395486946893	chr2:43974120:T:C
chr2:43974237	['T', 'C']	10699	1118.2090305693189	-39.48602200148666	-0.018973624674835	0.0312524993140833	-0.6071074343255806	0.543793	0.543793	chr2	43974237	0.264566387187908	chr2:43974237:T:C
chr2:43976440	['G', 'A']	10699	4928.381918474195	-135.8925706801618	-0.0001502628649308	0.0165421848129544	-0.0090836166219791	0.992753	0.992753	chr2	43976440	0.0031587918677287	chr2:43976440:G:A
chr2:43976878	['C', 'G']	10699	400.0373901663862	-32.16441921741999	-0.0693890023031971	0.0519895997238523	-1.3346708317002514	0.182013	0.182013	chr2	43976878	0.7398975920883448	chr2:43976878:C:G
chr2:43977578	['T', 'C']	10699	6129.572910824453	-220.1650114718697	-0.0119260092659079	0.0154841833607691	-0.7702058925576777	0.441195	0.441195	chr2	43977578	0.3553694180013709	chr2:43977578:T:C
chr2:43977859	['G', 'C']	10699	13585.809461480929	-406.1103735026538	-0.0094262324553784	0.0143438675797252	-0.6571611459033687	0.511091	0.511091	chr2	43977859	0.2915017666377026	chr2:43977859:G:C
chr2:43979159	['GAA', 'G']	10699	6209.9020946325045	-195.6748926000292	-0.0102940575500284	0.0154529319594314	-0.6661556251624835	0.505326	0.505326	chr2	43979159	0.2964283558958764	chr2:43979159:GAA:G
chr2:43979660	['A', 'C']	10699	13636.0	-404.8429255090496	-0.0092893425342905	0.0143853133479308	-0.6457518379762414	0.518454	0.518454	chr2	43979660	0.2852897704849662	chr2:43979660:A:C
chr2:43981552	['G', 'A']	10699	7402.691905028978	-183.57325506075705	0.0007416750589975	0.0147427709922013	0.0503077107682026	0.959878	0.959878	chr2	43981552	0.0177839620581029	chr2:43981552:G:A
chr2:43981994	['GC', 'G']	10699	394.9903936711236	-28.364358154622185	-0.061821556844657	0.052516581035751	-1.1771816752993032	0.239149	0.239149	chr2	43981994	0.6213314307877933	chr2:43981994:GC:G
chr2:43982667	['C', 'A']	10699	5827.089277367486	-211.8126539373576	-0.0115383580772628	0.0156708765776644	-0.7362930861001329	0.461569	0.461569	chr2	43982667	0.3357633670556086	chr2:43982667:C:A
chr2:43983347	['A', 'G']	10699	1527.8568222201436	-91.95776216949876	-0.0394270067020301	0.0269243203675807	-1.4643640457310794	0.143124	0.143124	chr2	43983347	0.8442875346985632	chr2:43983347:A:G
chr2:43983785	['T', 'A']	10699	13720.282389231632	-387.51198923883646	-0.0054161221809286	0.0144206857597807	-0.3755800709584986	0.707237	0.707237	chr2	43983785	0.1504350267343912	chr2:43983785:T:A
chr2:43983944	['A', 'C']	10699	7492.0	-192.6500489879276	-0.000700904440572	0.0146883064042045	-0.047718533456752	0.961941	0.961941	chr2	43983944	0.0168515643033641	chr2:43983944:A:C
chr2:43984109	['C', 'G']	10699	3085.0	-171.35061834762203	-0.0370171851415397	0.0201993015298505	-1.832597284952438	0.0668903	0.0668903	chr2	43984109	1.1746368562516962	chr2:43984109:C:G
chr2:43985222	['G', 'T']	10699	1493.0	-106.01120743070608	-0.0506260208634783	0.0272121916232758	-1.8604168882955936	0.062854	0.062854	chr2	43985222	1.2016670787950507	chr2:43985222:G:T
chr2:43985554	['C', 'A']	10699	13295.485369729831	-391.4810631878111	-0.007993217869961	0.0142266086855721	-0.561849843952433	0.57423	0.57423	chr2	43985554	0.2409141220204379	chr2:43985554:C:A
chr2:43985692	['T', 'C']	10699	1513.0	-98.49345585531444	-0.0445221720734732	0.0270554584765106	-1.645589266658596	0.0998778	0.0998778	chr2	43985692	1.0005310323837946	chr2:43985692:T:C
chr2:43986472	['T', 'A']	10699	6210.0	-197.171980344184	-0.0062300132530765	0.0154148612793736	-0.4041562969763977	0.686106	0.686106	chr2	43986472	0.1636087827498204	chr2:43986472:T:A
chr2:43986851	['T', 'C']	10699	15276.283470456248	-502.5578106090699	-0.0238521066134181	0.0152933074270084	-1.5596434405872586	0.118874	0.118874	chr2	43986851	0.9249131234409322	chr2:43986851:T:C
chr2:43986903	['A', 'T']	10699	6298.588708169751	-200.5267708621809	-0.0064882456619606	0.0153643766473371	-0.422291500064543	0.672821	0.672821	chr2	43986903	0.1721004618567115	chr2:43986903:A:T
chr2:43986997	['A', 'G']	10699	6296.942771647654	-200.8451457821892	-0.0064060566025746	0.0153659635796818	-0.4168991140292224	0.676761	0.676761	chr2	43986997	0.1695646765246132	chr2:43986997:A:G
chr2:43987075	['C', 'T']	10699	20850.948868947467	-529.295328317809	0.0092911099097625	0.0448004608040432	0.2073887130402906	0.83571	0.83571	chr2	43987075	0.0779444010889763	chr2:43987075:C:T
chr2:43987110	['T', 'A']	10699	6296.58852121892	-201.99264074027923	-0.0067674798984145	0.0153641845873016	-0.4404711398747307	0.659605	0.659605	chr2	43987110	0.1807160609350699	chr2:43987110:T:A
chr2:43987175	['T', 'C']	10699	7476.4940153357	-195.52141503152595	-0.001401486216922	0.0146929451591652	-0.0953849756968446	0.924011	0.924011	chr2	43987175	0.0343228586382642	chr2:43987175:T:C
chr2:43987550	['C', 'T']	10699	15450.441014126674	-485.75247136848367	-0.0194404657101459	0.0154335496177913	-1.25962375419687	0.207833	0.207833	chr2	43987550	0.6822854934485336	chr2:43987550:C:T
chr2:43987978	['T', 'G']	10699	1534.717224611932	-103.882264704369	-0.0470308258074658	0.0268564347294708	-1.751193942204722	0.0799412	0.0799412	chr2	43987978	1.0972293368181365	chr2:43987978:T:G
chr2:43988046	['G', 'A']	10699	3308.2368396446946	-165.51705872369996	-0.031614802457387	0.0196930900934706	-1.605375403622875	0.108441	0.108441	chr2	43988046	0.964806486181192	chr2:43988046:G:A
chr2:43988092	['A', 'T']	10699	15132.486299448236	-494.12291333999343	-0.0228374115675374	0.0152119066843725	-1.501285278787482	0.133311	0.133311	chr2	43988092	0.8751340138104364	chr2:43988092:A:T
chr2:43988571	['C', 'T']	10699	20691.93400635633	-535.5331748889093	-0.0079815666619202	0.0392961392489628	-0.2031132527130114	0.83905	0.83905	chr2	43988571	0.0762121582689409	chr2:43988571:C:T
chr2:43990076	['A', 'G']	10699	13366.24929893438	-405.7676806258849	-0.0103808221835961	0.0142673906331309	-0.7275908013263743	0.46688	0.46688	chr2	43990076	0.3307947297866423	chr2:43990076:A:G
chr2:43990112	['G', 'A']	10699	7410.692652832306	-212.15747623199584	-0.0050470524107498	0.0147304983251429	-0.3426260469501683	0.731887	0.731887	chr2	43990112	0.1355559668442844	chr2:43990112:G:A
chr2:43990240	['G', 'A']	10699	20946.0	-544.004733685829	-0.0173337751777861	0.0490369426652629	-0.3534840109447759	0.723733	0.723733	chr2	43990240	0.1404216244291396	chr2:43990240:G:A
chr2:43990405	['C', 'A']	10699	4867.909974759278	-173.1363631741071	-0.0112500070066419	0.0167506704238061	-0.6716153277455336	0.501843	0.501843	chr2	43990405	0.2994321292656539	chr2:43990405:C:A
chr2:43990449	['G', 'A']	10699	5451.018977283351	-211.81010054713337	-0.0153761629514909	0.016087705724568	-0.9557710225896004	0.33921	0.33921	chr2	43990449	0.4695313531110702	chr2:43990449:G:A
chr2:43990470	['C', 'T']	10699	1509.2821351780874	-104.0155269569794	-0.0483441572251335	0.0270829466615114	-1.7850405212309175	0.0742831	0.0742831	chr2	43990470	1.1291099804734368	chr2:43990470:C:T
chr2:43991307	['T', 'C']	10699	7956.718440246866	-174.91819725348222	0.005655324735457	0.0145064070051178	0.3898501354237364	0.696655	0.696655	chr2	43991307	0.1569822415436052	chr2:43991307:T:C
chr2:43991498	['G', 'T']	10699	14230.330061693774	-459.35346475186543	-0.0192709985664598	0.0146814683443792	-1.3126070304703383	0.189344	0.189344	chr2	43991498	0.722748452403082	chr2:43991498:G:T
chr2:43991699	['G', 'A']	10699	12813.592931937172	-359.2657208210292	-0.0049248041722984	0.0141402385753346	-0.3482829618510824	0.727635	0.727635	chr2	43991699	0.1380864190900198	chr2:43991699:G:A
chr2:43992607	['C', 'T']	10699	14487.0	-460.6485803473616	-0.0188980019471752	0.0148433675023557	-1.2731613593866755	0.202988	0.202988	chr2	43992607	0.6925296354258235	chr2:43992607:C:T
chr2:43993037	['C', 'G']	10699	14584.815971572843	-468.67405097687794	-0.0207677930565553	0.0149365780829667	-1.3903983188919553	0.164437	0.164437	chr2	43993037	0.7840004551179746	chr2:43993037:C:G
chr2:43993466	['G', 'A']	10699	395.0	-29.713426895569874	-0.0643449783768933	0.0523147357866459	-1.22995896680641	0.21874	0.21874	chr2	43993466	0.6600717922214863	chr2:43993466:G:A
chr2:43993475	['G', 'C']	10699	395.0369227893064	-29.66009508600161	-0.0642080090571494	0.052314922056613	-1.2273364182339062	0.219723	0.219723	chr2	43993475	0.658124479946732	chr2:43993475:G:C
chr2:43993706	['T', 'C']	10699	9187.434876110332	-219.69794602000064	0.0042473585530603	0.0141227633608089	0.3007455725589031	0.763614	0.763614	chr2	43993706	0.1171261179066968	chr2:43993706:T:C
chr2:43993718	['A', 'G']	10699	13153.60596707819	-353.83057656579984	-0.0028825314150831	0.0142802840634687	-0.2018539268737049	0.840035	0.840035	chr2	43993718	0.0757026187116869	chr2:43993718:A:G
chr2:43994564	['T', 'A']	10699	12850.402168832385	-359.78377725113	-0.0051086844457878	0.0141426995522659	-0.3612241373655815	0.717939	0.717939	chr2	43994564	0.143912454210088	chr2:43994564:T:A
chr2:43994923	['G', 'A']	10699	6929.94315632012	-243.56252669632065	-0.0144784187887455	0.0149164197775998	-0.9706363192116564	0.331751	0.331751	chr2	43994923	0.4791877593638212	chr2:43994923:G:A
chr2:43995742	['C', 'A']	10699	396.0	-30.18304997731177	-0.0656345570116959	0.0522565141797214	-1.2560071800037125	0.209141	0.209141	chr2	43995742	0.6795608197490777	chr2:43995742:C:A
chr2:43996560	['A', 'G']	10699	14574.724502196876	-498.8882275171843	-0.0260309870043812	0.014855621059531	-1.7522651459718193	0.0797569	0.0797569	chr2	43996560	1.0982317345742578	chr2:43996560:A:G
chr2:43997210	['CG', 'C']	10699	12727.379171730392	-400.906555924133	-0.012797798623249	0.0140577022661242	-0.91037627493995	0.362645	0.362645	chr2	43997210	0.4405183060345226	chr2:43997210:CG:C
chr2:43997240	['C', 'T']	10699	10007.87080489857	-436.6702120407247	-0.0354045378647087	0.0139172835679173	-2.543925881220441	0.0109754	0.0109754	chr2	43997240	1.959579642873801	chr2:43997240:C:T
chr2:43997833	['C', 'T']	10699	10048.14081862562	-431.98867095193737	-0.0345961092247663	0.0139642176895808	-2.4774828059705407	0.0132466	0.0132466	chr2	43997833	1.8778955776306911	chr2:43997833:C:T
chr2:43999827	['T', 'G']	10699	13991.615499672806	-527.853850434077	-0.0344329493166417	0.0145899339557444	-2.3600483333980136	0.0182904	0.0182904	chr2	43999827	1.7377767966617357	chr2:43999827:T:G
chr2:43999879	['T', 'G']	10699	14014.888576779034	-518.5900480874518	-0.0326808040299165	0.0146366892353698	-2.2328002941363843	0.0255828	0.0255828	chr2	43999879	1.5920519243608502	chr2:43999879:T:G
chr2:44000187	['T', 'C']	10699	13987.99635036496	-530.8672400571116	-0.0350242950099125	0.0146149906936379	-2.3964637230428663	0.0165712	0.0165712	chr2	44000187	1.7806460410973668	chr2:44000187:T:C
chr2:44000258	['C', 'T']	10699	14030.948455544074	-519.6811756502057	-0.0335924045377736	0.0147044488661518	-2.28450619561132	0.0223613	0.0223613	chr2	44000258	1.6505029518404075	chr2:44000258:C:T
chr2:44000613	['G', 'A']	10699	3486.280957725402	-167.97300174946565	-0.0291865777056016	0.0192007595979132	-1.5200741177330148	0.128522	0.128522	chr2	44000613	0.8910225247778065	chr2:44000613:G:A
chr2:44000750	['T', 'C']	10699	13988.53731064148	-530.9067183842923	-0.0350058481837305	0.0146014534387785	-2.3974221696836	0.016528	0.016528	chr2	44000750	1.7817796958244547	chr2:44000750:T:C
chr2:44001242	['A', 'G']	10699	13984.614190894645	-526.3530399917122	-0.033928918201165	0.014590415990411	-2.3254250066251334	0.0200679	0.0200679	chr2	44001242	1.6974980717640986	chr2:44001242:A:G
chr2:44001591	['G', 'A']	10699	13506.524820043003	-515.589601037323	-0.0329564850115988	0.0143336564802841	-2.299237815342531	0.0215106	0.0215106	chr2	44001591	1.6673474755700015	chr2:44001591:G:A
chr2:44001605	['T', 'A']	10699	13727.849289454	-533.597126907914	-0.0357218883333533	0.0144273045137887	-2.475991845823497	0.013302	0.013302	chr2	44001605	1.876083056501868	chr2:44001605:T:A
chr2:44002021	['G', 'T']	10699	395.0369227893064	-31.91071089382517	-0.0701180234806178	0.0523199352815984	-1.3401779475304358	0.180216	0.180216	chr2	44002021	0.7442066539605083	chr2:44002021:G:T
chr2:44002574	['G', 'A']	10699	5621.0	-243.58362500405303	-0.0259881347354943	0.01586343104548	-1.6382417309967177	0.101401	0.101401	chr2	44002574	0.9939577620407456	chr2:44002574:G:A
chr2:44002623	['T', 'A']	10699	12840.600504861632	-468.84720838381753	-0.0266844281002921	0.0141412153031164	-1.8869968053178168	0.0591878	0.0591878	chr2	44002623	1.2277678023768013	chr2:44002623:T:A
chr2:44002647	['G', 'A']	10699	894.2507479431564	-14.525491898644091	0.007699565857544	0.0350656722299742	0.2195755953870601	0.826206	0.826206	chr2	44002647	0.0829116554530786	chr2:44002647:G:A
chr2:44003546	['A', 'C']	10699	14150.322583660498	-442.7348875121135	-0.0170531728178058	0.0147640315105122	-1.155048524900789	0.248096	0.248096	chr2	44003546	0.6053802377105866	chr2:44003546:A:C
chr2:44003752	['G', 'A']	10699	395.1107890800299	-29.54601327458508	-0.0642649980140874	0.052454514336401	-1.2251566681552606	0.220543	0.220543	chr2	44003752	0.6565067221051084	chr2:44003752:G:A
chr2:44004503	['T', 'C']	10699	15530.903243900158	-519.3485255334986	-0.027520869613641	0.0155397755852672	-1.7709953057322594	0.07659	0.07659	chr2	44004503	1.1158279304760872	chr2:44004503:T:C
chr2:44004504	['G', 'A']	10699	893.0	-8.98859458475661	0.0143413849250301	0.0351283013630244	0.4082572845416805	0.683093	0.683093	chr2	44004504	0.1655201650779451	chr2:44004504:G:A
chr2:44004830	['A', 'G']	10699	14128.64111433112	-467.26226456667206	-0.0222960626722934	0.0147598327622024	-1.5105904674875443	0.130922	0.130922	chr2	44004830	0.8829873689129992	chr2:44004830:A:G
chr2:44004913	['A', 'G']	10699	916.0	-7.370506592651256	0.0150219885891725	0.0346118312245824	0.4340131122130115	0.664288	0.664288	chr2	44004913	0.1776435927802694	chr2:44004913:A:G
chr2:44005308	['A', 'T']	10699	849.158736094232	-13.076739697949138	0.0082104483069	0.0359079053225021	0.2286529451706796	0.819143	0.819143	chr2	44005308	0.0866402756635672	chr2:44005308:A:T
chr2:44005565	['C', 'T']	10699	4308.610846189808	-164.43079832892386	-0.0164519548081834	0.0174918113135333	-0.9405518109753824	0.346956	0.346956	chr2	44005565	0.4597255977417633	chr2:44005565:C:T
chr2:44005775	['A', 'G']	10699	4403.234667165296	-161.02657541546589	-0.0145134392211928	0.0173562803568769	-0.8362067748832112	0.403057	0.403057	chr2	44005775	0.394633531935851	chr2:44005775:A:G
chr2:44005851	['T', 'C']	10699	20515.0	-547.2176219754995	-0.0229560755863242	0.0354004594495944	-0.6484682951364142	0.516696	0.516696	chr2	44005851	0.2867649005303045	chr2:44005851:T:C
chr2:44006266	['G', 'C']	10699	4948.312511688797	-207.69862316538808	-0.0199791207203294	0.0166119340221726	-1.2026968499671689	0.22912	0.22912	chr2	44006266	0.6399369993722385	chr2:44006266:G:C
chr2:44006308	['A', 'G']	10699	1598.045548073326	-55.426121441176505	-0.0149990754040719	0.0266202617467099	-0.5634458273471245	0.573143	0.573143	chr2	44006308	0.2417370074170159	chr2:44006308:A:G
chr2:44006853	['A', 'T']	10699	5784.162505843853	-193.4942472883952	-0.0099567427136801	0.0157753584333252	-0.6311579388679145	0.527951	0.527951	chr2	44006853	0.2774063831804274	chr2:44006853:A:T
chr2:44006884	['T', 'C']	10699	5798.426629160806	-196.9122908404949	-0.0106448464168808	0.0157905379137787	-0.6741281693508455	0.500244	0.500244	chr2	44006884	0.3008181116523074	chr2:44006884:T:C
chr2:44007712	['C', 'T']	10699	11156.128178758414	-408.36695180129647	-0.0221313133859606	0.0138502797770387	-1.597896486008204	0.110096	0.110096	chr2	44007712	0.9582284594976828	chr2:44007712:C:T
chr2:44008165	['A', 'G']	10699	5871.548794167135	-193.41851006865875	-0.009273049753822	0.0157122726449919	-0.5901787706552846	0.555083	0.555083	chr2	44008165	0.2556420731892119	chr2:44008165:A:G
chr2:44008330	['C', 'A']	10699	12356.154888764257	-413.4368514083611	-0.0171500179134199	0.0140263291783848	-1.2227017985467523	0.221469	0.221469	chr2	44008330	0.654687055315142	chr2:44008330:C:A
chr2:44008333	['A', 'G']	10699	13270.240325294448	-446.1493413110992	-0.0204789078740456	0.0142927086961045	-1.4328220290130913	0.151938	0.151938	chr2	44008333	0.8183335946270117	chr2:44008333:A:G
chr2:44008335	['T', 'C']	10699	7451.392913901094	-261.1820915610461	-0.0150502984865488	0.014675972288338	-1.025506057851326	0.305148	0.305148	chr2	44008335	0.5154894721494994	chr2:44008335:T:C
chr2:44008960	['T', 'G']	10699	6066.835234711052	-199.148049805228	-0.0099122281384876	0.0155022379350867	-0.6394062702426266	0.522572	0.522572	chr2	44008960	0.281853863975833	chr2:44008960:T:G
chr2:44009828	['A', 'C']	10699	11414.133682340842	-402.74592581578696	-0.0181224502309116	0.0139563563239984	-1.2985087088776448	0.194141	0.194141	chr2	44009828	0.7118827377006502	chr2:44009828:A:C
chr2:44010196	['C', 'A']	10699	9539.78330373002	-374.71841298317366	-0.0230675603372345	0.0140630433427064	-1.6402964689146182	0.100973	0.100973	chr2	44010196	0.9957947402631084	chr2:44010196:C:A
chr2:44010331	['T', 'C']	10699	5637.0	-195.7942630576516	-0.0114683259879853	0.0159091025612699	-0.7208656769807078	0.471008	0.471008	chr2	44010331	0.3269717163820393	chr2:44010331:T:C
chr2:44010343	['T', 'A']	10699	708.0	-44.02040064069616	-0.0449629611644113	0.0392274710668636	-1.1462110592796433	0.251734	0.251734	chr2	44010343	0.5990581232868881	chr2:44010343:T:A
chr2:44010648	['G', 'A']	10699	2739.25602916433	-81.93482233757466	-0.0028569415271185	0.0207593948867586	-0.1376216186793032	0.890542	0.890542	chr2	44010648	0.0503455933954548	chr2:44010648:G:A
chr2:44010735	['A', 'G']	10699	6358.188557539497	-237.8410768418782	-0.0172669275370537	0.0154228660322954	-1.11956672001798	0.262924	0.262924	chr2	44010735	0.5801697691928518	chr2:44010735:A:G
chr2:44010802	['C', 'T']	10699	2744.8220434131727	-77.46646364830217	-0.0012296470613878	0.0207368451581551	-0.0592976922000255	0.952716	0.952716	chr2	44010802	0.0210365411397492	chr2:44010802:C:T
chr2:44011091	['G', 'A']	10699	1169.0	-49.735735754744766	-0.0174322809573175	0.0307325187890838	-0.5672259106698868	0.570573	0.570573	chr2	44011091	0.2436887833772389	chr2:44011091:G:A
chr2:44011166	['A', 'G']	10699	1162.2172571749088	-54.00484052908813	-0.0213626949189483	0.0307824969023341	-0.693988372246973	0.487705	0.487705	chr2	44011166	0.3118427919555355	chr2:44011166:A:G
chr2:44011220	['C', 'G']	10699	1165.3963660204176	-56.02228271645806	-0.0232882702247084	0.0307749518178535	-0.7567280807633349	0.449229	0.449229	chr2	44011220	0.3475322156041553	chr2:44011220:C:G
chr2:44011391	['G', 'A']	10699	1162.3259162303666	-56.56823537173239	-0.0236897670713763	0.0307832577295425	-0.7695666027134416	0.441574	0.441574	chr2	44011391	0.3549965059060108	chr2:44011391:G:A
chr2:44011398	['T', 'C']	10699	1161.434221598878	-55.38613956144156	-0.0229982850615955	0.0307945005414015	-0.746830916470804	0.455182	0.455182	chr2	44011398	0.3418149202844227	chr2:44011398:T:C
chr2:44011506	['G', 'A']	10699	715.1336823408433	-46.86486665520333	-0.0486068344289084	0.0390546010287502	-1.2445866338034357	0.213311	0.213311	chr2	44011506	0.6709867483193349	chr2:44011506:G:A
chr2:44011530	['C', 'G']	10699	1162.434595605423	-54.7674154991612	-0.0219951718460025	0.030782132945829	-0.7145434621021906	0.474907	0.474907	chr2	44011530	0.3233914289882735	chr2:44011530:C:G
chr2:44011768	['T', 'G']	10699	1163.0	-54.59136994767384	-0.0219160867243951	0.0307720353399332	-0.7122079018268366	0.476352	0.476352	chr2	44011768	0.3220720070242412	chr2:44011768:T:G
chr2:44011876	['T', 'A']	10699	850.0	-33.05352295938782	-0.0177529498800743	0.0359626503266242	-0.4936496537056197	0.621564	0.621564	chr2	44011876	0.2065141471255871	chr2:44011876:T:A
chr2:44011956	['C', 'T']	10699	9473.885492615442	-370.8872160564914	-0.0227800954976777	0.0140658937398634	-1.6195270573612903	0.105363	0.105363	chr2	44011956	0.9773118722063237	chr2:44011956:C:T
chr2:44012541	['A', 'C']	10699	1265.0	-60.65528588144838	-0.0245391233271675	0.0295210504581298	-0.8312415360006173	0.405856	0.405856	chr2	44012541	0.39162802922717	chr2:44012541:A:C
chr2:44012957	['A', 'C']	10699	1339.125163581978	-55.1543310006707	-0.0168711919011808	0.0287763144485005	-0.5862874459262087	0.557695	0.557695	chr2	44012957	0.2536032491468531	chr2:44012957:A:C
chr2:44013083	['A', 'G']	10699	880.164532111807	-34.08130220429939	-0.0176206311358678	0.0354074455606954	-0.4976532719837866	0.618739	0.618739	chr2	44013083	0.2084925089177943	chr2:44013083:A:G
chr2:44013383	['A', 'T']	10699	698.4011010617362	-49.90168183649711	-0.0569463591708236	0.040514146646169	-1.4055919693475358	0.159874	0.159874	chr2	44013383	0.7962221589845337	chr2:44013383:A:T
chr2:44013742	['G', 'A']	10699	876.0818844643859	-35.523355413304444	-0.0190612160057134	0.035485717311775	-0.537151774000872	0.591174	0.591174	chr2	44013742	0.2282846745875726	chr2:44013742:G:A
chr2:44014386	['C', 'T']	10699	949.0887081697514	-36.08836494403782	-0.0167533829879573	0.0339571455296033	-0.4933684126468168	0.621762	0.621762	chr2	44014386	0.2063758240982495	chr2:44014386:C:T
chr2:44014842	['C', 'T']	10699	4223.394746681623	-75.48405262696477	0.0068394915264366	0.0176444557705321	0.3876283641379999	0.698299	0.698299	chr2	44014842	0.1559585798905213	chr2:44014842:C:T
chr2:44015494	['T', 'C']	10699	805.0	-44.22088985613752	-0.0356873842171979	0.0369111115755861	-0.9668466403163644	0.333643	0.333643	chr2	44015494	0.4767179824369597	chr2:44015494:T:C
chr2:44015633	['A', 'G']	10699	3800.065538519073	-168.78818441982173	-0.0256724461451724	0.0184332280426342	-1.3927265526035129	0.163731	0.163731	chr2	44015633	0.7858690856806783	chr2:44015633:A:G
chr2:44015640	['G', 'A']	10699	4871.0	-203.1070493446864	-0.0242098287829616	0.0169127267131203	-1.4314562751244884	0.152329	0.152329	chr2	44015640	0.817217408935519	chr2:44015640:G:A
chr2:44015746	['G', 'C']	10699	1074.100392596747	-34.35280971130876	-0.0089446676344763	0.0320812735236591	-0.278812735656515	0.780394	0.780394	chr2	44015746	0.1076860783048241	chr2:44015746:G:C
chr2:44016037	['A', 'G']	10699	715.8771584084087	-46.09208137640313	-0.0476672627396553	0.0391122405339062	-1.2187300468847555	0.222974	0.222974	chr2	44016037	0.6517457751349723	chr2:44016037:A:G
chr2:44016510	['T', 'C']	10699	4241.792932597925	-70.41196831459655	0.0118207190716451	0.0174604874896431	0.6769982269198797	0.498422	0.498422	chr2	44016510	0.3024027964698042	chr2:44016510:T:C
chr2:44017403	['A', 'G']	10699	9904.40585539239	-398.8438636690911	-0.0249556158834605	0.0139358393979111	-1.7907508238937575	0.0733616	0.0733616	chr2	44017403	1.1345312053697487	chr2:44017403:A:G
chr2:44017840	['G', 'C']	10699	4959.708539893369	-51.464092420233726	0.019047337536734	0.016417355196818	1.1601952512074352	0.245995	0.245995	chr2	44017840	0.6090737201099445	chr2:44017840:G:C
chr2:44017861	['A', 'G']	10699	21116.0	-535.7244754953982	0.0124654504716845	0.0615769604437499	0.2024369241653568	0.839579	0.839579	chr2	44017861	0.0759384327601689	chr2:44017861:A:G
chr2:44018870	['A', 'T']	10699	926.1731326540151	-37.74130781027475	-0.0206936888009787	0.0344338297073418	-0.600969714285558	0.547873	0.547873	chr2	44018870	0.2613201017188635	chr2:44018870:A:T
chr2:44019622	['A', 'G']	10699	932.1742544638684	-44.55579884072101	-0.0281361841033838	0.0342210433227381	-0.8221895468829505	0.410987	0.410987	chr2	44019622	0.3861719151496142	chr2:44019622:A:G
chr2:44020272	['T', 'A']	10699	860.0	-57.89458056730096	-0.0486475806754869	0.0356644188110749	-1.3640368271017584	0.172585	0.172585	chr2	44020272	0.7629969531185867	chr2:44020272:T:A
chr2:44020400	['C', 'T']	10699	229.0	3.636852024309027	0.0342357174473735	0.0677169316162103	0.5055710090558508	0.613168	0.613168	chr2	44020400	0.2124205181784808	chr2:44020400:C:T
chr2:44020640	['G', 'A']	10699	3422.0	-188.14099268593515	-0.0367877456825179	0.0191665203371376	-1.9193752979374628	0.0549635	0.0549635	chr2	44020640	1.2599256197933222	chr2:44020640:G:A
chr2:44020807	['T', 'G']	10699	2898.2708917554683	-91.13643415283416	-0.0073655144976285	0.020306209499339	-0.3627222745765667	0.71682	0.71682	chr2	44020807	0.1445898859234083	chr2:44020807:T:G
chr2:44021244	['A', 'G']	10699	7305.048335826477	-374.8496587582104	-0.039846371834691	0.0147422766340765	-2.702864206372758	0.00688535	0.00688535	chr2	44021244	2.16207397854355	chr2:44021244:A:G
chr2:44021425	['T', 'A']	10699	1446.2703561746284	-26.41968396753274	0.0057782468666399	0.0276969585973669	0.2086238763843634	0.834746	0.834746	chr2	44021425	0.0784456533542622	chr2:44021425:T:A
chr2:44021569	['T', 'C']	10699	1500.7013278473912	-22.184954775984448	0.0094428179513202	0.0272293693219698	0.3467879788057151	0.728757	0.728757	chr2	44021569	0.1374172606421607	chr2:44021569:T:C
chr2:44021808	['G', 'C']	10699	229.0428157427316	12.880142445983465	0.0733737488648161	0.0682060694533661	1.0757656826271629	0.282056	0.282056	chr2	44021808	0.5496646573667889	chr2:44021808:G:C
chr2:44022988	['T', 'C']	10699	8794.932198634622	-359.6905454379614	-0.0252715008813516	0.0141592455095753	-1.7848056144136737	0.0743212	0.0743212	chr2	44022988	1.128887286781221	chr2:44022988:T:C
chr2:44023010	['A', 'G']	10699	2086.0	-18.62230523453409	0.0183508409331057	0.0233669648959554	0.7853326700671377	0.432276	0.432276	chr2	44023010	0.3642388758633066	chr2:44023010:A:G
chr2:44023016	['T', 'G']	10699	12078.128902598615	-391.1147957289192	-0.0137816865041381	0.0139891034880329	-0.985172960935474	0.324561	0.324561	chr2	44023016	0.4887036672034934	chr2:44023016:T:G
chr2:44023444	['C', 'T']	10699	727.2039080029917	-9.929066239943827	0.0132027539778217	0.0380392407191827	0.3470824792557897	0.728536	0.728536	chr2	44023444	0.1375489830634396	chr2:44023444:C:T
chr2:44023730	['G', 'A']	10699	2310.49227726502	-106.65815996654752	-0.0237121037496994	0.0228066293948562	-1.0397022435523693	0.298502	0.298502	chr2	44023730	0.5250527546985855	chr2:44023730:G:A
chr2:44024036	['G', 'A']	10699	3264.220383356709	-73.51900431025909	0.0024230046811981	0.0193561390230356	0.1251801652341195	0.900383	0.900383	chr2	44024036	0.0455727134448301	chr2:44024036:G:A
chr2:44025626	['T', 'A']	10699	6167.1878391019645	-230.7089996487088	-0.0178630703292592	0.0155512450857525	-1.148658530603745	0.250723	0.250723	chr2	44025626	0.6008058243389067	chr2:44025626:T:A
chr2:44026869	['T', 'G']	10699	17010.949784926124	-444.26624006912897	-0.0021960992058149	0.0172773291301738	-0.127108720871651	0.898857	0.898857	chr2	44026869	0.0463093950862937	chr2:44026869:T:G
chr2:44027815	['A', 'G']	10699	19932.0	-501.4790347232286	0.0103064238617695	0.0280760133075054	0.3670900048695444	0.713559	0.713559	chr2	44027815	0.146570111806405	chr2:44027815:A:G
chr2:44028079	['G', 'C']	10699	5332.993828892006	-1.7738186103661202	0.0317765003505412	0.0162878462452901	1.9509332217407065	0.0510911	0.0510911	chr2	44028079	1.2916547467836337	chr2:44028079:G:C
chr2:44028285	['C', 'T']	10699	6652.4871435250125	-185.56735255560795	-0.0043298535371508	0.0152184348484189	-0.284513721698568	0.776022	0.776022	chr2	44028285	0.1101259664439156	chr2:44028285:C:T
chr2:44028430	['A', 'T']	10699	3398.635318313546	-158.260199888056	-0.0259644647442274	0.0191975328394382	-1.3524896642389217	0.176247	0.176247	chr2	44028430	0.7538782666459777	chr2:44028430:A:T
chr2:44029502	['C', 'T']	10699	3571.333800710413	-168.13034838920802	-0.0276045681989039	0.0188479549811823	-1.4645922184377131	0.143062	0.143062	chr2	44029502	0.8444757078328133	chr2:44029502:C:T
chr2:44031391	['T', 'C']	10699	5019.283950617284	-195.681216237892	-0.0204964508642504	0.0167289556233401	-1.225208036038656	0.220524	0.220524	chr2	44031391	0.6565441386207909	chr2:44031391:T:C
chr2:44031433	['T', 'C']	10699	5007.80837931357	-200.61224930084987	-0.0218271945303499	0.0167391006573799	-1.3039645902796282	0.192274	0.192274	chr2	44031433	0.7160794386941505	chr2:44031433:T:C
chr2:44031678	['T', 'C']	10699	4255.795550154249	-196.9218610198822	-0.0293621235727533	0.01779888876541	-1.649660490592819	0.0990418	0.0990418	chr2	44031678	1.0041814753214962	chr2:44031678:T:C
chr2:44032005	['C', 'G']	10699	5278.440224508888	-80.9694192724419	0.0113904414405631	0.0161474593822726	0.705401461053869	0.480576	0.480576	chr2	44032005	0.3182379216882272	chr2:44032005:C:G
chr2:44032139	['G', 'C']	10699	4031.884234149991	-84.33075506368196	0.0056406815148276	0.0178282097338582	0.316390798573299	0.751712	0.751712	chr2	44032139	0.1239485168123253	chr2:44032139:G:C
chr2:44032351	['A', 'G']	10699	10328.896222887062	-385.426119115191	-0.021330061851982	0.0139419605768105	-1.5299183880536833	0.126067	0.126067	chr2	44032351	0.8993985818925353	chr2:44032351:A:G
chr2:44032487	['A', 'G']	10699	4259.194278234854	-190.79073177967493	-0.0274841969907927	0.0177935206946121	-1.5446182609108314	0.122468	0.122468	chr2	44032487	0.9119773744742304	chr2:44032487:A:G
chr2:44033208	['A', 'G']	10699	686.0	-33.309127238315114	-0.032920342928594	0.0399347577788494	-0.8243531389598056	0.409757	0.409757	chr2	44033208	0.3874736185130312	chr2:44033208:A:G
chr2:44033613	['T', 'C']	10699	20157.8840904842	-529.9496919551174	-0.0110452948096165	0.0300031878402592	-0.3681373748823982	0.712778	0.712778	chr2	44033613	0.147045713328716	chr2:44033613:T:C
chr2:44033679	['T', 'A']	10699	15964.984388146207	-397.7655778989947	0.0051998674754647	0.0162828369030355	0.3193465307323289	0.74947	0.74947	chr2	44033679	0.1252457465317985	chr2:44033679:T:A
chr2:44033775	['C', 'T']	10699	4003.374182090112	-32.20008875343237	0.0178125362554325	0.017938816730238	0.9929604902762276	0.320752	0.320752	chr2	44033775	0.4938306269678247	chr2:44033775:C:T
chr2:44034389	['A', 'C']	10699	3889.36352589269	-151.45294440109416	-0.0194261296531961	0.0183932270979113	-1.0561566792921318	0.290921	0.290921	chr2	44034389	0.5362249282718687	chr2:44034389:A:C
chr2:44034753	['T', 'C']	10699	12758.192465881471	-226.90232866459428	0.0194635796999057	0.0143346967081346	1.3577950127720957	0.174557	0.174557	chr2	44034753	0.7580627306342941	chr2:44034753:T:C
chr2:44034998	['C', 'T']	10699	11188.594890510947	-181.7045280967969	0.019247643526119	0.0140498673903094	1.3699519711762338	0.170731	0.170731	chr2	44034998	0.7676876159292021	chr2:44034998:C:T
chr2:44035113	['G', 'C']	10699	12745.191250701066	-231.8854522819915	0.0184063019961032	0.0143274086529519	1.2846916314005563	0.198928	0.198928	chr2	44035113	0.7013040836948262	chr2:44035113:G:C
chr2:44035310	['T', 'C']	10699	12764.772323515665	-224.5005753683734	0.0200441483899611	0.0143539552443428	1.3964198751323966	0.162617	0.162617	chr2	44035310	0.7888340551732621	chr2:44035310:T:C
chr2:44035465	['C', 'A']	10699	12738.38122838179	-228.05436766599428	0.0191037584333573	0.0143256859376632	1.3335318473743858	0.182386	0.182386	chr2	44035465	0.7390085012932202	chr2:44035465:C:A
chr2:44035966	['T', 'A']	10699	3674.6869215667934	-158.3171818171853	-0.0245960118043075	0.0187840253793437	-1.3094111250166345	0.190423	0.190423	chr2	44035966	0.7202805970764454	chr2:44035966:T:A
chr2:44036080	['G', 'A']	10699	10699.0	-187.1230337624997	0.015361866625676	0.0140185828464517	1.0958216528687317	0.273182	0.273182	chr2	44036080	0.5635479197716549	chr2:44036080:G:A
chr2:44036171	['A', 'T']	10699	3588.670842292231	-151.39821199792976	-0.0233501963018126	0.0189338032575644	-1.2332544066382327	0.217508	0.217508	chr2	44036171	0.6625247649532032	chr2:44036171:A:T
chr2:44036321	['A', 'T']	10699	434.0405683305291	23.047117340137635	0.076758060737378	0.0496785715042276	1.5450939592907966	0.122353	0.122353	chr2	44036321	0.9123853776201386	chr2:44036321:A:T
chr2:44036791	['G', 'GT']	10699	434.0405683305291	12.334206469101108	0.0529861600068878	0.0496617984609248	1.0669400152428776	0.286023	0.286023	chr2	44036791	0.5435990424952267	chr2:44036791:G:GT
chr2:44038191	['C', 'T']	10699	2887.269863525893	-127.0424886604239	-0.0224132839884312	0.0204605680180005	-1.0954380136813782	0.273349	0.273349	chr2	44038191	0.5632825105607039	chr2:44038191:C:T
chr2:44038846	['C', 'G']	10699	2902.271265657132	-120.42036697541674	-0.0195248718972875	0.0204388488006645	-0.9552823687727796	0.339457	0.339457	chr2	44038846	0.4692152312375551	chr2:44038846:C:G
chr2:44039699	['A', 'T']	10699	7663.908000749482	-158.65321830516638	0.0046662150097035	0.0146014663769973	0.3195716710380872	0.749299	0.749299	chr2	44039699	0.1253448470025551	chr2:44039699:A:T
chr2:44041081	['C', 'A']	10699	15766.473639932698	-313.6554535974773	0.0183285173667866	0.0158703542881292	1.1548902459282857	0.248161	0.248161	chr2	44041081	0.6052664694756392	chr2:44041081:C:A
chr2:44042411	['T', 'C']	10699	19341.42333582648	-455.7620863089112	0.0210014506977542	0.0237127591458198	0.8856603556172998	0.375821	0.375821	chr2	44042411	0.4250189561958233	chr2:44042411:T:C
chr2:44042797	['T', 'G']	10699	4272.7987286155	-36.94140858124896	0.0172419536464593	0.0175339280027933	0.9833480349475892	0.325458	0.325458	chr2	44042797	0.4875050487091198	chr2:44042797:T:G
chr2:44047316	['A', 'G']	10699	4848.90642236141	-92.80015695208904	0.0065003803581974	0.0166970709284567	0.3893126157306328	0.697053	0.697053	chr2	44047316	0.1567341993303208	chr2:44047316:A:G
chr2:44047590	['A', 'G']	10699	5404.536008230451	-32.73363448345052	0.0259886012559217	0.0161106772272148	1.6131290379289986	0.106746	0.106746	chr2	44047590	0.9716483899373656	chr2:44047590:A:G
chr2:44050064	['C', 'T']	10699	3945.7375899784975	-119.9834568648494	-0.0078780267778272	0.0179993337636469	-0.4376843543919622	0.661624	0.661624	chr2	44050064	0.1793887494069634	chr2:44050064:C:T
chr2:44050263	['A', 'G']	10699	9755.647311827955	-249.77235178350315	-0.0003364717586165	0.0139699734117518	-0.0240853542594092	0.980785	0.980785	chr2	44050263	0.0084261848189754	chr2:44050263:A:G
chr2:44050299	['C', 'T']	10699	4309.611220196353	-111.52287040774472	-0.0016369749654295	0.0174513043791828	-0.0938024419184545	0.925268	0.925268	chr2	44050299	0.0337324574626419	chr2:44050299:C:T
chr2:44050316	['G', 'A']	10699	6213.580762759395	-146.84069054182925	0.0012004808956016	0.0153064988545384	0.0784294897879708	0.937488	0.937488	chr2	44050316	0.0280342826051896	chr2:44050316:G:A
chr2:44050497	['T', 'C']	10699	8189.530896513041	-175.45146736847886	0.0072156202830455	0.0143518460416993	0.5027660039050423	0.615139	0.615139	chr2	44050497	0.2110267377009116	chr2:44050497:T:C
chr2:44050588	['T', 'C']	10699	707.0	-53.63966095476718	-0.0594269867323433	0.0392532167262922	-1.5139392816318795	0.130071	0.130071	chr2	44050588	0.8858195208394873	chr2:44050588:T:C
chr2:44050674	['A', 'G']	10699	6238.915653637554	-147.66888775981758	0.0012835786892036	0.0152735480519341	0.0840393263463814	0.933027	0.933027	chr2	44050674	0.0301057884278338	chr2:44050674:A:G
chr2:44051143	['C', 'T']	10699	3960.480691912109	-118.74935121829128	-0.0074233852883771	0.01797702237893	-0.4129374226667082	0.679661	0.679661	chr2	44051143	0.1677076498522483	chr2:44051143:C:T
chr2:44051923	['T', 'C']	10699	6248.167991025521	-154.31740989105575	-0.0001731966211981	0.0152679084419586	-0.0113438341509963	0.990949	0.990949	chr2	44051923	0.0039486962599577	chr2:44051923:T:C
chr2:44052240	['G', 'A']	10699	4342.405870256122	-113.31050216138456	-0.0020309484095379	0.0173398742518893	-0.1171259018396068	0.906762	0.906762	chr2	44052240	0.0425066882986191	chr2:44052240:G:A
chr2:44052495	['T', 'C']	10699	4749.0	-156.5615345746809	-0.0107616909128874	0.0168735619127462	-0.6377841838336474	0.523628	0.523628	chr2	44052495	0.2809771384383853	chr2:44052495:T:C
chr2:44052596	['CTTATATGTATATGATGCCTATGTCTATATAT', 'C']	10699	2512.234810244906	-209.82730513468613	-0.0710093245140729	0.0217415312268302	-3.2660682347176864	0.00109396	0.00109396	chr2	44052596	2.960998557432996	chr2:44052596:CTTATATGTATATGATGCCTATGTCTATATAT:C
chr2:44053227	['G', 'C']	10699	2843.2657506075902	-107.16592957152552	-0.0150422797553821	0.0205568740996054	-0.7317396449721361	0.464344	0.464344	chr2	44053227	0.3331601617962033	chr2:44053227:G:C
chr2:44053376	['G', 'A']	10699	2910.0	-115.09471748687312	-0.0176188770656425	0.0203478954623498	-0.8658820317925813	0.386574	0.386574	chr2	44053376	0.4127673588854411	chr2:44053376:G:A
chr2:44054865	['C', 'T']	10699	502.0	3.919591092737878	0.0309508157446753	0.0461625682054577	0.6704743030526626	0.50257	0.50257	chr2	44054865	0.2988034393871269	chr2:44054865:C:T
chr2:44055186	['G', 'A']	10699	11681.09179285848	-383.3448761003417	-0.0170785902957004	0.0140199749680094	-1.2181612545436156	0.22319	0.22319	chr2	44055186	0.6513252678084289	chr2:44055186:G:A
chr2:44055533	['T', 'C']	10699	7066.0	-264.68700455866497	-0.0179335817131347	0.0149192166346234	-1.2020458012195985	0.229372	0.229372	chr2	44055533	0.6394595985867935	chr2:44055533:T:C
chr2:44055865	['T', 'C']	10699	6579.459841047219	-254.6427769635941	-0.0200779261276938	0.0151956400611115	-1.3212951903932575	0.186431	0.186431	chr2	44055865	0.7294818709007967	chr2:44055865:T:C
chr2:44056033	['A', 'G']	10699	5320.48644099495	-223.7964233579405	-0.0245948702986552	0.0161997697984145	-1.5182234442036495	0.128988	0.128988	chr2	44056033	0.8894506910666022	chr2:44056033:A:G
chr2:44056571	['T', 'C']	10699	3409.637374964944	-179.4664080169306	-0.03547569701448	0.0191669673312355	-1.850876896767436	0.0642148	0.0642148	chr2	44056571	1.1923648657383927	chr2:44056571:T:C
chr2:44056604	['T', 'C']	10699	4515.266080777861	-159.6007805273251	-0.0133648824257591	0.0172475302644664	-0.774886735713907	0.438424	0.438424	chr2	44056604	0.3581056799290861	chr2:44056604:T:C
chr2:44056790	['T', 'C']	10699	3410.8692235734334	-177.8955169612576	-0.0346170043485262	0.0191579569695369	-1.8069256760295829	0.070802	0.070802	chr2	44056790	1.1499544742778038	chr2:44056790:T:C
chr2:44057492	['T', 'C']	10699	4057.379229762572	-132.97372244462198	-0.0120997676197468	0.0179020935228654	-0.6758856222202433	0.499128	0.499128	chr2	44057492	0.301788066470473	chr2:44057492:T:C
chr2:44057775	['A', 'G']	10699	2205.412265121062	-15.15960954460187	0.0184013197480792	0.022750491637555	0.8088317404843893	0.41863	0.41863	chr2	44057775	0.3781696523288955	chr2:44057775:A:G
chr2:44057785	['G', 'A']	10699	3906.730298214453	-139.6241831478105	-0.0146135754468157	0.01813565300298	-0.8057926254110886	0.42038	0.42038	chr2	44057785	0.3763579541477315	chr2:44057785:G:A
chr2:44057870	['C', 'G']	10699	4090.764700383285	-208.72190823189013	-0.0371068088743194	0.0178746912631372	-2.075941247211594	0.0379232	0.0379232	chr2	44057870	1.421095023556902	chr2:44057870:C:G
chr2:44058453	['T', 'C']	10699	5050.472050850626	-274.1286568334501	-0.0361886942734591	0.0164840213216973	-2.195380215010111	0.0281578	0.0281578	chr2	44058453	1.5504012801117546	chr2:44058453:T:C
chr2:44058730	['T', 'C']	10699	578.0	25.959103644834705	0.0746775145496458	0.0432131647135737	1.7281195451576998	0.0839957	0.0839957	chr2	44058730	1.0757429462485	chr2:44058730:T:C
chr2:44058822	['T', 'G']	10699	892.0	38.55958908895872	0.0708841903082236	0.0349915476051403	2.0257517932076428	0.042815	0.042815	chr2	44058822	1.368404051642199	chr2:44058822:T:G
chr2:44059235	['T', 'C']	10699	7679.177472167649	-270.5088882735987	-0.0150134879004476	0.0145841208428758	-1.0294407227009237	0.303296	0.303296	chr2	44059235	0.5181333173167116	chr2:44059235:T:C
chr2:44059283	['CT', 'C']	10699	4917.757878986253	-288.6397239702915	-0.0418632103958634	0.0166250946997598	-2.51807349984408	0.0118144	0.0118144	chr2	44059283	1.92758832932622	chr2:44059283:CT:C
chr2:44059500	['T', 'C']	10699	5619.676767676769	-290.3915883459142	-0.036287195648456	0.0159909474591384	-2.269233623659918	0.023274	0.023274	chr2	44059500	1.6331289700163	chr2:44059500:T:C
chr2:44059677	['G', 'T']	10699	5608.338699110902	-282.7512900978134	-0.0343480438673762	0.0160094084802152	-2.145491128533841	0.0319361	0.0319361	chr2	44059677	1.495718120504816	chr2:44059677:G:T
chr2:44059803	['C', 'T']	10699	2978.0	-225.99853029903747	-0.0614097690615222	0.0202568330496728	-3.0315582357289483	0.00243878	0.00243878	chr2	44059803	2.612827375207135	chr2:44059803:C:T
chr2:44059932	['T', 'C']	10699	5614.524770985231	-282.9949538852854	-0.034597642786344	0.0159918736796302	-2.163451480386129	0.0305286	0.0305286	chr2	44059932	1.5152931113978911	chr2:44059932:T:C
chr2:44059984	['A', 'G']	10699	7668.433486024119	-279.28642931152984	-0.016788439432279	0.0145829434567277	-1.1512380530100597	0.24966	0.24966	chr2	44059984	0.6026510338234091	chr2:44059984:A:G
chr2:44060028	['C', 'T']	10699	4919.91969711134	-287.4059558425927	-0.0413168766961048	0.016613761851209	-2.48690676236568	0.0129011	0.0129011	chr2	44060028	1.889373258416784	chr2:44060028:C:T
chr2:44060114	['T', 'C']	10699	4917.459618620303	-291.6062842378782	-0.0426623989276951	0.0166182216614178	-2.5672060342499488	0.0102657	0.0102657	chr2	44060114	1.988611431507976	chr2:44060114:T:C
chr2:44061394	['T', 'TC']	10699	1033.0965601046923	-14.706038553379337	0.0154574912803545	0.0323882424509363	0.4772562544500669	0.633189	0.633189	chr2	44061394	0.198466638472974	chr2:44061394:T:TC
chr2:44061457	['A', 'T']	10699	6919.880669596934	-277.2136332898827	-0.022624804559695	0.0149886323901404	-1.509464237349482	0.13121	0.13121	chr2	44061457	0.882033064508233	chr2:44061457:A:T
chr2:44061704	['G', 'C']	10699	2498.700635751683	-212.7350336125141	-0.0728674690902047	0.0218099290679728	-3.3410227453333654	0.000837565	0.000837565	chr2	44061704	3.076981479161659	chr2:44061704:G:C
chr2:44061733	['C', 'G']	10699	6717.255679162382	-315.52723940034406	-0.0312544231705898	0.0150732794691389	-2.07349855315694	0.0381498	0.0381498	chr2	44061733	1.4185077344882373	chr2:44061733:C:G
chr2:44062307	['G', 'C']	10699	7479.398149013742	-291.8340543894076	-0.0204625914353776	0.0146640327798864	-1.3954272840582225	0.162916	0.162916	chr2	44062307	0.7880362614834957	chr2:44062307:G:C
chr2:44062758	['A', 'G']	10699	7081.661899420453	-237.19585644853228	-0.0124609161926605	0.0148673417054878	-0.8381401624784702	0.401971	0.401971	chr2	44062758	0.3958052777470665	chr2:44062758:A:G
chr2:44063294	['G', 'A']	10699	6343.0	-286.99219284387266	-0.0287474775542316	0.0153017727296255	-1.8787024263256755	0.0603123	0.0603123	chr2	44063294	1.2195941094620248	chr2:44063294:G:A
chr2:44063298	['A', 'G']	10699	6389.597214432604	-270.6200483941071	-0.0249021403350729	0.0152875809974662	-1.6289130595089103	0.103361	0.103361	chr2	44063298	0.9856432976038186	chr2:44063298:A:G
chr2:44065838	['C', 'T']	10699	11851.323111443531	-390.8434209644252	-0.0176668358530292	0.0140302082305144	-1.2591998324447884	0.207986	0.207986	chr2	44065838	0.6819658973803892	chr2:44065838:C:T
chr2:44066763	['G', 'T']	10699	614.0573939054029	18.54134491706408	0.0638085644944066	0.0419568735841861	1.5208131360496917	0.128336	0.128336	chr2	44066763	0.8916515010039967	chr2:44066763:G:T
chr2:44067533	['C', 'T']	10699	6629.002356934112	-248.2786870926724	-0.0181074290567228	0.0152454927839384	-1.1877234349419998	0.234969	0.234969	chr2	44067533	0.6289894314176709	chr2:44067533:C:T
chr2:44067624	['C', 'T']	10699	3679.9631477927214	-236.1393877545902	-0.0531737864207965	0.018939212425901	-2.807602830837714	0.00500022	0.00500022	chr2	44067624	2.301010887127162	chr2:44067624:C:T
chr2:44068591	['T', 'C']	10699	999.7475446637358	32.7015637246578	0.0621440788013205	0.0330275673103558	1.881582080125993	0.0599199	0.0599199	chr2	44068591	1.2224289200997187	chr2:44068591:T:C
chr2:44068955	['A', 'G']	10699	7254.7465394687615	-284.24148427699635	-0.0203699240972084	0.0147709614508253	-1.3790520112737945	0.167908	0.167908	chr2	44068955	0.7749286113480391	chr2:44068955:A:G
chr2:44069141	['G', 'T']	10699	5964.90263748597	-243.82079942025976	-0.0212790029429204	0.0155813192072837	-1.365674026687886	0.17207	0.17207	chr2	44069141	0.7642948412945456	chr2:44069141:G:T
chr2:44069170	['A', 'G']	10699	1046.6413043478258	38.1032671078902	0.0662727069209877	0.0323493112664018	2.048658976854906	0.0405199	0.0405199	chr2	44069170	1.3923316351158486	chr2:44069170:A:G
chr2:44069182	['T', 'A']	10699	4720.323578908003	-231.80987033860848	-0.0331931851286862	0.0168210324054595	-1.9733143797947177	0.0484855	0.0484855	chr2	44069182	1.3143881214290714	chr2:44069182:T:A
chr2:44069316	['C', 'T']	10699	3239.137279596994	-242.2437551898335	-0.0657617773305041	0.0199371518351324	-3.298453955425144	0.000975366	0.000975366	chr2	44069316	3.0108323874257565	chr2:44069316:C:T
chr2:44070380	['TG', 'T']	10699	1060.0844036697276	32.160439937315395	0.0625222339316314	0.032679564782424	1.9131905320005205	0.0557504	0.0557504	chr2	44070380	1.2537520122767605	chr2:44070380:TG:T
chr2:44070776	['G', 'C']	10699	586.1095634289987	19.66421819880784	0.0629461617051097	0.0428661828979978	1.4684340300346574	0.142016	0.142016	chr2	44070776	0.8476627237841045	chr2:44070776:G:C
chr2:44070938	['C', 'T']	10699	19430.08032541613	-507.8491263841185	-0.0078692369056474	0.0237716831283391	-0.3310340653273423	0.740625	0.740625	chr2	44070938	0.1304016323098021	chr2:44070938:C:T
chr2:44071210	['C', 'T']	10699	3171.889397905759	-68.80454769438724	0.0100657449983698	0.0197044141980927	0.5108370590049925	0.609476	0.609476	chr2	44071210	0.2150433913955307	chr2:44071210:C:T
chr2:44071544	['C', 'A']	10699	6103.852534131289	-258.4900422847011	-0.0234577476559866	0.0154702719776313	-1.516311263945744	0.12947	0.12947	chr2	44071544	0.8878308519983402	chr2:44071544:C:A
chr2:44071580	['C', 'T']	10699	3420.639431616341	-228.0950972413251	-0.0544849666181899	0.0190964640944163	-2.8531442443379387	0.00433721	0.00433721	chr2	44071580	2.3627895495751834	chr2:44071580:C:T
chr2:44071886	['A', 'G']	10699	2531.236586277809	-219.71686040048183	-0.0745434890611812	0.0216698186112027	-3.4399682987029823	0.000584006	0.000584006	chr2	44071886	3.2335826909809127	chr2:44071886:A:G
chr2:44072273	['C', 'T']	10699	2746.7701944652204	-36.315809840478245	0.0195449505451948	0.021016462348852	0.9299828972530362	0.352401	0.352401	chr2	44072273	0.4529628678710404	chr2:44072273:C:T
chr2:44072559	['C', 'G']	10699	2976.709421861731	-16.53025925123253	0.0294814170557567	0.0203499025018766	1.4487252237713617	0.147444	0.147444	chr2	44072559	0.8313728956785411	chr2:44072559:C:G
chr2:44073764	['A', 'G']	10699	4062.379697139652	-254.08561424099443	-0.0510540997548149	0.0180025710253588	-2.835933805393626	0.00457778	0.00457778	chr2	44073764	2.339345082583677	chr2:44073764:A:G
chr2:44075228	['T', 'G']	10699	2737.511732261381	-45.041186902659696	0.0158663069692674	0.0210256331146072	0.7546173227118951	0.450495	0.450495	chr2	44075228	0.3463100248502011	chr2:44075228:T:G
chr2:44075253	['C', 'T']	10699	3870.8089582943694	-133.84034019394818	-0.0138322012097717	0.0182102651312913	-0.7595826370481238	0.447521	0.447521	chr2	44075253	0.3491865805265418	chr2:44075253:C:T
chr2:44075384	['T', 'C']	10699	7031.943514448705	-259.4475640902796	-0.0167689593302366	0.014971761884764	-1.120039141639139	0.262722	0.262722	chr2	44075384	0.5805035584337589	chr2:44075384:T:C
chr2:44075410	['A', 'C']	10699	4121.540906965872	-239.9793480230171	-0.0460138622971888	0.0178964661531766	-2.5711144257952414	0.0101506	0.0101506	chr2	44075410	1.9935082859293227	chr2:44075410:A:C
chr2:44075534	['C', 'T']	10699	2738.8398539872715	-46.12247985513866	0.0154172002639067	0.0210329504348854	0.7330022628844158	0.463573	0.463573	chr2	44075534	0.3338818666956796	chr2:44075534:C:T
chr2:44076270	['G', 'A']	10699	4046.3782015329966	-251.5230827549161	-0.0504626077380571	0.0180131920348242	-2.801425068943901	0.00509689	0.00509689	chr2	44076270	2.2926947391616377	chr2:44076270:G:A
chr2:44076441	['G', 'C']	10699	2795.261263787624	-28.2376579248382	0.0229628892451014	0.0208565842505041	1.1009899305321948	0.270926	0.270926	chr2	44076441	0.5671493149568723	chr2:44076441:G:C
chr2:44076557	['A', 'G']	10699	4118.769935495933	-238.78262981128364	-0.0454463825166443	0.0178964083146389	-2.539413591690913	0.0111179	0.0111179	chr2	44076557	1.9539772365435013	chr2:44076557:A:G
chr2:44076657	['T', 'C']	10699	2738.2796895455394	-41.37599728144804	0.017460637109609	0.0210260964873755	0.8304269468226176	0.406316	0.406316	chr2	44076657	0.3911360755941034	chr2:44076657:T:C
chr2:44076894	['G', 'A']	10699	942.0566108355948	-32.71623190335614	-0.0095953908652973	0.0341343529710629	-0.2811065694853452	0.778634	0.778634	chr2	44076894	0.1086666362073866	chr2:44076894:G:A
chr2:44076908	['A', 'G']	10699	7157.02732291569	-277.1806153850093	-0.0201583674023234	0.0149243677076078	-1.350701604065113	0.17682	0.17682	chr2	44076908	0.7524686137664313	chr2:44076908:A:G
chr2:44077135	['TAACA', 'T']	10699	4496.0	-98.99675616520932	0.0040775203889698	0.0172557514875068	0.2362992067845853	0.813205	0.813205	chr2	44077135	0.0897999597613307	chr2:44077135:TAACA:T
chr2:44077167	['A', 'G']	10699	2925.273415591699	-104.2218778800446	-0.0160101363933328	0.020420412578251	-0.7840260980027671	0.433042	0.433042	chr2	44077167	0.3634699801277885	chr2:44077167:A:G
chr2:44078101	['G', 'A']	10699	4494.42007851935	-97.05363479439934	0.004602296924292	0.0172522910371666	0.2667643917191825	0.789656	0.789656	chr2	44078101	0.1025620604035177	chr2:44078101:G:A
chr2:44078322	['G', 'A']	10699	2562.479012807329	-106.37917345805626	-0.0239195983529539	0.021649153868063	-1.1048745137443998	0.269239	0.269239	chr2	44078322	0.569862031156773	chr2:44078322:G:A
chr2:44078674	['C', 'T']	10699	8960.0	-258.75483027127467	-0.0042438653535362	0.0140532504739389	-0.3019846092835449	0.76267	0.76267	chr2	44078674	0.1176633364626057	chr2:44078674:C:T
chr2:44079162	['A', 'C']	10699	5345.498878085265	-103.64859844959898	0.0075750966694947	0.0161786688619602	0.4682150759204654	0.63964	0.63964	chr2	44079162	0.1940643853947035	chr2:44079162:A:C
chr2:44079220	['A', 'G']	10699	3736.095202468905	-102.21759024200358	-0.0037737840875316	0.0184993595207616	-0.2039953914780857	0.838361	0.838361	chr2	44079220	0.0765689329829015	chr2:44079220:A:G
chr2:44079254	['A', 'G']	10699	12076.7404674047	-360.0636355462566	-0.0101475004044784	0.0142352461858747	-0.7128433377251675	0.475958	0.475958	chr2	44079254	0.3224313690715434	chr2:44079254:A:G
chr2:44079310	['C', 'G']	10699	4764.887050430976	-112.85682399172605	0.0022034286160483	0.0175383345528085	0.1256349974060395	0.900023	0.900023	chr2	44079310	0.0457463920657288	chr2:44079310:C:G
chr2:44079341	['C', 'T']	10699	4463.86781987402	-117.62537383852587	-0.0016706760635143	0.0173663400152544	-0.0962019666807639	0.923362	0.923362	chr2	44079341	0.0346280023535298	chr2:44079341:C:T
chr2:44079542	['A', 'G']	10699	5074.47429426061	-76.7169490937889	0.0136439712058597	0.01644689277513	0.8295774400919852	0.406796	0.406796	chr2	44079542	0.3906233261191759	chr2:44079542:A:G
chr2:44079659	['T', 'C']	10699	235.021966722752	5.446952996443262	0.0417129219661432	0.0673902945836184	0.6189752133281666	0.535946	0.535946	chr2	44079659	0.2708789660599313	chr2:44079659:T:C
chr2:44080235	['GTGTTTTT', 'G']	10699	1350.1261918115536	-18.08130186202936	0.0109957039947306	0.0289315195829391	0.3800596772391741	0.703909	0.703909	chr2	44080235	0.1524834819833557	chr2:44080235:GTGTTTTT:G
chr2:44080311	['A', 'G']	10699	20808.0	-539.075584202299	-0.0145763862954726	0.0429533312631072	-0.3393540353409649	0.73435	0.73435	chr2	44080311	0.1340969007928273	chr2:44080311:A:G
chr2:44081936	['A', 'T']	10699	234.54294623452668	-12.357248350262635	-0.0319784468946322	0.0678943778690573	-0.4710028709049612	0.637648	0.637648	chr2	44081936	0.1954189981513133	chr2:44081936:A:T
chr2:44082351	['G', 'A']	10699	20751.0	-552.5733353330213	-0.0388175203781542	0.0411450173029291	-0.9434318642367128	0.345481	0.345481	chr2	44082351	0.461575832000502	chr2:44082351:G:A
chr2:44082387	['C', 'T']	10699	6799.90669409125	-165.6994732844898	0.0063962779126028	0.0150076142138804	0.4262021812025893	0.669969	0.669969	chr2	44082387	0.1739452919863512	chr2:44082387:C:T
chr2:44083556	['T', 'C']	10699	2948.0	5.331206061981896	0.0391011376515999	0.0203283293180082	1.923480136508879	0.0544463	0.0544463	chr2	44083556	1.264031628198039	chr2:44083556:T:C
chr2:44084441	['T', 'C']	10699	10518.93267882188	-270.83289856739225	0.0011349872243803	0.0140521810820421	0.0807694704298086	0.935627	0.935627	chr2	44084441	0.0288972539622667	chr2:44084441:T:C
chr2:44084537	['C', 'A']	10699	279.0	-8.385333763768429	-0.0146497530789337	0.0616204471028167	-0.237741752416854	0.812086	0.812086	chr2	44084537	0.0903979764882274	chr2:44084537:C:A
chr2:44085089	['C', 'T']	10699	3250.430455523337	-225.0845763193037	-0.0580787459298342	0.0195607702162362	-2.969144123048211	0.00299294	0.00299294	chr2	44085089	2.52390198945119	chr2:44085089:C:T
chr2:44085208	['C', 'T']	10699	709.13256053099	-27.415524147776576	-0.0226472195024058	0.0391349063187054	-0.5786961470655446	0.562806	0.562806	chr2	44085208	0.2496412812568343	chr2:44085208:C:T
chr2:44085311	['C', 'G']	10699	7930.741260048607	-332.7395119222465	-0.025002009705892	0.0144916304305183	-1.7252723788235385	0.0845073	0.0845073	chr2	44085311	1.073105773739282	chr2:44085311:C:G
chr2:44085416	['C', 'A']	10699	437.0	38.255252447546624	0.1170572106588904	0.04926057749639	2.37628579704468	0.0175054	0.0175054	chr2	44085416	1.756827961116714	chr2:44085416:C:A
chr2:44085558	['G', 'A']	10699	7686.310483493876	-312.87552278231	-0.0247807110637361	0.0145770386751987	-1.699982528405985	0.0891633	0.0891633	chr2	44085558	1.0498138663327985	chr2:44085558:G:A
chr2:44086053	['A', 'G']	10699	2421.3578976900776	-82.46816736701922	-0.0080654417423055	0.0221418564889865	-0.3642622174124085	0.715669	0.715669	chr2	44086053	0.1452877943279328	chr2:44086053:A:G
chr2:44086086	['C', 'T']	10699	665.0621611516171	10.08086100219696	0.0458985879202714	0.0401958508246367	1.1418737749951875	0.253532	0.253532	chr2	44086086	0.5959672176074113	chr2:44086086:C:T
chr2:44086401	['T', 'C']	10699	960.1666666666642	-12.157803151222566	0.0170853001301748	0.0338007319905769	0.5054713056195932	0.613238	0.613238	chr2	44086401	0.2123709414253236	chr2:44086401:T:C
chr2:44087265	['TC', 'T']	10699	524.1469708302168	-22.57505957267557	-0.0183991757975847	0.0449449925785644	-0.4093709831061322	0.682276	0.682276	chr2	44087265	0.1660399053592355	chr2:44087265:TC:T
chr2:44087804	['C', 'T']	10699	11227.098719267084	-248.5721697810586	0.0079832806231567	0.0140682182062739	0.5674692065549896	0.570407	0.570407	chr2	44087804	0.243815153488029	chr2:44087804:C:T
chr2:44088210	['G', 'A']	10699	515.0	7.490575437026922	0.0325695788160185	0.0458529214953281	0.7103054233815167	0.47753	0.47753	chr2	44088210	0.3209993394201479	chr2:44088210:G:A
chr2:44088420	['C', 'G']	10699	8129.27945026178	-161.27289879279078	0.0104558214995871	0.0144116706981123	0.7255107141017769	0.468155	0.468155	chr2	44088420	0.3296103338921152	chr2:44088420:C:G
chr2:44088788	['T', 'C']	10699	4687.438119274631	-95.23763286184078	0.0081487828567086	0.0169351268309505	0.4811763701595656	0.630401	0.630401	chr2	44088788	0.2003831066001358	chr2:44088788:T:C
chr2:44088970	['A', 'G']	10699	835.0780519723313	-5.877138505868141	0.0160509686009951	0.0363655966358165	0.4413778429579375	0.658948	0.658948	chr2	44088970	0.1811488558219256	chr2:44088970:A:G
chr2:44089041	['A', 'T']	10699	4429.241959611069	-124.56266775846925	-0.00206413064707	0.0173462110789101	-0.1189960526641824	0.905281	0.905281	chr2	44089041	0.043216594488389	chr2:44089041:A:T
chr2:44089155	['T', 'C']	10699	2923.546508366832	-57.712265897049605	0.0078232312390429	0.0202686043849081	0.385977795534264	0.699521	0.699521	chr2	44089155	0.1551992432204421	chr2:44089155:T:C
chr2:44089492	['C', 'CAT']	10699	1767.0	-54.91202492983805	-0.0109366586717765	0.0254724275176347	-0.4293528233304443	0.667675	0.667675	chr2	44089492	0.1754348849097151	chr2:44089492:C:CAT
chr2:44089774	['A', 'G']	10699	8990.680658128447	-112.3331910499423	0.0226632090711783	0.0141311319279071	1.6037787480011778	0.108792	0.108792	chr2	44089774	0.9634030392297062	chr2:44089774:A:G
chr2:44089982	['C', 'T']	10699	796.0	-10.859157045240536	0.0083242230693062	0.0368656766546596	0.2257987327150858	0.821362	0.821362	chr2	44089982	0.0854653934863392	chr2:44089982:C:T
chr2:44090044	['G', 'A']	10699	1758.3286902869963	-50.22637410489397	-0.0083022467775221	0.0255645759602381	-0.3247558962227664	0.745372	0.745372	chr2	44090044	0.1276269256067177	chr2:44090044:G:A
chr2:44090073	['A', 'G']	10699	807.0754346606843	-14.5483102185018	0.0048013475386157	0.0366434529159102	0.131028796593867	0.895755	0.895755	chr2	44090073	0.0478107589739098	chr2:44090073:A:G
chr2:44090538	['A', 'G']	10699	8632.29564810482	-112.99138622164485	0.0220905106583764	0.0142149810333148	1.5540302591051005	0.120207	0.120207	chr2	44090538	0.92007024137774	chr2:44090538:A:G
chr2:44090610	['C', 'T']	10699	8070.017110799439	-129.31809878025578	0.0167678904814786	0.0143865222042914	1.165527724030259	0.243831	0.243831	chr2	44090610	0.6129110802062743	chr2:44090610:C:T
chr2:44090627	['A', 'T']	10699	2090.586200448766	-60.78039506545446	-0.0094716668709085	0.0234834521063596	-0.4033336678104298	0.686711	0.686711	chr2	44090627	0.1632259958546094	chr2:44090627:A:T
chr2:44091117	['T', 'C']	10699	507.2193213949113	4.939244358380675	0.0280381474544555	0.0463694374847902	0.6046686993701925	0.545412	0.545412	chr2	44091117	0.2632753110653623	chr2:44091117:T:C
chr2:44091492	['C', 'T']	10699	8163.259855791738	-147.11689144077067	0.0143514374269352	0.0144044414650514	0.9963202989685662	0.319117	0.319117	chr2	44091492	0.4960500594557058	chr2:44091492:C:T
chr2:44091513	['A', 'G']	10699	4234.791623819763	-133.34709627057302	-0.0061907465516642	0.0175566915095188	-0.3526146454363441	0.724384	0.724384	chr2	44091513	0.1400311508323725	chr2:44091513:A:G
chr2:44091618	['G', 'A']	10699	2093.782795698925	-66.98910496303034	-0.0125671885238022	0.023422202743594	-0.5365502408708914	0.591589	0.591589	chr2	44091618	0.2279799098673605	chr2:44091618:G:A
chr2:44091670	['A', 'G']	10699	8791.286769518465	-142.88981865361268	0.0170061681397004	0.0142000477932383	1.197613443794063	0.231094	0.231094	chr2	44091670	0.6362113301622515	chr2:44091670:A:G
chr2:44092111	['A', 'T']	10699	20038.61882946896	-517.7410518414193	-0.0047457369903224	0.0288936942552975	-0.1642481902241476	0.869539	0.869539	chr2	44092111	0.0607109345296367	chr2:44092111:A:T
chr2:44092448	['A', 'G']	10699	2626.227323732934	-46.98255439465829	0.0091272175456767	0.0211677382253461	0.4311852994642519	0.666342	0.666342	chr2	44092448	0.1763028119856887	chr2:44092448:A:G
chr2:44092594	['G', 'A']	10699	10480.918466573166	-194.2347936907109	0.0132212492240585	0.0139049640739112	0.9508294414700784	0.341712	0.341712	chr2	44092594	0.4663397696874113	chr2:44092594:G:A
chr2:44092975	['A', 'G']	10699	2110.591810022438	-72.1540188586268	-0.0147146427794501	0.0232918875615207	-0.6317496914144215	0.527564	0.527564	chr2	44092975	0.2777248475736909	chr2:44092975:A:G
chr2:44093007	['A', 'C']	10699	10042.816005983546	-252.67572146474623	0.000945946095822	0.0139663307133579	0.0677304665940133	0.946001	0.946001	chr2	44093007	0.0241084045133738	chr2:44093007:A:C
chr2:44093262	['C', 'T']	10699	798.1492007104796	5.044185373547967	0.0263225243133475	0.0368410171973443	0.7144896182520453	0.47494	0.47494	chr2	44093262	0.3233612520905025	chr2:44093262:C:T
chr2:44093303	['G', 'T']	10699	598.1118070487053	1.983984966903792	0.0272387137020006	0.0424773175833081	0.6412531499565389	0.521372	0.521372	chr2	44093303	0.2828522960906227	chr2:44093303:G:T
chr2:44093806	['G', 'C']	10699	794.2969611968209	2.675068855266526	0.023479535338938	0.0369237106526864	0.6358931679373291	0.52486	0.52486	chr2	44093806	0.2799565239002112	chr2:44093806:G:C
chr2:44094068	['G', 'A']	10699	4500.261873597607	-108.74218950403338	0.0031711534191961	0.017244075055147	0.1838981452501618	0.854097	0.854097	chr2	44094068	0.0684928035820815	chr2:44094068:G:A
chr2:44094493	['G', 'A']	10699	14403.346232940738	-442.1864640346359	-0.0160521169018032	0.0149505380505526	-1.0736815522977006	0.28299	0.28299	chr2	44094493	0.5482289108416154	chr2:44094493:G:A
chr2:44094498	['A', 'T']	10699	5818.087594652707	-137.78888729368734	0.0058935387272656	0.0156242280668102	0.3772051138823911	0.706029	0.706029	chr2	44094498	0.1511774600228243	chr2:44094498:A:T
chr2:44094502	['A', 'G']	10699	4390.231020942409	-210.33863788390968	-0.0294285284951541	0.0173440979318982	-1.6967459830257894	0.0897738	0.0897738	chr2	44094502	1.046850391346544	chr2:44094502:A:G
chr2:44094673	['T', 'C']	10699	243.0	-33.27381601843776	-0.1131340794499478	0.0661764654929613	-1.7095817766511106	0.0873723	0.0873723	chr2	44094673	1.0586262317122863	chr2:44094673:T:C
chr2:44094877	['G', 'A']	10699	4491.419798093102	-111.6078270961892	0.0022297014336257	0.0172464688794726	0.1292845190054861	0.897135	0.897135	chr2	44094877	0.0471421998281916	chr2:44094877:G:A
chr2:44094989	['G', 'A']	10699	12524.341217163692	-337.5238529862387	-0.0041012155153695	0.0142190418593832	-0.2884312146998254	0.773022	0.773022	chr2	44094989	0.111808146000638	chr2:44094989:G:A
chr2:44095039	['G', 'C']	10699	1618.0	-53.50679101159928	-0.0128592987447448	0.02618952858053	-0.4910091720514868	0.62343	0.62343	chr2	44095039	0.2052123029238363	chr2:44095039:G:C
chr2:44095047	['A', 'G']	10699	1617.0	-57.59815265581739	-0.0154265890964294	0.026194720927926	-0.5889197727616646	0.555928	0.555928	chr2	44095047	0.2549814516328643	chr2:44095047:A:G
chr2:44095529	['G', 'A']	10699	590.0551504954198	8.768372074179617	0.0392243935417534	0.0428112334935088	0.9162173182349612	0.359574	0.359574	chr2	44095529	0.4442117186761753	chr2:44095529:G:A
chr2:44095618	['A', 'G']	10699	976.0912320059824	-34.36658945102713	-0.0136958818726513	0.0333319905144501	-0.4108930088262762	0.681159	0.681159	chr2	44095618	0.1667515007705562	chr2:44095618:A:G
chr2:44095821	['T', 'G']	10699	802.1499485837151	-0.3704524902029728	0.0197578057913942	0.0367020131849364	0.5383303006251274	0.59036	0.59036	chr2	44095821	0.2288830759271856	chr2:44095821:T:G
chr2:44095925	['G', 'C']	10699	3466.323985791737	-46.719536675049824	0.012375053935441	0.0188656352398991	0.6559574473945606	0.511866	0.511866	chr2	44095925	0.2908437169095708	chr2:44095925:G:C
chr2:44095996	['A', 'G']	10699	6325.773747195213	-254.1389177163305	-0.0217239262608863	0.015200027510965	-1.4292030882980356	0.152975	0.152975	chr2	44095996	0.8153795381313136	chr2:44095996:A:G
chr2:44096012	['T', 'G']	10699	4793.240041144567	-97.98068881326591	0.0077621151280334	0.0168799687651793	0.4598417944970047	0.645639	0.645639	chr2	44096012	0.1900102438169227	chr2:44096012:T:G
chr2:44096847	['T', 'A']	10699	4788.475629151465	-105.3490377976445	0.0054934903407199	0.0169027524663086	0.3250056670752163	0.745183	0.745183	chr2	44096847	0.127737061304521	chr2:44096847:T:A
chr2:44096960	['G', 'A']	10699	1982.185268274444	-47.16607950451081	-0.002243973536618	0.0241167981747705	-0.0930460801784834	0.925869	0.925869	chr2	44096960	0.0334504567325017	chr2:44096960:G:A
chr2:44097850	['T', 'C']	10699	1989.1859226023555	-52.84612301106656	-0.0055309852921415	0.0240777204067713	-0.22971382667049	0.818319	0.818319	chr2	44097850	0.0870773651145528	chr2:44097850:T:C
chr2:44098030	['A', 'G']	10699	1026.095905776781	-25.32296797433172	-0.0027691601573698	0.0325303916054173	-0.0851253249871344	0.932163	0.932163	chr2	44098030	0.0305081393510137	chr2:44098030:A:G
chr2:44098738	['C', 'T']	10699	6193.473300289908	-181.64386873869728	-0.0050908499779671	0.0154381643076428	-0.329757468344006	0.74159	0.74159	chr2	44098738	0.1298361350853773	chr2:44098738:C:T
chr2:44098778	['G', 'C']	10699	17224.659590386236	-480.17963419946	-0.0073849657106747	0.0176860559245727	-0.4175586542398177	0.676278	0.676278	chr2	44098778	0.1698747403788988	chr2:44098778:G:C
chr2:44098924	['G', 'A']	10699	1798.0	-50.75217961406072	-0.0085055236584671	0.0253037891743521	-0.3361363628135326	0.736775	0.736775	chr2	44098924	0.1326651188946082	chr2:44098924:G:A
chr2:44099433	['G', 'A']	10699	1158.16499672254	-31.58150140779197	-0.0054636967749478	0.0310127266799529	-0.1761759561270593	0.860159	0.860159	chr2	44099433	0.0654212621982486	chr2:44099433:G:A
chr2:44099572	['G', 'A']	10699	2141.4002991492944	-55.13620648239034	-0.0043457540254589	0.0232168580262598	-0.1871809708507315	0.851522	0.851522	chr2	44099572	0.0698041270846149	chr2:44099572:G:A
chr2:44099899	['A', 'G']	10699	4380.637774661057	-31.688108076752457	0.0236804267959171	0.0172148458212886	1.3755816951106754	0.16898	0.16898	chr2	44099899	0.7721646942244128	chr2:44099899:A:G
chr2:44100180	['C', 'T']	10699	972.0	-12.263493291329876	0.0096246186929803	0.033361187787823	0.2884974825894359	0.772972	0.772972	chr2	44100180	0.1118362376026788	chr2:44100180:C:T
chr2:44100212	['C', 'T']	10699	818.152940076657	-13.839146520272754	0.0062230686113825	0.0365908449030637	0.1700717386512578	0.864957	0.864957	chr2	44100212	0.0630054822772726	chr2:44100212:C:T
chr2:44100292	['A', 'G']	10699	971.7265924609484	-12.55813431333942	0.0091350874755265	0.033377529995903	0.2736897390743964	0.784328	0.784328	chr2	44100292	0.1055022806823303	chr2:44100292:A:G
chr2:44100369	['T', 'A']	10699	20830.0	-552.6648619056092	-0.0406528161366195	0.0434703909223342	-0.9351840476716976	0.349715	0.349715	chr2	44100369	0.4562857395022561	chr2:44100369:T:A
chr2:44101169	['C', 'T']	10699	1011.0	-10.576902597128203	0.0117994641449274	0.0327399385350304	0.3603997036311619	0.718555	0.718555	chr2	44101169	0.1435399842697322	chr2:44101169:C:T
chr2:44101440	['C', 'G']	10699	1945.0	-52.18626521336666	-0.006700617262164	0.024369889746033	-0.2749547631110944	0.783356	0.783356	chr2	44101440	0.1060408258106896	chr2:44101440:C:G
chr2:44101729	['A', 'C']	10699	1089.1017947279863	-19.35075081277944	0.0044852870371913	0.0316027872693281	0.1419269445750589	0.88714	0.88714	chr2	44101729	0.0520078385339125	chr2:44101729:A:C
chr2:44101859	['A', 'G']	10699	890.0831931202094	-13.631798555858737	0.004205619954622	0.034948094260923	0.1203390354627862	0.904217	0.904217	chr2	44101859	0.0437273321427014	chr2:44101859:A:G
chr2:44103097	['T', 'C']	10699	3378.315759955132	-56.44594754693599	0.0094892966773248	0.0191570895195526	0.4953412504357529	0.620369	0.620369	chr2	44103097	0.2073499121242474	chr2:44103097:T:C
chr2:44103742	['C', 'T']	10699	1361.127220041129	-22.045199934749853	0.0063457635800144	0.0284705886148254	0.2228883872358732	0.823627	0.823627	chr2	44103742	0.0842694248529253	chr2:44103742:C:T
chr2:44103856	['T', 'A']	10699	14843.387362123762	-452.6757365028032	-0.0126091027339876	0.0151841999119777	-0.8304094260535388	0.406326	0.406326	chr2	44103856	0.3911253871364081	chr2:44103856:T:A
chr2:44104409	['G', 'C']	10699	9780.484896661368	-182.1407341980219	0.0085839173447678	0.0140511997654978	0.6109028046021594	0.541277	0.541277	chr2	44104409	0.2665804266043067	chr2:44104409:G:C
chr2:44105057	['T', 'G']	10699	13132.909957924265	-396.4318554802828	-0.0090163756852322	0.0144361969758842	-0.62456723888529	0.532268	0.532268	chr2	44105057	0.2738696428657003	chr2:44105057:T:G
chr2:44105121	['T', 'C']	10699	248.0	-14.381511350401563	-0.0328598491463103	0.0652327358353912	-0.5037325006455209	0.61446	0.61446	chr2	44105121	0.2115063834767887	chr2:44105121:T:C
chr2:44105142	['T', 'C']	10699	12446.653389434316	-422.4538215430921	-0.0176344017529943	0.014241756901731	-1.238218140828605	0.215662	0.215662	chr2	44105142	0.6662263715602812	chr2:44105142:T:C
chr2:44105155	['G', 'C']	10699	11134.244084915365	-397.04115710210414	-0.0181002885204811	0.0140892186717711	-1.284690722896259	0.198928	0.198928	chr2	44105155	0.7013040836948262	chr2:44105155:G:C
chr2:44105567	['T', 'G']	10699	17238.6674459927	-520.262049361143	-0.0216496860459803	0.0177423717907865	-1.2202250240986805	0.222407	0.222407	chr2	44105567	0.6528515479643883	chr2:44105567:T:G
chr2:44105703	['C', 'T']	10699	688.0643110861844	-7.1856413923026405	0.0080690161452211	0.0397460822636309	0.2030141258124608	0.839128	0.839128	chr2	44105703	0.0761717871407139	chr2:44105703:C:T
chr2:44105762	['A', 'G']	10699	12438.137860082305	-422.6143283770612	-0.0177705497006911	0.0142408954348686	-1.247853393908101	0.212112	0.212112	chr2	44105762	0.6734347610621194	chr2:44105762:A:G
chr2:44106232	['G', 'C']	10699	1151.2152005235112	-45.579161556628506	-0.0188993727616832	0.0308952205236335	-0.6117248053700097	0.540733	0.540733	chr2	44106232	0.2670171253743033	chr2:44106232:G:C
chr2:44106361	['G', 'C']	10699	1813.389830508476	-60.827390918903134	-0.0136392405856833	0.0251671586829653	-0.5419459843480566	0.587867	0.587867	chr2	44106361	0.2307209183109213	chr2:44106361:G:C
chr2:44106373	['G', 'A']	10699	8384.702141587955	-132.54429296239422	0.013113319134651	0.0143516229830758	0.9137168075077584	0.360886	0.360886	chr2	44106373	0.4426299653793387	chr2:44106373:G:A
chr2:44106614	['A', 'G']	10699	250.97567332754213	-15.81825585490087	-0.0390006892405679	0.0659098406089037	-0.5917278646141856	0.554045	0.554045	chr2	44106614	0.2564549600766163	chr2:44106614:A:G
chr2:44107705	['G', 'A']	10699	1773.0	-59.09325434003911	-0.0137184151581806	0.0254406786200458	-0.5392314946886386	0.589738	0.589738	chr2	44107705	0.2293408873848081	chr2:44107705:G:A
chr2:44107707	['G', 'A']	10699	5710.067402075349	-120.94151234129016	0.0083925854211259	0.0158151282740606	0.530668185277454	0.59566	0.59566	chr2	44107707	0.2250015628397845	chr2:44107707:G:A
chr2:44107939	['T', 'A']	10699	19236.0	-470.00276968099865	0.009414939325834	0.0230092178339686	0.4091811983254244	0.682415	0.682415	chr2	44107939	0.1659514356130537	chr2:44107939:T:A
chr2:44108265	['G', 'A']	10699	19236.595961484527	-471.0324742676777	0.0088589037074079	0.023012837088332	0.3849548699017018	0.700279	0.700279	chr2	44108265	0.1547288971003404	chr2:44108265:G:A
chr2:44108671	['A', 'G']	10699	249.0	-15.515102625693745	-0.0363474622827279	0.065110136950375	-0.5582458275342108	0.576688	0.576688	chr2	44108671	0.2390590855025837	chr2:44108671:A:G
chr2:44108847	['A', 'G']	10699	249.0	-15.515102625693745	-0.0363474622827279	0.065110136950375	-0.5582458275342108	0.576688	0.576688	chr2	44108847	0.2390590855025837	chr2:44108847:A:G
chr2:44108921	['T', 'A']	10699	1779.0	-58.39859858339727	-0.0133751111502477	0.0253982250620986	-0.5266159787759054	0.598471	0.598471	chr2	44108921	0.2229568892761435	chr2:44108921:T:A
chr2:44108922	['C', 'T']	10699	9303.60873223635	-313.9392071512605	-0.0119257106853392	0.0140463520006643	-0.8490254754241652	0.395886	0.395886	chr2	44108922	0.4024298562428781	chr2:44108922:C:T
chr2:44109415	['C', 'T']	10699	922.1723847807796	-6.7026201921840665	0.0152893972887733	0.0344019996325409	0.4444333891077406	0.656738	0.656738	chr2	44109415	0.1826078539532289	chr2:44109415:C:T
chr2:44110172	['G', 'A']	10699	932.178189994379	-8.447501799368395	0.0130575795537211	0.0342380416485531	0.3813763558019657	0.702932	0.702932	chr2	44110172	0.1530866855821005	chr2:44110172:G:A
chr2:44110267	['C', 'CTCTA']	10699	4451.953179463021	-147.48092336192576	-0.0081816855722442	0.0174635441471578	-0.4685008669088365	0.639436	0.639436	chr2	44110267	0.1942029167643163	chr2:44110267:C:CTCTA
chr2:44110480	['C', 'T']	10699	7658.43161634103	-118.85501703551726	0.0188138887703003	0.0145934340745773	1.2892022997572092	0.197356	0.197356	chr2	44110480	0.704749665684575	chr2:44110480:C:T
chr2:44110615	['G', 'A']	10699	20716.0	-534.1594640905297	-0.0076078619021837	0.0396825517852905	-0.1917180614630689	0.847967	0.847967	chr2	44110615	0.0716210486828735	chr2:44110615:G:A
chr2:44110652	['T', 'C']	10699	2966.277248083754	-28.229361354131427	0.0159617829643044	0.0202348462363529	0.7888265014649957	0.430231	0.430231	chr2	44110652	0.3662983000297067	chr2:44110652:T:C
chr2:44110733	['G', 'A']	10699	4267.99457639798	-92.1200537759654	0.0067615122488568	0.0175494398637487	0.3852836501536347	0.700035	0.700035	chr2	44110733	0.154880245804498	chr2:44110733:G:A
chr2:44110741	['C', 'G']	10699	4264.993173742285	-91.92736015748174	0.0068337764855041	0.0175507402620765	0.3893725497305939	0.697008	0.697008	chr2	44110741	0.1567622372019669	chr2:44110741:C:G
chr2:44110795	['G', 'C']	10699	1632.1525518788558	-29.31240454286348	0.0107199287137906	0.0264811973014248	0.4048128410422701	0.685623	0.685623	chr2	44110795	0.1639146219402556	chr2:44110795:G:C
chr2:44110941	['G', 'A']	10699	5571.041413480415	-107.38787547689564	0.0106343243667957	0.0159396385997162	0.6671622007154545	0.504683	0.504683	chr2	44110941	0.2969813240171313	chr2:44110941:G:A
chr2:44111373	['C', 'G']	10699	606.4534655317557	-9.738224370576424	0.0110881737459924	0.0421182337801566	0.2632630276917363	0.792353	0.792353	chr2	44111373	0.1010812934136798	chr2:44111373:C:G
chr2:44111512	['G', 'A']	10699	3294.8512172284645	5.51450967968959	0.0283491329107534	0.0194408022927498	1.4582285485885422	0.144807	0.144807	chr2	44111512	0.839210443747342	chr2:44111512:G:A
chr2:44111575	['C', 'T']	10699	759.4133145804034	-11.034159205635984	0.0060458388962464	0.0377750045380287	0.1600486610176311	0.872846	0.872846	chr2	44111575	0.0590623739919666	chr2:44111575:C:T
chr2:44111834	['A', 'G']	10699	256.7340842311439	-14.290426488130894	-0.0328468908253818	0.0656570385991111	-0.5002798104547237	0.616888	0.616888	chr2	44111834	0.2097936777775333	chr2:44111834:A:G
chr2:44112473	['G', 'T']	10699	4485.0	-144.41202280477225	-0.0102509704514299	0.0171267791381391	-0.5985346321540588	0.549496	0.549496	chr2	44112473	0.2600354646313011	chr2:44112473:G:T
chr2:44113259	['G', 'C']	10699	890.2496260284219	-7.1529503012723925	0.0165548460895577	0.0347181780760783	0.4768351050357795	0.633489	0.633489	chr2	44113259	0.1982609218709535	chr2:44113259:G:C
chr2:44115144	['G', 'C']	10699	576.0538418395962	40.94644305027761	0.1013288552733059	0.0435686654681545	2.3257277721157164	0.0200517	0.0200517	chr2	44115144	1.6978488016312565	chr2:44115144:G:C
chr2:44115444	['G', 'T']	10699	16919.581417087305	-504.6535518999369	-0.0200252741182622	0.017241542226376	-1.1614549241208612	0.245483	0.245483	chr2	44115444	0.6099785779272758	chr2:44115444:G:T
chr2:44116537	['G', 'A']	10699	15781.425112191471	-502.3529011113407	-0.022767156629654	0.0158418305305122	-1.4371544112786183	0.150703	0.150703	chr2	44116537	0.8218781022276538	chr2:44116537:G:A
chr2:44117445	['T', 'C']	10699	1736.4869109947642	-56.81020764990656	-0.0124983904528124	0.0256236562810072	-0.4877676439203774	0.625724	0.625724	chr2	44117445	0.203617187091087	chr2:44117445:T:C
chr2:44119512	['G', 'T']	10699	322.32557484748963	-20.524192148336013	-0.0526543605807213	0.0577997857282988	-0.9109784736613944	0.362327	0.362327	chr2	44119512	0.4408993018636099	chr2:44119512:G:T
chr2:44119545	['A', 'G']	10699	2700.5240901861725	-79.93197721296139	-0.0072430843719312	0.0210176722902424	-0.3446187699526489	0.730388	0.730388	chr2	44119545	0.1364463707100586	chr2:44119545:A:G
chr2:44120245	['G', 'T']	10699	19612.0	-476.4858018127813	0.0162433313761081	0.0254633599916535	0.6379099765872377	0.523546	0.523546	chr2	44120245	0.2810451541599155	chr2:44120245:G:T
chr2:44120541	['C', 'T']	10699	945.0	-2.6578728249449988	0.0263319481727177	0.0338293112582346	0.778376715142497	0.436364	0.436364	chr2	44120541	0.3601510858707204	chr2:44120541:C:T
chr2:44120796	['C', 'G']	10699	6596.69942953334	-165.8367415855245	0.0001881208998258	0.0150828699243644	0.012472487051154	0.990049	0.990049	chr2	44120796	0.0043433105509412	chr2:44120796:C:G
chr2:44122297	['AT', 'A']	10699	12948.63079655946	-286.169268874273	0.0061371180037749	0.0142246022895057	0.4314439081578121	0.666154	0.666154	chr2	44122297	0.1764253599905451	chr2:44122297:AT:A
chr2:44122352	['A', 'G']	10699	949.0887081697512	3.7099699585747272	0.0315176791890481	0.0337304030047729	0.93439972195376	0.350119	0.350119	chr2	44122352	0.4557843206224099	chr2:44122352:A:G
chr2:44122796	['A', 'G']	10699	1241.464142122487	12.086907038153464	0.0330862614678082	0.0301134340918402	1.09872096841899	0.271915	0.271915	chr2	44122796	0.5655668342016001	chr2:44122796:A:G
chr2:44124397	['T', 'G']	10699	1239.927134973342	9.89544025783983	0.0312751171554171	0.0301331688442562	1.0378967216180637	0.299342	0.299342	chr2	44124397	0.5238323440066257	chr2:44124397:T:G
chr2:44124982	['T', 'G']	10699	4062.898728258837	-96.33196786133314	0.0016563203088134	0.0179101445707612	0.092479449413125	0.926319	0.926319	chr2	44124982	0.0332394279160946	chr2:44124982:T:G
chr2:44125332	['C', 'T']	10699	2007.3811625504727	-5.205631506141479	0.0237533763622963	0.0240914535912854	0.985966922763376	0.324172	0.324172	chr2	44125332	0.4892244995758508	chr2:44125332:C:T
chr2:44125938	['A', 'T']	10699	1514.0	-28.5049788441266	0.000169854955677	0.0272608278694322	0.0062307335819215	0.995029	0.995029	chr2	44125938	0.0021642616096109	chr2:44125938:A:T
chr2:44125957	['C', 'G']	10699	1218.341623036649	5.400078049366906	0.026903213344816	0.0303436981425627	0.886616167166492	0.375306	0.375306	chr2	44125957	0.4256144924852332	chr2:44125957:C:G
chr2:44126138	['T', 'A']	10699	8678.62232401608	-272.004302509054	-0.0092013553101651	0.0142383537552247	-0.6462373016114101	0.51814	0.51814	chr2	44126138	0.2855528792266502	chr2:44126138:T:A
chr2:44126871	['A', 'G']	10699	1232.1151617124697	4.773343870295049	0.0254709625805492	0.0302053451729833	0.843260106271896	0.399102	0.399102	chr2	44126871	0.3989160958521896	chr2:44126871:A:G
chr2:44127072	['C', 'G']	10699	280.0261731164704	-9.39693693397682	-0.0188432397673911	0.0616880826395498	-0.3054599682971876	0.760022	0.760022	chr2	44127072	0.1191738362187928	chr2:44127072:C:G
chr2:44127292	['C', 'T']	10699	12939.837774661057	-268.8947705825982	0.010101983244337	0.0142344469048378	0.70968568795628	0.477915	0.477915	chr2	44127292	0.3206493383534566	chr2:44127292:C:T
chr2:44127356	['G', 'A']	10699	12796.784291725104	-277.54444201594214	0.0077103164778159	0.0142085796061796	0.542652164503659	0.587381	0.587381	chr2	44127356	0.2310801056998576	chr2:44127356:G:A
chr2:44127644	['T', 'C']	10699	13133.190565506884	-289.8852331993498	0.006448897211016	0.0143410695636186	0.4496803521109782	0.65295	0.65295	chr2	44127644	0.1851200737869204	chr2:44127644:T:C
chr2:44127675	['T', 'A']	10699	14874.854548858106	-332.6545589256856	0.0084036695920566	0.0151748550193951	0.5537891189942726	0.579735	0.579735	chr2	44127675	0.2367704794325442	chr2:44127675:T:A
chr2:44127791	['G', 'A']	10699	4135.0	-97.02750800544554	0.0028532987431118	0.0178131926834564	0.1601789636375407	0.872743	0.872743	chr2	44127791	0.0591136258406984	chr2:44127791:G:A
chr2:44127950	['T', 'C']	10699	13183.23219293326	-303.5418305748573	0.0040949835481621	0.0142889272209915	0.2865843939737007	0.774436	0.774436	chr2	44127950	0.1110144668593318	chr2:44127950:T:C
chr2:44128117	['AAC', 'A']	10699	7593.2439095979535	-209.62883809150568	-0.004517318496141	0.0150416940541749	-0.3003197964186253	0.763939	0.763939	chr2	44128117	0.1169413181534336	chr2:44128117:AAC:A
chr2:44128210	['G', 'A']	10699	2105.1967657506075	5.759056360996548	0.0301092859515287	0.0235154825718448	1.2804026393903882	0.200431	0.200431	chr2	44128210	0.6980351067182824	chr2:44128210:G:A
chr2:44129385	['G', 'A']	10699	1269.0	-0.1210123672490456	0.0193655642748945	0.0298198064180639	0.6494195167934919	0.516081	0.516081	chr2	44129385	0.2872821295893183	chr2:44129385:G:A
chr2:44130181	['A', 'G']	10699	12705.875760127234	-284.38945821702674	0.0054278537516519	0.0142199495916496	0.3817069615239208	0.702686	0.702686	chr2	44130181	0.1532386990646241	chr2:44130181:A:G
chr2:44130797	['C', 'T']	10699	11246.15342183994	-250.9890395885758	0.0061026227972609	0.0140083499936006	0.435641799358866	0.663105	0.663105	chr2	44130797	0.178417697371926	chr2:44130797:C:T
chr2:44131161	['C', 'T']	10699	1091.2039824249791	-7.384578660041359	0.0119773481960953	0.0320035084059243	0.3742510991038147	0.708225	0.708225	chr2	44131161	0.1498287469221388	chr2:44131161:C:T
chr2:44131365	['A', 'C']	10699	4306.0	-115.20753612330742	-0.0028423912581618	0.0175620099809599	-0.1618488579179417	0.871428	0.871428	chr2	44131365	0.05976848978685	chr2:44131365:A:C
chr2:44131415	['T', 'C']	10699	13023.0	-294.2124950160541	0.0049793593857199	0.0142195375147338	0.3501773092521836	0.726213	0.726213	chr2	44131415	0.1389359810114889	chr2:44131415:T:C
chr2:44132689	['C', 'A']	10699	1053.0984296130118	12.978144261478004	0.0331861786427736	0.0324883524850751	1.0214792719335053	0.307051	0.307051	chr2	44132689	0.51278948387447	chr2:44132689:C:A
chr2:44133261	['A', 'G']	10699	1452.135726303982	-30.912526447095043	-0.0001116058963965	0.0277485216219555	-0.0040220483785442	0.996791	0.996791	chr2	44133261	0.001395891900779	chr2:44133261:A:G
chr2:44135022	['A', 'G']	10699	4264.1884762884665	-4.127560148192641	0.0288142791574656	0.0175293322728186	1.64377505708792	0.100252	0.100252	chr2	44135022	0.9989069545651398	chr2:44135022:A:G
chr2:44136700	['A', 'G']	10699	4591.716690042075	-13.031761463012389	0.0273814836298205	0.017014261204068	1.6093254535949957	0.107575	0.107575	chr2	44136700	0.9682886452454068	chr2:44136700:A:G
chr2:44136768	['T', 'C']	10699	2592.242288278183	19.414135691164745	0.0370519080000621	0.0213874262358876	1.7324154665178877	0.0832285	0.0832285	chr2	44136768	1.079727932443745	chr2:44136768:T:C
chr2:44138092	['T', 'G']	10699	9455.186213991772	-251.38950879333368	-0.0019287004618916	0.0140833929945281	-0.1369485650681594	0.891074	0.891074	chr2	44138092	0.0500862281099616	chr2:44138092:T:G
chr2:44138641	['T', 'A']	10699	18361.716208637128	-384.6606784437448	0.0355609644026293	0.0201627557856707	1.7636956366798753	0.0778118	0.0778118	chr2	44138641	1.1089545381479256	chr2:44138641:T:A
chr2:44138696	['T', 'A']	10699	9824.836589698049	-248.81790655434904	0.0004725876773962	0.0139974582701949	0.0337623923053609	0.973067	0.973067	chr2	44138696	0.0118572555913497	chr2:44138696:T:A
chr2:44139145	['T', 'C']	10699	4288.404937809783	0.1059817403472016	0.0304183825833536	0.0175196961224596	1.7362391659498189	0.0825504	0.0825504	chr2	44139145	1.0832808180114617	chr2:44139145:T:C
chr2:44139340	['G', 'A']	10699	4353.350885591203	-0.3127790682645557	0.0313376199884565	0.0176904982115616	1.7714379557708415	0.0765164	0.0765164	chr2	44139340	1.1162454711710577	chr2:44139340:G:A
chr2:44139808	['T', 'TGAA']	10699	9472.0	-254.4074117116142	-0.0023208947653175	0.0140685182185875	-0.1649708042636025	0.86897	0.86897	chr2	44139808	0.0609952167151492	chr2:44139808:T:TGAA
chr2:44140114	['A', 'G']	10699	9944.788519072552	-253.61470599709537	-0.0001170420152547	0.013980796845728	-0.0083716269212857	0.993321	0.993321	chr2	44140114	0.0029103829238057	chr2:44140114:A:G
chr2:44140891	['T', 'G']	10699	9659.70858264772	-247.2717687150649	0.0002562754059966	0.0140349400334455	0.0182598148182973	0.985432	0.985432	chr2	44140891	0.0063733389580322	chr2:44140891:T:G
chr2:44141093	['T', 'C']	10699	7376.757924263675	-122.0488936478743	0.0135002711965095	0.0146640638763042	0.9206364150066674	0.357261	0.357261	chr2	44141093	0.4470143904844939	chr2:44141093:T:C
chr2:44141688	['A', 'G']	10699	2015.1883529631707	-26.257316469044177	0.0130033669483202	0.0238652708575693	0.5448656764017411	0.585857	0.585857	chr2	44141688	0.2322083766264392	chr2:44141688:A:G
chr2:44141949	['G', 'A']	10699	1075.0	21.758305922850298	0.0449609504272113	0.0318126256939694	1.4133052348374484	0.157595	0.157595	chr2	44141949	0.8024575654432666	chr2:44141949:G:A
chr2:44142053	['G', 'A']	10699	8843.653173787043	-221.4594053599204	0.0011115450791772	0.0141257469814364	0.0786892955564034	0.937281	0.937281	chr2	44142053	0.0281301866425609	chr2:44142053:G:A
chr2:44142166	['G', 'T']	10699	1058.0	12.047058776475728	0.0361805097938866	0.0320923652981821	1.1273868241782723	0.259604	0.259604	chr2	44142166	0.5856886201746566	chr2:44142166:G:T
chr2:44142240	['T', 'A']	10699	9221.86193681062	-219.6839059412735	0.0032121262959901	0.014060213545255	0.2284550149719592	0.819297	0.819297	chr2	44142240	0.0865586353832883	chr2:44142240:T:A
chr2:44142290	['T', 'G']	10699	8951.836698448307	-226.5753243916	0.00060409487079	0.0141129458198996	0.04280430737134	0.965858	0.965858	chr2	44142290	0.0150867186668484	chr2:44142290:T:G
chr2:44142397	['G', 'A']	10699	453.0423443634325	18.85830660503677	0.0661064992836175	0.0487319094828068	1.3565341474448216	0.174958	0.174958	chr2	44142397	0.757066194499045	chr2:44142397:G:A
chr2:44142868	['C', 'T']	10699	8734.816414283043	-210.7496839802156	0.0020123434592326	0.0141882895291895	0.1418312936941898	0.887216	0.887216	chr2	44142868	0.0519706347476996	chr2:44142868:C:T
chr2:44143059	['T', 'G']	10699	10181.903337384312	-245.56335532493333	0.0028241192006903	0.0139380049463546	0.202620045807129	0.839436	0.839436	chr2	44143059	0.0760124095990445	chr2:44143059:T:G
chr2:44144264	['T', 'C']	10699	808.9072705155794	11.351697050804892	0.0330276769638161	0.0368091723200893	0.8972675798469587	0.369596	0.369596	chr2	44144264	0.4322727376340954	chr2:44144264:T:C
chr2:44144602	['G', 'A']	10699	474.0	-25.17249718916269	-0.0397549999571527	0.0476363045580572	-0.834552560824716	0.403988	0.403988	chr2	44144602	0.3936315349170767	chr2:44144602:G:A
chr2:44144817	['T', 'C']	10699	553.051691905029	-27.96295103336622	-0.0332416143601381	0.0439691186002704	-0.7560218493880321	0.449653	0.449653	chr2	44144817	0.3471225047099913	chr2:44144817:T:C
chr2:44145770	['G', 'T']	10699	15835.4800897364	-449.1454825190776	-0.011298251460312	0.0157964267013417	-0.7152409639170086	0.474476	0.474476	chr2	44145770	0.3237857502149217	chr2:44145770:G:T
chr2:44145953	['A', 'G']	10699	900.8419870895314	-62.45621457531066	-0.0482640801470051	0.0346422146291088	-1.3932157820663769	0.163584	0.163584	chr2	44145953	0.7862591765297502	chr2:44145953:A:G
chr2:44146692	['A', 'G']	10699	8772.27966339411	-251.88122163256392	-0.0081577203716179	0.0141997146363848	-0.5744988952605319	0.565642	0.565642	chr2	44146692	0.2474583508182431	chr2:44146692:A:G
chr2:44147899	['A', 'G']	10699	1331.3733171278982	-15.37735636962298	0.0141682634244669	0.0287189595572352	0.4933418077430829	0.621781	0.621781	chr2	44147899	0.2063625529927762	chr2:44147899:A:G
chr2:44148909	['G', 'A']	10699	16019.497289212935	-353.43929863081496	0.0123213265354465	0.0161768525825248	0.761664017928729	0.446277	0.446277	chr2	44148909	0.3503954950337201	chr2:44148909:G:A
chr2:44149387	['A', 'G']	10699	14393.03580777861	-313.5271386446546	0.0095884653433061	0.0148569047408819	0.6453878186969468	0.51869	0.51869	chr2	44149387	0.2850921248359567	chr2:44149387:A:G
chr2:44149933	['T', 'C']	10699	14398.729006919768	-314.488908866126	0.0092878769497748	0.0148605066142202	0.6250040588042394	0.531982	0.531982	chr2	44149933	0.2741030621277428	chr2:44149933:T:C
chr2:44149986	['C', 'T']	10699	13681.557539497056	-274.96018928956323	0.0141169163278445	0.0144744032974242	0.9753021273323718	0.329432	0.329432	chr2	44149986	0.4822342171018358	chr2:44149986:C:T
chr2:44150315	['G', 'T']	10699	14340.34034398953	-309.6864618645177	0.0100361463746614	0.0148383282693447	0.6763663798566618	0.498823	0.498823	chr2	44150315	0.302053530047552	chr2:44150315:G:T
chr2:44150464	['T', 'C']	10699	14363.0	-309.2262689326946	0.0101628939325527	0.0148481352241338	0.6844559117453477	0.493702	0.493702	chr2	44150464	0.3065351134383492	chr2:44150464:T:C
chr2:44150916	['T', 'C']	10699	248.0	-29.361955343165288	-0.0982116772554401	0.0653274249039812	-1.503375916007594	0.132772	0.132772	chr2	44150916	0.8768935027362776	chr2:44150916:T:C
chr2:44151255	['G', 'A']	10699	15711.937085164063	-341.24306920403416	0.012630794309153	0.0158673298773759	0.7960251918101469	0.426035	0.426035	chr2	44151255	0.370554720891471	chr2:44151255:G:A
chr2:44151319	['A', 'AT']	10699	16047.999906515846	-370.8324040860556	0.0082920331895895	0.0161929443227903	0.5120769283396563	0.608608	0.608608	chr2	44151319	0.2156623432479464	chr2:44151319:A:AT
chr2:44151396	['G', 'T']	10699	688.0643110861843	-33.38879774414857	-0.0310155446723645	0.0396637317711599	-0.7819623441210437	0.434254	0.434254	chr2	44151396	0.3622561724895526	chr2:44151396:G:T
chr2:44151541	['G', 'A']	10699	13657.553052257645	-286.85140654745777	0.0120393507442285	0.0144522028180298	0.8330460688808522	0.404837	0.404837	chr2	44151541	0.3927198020934025	chr2:44151541:G:A
chr2:44152443	['C', 'T']	10699	593.0	17.233446413198656	0.0557114808315309	0.042749613017421	1.3032043309685093	0.192533	0.192533	chr2	44152443	0.7154948220536093	chr2:44152443:C:T
chr2:44152502	['G', 'A']	10699	14588.0	-327.01923722244453	0.0079403861156195	0.014983345424932	0.5299474777112738	0.596159	0.596159	chr2	44152502	0.2246378952709121	chr2:44152502:G:A
chr2:44152824	['G', 'A']	10699	13669.833021690352	-344.5501994074933	0.0002590290352594	0.0145169698759314	0.0178431888660801	0.985764	0.985764	chr2	44152824	0.0062270462815503	chr2:44152824:G:A
chr2:44153196	['C', 'T']	10699	13801.870044876589	-281.0221368476098	0.0133968534078148	0.0145226537263743	0.9224797106802224	0.356299	0.356299	chr2	44153196	0.4481853965518509	chr2:44153196:C:T
chr2:44153973	['A', 'G']	10699	7308.344821127555	-173.60544016535644	0.0010596822661772	0.0147897203793141	0.0716499189301393	0.942882	0.942882	chr2	44153973	0.0255426550415161	chr2:44153973:A:G
chr2:44154161	['G', 'A']	10699	13198.906817756131	-270.6243968328161	0.0110378992764794	0.0143437195086457	0.7695283827759115	0.441597	0.441597	chr2	44154161	0.3549738856590008	chr2:44154161:G:A
chr2:44154232	['G', 'A']	10699	2345.570503238668	-67.40043177530694	-0.0111390056619545	0.0235969816685765	-0.472052138633818	0.636899	0.636899	chr2	44154232	0.1959294330028971	chr2:44154232:G:A
chr2:44155236	['G', 'A']	10699	487.0	-15.73392434209225	-0.0109539353235855	0.0469094454356714	-0.2335123602901473	0.815368	0.815368	chr2	44155236	0.0886463369065835	chr2:44155236:G:A
chr2:44155609	['A', 'C']	10699	375.24551066217725	-7.499542383769547	0.0102694806804677	0.0533409820574284	0.1925251520380952	0.847335	0.847335	chr2	44155609	0.0719448542647439	chr2:44155609:A:C
chr2:44155831	['C', 'T']	10699	757.2123223635003	-16.72675562147878	0.0057157148721929	0.0378785082013079	0.1508959867642186	0.880061	0.880061	chr2	44155831	0.0554872243893187	chr2:44155831:C:T
chr2:44156921	['G', 'A']	10699	16094.512902019447	-351.6509376212764	0.0140208834447452	0.0161943989209684	0.8657859740994193	0.386627	0.386627	chr2	44156921	0.4127078204017171	chr2:44156921:G:A
chr2:44157046	['T', 'C']	10699	13293.0	-282.32442948163504	0.0090844879630405	0.0143542758449752	0.6328767860637557	0.526828	0.526828	chr2	44157046	0.2783311510938158	chr2:44157046:T:C
chr2:44157422	['A', 'G']	10699	13759.286034772857	-288.35324304445254	0.009674183015666	0.0145582750561518	0.6645143726404652	0.506375	0.506375	chr2	44157422	0.2955277438083553	chr2:44157422:A:G
chr2:44157850	['GA', 'G']	10699	422.0394466255375	-22.485576653573965	-0.0322921079464978	0.0504392158471585	-0.6402182786574184	0.522044	0.522044	chr2	44157850	0.2822928913427749	chr2:44157850:GA:G
chr2:44159398	['T', 'C']	10699	235.5539072096753	-0.9940709102578312	0.0194090216930139	0.0674672558124428	0.2876806157192836	0.773597	0.773597	chr2	44159398	0.1114852231106442	chr2:44159398:T:C
chr2:44159619	['G', 'A']	10699	233.1961646398504	-1.0599618830228794	0.0189981898827632	0.0674603339014095	0.2816201578623718	0.77824	0.77824	chr2	44159619	0.1088864510793966	chr2:44159619:G:A
chr2:44159837	['C', 'T']	10699	236.02206019816788	-1.495339811778016	0.0181996178502912	0.0670462867055884	0.2714485580716618	0.786051	0.786051	chr2	44159837	0.1045492754618222	chr2:44159837:C:T
chr2:44161475	['G', 'A']	10699	15925.488502523836	-354.3377803414919	0.0099863886132942	0.0158774995664488	0.6289648172560353	0.529386	0.529386	chr2	44161475	0.2762275481180528	chr2:44161475:G:A
chr2:44162357	['T', 'C']	10699	9102.701598579042	-138.81763064707476	0.0187295436077006	0.0141430265926359	1.3242952974049351	0.185433	0.185433	chr2	44162357	0.7318129754634871	chr2:44162357:T:C
chr2:44163876	['C', 'T']	10699	7851.201477187733	-138.93565797638524	0.0113259010155449	0.0145575336472624	0.7780096058836737	0.436581	0.436581	chr2	44163876	0.3599351687063762	chr2:44163876:C:T
chr2:44165256	['G', 'A']	10699	850.5564908342687	32.60715937898415	0.0588536152220126	0.0356143799719735	1.6525239318591798	0.0984572	0.0984572	chr2	44165256	1.006752519181182	chr2:44165256:G:A
chr2:44165463	['T', 'C']	10699	9351.496213183733	-134.80237161268258	0.0203915065586525	0.01409576630867	1.446640509789815	0.148027	0.148027	chr2	44165463	0.8296590624324441	chr2:44165463:T:C
chr2:44166393	['A', 'G']	10699	15505.44924284913	-333.8692958054596	0.0132362652202723	0.0155794342776882	0.8495985787640821	0.395567	0.395567	chr2	44166393	0.4027799463865234	chr2:44166393:A:G
chr2:44166470	['G', 'A']	10699	7965.489015611854	-151.82589912796897	0.0091260723490459	0.0145079584456086	0.6290390466212222	0.529337	0.529337	chr2	44166470	0.276267748301913	chr2:44166470:G:A
chr2:44167954	['C', 'G']	10699	17302.61721817162	-460.80466619772767	-0.0065888653558342	0.0177382793736118	-0.3714489560715832	0.710311	0.710311	chr2	44167954	0.1485514597157949	chr2:44167954:C:G
chr2:44168733	['C', 'T']	10699	325.0	-32.70414766510084	-0.0811008429335836	0.0573798254720456	-1.4134034439176613	0.157566	0.157566	chr2	44168733	0.8025374899263769	chr2:44168733:C:T
chr2:44170768	['T', 'C']	10699	381.0	-35.54344944532979	-0.0747869832882315	0.0532668921743945	-1.4040050064002378	0.160346	0.160346	chr2	44170768	0.7949418695340771	chr2:44170768:T:C
chr2:44170887	['A', 'G']	10699	5215.462415856395	-101.80363431546672	0.0062323253225565	0.0161145770036178	0.3867507860217075	0.698948	0.698948	chr2	44170887	0.1555551334862347	chr2:44170887:A:G
chr2:44171585	['T', 'A']	10699	1004.0938493176296	-70.23658071049815	-0.0522235318044289	0.0331234301536594	-1.5766341698961803	0.114909	0.114909	chr2	44171585	0.9396459547994014	chr2:44171585:T:A
chr2:44171996	['T', 'C']	10699	426.1593267882188	-17.66188356745683	-0.0152222096526184	0.050100162601055	-0.3038355339049914	0.761259	0.761259	chr2	44171996	0.1184675598733775	chr2:44171996:T:C
chr2:44173916	['T', 'C']	10699	17442.630304729857	-478.02658873686255	-0.0110982574919604	0.0180278069840255	-0.6156188327174017	0.538159	0.538159	chr2	44173916	0.2690893923248182	chr2:44173916:T:C
chr2:44174704	['C', 'T']	10699	17119.600112170498	-422.7171087250917	0.002234989186372	0.0175227903815487	0.1275475616443773	0.898509	0.898509	chr2	44174704	0.0464775683816502	chr2:44174704:C:T
chr2:44175328	['T', 'C']	10699	17429.62908954945	-416.7627295259175	0.007160517749722	0.018068535422835	0.3962976291189931	0.691893	0.691893	chr2	44175328	0.1599610632059462	chr2:44175328:T:C
chr2:44177151	['A', 'T']	10699	11720.477370488125	-301.16143552069326	-1.4832251185625893e-05	0.0139969672740991	-0.0010596760637622	0.999155	0.999155	chr2	44177151	0.0003671339731663	chr2:44177151:A:T
chr2:44178716	['C', 'T']	10699	10428.89901823282	-208.73192283575065	0.0103577384106091	0.0139627953814687	0.7418097972241183	0.458219	0.458219	chr2	44178716	0.3389269068007504	chr2:44178716:C:T
chr2:44178792	['T', 'C']	10699	17159.207628307002	-434.4955653512853	-0.0005915628529869	0.0175754248169614	-0.0336585237140912	0.97315	0.97315	chr2	44178792	0.0118202130189954	chr2:44178792:T:C
chr2:44179547	['C', 'G']	10699	16592.101617275872	-397.2239274553358	0.0050120984453908	0.0167555443029613	0.299130744711473	0.764846	0.764846	chr2	44179547	0.116426000248951	chr2:44179547:C:G
chr2:44180050	['CT', 'C']	10699	14906.86921624176	-371.587329811628	0.0016165309735627	0.0153730552938439	0.1051535262616315	0.916256	0.916256	chr2	44180050	0.0379831684126332	chr2:44180050:CT:C
chr2:44180479	['G', 'A']	10699	16354.528603477283	-393.6254745997655	0.0042424429875518	0.0164749748530156	0.2575083133905528	0.796791	0.796791	chr2	44180479	0.0986555800467218	chr2:44180479:G:A
chr2:44180846	['G', 'A']	10699	17452.0	-438.8004067408472	8.687811381646683e-06	0.0180721602074078	0.0004807289932105	0.999616	0.999616	chr2	44180846	0.0001668011089138	chr2:44180846:G:A
chr2:44181103	['C', 'G']	10699	8097.0272089761565	-152.4160471366548	0.0100264672371567	0.0144899040358867	0.6919622940444947	0.488976	0.488976	chr2	44181103	0.3107124564660624	chr2:44181103:C:G
chr2:44181448	['G', 'C']	10699	4836.356114435303	-105.38592259889296	0.0023555255143963	0.0164819256595192	0.1429156739968584	0.886359	0.886359	chr2	44181448	0.0523903411598426	chr2:44181448:G:C
chr2:44181781	['C', 'G']	10699	4434.243362004488	-43.56024566971871	0.0229620657439875	0.0173091992332956	1.3265816306405558	0.184675	0.184675	chr2	44181781	0.7335918923069757	chr2:44181781:C:G
chr2:44183401	['A', 'C']	10699	2722.508927736749	-96.58032604748352	-0.0161762417088115	0.0209032832559245	-0.7738612882369468	0.43903	0.43903	chr2	44183401	0.3575058023335032	chr2:44183401:A:C
chr2:44183887	['C', 'T']	10699	999.0	-63.18682597489998	-0.0458887843525157	0.0331941740641181	-1.3824348894440524	0.166867	0.166867	chr2	44183887	0.7776295419004182	chr2:44183887:C:T
chr2:44183896	['C', 'G']	10699	12171.1375958123	-290.66192357443987	0.0041106478464881	0.0140020000842842	0.2935757621585725	0.769088	0.769088	chr2	44183896	0.1140239648437528	chr2:44183896:C:G
chr2:44184616	['A', 'G']	10699	3029.132491818607	-95.52749874383676	-0.0121606162109054	0.0199390038976223	-0.6098908588084256	0.541947	0.541947	chr2	44184616	0.2660431834487236	chr2:44184616:A:G
chr2:44185542	['A', 'G']	10699	4696.755960729312	-100.3582968091848	0.003065603696474	0.0166504230027301	0.184115664567282	0.853926	0.853926	chr2	44185542	0.0685797630160629	chr2:44185542:A:G
chr2:44188575	['T', 'G']	10699	5213.92396895165	-94.17257267997212	0.0071944185741309	0.0160628342101495	0.4478922262414359	0.65424	0.65424	chr2	44188575	0.1842629067897392	chr2:44188575:T:G
chr2:44189276	['A', 'G']	10699	5176.96774796672	-82.2387284954184	0.0099013576291915	0.0160945770757637	0.6151983728793742	0.538437	0.538437	chr2	44189276	0.2688651041635162	chr2:44189276:A:G
chr2:44193639	['C', 'G']	10699	6061.383713231829	-119.03237020053524	0.0068411144413311	0.0155623265955373	0.439594581140129	0.66024	0.66024	chr2	44193639	0.1802981678987104	chr2:44193639:C:G
chr2:44194882	['G', 'A']	10699	6411.5293784777805	-133.61264702194708	0.0050104561917501	0.0152886657701053	0.3277235742537706	0.743127	0.743127	chr2	44194882	0.1289369592058858	chr2:44194882:G:A
chr2:44194972	['G', 'A']	10699	17443.280599812566	-419.55122054071575	0.0066721896977929	0.0181248598716468	0.3681236569575009	0.712788	0.712788	chr2	44194972	0.1470396203876399	chr2:44194972:G:A
chr2:44195455	['C', 'G']	10699	1043.560610315455	-56.29370956073437	-0.0361291562021782	0.0324825027172657	-1.1122651636991687	0.266049	0.266049	chr2	44195455	0.5750383691215106	chr2:44195455:C:G
chr2:44198975	['A', 'C']	10699	20495.0	-532.0250620070755	-0.010985084415615	0.0348984250152272	-0.3147730710145789	0.75294	0.75294	chr2	44198975	0.1232396303160636	chr2:44198975:A:C
chr2:44199170	['G', 'A']	10699	6385.984383766598	-125.68624008487302	0.0068306867517944	0.0152236319741187	0.4486896926703875	0.653665	0.653665	chr2	44199170	0.1846447683824127	chr2:44199170:G:A
chr2:44199430	['A', 'G']	10699	21170.0	-542.6703701390064	-0.0123105545533814	0.067782296002854	-0.1816190256060826	0.855885	0.855885	chr2	44199430	0.0675845848796149	chr2:44199430:A:G
chr2:44200540	['A', 'G']	10699	5441.5085997382685	-109.3310805725628	0.0052208901562443	0.0159003691349178	0.3283502484718487	0.742653	0.742653	chr2	44200540	0.129214060245617	chr2:44200540:A:G
chr2:44203630	['A', 'G']	10699	7468.094053851906	-235.84710266363848	-0.0100897572410371	0.0146066508761139	-0.690764592555357	0.489728	0.489728	chr2	44203630	0.3100450646608546	chr2:44203630:A:G
chr2:44203710	['G', 'A']	10699	1026.0	-67.91644985375612	-0.048757392723758	0.0327980621210578	-1.4865937061706342	0.137152	0.137152	chr2	44203710	0.8627978549742842	chr2:44203710:G:A
chr2:44204580	['A', 'G']	10699	1877.350939515752	-82.8517237006082	-0.022143736348332	0.024825706011095	-0.8919680406444671	0.37243	0.37243	chr2	44204580	0.4289553429707881	chr2:44204580:A:G
chr2:44208186	['T', 'C']	10699	10052.491612657266	-280.2026662534415	-0.0047513413162028	0.0143428091306549	-0.3312699257809842	0.740447	0.740447	chr2	44208186	0.1305060221276516	chr2:44208186:T:C
chr2:44208544	['C', 'G']	10699	8762.094819524966	-206.65183229968	0.0033950636098725	0.0141982160249056	0.2391190276241118	0.811018	0.811018	chr2	44208544	0.0909695068074336	chr2:44208544:C:G
chr2:44210078	['G', 'A']	10699	9389.632853403142	-276.0567811433028	-0.0065306650839808	0.0141563523533534	-0.4613239993587665	0.644576	0.644576	chr2	44210078	0.1907258689471846	chr2:44210078:G:A
chr2:44211002	['G', 'C']	10699	588.0549635445877	-40.27503499658343	-0.0396545425539702	0.0425214957355305	-0.9325763797352804	0.35106	0.35106	chr2	44211002	0.454618651505638	chr2:44211002:G:C
chr2:44211589	['AAT', 'A']	10699	9165.570026178011	-180.6673881906545	0.0104821957498907	0.0141245883159542	0.7421239837518476	0.458029	0.458029	chr2	44211589	0.3391070238711164	chr2:44211589:AAT:A
chr2:44212084	['G', 'A']	10699	680.1907255048616	-38.96385925759529	-0.0431176605363747	0.0405006712637719	-1.0646159481051296	0.287074	0.287074	chr2	44212084	0.542006139331606	chr2:44212084:G:A
chr2:44212773	['G', 'A']	10699	3148.588576236328	-66.2511015703447	0.0047595263118158	0.0195466554769561	0.2434956874042657	0.807626	0.807626	chr2	44212773	0.0927897082093657	chr2:44212773:G:A
chr2:44212894	['T', 'A']	10699	8695.003089019941	-163.72572882715642	0.0112294215984051	0.014231392675338	0.7890599222846884	0.430094	0.430094	chr2	44212894	0.366436616002214	chr2:44212894:T:A
chr2:44213405	['C', 'T']	10699	20197.77563802936	-520.8515049915078	-0.0044682835518863	0.0303949804932472	-0.1470072847350262	0.883129	0.883129	chr2	44213405	0.053975853731365	chr2:44213405:C:T
chr2:44213714	['T', 'C']	10699	20470.0	-524.8311776904649	-0.0043785541407817	0.0343645568139459	-0.127414829310553	0.898614	0.898614	chr2	44213714	0.0464268195785335	chr2:44213714:T:C
chr2:44214961	['G', 'A']	10699	254.0	0.3259328369122675	0.0252715448920695	0.0647227169891867	0.3904586529686586	0.696205	0.696205	chr2	44214961	0.1572628620275822	chr2:44214961:G:A
chr2:44215940	['C', 'G']	10699	20489.915124322302	-533.2083692244107	-0.0134560407509344	0.0347336746478729	-0.3874061954961773	0.698463	0.698463	chr2	44215940	0.1558565950207161	chr2:44215940:C:G
chr2:44219353	['T', 'C']	10699	18461.902290790087	-479.812030644653	-0.0024880094888694	0.020396517385138	-0.1219820737966914	0.902916	0.902916	chr2	44219353	0.0443526510523452	chr2:44219353:T:C
chr2:44219792	['T', 'A']	10699	18463.628670282404	-474.920041473276	-0.0005082826258589	0.0203938989403178	-0.0249232688338029	0.980117	0.980117	chr2	44219792	0.0087220779591054	chr2:44219792:T:A
chr2:44220687	['A', 'C']	10699	9033.533002991771	-213.8633351222521	0.0031172606043169	0.0141270852468203	0.2206584408498991	0.825363	0.825363	chr2	44220687	0.0833550039054157	chr2:44220687:A:C
chr2:44220824	['T', 'G']	10699	9035.844550383248	-204.82323285453376	0.0049832508868268	0.0141259566938532	0.3527726294811061	0.724266	0.724266	chr2	44220824	0.140101901875037	chr2:44220824:T:G
chr2:44222551	['C', 'T']	10699	8887.492053103964	-214.83042338702376	0.0029471794274916	0.0141539335181632	0.2082233482098587	0.835059	0.835059	chr2	44222551	0.07828283892452	chr2:44222551:C:T
chr2:44223385	['G', 'A']	10699	9420.880538418396	-260.555117841454	-0.0040711172950692	0.0141426464022422	-0.2878610678142823	0.773459	0.773459	chr2	44223385	0.1115627027088767	chr2:44223385:G:A
chr2:44224700	['TAA', 'T']	10699	8904.16121189452	-219.63859049613168	0.0022976030276614	0.0141598232905896	0.1622621257702001	0.871103	0.871103	chr2	44224700	0.0599304905871286	chr2:44224700:TAA:T
chr2:44224988	['C', 'T']	10699	828.0	33.46857418650056	0.0609372811613077	0.0360012587124555	1.692643072510824	0.0905526	0.0905526	chr2	44224988	1.0430990754499545	chr2:44224988:C:T
chr2:44225015	['T', 'C']	10699	734.0	-32.15605229936447	-0.0290394974295429	0.0389940468515477	-0.7447161752689521	0.45646	0.45646	chr2	44225015	0.3405972740779981	chr2:44225015:T:C
chr2:44225251	['C', 'T']	10699	8660.428384442785	-235.4013188223608	-0.0022091262816681	0.0142214376161451	-0.1553377612935677	0.876558	0.876558	chr2	44225251	0.0572193422666178	chr2:44225251:C:T
chr2:44227740	['G', 'A']	10699	1946.7308160779528	-45.81741740872194	0.0010878169294891	0.0243873504115454	0.0446057858328955	0.964422	0.964422	chr2	44227740	0.0157328912335878	chr2:44227740:G:A
chr2:44229304	['A', 'T']	10699	7736.169222139118	-179.21669852262957	0.0040039469967421	0.0146699124807985	0.2729359839046736	0.784908	0.784908	chr2	44229304	0.1051812444443468	chr2:44229304:A:T
chr2:44231915	['A', 'G']	10699	4387.82022997102	-59.90358568002017	0.0186911778594774	0.0173634342244239	1.0764678011211537	0.281742	0.281742	chr2	44231915	0.5501484067998027	chr2:44231915:A:G
chr2:44232136	['C', 'T']	10699	8802.0	-253.84577150698783	-0.005602854694228	0.0142680991748843	-0.3926840306864784	0.694561	0.694561	chr2	44232136	0.1582896062258181	chr2:44232136:C:T
chr2:44235677	['C', 'T']	10699	7086.869956875857	-165.24579284187158	0.0026737108558341	0.0151858663315396	0.1760657441242673	0.860246	0.860246	chr2	44235677	0.0653773380990304	chr2:44235677:C:T
chr2:44237490	['C', 'T']	10699	12428.161618994203	-387.271619537743	-0.0135964885329943	0.0140333843404768	-0.968867395285236	0.332633	0.332633	chr2	44237490	0.4780346673024116	chr2:44237490:C:T
chr2:44239545	['T', 'A']	10699	11030.030940362683	-261.58417771523153	0.0029075647514998	0.0139034745600563	0.2091250456093219	0.834355	0.834355	chr2	44239545	0.0786491271350944	chr2:44239545:T:A
chr2:44239939	['A', 'T']	10699	13965.105440584324	-383.51578783186665	-0.0049301481488628	0.0147893159985048	-0.3333587671912157	0.73887	0.73887	chr2	44239939	0.1314319665430822	chr2:44239939:A:T
chr2:44241780	['C', 'T']	10699	8761.690594059444	-146.02859607279046	0.0146054532796544	0.0143381318452628	1.0186440909650218	0.308395	0.308395	chr2	44241780	0.5108926717689809	chr2:44241780:C:T
chr2:44242595	['T', 'C']	10699	9177.857823892316	-161.20054350216458	0.013593364121563	0.0140309026542343	0.9688160809426404	0.332659	0.332659	chr2	44242595	0.47800072233829	chr2:44242595:T:C
chr2:44242610	['C', 'T']	10699	807.1508834252594	24.47971708426928	0.0486655840382258	0.0363810154928034	1.3376642564540946	0.181034	0.181034	chr2	44242610	0.7422398526131617	chr2:44242610:C:T
chr2:44242883	['G', 'A']	10699	7073.0	-137.0496579753229	0.0075803474306168	0.0147954926725737	0.512341670424294	0.608422	0.608422	chr2	44242883	0.2157950906317626	chr2:44242883:G:A
chr2:44246834	['G', 'T']	10699	4065.0	-131.52696645140543	-0.0077994251761756	0.0177985932947323	-0.4382045843186892	0.661247	0.661247	chr2	44246834	0.1796362852953607	chr2:44246834:G:T
chr2:44247491	['C', 'A']	10699	584.0	-43.15500128860501	-0.0447889360682937	0.0426510317686888	-1.0501255001567025	0.293684	0.293684	chr2	44247491	0.532119713337571	chr2:44247491:C:A
chr2:44248308	['G', 'A']	10699	2102.19648532436	-134.92042305284002	-0.0447488823052812	0.0235259339095495	-1.9021086464549188	0.0571838	0.0571838	chr2	44248308	1.242726988114158	chr2:44248308:G:A
chr2:44248400	['T', 'C']	10699	2613.0	-154.12229521691552	-0.0398796436760021	0.0213575789401333	-1.8672361594817133	0.061896	0.061896	chr2	44248400	1.2083374161504563	chr2:44248400:T:C
chr2:44248527	['AAC', 'A']	10699	1052.0983361375957	-50.66747608641935	-0.0281528546804361	0.032342500602026	-0.8704600496682856	0.384069	0.384069	chr2	44248527	0.4155907453530752	chr2:44248527:AAC:A
chr2:44248717	['C', 'T']	10699	1210.2262316537349	-58.14877868717394	-0.0279903972934338	0.0301178934144435	-0.929361058167852	0.352723	0.352723	chr2	44248717	0.4525662203795536	chr2:44248717:C:T
chr2:44249464	['C', 'T']	10699	6937.296812190334	-259.6671280564844	-0.01984927009248	0.0149279946053021	-1.329667555307794	0.183656	0.183656	chr2	44249464	0.7359948787843773	chr2:44249464:C:T
chr2:44250449	['G', 'A']	10699	6805.544366526414	-166.6323960397596	0.0009189991870447	0.0150451879289439	0.0610825993922486	0.951295	0.951295	chr2	44250449	0.0216847858960703	chr2:44250449:G:A
chr2:44250938	['G', 'A']	10699	16257.077980364656	-463.8290897627829	-0.0138432496306531	0.0163837945760391	-0.8449354980865388	0.398166	0.398166	chr2	44250938	0.3999358277913136	chr2:44250938:G:A
chr2:44251053	['C', 'T']	10699	2051.9589489433324	-116.73184670208678	-0.0376319517247423	0.0236990394633018	-1.5879104207162396	0.112336	0.112336	chr2	44251053	0.9494810443094004	chr2:44251053:C:T
chr2:44251510	['C', 'G']	10699	13985.307160216864	-376.0560464917282	-0.00606919678196	0.0146990644576349	-0.412896807103096	0.679691	0.679691	chr2	44251510	0.1676884806680205	chr2:44251510:C:G
chr2:44252843	['G', 'C']	10699	13366.748036649216	-363.6234451047122	-0.0068920658544424	0.0144229513595764	-0.4778540593126472	0.632764	0.632764	chr2	44252843	0.1987582372317637	chr2:44252843:G:C
chr2:44254068	['C', 'T']	10699	13333.738780852656	-366.2730498400048	-0.0078055592923306	0.0143635847733062	-0.5434269658669587	0.586847	0.586847	chr2	44254068	0.2314751112172254	chr2:44254068:C:T
chr2:44254960	['A', 'C']	10699	15899.0	-482.7538459364428	-0.0201245156826475	0.0159719137221433	-1.2599940140389725	0.207699	0.207699	chr2	44254960	0.6825655944399966	chr2:44254960:A:C
chr2:44255051	['A', 'G']	10699	13147.6866118175	-355.24578470977207	-0.0066544936680275	0.0143436807488428	-0.4639320816286555	0.642706	0.642706	chr2	44255051	0.1919876457022835	chr2:44255051:A:G
chr2:44255164	['AAGAT', 'A']	10699	13129.908835904627	-356.02441696455395	-0.006850724619858	0.0143399251002072	-0.4777378244297123	0.632847	0.632847	chr2	44255164	0.1987012743228609	chr2:44255164:AAGAT:A
chr2:44255309	['G', 'T']	10699	15789.427356020944	-469.4104537136024	-0.0177422939283013	0.0158628312827545	-1.118482168286695	0.263386	0.263386	chr2	44255309	0.5794073132175721	chr2:44255309:G:T
chr2:44255905	['G', 'C']	10699	15525.353309648466	-478.9551096389992	-0.0200094567966389	0.0156255191951256	-1.2805626838230657	0.200375	0.200375	chr2	44255905	0.6981564646377988	chr2:44255905:G:C
chr2:44258543	['C', 'T']	10699	13135.227706113292	-351.37292448550375	-0.0059368297934535	0.0143237839213465	-0.4144735655084782	0.678536	0.678536	chr2	44258543	0.1684271057248172	chr2:44258543:C:T
chr2:44260259	['T', 'C']	10699	13182.92865825152	-348.6899209073577	-0.005190828181649	0.0143477442511476	-0.3617870580062693	0.717518	0.717518	chr2	44260259	0.1441671995380548	chr2:44260259:T:C
chr2:44260347	['G', 'A']	10699	14289.006637995511	-385.7148877369804	-0.0059142054612748	0.014856777158068	-0.398081319949201	0.690578	0.690578	chr2	44260347	0.1607872612469041	chr2:44260347:G:A
chr2:44260473	['C', 'G']	10699	13151.375292247263	-350.31423276572366	-0.0058046270048162	0.0143357262424034	-0.4049063791164492	0.685554	0.685554	chr2	44260473	0.1639583308403854	chr2:44260473:C:G
chr2:44260772	['C', 'A']	10699	887.1658408899691	-34.51035345867145	-0.0155043603619572	0.0347892387175819	-0.4456654107271833	0.655848	0.655848	chr2	44260772	0.1831968014936244	chr2:44260772:C:A
chr2:44261377	['C', 'T']	10699	13258.970102801104	-359.0419268230433	-0.0064903752341666	0.0145343549391126	-0.4465540618318558	0.655206	0.655206	chr2	44261377	0.1836221342101527	chr2:44261377:C:T
chr2:44261471	['C', 'T']	10699	13163.843045552334	-348.87231740605	-0.0053036533058387	0.0143366469545089	-0.3699368006108793	0.711437	0.711437	chr2	44261471	0.1478635520291078	chr2:44261471:C:T
chr2:44262329	['G', 'A']	10699	13160.380342279996	-356.07309723033853	-0.0067847614676255	0.0143369973547443	-0.4732344785835047	0.636056	0.636056	chr2	44262329	0.1965046462692968	chr2:44262329:G:A
chr2:44262592	['C', 'T']	10699	13161.380903394744	-354.2320257068176	-0.006396449281999	0.0143391194289723	-0.4460838277889566	0.655546	0.655546	chr2	44262592	0.1833968282374609	chr2:44262592:C:T
chr2:44262817	['T', 'C']	10699	15542.45270143952	-474.8140505613941	-0.0196436270712124	0.0156319284971544	-1.2566349107078036	0.208913	0.208913	chr2	44262817	0.6800345343969053	chr2:44262817:T:C
chr2:44263667	['A', 'G']	10699	2115.1977005047675	-158.30355222149498	-0.0579375635991346	0.0233382518779688	-2.4825151387549806	0.0130611	0.0130611	chr2	44263667	1.8840202454336337	chr2:44263667:A:G
chr2:44263838	['C', 'T']	10699	13139.228080014957	-362.999518305424	-0.0082929106059773	0.0143244520053957	-0.5789338819281575	0.562646	0.562646	chr2	44263838	0.2497647642975552	chr2:44263838:C:T
chr2:44264316	['C', 'T']	10699	13127.226958309964	-359.9191255620313	-0.0077998438057993	0.0143349661471097	-0.5441131653716558	0.586375	0.586375	chr2	44264316	0.2318245540447852	chr2:44264316:C:T
chr2:44264963	['G', 'T']	10699	13147.602038907597	-355.86235159404185	-0.006845241672479	0.0143455875359383	-0.4771670491243688	0.633253	0.633253	chr2	44264963	0.1984227440871822	chr2:44264963:G:T
chr2:44265614	['C', 'T']	10699	13928.301832118152	-433.0261375489384	-0.0189553314508434	0.0145889663656517	-1.2992922853994553	0.193872	0.193872	chr2	44265614	0.7124849094544246	chr2:44265614:C:T
chr2:44268706	['A', 'G']	10699	16585.550196298376	-490.00962868994543	-0.0156930965519125	0.0166958915409631	-0.9399376195880134	0.347271	0.347271	chr2	44268706	0.4593314823553323	chr2:44268706:A:G
chr2:44268866	['C', 'T']	10699	16779.13658034963	-515.7753142135015	-0.0217365096548342	0.0169188250748616	-1.284752904451432	0.198906	0.198906	chr2	44268866	0.7013521161838121	chr2:44268866:C:T
chr2:44270405	['C', 'G']	10699	16830.0	-514.8710134878282	-0.0217730377661731	0.0169982070382257	-1.2809020220314835	0.200256	0.200256	chr2	44270405	0.6984144628699196	chr2:44270405:C:G
chr2:44270553	['G', 'T']	10699	215.0	-34.831053458034994	-0.1513542600183668	0.0704865203471544	-2.147279497880291	0.0317935	0.0317935	chr2	44270553	1.4976616599739656	chr2:44270553:G:T
chr2:44271748	['T', 'A']	10699	13685.558287370292	-350.3745711365041	-0.0026739487538903	0.0146311224985959	-0.1827575945828435	0.854992	0.854992	chr2	44271748	0.068037948864938	chr2:44271748:T:A
chr2:44272293	['C', 'T']	10699	6467.2089370851645	-118.40291161475704	0.010788554013217	0.0153061038549411	0.7048530517930741	0.480917	0.480917	chr2	44272293	0.3179298707205379	chr2:44272293:C:T
chr2:44272728	['T', 'C']	10699	17077.192296905676	-506.5396399534344	-0.0184787969253086	0.0173659814667676	-1.064080193835891	0.287316	0.287316	chr2	44272728	0.5416401884242461	chr2:44272728:T:C
chr2:44273544	['G', 'C']	10699	17073.19154903244	-489.9884332949964	-0.0134828951030382	0.0173607187738429	-0.7766323087585919	0.437393	0.437393	chr2	44273544	0.359128171654348	chr2:44273544:G:C
chr2:44273710	['C', 'A']	10699	16965.0	-494.36026981259766	-0.0155073536243247	0.0172155886796884	-0.9007739388325938	0.367729	0.367729	chr2	44273710	0.4344721192653662	chr2:44273710:C:A
chr2:44273828	['C', 'G']	10699	422.0394466255375	-3.939877778505244	0.0169078781189793	0.0501333088265733	0.3372583720230592	0.735929	0.735929	chr2	44273828	0.1331640829391211	chr2:44273828:C:G
chr2:44274756	['A', 'T']	10699	15317.294970082274	-477.8104444026725	-0.0213156370931627	0.0154748537202844	-1.3774370652190533	0.168406	0.168406	chr2	44274756	0.7736424394368948	chr2:44274756:A:T
chr2:44275649	['A', 'C']	10699	17116.799551234108	-508.3614621736683	-0.0187505838929801	0.0174319967373231	-1.0756417738900672	0.282112	0.282112	chr2	44275649	0.5495784401723842	chr2:44275649:A:C
chr2:44276503	['A', 'G']	10699	1144.0	-77.94953782879432	-0.0507431636153607	0.0312583503053481	-1.6233474613879078	0.104545	0.104545	chr2	44276503	0.980696733045596	chr2:44276503:A:G
chr2:44276611	['AGCTACTTGGGAG', 'A']	10699	6216.743175018698	-211.63350957054675	-0.0133528713773148	0.0153521459897993	-0.8697723032458854	0.384444	0.384444	chr2	44276611	0.415166912721384	chr2:44276611:AGCTACTTGGGAG:A
chr2:44276990	['G', 'T']	10699	329.0922774869109	-32.6637846717572	-0.0766580719442171	0.0572949235958005	-1.337955740809047	0.180939	0.180939	chr2	44276990	0.7424678142386316	chr2:44276990:G:T
chr2:44276995	['G', 'C']	10699	462.0431856421761	-15.310771498511562	-0.0062946183891865	0.047837947561614	-0.1315821165002798	0.895317	0.895317	chr2	44276995	0.0480231691806078	chr2:44276995:G:C
chr2:44277037	['C', 'A']	10699	420.0785266897261	-5.021699222139628	0.0148331271691175	0.050248641507143	0.2951945908230975	0.767851	0.767851	chr2	44277037	0.1147230457963666	chr2:44277037:C:A
chr2:44277718	['C', 'T']	10699	811.0	-4.012589352597272	0.0182013327188317	0.0367864806379505	0.4947832030459164	0.620763	0.620763	chr2	44277718	0.2070741766962383	chr2:44277718:C:T
chr2:44277738	['T', 'C']	10699	14629.367358384745	-351.22852062404405	0.0034433033079028	0.0150393956445772	0.2289522391243426	0.81891	0.81891	chr2	44277738	0.0867638255303491	chr2:44277738:T:C
chr2:44278046	['T', 'G']	10699	18738.50285126671	-468.519786345585	0.0059887743446686	0.0211286546841803	0.2834432401961033	0.776843	0.776843	chr2	44278046	0.1096667432624227	chr2:44278046:T:G
chr2:44279006	['T', 'A']	10699	3071.185712946472	-146.51094568899498	-0.0262511916487119	0.019933832757665	-1.316916418826563	0.187895	0.187895	chr2	44279006	0.7260847765854848	chr2:44279006:T:A
chr2:44279206	['G', 'A']	10699	9037.844737334082	-137.4124519222169	0.0184398057273225	0.0141329031063116	1.3047429525705476	0.192008	0.192008	chr2	44279206	0.7166806760700191	chr2:44279206:G:A
chr2:44280534	['G', 'A']	10699	6882.0	-162.8483259406605	0.002663492860776	0.015033635178513	0.1771689168420733	0.859379	0.859379	chr2	44280534	0.065815263050941	chr2:44280534:G:A
chr2:44280956	['T', 'C']	10699	701.0655262665919	6.24475281266661	0.033233171841358	0.0393424320630269	0.8447157457911662	0.398288	0.398288	chr2	44280956	0.3998027782311216	chr2:44280956:T:C
chr2:44281696	['G', 'A']	10699	12110.0	-293.2453195594248	0.0028323887468378	0.0140907161137048	0.201010986523463	0.840694	0.840694	chr2	44281696	0.075362052114406	chr2:44281696:G:A
chr2:44283007	['A', 'T']	10699	14255.997382198952	-308.6272039420402	0.010781664556509	0.0146880526078367	0.73404316040893	0.462939	0.462939	chr2	44283007	0.3344762308150929	chr2:44283007:A:T
chr2:44283040	['T', 'C']	10699	18118.0	-460.1974447240268	0.0037675246703083	0.0192627380263401	0.1955861448749693	0.844938	0.844938	chr2	44283040	0.0731751576133296	chr2:44283040:T:C
chr2:44283057	['G', 'T']	10699	4231.39549448495	-23.34115210354051	0.0245974864651861	0.0175696857128711	1.3999958147894809	0.161544	0.161544	chr2	44283057	0.7917091677316481	chr2:44283057:G:T
chr2:44283439	['C', 'T']	10699	425.03972705178535	1.681406951260977	0.0302352565344072	0.05009080534662	0.6036089123579527	0.546117	0.546117	chr2	44283439	0.2627143041616204	chr2:44283439:C:T
chr2:44288712	['C', 'T']	10699	352.0	-16.660066035494637	-0.0221705341490237	0.0555589916949608	-0.3990449335500555	0.689868	0.689868	chr2	44288712	0.1612339996333976	chr2:44288712:C:T
chr2:44289143	['A', 'G']	10699	18511.19053851908	-473.1922726146017	0.0036906440662583	0.0203979288964795	0.1809322939102548	0.856424	0.856424	chr2	44289143	0.0673111707546206	chr2:44289143:A:G
chr2:44289492	['T', 'C']	10699	904.0845017760328	-41.75911542260024	-0.0204949978439491	0.0347095300288696	-0.5904717761059405	0.554887	0.554887	chr2	44289492	0.255795449801801	chr2:44289492:T:C
chr2:44290523	['T', 'C']	10699	11879.551711239948	-281.6703714825342	0.0054793990993394	0.0140142636399075	0.3909872998061839	0.695814	0.695814	chr2	44290523	0.1575068373567839	chr2:44290523:T:C
chr2:44290613	['G', 'A']	10699	9968.0	-303.8263678650635	-0.0092210742722931	0.014006825573023	-0.658327200850766	0.510342	0.510342	chr2	44290613	0.2921386887368482	chr2:44290613:G:A
chr2:44290620	['T', 'C']	10699	427.1197643979057	1.2596848200260684	0.0289681817484537	0.0499761147149068	0.5796405325565085	0.562169	0.562169	chr2	44290620	0.250133106612133	chr2:44290620:T:C
chr2:44290700	['G', 'A']	10699	17802.319618477653	-483.01401330104727	-0.006147183980364	0.0186671102312656	-0.3293056024316008	0.741931	0.741931	chr2	44290700	0.129636482473871	chr2:44290700:G:A
chr2:44291613	['G', 'T']	10699	247.02308842774352	-29.81191816632209	-0.1090976294738637	0.0659057122427648	-1.6553592361159937	0.097881	0.097881	chr2	44291613	1.009301602333495	chr2:44291613:G:T
chr2:44292003	['A', 'G']	10699	14161.647284285316	-469.5091714635224	-0.0199879213822071	0.014670745661979	-1.362433910500416	0.17309	0.17309	chr2	44292003	0.7617280220741728	chr2:44292003:A:G
chr2:44293577	['A', 'G']	10699	13922.301271265656	-422.57075055605503	-0.0144005706892665	0.0147019654474969	-0.979499696193226	0.327355	0.327355	chr2	44293577	0.4849810213043002	chr2:44293577:A:G
chr2:44294107	['A', 'G']	10699	18922.768648345485	-509.16462311983855	-0.0066592055285027	0.0217218534458871	-0.3065670959014596	0.759179	0.759179	chr2	44294107	0.1196558136343169	chr2:44294107:A:G
chr2:44294405	['T', 'C']	10699	18880.529400766573	-491.5684384083976	-0.0003961896572472	0.0216524178300986	-0.0182977097687676	0.985402	0.985402	chr2	44294405	0.0063865606037498	chr2:44294405:T:C
chr2:44297436	['T', 'C']	10699	11530.23307778609	-316.49687339021494	-0.0023195794993166	0.0139335409691242	-0.1664745167403382	0.867787	0.867787	chr2	44297436	0.0615868601650387	chr2:44297436:T:C
chr2:44297797	['T', 'A']	10699	429.0	3.368782151949517	0.0334267335529972	0.0498685017984425	0.6702975294525741	0.502683	0.502683	chr2	44297797	0.2987058017244454	chr2:44297797:T:A
chr2:44297806	['C', 'T']	10699	900.0841278743691	-45.63424574629554	-0.0251005952119901	0.0347775329471918	-0.7217474353371833	0.470466	0.470466	chr2	44297806	0.3274717570314802	chr2:44297806:C:T
chr2:44298871	['G', 'A']	10699	11962.236140974106	-343.66542154125995	-0.005056833726332	0.0140006687121006	-0.3611851569605008	0.717968	0.717968	chr2	44298871	0.1438949119319642	chr2:44298871:G:A
chr2:44301558	['G', 'A']	10699	881.1647190801159	-46.357460144951794	-0.0265302392284455	0.0350595232193964	-0.7567199092361838	0.449234	0.449234	chr2	44301558	0.3475273818549424	chr2:44301558:G:A
chr2:44301783	['C', 'G']	10699	20563.922041503087	-554.088417557304	-0.0343697970983238	0.0356664067689121	-0.9636461929291276	0.335245	0.335245	chr2	44301783	0.474637690698146	chr2:44301783:C:G
chr2:44302104	['ATT', 'A']	10699	785.2201757666417	-48.45839950115235	-0.0383948633324915	0.0369841308591611	-1.0381442645956072	0.299226	0.299226	chr2	44302104	0.5240006729534837	chr2:44302104:ATT:A
chr2:44302576	['C', 'T']	10699	423.0	3.311113666668666	0.0324997356012366	0.0502027553500408	0.6473695591931322	0.517407	0.517407	chr2	44302576	0.2861677000090991	chr2:44302576:C:T
chr2:44302834	['G', 'A']	10699	785.0	-48.29329670169236	-0.0381772487225491	0.0369837490728884	-1.0322709211364305	0.301969	0.301969	chr2	44302834	0.520037639228196	chr2:44302834:G:A
chr2:44302945	['T', 'A']	10699	2096.195924471864	-100.78379474911262	-0.0218361367888007	0.0233808822271709	-0.9339312595922916	0.35036	0.35036	chr2	44302945	0.4554854823295605	chr2:44302945:T:A
chr2:44303284	['C', 'T']	10699	13990.999999999984	-408.3312066348368	-0.008238475750247	0.0146916796094947	-0.5607579234795469	0.574974	0.574974	chr2	44303284	0.2403517934178944	chr2:44303284:C:T
chr2:44303484	['G', 'A']	10699	845.4741419620311	-45.063749999693215	-0.0300906837219041	0.0356731913554978	-0.8435097219656709	0.398962	0.398962	chr2	44303484	0.3990684676621952	chr2:44303484:G:A
chr2:44303790	['C', 'G']	10699	334.06244741516315	12.534661290573158	0.0606264642662274	0.0559688410383866	1.0832181467657396	0.278736	0.278736	chr2	44303790	0.5548069365910886	chr2:44303790:C:G
chr2:44304345	['C', 'T']	10699	11825.105253318376	-321.102021715286	-0.002541172646565	0.0139822721875703	-0.1817424673526307	0.855788	0.855788	chr2	44304345	0.0676338075579999	chr2:44304345:C:T
chr2:44305187	['C', 'T']	10699	4208.786762643732	-28.74954801703043	0.0229686535026451	0.017598569341981	1.3051432225149076	0.191872	0.191872	chr2	44305187	0.7169883975038522	chr2:44305187:C:T
chr2:44306807	['T', 'C']	10699	1151.3228309648466	-44.618592298845854	-0.0125158614127958	0.0308850630431246	-0.4052399503060755	0.685309	0.685309	chr2	44306807	0.1641135646590809	chr2:44306807:T:C
chr2:44306873	['A', 'C']	10699	5453.0193512199685	-150.824506464848	-0.0070515378841786	0.0163435278878453	-0.4314575122683792	0.666144	0.666144	chr2	44306873	0.1764318794701497	chr2:44306873:A:C
chr2:44307048	['C', 'T']	10699	422.11836200448766	5.404305409457378	0.0379651448629123	0.0502547270123147	0.755454205404581	0.449993	0.449993	chr2	44307048	0.3467942419691419	chr2:44307048:C:T
chr2:44308380	['G', 'C']	10699	2463.151112773517	-55.33485393237646	-0.0021111203276398	0.0228353688590678	-0.0924495829548011	0.926343	0.926343	chr2	44308380	0.0332281759256438	chr2:44308380:G:C
chr2:44308547	['G', 'A']	10699	18327.0	-466.00607456196497	0.0047236851813556	0.0198582274594488	0.2378704338542573	0.811986	0.811986	chr2	44308547	0.0904514586592706	chr2:44308547:G:A
chr2:44308599	['G', 'T']	10699	3926.100878833208	-12.501359618020896	0.0274460744792716	0.0180457501021263	1.5209162447637845	0.12831	0.12831	chr2	44308599	0.8917394950235265	chr2:44308599:G:T
chr2:44308819	['G', 'A']	10699	3632.3765432098767	-24.534533974055872	0.0234032052658773	0.0185753043606352	1.2599096527039089	0.207729	0.207729	chr2	44308819	0.6825028695659885	chr2:44308819:G:A
chr2:44309577	['G', 'T']	10699	268.0501075067776	-4.531883849889972	-0.0032543651942074	0.0628404252461412	-0.0517877653033115	0.958699	0.958699	chr2	44309577	0.0183177256324784	chr2:44309577:G:T
chr2:44310603	['G', 'A']	10699	266.1243688049374	-5.565900870153009	-0.006808342559533	0.0630673840918652	-0.1079534637050406	0.914035	0.914035	chr2	44310603	0.0390371740519019	chr2:44310603:G:A
chr2:44310941	['C', 'T']	10699	2044.764469378214	-75.56668226053546	-0.0094110759724519	0.0235440373157072	-0.3997222670970474	0.689369	0.689369	chr2	44310941	0.1615482501297594	chr2:44310941:C:T
chr2:44311345	['A', 'G']	10699	18586.474432083764	-429.8277689209109	0.0228011244522757	0.0206214933139445	1.1056970562290611	0.268883	0.268883	chr2	44311345	0.5704366549711237	chr2:44311345:A:G
chr2:44311824	['G', 'A']	10699	1461.3658901674617	-69.29915095455976	-0.0188357485628083	0.0274486948422469	-0.6862165458525855	0.492591	0.492591	chr2	44311824	0.3075135273041504	chr2:44311824:G:A
chr2:44313266	['G', 'C']	10699	1135.0	-22.294052837686984	0.006437055426859	0.0311617979872932	0.2065688067640995	0.836351	0.836351	chr2	44313266	0.0776114194853895	chr2:44313266:G:C
chr2:44315811	['TTGG', 'T']	10699	267.0499205384687	-5.761305494106138	-0.0089690735117427	0.0629571246449906	-0.1424632011439291	0.886717	0.886717	chr2	44315811	0.0522149652293871	chr2:44315811:TTGG:T
chr2:44315884	['G', 'C']	10699	1197.111890072911	-34.60638224773912	-0.0025306404077071	0.0304185429652741	-0.0831940047423106	0.933699	0.933699	chr2	44315884	0.02979310632618	chr2:44315884:G:C
chr2:44315986	['C', 'G']	10699	18744.0	-456.4917599411805	0.0143727159585758	0.021210598423881	0.6776195405403362	0.498028	0.498028	chr2	44315986	0.3027462397630699	chr2:44315986:C:G
chr2:44316178	['C', 'T']	10699	18329.0	-416.62775168207327	0.0235118163659295	0.0199656454293272	1.1776136388455265	0.238977	0.238977	chr2	44316178	0.6216438950926404	chr2:44316178:C:T
chr2:44318566	['C', 'G']	10699	264.42203565701334	-5.176051123210766	-0.0074279729036298	0.0635408373410241	-0.1169007714481921	0.906941	0.906941	chr2	44318566	0.0424209645472517	chr2:44318566:C:G
chr2:44318877	['C', 'T']	10699	17890.016361256545	-375.84107681294	0.0309723240107406	0.0189111032841442	1.6377851437525066	0.101496	0.101496	chr2	44318877	0.9935510731414936	chr2:44318877:C:T
chr2:44319493	['CATTT', 'C']	10699	573.1071328409835	-10.621632934275585	0.0009741181710932	0.0433110803092797	0.0224912000378921	0.982057	0.982057	chr2	44319493	0.0078633044054608	chr2:44319493:CATTT:C
chr2:44319602	['T', 'C']	10699	6022.125736187716	-117.16404965248528	0.0047959804856383	0.0157585131586867	0.3043421950626506	0.760873	0.760873	chr2	44319602	0.1186878268063481	chr2:44319602:T:C
chr2:44320770	['T', 'C']	10699	12994.643698578908	-307.6194592952319	0.0061585575928374	0.0142276470598071	0.4328584738537189	0.665126	0.665126	chr2	44320770	0.1770960751160384	chr2:44320770:T:C
chr2:44322065	['A', 'G']	10699	17113.199027764793	-351.6233537792256	0.0271659703200341	0.0174660764729291	1.5553561993238116	0.119891	0.119891	chr2	44322065	0.9212134173768904	chr2:44322065:A:G
chr2:44322090	['G', 'A']	10699	17108.797307404635	-351.5527263544293	0.0270332805514953	0.0174641679374349	1.5479283438146896	0.121669	0.121669	chr2	44322090	0.9148200614077838	chr2:44322090:G:A
chr2:44323094	['C', 'T']	10699	13091.894623655911	-302.329646044638	0.0075081646365294	0.0141806643066906	0.5294649442471425	0.596494	0.596494	chr2	44323094	0.2243939204429214	chr2:44323094:C:T
chr2:44323532	['A', 'C']	10699	920.0859973826884	-37.13079101279573	-0.0140998248524329	0.0343630121945264	-0.4103198163366714	0.68158	0.68158	chr2	44323532	0.1664831618110077	chr2:44323532:A:C
chr2:44325633	['G', 'T']	10699	18122.387678788444	-443.877340380942	0.0111437481652065	0.0194753799182334	0.5721967022976227	0.567201	0.567201	chr2	44325633	0.2462630121442792	chr2:44325633:G:T
chr2:44325875	['C', 'T']	10699	18595.738081884465	-453.92137447749707	0.0138291382386067	0.0207786151995339	0.665546674107373	0.505715	0.505715	chr2	44325875	0.296094164578617	chr2:44325875:C:T
chr2:44327585	['A', 'G']	10699	18599.73845578613	-441.2480676761813	0.0184076685363154	0.0207563602922275	0.8868447202281602	0.375182	0.375182	chr2	44327585	0.4257580058158821	chr2:44327585:A:G
chr2:44329373	['C', 'G']	10699	829.0	-50.2673411052571	-0.036385565091918	0.0360166622900891	-1.0102425593703712	0.312402	0.312402	chr2	44329373	0.5052861944292333	chr2:44329373:C:G
chr2:44329950	['C', 'T']	10699	16683.11863139198	-341.2535804272229	0.0253463739689124	0.0169535625162084	1.4950470701765484	0.134932	0.134932	chr2	44329950	0.8698850423565723	chr2:44329950:C:T
chr2:44330246	['TAA', 'T']	10699	739.1381695802561	-2.0925525599627823	0.0199693123183404	0.0384602232746474	0.5192198749273501	0.603618	0.603618	chr2	44330246	0.2192378179618613	chr2:44330246:TAA:T
chr2:44331004	['G', 'A']	10699	246.0	-34.547526877708364	-0.1282862367138014	0.0660492821470017	-1.9422805599655528	0.0521294	0.0521294	chr2	44331004	1.2829172736954388	chr2:44331004:G:A
chr2:44335225	['C', 'A']	10699	829.0	-50.2673411052571	-0.036385565091918	0.0360166622900891	-1.0102425593703712	0.312402	0.312402	chr2	44335225	0.5052861944292333	chr2:44335225:C:A
chr2:44335395	['C', 'T']	10699	830.1551836963636	-26.172665733544104	-0.0049827625579475	0.0360371148213658	-0.1382675217660144	0.890032	0.890032	chr2	44335395	0.0505943785533056	chr2:44335395:C:T
chr2:44337379	['A', 'G']	10699	18357.0	-498.94977398716617	-0.0072072717377694	0.0199464494719912	-0.3613310603418379	0.717859	0.717859	chr2	44337379	0.1439608503752703	chr2:44337379:A:G
chr2:44337748	['T', 'C']	10699	842.15742731607	-19.433456677151216	0.0037433124638948	0.0357691835820874	0.1046518843602982	0.916654	0.916654	chr2	44337748	0.0377945620909763	chr2:44337748:T:C
chr2:44337885	['G', 'A']	10699	15820.957464709732	-345.53888355373704	0.0158265938368149	0.0159949032130894	0.9894773119891846	0.322452	0.322452	chr2	44337885	0.4915349250182501	chr2:44337885:G:A
chr2:44338127	['C', 'A']	10699	15688.93278489296	-332.5789717613275	0.0176119319970719	0.0158714147932408	1.1096636453967714	0.267169	0.267169	chr2	44338127	0.5732139350811545	chr2:44338127:C:A
chr2:44338154	['G', 'A']	10699	11783.506826257715	-277.0922114495017	0.0051183626490869	0.0139394031163698	0.3671866439586734	0.713487	0.713487	chr2	44338154	0.1466139354851422	chr2:44338154:G:A
chr2:44338184	['T', 'C']	10699	847.0	-43.78780849412743	-0.0266557391294538	0.0355961336135294	-0.7488380456950103	0.453971	0.453971	chr2	44338184	0.3429718893064222	chr2:44338184:T:C
chr2:44338308	['A', 'T']	10699	15761.4195026178	-343.34325351050444	0.0156908962127313	0.0159419433082151	0.984252415741914	0.325014	0.325014	chr2	44338308	0.4880979313540673	chr2:44338308:A:T
chr2:44339643	['T', 'C']	10699	2741.768792071802	-135.0250797640052	-0.0252130270052657	0.0209189295326676	-1.2052732892422808	0.228125	0.228125	chr2	44339643	0.64182711819945	chr2:44339643:T:C
chr2:44340833	['T', 'C']	10699	5966.461322607801	-156.77854575821266	0.0001873655439404	0.0155389819403664	0.0120577747409399	0.99038	0.99038	chr2	44340833	0.0041981384949387	chr2:44340833:T:C
chr2:44341360	['A', 'G']	10699	2414.128202730503	-106.30277760939244	-0.0187352953389709	0.0220328466215402	-0.8503347597697372	0.395158	0.395158	chr2	44341360	0.4032292213150748	chr2:44341360:A:G
chr2:44341555	['T', 'G']	10699	2434.365192181801	-105.15476778822377	-0.0177768551627533	0.0219480184881934	-0.8099526238469325	0.417985	0.417985	chr2	44341555	0.3788393032348137	chr2:44341555:T:G
chr2:44341779	['T', 'C']	10699	2084.94873234166	-108.4355565354216	-0.0263958684280516	0.023473625712285	-1.1244904707770484	0.26083	0.26083	chr2	44341779	0.5836424586258661	chr2:44341779:T:C
chr2:44341976	['G', 'C']	10699	849.0	-41.12714625304707	-0.0236500443252961	0.0355592566016044	-0.6650882663342598	0.506008	0.506008	chr2	44341976	0.29584261689856	chr2:44341976:G:C
chr2:44342189	['T', 'A']	10699	12331.76304469796	-341.2214638615544	-0.0039714525709824	0.0140538662879624	-0.2825879006963437	0.777498	0.777498	chr2	44342189	0.1093007194587852	chr2:44342189:T:A
chr2:44342335	['G', 'A']	10699	16703.122370758156	-519.8126756021574	-0.0238339083525707	0.0168188595379382	-1.4170942030170794	0.156485	0.156485	chr2	44342335	0.8055272857816925	chr2:44342335:G:A
chr2:44342561	['AAAT', 'A']	10699	12368.18418343472	-343.56279891315927	-0.0041336342882788	0.0140674432746363	-0.2938440345966633	0.768883	0.768883	chr2	44342561	0.1141397412391692	chr2:44342561:AAAT:A
chr2:44342942	['C', 'T']	10699	831.0776780706674	-49.89082862011796	-0.0354401069729048	0.0359347885064718	-0.9862339099761792	0.324041	0.324041	chr2	44342942	0.4894000362525415	chr2:44342942:C:T
chr2:44343090	['A', 'G']	10699	2339.218638997944	-99.55009334859948	-0.0171114432671387	0.0223851716230552	-0.7644097420953013	0.44464	0.44464	chr2	44343090	0.3519914705667033	chr2:44343090:A:G
chr2:44343503	['G', 'C']	10699	1758.1643297812675	-88.3620166097232	-0.0250588171786106	0.0253075186307313	-0.990172823509505	0.322112	0.322112	chr2	44343503	0.4919930956189734	chr2:44343503:G:C
chr2:44343637	['C', 'T']	10699	15887.48495045803	-382.9047714893653	0.0073846110473109	0.0160667344664341	0.4596211546744941	0.645798	0.645798	chr2	44343637	0.1899033043023021	chr2:44343637:C:T
chr2:44343665	['C', 'A']	10699	14259.0	-412.6173389447536	-0.0099706800784207	0.014846036788557	-0.6716055079498287	0.501849	0.501849	chr2	44343665	0.2994269369020774	chr2:44343665:C:A
chr2:44344076	['CAAT', 'C']	10699	14265.333333333332	-407.7013279266968	-0.0089644575098443	0.0148491447621172	-0.6037019406474033	0.546055	0.546055	chr2	44344076	0.2627636118858743	chr2:44344076:CAAT:C
chr2:44344710	['G', 'A']	10699	1726.1613385679566	-49.28539346762617	-0.0018483516538253	0.0257330283320924	-0.0718279881392823	0.94274	0.94274	chr2	44344710	0.0256080656238564	chr2:44344710:G:A
chr2:44345007	['T', 'A']	10699	2526.472281948209	-81.56132641480028	-0.0054056173505801	0.0216133883239877	-0.2501050399663943	0.802511	0.802511	chr2	44345007	0.0955490060177195	chr2:44345007:T:A
chr2:44345025	['C', 'T']	10699	16602.0	-510.54266350966	-0.0217101098803919	0.0167307488946516	-1.2976173402095614	0.194447	0.194447	chr2	44345025	0.7111987529202054	chr2:44345025:C:T
chr2:44345352	['A', 'AT']	10699	1427.8007107453475	-56.847129274601976	-0.0140683563170426	0.0278902958579838	-0.5044176077829403	0.613978	0.613978	chr2	44345352	0.211847190177688	chr2:44345352:A:AT
