## Supplementary material for "Characterization of shared and ancestry-specific signals driving complex traits using multi-ancestry fine-mapping": s1_gwas_temp.txt

locus	alleles	n	sum_x	y_transpose_x	beta	standard_error	t_stat	p_value	p_value_str	chrom	pos	-log10pvalue	rsid
chr2:42738476	['C', 'T']	98663	101151.68104951536	-2942.422020737791	-0.0015422124264321	0.0042828986216249	-0.3600861385430211	0.718783	0.718783	chr2	42738476	0.1434022029786171	chr2:42738476:C:T
chr2:42739047	['G', 'C']	98663	31774.796968929004	-1002.990969396292	0.0032040335770867	0.0057813208769858	0.5542044188969573	0.57944	0.57944	chr2	42739047	0.2369915278073407	chr2:42739047:G:C
chr2:42739644	['G', 'A']	98663	100404.60016830754	-3097.1589822018964	-0.0023970732890159	0.0042767763477656	-0.560486004901403	0.575149	0.575149	chr2	42739644	0.2402196309710611	chr2:42739644:G:A
chr2:42740723	['G', 'A']	98663	101164.22816104772	-3012.4852759174087	-0.0023531033820573	0.0042793457056722	-0.5498745705303368	0.582407	0.582407	chr2	42740723	0.2347734138407886	chr2:42740723:G:A
chr2:42740731	['G', 'A']	98663	24062.21941454317	-1363.4259739022775	0.0031061929831088	0.0065172894374997	0.4766081072349109	0.633642	0.633642	chr2	42740731	0.198156043912709	chr2:42740731:G:A
chr2:42741357	['G', 'T']	98663	59762.84581622827	-1834.3701457087925	0.0020702861046243	0.0046313227781274	0.4470183150269324	0.654863	0.654863	chr2	42741357	0.1838495466757504	chr2:42741357:G:T
chr2:42741796	['C', 'T']	98663	130825.58582694724	-3738.369469145546	-0.0012598908666222	0.004516113332883	-0.2789768045564	0.780263	0.780263	chr2	42741796	0.1077589868007498	chr2:42741796:C:T
chr2:42741888	['C', 'T']	98663	130354.46055592727	-3830.886541345637	-0.0027403389689144	0.0045064182671867	-0.6080968978996146	0.543125	0.543125	chr2	42741888	0.2651002062072583	chr2:42741888:C:T
chr2:42742069	['G', 'A']	98663	64301.0344778646	-1990.594479193691	-0.0067385343938912	0.0045708591923857	-1.474238017464282	0.140421	0.140421	chr2	42742069	0.8525679384873893	chr2:42742069:G:A
chr2:42742130	['C', 'T']	98663	130193.82385896516	-3888.898285550508	-0.0028686764461568	0.0045101967295307	-0.6360424208048548	0.52475	0.52475	chr2	42742130	0.2800475527455619	chr2:42742130:C:T
chr2:42742242	['A', 'G']	98663	130756.75860006297	-3761.076113740471	-0.0016095062836108	0.0045157686169424	-0.3564191215582258	0.721527	0.721527	chr2	42742242	0.1417474126902203	chr2:42742242:A:G
chr2:42743021	['C', 'T']	98663	59916.36022546404	-1836.060143260105	0.0018262248839237	0.004627974979019	0.3946056087604088	0.693135	0.693135	chr2	42743021	0.1591821708065078	chr2:42743021:C:T
chr2:42743850	['T', 'G']	98663	131067.8678778539	-3808.03418725075	-0.0029493403258435	0.0045219015955437	-0.6522345220316438	0.514251	0.514251	chr2	42743850	0.2888248551139196	chr2:42743850:T:G
chr2:42744547	['C', 'T']	98663	129776.14508181757	-3889.973404237978	-0.0024941965867359	0.0044959797195485	-0.5547615297042305	0.579059	0.579059	chr2	42744547	0.237277183994477	chr2:42744547:C:T
chr2:42746299	['G', 'A']	98663	65894.01804395427	-1853.4383415591944	-0.0048568419137619	0.0045414778137522	-1.0694408544845706	0.284874	0.284874	chr2	42746299	0.5453471863231754	chr2:42746299:G:A
chr2:42746855	['C', 'T']	98663	57497.41042249524	-1491.567200798056	0.0023129852015119	0.0046908036735058	0.4930893216818892	0.621951	0.621951	chr2	42746855	0.2062438295662127	chr2:42746855:C:T
chr2:42747105	['G', 'A']	98663	69768.26415247362	-2087.69086283514	-0.0039780251926891	0.0044704904811721	-0.8898408819888908	0.373554	0.373554	chr2	42747105	0.4276466088235009	chr2:42747105:G:A
chr2:42747428	['C', 'T']	98663	57445.46717630004	-1482.9229182252298	0.0029703643825283	0.0046918020095979	0.6330967028131081	0.526672	0.526672	chr2	42747428	0.2784597698687034	chr2:42747428:C:T
chr2:42747436	['G', 'T']	98663	69726.37452477268	-2150.252179873899	-0.0044056870609574	0.0044680578099994	-0.986040747077524	0.324116	0.324116	chr2	42747436	0.4892995294732022	chr2:42747436:G:T
chr2:42750363	['A', 'G']	98663	62920.98871253989	-1617.9035808895107	0.0040632347373551	0.0045715977375605	0.8887997086819969	0.374113	0.374113	chr2	42750363	0.42699720030174	chr2:42750363:A:G
chr2:42750439	['C', 'T']	98663	129504.37779445012	-3398.346154906516	-0.0017553997664013	0.0045021046642395	-0.3899064764852338	0.696607	0.696607	chr2	42750439	0.157012165757629	chr2:42750439:C:T
chr2:42750593	['A', 'G']	98663	70957.2261926485	-2015.904789646528	-0.0050538826409389	0.004461546375283	-1.1327647895665671	0.257316	0.257316	chr2	42750593	0.5895332083653655	chr2:42750593:A:G
chr2:42750730	['T', 'G']	98663	129680.7725719962	-3394.900587939037	-0.0015606666157799	0.0045047322292544	-0.3464504739359953	0.729005	0.729005	chr2	42750730	0.1372694929920901	chr2:42750730:T:G
chr2:42751092	['C', 'T']	98663	58297.77194387557	-1455.0479607386264	0.0029469329067144	0.0046724207699944	0.6307079460050335	0.528233	0.528233	chr2	42751092	0.2771744708492294	chr2:42751092:C:T
chr2:42754099	['A', 'G']	98663	69150.8210951044	-1981.592331432468	-0.0046936008760899	0.004477953834633	-1.048157495458978	0.294569	0.294569	chr2	42754099	0.5308129595888865	chr2:42754099:A:G
chr2:42755029	['G', 'A']	98663	63747.21443416024	-1728.359668267763	-0.0046489035137922	0.004581119349156	-1.0147964197109938	0.310205	0.310205	chr2	42755029	0.5083512063454019	chr2:42755029:G:A
chr2:42755035	['G', 'A']	98663	63801.16643687015	-1725.887460354343	-0.0047713791447258	0.0045797414801247	-1.041844646784711	0.297486	0.297486	chr2	42755035	0.5265334678037101	chr2:42755035:G:A
chr2:42755360	['C', 'A']	98663	22278.90323234576	-1148.9476498612808	0.0043661966321553	0.0067218085080467	0.649556830863084	0.51598	0.51598	chr2	42755360	0.2873671318184739	chr2:42755360:C:A
chr2:42755864	['T', 'C']	98663	117200.81835414816	-2715.725119755987	-0.0020659394498144	0.0043608980938943	-0.4737417397363581	0.635685	0.635685	chr2	42755864	0.196758036318618	chr2:42755864:T:C
chr2:42757200	['G', 'A']	98663	46364.699299565145	-820.2197371164941	0.003217735485931	0.0050496615640655	0.6372180482013041	0.523984	0.523984	chr2	42757200	0.2806819741189447	chr2:42757200:G:A
chr2:42757605	['A', 'G']	98663	47995.75630797303	-650.4116313803033	0.0036554821895405	0.0049945005868344	0.7319014435950633	0.46423	0.46423	chr2	42757605	0.3332667975003813	chr2:42757605:A:G
chr2:42757874	['A', 'G']	98663	118841.06772565078	-2426.3091932955667	0.0006054688349636	0.0043883795410139	0.1379709364937363	0.890264	0.890264	chr2	42757874	0.0504811880272673	chr2:42757874:A:G
chr2:42758663	['T', 'C']	98663	118244.97710039734	-2401.1180215966165	0.000418699378939	0.0043849052622202	0.095486527963669	0.923929	0.923929	chr2	42758663	0.0343614011748611	chr2:42758663:T:C
chr2:42760128	['C', 'T']	98663	70355.98331457998	-1808.935514581336	-0.0027683866177061	0.0044744045841673	-0.6187162036044	0.536105	0.536105	chr2	42760128	0.2707501422947766	chr2:42760128:C:T
chr2:42760524	['T', 'A']	98663	11480.81454751865	-611.2759848763608	-0.0006161149038689	0.0090864205687064	-0.0678061178447802	0.94594	0.94594	chr2	42760524	0.024136409576328	chr2:42760524:T:A
chr2:42762019	['C', 'T']	98663	117353.51550352236	-2389.572227196867	-0.0003275870523614	0.0043812421828069	-0.0747703593394093	0.940398	0.940398	chr2	42762019	0.0266883031858556	chr2:42762019:C:T
chr2:42762304	['A', 'G']	98663	118634.88245850622	-2423.50587513523	-0.0003815487123777	0.0043980403558	-0.0867542545112287	0.930867	0.930867	chr2	42762304	0.0311123655194991	chr2:42762304:A:G
chr2:42762452	['C', 'T']	98663	45057.11009183611	-829.1100432871385	0.0042257817107899	0.0051029325049751	0.828108485987226	0.407611	0.407611	chr2	42762452	0.3897541044133054	chr2:42762452:C:T
chr2:42762854	['G', 'T']	98663	45156.661487000165	-827.0849073955625	0.0043760401746889	0.0050939740519418	0.8590621251831424	0.390308	0.390308	chr2	42762854	0.4085925470527285	chr2:42762854:G:T
chr2:42762870	['C', 'A']	98663	46345.22759340728	-704.0121817805841	0.0034036617708322	0.0050502948055832	0.6739530862771417	0.500343	0.500343	chr2	42762870	0.3007321717913083	chr2:42762870:C:A
chr2:42762961	['G', 'C']	98663	45177.57897884504	-840.1297381218665	0.0039042414395283	0.0050929827209719	0.7665923199486652	0.443326	0.443326	chr2	42762961	0.3532767976304899	chr2:42762961:G:C
chr2:42763196	['T', 'G']	98663	117180.8153130322	-2241.277902473413	0.0008931430300756	0.0043855356722768	0.2036565420552167	0.838622	0.838622	chr2	42763196	0.0764337487136609	chr2:42763196:T:G
chr2:42763382	['C', 'T']	98663	45127.28694074479	-797.5846469150991	0.0043105630641841	0.0050940519775164	0.8461953437478856	0.397446	0.397446	chr2	42763382	0.4007218695109736	chr2:42763382:C:T
chr2:42764883	['T', 'C']	98663	128203.3952561958	-2788.310129274616	0.0021605255979164	0.0045042569371186	0.4796630449990651	0.631468	0.631468	chr2	42764883	0.1996486526708751	chr2:42764883:T:C
chr2:42766026	['T', 'G']	98663	127953.85941206284	-2761.667001707685	0.0022977776173712	0.0044999915145171	0.5106182111585169	0.60962	0.60962	chr2	42766026	0.214940793395562	chr2:42766026:T:G
chr2:42766642	['T', 'C']	98663	128038.50490260706	-2767.355369498852	0.0024874836894405	0.0045020733210936	0.5525195864282963	0.580594	0.580594	chr2	42766642	0.2361274565862528	chr2:42766642:T:C
chr2:42768700	['T', 'C']	98663	144368.5589907857	-4302.838122008268	-0.0071731475959587	0.004817771238176	-1.4888933578079953	0.136519	0.136519	chr2	42768700	0.8648069015834992	chr2:42768700:T:C
chr2:42768708	['G', 'A']	98663	143111.5050834744	-4309.290759818943	-0.0068914461858311	0.0047787804138021	-1.4420930842369668	0.149279	0.149279	chr2	42768708	0.8260012828683184	chr2:42768708:G:A
chr2:42769679	['G', 'A']	98663	23536.617010267448	-1271.112720930228	-0.0038507478215051	0.0065870401415799	-0.5845945582140454	0.558822	0.558822	chr2	42769679	0.2527265046864768	chr2:42769679:G:A
chr2:42770474	['G', 'A']	98663	75369.1668609543	-2772.9460365223963	-0.0028187249279963	0.0043745774224792	-0.6443422200078144	0.519355	0.519355	chr2	42770474	0.2845356829283812	chr2:42770474:G:A
chr2:42770810	['T', 'C']	98663	77828.6213265482	-1921.1187519591376	-0.0031410565142788	0.0043830565259113	-0.7166360953160943	0.4736	0.4736	chr2	42770810	0.3245883062851366	chr2:42770810:T:C
chr2:42770892	['C', 'G']	98663	68399.62591736611	-1640.4169982911326	-0.0045856036793946	0.0045178227591639	-1.01500300561663	0.310107	0.310107	chr2	42770892	0.5084884303861446	chr2:42770892:C:G
chr2:42771701	['G', 'T']	98663	68556.55884648522	-1578.127630450391	-0.0035125933615899	0.0045165962028259	-0.7777080801228555	0.436743	0.436743	chr2	42771701	0.3597740470450563	chr2:42771701:G:T
chr2:42772307	['C', 'T']	98663	75909.62025123947	-2799.949564181172	-0.0031226511145805	0.0043671606072109	-0.7150300608190319	0.474592	0.474592	chr2	42772307	0.3236795867784732	chr2:42772307:C:T
chr2:42773759	['T', 'C']	98663	154852.12554990168	-4629.130959515591	-0.00752874965027	0.0052046381313468	-1.446546226706035	0.148027	0.148027	chr2	42773759	0.8296590624324441	chr2:42773759:T:C
chr2:42774915	['A', 'G']	98663	154822.10722069602	-4639.607204362276	-0.0079721694218436	0.0052035945375531	-1.5320504632538816	0.125513	0.125513	chr2	42774915	0.9013112898333692	chr2:42774915:A:G
chr2:42775118	['G', 'A']	98663	68214.358848279	-1580.2977549402467	-0.0048153560772996	0.0045304485530226	-1.06288726622597	0.287836	0.287836	chr2	42775118	0.5408548892611634	chr2:42775118:G:A
chr2:42775489	['A', 'G']	98663	85899.82554779311	-3013.2956457652344	-0.0012378860196902	0.004311393535959	-0.287119700246719	0.774021	0.774021	chr2	42775489	0.1112472562933364	chr2:42775489:A:G
chr2:42775790	['G', 'A']	98663	154597.57469178367	-4646.5403726271325	-0.0082822971627631	0.0051939003114864	-1.5946199707465722	0.1108	0.1108	chr2	42775790	0.9554602396075892	chr2:42775790:G:A
chr2:42776344	['A', 'C']	98663	10261.987061933489	-364.9344267956153	-0.0001614273410662	0.0096488990319106	-0.0167301306120429	0.986652	0.986652	chr2	42776344	0.0058359994374911	chr2:42776344:A:C
chr2:42777918	['C', 'G']	98663	68098.08668674152	-1565.4436322506936	-0.0030453318021195	0.0045306147764305	-0.6721674546161213	0.501479	0.501479	chr2	42777918	0.299747248835141	chr2:42777918:C:G
chr2:42777996	['ACT', 'A']	98663	45041.782602524494	-2162.9110490063567	-0.0005184595412737	0.0050760088616142	-0.1021392112205366	0.918646	0.918646	chr2	42777996	0.0368518116439995	chr2:42777996:ACT:A
chr2:42778550	['G', 'C']	98663	67818.80775470471	-1644.2573327976995	-0.0041457817700098	0.0045324705584568	-0.9146847655247264	0.360359	0.360359	chr2	42778550	0.4432646269234587	chr2:42778550:G:C
chr2:42778551	['A', 'C']	98663	67818.8077547047	-1643.3884455353164	-0.0041202790920162	0.0045323959248089	-0.9090730731318354	0.363314	0.363314	chr2	42778551	0.4397178666415546	chr2:42778551:A:C
chr2:42779049	['A', 'G']	98663	68557.89452463828	-1672.4017026602744	-0.0042070045447501	0.0045584183338702	-0.9229088329807412	0.356057	0.356057	chr2	42779049	0.448480471679073	chr2:42779049:A:G
chr2:42779070	['A', 'G']	98663	67904.92592780553	-1602.7872350348352	-0.0032581156384633	0.0045337626895003	-0.7186339165939978	0.472368	0.472368	chr2	42779070	0.3257195308175032	chr2:42779070:A:G
chr2:42779408	['G', 'A']	98663	70364.67550752743	-1701.700606750213	-0.0032523736078171	0.0045013080902742	-0.7225396579372964	0.469964	0.469964	chr2	42779408	0.3279354084475827	chr2:42779408:G:A
chr2:42779510	['C', 'T']	98663	67711.82633806678	-1609.995277535035	-0.0033253590004801	0.0045380167945867	-0.7327780285976189	0.463696	0.463696	chr2	42779510	0.3337666504605042	chr2:42779510:C:T
chr2:42779878	['C', 'T']	98663	68202.20781419493	-1591.784155433418	-0.0035462330676744	0.0045289017594111	-0.7830227406247807	0.433616	0.433616	chr2	42779878	0.3628947011386995	chr2:42779878:C:T
chr2:42779905	['T', 'C']	98663	68272.68342187433	-1585.846549096206	-0.0034179879637198	0.0045279681253985	-0.7548613128585162	0.450334	0.450334	chr2	42779905	0.3464652627751145	chr2:42779905:T:C
chr2:42780293	['C', 'T']	98663	68255.1244358806	-1591.960808248399	-0.0033969288965969	0.0045297425885179	-0.7499165416612407	0.453307	0.453307	chr2	42780293	0.3436075744822326	chr2:42780293:C:T
chr2:42780523	['G', 'A']	98663	68289.36765526536	-1569.4706362826382	-0.0030563662821208	0.004530271899077	-0.6746540495159886	0.499897	0.499897	chr2	42780523	0.3011194695433793	chr2:42780523:G:A
chr2:42780834	['A', 'G']	98663	154638.99569639246	-4668.499374423469	-0.0089926972304717	0.0052036595920952	-1.7281486368040704	0.0839647	0.0839647	chr2	42780834	1.075903259382928	chr2:42780834:A:G
chr2:42780875	['G', 'A']	98663	68385.26349733607	-1562.7581105217243	-0.0026901079873819	0.0045390638450521	-0.5926570057643814	0.553412	0.553412	chr2	42780875	0.2569514279972354	chr2:42780875:G:A
chr2:42781055	['C', 'T']	98663	68300.84414451866	-1589.308302775044	-0.0034788708189244	0.0045286167935487	-0.7681972172784226	0.442372	0.442372	chr2	42781055	0.3542123695657619	chr2:42781055:C:T
chr2:42781206	['A', 'G']	98663	153590.0104202566	-4656.377356833189	-0.0086359334672793	0.0051488025932738	-1.6772702605768817	0.0934928	0.0934928	chr2	42781206	1.02922183341273	chr2:42781206:A:G
chr2:42781243	['A', 'G']	98663	45930.84511982481	-2213.283456062876	-0.0013142146275587	0.0050387549060485	-0.2608213044816241	0.794231	0.794231	chr2	42781243	0.1000531657911577	chr2:42781243:A:G
chr2:42781375	['T', 'C']	98663	68350.08420935251	-1583.1952471279656	-0.0034969920002026	0.0045277255854902	-0.7723506944434214	0.439909	0.439909	chr2	42781375	0.3566371527984183	chr2:42781375:T:C
chr2:42781383	['T', 'C']	98663	68356.25563048216	-1582.2976625807623	-0.0034392514511245	0.0045285229038923	-0.7594642942334379	0.447577	0.447577	chr2	42781383	0.3491322390108233	chr2:42781383:T:C
chr2:42781731	['G', 'A']	98663	67976.46850226072	-1600.9849234597118	-0.0040235072738443	0.0045334163596465	-0.8875221145930698	0.3748	0.3748	chr2	42781731	0.4262004177842593	chr2:42781731:G:A
chr2:42781771	['A', 'G']	98663	68135.48468865061	-1591.7016680400964	-0.0037598322041353	0.0045333031087732	-0.8293802805417974	0.406891	0.406891	chr2	42781771	0.3905219161766101	chr2:42781771:A:G
chr2:42782365	['C', 'T']	98663	2837.287573616616	-45.83351638641994	0.0089734561863417	0.017809824213201	0.503848666832455	0.614369	0.614369	chr2	42782365	0.2115707061741296	chr2:42782365:C:T
chr2:42783599	['C', 'T']	98663	67170.38176730604	-1559.5150672866298	-0.0026491397515948	0.0045422559657986	-0.5832211507985969	0.559746	0.559746	chr2	42783599	0.2520090012489493	chr2:42783599:C:T
chr2:42784655	['C', 'T']	98663	29044.00438943293	-1277.674879843809	0.0023938370341841	0.0060013517235926	0.3988829757758511	0.68998	0.68998	chr2	42784655	0.1611634976910388	chr2:42784655:C:T
chr2:42785492	['G', 'A']	98663	104150.1122938272	-3966.5478236997074	-0.0005885405927715	0.0042624189535558	-0.1380766647259322	0.89018	0.89018	chr2	42785492	0.0505221673970279	chr2:42785492:G:A
chr2:42786197	['G', 'T']	98663	153536.56171631877	-4606.653396283919	-0.0080929511434716	0.0051497748859443	-1.5715155172239157	0.116066	0.116066	chr2	42786197	0.935294982457185	chr2:42786197:G:T
chr2:42786632	['C', 'T']	98663	127717.8897235486	-3262.8549473256385	-0.0020413183816246	0.0044912109005198	-0.4545140334844659	0.64946	0.64946	chr2	42786632	0.1874475918030023	chr2:42786632:C:T
chr2:42787164	['C', 'A']	98663	153748.6998611266	-4612.174821676119	-0.0076683166829345	0.0051597449750142	-1.486181336493937	0.137234	0.137234	chr2	42787164	0.8625382779654263	chr2:42787164:C:A
chr2:42787979	['C', 'T']	98663	50641.29205908291	-1476.5230945227854	-0.0017851016141234	0.0048880521081196	-0.3651969280683678	0.714965	0.714965	chr2	42787979	0.1457152178897085	chr2:42787979:C:T
chr2:42788084	['A', 'G']	98663	154003.53537903202	-4616.82604512231	-0.0075150589408489	0.0051703273937939	-1.4534976933703276	0.146089	0.146089	chr2	42788084	0.8353824837176627	chr2:42788084:A:G
chr2:42788101	['C', 'G']	98663	48870.91597141263	-668.9497147181166	-0.0068188352170923	0.0050244396042296	-1.3571334823792436	0.174742	0.174742	chr2	42788101	0.7576026979020813	chr2:42788101:C:G
chr2:42788226	['T', 'A']	98663	153925.04098161252	-4633.397754866019	-0.007911402150527	0.0051658383660214	-1.5314846477901245	0.125653	0.125653	chr2	42788226	0.9008271380471932	chr2:42788226:T:A
chr2:42788261	['T', 'C']	98663	154022.24437709688	-4626.123246646254	-0.0075099356462058	0.0051694632719716	-1.4527495894833171	0.146296	0.146296	chr2	42788261	0.8347675481171786	chr2:42788261:T:C
chr2:42788292	['T', 'C']	98663	154486.69740523008	-4559.82188111534	-0.0085579287695835	0.0051956782348841	-1.6471244720516116	0.0995356	0.0995356	chr2	42788292	1.002021561280921	chr2:42788292:T:C
chr2:42788579	['T', 'C']	98663	154017.9273536328	-4634.085736066642	-0.007740188808471	0.0051695729295117	-1.4972588478797222	0.134329	0.134329	chr2	42788579	0.8718302183039337	chr2:42788579:T:C
chr2:42788617	['G', 'A']	98663	153902.47904313006	-4643.144727349401	-0.008215927805343	0.0051646777847333	-1.5907919424575077	0.11166	0.11166	chr2	42788617	0.9521023764855894	chr2:42788617:G:A
chr2:42788867	['A', 'G']	98663	153907.23971457244	-4636.656471351929	-0.0079742200098792	0.0051647547371833	-1.543968768249396	0.122599	0.122599	chr2	42788867	0.9115130722013974	chr2:42788867:A:G
chr2:42788925	['G', 'A']	98663	153880.67897830936	-4635.489833285034	-0.0079551395742155	0.0051636681826492	-1.540598522760638	0.123418	0.123418	chr2	42788925	0.908621495646487	chr2:42788925:G:A
chr2:42789698	['C', 'T']	98663	153826.91380149202	-4613.150542927773	-0.0074283888788369	0.0051617994798844	-1.4391083783447012	0.150123	0.150123	chr2	42789698	0.8235527653991932	chr2:42789698:C:T
chr2:42789905	['T', 'C']	98663	153989.2430391551	-4601.6616765327	-0.0074809338367252	0.0051708044358276	-1.446764024740723	0.147966	0.147966	chr2	42789905	0.8298380664208571	chr2:42789905:T:C
chr2:42789955	['A', 'G']	98663	154098.61868366902	-4632.787762338795	-0.0081946207930969	0.0051740345203388	-1.583797085404876	0.113243	0.113243	chr2	42789955	0.9459886339538108	chr2:42789955:A:G
chr2:42789984	['T', 'A']	98663	36638.198856552015	-1601.4408391043205	0.0035320502773221	0.0054581584810639	0.6471139102273908	0.51756	0.51756	chr2	42789984	0.2860392958064234	chr2:42789984:T:A
chr2:42790276	['T', 'C']	98663	154130.30846426758	-4619.07058833409	-0.0077477717538226	0.0051752835050377	-1.4970719471273015	0.134378	0.134378	chr2	42790276	0.8716718269717456	chr2:42790276:T:C
chr2:42790380	['A', 'G']	98663	154172.63377253007	-4634.921750903327	-0.0082590056299136	0.0051815874780784	-1.5939141556240843	0.110958	0.110958	chr2	42790380	0.9548413799520016	chr2:42790380:A:G
chr2:42790625	['G', 'A']	98663	36660.78822287583	-1600.021092253872	0.0042352535509204	0.0054955936477857	0.7706635210605337	0.440908	0.440908	chr2	42790625	0.3556520211003387	chr2:42790625:G:A
chr2:42790714	['C', 'T']	98663	154085.9878455503	-4616.328023770924	-0.0077113733748115	0.0051740943511546	-1.490381282492599	0.136127	0.136127	chr2	42790714	0.8660557264642087	chr2:42790714:C:T
chr2:42790914	['T', 'C']	98663	154129.99498210798	-4612.332533299787	-0.0075427717377821	0.0051761683813322	-1.457211431719451	0.145061	0.145061	chr2	42790914	0.8384493329890873	chr2:42790914:T:C
chr2:42791394	['T', 'G']	98663	154057.42176222533	-4594.54217046418	-0.0071162416647509	0.0051728989799561	-1.375677679445276	0.168925	0.168925	chr2	42791394	0.7723060724029873	chr2:42791394:T:G
chr2:42791504	['A', 'G']	98663	154140.81148006243	-4606.661332725741	-0.0074471532440774	0.0051771158558433	-1.43847529231394	0.150302	0.150302	chr2	42791504	0.8230352404165195	chr2:42791504:A:G
chr2:42791776	['A', 'G']	98663	154126.81077054067	-4614.755751242726	-0.0070084902060827	0.0051734720758168	-1.3546976002525648	0.175517	0.175517	chr2	42791776	0.7556808128241745	chr2:42791776:A:G
chr2:42792224	['G', 'C']	98663	154113.62020414995	-4609.971951896796	-0.0068741178499252	0.0051716137865924	-1.329201702522078	0.183785	0.183785	chr2	42792224	0.7356899373626674	chr2:42792224:G:C
chr2:42792590	['A', 'G']	98663	154135.62243418855	-4612.738430206245	-0.0070123356028416	0.0051737874578331	-1.3553582670322093	0.175307	0.175307	chr2	42792590	0.7562007422023959	chr2:42792590:A:G
chr2:42792668	['C', 'A']	98663	31010.571540067707	-184.4383024228491	-0.0090548027814481	0.0059741957017756	-1.5156521870813358	0.129611	0.129611	chr2	42792668	0.8873581386153127	chr2:42792668:C:A
chr2:42792787	['T', 'C']	98663	154203.94055100548	-4596.740290003168	-0.007004769185785	0.005177891682626	-1.352822657393345	0.176115	0.176115	chr2	42792787	0.7542036528924679	chr2:42792787:T:C
chr2:42793077	['C', 'T']	98663	24478.97728355516	-1333.581110973744	-0.004088998854945	0.0064727254641338	-0.6317275277010734	0.527566	0.527566	chr2	42793077	0.2777232011624169	chr2:42793077:C:T
chr2:42793096	['G', 'C']	98663	154177.25066136895	-4583.011968807441	-0.006565516529747	0.005176368036398	-1.2683635482602915	0.204671	0.204671	chr2	42793096	0.688943688515796	chr2:42793096:G:C
chr2:42793701	['T', 'C']	98663	154130.49259420717	-4587.1161918818725	-0.0067576715694829	0.0051737625724292	-1.3061425751336686	0.191507	0.191507	chr2	42793701	0.7178153469913783	chr2:42793701:T:C
chr2:42793754	['G', 'C']	98663	23515.559777004328	-1142.2969486813347	-5.429049380911598e-05	0.0066112996411181	-0.0082117732906043	0.993448	0.993448	chr2	42793754	0.0028548602140425	chr2:42793754:G:C
chr2:42793774	['A', 'G']	98663	154110.80182883557	-4596.673169947977	-0.007160993058373	0.0051731773090318	-1.3842543239085685	0.166284	0.166284	chr2	42793774	0.7791495369861661	chr2:42793774:A:G
chr2:42794053	['T', 'C']	98663	21696.45590143988	-96.40757759227252	-0.0058308574304522	0.0069694673331314	-0.8366288486257103	0.402803	0.402803	chr2	42794053	0.3949073035638171	chr2:42794053:T:C
chr2:42794196	['T', 'A']	98663	130493.09751523205	-3438.495386648398	-0.0046647991899364	0.0045289360160193	-1.0299989166189518	0.303013	0.303013	chr2	42794196	0.5185387388008201	chr2:42794196:T:A
chr2:42794609	['C', 'T']	98663	154150.31109984795	-4589.4135200857	-0.0068215931148418	0.0051744851054505	-1.3183134120255375	0.187402	0.187402	chr2	42794609	0.7272257785265281	chr2:42794609:C:T
chr2:42795268	['T', 'G']	98663	154161.75075833645	-4572.085041603497	-0.0063929306453844	0.0051779306733072	-1.2346497179540608	0.216964	0.216964	chr2	42795268	0.6636123209826749	chr2:42795268:T:G
chr2:42795356	['T', 'G']	98663	154793.52628041292	-4653.7393649359765	-0.0075824149194493	0.0052456500975464	-1.4454671543944309	0.14833	0.14833	chr2	42795356	0.8287710032749487	chr2:42795356:T:G
chr2:42795828	['G', 'A']	98663	153932.28237202228	-4567.124419659916	-0.0062960598075941	0.005164724162439	-1.2190505455030531	0.222828	0.222828	chr2	42795828	0.6520302377287911	chr2:42795828:G:A
chr2:42796343	['T', 'C']	98663	32642.96279701564	-294.05525851116295	-0.0101951870965716	0.0058422380285736	-1.7450824575630732	0.0809736	0.0809736	chr2	42796343	1.0916565520245562	chr2:42796343:T:C
chr2:42796518	['C', 'T']	98663	154148.68315285727	-4590.263619851779	-0.0069174305242214	0.0051747565900141	-1.3367644262862812	0.181303	0.181303	chr2	42796518	0.741595009623927	chr2:42796518:C:T
chr2:42796520	['C', 'T']	98663	29376.8032042182	-1261.4319965448544	0.0058462469993983	0.0059982383483393	0.9746606686639722	0.329731	0.329731	chr2	42796520	0.4818402202937769	chr2:42796520:C:T
chr2:42797402	['G', 'A']	98663	23156.755289060995	-1171.8920774223568	-0.0017324900782935	0.0066284059247389	-0.2613735637142284	0.793805	0.793805	chr2	42797402	0.1002861698965164	chr2:42797402:G:A
chr2:42797536	['C', 'A']	98663	154021.7330691022	-4610.859965618364	-0.0071027960921346	0.0051671000844284	-1.3746194143867332	0.169253	0.169253	chr2	42797536	0.7714636247290877	chr2:42797536:C:A
chr2:42797756	['T', 'C']	98663	21400.16901665433	-132.4402093342519	-0.0061370490187453	0.0070093347697584	-0.8755537037870492	0.381275	0.381275	chr2	42797756	0.4187616702521504	chr2:42797756:T:C
chr2:42797963	['G', 'A']	98663	154133.24438632245	-4570.915779964287	-0.0070053932938156	0.005176575216573	-1.353287260540036	0.175967	0.175967	chr2	42797963	0.7545687700362441	chr2:42797963:G:A
chr2:42798601	['A', 'G']	98663	154256.0154186138	-4579.949589163391	-0.0070170567490966	0.0051814743040816	-1.3542587181353012	0.175657	0.175657	chr2	42798601	0.7553345387225181	chr2:42798601:A:G
chr2:42798901	['A', 'T']	98663	154120.36595330545	-4621.456919671959	-0.0078348065074579	0.0051743269824634	-1.5141691922468907	0.129986	0.129986	chr2	42798901	0.8861034203867123	chr2:42798901:A:T
chr2:42799384	['C', 'T']	98663	23255.828516690148	-1172.5050208823975	-0.0024881982331566	0.0066156419923198	-0.376108355930572	0.706837	0.706837	chr2	42799384	0.1506807250463531	chr2:42799384:C:T
chr2:42800726	['T', 'A']	98663	39976.72442948532	-1865.313755832174	0.0021254021264125	0.0052964711071096	0.4012864572336729	0.68821	0.68821	chr2	42800726	0.1622790211756141	chr2:42800726:T:A
chr2:42800992	['G', 'A']	98663	43277.14090360773	-1387.5023983074152	-0.0051598408103033	0.0051693001042175	-0.9981701016146304	0.318199	0.318199	chr2	42800992	0.4973011895391052	chr2:42800992:G:A
chr2:42801720	['A', 'G']	98663	20403.101938204527	-211.2271859495285	-0.0059191905431113	0.0071593927636438	-0.8267727080388173	0.408368	0.408368	chr2	42801720	0.3889482968689485	chr2:42801720:A:G
chr2:42803422	['G', 'C']	98663	20452.072922262883	-201.70975242126727	-0.005130164326079	0.0071540175932289	-0.7171025593974707	0.473313	0.473313	chr2	42803422	0.3248515670495848	chr2:42803422:G:C
chr2:42803547	['T', 'C']	98663	154923.1320270845	-4654.701780314667	-0.0080455307047521	0.0052065385322506	-1.5452743996641989	0.122283	0.122283	chr2	42803547	0.9126339151580556	chr2:42803547:T:C
chr2:42803639	['A', 'G']	98663	20667.932721061537	-68.42022190894335	-0.0041463977102554	0.007115235175937	-0.5827492145696179	0.560063	0.560063	chr2	42803639	0.2517631176126491	chr2:42803639:A:G
chr2:42803884	['A', 'G']	98663	2626.159704835948	16.287895744244135	-0.0084035506135676	0.0185321716176828	-0.4534574137846434	0.65022	0.65022	chr2	42803884	0.1869396762486081	chr2:42803884:A:G
chr2:42803914	['A', 'C']	98663	40530.75119869436	-1747.1641219622427	0.0029724321933217	0.0052633706595486	0.5647392869679873	0.572252	0.572252	chr2	42803914	0.2424126808072929	chr2:42803914:A:C
chr2:42805101	['C', 'T']	98663	154116.99287357953	-4396.857534472174	-0.0056631994341636	0.0051750293695208	-1.0943318442824463	0.273812	0.273812	chr2	42805101	0.562547522529342	chr2:42805101:C:T
chr2:42806026	['A', 'G']	98663	154347.35944284388	-4425.266414894948	-0.0057556824884879	0.0051872813002737	-1.10957593300064	0.267185	0.267185	chr2	42806026	0.5731879271848439	chr2:42806026:A:G
chr2:42807458	['A', 'T']	98663	51065.66791381493	-1705.526880182936	0.0033551181869736	0.0048839365091648	0.6869700661910109	0.492103	0.492103	chr2	42807458	0.3079439873750346	chr2:42807458:A:T
chr2:42807662	['T', 'C']	98663	66169.40123269065	-2017.040363344237	-0.008426890637918	0.004560075419279	-1.8479717686884964	0.0646094	0.0646094	chr2	42807662	1.189704292049122	chr2:42807662:T:C
chr2:42808171	['C', 'G']	98663	66310.88378978526	-1986.7028720255464	-0.008482365502057	0.0045584435071061	-1.8608030326215248	0.062775	0.062775	chr2	42808171	1.20221327861504	chr2:42808171:C:G
chr2:42809960	['C', 'T']	98663	69224.73419030436	-1813.911863931392	-0.008060281621124	0.0045271835331566	-1.7804185675467743	0.0750106	0.0750106	chr2	42809960	1.124877360658656	chr2:42809960:C:T
chr2:42811045	['G', 'T']	98663	65047.59290644988	-2026.319743132823	-0.008230090856217	0.0045788223958059	-1.797425220894259	0.0722712	0.0722712	chr2	42811045	1.141034734142495	chr2:42811045:G:T
chr2:42815976	['G', 'A']	98663	66658.45864631166	-1850.119506673185	-0.0093739374124847	0.0045728477897609	-2.049912405454196	0.0403756	0.0403756	chr2	42815976	1.3938810107969897	chr2:42815976:G:A
chr2:42816168	['T', 'G']	98663	122750.68555123056	-3709.435070564775	-0.011137790621842	0.0044156340327849	-2.522353650494304	0.0116588	0.0116588	chr2	42816168	1.933346147707161	chr2:42816168:T:G
chr2:42816251	['T', 'C']	98663	13253.537325535428	-828.9721994618476	-0.0080805366811286	0.0084981932371842	-0.9508534879828212	0.341681	0.341681	chr2	42816251	0.4663791705268938	chr2:42816251:T:C
chr2:42816388	['C', 'T']	98663	43409.03888584701	-1439.926867358292	-0.0002185417515167	0.005138002772421	-0.042534377888974	0.966073	0.966073	chr2	42816388	0.0149900554692553	chr2:42816388:C:T
chr2:42816488	['G', 'T']	98663	43379.15537917263	-1495.3460311973524	-0.0002496155678316	0.0051374811786683	-0.048587149840687	0.961248	0.961248	chr2	42816488	0.017164550795056	chr2:42816488:G:T
chr2:42818495	['T', 'C']	98663	11714.42478028606	-405.6673796428211	-0.0108553695336498	0.0092123277555605	-1.1783525099937442	0.238659	0.238659	chr2	42818495	0.6222221834362781	chr2:42818495:T:C
chr2:42818844	['T', 'A']	98663	31574.281160948754	-784.6578400025548	0.01106585477272	0.0057878938446308	1.911896636284248	0.0558923	0.0558923	chr2	42818844	1.2526480185509243	chr2:42818844:T:A
chr2:42819171	['A', 'G']	98663	11698.355706466651	-392.5006082341563	-0.0086908416817183	0.0092178732924112	-0.9428250319814252	0.345773	0.345773	chr2	42819171	0.4612089220187627	chr2:42819171:A:G
chr2:42819888	['C', 'T']	98663	67486.0481240052	-2082.9183571861463	-0.0096522017815617	0.0045483426978337	-2.122136000473056	0.0338288	0.0338288	chr2	42819888	1.4707134075511132	chr2:42819888:C:T
chr2:42820014	['C', 'T']	98663	40725.12770012062	-1483.7543335458893	0.001021276805356	0.0052597371544425	0.1941687912091725	0.846044	0.846044	chr2	42820014	0.0726070501284732	chr2:42820014:C:T
chr2:42820423	['C', 'T']	98663	31463.740219980733	-777.1743290543781	0.0112350473606457	0.0057957262390556	1.938505529287451	0.0525644	0.0525644	chr2	42820423	1.279308288506483	chr2:42820423:C:T
chr2:42821681	['C', 'T']	98663	2600.368984987176	96.84654776851436	0.0044598354216953	0.0187016315108143	0.2384730668613821	0.811515	0.811515	chr2	42821681	0.0907034482875064	chr2:42821681:C:T
chr2:42822111	['A', 'G']	98663	39543.80557695427	-2021.871542616481	-0.0031487796086029	0.0053222352316985	-0.5916272903251693	0.554102	0.554102	chr2	42822111	0.2564102822757644	chr2:42822111:A:G
chr2:42822504	['G', 'A']	98663	154199.14436230532	-4508.363062181404	-0.0074914115286331	0.0051804620288659	-1.446089458216354	0.148155	0.148155	chr2	42822504	0.8292836871757141	chr2:42822504:G:A
chr2:42822505	['T', 'C']	98663	31738.308191732223	-745.7706026943147	0.0117328363951834	0.0057747832260473	2.031736246351558	0.042183	0.042183	chr2	42822505	1.374862537040465	chr2:42822505:T:C
chr2:42822777	['C', 'G']	98663	31533.11366792704	-751.2816815434895	0.0119035712945093	0.0057886757816829	2.0563548112636982	0.039751	0.039751	chr2	42822777	1.4006519414975946	chr2:42822777:C:G
chr2:42823171	['C', 'T']	98663	41281.02085128383	-1397.0294927016876	0.0018092983310744	0.0052304163559738	0.3459186053148488	0.729405	0.729405	chr2	42823171	0.1370312639657981	chr2:42823171:C:T
chr2:42823328	['A', 'G']	98663	154338.9002524101	-4482.07072113242	-0.0067499263583134	0.0051854478080418	-1.3017055822730188	0.19302	0.19302	chr2	42823328	0.7143976887143866	chr2:42823328:A:G
chr2:42823605	['C', 'G']	98663	40840.381196148	-1481.1995437106264	0.0015054542103645	0.0052538907633069	0.2865408281570252	0.774465	0.774465	chr2	42823605	0.1109982043093346	chr2:42823605:C:G
chr2:42824035	['C', 'T']	98663	31513.55524808677	-764.4745074046499	0.0111484959793742	0.0057903401916492	1.925361137753612	0.0541871	0.0541871	chr2	42824035	1.266104091056235	chr2:42824035:C:T
chr2:42825417	['C', 'T']	98663	43891.26923389142	-1599.599588025102	0.0023407539281121	0.0051233782957405	0.4568770434262416	0.64776	0.64776	chr2	42825417	0.1885858737318773	chr2:42825417:C:T
chr2:42825625	['C', 'T']	98663	65189.5894880892	-1732.8516115614086	-0.0090714464038199	0.0045966889100655	-1.973474076950448	0.0484444	0.0484444	chr2	42825625	1.3147564186062262	chr2:42825625:C:T
chr2:42826031	['G', 'A']	98663	75014.96661665417	-2486.3797731651007	0.0060103452284187	0.0043908600709867	1.368830965061498	0.171055	0.171055	chr2	42826031	0.7668642267073738	chr2:42826031:G:A
chr2:42826232	['C', 'T']	98663	43909.67570553887	-1606.9360104343052	0.0021401731172892	0.0051183339156135	0.418138627251473	0.675847	0.675847	chr2	42826232	0.1701516096447431	chr2:42826232:C:T
chr2:42826834	['A', 'C']	98663	37142.84647605912	-1765.0460987285603	-0.0036992517361135	0.0054538498527253	-0.6782826509726876	0.497594	0.497594	chr2	42826834	0.3031248650186074	chr2:42826834:A:C
chr2:42826986	['G', 'A']	98663	11537.189492062227	-494.68606918161856	-0.0084077264887487	0.0092744022526241	-0.906551846656192	0.364646	0.364646	chr2	42826986	0.4381285460868752	chr2:42826986:G:A
chr2:42827137	['C', 'T']	98663	66014.02903163678	-1646.130783619227	-0.0091339291867308	0.0045868509668666	-1.9913289646230448	0.0464475	0.0464475	chr2	42827137	1.3330376565987287	chr2:42827137:C:T
chr2:42827229	['T', 'C']	98663	66299.4714559445	-1647.2110668169398	-0.0090425074117545	0.0045830989740972	-1.9730115938715016	0.048497	0.048497	chr2	42827229	1.314285125804803	chr2:42827229:T:C
chr2:42828665	['A', 'G']	98663	153917.1603211288	-4485.945125410319	-0.0075537300339397	0.0051670751201194	-1.4618966936492022	0.143773	0.143773	chr2	42828665	0.8423226650796038	chr2:42828665:A:G
chr2:42828999	['T', 'G']	98663	152778.3878972176	-4597.566707169599	-0.0061871592043638	0.0051077410057797	-1.2113298613540922	0.225772	0.225772	chr2	42828999	0.646329919804817	chr2:42828999:T:G
chr2:42829315	['C', 'T']	98663	30928.56738429727	-879.3067770041183	0.0071304693905802	0.0058378980467885	1.2214104003585269	0.221934	0.221934	chr2	42829315	0.6537761593215744	chr2:42829315:C:T
chr2:42829610	['G', 'A']	98663	30934.881245122	-876.3402991333461	0.0070838547482219	0.005837204158621	1.2135698111157716	0.224915	0.224915	chr2	42829610	0.6479815796911156	chr2:42829610:G:A
chr2:42829881	['A', 'C']	98663	31275.754936744783	-843.533232066051	0.0073700699316986	0.0058125857009752	1.2679503255258902	0.204819	0.204819	chr2	42829881	0.6886297585730847	chr2:42829881:A:C
chr2:42830066	['A', 'G']	98663	88184.30068831285	-2899.897542773745	0.0022128395119199	0.0043063977811931	0.5138493061611266	0.607359	0.607359	chr2	42830066	0.2165545286422307	chr2:42830066:A:G
chr2:42830946	['G', 'A']	98663	11506.583125544812	-528.5960522297654	-0.0105075128102405	0.0092389946339725	-1.1373004560045503	0.255415	0.255415	chr2	42830946	0.5927536010979144	chr2:42830946:G:A
chr2:42831138	['G', 'A']	98663	44021.80038520021	-1616.3638424407138	0.0016085764556741	0.0051144397419067	0.3145166502781839	0.753129	0.753129	chr2	42831138	0.123130629124869	chr2:42831138:G:A
chr2:42831597	['C', 'T']	98663	31489.829986518125	-826.2046825238348	0.0067280422293211	0.0057948945168563	1.161029283578931	0.245633	0.245633	chr2	42831597	0.6097132875506187	chr2:42831597:C:T
chr2:42832429	['G', 'A']	98663	25064.79448972144	-812.6651022014452	0.0045216986565145	0.006379240379148	0.7088145904165544	0.478441	0.478441	chr2	42832429	0.3201716105606352	chr2:42832429:G:A
chr2:42833256	['G', 'A']	98663	30825.749216936467	-880.2079625839156	0.0079336234782149	0.0058460863768194	1.357082835736562	0.174758	0.174758	chr2	42833256	0.7575629341726662	chr2:42833256:G:A
chr2:42833574	['C', 'G']	98663	11704.830441128772	-503.9311008373328	-0.0093467367359513	0.0091572899066414	-1.020688089078892	0.307405	0.307405	chr2	42833574	0.5122890728975953	chr2:42833574:C:G
chr2:42833749	['CTGAGG', 'C']	98663	44193.43769326697	-1557.1902667779489	0.0012127131330365	0.0051014432283455	0.2377196175188808	0.812099	0.812099	chr2	42833749	0.0903910242897219	chr2:42833749:CTGAGG:C
chr2:42833813	['A', 'T']	98663	69546.49068178129	-2541.188089350629	0.0023846481675885	0.004447401167333	0.5361891311052078	0.591829	0.591829	chr2	42833813	0.2278037579462545	chr2:42833813:A:T
chr2:42836647	['G', 'T']	98663	62782.1812726185	-1575.360878128063	-0.0086256400820385	0.0046377342365758	-1.8598823567792748	0.0629051	0.0629051	chr2	42836647	1.2013141429161105	chr2:42836647:G:T
chr2:42837194	['T', 'A']	98663	152747.41529135074	-4641.504549545733	-0.0055461055210094	0.0051132154246933	-1.0846610323174526	0.278074	0.278074	chr2	42837194	0.5558396158981549	chr2:42837194:T:A
chr2:42837415	['C', 'G']	98663	57610.84613902939	-2320.6267438446216	-0.0019375011079161	0.0047182312712677	-0.4106414027889728	0.681336	0.681336	chr2	42837415	0.1666386634776056	chr2:42837415:C:G
chr2:42838415	['T', 'C']	98663	154819.81438303395	-4446.23394444757	-0.0047397748647259	0.0052085146837905	-0.9100050882983256	0.362822	0.362822	chr2	42838415	0.4403063870228456	chr2:42838415:T:C
chr2:42839446	['T', 'C']	98663	154898.66929596884	-4450.249587862283	-0.0051514129852951	0.0052128562677683	-0.9882131255271616	0.323051	0.323051	chr2	42839446	0.4907289102690384	chr2:42839446:T:C
chr2:42840413	['C', 'A']	98663	12371.504596672565	-499.6651698049517	-0.0051953051192137	0.0089776866647387	-0.5786908491269906	0.562799	0.562799	chr2	42840413	0.2496466829055003	chr2:42840413:C:A
chr2:42840852	['G', 'T']	98663	55144.70703794184	-1136.1459983825662	-0.0070699002242908	0.0048194073100471	-1.4669646637983798	0.142389	0.142389	chr2	42840852	0.8465235600237734	chr2:42840852:G:T
chr2:42841688	['C', 'T']	98663	55259.80043179468	-1123.4031877481232	-0.0067024956618053	0.0048150287939578	-1.3919949285071658	0.163927	0.163927	chr2	42841688	0.7853495089964164	chr2:42841688:C:T
chr2:42841838	['T', 'C']	98663	31644.24127638415	-796.2520725929188	0.0102422994709194	0.0057956353477635	1.7672435990769897	0.0771905	0.0771905	chr2	42841838	1.1124361459266088	chr2:42841838:T:C
chr2:42842296	['G', 'A']	98663	31789.45784181254	-787.7061547802211	0.0108174214071531	0.0058132973512539	1.8608064844334424	0.0627745	0.0627745	chr2	42842296	1.2022167377644744	chr2:42842296:G:A
chr2:42842585	['CT', 'C']	98663	31406.32134022708	-779.9667102480445	0.0107250463327813	0.0058076346901196	1.8467150406390949	0.0647914	0.0647914	chr2	42842585	1.188482635802386	chr2:42842585:CT:C
chr2:42842591	['T', 'C']	98663	31424.98425516377	-781.9751920693275	0.0105834741725109	0.0058082491342846	1.8221453535867376	0.068436	0.068436	chr2	42842591	1.1647153823672696	chr2:42842591:T:C
chr2:42842701	['G', 'T']	98663	11940.71998702141	-480.6267398497165	-0.0043335361797709	0.0090758801617413	-0.4774783384688813	0.633023	0.633023	chr2	42842701	0.1985805102170563	chr2:42842701:G:T
chr2:42842836	['C', 'A']	98663	152282.260751898	-4720.219667476048	-0.0056422970160045	0.0050886791749017	-1.1087940155145477	0.267522	0.267522	chr2	42842836	0.5726404974344201	chr2:42842836:C:A
chr2:42843281	['CA', 'C']	98663	12047.0989316196	-483.76562119176384	-0.0045617140123746	0.0090411623141574	-0.5045495096611119	0.613876	0.613876	chr2	42843281	0.2119193453968851	chr2:42843281:CA:C
chr2:42843767	['T', 'A']	98663	10468.83895191898	-510.1136401796936	0.0088785643350485	0.0095070007520512	0.9338975105406292	0.350359	0.350359	chr2	42843767	0.4554867218977237	chr2:42843767:T:A
chr2:42845036	['A', 'C']	98663	64366.78585475631	-2948.1145282476614	-0.003211193935947	0.0045806574735839	-0.7010334115715074	0.483284	0.483284	chr2	42845036	0.3157975827355951	chr2:42845036:A:C
chr2:42845329	['C', 'T']	98663	55202.261120405536	-1068.190788250995	-0.0060908144655919	0.0048226485459909	-1.2629604681965017	0.206606	0.206606	chr2	42845329	0.684857070381479	chr2:42845329:C:T
chr2:42845857	['G', 'T']	98663	54395.61592888062	-1043.279856439752	-0.0061130672333123	0.0048386731559646	-1.263376763891708	0.206457	0.206457	chr2	42845857	0.6851703876265978	chr2:42845857:G:T
chr2:42846408	['G', 'T']	98663	63668.09839638323	-3048.989423834469	-0.0035169574615697	0.0046018997089347	-0.7642403537698756	0.444726	0.444726	chr2	42846408	0.3519074796663088	chr2:42846408:G:T
chr2:42847328	['C', 'T']	98663	33333.36495499513	-581.5922717749994	0.0082450790543387	0.0056751082985826	1.4528496410188116	0.146269	0.146269	chr2	42847328	0.834847707746968	chr2:42847328:C:T
chr2:42848423	['A', 'G']	98663	50902.3184209726	-2561.1434079821024	-0.0040898568696336	0.0048786121597076	-0.8383238379577895	0.401851	0.401851	chr2	42848423	0.3959349465996621	chr2:42848423:A:G
chr2:42849086	['C', 'A']	98663	48573.46158446351	-2611.5000557855246	-0.0081889305728036	0.0049500774514473	-1.6543035241619064	0.098069	0.098069	chr2	42849086	1.0084682531357403	chr2:42849086:C:A
chr2:42849131	['G', 'A']	98663	50720.65487775211	-2534.2157758922854	-0.0051963582009147	0.0048766418638814	-1.0655607579882542	0.286625	0.286625	chr2	42849131	0.5426859322620047	chr2:42849131:G:A
chr2:42849897	['G', 'T']	98663	154346.2081559421	-4501.7627842041775	-0.0082968895712976	0.005193798577937	-1.597460788437641	0.110166	0.110166	chr2	42849897	0.957952419011746	chr2:42849897:G:T
chr2:42850052	['T', 'C']	98663	154466.48395304522	-4469.413574982205	-0.0060809441572557	0.0051968174383937	-1.1701284929368825	0.241952	0.241952	chr2	42850052	0.6162707836178748	chr2:42850052:T:C
chr2:42850369	['T', 'C']	98663	100434.21542609805	-3236.220690135724	-2.628939961246041e-06	0.0042867100620815	-0.0006132768307566	0.999511	0.999511	chr2	42850369	0.0002124219430496	chr2:42850369:T:C
chr2:42850462	['G', 'A']	98663	49977.06543136042	-2558.86828564655	-0.0048917678986513	0.004905847561536	-0.997130024382518	0.318704	0.318704	chr2	42850462	0.4966124857354733	chr2:42850462:G:A
chr2:42851315	['A', 'G']	98663	154433.21785670845	-4451.128023848659	-0.0058248532153317	0.0051967316312873	-1.1208685821416535	0.262347	0.262347	chr2	42851315	0.5811238976973749	chr2:42851315:A:G
chr2:42851530	['C', 'T']	98663	103057.48994445118	-1935.041406340271	-0.000604988375874	0.0043083756083739	-0.1404214559886852	0.888327	0.888327	chr2	42851530	0.0514271376514695	chr2:42851530:C:T
chr2:42851618	['C', 'T']	98663	50518.9431748936	-2567.027556635638	-0.0043549885570522	0.0048968426984606	-0.8893462227041102	0.373819	0.373819	chr2	42851618	0.427338628624785	chr2:42851618:C:T
chr2:42852698	['C', 'T']	98663	153851.9155753325	-4553.008838894368	-0.0062486529683192	0.0051643232151963	-1.2099655091168984	0.226295	0.226295	chr2	42852698	0.6453250416988231	chr2:42852698:C:T
chr2:42852899	['A', 'G']	98663	154755.6852807314	-4457.001425414299	-0.0077851274123674	0.0052132697463207	-1.4933290988561885	0.135354	0.135354	chr2	42852899	0.8685289053736469	chr2:42852899:A:G
chr2:42854299	['A', 'G']	98663	152314.70059910585	-4757.921993680833	-0.0060678350963018	0.0050918643395096	-1.1916725764312404	0.233393	0.233393	chr2	42854299	0.6319121735989697	chr2:42854299:A:G
chr2:42854546	['G', 'A']	98663	22374.442634252184	-846.6609751358221	0.0063383044006386	0.0067102759136466	0.9445668825254204	0.344882	0.344882	chr2	42854546	0.4623294716362917	chr2:42854546:G:A
chr2:42854772	['G', 'A']	98663	12508.64816016219	-774.3567413838952	-0.012353115497637	0.008759653868224	-1.4102287240422244	0.158475	0.158475	chr2	42854772	0.8000392395559865	chr2:42854772:G:A
chr2:42854788	['A', 'G']	98663	154630.37435377596	-4452.567746898528	-0.0066327621920494	0.0052047730336931	-1.2743614657377271	0.202538	0.202538	chr2	42854788	0.6934934828589002	chr2:42854788:A:G
chr2:42855652	['C', 'T']	98663	31066.57437815484	-734.9443153361389	0.0087633516104728	0.0058311462127389	1.5028523193824244	0.13288	0.13288	chr2	42855652	0.876540380556662	chr2:42855652:C:T
chr2:42855808	['C', 'T']	98663	31071.779140606777	-734.1860518710502	0.0086089127221273	0.0058310202696766	1.4763990389292176	0.13984	0.13984	chr2	42855808	0.8543685847096723	chr2:42855808:C:T
chr2:42856654	['C', 'T']	98663	55574.13890212376	-1129.2689798713957	-0.0038695336910127	0.0047911510445846	-0.8076417660399994	0.419299	0.419299	chr2	42856654	0.3774761733584155	chr2:42856654:C:T
chr2:42856691	['T', 'G']	98663	155440.1791919233	-4454.757973766528	-0.0064986616490422	0.0052417454208189	-1.2397896363358445	0.215056	0.215056	chr2	42856691	0.6674484362508286	chr2:42856691:T:G
chr2:42856886	['C', 'T']	98663	38522.123531498655	-1205.781463829137	0.0060047134551825	0.0053618866173685	1.1198881818447464	0.262764	0.262764	chr2	42856886	0.5804341355822318	chr2:42856886:C:T
chr2:42856971	['A', 'G']	98663	2340.0711534563147	333.1244644385669	0.0142398974011025	0.0205379467578288	0.6933457160548159	0.488094	0.488094	chr2	42856971	0.3114965309685706	chr2:42856971:A:G
chr2:42857253	['T', 'C']	98663	23377.36941603398	-1022.1980788033152	-0.0001787536813396	0.0065784690987189	-0.0271725349252497	0.978322	0.978322	chr2	42857253	0.0095181801745001	chr2:42857253:T:C
chr2:42857733	['G', 'A']	98663	52605.79868023597	-1365.1968253096527	-0.0042196741704202	0.0048158838537575	-0.8761993226078035	0.380924	0.380924	chr2	42857733	0.4191616638861588	chr2:42857733:G:A
chr2:42857807	['C', 'G']	98663	52562.99129227151	-1377.773991209027	-0.0041037757791679	0.0048166920231713	-0.8519904862976783	0.394221	0.394221	chr2	42857807	0.4042602447415038	chr2:42857807:C:G
chr2:42858206	['G', 'A']	98663	14476.46726404671	-783.7722743415906	-0.0086449574111342	0.0081301029574577	-1.0633269291139986	0.287636	0.287636	chr2	42858206	0.5411567593777902	chr2:42858206:G:A
chr2:42858886	['T', 'C']	98663	53228.80353847708	-1317.5596328685458	-0.0004036763803496	0.004804210248933	-0.0840255441441815	0.933036	0.933036	chr2	42858886	0.0301015992334313	chr2:42858886:T:C
chr2:42859585	['CCTGT', 'C']	98663	53756.53820032234	-1294.6346737990805	-0.0021845883423235	0.0047906346586374	-0.4560123027509032	0.648382	0.648382	chr2	42859585	0.1881690502843229	chr2:42859585:CCTGT:C
chr2:42860653	['T', 'TG']	98663	98963.0547417507	-2968.5939164730235	-0.0063767381693127	0.0042783339010184	-1.4904722999284368	0.136103	0.136103	chr2	42860653	0.866132301915795	chr2:42860653:T:TG
chr2:42861164	['G', 'A']	98663	155499.94535906892	-4706.327766365672	-0.0059710693726165	0.005228333771975	-1.1420597140570423	0.253432	0.253432	chr2	42861164	0.5961385490974327	chr2:42861164:G:A
chr2:42861330	['C', 'A']	98663	155763.3661557799	-4668.57070134599	-0.0062960809733425	0.0052484584943319	-1.1996057471240391	0.230295	0.230295	chr2	42861330	0.6377154910239672	chr2:42861330:C:A
chr2:42861507	['A', 'G']	98663	14254.889612035322	-769.7714842138435	-0.0082224295790582	0.0081861929465657	-1.004426554899077	0.315176	0.315176	chr2	42861507	0.5014468605492435	chr2:42861507:A:G
chr2:42863650	['A', 'G']	98663	45407.12493790616	-1426.8926297919209	-0.0055250635426086	0.0050523098216205	-1.0935717993708614	0.274145	0.274145	chr2	42863650	0.5620196705983431	chr2:42863650:A:G
chr2:42863817	['G', 'C']	98663	40741.71644332717	-1159.141426026601	0.0070326474558031	0.0052514417565685	1.339184129197788	0.180514	0.180514	chr2	42863817	0.7434891101740319	chr2:42863817:G:C
chr2:42863960	['G', 'A']	98663	40676.94738015834	-1141.906427513096	0.0076143272684502	0.0052535463847197	1.449368999690762	0.147238	0.147238	chr2	42863960	0.8319800904026529	chr2:42863960:G:A
chr2:42864023	['G', 'C']	98663	100642.52165009073	-3284.0926084698945	-0.0014879030264984	0.004252148334207	-0.3499179495994547	0.726401	0.726401	chr2	42864023	0.1388235666150234	chr2:42864023:G:C
chr2:42864410	['G', 'A']	98663	14276.170444408404	-747.0534858967761	-0.00713165609522	0.0081793012011165	-0.8719150841696011	0.383257	0.383257	chr2	42864410	0.4165099042267234	chr2:42864410:G:A
chr2:42865157	['C', 'T']	98663	14269.3140288098	-756.7488819172086	-0.0075366083793223	0.0081797320978183	-0.9213759435143948	0.356856	0.356856	chr2	42865157	0.4475069968333933	chr2:42865157:C:T
chr2:42866627	['A', 'G']	98663	55864.08223150553	-1911.6089571133305	0.0042765046118916	0.0047168868676739	0.9066370960049154	0.364601	0.364601	chr2	42866627	0.4381821445294069	chr2:42866627:A:G
chr2:42867220	['A', 'G']	98663	14743.045998216025	-756.7159645721478	-0.0108440447213446	0.0080512740288239	-1.3468731386513966	0.178024	0.178024	chr2	42867220	0.7495214450790267	chr2:42867220:A:G
chr2:42868011	['G', 'A']	98663	53510.220008920776	-1249.613228813933	-0.0048657949586406	0.0048098827048598	-1.011624452655446	0.31172	0.31172	chr2	42868011	0.5062353324328549	chr2:42868011:G:A
chr2:42868646	['C', 'T']	98663	70000.64238504584	-2197.6445850568125	-0.0060103090248907	0.004442076955938	-1.353040274742734	0.176046	0.176046	chr2	42868646	0.7543738382317575	chr2:42868646:C:T
chr2:42868731	['T', 'C']	98663	54412.64800113556	-1694.2121897067054	-0.0054610209549103	0.0047690918118777	-1.145086144349179	0.252176	0.252176	chr2	42868731	0.5982962483082983	chr2:42868731:T:C
chr2:42868848	['C', 'T']	98663	69401.25467576306	-2357.228920180414	-0.0072323204971837	0.0044485331770323	-1.625776454702878	0.104	0.104	chr2	42868848	0.9829666607012196	chr2:42868848:C:T
chr2:42868996	['T', 'C']	98663	54263.54976581985	-1709.3157454612503	-0.0053476048634358	0.0047725435576423	-1.1204936736245572	0.262506	0.262506	chr2	42868996	0.580860765640456	chr2:42868996:T:C
chr2:42869039	['G', 'A']	98663	69438.37207534161	-2355.4601924080807	-0.0071176808298767	0.0044485441599637	-1.6000022870257034	0.109601	0.109601	chr2	42869039	0.9601854833288336	chr2:42869039:G:A
chr2:42869231	['A', 'AT']	98663	69515.38690645146	-2362.099530602288	-0.0074295482741292	0.0044475218387536	-1.670491690314288	0.0948253	0.0948253	chr2	42869231	1.0230757746400574	chr2:42869231:A:AT
chr2:42869350	['T', 'G']	98663	155548.4953269133	-4640.09895668559	-0.0060138221362737	0.0052402669523447	-1.14761751471132	0.251129	0.251129	chr2	42869350	0.6001031327161979	chr2:42869350:T:G
chr2:42869691	['T', 'C']	98663	69988.47801184058	-2325.3461105181395	-0.0070881578825025	0.0044403582941005	-1.5963031388525462	0.110424	0.110424	chr2	42869691	0.9569365250235978	chr2:42869691:T:C
chr2:42869753	['A', 'C']	98663	69984.989344229	-2337.2055707946674	-0.0073670590883701	0.004440136929294	-1.6591963729239083	0.0970794	0.0970794	chr2	42869753	1.0128729164922907	chr2:42869753:A:C
chr2:42869786	['A', 'G']	98663	69998.3177818329	-2335.8464148774565	-0.0073347532479085	0.0044411158851325	-1.6515563740327148	0.0986282	0.0986282	chr2	42869786	1.0059988928340142	chr2:42869786:A:G
chr2:42870788	['C', 'G']	98663	155370.02328292246	-4639.638586517947	-0.0063956089780794	0.0052333115016932	-1.2220959856890146	0.221674	0.221674	chr2	42870788	0.6542852420172175	chr2:42870788:C:G
chr2:42870873	['T', 'C']	98663	44444.30652110007	-1240.217149225227	-0.0017330880174553	0.0050944230606368	-0.3401931871042237	0.733712	0.733712	chr2	42870873	0.1344743778978785	chr2:42870873:T:C
chr2:42872126	['G', 'C']	98663	84226.82251046844	-2430.460482638596	0.0026964848600336	0.0043238549421642	0.6236298155469461	0.532872	0.532872	chr2	42872126	0.2733770993593331	chr2:42872126:G:C
chr2:42872482	['G', 'A']	98663	112276.13928401236	-3595.560063172391	-0.006427615949933	0.0043151902690454	-1.4895324537693704	0.13635	0.13635	chr2	42872482	0.8653448577223513	chr2:42872482:G:A
chr2:42872605	['C', 'G']	98663	113562.26517516829	-3566.084276566432	-0.007630954326346	0.0043223337776764	-1.7654708587656165	0.0774878	0.0774878	chr2	42872605	1.1107666692324996	chr2:42872605:C:G
chr2:42872816	['C', 'T']	98663	43574.59962083963	-1181.4674752060998	-0.0007623966657905	0.0051292658174378	-0.1486366066657454	0.881841	0.881841	chr2	42872816	0.0546097131079985	chr2:42872816:C:T
chr2:42873163	['A', 'T']	98663	2040.248147509909	102.26373245877028	-0.0105655815222535	0.0214081567360118	-0.4935306506085422	0.621639	0.621639	chr2	42873163	0.2064617468559895	chr2:42873163:A:T
chr2:42874317	['T', 'A']	98663	155272.31140777684	-4606.07730054581	-0.0054859606852429	0.0052293752329552	-1.0490661772883922	0.29415	0.29415	chr2	42874317	0.5314311472765347	chr2:42874317:T:A
chr2:42874330	['G', 'A']	98663	40930.39305625952	-1247.1537924823283	0.005327460255501	0.0052412652305517	1.0164454613834184	0.30942	0.30942	chr2	42874330	0.5094516182096416	chr2:42874330:G:A
chr2:42875187	['C', 'T']	98663	92951.61596461036	-3045.697836609754	-0.0046736087644369	0.0042864352328092	-1.0903252961024923	0.275573	0.275573	chr2	42875187	0.55976333584073	chr2:42875187:C:T
chr2:42875467	['G', 'A']	98663	97462.6958575802	-2506.267660338604	-0.0049135645605905	0.0042840687228416	-1.1469387814421623	0.25141	0.25141	chr2	42875467	0.5996174519545713	chr2:42875467:G:A
chr2:42876044	['C', 'T']	98663	82550.3870467424	-2204.336174649666	-0.0035209603825804	0.0043440475672578	-0.8105252827153282	0.41764	0.41764	chr2	42876044	0.3791979129096556	chr2:42876044:C:T
chr2:42876300	['T', 'G']	98663	32611.63589182176	-1719.1470564189394	-0.0063153355462883	0.0057341180444706	-1.1013612725287756	0.270742	0.270742	chr2	42876300	0.56744436723149	chr2:42876300:T:G
chr2:42877242	['G', 'C']	98663	36690.71879212999	-988.977962295244	0.0056444718941986	0.0054649089511791	1.032857444583908	0.301673	0.301673	chr2	42877242	0.5204635578254664	chr2:42877242:G:C
chr2:42877446	['G', 'T']	98663	31918.88165326465	-1605.125364883173	-0.0072770646576422	0.0057773100239631	-1.2595939334151125	0.207819	0.207819	chr2	42877446	0.682314749281533	chr2:42877446:G:T
chr2:42877461	['C', 'A']	98663	83046.34474959943	-2223.7602359049847	-0.0032486223058873	0.0043365312110351	-0.7491292343568489	0.453781	0.453781	chr2	42877461	0.3431536921617541	chr2:42877461:C:A
chr2:42877835	['C', 'T']	98663	32195.58950654827	-1606.752300243876	-0.0043868893256319	0.005765531693522	-0.7608820068686689	0.446729	0.446729	chr2	42877835	0.3499558538161157	chr2:42877835:C:T
chr2:42878356	['C', 'A']	98663	83191.70700107458	-2146.96266674968	-0.0026868097436491	0.0043357591757719	-0.6196861114111197	0.535466	0.535466	chr2	42878356	0.271268099960355	chr2:42878356:C:A
chr2:42878698	['G', 'C']	98663	2634.133491455331	348.2380848108235	0.0145744715412854	0.0189553057026852	0.768886124544053	0.441963	0.441963	chr2	42878698	0.3546140871405797	chr2:42878698:G:C
chr2:42878783	['C', 'T']	98663	2629.1065893633627	349.13090765805936	0.0143982138937813	0.0189616810060361	0.7593321440856367	0.447656	0.447656	chr2	42878783	0.3490555902184766	chr2:42878783:C:T
chr2:42878953	['C', 'G']	98663	154744.68416571215	-4650.269783512069	-0.0045657809613958	0.0051997786323778	-0.8780721804127879	0.379907	0.379907	chr2	42878953	0.4203227042516346	chr2:42878953:C:G
chr2:42879137	['A', 'G']	98663	155255.88317401754	-4582.498690568831	-0.0049892229945006	0.0052297417091335	-0.9540094467356096	0.340081	0.340081	chr2	42879137	0.4684176310065787	chr2:42879137:A:G
chr2:42879816	['C', 'T']	98663	67379.92688069583	-2904.277773788229	-0.0001969006064787	0.004485077470935	-0.0439012721083993	0.964983	0.964983	chr2	42879816	0.0154803375072175	chr2:42879816:C:T
chr2:42879899	['C', 'T']	98663	82677.56969223905	-2207.609893008588	-0.0025269699149413	0.0043399829404203	-0.582253421184327	0.560397	0.560397	chr2	42879899	0.2515041983094127	chr2:42879899:C:T
chr2:42881902	['G', 'T']	98663	67595.22134595696	-2929.58899619196	-0.0003313546639414	0.0044829490684404	-0.0739144386613959	0.941079	0.941079	chr2	42881902	0.0263739176737377	chr2:42881902:G:T
chr2:42882443	['A', 'G']	98663	32293.621347776687	-432.7971228386118	0.0036269566650616	0.00585147425433	0.6198363877919673	0.535367	0.535367	chr2	42882443	0.2713484022181877	chr2:42882443:A:G
chr2:42883336	['G', 'C']	98663	155246.32301687874	-4692.06779151994	-0.004955751719325	0.0052199435258973	-0.9493879952414004	0.342426	0.342426	chr2	42883336	0.465433267278069	chr2:42883336:G:C
chr2:42883753	['C', 'T']	98663	121349.2191101785	-4468.275094757674	-0.0040477802107477	0.0043693321616489	-0.9264070711484008	0.354237	0.354237	chr2	42883753	0.4507060787851186	chr2:42883753:C:T
chr2:42884528	['G', 'A']	98663	30102.881729804256	-552.2621357564187	0.0028388500892524	0.005919572022072	0.4795701578876595	0.631534	0.631534	chr2	42884528	0.1996032632956695	chr2:42884528:G:A
chr2:42885032	['G', 'A']	98663	101005.35611467036	-3151.8133170653023	0.001442841174466	0.0042473470759995	0.3397040902588584	0.73408	0.73408	chr2	42885032	0.1342566081148452	chr2:42885032:G:A
chr2:42885748	['C', 'T']	98663	51735.53407603578	-1601.152620599723	-0.0037163597880676	0.0048558531102531	-0.7653361219309766	0.444073	0.444073	chr2	42885748	0.3525456314817571	chr2:42885748:C:T
chr2:42886066	['C', 'T']	98663	154760.7057368741	-4700.520339472726	-0.0040150396545538	0.0051970599721666	-0.7725598080562274	0.439785	0.439785	chr2	42886066	0.3567595874543616	chr2:42886066:C:T
chr2:42886217	['C', 'T']	98663	67113.12203255823	-2885.959662220272	-7.422648644913037e-05	0.0044913717173202	-0.0165264625421423	0.986814	0.986814	chr2	42886217	0.0057646977720696	chr2:42886217:C:T
chr2:42886501	['G', 'A']	98663	67280.27456029196	-2869.934078448256	0.00039145357821	0.0044872239453219	0.0872373616694853	0.930483	0.930483	chr2	42886501	0.0312915570561975	chr2:42886501:G:A
chr2:42886649	['G', 'A']	98663	101362.43776293247	-3159.7177187484604	0.0008459236145044	0.0042491141238842	0.1990823474826318	0.842199	0.842199	chr2	42886649	0.0745852785827446	chr2:42886649:G:A
chr2:42887028	['C', 'T']	98663	155231.73353065795	-4650.05938171971	-0.0043003480051127	0.0052214181266525	-0.8235977086687983	0.41017	0.41017	chr2	42887028	0.3870361072804575	chr2:42887028:C:T
chr2:42887356	['G', 'A']	98663	102472.38610077748	-3192.1336738400505	-3.101908679652009e-05	0.0042506800521252	-0.0072974409779468	0.994178	0.994178	chr2	42887356	0.0025358515212157	chr2:42887356:G:A
chr2:42887442	['T', 'C']	98663	68811.3692613354	-3012.401739683305	-0.0008255704764871	0.004465679387494	-0.1848700734761873	0.853331	0.853331	chr2	42887442	0.0688824769334104	chr2:42887442:T:C
chr2:42888362	['G', 'A']	98663	30163.70520648142	-502.7901537314549	0.0034206154615511	0.0059233442782751	0.5774804402467053	0.563616	0.563616	chr2	42888362	0.249016686582768	chr2:42888362:G:A
chr2:42889032	['A', 'G']	98663	103880.11043977214	-3085.18258337967	-0.0003533765350628	0.0042595474444382	-0.0829610515371303	0.933883	0.933883	chr2	42889032	0.0297075302337473	chr2:42889032:A:G
chr2:42890106	['A', 'G']	98663	155716.15652588155	-4659.638754340336	-0.0052988236940933	0.0052428855628414	-1.0106693404960756	0.312177	0.312177	chr2	42890106	0.5055990972410642	chr2:42890106:A:G
chr2:42891732	['G', 'A']	98663	33808.05597169993	-1867.3681655257924	-0.0063208605440864	0.0056659227474032	-1.1155924331978038	0.264599	0.264599	chr2	42891732	0.577411801476192	chr2:42891732:G:A
chr2:42893110	['A', 'G']	98663	161379.992356972	-4668.926857571393	-0.0038971322330231	0.0055660556154168	-0.7001604910717969	0.483829	0.483829	chr2	42893110	0.3153081042202769	chr2:42893110:A:G
chr2:42893130	['C', 'G']	98663	46642.09112196903	-1634.46031449545	-0.0053792789880839	0.0050081963980775	-1.0740950554872115	0.282783	0.282783	chr2	42893130	0.548546702470998	chr2:42893130:C:G
chr2:42893290	['A', 'G']	98663	24070.68365567856	7.3547395095276125	3.4807872611297977e-06	0.0066032421928898	0.0005271330597078	0.999579	0.999579	chr2	42893290	0.0001828764750809	chr2:42893290:A:G
chr2:42893609	['G', 'A']	98663	33032.04390011458	-1846.8667899568245	-0.0062002910377104	0.0057161585284162	-1.08469543083654	0.278059	0.278059	chr2	42893609	0.5558630434495864	chr2:42893609:G:A
chr2:42894586	['C', 'A']	98663	22862.085470432023	-52.73822741323468	0.0013582444181504	0.0067295875332715	0.2018317484444905	0.840049	0.840049	chr2	42894586	0.0756953808322156	chr2:42894586:C:A
chr2:42894713	['T', 'C']	98663	59443.45975729679	-1642.759898021969	-0.004860280052016	0.0046527795540815	-1.0445971049181717	0.296212	0.296212	chr2	42894713	0.5283973515264315	chr2:42894713:T:C
chr2:42894778	['A', 'G']	98663	98043.90587746332	-2906.443498642504	0.0029546756177804	0.0042514007007719	0.6949887403565677	0.487064	0.487064	chr2	42894778	0.3124139689277756	chr2:42894778:A:G
chr2:42895078	['T', 'G']	98663	24043.11747531477	55.83956014922133	-2.61008485513236e-05	0.0066139512934114	-0.0039463321384486	0.996851	0.996851	chr2	42895078	0.0013697511303477	chr2:42895078:T:G
chr2:42895150	['C', 'T']	98663	45630.712303075765	-1546.1647259996928	-0.0046365374806738	0.0050464638577407	-0.9187695803194844	0.358218	0.358218	chr2	42895150	0.4458525951919949	chr2:42895150:C:T
chr2:42895374	['C', 'G']	98663	45732.02572731879	-1543.9663904788906	-0.0047368059262083	0.0050410556570237	-0.9396456314876384	0.347402	0.347402	chr2	42895374	0.4591676856400325	chr2:42895374:C:G
chr2:42895541	['A', 'G']	98663	23723.92363286199	18.786268891100764	-0.0001168214252173	0.006645473877423	-0.0175790962950362	0.985975	0.985975	chr2	42895541	0.0061340967217643	chr2:42895541:A:G
chr2:42895626	['G', 'A']	98663	157054.36730556766	-4513.339377830801	-0.0018725078177475	0.0053040664356496	-0.3530324969465087	0.724065	0.724065	chr2	42895626	0.1402224450263235	chr2:42895626:G:A
chr2:42896099	['C', 'T']	98663	45482.3829616866	-1542.0452160323944	-0.0048992113670638	0.0050511910615807	-0.9699121073299348	0.332093	0.332093	chr2	42896099	0.4787402785522108	chr2:42896099:C:T
chr2:42896566	['A', 'G']	98663	23981.590510948896	-0.6176482501279265	-0.0003099894078999	0.0066117821985828	-0.0468843949467046	0.962605	0.962605	chr2	42896566	0.0165518868236614	chr2:42896566:A:G
chr2:42897754	['T', 'G']	98663	24028.28032323151	13.800959538296247	0.0003531297517508	0.0066061985289994	0.0534543051046191	0.95737	0.95737	chr2	42897754	0.0189201856263594	chr2:42897754:T:G
chr2:42897898	['C', 'G']	98663	46456.29600835225	-1567.7315144809418	-0.0049713821038944	0.0050133269022267	-0.9916333406637354	0.321379	0.321379	chr2	42897898	0.4929825049282605	chr2:42897898:C:G
chr2:42898123	['A', 'C']	98663	23227.2958874393	-67.28331607178437	0.0012409067738057	0.0066825219469212	0.1856943806039377	0.852685	0.852685	chr2	42898123	0.0692113768367154	chr2:42898123:A:C
chr2:42898841	['A', 'G']	98663	2146.2175301308625	216.93771290495133	-0.0057644149282931	0.0209257506234358	-0.2754699237329754	0.782956	0.782956	chr2	42898841	0.1062626434262576	chr2:42898841:A:G
chr2:42899905	['A', 'G']	98663	157386.57116068806	-4506.605710984118	-0.0003534411841862	0.0053239216146538	-0.0663873756543409	0.94707	0.94707	chr2	42899905	0.0236179201622832	chr2:42899905:A:G
chr2:42900577	['T', 'C']	98663	51706.7648197705	-1375.4014210422818	0.0080269717246207	0.0048285308647983	1.662404559353685	0.0964349	0.0964349	chr2	42900577	1.0157657655325003	chr2:42900577:T:C
chr2:42900646	['A', 'C']	98663	24746.260608210847	110.93299275429816	0.0011103549303448	0.006532504588354	0.1699738462219101	0.865031	0.865031	chr2	42900646	0.062968328503165	chr2:42900646:A:C
chr2:42900676	['C', 'T']	98663	45989.99198159113	-1506.0722476641115	-0.0042133896801578	0.0050307898095557	-0.8375205165906048	0.402302	0.402302	chr2	42900676	0.3954478083762784	chr2:42900676:C:T
chr2:42900860	['G', 'A']	98663	22854.93799038988	-78.29369676930109	0.0005819897794539	0.0067269646454918	0.086515956322727	0.931056	0.931056	chr2	42900860	0.0310241968279242	chr2:42900860:G:A
chr2:42900993	['G', 'C']	98663	51119.73562088191	-1317.8021486616483	0.0084541592081463	0.0048435582142122	1.7454439142157352	0.0809107	0.0809107	chr2	42900993	1.0919940415066915	chr2:42900993:G:C
chr2:42901226	['A', 'G']	98663	123317.24895087884	-2706.399995973706	0.0026612872621879	0.0044480624517944	0.5983025847837017	0.549639	0.549639	chr2	42901226	0.2599224592020089	chr2:42901226:A:G
chr2:42901815	['G', 'A']	98663	18790.761815951915	-551.9616858505032	0.0055937546260983	0.0072298004943124	0.7737080200897462	0.439105	0.439105	chr2	42901815	0.3574316176438554	chr2:42901815:G:A
chr2:42902095	['C', 'T']	98663	80079.89675572974	-2086.133628745985	0.009016546540023	0.0043689941803469	2.0637579652960314	0.0390433	0.0390433	chr2	42902095	1.4084534822138082	chr2:42902095:C:T
chr2:42903268	['C', 'T']	98663	58289.726369672106	-1684.273864720863	0.0077655265848015	0.0046506082180097	1.669787309696204	0.0949646	0.0949646	chr2	42903268	1.0224382567089911	chr2:42903268:C:T
chr2:42903783	['T', 'C']	98663	155098.8600316244	-4473.728180201088	-0.0009799198027142	0.0052166923744458	-0.1878431259459426	0.851	0.851	chr2	42903783	0.0700704399154121	chr2:42903783:T:C
chr2:42904969	['T', 'C']	98663	41755.04096549208	-563.9699533621795	-0.0104537399626156	0.0052862220999737	-1.9775445989429008	0.0479829	0.0479829	chr2	42904969	1.3189135075991762	chr2:42904969:T:C
chr2:42905006	['G', 'A']	98663	57661.42870899727	-1751.5259398154838	0.0097413148775433	0.004670965948422	2.0855032952732566	0.0370262	0.0370262	chr2	42905006	1.4314908573190284	chr2:42905006:G:A
chr2:42905084	['G', 'C']	98663	33441.38945597195	-1816.1713830783783	-0.0064236387181975	0.0056872148648352	-1.129487608761846	0.258695	0.258695	chr2	42905084	0.5872119651504618	chr2:42905084:G:C
chr2:42905144	['T', 'A']	98663	75086.65458342203	-2392.3739696786406	-0.0111460774187105	0.0043837429302243	-2.5425937597440766	0.0110048	0.0110048	chr2	42905144	1.9584178458580803	chr2:42905144:T:A
chr2:42905384	['C', 'T']	98663	58275.72523440271	-1735.213741913264	0.0078705225061598	0.0046535086639766	1.6913093054035886	0.0907809	0.0907809	chr2	42905384	1.0420055159851482	chr2:42905384:C:T
chr2:42905980	['T', 'C']	98663	153426.9955501044	-4552.789856089718	-0.0003889864302979	0.0051325439286765	-0.0757882320547997	0.939588	0.939588	chr2	42905980	0.0270625384749579	chr2:42905980:T:C
chr2:42906352	['A', 'G']	98663	154966.27728784006	-4465.972804223628	-0.0003677316711175	0.0052079753757469	-0.0706093336827202	0.943709	0.943709	chr2	42906352	0.0251619031355237	chr2:42906352:A:G
chr2:42907462	['T', 'C']	98663	17307.40335512645	-871.9124296870374	-0.0055949845250457	0.0075095621953639	-0.7450480306961031	0.456244	0.456244	chr2	42907462	0.3408028338429217	chr2:42907462:T:C
chr2:42907797	['C', 'T']	98663	21494.39642379273	-720.0497578130635	0.0035571071743615	0.0068101937324871	0.5223209961550428	0.601448	0.601448	chr2	42907797	0.2208019149397392	chr2:42907797:C:T
chr2:42907831	['G', 'T']	98663	17592.13966406828	-827.6524786374754	-0.0054950577761142	0.007450666480221	-0.7375256684354061	0.460804	0.460804	chr2	42907831	0.3364837596838291	chr2:42907831:G:T
chr2:42908073	['G', 'T']	98663	113794.14077010428	-4056.182688387675	0.0055714315317245	0.0043221594356727	1.2890388738881264	0.197388	0.197388	chr2	42908073	0.7046792533492319	chr2:42908073:G:T
chr2:42908652	['C', 'T']	98663	154837.26290394517	-4429.762926619269	-0.0001160068333881	0.0052082951981886	-0.0222734750957531	0.98223	0.98223	chr2	42908652	0.0077868054564135	chr2:42908652:C:T
chr2:42908675	['A', 'G']	98663	93410.72237147576	-3374.5807610196625	0.0036431032761413	0.004260906507738	0.8550066211322005	0.39255	0.39255	chr2	42908675	0.4061050183044378	chr2:42908675:A:G
chr2:42910739	['G', 'C']	98663	72765.01270224238	-2749.1688616378	0.0068225730254916	0.0044164805853426	1.5447986000740892	0.122398	0.122398	chr2	42910739	0.9122256785634985	chr2:42910739:G:C
chr2:42911630	['C', 'T']	98663	92920.60314885595	-3346.1310606396	0.0035970000343672	0.0042590202728243	0.8445604397139808	0.398358	0.398358	chr2	42911630	0.3997264567186519	chr2:42911630:C:T
chr2:42911634	['A', 'C']	98663	92949.50990671266	-3339.418260850466	0.0037116849879247	0.0042597466900384	0.8713393678090364	0.383571	0.383571	chr2	42911634	0.4161542352241847	chr2:42911634:A:C
chr2:42912044	['C', 'T']	98663	74119.51239191915	-2589.0791773938354	0.00667195283092	0.0043887314820442	1.5202463076670727	0.128452	0.128452	chr2	42912044	0.8912591293719301	chr2:42912044:C:T
chr2:42912235	['C', 'A']	98663	18154.0	-793.4234901035005	-0.0081576442026026	0.0073482023319228	-1.1101550874781083	0.266935	0.266935	chr2	42912235	0.5735944786279825	chr2:42912235:C:A
chr2:42913290	['C', 'G']	98663	26163.50806925776	-1183.0868292955142	-0.00623830607607	0.0062671832506243	-0.9953923200583866	0.319548	0.319548	chr2	42913290	0.4954638962868601	chr2:42913290:C:G
chr2:42913513	['T', 'C']	98663	74190.3341512878	-2726.774923831489	0.0073996994552088	0.0043971226769296	1.682850354399419	0.0924072	0.0924072	chr2	42913513	1.0342941889698505	chr2:42913513:T:C
chr2:42913794	['A', 'T']	98663	74507.34823202628	-2532.2177690932363	0.007829541738671	0.0043878290531363	1.7843771131135415	0.0743655	0.0743655	chr2	42913794	1.1286284977151162	chr2:42913794:A:T
chr2:42913821	['C', 'T']	98663	91899.28615746468	-3303.405002073256	0.0050587887277449	0.0042658327332763	1.1858853930870283	0.23567	0.23567	chr2	42913821	0.6276956981871118	chr2:42913821:C:T
chr2:42913934	['G', 'A']	98663	17529.776732587965	-824.1097751113498	-0.0057468636157572	0.0074659438341852	-0.7697437515459671	0.441454	0.441454	chr2	42913934	0.3551145436990348	chr2:42913934:G:A
chr2:42914106	['A', 'G']	98663	92180.35737748133	-3366.906152342851	0.0053878452028381	0.0042669035928062	1.2627061018959258	0.206698	0.206698	chr2	42914106	0.6846637255650969	chr2:42914106:A:G
chr2:42914345	['C', 'G']	98663	33300.13796005271	-1797.237383524577	-0.0061991914139676	0.0056982848110423	-1.087904802854832	0.27664	0.27664	chr2	42914345	0.5580850240701527	chr2:42914345:C:G
chr2:42914629	['A', 'T']	98663	154536.3619665484	-4418.24039754635	-3.96399144299165e-05	0.005194176031731	-0.0076316078214826	0.993911	0.993911	chr2	42914629	0.0026525028656629	chr2:42914629:A:T
chr2:42915307	['AT', 'A']	98663	57469.49061428271	-1573.3530846125082	0.0103210799598927	0.0046788050659715	2.2059221990154847	0.0273917	0.0273917	chr2	42915307	1.5623810134668004	chr2:42915307:AT:A
chr2:42915859	['G', 'T']	98663	116632.73198645691	-4123.93210566997	0.0051526468019801	0.0043486427689288	1.1848861991598751	0.236065	0.236065	chr2	42915859	0.6269683984936659	chr2:42915859:G:T
chr2:42916237	['T', 'G']	98663	58880.74215621675	-1644.0153499779042	0.0100651122895969	0.004639587052823	2.1693983052807764	0.0300548	0.0300548	chr2	42916237	1.522086157703196	chr2:42916237:T:G
chr2:42917790	['G', 'A']	98663	12653.76951458082	-519.759049340863	0.0092051656548867	0.0086799884018398	1.0605043726712406	0.288918	0.288918	chr2	42917790	0.5392254001524982	chr2:42917790:G:A
chr2:42918293	['T', 'C']	98663	2612.052948986935	4.546757862559357	-0.0301842183233283	0.0187020715642759	-1.6139505305382975	0.106541	0.106541	chr2	42918293	0.9724832312188844	chr2:42918293:T:C
chr2:42919660	['T', 'C']	98663	120967.7128361598	-2653.0040278300294	0.0034503715641545	0.0044296579170748	0.7789250612004385	0.436026	0.436026	chr2	42919660	0.3604876132087877	chr2:42919660:T:C
chr2:42920630	['T', 'G']	98663	120893.85834930094	-2678.774768943108	0.0028256751281071	0.0044297213986765	0.6378900327572069	0.523547	0.523547	chr2	42920630	0.281044324635734	chr2:42920630:T:G
chr2:42920704	['T', 'C']	98663	33890.556959073816	57.79518283081576	-0.0045008559258368	0.00577033850964	-0.7799985942449774	0.435394	0.435394	chr2	42920704	0.3611175601016444	chr2:42920704:T:C
chr2:42920851	['C', 'G']	98663	90367.57066682888	-1696.4020363190812	0.0056598369147486	0.0043191362947962	1.3104094264327062	0.19006	0.19006	chr2	42920851	0.7211092750713215	chr2:42920851:C:G
chr2:42920878	['C', 'T']	98663	33023.01646207337	-1784.3226112673392	-0.0047368336865742	0.0057172856121627	-0.8285109417128471	0.407383	0.407383	chr2	42920878	0.389997097967754	chr2:42920878:C:T
chr2:42921347	['G', 'A']	98663	124408.56566690656	-3528.74164910733	0.0027302396753319	0.0044234902201178	0.6172139056428528	0.537095	0.537095	chr2	42921347	0.2699488906007001	chr2:42921347:G:A
chr2:42921428	['A', 'G']	98663	33877.46375063354	59.57575839971625	-0.004416448328435	0.0057736568489372	-0.7649308651323705	0.444315	0.444315	chr2	42921428	0.3523090248026481	chr2:42921428:A:G
chr2:42921508	['A', 'G']	98663	30888.261366746763	-1041.5520864608557	-0.0064567332538793	0.0058506344116783	-1.1035954051395096	0.269771	0.269771	chr2	42921508	0.5690047381959846	chr2:42921508:A:G
chr2:42921595	['G', 'A']	98663	33358.704860372	36.55988520075317	-0.003552218300064	0.0058020541479578	-0.6122345999329022	0.540384	0.540384	chr2	42921595	0.2672975183002294	chr2:42921595:G:A
chr2:42921699	['T', 'G']	98663	10898.104578674747	-744.7824610336849	-0.0089017666429081	0.0093344183728528	-0.9536498459075948	0.340263	0.340263	chr2	42921699	0.4681852732652248	chr2:42921699:T:G
chr2:42921957	['A', 'G']	98663	87178.9524297038	-2720.3257229122123	0.005499410570628	0.0042791856620306	1.2851535326977035	0.198742	0.198742	chr2	42921957	0.7017103440590707	chr2:42921957:A:G
chr2:42921966	['C', 'T']	98663	3133.095266572065	50.87115668462032	-0.0198479919449453	0.0171015957069906	-1.160592981205378	0.24581	0.24581	chr2	42921966	0.6094004531970083	chr2:42921966:C:T
chr2:42922345	['A', 'C']	98663	152556.00856546243	-4397.7376835115365	0.0003543094879523	0.0051080471091874	0.0693630031945251	0.944701	0.944701	chr2	42922345	0.0247056249272148	chr2:42922345:A:C
chr2:42922475	['T', 'C']	98663	154426.39114305115	-4409.275599076736	9.898247927320664e-06	0.0051968367149789	0.0019046678720519	0.99848	0.99848	chr2	42922475	0.0006606298184449	chr2:42922475:T:C
chr2:42922546	['T', 'C']	98663	154516.79328136556	-4400.4785252190695	0.0001847794123186	0.0052014729964751	0.0355244394124261	0.971662	0.971662	chr2	42922546	0.0124847814350402	chr2:42922546:T:C
chr2:42922681	['G', 'C']	98663	154416.21596115635	-4411.853719353286	-9.260832483503248e-05	0.0051966154304219	-0.0178208924779935	0.985782	0.985782	chr2	42922681	0.0062191161590226	chr2:42922681:G:C
chr2:42922758	['C', 'A']	98663	33256.69658912372	39.70014989305362	-0.0032113115703291	0.0058091219289389	-0.5528049866420467	0.580398	0.580398	chr2	42922758	0.236274092771966	chr2:42922758:C:A
chr2:42922968	['C', 'G']	98663	18290.853871651143	-1097.7590018802216	-0.0044450635309887	0.0073431716000142	-0.6053329233079724	0.544959	0.544959	chr2	42922968	0.2636361706473233	chr2:42922968:C:G
chr2:42922972	['T', 'G']	98663	117893.50839880384	-4528.126268467172	0.0022632081385659	0.0043456521292311	0.520798276360504	0.602508	0.602508	chr2	42922972	0.220037182225643	chr2:42922972:T:G
chr2:42922974	['T', 'C']	98663	152519.55036441598	-4368.112006660318	0.0006239650296129	0.0051066417894422	0.1221869587373451	0.902751	0.902751	chr2	42922974	0.0444320218219429	chr2:42922974:T:C
chr2:42923691	['A', 'G']	98663	34762.57009317367	150.91115604871197	-0.0037516059581497	0.0057282462516769	-0.6549309846886415	0.512514	0.512514	chr2	42923691	0.2902942667801055	chr2:42923691:A:G
chr2:42923760	['C', 'T']	98663	34633.66956936052	149.4363834012196	-0.0035418149606571	0.0057343769854157	-0.6176459918252687	0.53681	0.53681	chr2	42923760	0.2701794024807049	chr2:42923760:C:T
chr2:42923783	['T', 'C']	98663	62363.16998347513	-968.2629228660032	-0.005469740193501	0.0046418413621426	-1.1783556926590564	0.238658	0.238658	chr2	42923783	0.6222240031681624	chr2:42923783:T:C
chr2:42923784	['G', 'A']	98663	62147.117428197766	-950.5920363840094	-0.0050819522854507	0.0046452277040398	-1.0940157532064647	0.273951	0.273951	chr2	42923784	0.5623271099265181	chr2:42923784:G:A
chr2:42923830	['G', 'A']	98663	152378.89994323594	-4317.765229390553	0.0013486891849748	0.0051016999919082	0.2643607399717699	0.791503	0.791503	chr2	42923830	0.1015474347106883	chr2:42923830:G:A
chr2:42923853	['G', 'A']	98663	34586.71218864366	141.66962740562448	-0.0041164751204134	0.0057372508762557	-0.7174995845919814	0.473068	0.473068	chr2	42923853	0.3250764281793904	chr2:42923853:G:A
chr2:42923895	['T', 'G']	98663	34646.83257464389	154.36032388655985	-0.0034394203955766	0.0057331699141109	-0.5999160058227643	0.548564	0.548564	chr2	42923895	0.2607726967576552	chr2:42923895:T:G
chr2:42923900	['C', 'T']	98663	56996.0875832497	-1652.579791626738	0.0100220618461889	0.0046878276133985	2.1378904415222904	0.0325281	0.0325281	chr2	42923900	1.4877413035676503	chr2:42923900:C:T
chr2:42923936	['C', 'T']	98663	34522.54874809934	138.47057503827486	-0.0036154274671749	0.0057396676079047	-0.6299018887776129	0.52876	0.52876	chr2	42923936	0.2767414060873475	chr2:42923936:C:T
chr2:42923962	['T', 'C']	98663	118530.22183137853	-2638.329398919222	0.0045458428612453	0.0043951784777625	1.0342794687963397	0.301008	0.301008	chr2	42923962	0.521421961849063	chr2:42923962:T:C
chr2:42924179	['G', 'A']	98663	61303.56283072808	-2824.428532168682	-0.0076196085082542	0.0046035919197513	-1.6551442093646571	0.0978984	0.0978984	chr2	42924179	1.0092244060196336	chr2:42924179:G:A
chr2:42924298	['G', 'A']	98663	152662.17800526	-4371.428038851279	0.000642100567028	0.0051286491475536	0.1251987703885657	0.900366	0.900366	chr2	42924298	0.0455809133729629	chr2:42924298:G:A
chr2:42924330	['A', 'G']	98663	20594.591504034805	-861.6193586623683	-0.0005684752361899	0.0069667512639006	-0.0815983253393306	0.934966	0.934966	chr2	42924330	0.0292041819412407	chr2:42924330:A:G
chr2:42925164	['C', 'T']	98663	34149.84576630275	-1872.8841070995463	-0.0079333395117066	0.0056349527056356	-1.4078804075449185	0.15917	0.15917	chr2	42925164	0.7981387837227375	chr2:42925164:C:T
chr2:42925180	['G', 'A']	98663	121231.65991870008	-4121.455152223721	-0.0003708089799252	0.0043626143762093	-0.0849969646520531	0.932264	0.932264	chr2	42925180	0.0304610860282339	chr2:42925180:G:A
chr2:42925657	['C', 'A']	98663	30216.59390965858	-423.7458508413294	0.0012887721521482	0.0059317421766854	0.2172670547303563	0.828001	0.828001	chr2	42925657	0.0819691387051927	chr2:42925657:C:A
chr2:42925738	['G', 'T']	98663	90407.74493147348	-1414.4680037969902	0.0077952586848267	0.004325928408114	1.801985134614188	0.0715508	0.0715508	chr2	42925738	1.1453855060880875	chr2:42925738:G:T
chr2:42925975	['T', 'C']	98663	152516.00410533996	-4342.983310919712	0.0018765933771945	0.0051071425272056	0.367444880811131	0.713288	0.713288	chr2	42925975	0.1467350822706678	chr2:42925975:T:C
chr2:42926103	['A', 'G']	98663	92817.81512119464	-1577.1272628677	0.0069241325916237	0.0043251838642782	1.6008874556317096	0.109405	0.109405	chr2	42926103	0.9609628295310276	chr2:42926103:A:G
chr2:42926632	['C', 'T']	98663	8506.431085162885	-304.01320854364786	-0.0027339920036831	0.0104940871817898	-0.2605269001793078	0.794458	0.794458	chr2	42926632	0.0999290573620531	chr2:42926632:C:T
chr2:42926654	['A', 'T']	98663	54267.70043284778	-2602.569433995192	-0.0023028272385819	0.0047760384838774	-0.4821626220885114	0.629691	0.629691	chr2	42926654	0.2008725139049716	chr2:42926654:A:T
chr2:42926968	['G', 'A']	98663	53783.26705593741	-1491.625686849641	0.0038282228535405	0.0047737739782501	0.8019279653754794	0.422597	0.422597	chr2	42926968	0.3740735903127405	chr2:42926968:G:A
chr2:42927070	['A', 'C']	98663	54527.842681480455	-1270.1558996400115	0.0009980201604672	0.0047613445487131	0.2096088930881791	0.833973	0.833973	chr2	42927070	0.0788480094831534	chr2:42927070:A:C
chr2:42928403	['G', 'A']	98663	143757.31286303693	-4029.127079268792	0.0064376609349216	0.0047768585869608	1.3476766828505655	0.177765	0.177765	chr2	42928403	0.7501537428211267	chr2:42928403:G:A
chr2:42928616	['A', 'C']	98663	2570.8338149263427	-168.9145097194846	-0.0232257085766797	0.0187270300208255	-1.2402238128977954	0.214896	0.214896	chr2	42928616	0.6677716682409677	chr2:42928616:A:C
chr2:42928741	['T', 'TTATATGGGGGG']	98663	2096.27200560354	-182.03715860727377	-0.0177425032374777	0.0207084185450992	-0.8567773149281139	0.39157	0.39157	chr2	42928741	0.407190588915744	chr2:42928741:T:TTATATGGGGGG
chr2:42928747	['C', 'CT']	98663	2257.045752627685	-209.79709152796093	-0.024047710461236	0.0199553911654773	-1.205073368987041	0.228178	0.228178	chr2	42928747	0.6417262308169679	chr2:42928747:C:CT
chr2:42928748	['C', 'T']	98663	2257.0686296371377	-209.85434240198703	-0.0240761858032654	0.019955392810724	-1.2065002193455676	0.227628	0.227628	chr2	42928748	0.6427743174194944	chr2:42928748:C:T
chr2:42928749	['A', 'ATAT']	98663	2257.1143850473354	-209.8303682389821	-0.0240773962159419	0.0199553996882588	-1.2065604594283492	0.227604	0.227604	chr2	42928749	0.6428201097520868	chr2:42928749:A:ATAT
chr2:42928803	['A', 'C']	98663	144032.5181194311	-4255.420382795831	0.0073726563756238	0.004786806520231	1.5402035458220322	0.123514	0.123514	chr2	42928803	0.9082838134314382	chr2:42928803:A:C
chr2:42929031	['T', 'G']	98663	2257.0457526276846	-207.53173347202025	-0.0243129655130492	0.0199544423780028	-1.218423699970247	0.223066	0.223066	chr2	42929031	0.6515666203824761	chr2:42929031:T:G
chr2:42929151	['C', 'T']	98663	19687.59635091987	-959.08625327917	0.0096973366532419	0.0071051153761469	1.3648387309511467	0.172307	0.172307	chr2	42929151	0.7636970789093657	chr2:42929151:C:T
chr2:42929186	['C', 'T']	98663	2389.0726434218527	-176.4506862729799	-0.0189083280499755	0.0193740968810283	-0.9759591977931684	0.329087	0.329087	chr2	42929186	0.4826892734023067	chr2:42929186:C:T
chr2:42929589	['G', 'C']	98663	67279.81915400442	-1747.2448432349615	0.0063259308734416	0.0044729357977164	1.4142682031499751	0.157286	0.157286	chr2	42929589	0.803309932134081	chr2:42929589:G:C
chr2:42930307	['T', 'C']	98663	145051.1718464907	-4178.461313423776	0.0056016765649808	0.0048116929687954	1.164179967697142	0.244354	0.244354	chr2	42930307	0.611980547310215	chr2:42930307:T:C
chr2:42931402	['G', 'A']	98663	55288.5264176956	-2353.476757316988	0.0056068122074264	0.0047633712645865	1.1770680671293663	0.239171	0.239171	chr2	42931402	0.6212914806347217	chr2:42931402:G:A
chr2:42931878	['T', 'G']	98663	125023.40458572388	-4303.327127712032	0.0096792700758451	0.0044147648086463	2.192476948463549	0.0283474	0.0283474	chr2	42931878	1.5474867680738766	chr2:42931878:T:G
chr2:42932821	['T', 'G']	98663	70400.84387449946	-1939.0549926233973	0.0053182748018051	0.0044249636043354	1.2018798971802769	0.229413	0.229413	chr2	42932821	0.639381975849322	chr2:42932821:T:G
chr2:42932933	['T', 'C']	98663	3946.3999878361537	-65.38037840856963	-0.0306220023383918	0.0153425453628823	-1.995888010373717	0.0459489	0.0459489	chr2	42932933	1.3377248810057984	chr2:42932933:T:C
chr2:42933008	['T', 'C']	98663	90813.4883824662	-1748.916465271836	0.0010106559256085	0.0043182708173566	0.2340418117238901	0.814953	0.814953	chr2	42933008	0.0888674371854642	chr2:42933008:T:C
chr2:42933678	['A', 'G']	98663	5059.256390764054	-260.20899787062393	-0.0271142217240802	0.0134419045444016	-2.0171413682127977	0.0436835	0.0436835	chr2	42933678	1.359682572460113	chr2:42933678:A:G
chr2:42934380	['T', 'C']	98663	84349.54925851215	-1615.074435367377	0.0036801573422971	0.004341430457017	0.8476831262720932	0.396617	0.396617	chr2	42934380	0.4016286747803303	chr2:42934380:T:C
chr2:42934645	['T', 'C']	98663	84691.30067612085	-1584.185049059469	0.0036601921744945	0.004341042584176	0.8431597026568426	0.399141	0.399141	chr2	42934645	0.3988736589380978	chr2:42934645:T:C
chr2:42936220	['A', 'T']	98663	12704.416423387258	-731.5415650625614	-0.0147264304953353	0.0086306363516703	-1.7062971831138751	0.0879559	0.0879559	chr2	42936220	1.0557350231593148	chr2:42936220:A:T
chr2:42936960	['C', 'T']	98663	4367.177054298138	93.80333108877866	0.0042471277380597	0.0145831641282869	0.2912349954165022	0.770872	0.770872	chr2	42936960	0.1130177287047417	chr2:42936960:C:T
chr2:42937148	['C', 'T']	98663	4366.132758970201	96.47910096002832	0.0044160492960905	0.0145835880281532	0.3028095203708106	0.762036	0.762036	chr2	42937148	0.118024511295519	chr2:42937148:C:T
chr2:42937612	['T', 'C']	98663	67276.54635120477	-1751.013815622445	0.0063337689907059	0.0044705700638259	1.416769875044842	0.156553	0.156553	chr2	42937612	0.8053386056519068	chr2:42937612:T:C
chr2:42938007	['T', 'C']	98663	86270.48307395953	-1712.886525635406	0.0021649776821832	0.0043276412521404	0.5002673641472624	0.616888	0.616888	chr2	42938007	0.2097936777775333	chr2:42938007:T:C
chr2:42938039	['C', 'A']	98663	14011.994131122285	-659.6485953936085	-0.0043255206533803	0.0082891303285705	-0.521830455297754	0.60179	0.60179	chr2	42938039	0.2205550332474875	chr2:42938039:C:A
chr2:42938134	['G', 'A']	98663	12988.921545572492	-682.1842077673488	-0.0128123724162992	0.0085458426723338	-1.4992520816908668	0.133811	0.133811	chr2	42938134	0.8735081837061786	chr2:42938134:G:A
chr2:42938385	['T', 'C']	98663	86526.57167915479	-1704.2343717391363	0.0026395054291563	0.004325837679129	0.6101720926541463	0.541749	0.541749	chr2	42938385	0.2662018816599815	chr2:42938385:T:C
chr2:42938400	['C', 'T']	98663	19744.001733436045	184.07613969486323	-0.0098953965711956	0.007299888093972	-1.3555545569755894	0.175244	0.175244	chr2	42938400	0.7563568424711411	chr2:42938400:C:T
chr2:42938562	['C', 'T']	98663	2947.298723809716	-160.60854514187653	-0.0264364010921878	0.0175229507489977	-1.5086729096525036	0.131386	0.131386	chr2	42938562	0.8814509091040363	chr2:42938562:C:T
chr2:42938862	['G', 'C']	98663	4158.149393582933	51.524848230750585	-0.0003558900056917	0.0149308911852407	-0.0238358180550915	0.980984	0.980984	chr2	42938862	0.0083380759721181	chr2:42938862:G:C
chr2:42939481	['G', 'A']	98663	16546.34164512696	316.3113642124039	-0.0061441757985568	0.0079163294005167	-0.7761394817850537	0.437668	0.437668	chr2	42939481	0.358855205572086	chr2:42939481:G:A
chr2:42939543	['G', 'A']	98663	14029.421953716565	-663.276638810012	-0.0045769779118815	0.0082817185577384	-0.5526604025446836	0.580497	0.580497	chr2	42939543	0.236200020347134	chr2:42939543:G:A
chr2:42939694	['G', 'A']	98663	2914.118144315268	-162.72529585667004	-0.0251032450827099	0.0176050209613083	-1.4259139559038825	0.153896	0.153896	chr2	42939694	0.8127726680210451	chr2:42939694:G:A
chr2:42939920	['T', 'A']	98663	3164.192424257782	-146.32494486386506	-0.0270696185741397	0.0169192070321827	-1.5999342358450623	0.109616	0.109616	chr2	42939920	0.960126049824692	chr2:42939920:T:A
chr2:42940410	['G', 'A']	98663	12776.553962960335	-747.6289863770377	-0.0149696923829938	0.0086092449357592	-1.7387927158183114	0.0820743	0.0820743	chr2	42940410	1.0857928126185277	chr2:42940410:G:A
chr2:42940738	['A', 'C']	98663	14433.168089723556	-735.3377907856571	-0.0049760487608623	0.0081756785130987	-0.6086404636495881	0.542764	0.542764	chr2	42940738	0.2653889655809012	chr2:42940738:A:C
chr2:42941442	['G', 'A']	98663	2628.0266363949645	-213.5382167435676	-0.028880897165795	0.0184981584638452	-1.5612849907326125	0.11846	0.11846	chr2	42941442	0.9264282716950754	chr2:42941442:G:A
chr2:42941886	['C', 'A']	98663	65755.66347684164	-1904.6511314423285	0.0041032747239649	0.0044991058619665	0.912020043505142	0.36176	0.36176	chr2	42941886	0.4415794549987155	chr2:42941886:C:A
chr2:42942132	['A', 'G']	98663	87332.93295149275	-1445.9885982025162	0.0030983305753828	0.0043402299817444	0.7138632257771691	0.475313	0.475313	chr2	42942132	0.3230203074156219	chr2:42942132:A:G
chr2:42942149	['A', 'G']	98663	87651.20974675074	-1476.3124890049692	0.0026543282436161	0.0043393313350523	0.6116906128312907	0.540744	0.540744	chr2	42942149	0.2670082907170686	chr2:42942149:A:G
chr2:42942286	['T', 'G']	98663	66957.81574743871	-1933.2035250919944	0.0051366268663802	0.0044934680848043	1.143131934941513	0.252987	0.252987	chr2	42942286	0.5969017949242637	chr2:42942286:T:G
chr2:42942327	['C', 'T']	98663	2592.052543558245	-200.71824796420344	-0.0262088905767848	0.0186271972604643	-1.4070227640962647	0.159424	0.159424	chr2	42942327	0.7974462984796062	chr2:42942327:C:T
chr2:42942365	['C', 'T']	98663	15279.548660456348	173.80917506992526	-0.0039923035586381	0.0081856604776548	-0.4877191730021483	0.62575	0.62575	chr2	42942365	0.2035991417197391	chr2:42942365:C:T
chr2:42943365	['C', 'T']	98663	19289.36855335712	158.94730723863117	-0.0080493755671626	0.0073295495713767	-1.0982087628681854	0.272116	0.272116	chr2	42943365	0.5652459216255356	chr2:42943365:C:T
chr2:42943575	['G', 'A']	98663	18811.715997323983	90.62261734628564	-0.0092991910202175	0.0073879031029966	-1.2587050602282013	0.20814	0.20814	chr2	42943575	0.6816444497742966	chr2:42943575:G:A
chr2:42943598	['A', 'G']	98663	115962.5260186499	-3002.32905272728	-0.0009188542023824	0.0043409425007885	-0.2116715902630596	0.832364	0.832364	chr2	42943598	0.0796867114246638	chr2:42943598:A:G
chr2:42943656	['G', 'A']	98663	19283.518069846417	151.3669974973093	-0.0084211406036422	0.007330856564224	-1.1487253269609758	0.250672	0.250672	chr2	42943656	0.6008941739181943	chr2:42943656:G:A
chr2:42944043	['C', 'T']	98663	22103.12013217377	-915.496337278461	0.0072016186912841	0.0067447590885209	1.067735496074386	0.285642	0.285642	chr2	42944043	0.5441779347559197	chr2:42944043:C:T
chr2:42944376	['T', 'C']	98663	2582.2093761086617	-205.1449667322188	-0.0283221082211191	0.0186600846722453	-1.517790981047629	0.12907	0.12907	chr2	42944376	0.8891746899450352	chr2:42944376:T:C
chr2:42944483	['G', 'C']	98663	2586.1572721651783	-201.64882922710635	-0.0274379108974876	0.0186462895103616	-1.471494416207607	0.141161	0.141161	chr2	42944483	0.8502852737114478	chr2:42944483:G:C
chr2:42944555	['C', 'A']	98663	89011.7501317924	-1543.5606112936312	0.002965067370702	0.0043283549378653	0.685033324037976	0.493325	0.493325	chr2	42944555	0.3068668754421032	chr2:42944555:C:A
chr2:42945584	['G', 'T']	98663	31616.32044758874	-1667.1066409654104	-0.0015534410082169	0.0058250601134419	-0.2666823994884162	0.789714	0.789714	chr2	42945584	0.1025301627734984	chr2:42945584:G:T
chr2:42946150	['A', 'T']	98663	70789.26444613439	-1851.609497642912	0.0047261597817597	0.0044223193147563	1.0687061348079376	0.285205	0.285205	chr2	42946150	0.5448428650285343	chr2:42946150:A:T
chr2:42946152	['CA', 'C']	98663	70778.60789006652	-1850.5411765890533	0.004746916140032	0.0044225766523467	1.0733372224341604	0.283122	0.283122	chr2	42946152	0.5480263824633083	chr2:42946152:CA:C
chr2:42946156	['A', 'G']	98663	70772.01746273195	-1850.562089119928	0.0047550341333459	0.0044227781541694	1.075123817563225	0.282322	0.282322	chr2	42946156	0.5492552780474665	chr2:42946156:A:G
chr2:42946311	['A', 'G']	98663	70537.62921257131	-1864.2994929836875	0.0039748416319488	0.0044295709156486	0.8973423628700982	0.369538	0.369538	chr2	42946311	0.432340895992396	chr2:42946311:A:G
chr2:42946797	['C', 'T']	98663	2569.156238280101	-203.22125881739169	-0.0277827355734771	0.0187046652755097	-1.4853372227865245	0.137458	0.137458	chr2	42946797	0.8618299793217844	chr2:42946797:C:T
chr2:42948862	['C', 'T']	98663	2499.3039806996385	-200.6449958487408	-0.024112829614017	0.0189664623035821	-1.2713403916903838	0.203611	0.203611	chr2	42948862	0.6911987631218486	chr2:42948862:C:T
chr2:42948872	['G', 'A']	98663	16721.898154906725	399.2052865528821	-0.0059895458117782	0.0078835492179134	-0.7597524473074184	0.447404	0.447404	chr2	42948872	0.3493001374272255	chr2:42948872:G:A
chr2:42952122	['C', 'T']	98663	10378.315568619502	-701.9443358693478	-0.0142455924727551	0.0095019284543339	-1.4992317129327095	0.133817	0.133817	chr2	42952122	0.8734887106548398	chr2:42952122:C:T
chr2:42955979	['C', 'G']	98663	8945.634680100551	3.60909226647973	0.001504732522794	0.0104629961116967	0.1438146881381175	0.885647	0.885647	chr2	42955979	0.0527393441403696	chr2:42955979:C:G
chr2:42956213	['G', 'A']	98663	44198.61558502119	-2299.0888194731256	-0.0052338355700213	0.0051333185097563	-1.0195813020512892	0.30793	0.30793	chr2	42956213	0.5115479980088802	chr2:42956213:G:A
chr2:42956799	['G', 'A']	98663	92599.20102382156	-2669.7773342087653	-0.0002924186417527	0.0042758915383805	-0.0683877594012822	0.945477	0.945477	chr2	42956799	0.0243490314879821	chr2:42956799:G:A
chr2:42957122	['T', 'C']	98663	91549.04375291524	-2700.799140789146	0.0012055002314093	0.0042731101363368	0.2821130729016818	0.777857	0.777857	chr2	42957122	0.1091002356827058	chr2:42957122:T:C
chr2:42957364	['T', 'C']	98663	37798.064821853935	-1384.53304288467	0.0075786842246807	0.005412243397092	1.4002851809570822	0.161431	0.161431	chr2	42957364	0.7920130629461849	chr2:42957364:T:C
chr2:42957560	['G', 'A']	98663	26818.44636811483	-813.9755200497929	0.0062266281217424	0.0062012912823167	1.0040857360624145	0.31534	0.31534	chr2	42957560	0.5012209367134063	chr2:42957560:G:A
chr2:42957589	['C', 'T']	98663	91956.98046589892	-2636.046164737936	0.0011339886260135	0.0042730439475387	0.2653819244397631	0.790716	0.790716	chr2	42957589	0.1019794732406835	chr2:42957589:C:T
chr2:42957667	['A', 'G']	98663	92485.74780775116	-2571.453214984804	0.0014303817692072	0.0042769081502689	0.3344429477909766	0.738046	0.738046	chr2	42957667	0.1319165691748081	chr2:42957667:A:G
chr2:42958392	['A', 'G']	98663	91630.78832390568	-2624.61842703122	4.463954386974102e-05	0.0042795562853861	0.0104308813561295	0.991678	0.991678	chr2	42958392	0.0036293213179484	chr2:42958392:A:G
chr2:42958733	['T', 'C']	98663	92571.05772142096	-2580.6975276762323	-0.0002452032120714	0.0042919769947708	-0.0571305979436111	0.954441	0.954441	chr2	42958733	0.0202509129134646	chr2:42958733:T:C
chr2:42959061	['G', 'A']	98663	37261.39897013806	-551.0281269450612	-0.0046474875512629	0.0055514007923308	-0.8371738458666758	0.402497	0.402497	chr2	42959061	0.3952373522856809	chr2:42959061:G:A
chr2:42959171	['A', 'C']	98663	53980.42971916516	-2137.97570620651	0.0014326142748506	0.0048251229072043	0.2969073124980062	0.766538	0.766538	chr2	42959171	0.1154663107623198	chr2:42959171:A:C
chr2:42959957	['C', 'G']	98663	39333.18929603162	-590.1595417121296	-0.0071053808607348	0.0053665478653834	-1.3240133208477676	0.185502	0.185502	chr2	42959957	0.7316514036538873	chr2:42959957:C:G
chr2:42961359	['G', 'T']	98663	94419.79580270704	-2599.111511572883	-0.0025776439026685	0.0042693691838111	-0.6037528711367008	0.546009	0.546009	chr2	42961359	0.2628001986540113	chr2:42961359:G:T
chr2:42961598	['G', 'A']	98663	12133.491916601626	289.8961687064388	-0.009467351007778	0.0091437619081133	-1.0353890557208798	0.30049	0.30049	chr2	42961598	0.5221699762971239	chr2:42961598:G:A
chr2:42961980	['G', 'A']	98663	45573.734269565946	-1666.868057676383	-0.0029059496052292	0.0050447967690226	-0.5760290727810974	0.564597	0.564597	chr2	42961980	0.2482614338173445	chr2:42961980:G:A
chr2:42962233	['G', 'A']	98663	11717.06882640339	-666.9313582478727	0.0029208112273085	0.0090066561244664	0.3242947423488531	0.745716	0.745716	chr2	42962233	0.1274265386350228	chr2:42962233:G:A
chr2:42963073	['C', 'A']	98663	12584.765318223745	235.9189629868624	-0.0074237901166338	0.0089687400263537	-0.8277405850565118	0.407819	0.407819	chr2	42963073	0.3895325446124762	chr2:42963073:C:A
chr2:42963248	['A', 'G']	98663	33352.38043445208	-1447.317027019755	0.0046250735017937	0.0057013563273105	0.8112233714701851	0.417239	0.417239	chr2	42963248	0.3796151041448773	chr2:42963248:A:G
chr2:42964632	['G', 'C']	98663	97957.8713568858	-2765.2105592484645	-0.0044093092319308	0.0042719053353046	-1.0321645462249969	0.301998	0.301998	chr2	42964632	0.5199959331747698	chr2:42964632:G:C
chr2:42965150	['C', 'T']	98663	11910.77660178427	268.0530064438252	-0.009564042581177	0.0092012657494696	-1.0394268399136577	0.298609	0.298609	chr2	42965150	0.5248971068875049	chr2:42965150:C:T
chr2:42965297	['A', 'C']	98663	98350.92408682164	-2751.208305862155	-0.0040731923891679	0.0042711573975277	-0.9536507344650028	0.340263	0.340263	chr2	42965297	0.4681852732652248	chr2:42965297:A:C
chr2:42965663	['T', 'C']	98663	11784.71942387666	246.44831845258645	-0.0094297393126391	0.0092517495300295	-1.0192384999217632	0.308092	0.308092	chr2	42965663	0.5113195785443475	chr2:42965663:T:C
chr2:42965670	['A', 'AT']	98663	2781.2537048675167	54.2793966148734	0.0164351284457335	0.0181088225869146	0.907575761309266	0.364105	0.364105	chr2	42965670	0.4387733571619095	chr2:42965670:A:AT
chr2:42966207	['T', 'C']	98663	91546.76407251193	-2845.918091904781	-0.0034648531588066	0.0042589330368955	-0.8135495742220672	0.415905	0.415905	chr2	42966207	0.381005858525769	chr2:42966207:T:C
chr2:42968330	['G', 'T']	98663	11489.34935130752	287.45199616289386	-0.0076191900812736	0.0093857469235826	-0.8117830305150986	0.416918	0.416918	chr2	42968330	0.3799493542574399	chr2:42968330:G:T
chr2:42968544	['C', 'T']	98663	11469.5812503801	302.398795314514	-0.006250887131449	0.0093961714676374	-0.6652589464739473	0.505886	0.505886	chr2	42968544	0.2959473391857738	chr2:42968544:C:T
chr2:42969536	['G', 'A']	98663	21060.34803146413	-797.9757571671706	0.0025599348086244	0.0068823074482216	0.3719587983948464	0.709924	0.709924	chr2	42969536	0.1487881416292196	chr2:42969536:G:A
chr2:42969554	['A', 'T']	98663	13880.798602944156	-644.0763231943381	-0.0038657121319061	0.0083215214300207	-0.4645439135637195	0.642259	0.642259	chr2	42969554	0.1922898012337439	chr2:42969554:A:T
chr2:42969566	['G', 'C']	98663	22210.02598982302	-871.9899195888836	0.0112098923436569	0.0067208775910042	1.6679209213185338	0.0953346	0.0953346	chr2	42969566	1.0207494512826905	chr2:42969566:G:C
chr2:42969995	['G', 'A']	98663	45918.49681651356	-2213.17132654672	-0.0001454711046528	0.0050491538640429	-0.0288109866662695	0.977015	0.977015	chr2	42969995	0.0100987685563336	chr2:42969995:G:A
chr2:42970770	['T', 'A']	98663	66561.05360788669	-2310.907093893986	-0.0008500631153316	0.0045442493461396	-0.1870634841051865	0.851611	0.851611	chr2	42970770	0.069758737547891	chr2:42970770:T:A
chr2:42972967	['C', 'A']	98663	126176.4138381995	-4533.515404708448	-0.004756656334684	0.0044376492307208	-1.0718865073324784	0.283774	0.283774	chr2	42972967	0.5470273980744466	chr2:42972967:C:A
chr2:42972968	['T', 'C']	98663	12391.62797745748	78.0700944489272	-0.0016940909804919	0.0088740450362507	-0.1909040323292817	0.848601	0.848601	chr2	42972968	0.071296460792092	chr2:42972968:T:C
chr2:42973008	['T', 'C']	98663	115582.08670485063	-4423.779188107436	-0.0035783659714211	0.0043280741288775	-0.8267801948089951	0.408364	0.408364	chr2	42973008	0.3889525508419228	chr2:42973008:T:C
chr2:42974417	['T', 'G']	98663	46559.42660257392	-1878.8783818775528	-0.0002881066288819	0.0050024907915583	-0.0575926355263076	0.954073	0.954073	chr2	42974417	0.0204183943899653	chr2:42974417:T:G
chr2:42974496	['G', 'T']	98663	66544.4658577134	-2857.6149798167726	-0.004539218101771	0.0044947307959359	-1.0098976574693352	0.312547	0.312547	chr2	42974496	0.5050846653412406	chr2:42974496:G:T
chr2:42974523	['C', 'CT']	98663	13477.092777862246	-849.9760928798715	-0.0047276935174394	0.0084550510177743	-0.5591561195196538	0.576056	0.576056	chr2	42974523	0.239535295554536	chr2:42974523:C:CT
chr2:42975111	['G', 'A']	98663	30538.619049067005	-901.31274549126	0.0073928900387676	0.005875036847903	1.2583563695275064	0.208266	0.208266	chr2	42975111	0.6813816240398455	chr2:42975111:G:A
chr2:42975447	['C', 'T']	98663	39709.02642775597	-1759.7265464517418	-0.0103393456014941	0.0054983822472499	-1.88043412344885	0.0600519	0.0600519	chr2	42975447	1.2214732472708714	chr2:42975447:C:T
chr2:42975877	['C', 'T']	98663	29672.360309184205	-1252.5583798990426	0.0025934592370001	0.0059574523531749	0.4353302524724288	0.663324	0.663324	chr2	42975877	0.1782742890290731	chr2:42975877:C:T
chr2:42976303	['A', 'G']	98663	127448.50106942652	-4473.088092311013	-0.0057783572440203	0.0044614918193215	-1.2951625774580031	0.195267	0.195267	chr2	42976303	0.7093711460048248	chr2:42976303:A:G
chr2:42976307	['G', 'A']	98663	12765.646931825093	-498.4003307199074	0.0046684778544844	0.0086527597848023	0.5395362832889629	0.589518	0.589518	chr2	42976307	0.2295029298711336	chr2:42976307:G:A
chr2:42977094	['T', 'C']	98663	31301.152102280204	-1209.2241048359251	0.0024560297807214	0.0058196430059882	0.4220241307231819	0.673008	0.673008	chr2	42977094	0.1719797733165796	chr2:42977094:T:C
chr2:42977264	['T', 'C']	98663	30566.98454893852	-1297.813751481455	0.0028983392699683	0.0058814568321488	0.492792747219642	0.62216	0.62216	chr2	42977264	0.2060979140529319	chr2:42977264:T:C
chr2:42977318	['G', 'A']	98663	21075.84506057074	-1105.1623382961286	0.0031457880993774	0.0068879928817817	0.456706061311099	0.647883	0.647883	chr2	42977318	0.1885034154907807	chr2:42977318:G:A
chr2:42978092	['A', 'AAG']	98663	128496.233251224	-4386.479379492504	-0.0052980992231498	0.0044801850873179	-1.1825625771906607	0.236985	0.236985	chr2	42978092	0.6252791418522999	chr2:42978092:A:AAG
chr2:42978541	['G', 'A']	98663	83776.18937466422	-3332.0717288124374	-0.006314082404911	0.0043171921673897	-1.4625437460498183	0.143595	0.143595	chr2	42978541	0.842860682031146	chr2:42978541:G:A
chr2:42978604	['CTGGATGGAGGGCACATGGGTCTGGGGCCTGGGCCTCCCAG', 'C']	98663	110908.02664879616	-4263.171210544078	-0.0055389864514889	0.0044657266428095	-1.2403326254659046	0.214855	0.214855	chr2	42978604	0.6678545351746668	chr2:42978604:CTGGATGGAGGGCACATGGGTCTGGGGCCTGGGCCTCCCAG:C
chr2:42978856	['C', 'T']	98663	30289.48996379047	-1215.941509010937	0.0001703140326893	0.005910906686579	0.0288135207879432	0.977013	0.977013	chr2	42978856	0.0100996575804047	chr2:42978856:C:T
chr2:42979703	['G', 'A']	98663	29479.09149975673	-1299.2561789824092	0.0006787993379982	0.0059794610008967	0.1135218271172758	0.909617	0.909617	chr2	42979703	0.0411414316347447	chr2:42979703:G:A
chr2:42979841	['A', 'G']	98663	128146.58597480002	-4374.840841290893	-0.0050737691016498	0.0044731451931269	-1.1342732870477272	0.256683	0.256683	chr2	42979841	0.5906028935049242	chr2:42979841:A:G
chr2:42980441	['A', 'G']	98663	114901.8504123096	-4563.353028934689	-0.0057405398825811	0.0043249618466677	-1.3273041673197947	0.184411	0.184411	chr2	42980441	0.7342131771174305	chr2:42980441:A:G
chr2:42980444	['CATCTCAGGGCTTGTTAG', 'C']	98663	83921.6670823448	-3506.7867711216213	-0.0058010347295037	0.0043157946667779	-1.3441405760470442	0.178906	0.178906	chr2	42980444	0.7473750941827896	chr2:42980444:CATCTCAGGGCTTGTTAG:C
chr2:42980713	['G', 'A']	98663	51866.73126279724	-2305.5587591390617	-0.0037446201615423	0.0048438218477364	-0.7730714050295355	0.439482	0.439482	chr2	42980713	0.3570589077591737	chr2:42980713:G:A
chr2:42980732	['G', 'T']	98663	114498.20995914552	-4594.50834853751	-0.0061682449222608	0.0043213577021227	-1.4273858697767408	0.153472	0.153472	chr2	42980732	0.813970847253283	chr2:42980732:G:T
chr2:42981063	['C', 'CA']	98663	30091.574902684293	-1280.6338495402597	0.0008590355661531	0.0059232901700107	0.1450267573421289	0.88469	0.88469	chr2	42981063	0.0532088817026142	chr2:42981063:C:CA
chr2:42981188	['T', 'C']	98663	29789.22700686271	-1292.8907233629432	0.0010891754315411	0.0059540523188918	0.1829301076319455	0.854853	0.854853	chr2	42981188	0.0681085598654878	chr2:42981188:T:C
chr2:42981933	['A', 'G']	98663	114815.09274316188	-4553.250041097022	-0.0066663704410922	0.0043239898936181	-1.541717396456287	0.123145	0.123145	chr2	42981933	0.9095832169267258	chr2:42981933:A:G
chr2:42982228	['AAG', 'A']	98663	83110.53209111832	-3492.1526561246064	-0.0069579789791779	0.0043194281757052	-1.6108565060332016	0.107214	0.107214	chr2	42982228	0.9697485007835634	chr2:42982228:AAG:A
chr2:42982325	['A', 'G']	98663	29858.539473684203	-1298.1609216815427	0.0009740154942513	0.0059473970149651	0.1637717293465422	0.869911	0.869911	chr2	42982325	0.0605251774803038	chr2:42982325:A:G
chr2:42983596	['T', 'C']	98663	52924.19186164388	-2391.54116809196	-0.0042324919424737	0.0048127561459937	-0.8794320372946638	0.379169	0.379169	chr2	42983596	0.4211671768173086	chr2:42983596:T:C
chr2:42983974	['T', 'G']	98663	29649.30561975429	-1262.6354642047586	-8.512437698612397e-05	0.0059631930339579	-0.0142749658616408	0.988611	0.988611	chr2	42983974	0.0049745615742878	chr2:42983974:T:G
chr2:42984066	['A', 'G']	98663	111242.29495666276	-3129.347978104236	0.0066696602271075	0.0042998512317614	1.5511374388586294	0.120872	0.120872	chr2	42984066	0.9176742918095758	chr2:42984066:A:G
chr2:42984511	['C', 'T']	98663	164976.68849268692	-5343.700056358046	0.0063528142384639	0.0057394569806446	1.1068667750081225	0.268354	0.268354	chr2	42984511	0.5712919268722667	chr2:42984511:C:T
chr2:42984523	['C', 'T']	98663	11922.241676042206	103.50824375429067	0.0010247354221589	0.0090184114926264	0.1136270420790593	0.909534	0.909534	chr2	42984523	0.041181061596219	chr2:42984523:C:T
chr2:42985255	['T', 'C']	98663	83566.71576012576	-1800.5793640563695	0.0064396279383098	0.0043126569921864	1.4931926999937597	0.13539	0.13539	chr2	42985255	0.8684134117601917	chr2:42985255:T:C
chr2:42985276	['G', 'A']	98663	28988.407185143136	-1249.870075810907	-2.6844096739656063e-05	0.0060214786970002	-0.0044580572464748	0.996443	0.996443	chr2	42985276	0.0015475394055255	chr2:42985276:G:A
chr2:42985651	['A', 'G']	98663	83523.40175420811	-1811.8509217825144	0.0063863565690848	0.0043134585196628	1.4805651984301358	0.138726	0.138726	chr2	42985651	0.8578421359106854	chr2:42985651:A:G
chr2:42986014	['A', 'G']	98663	113370.179859618	-3064.901477024225	0.0070457061008877	0.0043169209114524	1.6321137786416346	0.102659	0.102659	chr2	42986014	0.98860297051162	chr2:42986014:A:G
chr2:42986271	['T', 'C']	98663	83093.42872069533	-1786.7349264287325	0.0057820018640796	0.0043203639341729	1.3383136125050688	0.180797	0.180797	chr2	42986271	0.7428087801341906	chr2:42986271:T:C
chr2:42986629	['C', 'T']	98663	29866.329815918587	-1330.0566697548932	0.001188493344582	0.0059512230099658	0.1997057315096075	0.841711	0.841711	chr2	42986629	0.0748369971580864	chr2:42986629:C:T
chr2:42986856	['G', 'A']	98663	112441.9327872509	-3084.1904048352008	0.0061975994393197	0.0043090960490681	1.438259757672371	0.150364	0.150364	chr2	42986856	0.8228561296540146	chr2:42986856:G:A
chr2:42988431	['G', 'A']	98663	62213.10065445681	-812.6888619509042	0.0052626789927373	0.0046282883322316	1.137068094070068	0.255513	0.255513	chr2	42988431	0.592586998916204	chr2:42988431:G:A
chr2:42988715	['T', 'C']	98663	82452.04248568098	-1718.0821787645011	0.0062862888315849	0.0043229339882329	1.4541718306817044	0.145902	0.145902	chr2	42988715	0.8359387548302595	chr2:42988715:T:C
chr2:42988932	['T', 'C']	98663	19477.935471116616	-1020.7940818010748	0.0027317795245901	0.0071369337747902	0.382766550845631	0.701894	0.701894	chr2	42988932	0.1537284700511417	chr2:42988932:T:C
chr2:42990718	['A', 'G']	98663	13453.318056484808	-462.6353493219539	0.007680974011686	0.0084440878548439	0.9096274391886986	0.363021	0.363021	chr2	42990718	0.4400682512164408	chr2:42990718:A:G
chr2:42992327	['G', 'A']	98663	114666.16502008346	-3158.6428610775324	0.0019977531313758	0.0043473846528127	0.4595298762172612	0.645855	0.645855	chr2	42992327	0.1898649739063142	chr2:42992327:G:A
chr2:42994291	['C', 'T']	98663	16774.602065702158	-896.1954581815819	0.0034003243694295	0.0076391893246521	0.4451158656922543	0.656237	0.656237	chr2	42994291	0.1829392868380797	chr2:42994291:C:T
chr2:42995144	['T', 'C']	98663	30306.90235242299	-1297.134725241332	-0.0013613537553933	0.0060011519461443	-0.2268487396437321	0.820542	0.820542	chr2	42995144	0.0858991843836982	chr2:42995144:T:C
chr2:42995651	['G', 'A']	98663	178953.13781638668	-5769.255335083596	0.0127586556790286	0.0072986195427907	1.74809162256322	0.0804513	0.0804513	chr2	42995651	1.094466933811503	chr2:42995651:G:A
chr2:42995847	['G', 'A']	98663	11963.727551010068	53.089190196276505	-0.0010428712164106	0.0090058344058922	-0.1157995105626571	0.907812	0.907812	chr2	42995847	0.04200408079196	chr2:42995847:G:A
chr2:42995857	['G', 'C']	98663	112353.775260282	-3043.640417934575	0.0059185010469546	0.0043081874112189	1.3737798480034096	0.169513	0.169513	chr2	42995857	0.7707969900168334	chr2:42995857:G:C
chr2:42995979	['G', 'C']	98663	60472.35501920912	-731.8389643512864	0.0052924493732793	0.0046675411779336	1.1338838098097554	0.256846	0.256846	chr2	42995979	0.5903271933870045	chr2:42995979:G:C
chr2:42996462	['T', 'A']	98663	93238.90047950692	-2070.9377594064963	0.0048749221316642	0.0043007049249966	1.1335169970229977	0.257	0.257	chr2	42996462	0.5900668766687054	chr2:42996462:T:A
chr2:42996482	['A', 'G']	98663	92990.02252498837	-2127.6538609186346	0.0042566610467927	0.0043012229024367	0.9896397241773373	0.322353	0.322353	chr2	42996482	0.4916682836430941	chr2:42996482:A:G
chr2:42996501	['A', 'G']	98663	93027.97194992146	-2124.3708538640035	0.0042305749018216	0.0043006684389448	0.983701710997187	0.325265	0.325265	chr2	42996501	0.4877626662743975	chr2:42996501:A:G
chr2:42996644	['A', 'G']	98663	93365.44288987576	-2097.2109251469647	0.0057234839080305	0.0043003052688251	1.3309482816307463	0.183209	0.183209	chr2	42996644	0.7370531957646157	chr2:42996644:A:G
chr2:42996717	['A', 'T']	98663	62616.86634968265	-790.8027225116184	0.0063327578445135	0.0046223702874573	1.370023916451959	0.170683	0.170683	chr2	42996717	0.7678097323934872	chr2:42996717:A:T
chr2:42998686	['AC', 'A']	98663	29154.7729912728	-1370.7594636103963	-0.0003801959933889	0.0060084971232373	-0.063276387687458	0.949547	0.949547	chr2	42998686	0.0224835339964994	chr2:42998686:AC:A
chr2:42998948	['C', 'G']	98663	18286.92673680796	-1055.330492459637	0.0061494659759075	0.0073574537167414	0.8358144288308278	0.403261	0.403261	chr2	42998948	0.3944137772579234	chr2:42998948:C:G
chr2:42999727	['A', 'G']	98663	51195.40804767455	-886.5793559069591	0.0086419872814823	0.0048877845070474	1.768078619059786	0.0770509	0.0770509	chr2	42999727	1.1132222840999948	chr2:42999727:A:G
chr2:42999729	['C', 'A']	98663	51174.59311833706	-874.0177151990925	0.0090199795482672	0.0048871630526742	1.8456473522674173	0.0649464	0.0649464	chr2	42999729	1.1874449170076675	chr2:42999729:C:A
chr2:42999962	['G', 'A']	98663	50799.723217906096	-892.8167990189094	0.0082584821219212	0.0048844653353551	1.690764813529119	0.0908849	0.0908849	chr2	42999962	1.0415082662986124	chr2:42999962:G:A
chr2:43000517	['A', 'G']	98663	19375.1601488059	-994.9207566299524	0.0030750838908517	0.0071555861836398	0.4297459092704993	0.667381	0.667381	chr2	43000517	0.1756261616497822	chr2:43000517:A:G
chr2:43001075	['T', 'C']	98663	70811.22499214309	-1904.4961907488284	0.0080854630339736	0.0044384562538703	1.8216836150909816	0.068506	0.068506	chr2	43001075	1.1642713897809045	chr2:43001075:T:C
chr2:43002048	['A', 'G']	98663	17720.257227132664	-833.4011065458357	0.0050048150697325	0.0074382828920694	0.6728454862974633	0.501047	0.501047	chr2	43002048	0.3001215338467907	chr2:43002048:A:G
chr2:43002306	['CAT', 'C']	98663	52389.37191716253	-2459.234987746791	-0.0059608325156619	0.0048176775556433	-1.2372834102771086	0.215985	0.215985	chr2	43002306	0.6655764092353379	chr2:43002306:CAT:C
chr2:43002559	['T', 'C']	98663	17518.598039613193	-819.5587438061539	0.0052969947028811	0.0074815488331782	0.7080077696466702	0.478942	0.478942	chr2	43002559	0.3197170765751881	chr2:43002559:T:C
chr2:43002747	['CCAT', 'C']	98663	28775.041548410645	-1320.4903628666505	-0.0015820902957245	0.0060412419489796	-0.2618816311423861	0.793413	0.793413	chr2	43002747	0.1005006879278988	chr2:43002747:CCAT:C
chr2:43002769	['A', 'G']	98663	47013.3355295167	-2063.683202716397	0.0016673192470514	0.0050026385088189	0.3332879727592228	0.738918	0.738918	chr2	43002769	0.1314037539237638	chr2:43002769:A:G
chr2:43002815	['A', 'T']	98663	164411.6655855016	-5263.991237356249	0.0028035570870081	0.0056910323121829	0.4926271602792573	0.622277	0.622277	chr2	43002815	0.2060162506910544	chr2:43002815:A:T
chr2:43003279	['A', 'C']	98663	12069.46796281842	172.55646805165773	0.0033924863480294	0.0090255747363476	0.3758748276015351	0.707011	0.707011	chr2	43003279	0.1505738291986628	chr2:43003279:A:C
chr2:43003708	['T', 'C']	98663	17433.65048455113	-780.0437147845109	0.0072327647263082	0.0075003238981098	0.9643269843494368	0.334884	0.334884	chr2	43003708	0.4751056015724194	chr2:43003708:T:C
chr2:43004977	['C', 'T']	98663	41752.808674762295	-1124.8163211322358	-0.0008505842533929	0.0052338826165265	-0.1625149656026205	0.870901	0.870901	chr2	43004977	0.0600312107757592	chr2:43004977:C:T
chr2:43005097	['C', 'CT']	98663	42195.4150819074	-1073.7735586789656	-6.459470456974773e-05	0.0052126082731	-0.0123920120572059	0.990113	0.990113	chr2	43005097	0.0043152372449678	chr2:43005097:C:CT
chr2:43005216	['A', 'G']	98663	16672.858867534367	-912.4642488709372	0.0083247447132529	0.0076639483371118	1.0862214027384935	0.277384	0.277384	chr2	43005216	0.5569185934145493	chr2:43005216:A:G
chr2:43006348	['T', 'C']	98663	29496.98967086657	-1360.7360267580368	-0.0030992810080305	0.0059797012934237	-0.5183003056422049	0.60425	0.60425	chr2	43006348	0.218783340920312	chr2:43006348:T:C
chr2:43006851	['C', 'T']	98663	12827.130009527478	-476.5110267698256	0.0083805583922366	0.0086342962504133	0.97061279219316	0.331744	0.331744	chr2	43006851	0.4791969231446287	chr2:43006851:C:T
chr2:43007001	['A', 'G']	98663	17605.427520145964	-807.2749083325896	0.0056366349673067	0.0074633911382973	0.7552377817079816	0.450108	0.450108	chr2	43007001	0.3466832680546797	chr2:43007001:A:G
chr2:43008196	['C', 'T']	98663	78464.51972710498	-3224.221534100137	0.0001238926187321	0.0043691718519175	0.0283560873619117	0.977378	0.977378	chr2	43008196	0.0099374408205673	chr2:43008196:C:T
chr2:43008397	['T', 'C']	98663	49993.546971294185	-918.7539227843974	0.0074024946113559	0.0049049483309967	1.509189111040386	0.131254	0.131254	chr2	43008397	0.8818874524823341	chr2:43008397:T:C
chr2:43008431	['C', 'G']	98663	54820.44506613957	-2487.409082448069	-0.0048405172354462	0.0047485317540052	-1.0193713522845054	0.308029	0.308029	chr2	43008431	0.5114083940609595	chr2:43008431:C:G
chr2:43008727	['C', 'T']	98663	128452.62319692656	-4134.602712911272	0.0051956055201543	0.0044747057566661	1.1611055123377023	0.245602	0.245602	chr2	43008727	0.6097681009452542	chr2:43008727:C:T
chr2:43009468	['T', 'C']	98663	29720.94081922335	-1302.601436194775	-0.0042793151859371	0.0059603432100432	-0.7179645592768038	0.472781	0.472781	chr2	43009468	0.3253399850899153	chr2:43009468:T:C
chr2:43009836	['AG', 'A']	98663	29211.960781729897	-1363.6972478430084	-0.0047234061867774	0.0060045610600801	-0.7866363818297842	0.431497	0.431497	chr2	43009836	0.365022219387879	chr2:43009836:AG:A
chr2:43010556	['C', 'T']	98663	30955.33371854916	-1132.9373093253091	-0.0013619248403082	0.0058337045638847	-0.2334579726130848	0.815406	0.815406	chr2	43010556	0.0886260972040676	chr2:43010556:C:T
chr2:43011241	['A', 'C']	98663	183951.0510663316	-6575.280333615719	0.0041672941655071	0.0085154865584059	0.4893782800224639	0.624575	0.624575	chr2	43011241	0.2044154033580451	chr2:43011241:A:C
chr2:43011257	['A', 'G']	98663	17644.430682682076	-806.9614565842867	0.0053316925264425	0.0074583012200042	0.7148668804287776	0.474693	0.474693	chr2	43011257	0.3235871725028073	chr2:43011257:A:G
chr2:43011488	['G', 'A']	98663	50340.18402351866	-1175.3669469716506	0.0030043091588199	0.0048971883846872	0.6134763302579817	0.539563	0.539563	chr2	43011488	0.2679578392943738	chr2:43011488:G:A
chr2:43011737	['A', 'G']	98663	50423.73247703821	-1159.3484668679116	0.003603269676203	0.0048948334671992	0.7361373375312829	0.461649	0.461649	chr2	43011737	0.3356881008484089	chr2:43011737:A:G
chr2:43012270	['T', 'C']	98663	16935.72435052424	-897.7635597510558	0.0065792700066786	0.0076020885665834	0.8654555848769153	0.386791	0.386791	chr2	43012270	0.4125236398005426	chr2:43012270:T:C
chr2:43012286	['C', 'T']	98663	150634.18553752534	-5588.787250239494	0.0015188717976065	0.0050129604905938	0.3029889823501432	0.761899	0.761899	chr2	43012286	0.1181025964424329	chr2:43012286:C:T
chr2:43012878	['C', 'G']	98663	79364.07031535353	-2477.7140429143687	0.0005435454434291	0.0043596626070547	0.1246760340007893	0.90078	0.90078	chr2	43012878	0.0453812650172223	chr2:43012878:C:G
chr2:43013068	['G', 'A']	98663	183874.36392940767	-6594.049539305703	0.0056435739983575	0.0084997012902925	0.6639732157179534	0.506709	0.506709	chr2	43013068	0.2952413818438763	chr2:43013068:G:A
chr2:43013611	['A', 'C']	98663	12932.913555454128	-469.7376187107387	0.0083194357579191	0.0086053772489845	0.9667717657469216	0.333661	0.333661	chr2	43013611	0.4766945529335366	chr2:43013611:A:C
chr2:43014095	['A', 'C']	98663	55589.596617254734	-2552.7868623385	-0.0041707250436509	0.0047287261746162	-0.8819975802446317	0.37778	0.37778	chr2	43014095	0.4227610377311604	chr2:43014095:A:C
chr2:43014505	['G', 'A']	98663	50579.202337628114	-1079.797889094985	0.0043150916875562	0.0048918368770138	0.8821004861859421	0.377725	0.377725	chr2	43014505	0.4228242701294818	chr2:43014505:G:A
chr2:43014565	['A', 'G']	98663	29185.36646900816	-1390.0135240591517	-0.0045181673706126	0.0060054478661617	-0.7523447828213874	0.451846	0.451846	chr2	43014565	0.3450095579901798	chr2:43014565:A:G
chr2:43015181	['T', 'C']	98663	166371.23509138275	-5862.609592887357	-0.0018935903301864	0.0058228445156242	-0.3252002221775685	0.74503	0.74503	chr2	43015181	0.1278262392354137	chr2:43015181:T:C
chr2:43015219	['T', 'C']	98663	167406.05769893565	-5710.40434349456	-0.001749272260271	0.0059038133223378	-0.296295320458795	0.767005	0.767005	chr2	43015219	0.1152018049358537	chr2:43015219:T:C
chr2:43015698	['C', 'T']	98663	28382.013663639314	-1326.362408294765	-0.0030897835851577	0.0060773096421751	-0.5084130589159673	0.611165	0.611165	chr2	43015698	0.2138415247564853	chr2:43015698:C:T
chr2:43015748	['T', 'C']	98663	166139.89086670047	-5862.606844574312	-0.0027232039193053	0.0058067249604704	-0.46897415287338	0.639089	0.639089	chr2	43015748	0.1944386574638266	chr2:43015748:T:C
chr2:43016266	['A', 'G']	98663	32683.312621004945	-1110.0383823210225	0.0007367517930952	0.0057099416014565	0.1290296546828541	0.897334	0.897334	chr2	43016266	0.0470458765122101	chr2:43016266:A:G
chr2:43016745	['C', 'T']	98663	28460.30767827277	-1349.362097876473	-0.0032705384975084	0.0060705520070127	-0.5387547118829259	0.590057	0.590057	chr2	43016745	0.2291060331209685	chr2:43016745:C:T
chr2:43016778	['C', 'T']	98663	88060.63587149356	-3199.2337991948693	-0.0045367205396235	0.0042708533226414	-1.062251544807847	0.288124	0.288124	chr2	43016778	0.5404205645816278	chr2:43016778:C:T
chr2:43016808	['A', 'T']	98663	57851.38165377558	-2294.757542852575	-0.0061362011695127	0.0046583832063428	-1.3172383845875328	0.187762	0.187762	chr2	43016808	0.7263922973744309	chr2:43016808:A:T
chr2:43017437	['A', 'G']	98663	17215.724508938954	-968.7055885296924	0.0047852041881251	0.0075483589262524	0.6339396728317537	0.526122	0.526122	chr2	43017437	0.2789135376272147	chr2:43017437:A:G
chr2:43017551	['G', 'C']	98663	31186.476999959457	-1018.4462435523532	-0.000616077299654	0.0058260350875195	-0.1057455525755028	0.915784	0.915784	chr2	43017551	0.0382069484610969	chr2:43017551:G:C
chr2:43017795	['A', 'C']	98663	184282.545777075	-6598.880165952422	0.0017845837393672	0.0086311722682989	0.2067602967353342	0.836197	0.836197	chr2	43017795	0.077691394888669	chr2:43017795:A:C
chr2:43018346	['A', 'C']	98663	29909.81890793355	-1311.9709930575011	-0.0029698985323768	0.0059523308799043	-0.4989471506705835	0.617818	0.617818	chr2	43018346	0.2091394427700887	chr2:43018346:A:C
chr2:43020076	['T', 'C']	98663	29847.722697508463	-1304.2716895175245	-0.005852215417442	0.0059487990264736	-0.9837641835601116	0.325234	0.325234	chr2	43020076	0.4878040595092809	chr2:43020076:T:C
chr2:43020121	['A', 'T']	98663	54927.46420534032	-2173.7275754004486	-0.0006096147753856	0.0047390302542174	-0.1286370296630067	0.897645	0.897645	chr2	43020121	0.0468953838488158	chr2:43020121:A:T
chr2:43020360	['C', 'T']	98663	7903.240310156092	-348.2347621668247	0.0206294152851775	0.0108222290430813	1.9062076031708028	0.0566262	0.0566262	chr2	43020360	1.2469825814849624	chr2:43020360:C:T
chr2:43022684	['A', 'G']	98663	34859.47323021408	-1463.9522940199352	-0.0036067452384371	0.005578362036276	-0.64655990682972	0.517918	0.517918	chr2	43022684	0.2857389950164188	chr2:43022684:A:G
chr2:43022918	['C', 'A']	98663	43751.65168072336	-1741.692678923062	0.0006021730206	0.0051230280852403	0.1175424008185571	0.90643	0.90643	chr2	43022918	0.042665729116804	chr2:43022918:C:A
chr2:43024694	['GA', 'G']	98663	71772.74336031798	-3231.7749441650085	0.0039854082854585	0.0044393287487036	0.8977502030284118	0.369321	0.369321	chr2	43024694	0.4325959971829687	chr2:43024694:GA:G
chr2:43025013	['T', 'C']	98663	48259.56541577527	-2350.829392643833	-0.0013176532788124	0.0049730170261654	-0.2649605404283951	0.79104	0.79104	chr2	43025013	0.1018015552633158	chr2:43025013:T:C
chr2:43025129	['G', 'C']	98663	145731.8808143072	-6173.273276107329	-0.0017555907261452	0.0049056951295419	-0.3578678820811929	0.720443	0.720443	chr2	43025129	0.1424003739960253	chr2:43025129:G:C
chr2:43025552	['C', 'T']	98663	52394.37252536722	-1981.659969400216	-0.0009616794361698	0.0048124052257905	-0.199833428618202	0.841611	0.841611	chr2	43025552	0.0748885968499355	chr2:43025552:C:T
chr2:43025710	['A', 'C']	98663	88870.90827352715	-4088.524528295854	-0.0023527719471689	0.0043222123957051	-0.5443443615836311	0.586206	0.586206	chr2	43025710	0.23194974073628	chr2:43025710:A:C
chr2:43026103	['T', 'A']	98663	89331.93326911374	-3791.351726178379	-0.0016202201769858	0.004280114294278	-0.3785460073231936	0.705026	0.705026	chr2	43026103	0.1517948667698499	chr2:43026103:T:A
chr2:43026208	['C', 'T']	98663	40172.107473035445	-1018.8309958733374	-0.0025790296198764	0.0053006360033819	-0.4865509758132713	0.626578	0.626578	chr2	43026208	0.2030248578525505	chr2:43026208:C:T
chr2:43026593	['T', 'C']	98663	2227.225740727601	-133.55164760512923	-0.0145732440197929	0.0201003938262401	-0.7250228102878393	0.46844	0.46844	chr2	43026593	0.3293460276953862	chr2:43026593:T:C
chr2:43026688	['C', 'T']	98663	86320.99851997526	-4003.104918131297	-0.001485041709045	0.0043321575338758	-0.3427949462669766	0.731753	0.731753	chr2	43026688	0.1356354883943071	chr2:43026688:C:T
chr2:43026757	['A', 'G']	98663	82388.88665950198	-3494.6979218417014	-0.002881809517568	0.0043165505755893	-0.6676186151657971	0.504379	0.504379	chr2	43026757	0.2972430037285721	chr2:43026757:A:G
chr2:43027260	['G', 'T']	98663	63890.06581921762	-2633.993926845819	-0.0020639775290592	0.00454512452893	-0.4541080262866022	0.649752	0.649752	chr2	43027260	0.1872523750241379	chr2:43027260:G:T
chr2:43027287	['T', 'C']	98663	123453.78421671609	-4011.411286923305	0.0034694352198433	0.0043839208024497	0.7914000676984481	0.428712	0.428712	chr2	43027287	0.3678343600609918	chr2:43027287:T:C
chr2:43028768	['G', 'A']	98663	50469.673039493966	-2213.671051955226	-0.0060229201273198	0.0048626038315098	-1.2386203639069162	0.215489	0.215489	chr2	43028768	0.6665748942328551	chr2:43028768:G:A
chr2:43030406	['C', 'T']	98663	52876.43115629847	-2282.812726355136	-0.0043297382410815	0.0047932046764846	-0.9033076059370542	0.366365	0.366365	chr2	43030406	0.4360860225394221	chr2:43030406:C:T
chr2:43032025	['C', 'T']	98663	111461.37266948503	-4721.736231328986	0.0010657931075194	0.0043083633480018	0.247377721290327	0.804616	0.804616	chr2	43032025	0.0944113356193168	chr2:43032025:C:T
chr2:43033983	['T', 'C']	98663	142645.3494034526	-6290.42358502248	0.001190139433859	0.0048486622677878	0.2454572762812811	0.806103	0.806103	chr2	43033983	0.0936094625700058	chr2:43033983:T:C
chr2:43034777	['G', 'A']	98663	15104.30617974681	-735.3092819186994	0.0149887274733642	0.0080307730735557	1.866411531751556	0.0619868	0.0619868	chr2	43034777	1.2077007830420936	chr2:43034777:G:A
chr2:43034996	['G', 'T']	98663	15371.985694152943	-724.4670002170215	0.0152908543537531	0.0079626498565865	1.920322333538875	0.0548201	0.0548201	chr2	43034996	1.2610601765781957	chr2:43034996:G:T
chr2:43035656	['C', 'T']	98663	126333.20677560616	-5628.801302680879	-0.0049809511920493	0.0044811479860576	-1.1115346352199924	0.266341	0.266341	chr2	43035656	0.5745619739922565	chr2:43035656:C:T
chr2:43035875	['G', 'A']	98663	15225.388853974498	-735.4730955845187	0.0150080518382513	0.008002407580478	1.8754420700669752	0.0607349	0.0607349	chr2	43035875	1.2165616792410892	chr2:43035875:G:A
chr2:43036666	['T', 'G']	98663	143774.48673606955	-6072.009187459932	0.0034548360666768	0.0048781345762107	0.7082289372509502	0.478805	0.478805	chr2	43036666	0.3198413230503565	chr2:43036666:T:G
chr2:43037732	['A', 'T']	98663	128255.89799249716	-5375.801485140952	-0.002953991357515	0.0045035994822871	-0.6559178650617649	0.511879	0.511879	chr2	43037732	0.2908326871545732	chr2:43037732:A:T
chr2:43037911	['C', 'T']	98663	143125.26619558386	-6071.718149195111	0.0031040952776763	0.0048616040041824	0.6384920028463587	0.523155	0.523155	chr2	43037911	0.2813696196000416	chr2:43037911:C:T
chr2:43039926	['C', 'T']	98663	27716.528290794093	-860.9814471421031	0.0092557524206912	0.0061346268714726	1.5087718641426249	0.13136	0.13136	chr2	43039926	0.8815368602246345	chr2:43039926:C:T
chr2:43041482	['A', 'G']	98663	4087.2485581357632	-20.08099681338736	0.0016648119573736	0.0149375315852748	0.1114516108548236	0.911258	0.911258	chr2	43041482	0.0403586459545128	chr2:43041482:A:G
chr2:43043148	['A', 'G']	98663	151867.3925374798	-5118.385315827217	0.0119294578858697	0.0050764609665622	2.3499556018349903	0.0187776	0.0187776	chr2	43043148	1.726359916508849	chr2:43043148:A:G
chr2:43043199	['C', 'G']	98663	113960.32569337438	-3714.8339470297033	0.00358361427868	0.0043160290689918	0.8303035548175961	0.406369	0.406369	chr2	43043199	0.3910794297655881	chr2:43043199:C:G
chr2:43043565	['G', 'T']	98663	12517.268689244116	-352.2311432216803	0.0041902325716722	0.008723061139157	0.4803626278466223	0.630971	0.630971	chr2	43043565	0.1999906008658483	chr2:43043565:G:T
chr2:43043655	['G', 'A']	98663	14586.295679143735	-530.200449439789	0.0160533787624496	0.0081310929157803	1.974319925836078	0.0483482	0.0483482	chr2	43043655	1.315619690032254	chr2:43043655:G:A
chr2:43044460	['A', 'T']	98663	14555.147523869373	-431.1399552776771	0.0069721898871595	0.0081317513102892	0.857403235922567	0.391224	0.391224	chr2	43044460	0.4075745108684526	chr2:43044460:A:T
chr2:43044482	['C', 'G']	98663	115287.84250643638	-4013.8991663960087	0.0014236109564089	0.0043251621212951	0.3291462646913741	0.742046	0.742046	chr2	43044482	0.1295691716388394	chr2:43044482:C:G
chr2:43044510	['T', 'C']	98663	146878.37556258365	-4718.786219485881	0.0111960150532275	0.0048895371513756	2.2897903639156367	0.0220356	0.0220356	chr2	43044510	1.6568751197335254	chr2:43044510:T:C
chr2:43045428	['G', 'C']	98663	14728.427662208993	-431.0401625198716	0.0058259225727633	0.0081302533796751	0.7165733096741652	0.473639	0.473639	chr2	43045428	0.3245525444873141	chr2:43045428:G:C
chr2:43046091	['C', 'T']	98663	14365.728020028784	-478.4452571502774	0.0043973749052155	0.0081809336979871	0.5375150401594698	0.590913	0.590913	chr2	43046091	0.2284764554998383	chr2:43046091:C:T
chr2:43046173	['C', 'T']	98663	133661.96625409275	-4484.810479736677	0.0072557908181732	0.0045635058010773	1.5899598103853276	0.111847	0.111847	chr2	43046173	0.9513756602121324	chr2:43046173:C:T
chr2:43046733	['C', 'G']	98663	134137.95512508618	-4484.364422813601	0.0065974712734235	0.004569982007943	1.44365366470951	0.14884	0.14884	chr2	43046733	0.8272803386505035	chr2:43046733:C:G
chr2:43047683	['A', 'T']	98663	113851.1551561598	-4037.855075713209	-0.0005960369836005	0.0043186091188347	-0.1380159600462653	0.890228	0.890228	chr2	43047683	0.05049875014083	chr2:43047683:A:T
chr2:43047761	['A', 'G']	98663	146131.33004237033	-5004.634951762531	0.0079066622873153	0.0048674613269079	1.624391393436717	0.104295	0.104295	chr2	43047761	0.981736511558703	chr2:43047761:A:G
chr2:43048302	['G', 'A']	98663	146139.58638902695	-4917.126628058109	0.0090064717508226	0.0048685941546	1.849912205623656	0.0643292	0.0643292	chr2	43048302	1.191591849466193	chr2:43048302:G:A
chr2:43048479	['C', 'T']	98663	16473.669690734194	-658.2183332149735	0.0166929566010504	0.0076828619111211	2.1727523928143246	0.0298013	0.0298013	chr2	43048479	1.5257647906045466	chr2:43048479:C:T
chr2:43048702	['G', 'A']	98663	146983.2825555568	-4970.7123087780565	0.0094122899451007	0.004900844067554	1.9205446685020413	0.054792	0.054792	chr2	43048702	1.2612828467981587	chr2:43048702:G:A
chr2:43050242	['G', 'A']	98663	132543.4037666234	-4511.650023067702	0.0064961912293238	0.0045445499567873	1.4294465439029314	0.152879	0.152879	chr2	43050242	0.8156521667164023	chr2:43050242:G:A
chr2:43050437	['G', 'A']	98663	14522.883181122475	-421.1649004725647	0.0052059296432844	0.0081477263481549	0.6389426228659938	0.522862	0.522862	chr2	43050437	0.2816129202089718	chr2:43050437:G:A
chr2:43050668	['C', 'T']	98663	147897.4931174992	-4809.900947354674	0.01019804325103	0.0049267295537745	2.0699417615113527	0.0384604	0.0384604	chr2	43050668	1.4149862032777418	chr2:43050668:C:T
chr2:43050685	['G', 'C']	98663	147933.9963205855	-4823.905057823239	0.0100526437596383	0.0049279426913026	2.039927083036163	0.0413602	0.0413602	chr2	43050685	1.383417369849163	chr2:43050685:G:C
chr2:43050910	['G', 'A']	98663	133020.5270045616	-4404.755185467067	0.007562979458172	0.0045500930324518	1.6621593018498513	0.096484	0.096484	chr2	43050910	1.0155447000016284	chr2:43050910:G:A
chr2:43051329	['C', 'G']	98663	131286.6292004987	-4354.160719511797	0.0014716551589607	0.0045268084751588	0.3250977298987896	0.745108	0.745108	chr2	43051329	0.1277807736884383	chr2:43051329:C:G
chr2:43051403	['T', 'G']	98663	149589.645508545	-4771.084459392973	0.0110654361352017	0.0049862673666438	2.2191822703341506	0.0264766	0.0264766	chr2	43051403	1.577137785699237	chr2:43051403:T:G
chr2:43052334	['A', 'G']	98663	17383.819102456237	-547.5761422342964	0.0184293318099322	0.0074944028891347	2.459079406666364	0.0139311	0.0139311	chr2	43052334	1.8560145903191048	chr2:43052334:A:G
chr2:43052677	['G', 'A']	98663	17591.604699251926	-497.55012403314174	0.0186999463356616	0.007450514557027	2.5098865578384224	0.0120786	0.0120786	chr2	43052677	1.9179834007736525	chr2:43052677:G:A
chr2:43052913	['A', 'G']	98663	17470.94784697726	-530.3719053939712	0.0185981121711921	0.0074811745628348	2.485988264942267	0.0129209	0.0129209	chr2	43052913	1.888707234682992	chr2:43052913:A:G
chr2:43053186	['G', 'T']	98663	145500.54500481518	-4787.212364917076	0.0103478016612502	0.0048482308349966	2.1343459116169314	0.0328169	0.0328169	chr2	43053186	1.483902446332305	chr2:43053186:G:T
chr2:43053464	['C', 'T']	98663	17388.233670531954	-528.8914318700295	0.0190946248898966	0.007493815047566	2.548051262100258	0.0108342	0.0108342	chr2	43053464	1.965203151571904	chr2:43053464:C:T
chr2:43054227	['C', 'T']	98663	145207.2457477649	-4737.091709814883	0.0110987645995034	0.0048382151449982	2.2939791362889923	0.0217938	0.0217938	chr2	43054227	1.6616670389071724	chr2:43054227:C:T
chr2:43054342	['AC', 'A']	98663	145547.80161167705	-4780.899675796671	0.0104447350623103	0.0048503539817068	2.153396453475944	0.0312899	0.0312899	chr2	43054342	1.5045958248217706	chr2:43054342:AC:A
chr2:43054847	['A', 'G']	98663	145721.81572145355	-4780.0151391559375	0.0106064530040441	0.0048508025654291	2.186535704346021	0.0287788	0.0287788	chr2	43054847	1.5409273189554766	chr2:43054847:A:G
chr2:43055324	['G', 'A']	98663	145390.57772664147	-4827.746894112584	0.0099569942681281	0.0048444226354602	2.0553521064088747	0.0398476	0.0398476	chr2	43055324	1.3995978308085146	chr2:43055324:G:A
chr2:43055441	['G', 'A']	98663	145242.60951454146	-4854.3151930644135	0.0093794377003392	0.0048401500161878	1.9378402877947607	0.0526456	0.0526456	chr2	43055441	1.2786379203108271	chr2:43055441:G:A
chr2:43055670	['T', 'C']	98663	148426.06998692307	-4819.322711381902	0.0100306596258666	0.0049452824782971	2.0283289518621617	0.0425294	0.0425294	chr2	43055670	1.371310744220546	chr2:43055670:T:C
chr2:43055737	['A', 'G']	98663	145331.0410761714	-4744.312413960151	0.0109926805345319	0.0048396342248979	2.271386642812611	0.0231257	0.0231257	chr2	43055737	1.6359051125765514	chr2:43055737:A:G
chr2:43056395	['GT', 'G']	98663	144670.06196654838	-4790.320957818595	0.0114939458472272	0.0048229209840791	2.383191821962197	0.0171651	0.0171651	chr2	43056395	1.7653536621291903	chr2:43056395:GT:G
chr2:43056528	['A', 'G']	98663	145215.71835625882	-4781.493501710047	0.0101772216478048	0.0048395601096403	2.1029228725834024	0.035475	0.035475	chr2	43056528	1.4500775958704883	chr2:43056528:A:G
chr2:43057294	['G', 'A']	98663	144754.4014798297	-4732.503996369075	0.0116844943902448	0.0048262110979471	2.421049173587724	0.0154776	0.0154776	chr2	43057294	1.810296381351052	chr2:43057294:G:A
chr2:43059472	['G', 'T']	98663	30804.683318465664	-1146.768810845113	0.0079492689304806	0.0058558344980648	1.357495491566159	0.174627	0.174627	chr2	43059472	0.7578886068821149	chr2:43059472:G:T
chr2:43060491	['G', 'C']	98663	155921.48206412114	-5356.305489919796	0.0072316301132298	0.0052375271185625	1.380733683955514	0.167364	0.167364	chr2	43060491	0.7763379530496256	chr2:43060491:G:C
chr2:43061019	['T', 'C']	98663	125716.66144597852	-4272.652397423897	0.0021755865061294	0.0044416312646051	0.4898170011244382	0.624264	0.624264	chr2	43061019	0.204631709201575	chr2:43061019:T:C
chr2:43061305	['G', 'T']	98663	12756.42222154645	-315.8786988018222	0.0043608036960325	0.0086484022679116	0.5042322918086871	0.614099	0.614099	chr2	43061305	0.2117616098232309	chr2:43061305:G:T
chr2:43061808	['C', 'T']	98663	123736.57440316289	-4267.442168862057	0.0019674638935305	0.0044203359600516	0.4450937465639062	0.656253	0.656253	chr2	43061808	0.1829286982443216	chr2:43061808:C:T
chr2:43063359	['C', 'T']	98663	30422.47866913287	-1104.2784156138282	0.0076571687992887	0.005904876286034	1.2967534675365089	0.194719	0.194719	chr2	43063359	0.7105916694734858	chr2:43063359:C:T
chr2:43063384	['G', 'A']	98663	30907.71579821583	-1098.9808459102303	0.0101660621990307	0.0059350203633783	1.71289424072742	0.0867351	0.0867351	chr2	43063384	1.0618051164629183	chr2:43063384:G:A
chr2:43063815	['A', 'G']	98663	154647.24129087353	-5400.075694302912	0.0085642456913134	0.0052087583127439	1.6442010124293596	0.100138	0.100138	chr2	43063815	0.99940108677012	chr2:43063815:A:G
chr2:43064551	['G', 'A']	98663	121257.20605378663	-4287.537262850922	0.002435518407535	0.0043798237840196	0.5560768030031998	0.57816	0.57816	chr2	43064551	0.2379519582900506	chr2:43064551:G:A
chr2:43064778	['G', 'C']	98663	32488.292854753527	-1238.1042360625358	0.0086085196907315	0.0057388182594273	1.5000509341082653	0.133604	0.133604	chr2	43064778	0.8741805392263229	chr2:43064778:G:C
chr2:43065165	['C', 'T']	98663	30349.76849392827	-1152.968809858011	0.0080011359767401	0.0058951332828376	1.3572442882731126	0.174707	0.174707	chr2	43065165	0.757689693755081	chr2:43065165:C:T
chr2:43065694	['G', 'A']	98663	120861.49986314285	-4299.265684920676	0.0029961557145492	0.0043771458598206	0.6844998568706737	0.493661	0.493661	chr2	43065694	0.3065711813764191	chr2:43065694:G:A
chr2:43066637	['C', 'G']	98663	18464.87150922932	-819.3629953639839	0.0107517561667296	0.0072885238506612	1.475162376775964	0.140172	0.140172	chr2	43066637	0.8533387300208926	chr2:43066637:C:G
chr2:43067171	['C', 'T']	98663	121037.9481601622	-4272.031813394893	-0.0012865735591379	0.0043872186848566	-0.2932549415826527	0.769328	0.769328	chr2	43067171	0.1138884609533846	chr2:43067171:C:T
chr2:43067201	['T', 'C']	98663	121663.33120128122	-4258.102294345812	-0.0010431662924588	0.0043902498142219	-0.2376097799900895	0.812184	0.812184	chr2	43067201	0.0903455703497428	chr2:43067201:T:C
chr2:43068489	['A', 'G']	98663	141229.45146216615	-5160.27687862335	0.0001290934456692	0.0047168552531903	0.0273685408476134	0.978166	0.978166	chr2	43068489	0.0095874368623209	chr2:43068489:A:G
chr2:43068827	['T', 'C']	98663	3717.188378033206	0.8097289562066677	-0.0084312954351737	0.015685658919799	-0.5375161782034815	0.590912	0.590912	chr2	43068827	0.2284771904554907	chr2:43068827:T:C
chr2:43069701	['A', 'G']	98663	160539.13573151696	-5897.125614298026	0.0052189537246036	0.0054883731889342	0.9509108701146866	0.341652	0.341652	chr2	43069701	0.4664160326131176	chr2:43069701:A:G
chr2:43069796	['C', 'T']	98663	14151.573733769852	-686.4554925664529	0.0017317450627668	0.0082853749985906	0.2090122731996319	0.834439	0.834439	chr2	43069796	0.0786054060568657	chr2:43069796:C:T
chr2:43071041	['T', 'G']	98663	107662.54729010611	-3904.812817892179	-0.0010141667706836	0.0042698626841631	-0.2375174205121707	0.812256	0.812256	chr2	43071041	0.0903070719100128	chr2:43071041:T:G
chr2:43072134	['C', 'T']	98663	34533.550197668534	-1482.7605051059857	0.0043939083576876	0.0056124789795985	0.7828819268026723	0.433698	0.433698	chr2	43072134	0.3628125805972989	chr2:43072134:C:T
chr2:43072245	['G', 'A']	98663	20581.25160911036	-1051.509441703128	0.0080669999478449	0.0069978585036078	1.152781232099195	0.249003	0.249003	chr2	43072245	0.6037954204721468	chr2:43072245:G:A
chr2:43073395	['T', 'C']	98663	74628.44832305945	-3046.727046996526	2.783885056046349e-05	0.0044237012055226	0.006293112773012	0.994979	0.994979	chr2	43073395	0.0021860853651936	chr2:43073395:T:C
chr2:43073447	['G', 'C']	98663	128247.6987045634	-4957.531722532746	0.0044432093011781	0.0045352128062157	0.9797135197467636	0.32723	0.32723	chr2	43073447	0.4851468876498406	chr2:43073447:G:C
chr2:43074623	['A', 'G']	98663	127976.31895371828	-4836.524044104625	0.0067957739422129	0.0045249256519876	1.5018531717151486	0.133138	0.133138	chr2	43074623	0.8756979713101987	chr2:43074623:A:G
chr2:43075433	['G', 'A']	98663	65104.51708721523	-1890.270281461709	-0.0053103444576439	0.0045560301639044	-1.1655639375954014	0.243794	0.243794	chr2	43075433	0.6129769869824291	chr2:43075433:G:A
chr2:43075615	['C', 'T']	98663	10658.0	-397.2114567237608	0.0095416978441273	0.0094101793176312	1.013976197695791	0.310597	0.310597	chr2	43075615	0.507802743358709	chr2:43075615:C:T
chr2:43076730	['G', 'C']	98663	121550.49534141032	-4716.321225440085	0.0064595577864665	0.0044496051029865	1.451714845915406	0.146584	0.146584	chr2	43076730	0.8339134314065624	chr2:43076730:G:C
chr2:43077448	['G', 'A']	98663	120721.24786099503	-4639.172807974314	0.0071339400891108	0.0044385750765213	1.6072590788983454	0.108001	0.108001	chr2	43077448	0.9665722232864642	chr2:43077448:G:A
chr2:43078253	['C', 'T']	98663	120524.65315991164	-4682.033291396795	0.0061078274711133	0.0044362943450396	1.3767858929249572	0.168582	0.168582	chr2	43078253	0.7731887981454258	chr2:43078253:C:T
chr2:43078429	['A', 'C']	98663	21171.004105464835	-1076.1326973241494	0.0121506838070038	0.0069066320692241	1.7592777036939622	0.0785335	0.0785335	chr2	43078429	1.1049450469279831	chr2:43078429:A:C
chr2:43078732	['A', 'G']	98663	101234.41700203758	-3721.866784961888	0.0029765625047627	0.0042982116328985	0.6925118535299766	0.488618	0.488618	chr2	43078732	0.3110305382699023	chr2:43078732:A:G
chr2:43078788	['G', 'A']	98663	69419.628827733	-2996.205727166932	0.0041130646484115	0.004505895059369	0.9128185619546024	0.36134	0.36134	chr2	43078788	0.4420839597778931	chr2:43078788:G:A
chr2:43078928	['C', 'T']	98663	69818.44526783179	-3075.2944579636974	0.0030055527295975	0.0045007760492481	0.6677854433791813	0.504272	0.504272	chr2	43078928	0.297335145628472	chr2:43078928:C:T
chr2:43079025	['C', 'T']	98663	69000.88910852947	-2983.108180704011	0.0041329047733153	0.0045118161663175	0.916017989422778	0.35966	0.35966	chr2	43079025	0.4441078600554158	chr2:43079025:C:T
chr2:43079090	['C', 'T']	98663	27766.12569557769	-819.6684237948484	-0.0010962143876859	0.0061371059516676	-0.1786207369269979	0.858236	0.858236	chr2	43079090	0.0663932722859436	chr2:43079090:C:T
chr2:43079241	['A', 'G']	98663	123847.57361960078	-4817.047764688042	0.0069590944030302	0.0044820595450057	1.5526554998102713	0.120509	0.120509	chr2	43079241	0.918980517368132	chr2:43079241:A:G
chr2:43079534	['A', 'T']	98663	69429.77783297174	-2982.565357382607	0.0043285485256595	0.0045058921098941	0.9606418485153694	0.336735	0.336735	chr2	43079534	0.4727117410016214	chr2:43079534:A:T
chr2:43079547	['G', 'A']	98663	21009.34234480801	-1056.4004920281366	0.0128256311249497	0.0069294971725107	1.8508747179851543	0.0641906	0.0641906	chr2	43079547	1.1925285648754462	chr2:43079547:G:A
chr2:43080638	['C', 'G']	98663	71415.61916925135	-2831.219622208828	0.0048084242568925	0.0044728168730583	1.07503266808343	0.282363	0.282363	chr2	43080638	0.5491922125373527	chr2:43080638:C:G
chr2:43082109	['T', 'C']	98663	16314.29919806968	286.35660178996994	-0.0025122036812644	0.0078392753319561	-0.320463764172646	0.748617	0.748617	chr2	43082109	0.1257403149154747	chr2:43082109:T:C
chr2:43082854	['A', 'G']	98663	2788.186907453786	299.8433024458537	-0.0048273783037733	0.0188677330155579	-0.2558536470593892	0.798064	0.798064	chr2	43082854	0.0979622794107729	chr2:43082854:A:G
chr2:43084421	['T', 'C']	98663	21721.063544201144	-984.5881994469488	0.0057199393643916	0.0068240565233784	0.8382022254352444	0.401919	0.401919	chr2	43084421	0.3958614628298277	chr2:43084421:T:C
chr2:43085671	['G', 'T']	98663	62368.114124099055	-2017.0213032199304	0.0106798466640792	0.0045769354961212	2.333405544633488	0.0196289	0.0196289	chr2	43085671	1.707104037502165	chr2:43085671:G:T
chr2:43085947	['C', 'T']	98663	13765.9766765326	-798.0377366979548	0.0010812168400788	0.0083249828003425	0.129876165033564	0.896665	0.896665	chr2	43085947	0.0473697819568186	chr2:43085947:C:T
chr2:43085972	['G', 'C']	98663	27793.6902196499	-534.2422274344895	0.0029117906758923	0.0060855487673634	0.4784762701283606	0.632312	0.632312	chr2	43085972	0.1990685760796643	chr2:43085972:G:C
chr2:43086051	['C', 'T']	98663	6291.637689679988	-85.65214749065741	0.0049976414282628	0.012176895842793	0.4104199865699584	0.681499	0.681499	chr2	43086051	0.1665347770924045	chr2:43086051:C:T
chr2:43086079	['C', 'G']	98663	37094.7675401693	-1332.3215578010393	0.0012772967491868	0.0054716786494608	0.2334378224702094	0.815422	0.815422	chr2	43086079	0.0886175755062421	chr2:43086079:C:G
chr2:43086446	['C', 'G']	98663	27390.609031931075	6.901117452069775	0.0100171034790222	0.0061723519779109	1.622898939475674	0.104614	0.104614	chr2	43086446	0.9804101919898596	chr2:43086446:C:G
chr2:43086489	['C', 'G']	98663	83047.15105681992	-2586.885126259076	0.0079882483026476	0.0043163275754522	1.850704832524377	0.064215	0.064215	chr2	43086489	1.1923635131100094	chr2:43086489:C:G
chr2:43086698	['G', 'C']	98663	35411.94810039332	-138.6641348553185	0.011781779431378	0.0055592023707127	2.1193291133719807	0.0340652	0.0340652	chr2	43086698	1.467689056933261	chr2:43086698:G:C
chr2:43086862	['G', 'A']	98663	16909.399395837765	791.4524830323429	0.0124758790304958	0.007863455525335	1.586564455066882	0.112615	0.112615	chr2	43086862	0.948403758833178	chr2:43086862:G:A
chr2:43086886	['C', 'T']	98663	15727.43465039431	-814.2450815215675	-0.0035987767225874	0.0078462409155497	-0.4586625316914912	0.646478	0.646478	chr2	43086886	0.1894462498109221	chr2:43086886:C:T
chr2:43086978	['C', 'A']	98663	16361.16080116769	-890.0149461733405	-0.0045628892685735	0.007706967285581	-0.5920473124506703	0.55382	0.55382	chr2	43086978	0.2566313647103428	chr2:43086978:C:A
chr2:43087037	['T', 'C']	98663	26343.141027980528	-1171.9785093038956	-0.0008579964382875	0.0062718972272604	-0.1368001431143286	0.891189	0.891189	chr2	43087037	0.0500301826604536	chr2:43087037:T:C
chr2:43087705	['C', 'T']	98663	29782.82982756698	-170.6548098331193	0.0131205985081406	0.0059474679466161	2.206081415807505	0.0273806	0.0273806	chr2	43087705	1.5625570392614123	chr2:43087705:C:T
chr2:43087874	['T', 'A']	98663	58783.10753135102	-1287.8584952718404	0.0089627965324108	0.0046447992111359	1.929641331087576	0.0536542	0.0536542	chr2	43087874	1.270396276206321	chr2:43087874:T:A
chr2:43087954	['G', 'T']	98663	26889.809473107794	-1303.1060383311594	0.0025893635363464	0.006203959669885	0.4173727222818122	0.676407	0.676407	chr2	43087954	0.1697919066247944	chr2:43087954:G:T
chr2:43088012	['G', 'C']	98663	30836.437973888	-40.54959357122036	0.0116269706355033	0.0058828315561881	1.976424197166233	0.0481095	0.0481095	chr2	43088012	1.3177691566781748	chr2:43088012:G:C
chr2:43088454	['C', 'T']	98663	57984.75410318014	-1427.09802534618	0.0085392957651668	0.004658276110115	1.833145044069957	0.066784	0.066784	chr2	43088454	1.17532757261464	chr2:43088454:C:T
chr2:43088477	['C', 'G']	98663	57936.45937233912	-1428.8665020212648	0.0086071288376737	0.0046592229500685	1.84733139622502	0.0647021	0.0647021	chr2	43088477	1.1890816234485886	chr2:43088477:C:G
chr2:43088710	['C', 'T']	98663	75505.60162206	-611.4590299741737	0.0084984174692405	0.0044366562050546	1.91550056539389	0.0554316	0.0554316	chr2	43088710	1.2562425855759958	chr2:43088710:C:T
chr2:43089279	['T', 'C']	98663	27312.090084244897	-1358.8915777399693	0.001846691959671	0.0061644002861305	0.2995736606894197	0.764503	0.764503	chr2	43089279	0.116620806025514	chr2:43089279:T:C
chr2:43090115	['A', 'G']	98663	28353.79425036761	-1264.136547762458	0.0011602029203561	0.0060667344292225	0.1912401035337226	0.848338	0.848338	chr2	43090115	0.07143107900719	chr2:43090115:A:G
chr2:43090212	['G', 'A']	98663	26566.11596245084	-1256.676349339608	0.0018034287047246	0.0062409204834417	0.2889683836718508	0.772606	0.772606	chr2	43090212	0.1120419234798687	chr2:43090212:G:A
chr2:43090322	['C', 'T']	98663	16633.569871792195	662.0584806283689	0.0036813778057968	0.0083953779114173	0.4385005469247998	0.661024	0.661024	chr2	43090322	0.1797827721658777	chr2:43090322:C:T
chr2:43090793	['G', 'A']	98663	34027.13858957333	-335.79748532250306	0.0100627544232852	0.0056380042824737	1.7848078715665667	0.0742956	0.0742956	chr2	43090793	1.1290369056513176	chr2:43090793:G:A
chr2:43090803	['T', 'C']	98663	61962.93249462715	-1569.349598110703	0.0072293972577369	0.0045730655680626	1.580864553577708	0.113912	0.113912	chr2	43090803	0.9434305229861318	chr2:43090803:T:C
chr2:43091268	['A', 'G']	98663	25156.589548380565	-1288.4260143508266	0.002614987727224	0.0063903135453421	0.4092111769899137	0.682386	0.682386	chr2	43091268	0.16596989184217	chr2:43091268:A:G
chr2:43091570	['A', 'G']	98663	62744.53922025792	-1565.1039730212733	0.0081414954981397	0.0045582645993999	1.7860954142968286	0.0740869	0.0740869	chr2	43091570	1.1302585769149878	chr2:43091570:A:G
chr2:43091691	['T', 'C']	98663	63195.575065393314	-1494.278530663037	0.0082189148765972	0.0045506350496085	1.8061028377356256	0.0709053	0.0709053	chr2	43091691	1.149321301139551	chr2:43091691:T:C
chr2:43091699	['G', 'T']	98663	34447.23710566863	-309.27173546549216	0.0103219141362428	0.0056150926502282	1.8382446700720447	0.0660294	0.0660294	chr2	43091699	1.1802626490827832	chr2:43091699:G:T
chr2:43092313	['A', 'T']	98663	26639.590099953377	-1223.3247621409569	0.0023116800130298	0.0062305242338058	0.3710249613486845	0.71062	0.71062	chr2	43092313	0.1483625737008884	chr2:43092313:A:T
chr2:43092581	['A', 'G']	98663	60305.55718760452	-1560.0480415276024	0.0062184946001013	0.0046146635432798	1.3475510276707234	0.177806	0.177806	chr2	43092581	0.7500535880062686	chr2:43092581:A:G
chr2:43092840	['G', 'A']	98663	59342.42052124197	-1620.3474002314977	0.006099218201094	0.0046339115881319	1.316213761331759	0.188105	0.188105	chr2	43092840	0.7255996603584494	chr2:43092840:G:A
chr2:43092906	['A', 'C']	98663	33843.71511686838	-334.6796700284352	0.0064971375861274	0.0056626923069791	1.147358400194172	0.251236	0.251236	chr2	43092906	0.5999181297392134	chr2:43092906:A:C
chr2:43093084	['G', 'C']	98663	33421.72620930139	-372.07596262502784	0.0070688386446902	0.0056915289528467	1.2419929167108374	0.214242	0.214242	chr2	43093084	0.6690953860709127	chr2:43093084:G:C
chr2:43094087	['A', 'G']	98663	106178.76176091956	-2051.3699016327546	0.0057945828921303	0.0043155471948344	1.3427226329644433	0.179365	0.179365	chr2	43094087	0.7462622981359044	chr2:43094087:A:G
chr2:43094262	['G', 'A']	98663	12734.516283359855	-799.3875132382957	-5.994760221478881e-05	0.0086813170203635	-0.0069053580319865	0.99449	0.99449	chr2	43094262	0.0023995795246175	chr2:43094262:G:A
chr2:43094604	['G', 'A']	98663	11532.285741799453	-495.4747575484416	0.0055270306361293	0.0090846737106105	0.6083906601592041	0.54293	0.54293	chr2	43094604	0.2652561604174616	chr2:43094604:G:A
chr2:43094921	['A', 'C']	98663	35869.4533290082	-401.1089307323487	0.0098293371698217	0.0055159383177235	1.7819882318550515	0.0747542	0.0747542	chr2	43094921	1.126364401858622	chr2:43094921:A:C
chr2:43096255	['C', 'T']	98663	73363.5637406979	-832.1369494643992	0.0067722946327129	0.0044533507520194	1.5207188945631516	0.128334	0.128334	chr2	43096255	0.891658269141791	chr2:43096255:C:T
chr2:43096331	['T', 'C']	98663	12285.61494089739	-470.529346942692	0.0023848319293602	0.0088135458601127	0.2705871129749477	0.786709	0.786709	chr2	43096331	0.1041858814465046	chr2:43096331:T:C
chr2:43096362	['T', 'G']	98663	12967.0514216208	-388.0095066154843	0.0008506198611887	0.0086058449106377	0.0988421090574529	0.921264	0.921264	chr2	43096362	0.035615899321171	chr2:43096362:T:G
chr2:43096680	['T', 'C']	98663	12360.127485961031	-463.68536712882377	0.0026203407809145	0.0087889702259904	0.2981396811614863	0.765597	0.765597	chr2	43096680	0.1159997770154322	chr2:43096680:T:C
chr2:43096784	['C', 'T']	98663	75317.50424759739	-1093.913297552283	0.004418031644728	0.0044188926023394	0.999805164395506	0.317407	0.317407	chr2	43096784	0.4983834996736382	chr2:43096784:C:T
chr2:43097202	['A', 'G']	98663	11878.203916758735	-504.0591446227751	0.0072379371224587	0.008961425848825	0.8076769528152343	0.419279	0.419279	chr2	43097202	0.3774968891168535	chr2:43097202:A:G
chr2:43098432	['A', 'G']	98663	111660.34724728786	-2437.772379895102	0.0016287856090573	0.0043299315523833	0.3761689046009996	0.706792	0.706792	chr2	43098432	0.1507083748069229	chr2:43098432:A:G
chr2:43100422	['G', 'A']	98663	31655.095971371808	295.71736909303587	0.0034949201184137	0.0059023976830886	0.5921187127779076	0.553772	0.553772	chr2	43100422	0.2566690069741807	chr2:43100422:G:A
chr2:43101388	['G', 'A']	98663	30515.40218140535	-1349.128180107712	-0.0025526427526545	0.0058946918190174	-0.4330409173248356	0.664986	0.664986	chr2	43101388	0.1771874978348636	chr2:43101388:G:A
chr2:43101392	['G', 'A']	98663	18775.76120779656	-1057.25618535402	-0.0130232518192737	0.0072399061756656	-1.798814998880331	0.072051	0.072051	chr2	43101392	1.1423599872099073	chr2:43101392:G:A
chr2:43102665	['C', 'T']	98663	16358.326400081089	-899.9769716214887	-0.0125011371729421	0.0076930339906546	-1.6249944024851972	0.104167	0.104167	chr2	43102665	0.98226984329945	chr2:43102665:C:T
chr2:43102971	['C', 'A']	98663	60185.42022080064	-1178.5444711408472	-0.0034581165997521	0.0046481223471217	-0.7439814061463966	0.456889	0.456889	chr2	43102971	0.3401892978357561	chr2:43102971:C:A
chr2:43103002	['C', 'T']	98663	60741.23801895877	-1183.0474631276147	-0.0050350891236342	0.004638552758429	-1.085487087429281	0.277709	0.277709	chr2	43103002	0.556410045395581	chr2:43103002:C:T
chr2:43103182	['C', 'T']	98663	60946.44308481516	-1114.1260604702725	-0.0044928589783048	0.0046395005386179	-0.9683928131719216	0.332851	0.332851	chr2	43103182	0.4777501339389004	chr2:43103182:C:T
chr2:43103556	['C', 'G']	98663	30669.14949310624	-230.3025801031138	-0.0058861938287913	0.0059340974450041	-0.9919273964310849	0.321235	0.321235	chr2	43103556	0.4931771424756556	chr2:43103556:C:G
chr2:43105324	['A', 'G']	98663	36965.24526351002	-86.88283646108701	-0.0054216265390434	0.0055281335020012	-0.9807336485417146	0.326727	0.326727	chr2	43105324	0.4858149749016833	chr2:43105324:A:G
chr2:43106854	['C', 'T']	98663	51530.87896113373	-1220.9705225730677	-0.0086983491341878	0.0048687098169338	-1.7865819613923335	0.0740081	0.0740081	chr2	43106854	1.1307207452313208	chr2:43106854:C:T
chr2:43108900	['A', 'G']	98663	2266.0335334320307	295.65186005844964	-0.0059315016101347	0.0207950910870148	-0.2852356638071452	0.775464	0.775464	chr2	43108900	0.1104383589906107	chr2:43108900:A:G
chr2:43109499	['T', 'C']	98663	33247.86015617079	-477.8483383050673	-0.0084105963472255	0.0057266631521908	-1.4686731389130032	0.141925	0.141925	chr2	43109499	0.8479410971025496	chr2:43109499:T:C
chr2:43109624	['C', 'A']	98663	43905.56833527138	-562.3267587411127	-0.0019801469345368	0.0051573897900363	-0.3839436255840706	0.701021	0.701021	chr2	43109624	0.1542689719798248	chr2:43109624:C:A
chr2:43109625	['C', 'A']	98663	43907.24898000765	-560.3144079929363	-0.0019377355880116	0.0051573525905898	-0.3757229225605537	0.707124	0.707124	chr2	43109625	0.1505044224212907	chr2:43109625:C:A
chr2:43109933	['T', 'C']	98663	16010.434109155784	-867.6289088082724	0.0044006977378556	0.0077846573891768	0.565303971369891	0.571868	0.571868	chr2	43109933	0.2427042045763255	chr2:43109933:T:C
chr2:43111511	['C', 'T']	98663	9555.743342288008	-165.31763336494592	0.0158729264411297	0.0099188208820842	1.6002836052619986	0.109539	0.109539	chr2	43111511	0.9604312281366864	chr2:43111511:C:T
chr2:43111574	['G', 'C']	98663	8999.094525144195	-266.4906693706386	0.0154228538769968	0.0102009940481142	1.5118971547530553	0.130563	0.130563	chr2	43111574	0.8841798795118045	chr2:43111574:G:C
chr2:43111788	['A', 'G']	98663	35467.42493460673	-326.6487547646044	-0.005597331952217	0.0056060895765981	-0.9984378372372796	0.31807	0.31807	chr2	43111788	0.4974772911217161	chr2:43111788:A:G
chr2:43114276	['G', 'A']	98663	26019.274373244923	26.701784749251136	-0.0056200271223066	0.0063989115437718	-0.878278607832412	0.379795	0.379795	chr2	43114276	0.4204507570468769	chr2:43114276:G:A
chr2:43114959	['G', 'A']	98663	8949.634963915018	-225.8839981017227	0.0187079202900028	0.0102287853143288	1.8289483760888103	0.0674104	0.0674104	chr2	43114959	1.1712730958358808	chr2:43114959:G:A
chr2:43115633	['G', 'A']	98663	46156.5494835224	-744.7726633066981	0.0138615556594763	0.0050070428095357	2.768411652697952	0.00563408	0.00563408	chr2	43115633	2.249176990628221	chr2:43115633:G:A
chr2:43115709	['C', 'T']	98663	45809.53618354352	-798.5610460121518	0.0137303260827168	0.0050222980106334	2.733873229674226	0.00626053	0.00626053	chr2	43115709	2.2033888990048927	chr2:43115709:C:T
chr2:43115763	['T', 'C']	98663	46230.3026600006	-726.4413533573703	0.0142626648213532	0.0050060141845744	2.8491059544542083	0.00438513	0.00438513	chr2	43115763	2.358017527167777	chr2:43115763:T:C
chr2:43115803	['A', 'G']	98663	45841.937463210736	-787.8802374218963	0.0139407854225098	0.0050235193485795	2.7751033598490404	0.00551946	0.00551946	chr2	43115803	2.2581034096787747	chr2:43115803:A:G
chr2:43116025	['C', 'G']	98663	8936.683008208378	-250.38380799633623	0.0197900825311796	0.0102919828328699	1.9228639274421613	0.0545	0.0545	chr2	43116025	1.2636034977233574	chr2:43116025:C:G
chr2:43116070	['C', 'T']	98663	45812.35797050026	-800.1577094373839	0.013656155285566	0.0050217129418437	2.71942172794768	0.00654076	0.00654076	chr2	43116070	2.184371786136021	chr2:43116070:C:T
chr2:43116078	['C', 'T']	98663	45810.64314313808	-798.0499983581574	0.0136797133835459	0.0050218650580528	2.724030459880573	0.00645019	0.00645019	chr2	43116078	2.1904274923823706	chr2:43116078:C:T
chr2:43116083	['A', 'G']	98663	45815.57237128868	-798.5506832990974	0.0136507194681652	0.0050214555302228	2.718478613622087	0.00655944	0.00655944	chr2	43116083	2.1831332361260403	chr2:43116083:A:G
chr2:43116415	['C', 'G']	98663	45821.68180251417	-797.5669885356873	0.013721063048997	0.0050216118024719	2.7324021825507776	0.00628855	0.00628855	chr2	43116415	2.201449481676148	chr2:43116415:C:G
chr2:43116433	['C', 'T']	98663	47840.667572307655	-968.6854241489248	0.0116409318220823	0.004949540198813	2.351921866373355	0.0186787	0.0186787	chr2	43116433	1.72865335307771	chr2:43116433:C:T
chr2:43116474	['A', 'G']	98663	55047.29590802171	-983.583620809664	0.0165832827614822	0.0047293813461776	3.5064380619010915	0.000454349	0.000454349	chr2	43116474	3.3426104234713945	chr2:43116474:A:G
chr2:43116519	['C', 'G']	98663	48038.84277908993	-935.9208531941622	0.0120670910383197	0.004942150325769	2.441668149064624	0.0146213	0.0146213	chr2	43116519	1.835014011938568	chr2:43116519:C:G
chr2:43116667	['G', 'A']	98663	55017.15253996734	-1001.3270487625384	0.015994965235505	0.0047304063428287	3.3813089354899186	0.000721694	0.000721694	chr2	43116667	3.1416469053129004	chr2:43116667:G:A
chr2:43116790	['A', 'G']	98663	46144.69250187557	-746.9261309716751	0.0138589889501477	0.0050074250561345	2.7676877426591115	0.0056466	0.0056466	chr2	43116790	2.248212976198949	chr2:43116790:A:G
chr2:43116844	['A', 'G']	98663	46072.07499366348	-756.6346886518617	0.0139616322155612	0.0050107003037622	2.7863634560379507	0.00533132	0.00533132	chr2	43116844	2.273165249183285	chr2:43116844:A:G
chr2:43117037	['G', 'A']	98663	45830.54193195185	-804.7805858255182	0.0133956128409015	0.0050217271191451	2.667531015341562	0.00764233	0.00764233	chr2	43117037	2.1167742131688443	chr2:43117037:G:A
chr2:43117076	['T', 'C']	98663	45819.93225391097	-803.2277589987793	0.0135265991779153	0.0050215661619498	2.6937012759905707	0.00706754	0.00706754	chr2	43117076	2.1507317248646025	chr2:43117076:T:C
chr2:43117090	['C', 'T']	98663	45810.42899429279	-804.0786894323644	0.0135624872651658	0.0050216843620402	2.7007844952755176	0.0069188	0.0069188	chr2	43117090	2.1599692232557013	chr2:43117090:C:T
chr2:43117387	['G', 'C']	98663	8755.443704514586	-260.5472963640967	0.0189513704810638	0.0103392096028557	1.8329612425914463	0.0668113	0.0668113	chr2	43117387	1.175150077754851	chr2:43117387:G:C
chr2:43117414	['A', 'G']	98663	46102.747323601	-731.4649049934386	0.0143922366369963	0.0050092685599294	2.8731213878456847	0.00406525	0.00406525	chr2	43117414	2.3909127415134703	chr2:43117414:A:G
chr2:43117910	['G', 'C']	98663	46047.00064877139	-750.8355640439887	0.0139204318810142	0.0050113280866409	2.7777929603377856	0.00547398	0.00547398	chr2	43117910	2.261696793682473	chr2:43117910:G:C
chr2:43118114	['A', 'G']	98663	46098.87747860997	-721.3898470517073	0.0144830165273965	0.0050090544184924	2.891367375432804	0.00383653	0.00383653	chr2	43118114	2.4160614014555546	chr2:43118114:A:G
chr2:43118146	['C', 'A']	98663	46071.66959950535	-735.1370400709595	0.0141819639247635	0.0050099479084843	2.83076075516598	0.00464468	0.00464468	chr2	43118146	2.333044201804136	chr2:43118146:C:A
chr2:43118461	['A', 'G']	98663	46081.2752607942	-735.7062235476628	0.0141689483664857	0.0050092744836245	2.828543018116605	0.00467698	0.00467698	chr2	43118461	2.330034487245272	chr2:43118461:A:G
chr2:43118476	['C', 'T']	98663	46066.33811826486	-729.4766018013368	0.0142817669439988	0.0050104783166865	2.850379952036886	0.00436761	0.00436761	chr2	43118476	2.3597561483275338	chr2:43118476:C:T
chr2:43118484	['G', 'A']	98663	46120.479274585145	-722.2722893921407	0.0143943796845381	0.0050084329609846	2.874028622658907	0.00405359	0.00405359	chr2	43118484	2.392160180098424	chr2:43118484:G:A
chr2:43118534	['G', 'A']	98663	46078.53841397278	-730.534157034996	0.0142532056845223	0.0050097115109616	2.845115063678856	0.00444045	0.00444045	chr2	43118534	2.352573015783161	chr2:43118534:G:A
chr2:43118549	['T', 'C']	98663	46094.68773004271	-732.7375925587604	0.014199377245944	0.0050096992494116	2.83437718294399	0.00459244	0.00459244	chr2	43118549	2.337956509020877	chr2:43118549:T:C
chr2:43118715	['G', 'A']	98663	46001.59499650281	-734.3748981790125	0.0144332912664735	0.0050128808911218	2.879240815802324	0.0039872	0.0039872	chr2	43118715	2.399331979356943	chr2:43118715:G:A
chr2:43118844	['A', 'T']	98663	58207.36458876467	-1093.7119040150844	0.016012586354732	0.0047344614625672	3.382134690784723	0.000719528	0.000719528	chr2	43118844	3.142952301089592	chr2:43118844:A:T
chr2:43118848	['A', 'T']	98663	55023.42208540227	-1061.9894897985432	0.0156038680202556	0.0047416906558895	3.290781527654966	0.000999445	0.000999445	chr2	43118848	3.000241100348993	chr2:43118848:A:T
chr2:43118875	['G', 'A']	98663	46019.88771758773	-743.5430236864987	0.0140304512362661	0.0050174712762367	2.7963191942355103	0.00516983	0.00516983	chr2	43118875	2.286523737617042	chr2:43118875:G:A
chr2:43119031	['G', 'A']	98663	46030.99821587867	-724.8987179113066	0.0146644800888649	0.0050116357230805	2.926086591116188	0.00343334	0.00343334	chr2	43119031	2.4642831867250528	chr2:43119031:G:A
chr2:43119372	['T', 'A']	98663	55403.98476385496	-988.3948329755086	0.0157039685207468	0.0047210740573082	3.3263550476266808	0.000880219	0.000880219	chr2	43119372	3.0554092611921853	chr2:43119372:T:A
chr2:43119501	['T', 'C']	98663	46067.40450098838	-728.9261933161854	0.0145880066481212	0.005010447918168	2.911517470369174	0.00359758	0.00359758	chr2	43119501	2.4439895398035185	chr2:43119501:T:C
chr2:43119650	['A', 'G']	98663	46111.14096014273	-724.1299642262501	0.0146585937582342	0.0050085471713639	2.926715723482417	0.0034264	0.0034264	chr2	43119650	2.465161938611487	chr2:43119650:A:G
chr2:43119950	['G', 'A']	98663	45978.72814353049	-733.5319356075704	0.014550546165976	0.0050129599806286	2.902585742196853	0.00370178	0.00370178	chr2	43119950	2.431589395314373	chr2:43119950:G:A
chr2:43119957	['A', 'T']	98663	46006.73041406924	-726.7095020497528	0.0147513870901166	0.0050118066183067	2.943327269698312	0.00324781	0.00324781	chr2	43119957	2.4884093853314613	chr2:43119957:A:T
chr2:43120320	['G', 'T']	98663	9085.736708732453	-220.14185012101748	0.0159401616462746	0.0101632183688874	1.5684167227058774	0.116787	0.116787	chr2	43120320	0.9326054974845976	chr2:43120320:G:T
chr2:43120398	['C', 'T']	98663	9263.657243350632	-225.1979863693955	0.0160949518908493	0.0100719816115018	1.5979925809703108	0.110048	0.110048	chr2	43120398	0.9584178458580804	chr2:43120398:C:T
chr2:43121243	['A', 'G']	98663	30394.777465759667	-1474.729366466218	0.0006227370146955	0.0058759434188764	0.1059807711379612	0.915598	0.915598	chr2	43121243	0.0382951646540177	chr2:43121243:A:G
chr2:43121521	['A', 'G']	98663	28862.85079529212	-1391.8437906095637	0.0014624715462802	0.0060096864487661	0.2433523876408772	0.807733	0.807733	chr2	43121521	0.0927321736184399	chr2:43121521:A:G
chr2:43122077	['T', 'C']	98663	125764.57332574668	-3156.329648858894	0.0016940088527296	0.0044446250093287	0.3811365073935651	0.703103	0.703103	chr2	43122077	0.1529810490129232	chr2:43122077:T:C
chr2:43122151	['T', 'C']	98663	33089.75064387255	-121.97915732071296	-0.0102832288825472	0.0058399157868467	-1.7608522550458945	0.0782665	0.0782665	chr2	43122151	1.1064240869629618	chr2:43122151:T:C
chr2:43122232	['C', 'T']	98663	28746.62225555984	-1371.466379816533	0.0020031924278375	0.0060181610809965	0.3328578947750295	0.739242	0.739242	chr2	43122232	0.1312133666661054	chr2:43122232:C:T
chr2:43122541	['C', 'T']	98663	28642.644925846715	-1352.2011209664518	0.0024045979016803	0.0060258116896975	0.3990496260929534	0.689858	0.689858	chr2	43122541	0.1612402950062748	chr2:43122541:C:T
chr2:43123868	['A', 'G']	98663	28954.173861482483	-1378.6368667749118	0.0017707176570514	0.0059988677658559	0.2951753107694683	0.767861	0.767861	chr2	43123868	0.1147173898598119	chr2:43123868:A:G
chr2:43124098	['G', 'T']	98663	8640.175145194149	-267.2264155813854	0.0178494292027067	0.0104069958092474	1.715137541118844	0.0863232	0.0863232	chr2	43124098	1.0638724687354455	chr2:43124098:G:T
chr2:43124245	['A', 'G']	98663	29738.32967701386	-1235.94821807329	0.0024770163055835	0.0059313413741232	0.4176148613516042	0.67623	0.67623	chr2	43124245	0.1699055662744057	chr2:43124245:A:G
chr2:43124250	['G', 'GAC']	98663	28801.33533019107	-1382.4520877153225	0.002255952853624	0.0060153587994588	0.3750321350452114	0.707637	0.707637	chr2	43124250	0.1501894673455135	chr2:43124250:G:GAC
chr2:43124676	['A', 'G']	98663	29025.17674008453	-1373.2253338342346	0.0018730523205742	0.0059930678984962	0.3125364758580837	0.754634	0.754634	chr2	43124676	0.1222636315763978	chr2:43124676:A:G
chr2:43125749	['A', 'T']	98663	73084.18535116446	-1937.1353824472333	0.0118483622437061	0.0043830404370474	2.7032290515867725	0.00686812	0.00686812	chr2	43125749	2.163162125438532	chr2:43125749:A:T
chr2:43125870	['C', 'G']	98663	9070.459668754687	-184.6574522970813	0.0188006378249517	0.0101883590620749	1.845305775974757	0.0649961	0.0649961	chr2	43125870	1.18711270180782	chr2:43125870:C:G
chr2:43126285	['G', 'C']	98663	45506.4572372756	-796.59250021889	0.0129463958631781	0.0050307761529068	2.573439061823016	0.0100708	0.0100708	chr2	43126285	1.9969360287725555	chr2:43126285:G:C
chr2:43126365	['G', 'A']	98663	27942.83214904768	-1409.3998331006956	0.0035167259002114	0.0060941004861431	0.5770705468687044	0.563893	0.563893	chr2	43126365	0.2488032965807237	chr2:43126365:G:A
chr2:43127141	['A', 'G']	98663	75725.14010440424	-2353.3659231237048	0.0102921123829478	0.0043584773183656	2.361400927699987	0.018208	0.018208	chr2	43127141	1.7397377552850228	chr2:43127141:A:G
chr2:43127446	['C', 'T']	98663	28299.581476676063	-1446.2289153088004	0.0016555131077767	0.006063819136002	0.2730149218910068	0.784842	0.784842	chr2	43127446	0.1052177641905771	chr2:43127446:C:T
chr2:43128185	['G', 'C']	98663	54536.63308025263	-1457.0750530109613	0.0133343564886088	0.0047406288721823	2.812782195808208	0.00491246	0.00491246	chr2	43128185	2.30870097287097	chr2:43128185:G:C
chr2:43128380	['A', 'G']	98663	55171.098057504336	-1334.4430867250894	0.0129452843456997	0.0047209200023738	2.7421105079498007	0.00610568	0.00610568	chr2	43128380	2.214265960907973	chr2:43128380:A:G
chr2:43128580	['C', 'G']	98663	8958.363190383037	-353.033023624723	0.009998058899277	0.0102377063040191	0.9765916898155218	0.328774	0.328774	chr2	43128580	0.4831025345109388	chr2:43128580:C:G
chr2:43128666	['T', 'C']	98663	45243.83994525269	-1025.6443357544742	0.0104714918917159	0.0050395869916527	2.07784723412062	0.037726	0.037726	chr2	43128666	1.4233592395914465	chr2:43128666:T:C
chr2:43128762	['C', 'A']	98663	45207.58201980679	-1022.2173957058814	0.0105265704844899	0.005041208504902	2.08810456347005	0.036791	0.036791	chr2	43128762	1.4342584076410212	chr2:43128762:C:A
chr2:43128816	['T', 'C']	98663	45277.26034771149	-1008.6655930765828	0.0108985276162982	0.0050376768449641	2.163403479759311	0.0305126	0.0305126	chr2	43128816	1.5155207842440863	chr2:43128816:T:C
chr2:43128917	['G', 'A']	98663	8660.96561651056	-359.27299628096256	0.0124673247977574	0.0103973461950908	1.199087205891434	0.230497	0.230497	chr2	43128917	0.6373347227338749	chr2:43128917:G:A
chr2:43129007	['C', 'T']	98663	9077.644045977944	-322.70635254694	0.0105021538689548	0.0101789850721771	1.031748626654437	0.302192	0.302192	chr2	43129007	0.5197170370249337	chr2:43129007:C:T
chr2:43129351	['T', 'G']	98663	53475.75607481374	-1263.4956095617113	0.0114433921955977	0.0047670078680276	2.400539817093389	0.0163727	0.0163727	chr2	43129351	1.7858796957615295	chr2:43129351:T:G
chr2:43130211	['C', 'T']	98663	8794.44568103955	-255.37425050178624	0.0131239011428101	0.0103319999086559	1.2702188597403292	0.20401	0.20401	chr2	43130211	0.6903485441506807	chr2:43130211:C:T
chr2:43130870	['A', 'G']	98663	53862.45923590769	-1048.302293904227	0.0126455778363998	0.0047583576382695	2.657550944615138	0.00787234	0.00787234	chr2	43130870	2.1038961573441006	chr2:43130870:A:G
chr2:43131681	['C', 'T']	98663	8682.616019299383	-356.9157444356638	0.0123731890500954	0.0103842924784342	1.1915293291085178	0.233449	0.233449	chr2	43131681	0.6318079820690592	chr2:43131681:C:T
chr2:43131988	['T', 'C']	98663	55131.705456609656	-1179.8850959563977	0.0113109408880856	0.0047253588701166	2.3936681210852293	0.0166827	0.0166827	chr2	43131988	1.777733659920876	chr2:43131988:T:C
chr2:43132136	['G', 'C']	98663	56142.397415103886	-1094.3278067606027	0.0115930248564397	0.0047052113740277	2.463869087886693	0.0137463	0.0137463	chr2	43132136	1.8618141822571024	chr2:43132136:G:C
chr2:43132926	['A', 'T']	98663	53938.21397649968	-879.4046727962186	0.0133062878091265	0.0047607984835931	2.7949697629469727	0.00519146	0.00519146	chr2	43132926	2.2847104878596105	chr2:43132926:A:T
chr2:43133823	['A', 'G']	98663	10320.10459954187	-134.60966568586127	0.0063198467674431	0.0095968265477691	0.658535062188059	0.510196	0.510196	chr2	43133823	0.2922629506355534	chr2:43133823:A:G
chr2:43134117	['T', 'C']	98663	57744.51162107098	-1332.3001193858595	0.0090674285055572	0.004662227373711	1.9448705047475483	0.0517934	0.0517934	chr2	43134117	1.2857255785984152	chr2:43134117:T:C
chr2:43134250	['C', 'T']	98663	39058.395876832015	-1005.0102936723756	0.0061022887035477	0.0053196952566067	1.1471124583629293	0.251338	0.251338	chr2	43134250	0.5997418451014791	chr2:43134250:C:T
chr2:43134311	['A', 'G']	98663	11690.199126079728	-376.6296062599103	-0.001257407957086	0.0089814506686542	-0.1400005415021066	0.88866	0.88866	chr2	43134311	0.0512643676771627	chr2:43134311:A:G
chr2:43134421	['G', 'T']	98663	19073.35322737593	-625.5677508333235	0.0194116474439002	0.0072038647477662	2.694615754677962	0.00704818	0.00704818	chr2	43134421	2.15192301322136	chr2:43134421:G:T
chr2:43134736	['A', 'G']	98663	3673.9140972462505	134.2510109588187	-0.0017804438626161	0.016389020592057	-0.1086363796186226	0.913491	0.913491	chr2	43134736	0.0392957270958896	chr2:43134736:A:G
chr2:43135241	['G', 'T']	98663	26521.414185919635	182.7842350117744	-0.0038393302657155	0.0064427438649736	-0.5959153966353272	0.551233	0.551233	chr2	43135241	0.2586647909391381	chr2:43135241:G:T
chr2:43135977	['G', 'A']	98663	81470.38616089532	-2406.278245054947	-0.0021169856211443	0.0043202658996758	-0.4900128071522459	0.624126	0.624126	chr2	43135977	0.2047277250920368	chr2:43135977:G:A
chr2:43136060	['G', 'A']	98663	14177.005838469022	-480.1487673349083	0.0095087952344161	0.0082270820040529	1.1557919599843334	0.247769	0.247769	chr2	43136060	0.6059530319839018	chr2:43136060:G:A
chr2:43136616	['A', 'G']	98663	121527.33005879977	-4363.266989322074	-0.0101992980000563	0.0043634774614876	-2.337424242493737	0.0194191	0.0194191	chr2	43136616	1.7117709018271443	chr2:43136616:A:G
chr2:43136854	['T', 'G']	98663	18633.455174860617	-986.9106344313926	-0.0151250905398863	0.0072504317029421	-2.086095167788237	0.0369726	0.0369726	chr2	43136854	1.4321200077458214	chr2:43136854:T:G
chr2:43136898	['C', 'T']	98663	14537.326089160097	-429.59909787225087	0.0082634289939346	0.0081300457947392	1.0164062051509906	0.309438	0.309438	chr2	43136898	0.5094263545767033	chr2:43136898:C:T
chr2:43137505	['T', 'C']	98663	2879.2334600375043	106.51807313444748	-0.0339432403476023	0.0180803283238144	-1.877357520266608	0.0604721	0.0604721	chr2	43137505	1.218444949492684	chr2:43137505:T:C
chr2:43137647	['A', 'G']	98663	18531.81744181332	-978.8471913592464	-0.0140416759929618	0.0072693748379134	-1.9316208485669784	0.0534092	0.0534092	chr2	43137647	1.272383927145777	chr2:43137647:A:G
chr2:43138100	['C', 'T']	98663	19180.36081941291	-855.1010131324177	-0.0150254712732326	0.0071642682142026	-2.0972792787748773	0.0359714	0.0359714	chr2	43138100	1.4440426591944815	chr2:43138100:C:T
chr2:43138186	['G', 'A']	98663	17843.15953974047	-935.4545911473044	-0.0114076615587464	0.0073978486788917	-1.5420241821512144	0.123071	0.123071	chr2	43138186	0.909844270575786	chr2:43138186:G:A
chr2:43138192	['T', 'G']	98663	20465.88242332065	-840.3838213926332	-0.0134038682257191	0.0069799542612626	-1.9203375443458064	0.0548182	0.0548182	chr2	43138192	1.2610752289734934	chr2:43138192:T:G
chr2:43138938	['A', 'T']	98663	17899.63279745373	-954.817445586602	-0.0129349711329893	0.0073869638530324	-1.7510538010388863	0.0799398	0.0799398	chr2	43138938	1.0972369426283912	chr2:43138938:A:T
chr2:43140311	['G', 'A']	98663	17846.542651530508	-948.910941321716	-0.0122436496195158	0.0073965686423448	-1.655314810359752	0.0978638	0.0978638	chr2	43140311	1.0093779248218366	chr2:43140311:G:A
chr2:43140389	['G', 'A']	98663	17644.89420016623	-980.5332825654104	-0.0120364924150644	0.0074364252574832	-1.6185858121752958	0.10554	0.10554	chr2	43140389	0.9765829101588952	chr2:43140389:G:A
chr2:43140661	['T', 'C']	98663	17685.792545589087	-976.2074967814324	-0.0117216513942949	0.0074294387061379	-1.5777304124752862	0.114631	0.114631	chr2	43140661	0.940697918945086	chr2:43140661:T:C
chr2:43140750	['A', 'G']	98663	18245.739719640376	-931.6774950293072	-0.0127976716264452	0.0073236830581706	-1.7474365732099053	0.0805647	0.0805647	chr2	43140750	1.0938552057547826	chr2:43140750:A:G
chr2:43140859	['C', 'T']	98663	17627.893338604066	-980.995657671968	-0.0122387699049838	0.0074399941525985	-1.6449972478418124	0.0999736	0.0999736	chr2	43140859	1.0001146688801807	chr2:43140859:C:T
chr2:43140880	['G', 'A']	98663	19242.950371504165	-837.849083338141	-0.0136251556567906	0.0071479278920186	-1.9061685935590524	0.0566312	0.0566312	chr2	43140880	1.2469442356919118	chr2:43140880:G:A
chr2:43140904	['C', 'T']	98663	17635.405789751305	-992.357635408387	-0.0128958128194412	0.0074412193242365	-1.7330241533721216	0.0830945	0.0830945	chr2	43140904	1.080427721085922	chr2:43140904:C:T
chr2:43141847	['A', 'G']	98663	145417.6084008364	-5407.762574905841	-0.0071829549996812	0.0048235545386273	-1.4891414499742113	0.136453	0.136453	chr2	43141847	0.8650169116677873	chr2:43141847:A:G
chr2:43142486	['A', 'G']	98663	2453.497349026288	123.34312189639137	-0.0158092495277933	0.0195157078912055	-0.8100782003873707	0.417897	0.417897	chr2	43142486	0.3789307465594663	chr2:43142486:A:G
chr2:43142628	['A', 'G']	98663	123871.10994191172	-4733.855918654233	-0.0007439424377114	0.004390522936465	-0.1694427858542214	0.865449	0.865449	chr2	43142628	0.0627585195519304	chr2:43142628:A:G
chr2:43143196	['A', 'G']	98663	145723.76984987792	-5418.969666972661	-0.0081628268021823	0.0048265715000725	-1.6912267438822048	0.0907967	0.0907967	chr2	43143196	1.041929935596032	chr2:43143196:A:G
chr2:43143549	['A', 'G']	98663	145428.73994708728	-5409.112207736857	-0.0076663832815824	0.0048163778529618	-1.5917321098194357	0.111448	0.111448	chr2	43143549	0.9529277207840792	chr2:43143549:A:G
chr2:43143589	['G', 'A']	98663	20748.785392062447	-821.9767220077019	-0.0131863406916943	0.0069331866326052	-1.901916303490513	0.057185	0.057185	chr2	43143589	1.242717874555595	chr2:43143589:G:A
chr2:43143664	['C', 'A']	98663	81698.42082961643	-2566.768214607254	-0.0038215773565083	0.0043222536169077	-0.8841631461789293	0.37661	0.37661	chr2	43143664	0.4241081524894014	chr2:43143664:C:A
chr2:43143827	['C', 'T']	98663	145226.1352356817	-5420.893545424273	-0.0075573876078908	0.0048113522487538	-1.570740868089261	0.116246	0.116246	chr2	43143827	0.9346219821611502	chr2:43143827:C:T
chr2:43144103	['T', 'C']	98663	145423.42669883714	-5416.48435593863	-0.0078986505765265	0.0048163027134799	-1.6399821702277309	0.101012	0.101012	chr2	43144103	0.9956270299380376	chr2:43144103:T:C
chr2:43144660	['G', 'A']	98663	102461.03936696531	-3393.9390453170463	-0.0088952823570406	0.0042698849333888	-2.0832604381169744	0.0372301	0.0372301	chr2	43144660	1.4291057972656296	chr2:43144660:G:A
chr2:43145204	['C', 'T']	98663	17988.36464256393	-956.0378895262554	-0.0138238733907156	0.0073706549803508	-1.875528487979448	0.060723	0.060723	chr2	43145204	1.2166467804053804	chr2:43145204:C:T
chr2:43145495	['G', 'A']	98663	124888.92394477555	-4401.855876806449	-0.0016819951176575	0.0043917690170279	-0.3829880649770317	0.701729	0.701729	chr2	43145495	0.1538305752315842	chr2:43145495:G:A
chr2:43145980	['A', 'G']	98663	121200.34012205507	-4631.470417054018	-0.0030118425411627	0.0043589289308923	-0.6909593133802528	0.489593	0.489593	chr2	43145980	0.3101648001825646	chr2:43145980:A:G
chr2:43146339	['C', 'T']	98663	79251.27805431923	-2537.4888483176605	-0.0059089299386956	0.0043474985064793	-1.359156289505148	0.1741	0.1741	chr2	43146339	0.7592012288826688	chr2:43146339:C:T
chr2:43146606	['T', 'C']	98663	41748.86247675914	-2111.4863670938003	0.005100835534366	0.0052642594495432	0.9689559534928892	0.33257	0.33257	chr2	43146606	0.4781169295665377	chr2:43146606:T:C
chr2:43147883	['C', 'A']	98663	82624.44834997723	-2649.78804968888	-0.0028757063359063	0.0043199312210346	-0.6656833613238938	0.505615	0.505615	chr2	43147883	0.2961800503890485	chr2:43147883:C:A
chr2:43148176	['C', 'T']	98663	146054.64609458152	-5507.103236282344	-0.0073115589742854	0.0048407884593213	-1.5104066281199362	0.130943	0.130943	chr2	43148176	0.8829177132954901	chr2:43148176:C:T
chr2:43149700	['T', 'C']	98663	146844.1385554383	-5527.171675718289	-0.0086440811349421	0.0048685850356946	-1.7754811863338011	0.0758216	0.0758216	chr2	43149700	1.1202070552585772	chr2:43149700:T:C
chr2:43150620	['T', 'C']	98663	41983.99987831584	-2154.1438351403217	0.0041585049781226	0.0052485713273333	0.7923117966342819	0.428181	0.428181	chr2	43150620	0.368372607892189	chr2:43150620:T:C
chr2:43151101	['G', 'A']	98663	129846.10844830956	-4833.189280813724	-0.0046968014881436	0.0045960716669134	-1.0219165035992088	0.306823	0.306823	chr2	43151101	0.5131120880128667	chr2:43151101:G:A
chr2:43151975	['T', 'C']	98663	1995.141552465132	58.82383746030644	-0.0201074405148654	0.0213991489894307	-0.9396373904773806	0.347406	0.347406	chr2	43151975	0.459162685185439	chr2:43151975:T:C
chr2:43152109	['C', 'G']	98663	125366.33043072774	-4683.437812736902	0.0011005716235491	0.0044084937339426	0.2496479954310603	0.80286	0.80286	chr2	43152109	0.0953601789159817	chr2:43152109:C:G
chr2:43152538	['C', 'G']	98663	2009.0407253119265	56.286515529518105	-0.0220813758643316	0.0213384829591678	-1.0348147010537438	0.300758	0.300758	chr2	43152538	0.521782811836341	chr2:43152538:C:G
chr2:43152764	['G', 'A']	98663	124779.70588652702	-4566.454590229315	0.002315795777831	0.004400584520331	0.5262473126312849	0.598718	0.598718	chr2	43152764	0.222777684925699	chr2:43152764:G:A
chr2:43152782	['G', 'A']	98663	17031.380974101674	-950.2920793768265	-0.0112112821932084	0.0075540414387333	-1.4841435917630346	0.137774	0.137774	chr2	43152782	0.8608327325148524	chr2:43152782:G:A
chr2:43152903	['G', 'A']	98663	125049.67442449796	-4639.386867009265	0.0017393828669284	0.0044040484725768	0.3949508906995935	0.69288	0.69288	chr2	43152903	0.1593419744076734	chr2:43152903:G:A
chr2:43153776	['A', 'C']	98663	126555.54434690942	-4736.280585381603	0.0006753050800162	0.0044271596502084	0.152536870899703	0.878764	0.878764	chr2	43153776	0.0561277429686331	chr2:43153776:A:C
chr2:43154109	['G', 'A']	98663	125221.15344381938	-4667.440938830462	0.0014317372780852	0.0044077893786263	0.3248198031030656	0.745318	0.745318	chr2	43154109	0.1276583900990441	chr2:43154109:G:A
chr2:43155007	['A', 'G']	98663	43824.10925843335	-2109.886196366372	0.003039482197653	0.0051571611547768	0.5893711882239245	0.555614	0.555614	chr2	43155007	0.2552268197268185	chr2:43155007:A:G
chr2:43155212	['G', 'A']	98663	128519.7235185598	-4504.214998506131	-0.0001577778677321	0.004443239755859	-0.0355096453042276	0.971673	0.971673	chr2	43155212	0.0124798648979522	chr2:43155212:G:A
chr2:43156032	['C', 'G']	98663	125080.2840431032	-4650.9593428702565	0.0011466031871712	0.0044041958093568	0.2603433718217736	0.794599	0.794599	chr2	43156032	0.0998519858383644	chr2:43156032:C:G
chr2:43156920	['C', 'T']	98663	43758.56075657792	-2091.0620099459447	0.0033923011808318	0.0051620001396366	0.6571679754101359	0.511074	0.511074	chr2	43156920	0.2915162124584712	chr2:43156920:C:T
chr2:43157098	['A', 'G']	98663	43660.683645324185	-2102.149573712893	0.0034032739332046	0.0051652573067468	0.6588779089009389	0.509976	0.509976	chr2	43157098	0.2924502617703421	chr2:43157098:A:G
chr2:43157307	['T', 'C']	98663	42680.81479754252	-2224.1592193491483	0.0036402301395386	0.0052195929688532	0.6974164769668671	0.485544	0.485544	chr2	43157307	0.3137714082042757	chr2:43157307:T:C
chr2:43157317	['G', 'A']	98663	83231.05639543725	-2408.115508218072	-0.0012584656170798	0.0043248107312391	-0.2909874432167952	0.771062	0.771062	chr2	43157317	0.1129106995426903	chr2:43157317:G:A
chr2:43157782	['GC', 'G']	98663	82911.0841552544	-2467.1438491428826	-0.001698966152467	0.0043237254306676	-0.3929403426999616	0.694364	0.694364	chr2	43157782	0.1584128036821367	chr2:43157782:GC:G
chr2:43158125	['T', 'C']	98663	148010.0009426599	-5462.3325804569295	-0.0074436823746723	0.004910093304288	-1.5159961152207968	0.129524	0.129524	chr2	43158125	0.8876497520318345	chr2:43158125:T:C
chr2:43158953	['T', 'C']	98663	128155.73974464298	-4446.792439787031	0.0001190263648034	0.0044451170156466	0.0267768799751536	0.978638	0.978638	chr2	43158953	0.0093779248218366	chr2:43158953:T:C
chr2:43158995	['C', 'A']	98663	81762.11570976768	-2399.093317456821	-0.0009631941151791	0.0043340268391015	-0.2222399977981757	0.824128	0.824128	chr2	43158995	0.0840053303217136	chr2:43158995:C:A
chr2:43159466	['G', 'C']	98663	18051.110273097744	-1017.0095072651752	-0.0126043267274961	0.007356467593404	-1.7133667167646347	0.0866482	0.0866482	chr2	43159466	1.062240454741029	chr2:43159466:G:C
chr2:43162270	['A', 'G']	98663	126191.79018377548	-4425.642022796203	0.0011611756384922	0.0044151766980619	0.2629964139378399	0.792554	0.792554	chr2	43162270	0.1009711378129657	chr2:43162270:A:G
chr2:43162271	['G', 'T']	98663	40878.90030003243	-2038.117259809323	0.0056261540244052	0.0052930259320604	1.0629371736735822	0.287813	0.287813	chr2	43162271	0.5408895936490424	chr2:43162271:G:T
chr2:43162299	['G', 'A']	98663	124925.1294409812	-4554.129452822739	0.0020347412754754	0.0044035323005188	0.4620702510200029	0.644032	0.644032	chr2	43162299	0.1910925533262829	chr2:43162299:G:A
chr2:43162570	['T', 'G']	98663	2439.074163794852	59.72503931960448	-0.0330993874140973	0.0195107220022389	-1.696471684148802	0.0897997	0.0897997	chr2	43162570	1.046725114207553	chr2:43162570:T:G
chr2:43162657	['G', 'C']	98663	123496.01356241445	-4445.273502565331	0.0030155295127944	0.0043848310601766	0.6877185167250133	0.491632	0.491632	chr2	43162657	0.3083598569265028	chr2:43162657:G:C
chr2:43162793	['T', 'C']	98663	2436.271621457244	59.89893608103033	-0.0329620661226503	0.0195229487258751	-1.6883753876259202	0.0913424	0.0913424	chr2	43162793	1.039327581594102	chr2:43162793:T:C
chr2:43163858	['C', 'T']	98663	4135.167648161851	126.4368390531477	-0.0266905272913589	0.0152187887740788	-1.7537878794151622	0.07947	0.07947	chr2	43163858	1.0997967869831065	chr2:43163858:C:T
chr2:43164617	['T', 'C']	98663	88688.18020173348	-2512.6555222582297	-0.0051206041441842	0.0043046612370639	-1.189548692030616	0.234227	0.234227	chr2	43164617	0.630363044041009	chr2:43164617:T:C
chr2:43165167	['C', 'T']	98663	18061.732259601253	-1032.991537016386	-0.0127563637252468	0.007349520594091	-1.735672900284536	0.0826248	0.0826248	chr2	43165167	1.082889578749892	chr2:43165167:C:T
chr2:43166166	['G', 'A']	98663	88568.00960212521	-2639.374469634926	7.432477938420086e-05	0.0042813132735747	0.0173602758394136	0.986149	0.986149	chr2	43166166	0.0060574613377345	chr2:43166166:G:A
chr2:43167642	['C', 'T']	98663	146079.1699815502	-5339.802466005874	-0.0054847523023867	0.0048426148813743	-1.1326013810187805	0.257384	0.257384	chr2	43167642	0.5894184540426872	chr2:43167642:C:T
chr2:43169653	['T', 'TG']	98663	127514.80156107448	-4336.629491628007	-0.0006193549871126	0.0044292770695643	-0.1398320713257149	0.888793	0.888793	chr2	43169653	0.0511993744917441	chr2:43169653:T:TG
chr2:43170037	['G', 'A']	98663	124631.89528848886	-4489.007617904958	0.0020158445306823	0.0043957517571456	0.4585892566397679	0.64653	0.64653	chr2	43170037	0.1894113183749664	chr2:43170037:G:A
chr2:43172422	['A', 'T']	98663	143130.56313595033	-5283.359919288478	-0.0042299357175659	0.0047568214067023	-0.8892357639506862	0.373879	0.373879	chr2	43172422	0.4272689275717659	chr2:43172422:A:T
chr2:43176986	['G', 'T']	98663	140074.07333813203	-5545.580125969629	-0.0021325330380982	0.0046996018518013	-0.4537688734803869	0.649996	0.649996	chr2	43176986	0.1870893159467948	chr2:43176986:G:T
chr2:43177502	['G', 'T']	98663	139679.16762700863	-5494.756531549127	-0.0015688502247264	0.0046913469617082	-0.3344135996616187	0.738068	0.738068	chr2	43177502	0.1319036237266888	chr2:43177502:G:T
chr2:43182413	['G', 'A']	98663	12805.504339186507	-737.4848125948104	0.0111093078144126	0.0086581222223642	1.2831082224407515	0.199457	0.199457	chr2	43182413	0.70015071739863	chr2:43182413:G:A
chr2:43183470	['A', 'T']	98663	140744.6342371024	-5657.487998841701	-0.0033583367955104	0.0047168207989267	-0.7119916016895492	0.476472	0.476472	chr2	43183470	0.3219626157030656	chr2:43183470:A:T
chr2:43183547	['T', 'C']	98663	146072.49350649415	-5276.793168880234	-0.0055304984222018	0.0048512293065963	-1.140019997546163	0.254281	0.254281	chr2	43183547	0.5946860893069104	chr2:43183547:T:C
chr2:43184646	['A', 'T']	98663	145364.15342118606	-5325.353362201875	-0.0059830307606692	0.0048251024604497	-1.2399800438873072	0.214986	0.214986	chr2	43184646	0.6675898206458492	chr2:43184646:A:T
chr2:43184681	['C', 'T']	98663	139457.30776949975	-5622.657832959095	-0.0034935639322566	0.0046827892470021	-0.746043383116838	0.455643	0.455643	chr2	43184681	0.3413752973639858	chr2:43184681:C:T
chr2:43185392	['T', 'C']	98663	140666.38588719492	-5606.631015237849	-0.0026888017468178	0.0047116646233137	-0.5706691714672121	0.568225	0.568225	chr2	43185392	0.2454796626877041	chr2:43185392:T:C
chr2:43185643	['A', 'G']	98663	142994.18910863996	-5550.924540251934	-0.0037809210036369	0.0047609902534931	-0.7941459239205234	0.427112	0.427112	chr2	43185643	0.3694582266050856	chr2:43185643:A:G
chr2:43185975	['T', 'C']	98663	140796.68683663645	-5563.408879878037	-0.0024444637182355	0.0047124480093055	-0.5187248142384926	0.603954	0.603954	chr2	43185975	0.2189961380459882	chr2:43185975:T:C
chr2:43185979	['A', 'T']	98663	140749.38447501545	-5578.580906804454	-0.0026398300692697	0.0047113037369877	-0.560318378232513	0.575264	0.575264	chr2	43185979	0.2401328032568659	chr2:43185979:A:T
chr2:43186034	['C', 'G']	98663	140825.96561058448	-5557.607794170013	-0.0026253850223447	0.0047134443850808	-0.5569992574124175	0.577529	0.577529	chr2	43186034	0.2384262032561484	chr2:43186034:C:G
chr2:43188116	['C', 'A']	98663	135682.0049574711	-5000.506176867648	-0.0061099223808403	0.004573625843286	-1.335903414532608	0.181584	0.181584	chr2	43188116	0.7409224213316687	chr2:43188116:C:A
chr2:43188672	['T', 'C']	98663	23414.220932472293	-20.84952008940209	0.0065658312958885	0.0066079493970643	0.9936261465327592	0.320407	0.320407	chr2	43188672	0.4942980043600701	chr2:43188672:T:C
chr2:43190468	['G', 'A']	98663	61048.80636986579	-2790.7633261521546	-0.006431905165852	0.0046027102061112	-1.3974169299887862	0.162291	0.162291	chr2	43190468	0.7897055637148284	chr2:43190468:G:A
chr2:43191236	['C', 'G']	98663	39140.99129779838	-301.0582773345638	0.0023430780256731	0.0056781049346909	0.412651413213216	0.679863	0.679863	chr2	43191236	0.167578593673777	chr2:43191236:C:G
chr2:43191477	['C', 'T']	98663	17331.45928493953	374.7350937700341	-0.0080804846829902	0.0077242304347767	-1.0461216494279482	0.295507	0.295507	chr2	43191477	0.5294322270488294	chr2:43191477:C:T
chr2:43192980	['C', 'G']	98663	39393.99278278412	-805.0797837630435	0.0009724004856675	0.0053398509543087	0.182102551922907	0.855503	0.855503	chr2	43192980	0.0677784631758776	chr2:43192980:C:G
chr2:43194205	['A', 'T']	98663	104623.60413773532	-2314.8643319536104	-0.0005264636354758	0.0043147222951477	-0.1220156476971676	0.902887	0.902887	chr2	43194205	0.0443666000157441	chr2:43194205:A:T
chr2:43195320	['T', 'A']	98663	104787.6828447472	-2353.490330268265	-0.0013860023892431	0.0043131895049834	-0.3213404807838427	0.747953	0.747953	chr2	43195320	0.1261256915499202	chr2:43195320:T:A
chr2:43195418	['G', 'A']	98663	104783.66012534984	-2349.232201083536	-0.0013158206833547	0.0043142164167096	-0.3049964480822904	0.76037	0.76037	chr2	43195418	0.1189750263298409	chr2:43195418:G:A
chr2:43196040	['T', 'C']	98663	105421.55221918743	-2359.688988184221	-0.0010603048883558	0.004336389990727	-0.2445132680923992	0.806834	0.806834	chr2	43196040	0.0932158088959846	chr2:43196040:T:C
chr2:43196193	['T', 'A']	98663	144643.62044903566	-3849.346655082725	0.0045656942177743	0.0048634546217693	0.9387759469036332	0.347848	0.347848	chr2	43196193	0.4586104893351106	chr2:43196193:T:A
chr2:43196437	['T', 'C']	98663	145011.98192838338	-3717.106085127397	0.0053033569475221	0.0048607569784629	1.0910557699181889	0.275251	0.275251	chr2	43196437	0.5602710945407956	chr2:43196437:T:C
chr2:43196704	['A', 'G']	98663	41607.59085610014	-1500.2601893395556	0.0080667814924112	0.0052127639075383	1.5475056295462826	0.121745	0.121745	chr2	43196704	0.914548865981907	chr2:43196704:A:G
chr2:43196756	['C', 'T']	98663	103342.61659401927	-2186.779116588277	-0.0015870150822539	0.0043154824802023	-0.3677491658312944	0.713061	0.713061	chr2	43196756	0.1468733161085635	chr2:43196756:C:T
chr2:43196776	['A', 'G']	98663	41578.792801102856	-1497.779209494329	0.008116405915871	0.0052139309035829	1.556676923028168	0.11955	0.11955	chr2	43196776	0.9224504195482064	chr2:43196776:A:G
chr2:43197136	['C', 'T']	98663	39391.78362952524	-1684.735398245205	0.0083965346253953	0.0053265846744226	1.5763449074064304	0.11495	0.11495	chr2	43197136	0.939491024394702	chr2:43197136:C:T
chr2:43197565	['A', 'G']	98663	41810.17041940813	-1517.8846409510406	0.0074059279396062	0.0052027659244133	1.4234597610580415	0.154606	0.154606	chr2	43197565	0.8107736558489484	chr2:43197565:A:G
chr2:43198506	['A', 'G']	98663	145737.77126899335	-3662.137289937789	0.0047341392357546	0.0048842568165035	0.9692650107501128	0.332415	0.332415	chr2	43198506	0.4783193872036696	chr2:43198506:A:G
chr2:43199035	['C', 'T']	98663	146108.30737288867	-3678.418919422716	0.0053753268285678	0.0049034588150269	1.096231666531975	0.27298	0.27298	chr2	43199035	0.5638691705702992	chr2:43199035:C:T
chr2:43199352	['TCTC', 'T']	98663	145888.22247339078	-3633.917391515477	0.0065006789327559	0.0048858983934058	1.330498182592062	0.183357	0.183357	chr2	43199352	0.7367025053742673	chr2:43199352:TCTC:T
chr2:43199478	['C', 'T']	98663	106878.58288396044	-2230.530542943284	0.0010602171404523	0.00431792365079	0.2455386491742167	0.80604	0.80604	chr2	43199478	0.0936434056536824	chr2:43199478:C:T
chr2:43199740	['C', 'G']	98663	145471.32098402528	-3757.031044497553	0.0058242611468065	0.0048680204405227	1.196433174011296	0.23153	0.23153	chr2	43199740	0.6353927282299197	chr2:43199740:C:G
chr2:43199905	['G', 'A']	98663	145044.94020940393	-3795.2107502362833	0.0052396604000848	0.0048526458232425	1.079753312098041	0.280255	0.280255	chr2	43199905	0.552446630461664	chr2:43199905:G:A
chr2:43200353	['GCTTT', 'G']	98663	105857.16666497712	-2301.820310287682	0.0020549344049501	0.0043091188403905	0.4768804205836068	0.633448	0.633448	chr2	43200353	0.1982890307252442	chr2:43200353:GCTTT:G
chr2:43201512	['T', 'C']	98663	106777.1382645458	-2293.284976592223	0.0016166091457908	0.004311776431104	0.3749287959665722	0.707714	0.707714	chr2	43201512	0.1501422130953105	chr2:43201512:T:C
chr2:43202285	['T', 'C']	98663	2173.003792770337	96.04941535488682	-0.0337839303130587	0.0205634338502329	-1.6429128791967755	0.100404	0.100404	chr2	43202285	0.9982489849666628	chr2:43202285:T:C
chr2:43202896	['A', 'G']	98663	109503.07635220756	-2688.3254190061334	-0.00298562655285	0.0043167354434888	-0.6916399190859375	0.489165	0.489165	chr2	43202896	0.3105446245111577	chr2:43202896:A:G
chr2:43203301	['G', 'A']	98663	107895.73765353837	-2770.042851471838	-0.0023278896890805	0.004303694593391	-0.5409049454056014	0.588574	0.588574	chr2	43203301	0.2301989265821907	chr2:43203301:G:A
chr2:43204198	['C', 'T']	98663	2249.0455904562086	80.6605514082476	-0.0313323678250796	0.0202212171743304	-1.5494798139477968	0.12127	0.12127	chr2	43204198	0.916246622429989	chr2:43204198:C:T
chr2:43204723	['G', 'A']	98663	104747.66512226772	-2982.9635197410994	-0.0022325454736128	0.0042841709534274	-0.5211149363278227	0.602288	0.602288	chr2	43204723	0.2201957896364921	chr2:43204723:G:A
chr2:43205788	['T', 'G']	98663	30921.08863069529	-1251.9261420664168	0.0047527953930365	0.0058569523263557	0.81147926911569	0.417092	0.417092	chr2	43205788	0.3797681400251224	chr2:43205788:T:G
chr2:43205823	['C', 'T']	98663	99443.22933268448	-2864.556919035205	-0.0028503119887204	0.0042709523017439	-0.6673715338746707	0.504536	0.504536	chr2	43205823	0.297107840242631	chr2:43205823:C:T
chr2:43205836	['G', 'A']	98663	103630.20828475556	-3007.1258125652453	-0.0017033867371841	0.0042783422585065	-0.398141764791563	0.690527	0.690527	chr2	43205836	0.1608193355911244	chr2:43205836:G:A
chr2:43205854	['C', 'T']	98663	30817.81118859853	-1246.9395183087602	0.0050548436096111	0.0058638870226531	0.8620295019470037	0.388673	0.388673	chr2	43205854	0.4104156275145686	chr2:43205854:C:T
chr2:43206740	['C', 'T']	98663	32732.97177758631	-1280.8389604927524	0.0056593026395926	0.0057226936556299	0.988922870967432	0.322703	0.322703	chr2	43206740	0.4911969971700349	chr2:43206740:C:T
chr2:43206848	['A', 'G']	98663	42024.92643584935	-1218.036321118297	0.0064982584932872	0.0052177204155397	1.2454209838330386	0.21298	0.21298	chr2	43206848	0.6716611773004728	chr2:43206848:A:G
chr2:43206989	['C', 'T']	98663	32588.63332725135	-1253.0826396887312	0.0062858742303068	0.0057309381766069	1.0968316245261678	0.272718	0.272718	chr2	43206989	0.5642861967019752	chr2:43206989:C:T
chr2:43208196	['G', 'A']	98663	6175.126585229863	-182.8013287610493	0.0143820099261193	0.0122060277016977	1.17827111961404	0.238691	0.238691	chr2	43208196	0.6221639560415291	chr2:43208196:G:A
chr2:43208318	['G', 'A']	98663	139092.24427705345	-4076.063864195434	0.0016720557497082	0.0046709807120941	0.3579667424827956	0.720369	0.720369	chr2	43208318	0.1424449846623566	chr2:43208318:G:A
chr2:43208635	['G', 'A']	98663	2672.2166742689183	49.47083109138213	-0.0216827212057819	0.0186502609393973	-1.1625961307586192	0.244996	0.244996	chr2	43208635	0.6108410062155035	chr2:43208635:G:A
chr2:43208747	['T', 'G']	98663	3224.3268020232545	109.00064120763098	-0.0217202862795449	0.0170397192111525	-1.2746856923163996	0.202424	0.202424	chr2	43208747	0.6937379975158052	chr2:43208747:T:G
chr2:43209140	['T', 'A']	98663	37551.85093010291	-1383.9894320352653	0.0068862345838598	0.0054156063940092	1.2715537435433708	0.203535	0.203535	chr2	43209140	0.6913608984787377	chr2:43209140:T:A
chr2:43209615	['G', 'A']	98663	110661.67547977004	-2695.93251068386	-0.003736028272828	0.0043302549378735	-0.8627732838895351	0.388264	0.388264	chr2	43209615	0.4108728755527149	chr2:43209615:G:A
chr2:43210251	['T', 'C']	98663	110336.8931341044	-2718.679520234449	-0.0036693515885998	0.0043221267316852	-0.8489689952171179	0.395901	0.395901	chr2	43210251	0.4024134012689284	chr2:43210251:T:C
chr2:43210883	['A', 'G']	98663	110605.14703407451	-2693.714285823376	-0.0034697071322946	0.0043259567489431	-0.8020669955015931	0.422516	0.422516	chr2	43210883	0.3741568403707609	chr2:43210883:A:G
chr2:43212193	['T', 'C']	98663	122380.53918851714	-3457.286307415232	-0.0051652217465412	0.0044146756490439	-1.170011606098348	0.241999	0.241999	chr2	43212193	0.6161864286285738	chr2:43212193:T:C
chr2:43212446	['G', 'A']	98663	4257.129444557066	-212.80504255170536	-0.0003465919089531	0.0146110701203212	-0.0237211857926173	0.981075	0.981075	chr2	43212446	0.0082977909471708	chr2:43212446:G:A
chr2:43214030	['T', 'C']	98663	100270.4743051244	-2879.875456373703	-0.0037894226391236	0.0042884408008131	-0.8836364578951716	0.376895	0.376895	chr2	43214030	0.4237796239905997	chr2:43214030:T:C
chr2:43214820	['TA', 'T']	98663	28745.048950480486	-1124.7796606265888	0.0085530860268681	0.0060344472909803	1.4173768722203326	0.156376	0.156376	chr2	43214820	0.8058299000445299	chr2:43214820:TA:T
chr2:43215159	['C', 'A']	98663	137658.97171829833	-3977.88675021663	0.0013576136788028	0.0046459823733326	0.2922124041183128	0.770125	0.770125	chr2	43215159	0.113438778198534	chr2:43215159:C:A
chr2:43215444	['T', 'C']	98663	139980.92851561267	-3893.8020281658855	-6.876102976642117e-05	0.0047098966339337	-0.0145992651454413	0.988352	0.988352	chr2	43215444	0.0050883545703696	chr2:43215444:T:C
chr2:43218373	['T', 'A']	98663	15727.478218122846	-642.5943678587365	0.0136700773798034	0.0078476752100169	1.7419270056378844	0.0815243	0.0815243	chr2	43218373	1.0887129215308062	chr2:43218373:T:A
chr2:43218985	['C', 'G']	98663	106204.75811030004	-3012.1167450198386	-0.0054481595902456	0.00428659152742	-1.2709770817665749	0.20374	0.20374	chr2	43218985	0.6909236981776685	chr2:43218985:C:G
chr2:43219445	['C', 'A']	98663	107991.5528407478	-3276.972951599256	-0.0063575885138541	0.0042902849535405	-1.4818569355416744	0.138382	0.138382	chr2	43219445	0.8589203969390068	chr2:43219445:C:A
chr2:43219477	['G', 'A']	98663	105689.28186932942	-3401.0734243664338	-0.005055377281814	0.0042838730927536	-1.180095015038012	0.237965	0.237965	chr2	43219477	0.6234869144756133	chr2:43219477:G:A
chr2:43219584	['C', 'T']	98663	51325.768091254686	-2737.624521416552	0.00258537053415	0.0049011539816372	0.5275024093991713	0.597846	0.597846	chr2	43219584	0.2234106721378509	chr2:43219584:C:T
chr2:43221340	['A', 'T']	98663	28366.88771972509	-911.7858943390784	0.0175626077487444	0.0060738400165215	2.8915163555464307	0.00383471	0.00383471	chr2	43221340	2.4162674739997314	chr2:43221340:A:T
chr2:43221392	['A', 'C']	98663	11022.79304122144	-582.1378546220085	0.0036186685058508	0.0092491767224599	0.3912422277610436	0.695619	0.695619	chr2	43221392	0.1576285642736036	chr2:43221392:A:C
chr2:43221519	['A', 'G']	98663	72606.03849039006	-3184.0042898039605	0.0030443084974351	0.0044436872289483	0.6850861324359346	0.493291	0.493291	chr2	43221519	0.306896808085382	chr2:43221519:A:G
chr2:43222999	['G', 'A']	98663	23886.810521193434	-1450.6829608280102	-0.0278637637871816	0.0065246989026575	-4.27050568966984	1.95212e-05	1.95212e-05	chr2	43222999	4.709493489058677	chr2:43222999:G:A
chr2:43223762	['AAT', 'A']	98663	39678.238866643005	-1474.4714563171829	-0.0096347363842581	0.0053265392241589	-1.808817316233948	0.0704824	0.0704824	chr2	43223762	1.151919316159423	chr2:43223762:AAT:A
chr2:43225044	['A', 'G']	98663	73665.078296759	-2856.844913330893	-0.0027248481707506	0.0044150519997847	-0.6171723845797286	0.537122	0.537122	chr2	43225044	0.2699270589763377	chr2:43225044:A:G
chr2:43225195	['G', 'A']	98663	13512.68478988019	-256.9767790853249	0.0204796408297324	0.008423434325975	2.431269721730982	0.0150478	0.0150478	chr2	43225195	1.8225269896183367	chr2:43225195:G:A
chr2:43225479	['C', 'T']	98663	12608.18540878434	-390.1362575051765	0.0195793461042193	0.0087356114514395	2.2413252023695343	0.0250072	0.0250072	chr2	43225479	1.6019349325247776	chr2:43225479:C:T
chr2:43225654	['C', 'G']	98663	10589.353175892527	-454.41968338578727	0.0161300257191316	0.009451581362128	1.7065954469549045	0.0879004	0.0879004	chr2	43225654	1.0560091486190892	chr2:43225654:C:G
chr2:43226899	['G', 'C']	98663	25493.234835504667	-1356.2442978272925	-0.0279488581702872	0.0063532766522131	-4.399125002773413	1.08802e-05	1.08802e-05	chr2	43226899	4.963363121356768	chr2:43226899:G:C
chr2:43228515	['T', 'C']	98663	33859.83417472577	-1329.3826138083878	0.0084681460281119	0.0056577542977679	1.49673272864691	0.134466	0.134466	chr2	43228515	0.871387514018714	chr2:43228515:T:C
chr2:43229291	['C', 'A']	98663	23847.32694803882	-1464.116017877614	-0.0285677622855058	0.0065307654037231	-4.374336011092889	1.21927e-05	1.21927e-05	chr2	43229291	4.913900111833669	chr2:43229291:C:A
chr2:43229595	['A', 'G']	98663	25245.861714853418	-1381.7230039488252	-0.0286485142085598	0.0063770863689064	-4.492414333330165	7.05e-06	7.05e-06	chr2	43229595	5.151810883008602	chr2:43229595:A:G
chr2:43231472	['T', 'C']	98663	42685.0568885645	-1674.7067771612412	-0.0101086907573757	0.00518428651178	-1.949871160555298	0.0511943	0.0511943	chr2	43231472	1.2907783909060495	chr2:43231472:T:C
chr2:43233980	['C', 'T']	98663	25045.33856454481	-1375.155069325559	-0.0289972772652802	0.0064008137389282	-4.530248566510438	5.89833e-06	5.89833e-06	chr2	43233980	5.229270933179643	chr2:43233980:C:T
chr2:43235030	['T', 'A']	98663	39601.37554709625	-1537.4794014803542	-0.0115866261038976	0.0053443048833544	-2.168032392759966	0.0301586	0.0301586	chr2	43235030	1.5205888228283508	chr2:43235030:T:A
chr2:43235339	['G', 'A']	98663	23882.1467511404	-1454.632474222032	-0.0282516538172008	0.0065262745690267	-4.328909781283378	1.49997e-05	1.49997e-05	chr2	43235339	4.823917426920817	chr2:43235339:G:A
chr2:43235683	['T', 'C']	98663	39598.823023741454	-1539.7734894368125	-0.0117496927008216	0.0053317225324971	-2.203732964198089	0.0275454	0.0275454	chr2	43235683	1.5599509166458445	chr2:43235683:T:C
chr2:43236498	['T', 'C']	98663	40346.17858337643	-1478.9985542557445	-0.0126127330028987	0.0053039422450529	-2.3779921462498512	0.0174091	0.0174091	chr2	43236498	1.7592236800680126	chr2:43236498:T:C
chr2:43236776	['C', 'T']	98663	13602.687586815237	-342.25322715334426	0.0154540287548559	0.0084017096712522	1.8393909525027148	0.0658607	0.0658607	chr2	43236776	1.1813736577036469	chr2:43236776:C:T
chr2:43240696	['G', 'A']	98663	33012.34976178409	-1313.8955102098737	0.0097369079570734	0.0057174586724432	1.703013264267752	0.0885687	0.0885687	chr2	43240696	1.0527197297940305	chr2:43240696:G:A
chr2:43241205	['C', 'G']	98663	13929.976624192848	-304.9591775441132	0.0152805095898236	0.0083103177912519	1.838739501142657	0.0659565	0.0659565	chr2	43241205	1.180742398373431	chr2:43241205:C:G
chr2:43241497	['T', 'C']	98663	24533.114222519867	-1403.0595777160622	-0.0280853302676228	0.0064562092258822	-4.35012703043014	1.36195e-05	1.36195e-05	chr2	43241497	4.865838835978804	chr2:43241497:T:C
chr2:43241606	['G', 'A']	98663	39743.12676184871	-1487.0723679406065	-0.0109543098475357	0.0053271427539543	-2.056319936124184	0.0397543	0.0397543	chr2	43241606	1.4006158892648226	chr2:43241606:G:A
chr2:43242476	['G', 'A']	98663	16642.19280283832	-1744.998562800567	-0.0492272453772232	0.0076920308805067	-6.3997721982598	1.56304e-10	1.56304e-10	chr2	43242476	9.806029907740896	chr2:43242476:G:A
chr2:43243269	['C', 'T']	98663	38323.82647392748	-1604.6946944218382	-0.0112916456100628	0.005388337541846	-2.0955713190518552	0.0361228	0.0361228	chr2	43243269	1.4422185934244502	chr2:43243269:C:T
chr2:43245769	['C', 'G']	98663	12714.030905681417	-406.7929259389075	0.0168594944776892	0.0086740238442542	1.943676289160448	0.0519373	0.0519373	chr2	43245769	1.28452063124849	chr2:43245769:C:G
chr2:43246892	['G', 'T']	98663	10846.209250699432	-456.37099157404606	0.0144976955373329	0.0093349931867153	1.5530483255161525	0.120415	0.120415	chr2	43246892	0.9193194099929464	chr2:43246892:G:T
chr2:43247156	['C', 'T']	98663	40037.05796073105	-1476.4871239816837	-0.0116869414567237	0.0053157071424765	-2.198567592886429	0.027911	0.027911	chr2	43247156	1.5542246032569145	chr2:43247156:C:T
chr2:43248455	['C', 'T']	98663	12743.583254767196	-399.0834708534929	0.0181472186236716	0.008665350867924	2.094227792996349	0.0362422	0.0362422	chr2	43248455	1.4407854473401345	chr2:43248455:C:T
chr2:43253178	['G', 'A']	98663	30528.260132189847	-1150.1093982877194	0.0113378453669634	0.0058954286965524	1.923158764280128	0.054463	0.054463	chr2	43253178	1.2638984399780315	chr2:43253178:G:A
chr2:43253874	['G', 'A']	98663	24420.9503766106	-1293.763998921214	-0.0267914832122947	0.0064641731938525	-4.144610982542013	3.40675e-05	3.40675e-05	chr2	43253874	4.467659735408978	chr2:43253874:G:A
chr2:43255905	['G', 'A']	98663	39874.041438172186	-1491.7365801815697	-0.0116266488693101	0.0053204545309013	-2.185273608069067	0.0288711	0.0288711	chr2	43255905	1.53953666901747	chr2:43255905:G:A
chr2:43256087	['T', 'A']	98663	25210.599401895684	-1414.6320043736523	-0.0279005349336405	0.0063776214696605	-4.374755552107995	1.21693e-05	1.21693e-05	chr2	43256087	4.914734402450351	chr2:43256087:T:A
chr2:43259565	['C', 'T']	98663	38364.83270821506	-1644.550922657117	-0.0112565974513174	0.0053818838405161	-2.091571982021423	0.0364794	0.0364794	chr2	43259565	1.4379523134037109	chr2:43259565:C:T
chr2:43260347	['C', 'A']	98663	39080.35709362203	-1621.3882209707854	-0.0117733857091763	0.0053471988796128	-2.2017856403404794	0.0276828	0.0276828	chr2	43260347	1.5577899849143642	chr2:43260347:C:A
chr2:43261334	['C', 'T']	98663	12437.875283284822	-398.0288598860308	0.02117808939418	0.0087931594672575	2.4084732539014286	0.0160212	0.0160212	chr2	43261334	1.7953049580482603	chr2:43261334:C:T
chr2:43262174	['T', 'C']	98663	40165.07093550119	-1478.56357586914	-0.0110343796110787	0.0053063255017877	-2.0794765808017663	0.0375761	0.0375761	chr2	43262174	1.4250882970501002	chr2:43262174:T:C
chr2:43263480	['A', 'T']	98663	33363.130114765416	-1183.6367432884322	0.0110017901811024	0.0056966126834179	1.9312863261929352	0.0534505	0.0534505	chr2	43263480	1.2720482278504268	chr2:43263480:A:T
chr2:43263725	['C', 'T']	98663	26010.008870281006	-1228.412077544751	-0.0254021245636478	0.0063044594945316	-4.029231147520435	5.60015e-05	5.60015e-05	chr2	43263725	4.251800340261687	chr2:43263725:C:T
chr2:43264540	['C', 'A']	98663	12379.87833481998	-366.0570091580701	0.0226362116993503	0.0087787132129605	2.578534137090966	0.00992349	0.00992349	chr2	43264540	2.003335563613575	chr2:43264540:C:A
chr2:43267038	['T', 'C']	98663	25631.117413913704	-1283.0797113730698	-0.0260387971811214	0.0063367158129557	-4.109194407595768	3.97362e-05	3.97362e-05	chr2	43267038	4.400813667118989	chr2:43267038:T:C
chr2:43269847	['C', 'T']	98663	63664.033745907225	-2477.3420536547924	0.0126470569269668	0.0045734570445671	2.7653166529661264	0.00568781	0.00568781	chr2	43269847	2.245054919544422	chr2:43269847:C:T
chr2:43273123	['T', 'C']	98663	25753.834499543653	-1295.5349981461152	-0.0263081959663389	0.0063190039565828	-4.163345385934171	3.13884e-05	3.13884e-05	chr2	43273123	4.503230821569184	chr2:43273123:T:C
chr2:43273142	['A', 'G']	98663	33735.67040624846	-1368.8255779935926	-0.0133142305227686	0.0056496773835634	-2.356635541969798	0.0184433	0.0184433	chr2	43273142	1.734161369423049	chr2:43273142:A:G
chr2:43273665	['A', 'G']	98663	33371.45591962531	-1426.6080050908718	-0.0147961349802713	0.0056807055551523	-2.6046298011083	0.00919874	0.00919874	chr2	43273665	2.036271656189519	chr2:43273665:A:G
chr2:43274446	['T', 'C']	98663	29543.78547603844	-1558.7412430907432	0.0072483891864918	0.0059938005710323	1.2093143741756878	0.226545	0.226545	chr2	43274446	0.6448455185493386	chr2:43274446:T:C
chr2:43274547	['G', 'A']	98663	24678.501809445617	-1420.722960197106	-0.0277461517228014	0.0064251451983294	-4.318369603540715	1.57339e-05	1.57339e-05	chr2	43274547	4.803163614404983	chr2:43274547:G:A
chr2:43274663	['G', 'A']	98663	134284.3039233577	-5902.146422941059	0.0019115440646067	0.0046667490552709	0.4096093537422354	0.682093	0.682093	chr2	43274663	0.166156407406211	chr2:43274663:G:A
chr2:43274831	['C', 'T']	98663	104233.8632971713	-4329.746890278654	0.0166925969519505	0.0043302231470222	3.854904559232539	0.000115848	0.000115848	chr2	43274831	3.9361114594697018	chr2:43274831:C:T
chr2:43275056	['G', 'A']	98663	7577.549205529573	-230.5474022706076	0.0217234970567993	0.0114237224293923	1.901612822883941	0.0572247	0.0572247	chr2	43275056	1.242416475432556	chr2:43275056:G:A
chr2:43275940	['C', 'T']	98663	7056.214555037503	-210.36386314995784	0.0207019762206171	0.0114625643226095	1.8060510404101309	0.0709134	0.0709134	chr2	43275940	1.1492716915280226	chr2:43275940:C:T
chr2:43277633	['TTG', 'T']	98663	7128.650272670142	-244.9776245059664	0.0183603412746399	0.0114098689700401	1.6091632009841943	0.107584	0.107584	chr2	43277633	0.9682523125766418	chr2:43277633:TTG:T
chr2:43277919	['C', 'T']	98663	25210.89646459516	-1375.0534253426197	-0.0274295124765584	0.0063746999988892	-4.302871112575922	1.68761e-05	1.68761e-05	chr2	43277919	4.772727909853352	chr2:43277919:C:T
chr2:43278076	['G', 'A']	98663	25222.060035541923	-1375.3243978801024	-0.027380585072824	0.0063773663736987	-4.293400044530277	1.76125e-05	1.76125e-05	chr2	43278076	4.754178993882587	chr2:43278076:G:A
chr2:43278917	['T', 'G']	98663	7178.654834066536	-233.6006406743907	0.0192749505036371	0.0113744672458422	1.6945805097537852	0.0901582	0.0901582	chr2	43278917	1.0449947675239617	chr2:43278917:T:G
chr2:43281066	['G', 'A']	98663	101924.8265070257	-4381.104160946397	0.0107973154852626	0.0043118457717093	2.504105215475324	0.0122778	0.0122778	chr2	43281066	1.910879445365545	chr2:43281066:G:A
chr2:43281854	['C', 'T']	98663	23645.355208871857	-1457.177760202303	-0.0296984128460597	0.0065424867303076	-4.539315717444823	5.65036e-06	5.65036e-06	chr2	43281854	5.247923881201311	chr2:43281854:C:T
chr2:43282022	['G', 'A']	98663	24135.15857713439	-1466.099228806475	-0.0306229540069006	0.0064851898026057	-4.721982692718798	2.33877e-06	2.33877e-06	chr2	43282022	5.631012485605242	chr2:43282022:G:A
chr2:43282337	['A', 'C']	98663	7475.606152754547	-221.8115685660243	0.0208114020346419	0.0111411745720983	1.8679719898440104	0.0617689	0.0617689	chr2	43282337	1.2092301326461783	chr2:43282337:A:C
chr2:43282478	['A', 'G']	98663	112602.83673593508	-4774.758958141374	0.013498004483477	0.0043740377428559	3.085936902470312	0.00202968	0.00202968	chr2	43282478	2.692572427697129	chr2:43282478:A:G
chr2:43282958	['T', 'C']	98663	25328.70158060688	-1278.869578322336	-0.0277259336603765	0.0063641006032864	-4.3566146088355255	1.32223e-05	1.32223e-05	chr2	43282958	4.878692993380885	chr2:43282958:T:C
chr2:43284151	['C', 'T']	98663	7434.150697844132	-230.6868100789561	0.0205791917146952	0.0111691071683567	1.8425100059025632	0.0654036	0.0654036	chr2	43284151	1.1843983462154053	chr2:43284151:C:T
chr2:43284414	['C', 'T']	98663	28599.637951483583	-1469.183099022612	-0.0274101930949978	0.0060487403337359	-4.531553940598454	5.862e-06	5.862e-06	chr2	43284414	5.231954185897584	chr2:43284414:C:T
chr2:43285721	['T', 'C']	98663	7469.195419429405	-221.45572093146112	0.0210755479552936	0.0111481538191177	1.890496695439526	0.0586945	0.0586945	chr2	43285721	1.2314025926460894	chr2:43285721:T:C
chr2:43286583	['A', 'G']	98663	17175.266884321736	-692.1536339701202	0.0155679310574415	0.0075358561494755	2.0658476951587086	0.0388455	0.0388455	chr2	43286583	1.4106592841568162	chr2:43286583:A:G
chr2:43286897	['G', 'A']	98663	72653.67317186916	-2854.4666624471643	-0.0042005259153008	0.0044198776341337	-0.9503715403478704	0.341926	0.341926	chr2	43286897	0.4660678742627481	chr2:43286897:G:A
chr2:43287087	['G', 'A']	98663	8151.660970047133	-94.68446588116149	0.0236306398373488	0.0106868420390094	2.2111901486979564	0.027025	0.027025	chr2	43287087	1.568234297374652	chr2:43287087:G:A
chr2:43287442	['G', 'T']	98663	8160.827141597319	-100.58416511118146	0.023018051648414	0.0106815078927214	2.154944028464266	0.0311686	0.0311686	chr2	43287442	1.506282704490228	chr2:43287442:G:T
chr2:43288288	['C', 'T']	98663	39375.18813988847	-1317.4347045026022	0.0103414162904396	0.0053302671644019	1.9401309486895213	0.0523666	0.0523666	chr2	43288288	1.2809456225692606	chr2:43288288:C:T
chr2:43289007	['G', 'A']	98663	48040.86918796184	-1537.342443514563	0.0120815318905087	0.0049754318971371	2.428237817396415	0.0151742	0.0151742	chr2	43289007	1.818894196117216	chr2:43289007:G:A
chr2:43289191	['T', 'C']	98663	47998.78387584013	-1518.333583932634	0.0125227732395484	0.0049761457423106	2.5165607858047654	0.0118522	0.0118522	chr2	43289191	1.926201028626046	chr2:43289191:T:C
chr2:43290199	['T', 'C']	98663	60273.1013415537	-2919.379571628984	0.0067988534367378	0.0046665834520757	1.456923144428835	0.145141	0.145141	chr2	43290199	0.8382098890194912	chr2:43290199:T:C
chr2:43290830	['T', 'C']	98663	8171.1594643635535	-102.86808561123182	0.0224366087140903	0.010675307058963	2.1017295886821863	0.0355795	0.0355795	chr2	43290830	1.448800159365268	chr2:43290830:T:C
chr2:43290918	['C', 'T']	98663	7452.226596391648	-234.273826052958	0.0196601253500453	0.0111581072571399	1.7619588068993526	0.0780794	0.0780794	chr2	43290918	1.1074635326580955	chr2:43290918:C:T
chr2:43291122	['G', 'A']	98663	7453.510902953072	-234.76943695365551	0.0194572284347554	0.0111595961879501	1.743542338544915	0.081242	0.081242	chr2	43291122	1.0902193937572315	chr2:43291122:G:A
chr2:43294028	['G', 'A']	98663	32996.35756936773	-1451.7180722414437	-0.0163877765646633	0.0057073396504995	-2.8713512018211502	0.00408808	0.00408808	chr2	43294028	2.388480614042962	chr2:43294028:G:A
chr2:43295724	['CAG', 'C']	98663	25723.34647353377	-1233.1225268242576	-0.027050057024759	0.0063276551858415	-4.274894290271234	1.91407e-05	1.91407e-05	chr2	43295724	4.718042183561353	chr2:43295724:CAG:C
chr2:43296240	['A', 'G']	98663	25720.53536184205	-1234.4933299007755	-0.0273685943236785	0.0063337020079802	-4.32110545920777	1.55401e-05	1.55401e-05	chr2	43296240	4.808546190856311	chr2:43296240:A:G
chr2:43296327	['G', 'C']	98663	25054.11992848584	-1322.685124144128	-0.02815531972209	0.0063850593781856	-4.4095627079494015	1.03689e-05	1.03689e-05	chr2	43296327	4.98426731393586	chr2:43296327:G:C
chr2:43296557	['G', 'T']	98663	25713.59474479502	-1229.3982944590398	-0.0269819179158567	0.0063181535499448	-4.270538489222385	1.95184e-05	1.95184e-05	chr2	43296557	4.70955578603669	chr2:43296557:G:T
chr2:43299247	['A', 'T']	98663	33081.700099345144	-1445.9904339514123	-0.0161411405405075	0.0056906894871675	-2.8364121038242835	0.00456328	0.00456328	chr2	43299247	2.3407228823726096	chr2:43299247:A:T
chr2:43299488	['G', 'A']	98663	8218.412653475385	-111.52012683953906	0.0225664524101923	0.0106388569258983	2.1211350587165407	0.0339129	0.0339129	chr2	43299488	1.4696350707307304	chr2:43299488:G:A
chr2:43300597	['A', 'T']	98663	24931.05377979178	-1359.7419424977763	-0.0285372653340834	0.0063860754190496	-4.468670264832261	7.87947e-06	7.87947e-06	chr2	43300597	5.103502993654664	chr2:43300597:A:T
chr2:43300918	['C', 'A']	98663	16817.875035478246	-1770.8851755781352	-0.0481270243220775	0.0076284141338237	-6.3089160443828565	2.82183e-10	2.82183e-10	chr2	43300918	9.54946915368791	chr2:43300918:C:A
chr2:43303000	['T', 'C']	98663	8171.816068296336	-130.55070007687655	0.022477856684681	0.0106558687802261	2.109434448591625	0.0349096	0.0349096	chr2	43303000	1.4570551273756809	chr2:43303000:T:C
chr2:43303102	['G', 'C']	98663	8169.165597348496	-117.67768467136442	0.0231914084542564	0.0106552930983831	2.1765152999663293	0.0295191	0.0295191	chr2	43303102	1.5298968877362638	chr2:43303102:G:C
chr2:43303913	['T', 'A']	98663	24960.85468629599	-1317.1507384795634	-0.0276309596378612	0.0063840931635188	-4.328094676900249	1.50553e-05	1.50553e-05	chr2	43303913	4.82231058607972	chr2:43303913:T:A
chr2:43304967	['C', 'T']	98663	34676.73226143289	-1576.6358281937823	-0.016907786879824	0.0055874868845022	-3.0260092290722707	0.00247869	0.00247869	chr2	43304967	2.605777785337036	chr2:43304967:C:T
chr2:43305163	['C', 'T']	98663	37202.39358769031	-1472.7598012509584	0.0094778636575284	0.0054313220918974	1.7450380399401677	0.0809814	0.0809814	chr2	43305163	1.0916147194542565	chr2:43305163:C:T
chr2:43305212	['CAACAAT', 'C']	98663	7505.456429852923	-234.532554239484	0.0210238876098432	0.0111025674040933	1.893605942179831	0.0582803	0.0582803	chr2	43305212	1.234478221349384	chr2:43305212:CAACAAT:C
chr2:43305472	['C', 'T']	98663	34712.98117511101	-1579.604134267638	-0.0171722385511739	0.0055854087617266	-3.074481973252292	0.00210926	0.00210926	chr2	43305472	2.6758698832260785	chr2:43305472:C:T
chr2:43305641	['A', 'C']	98663	32276.86999452565	-1572.3456760867898	-0.0170926212929615	0.0057376173020604	-2.9790452017117577	0.00289218	0.00289218	chr2	43305641	2.538774681441797	chr2:43305641:A:C
chr2:43306075	['G', 'A']	98663	103954.51531840996	-4634.0532280925645	0.0114538786720173	0.0043310007438905	2.644626346041249	0.00817941	0.00817941	chr2	43306075	2.087278021877024	chr2:43306075:G:A
chr2:43307069	['C', 'T']	98663	60719.61594136787	-2976.485784570245	0.0056713228975044	0.0046449487786039	1.2209656484541402	0.222102	0.222102	chr2	43307069	0.6534475306678564	chr2:43307069:C:T
chr2:43308762	['A', 'C']	98663	1990.293012559476	0.9800087274375529	0.0120927364705907	0.0215426248377011	0.56133997419978	0.574567	0.574567	chr2	43308762	0.2406593211381242	chr2:43308762:A:C
chr2:43310572	['C', 'A']	98663	139331.01449877824	-6087.891722658936	0.0038688592475984	0.0047841069959212	0.8086899500569141	0.418695	0.418695	chr2	43310572	0.3781022253647408	chr2:43310572:C:A
chr2:43310753	['T', 'C']	98663	23712.922740864626	-1444.2958680406343	-0.0297660382426586	0.0065310494648611	-4.557619476442207	5.17986e-06	5.17986e-06	chr2	43310753	5.285681978102088	chr2:43310753:T:C
chr2:43312986	['T', 'G']	98663	43422.04167384713	-2018.1035714301768	0.004401879916513	0.0051537918486924	0.8541051027564877	0.393049	0.393049	chr2	43312986	0.4055533043241128	chr2:43312986:T:G
chr2:43314247	['G', 'A']	98663	101363.03991888462	-4471.569537765368	0.0097378972859942	0.0043085855028972	2.260114666274134	0.0238163	0.0238163	chr2	43314247	1.6231257077733243	chr2:43314247:G:A
chr2:43314273	['A', 'G']	98663	16231.467713486343	-543.6935230834721	0.0192719414458638	0.0077536100482174	2.4855443240009967	0.012937	0.012937	chr2	43314273	1.888166421851153	chr2:43314273:A:G
chr2:43315368	['C', 'T']	98663	37479.31820900363	-1451.2463621088646	0.0100687986723433	0.0054265488885283	1.8554700011325045	0.0635321	0.0635321	chr2	43315368	1.197006789189548	chr2:43315368:C:T
chr2:43315640	['A', 'T']	98663	12292.987062890974	-414.1106289958207	0.0190654877210344	0.0088116956705077	2.163657079629482	0.0304931	0.0304931	chr2	43315640	1.5157984219954943	chr2:43315640:A:T
chr2:43316416	['C', 'A']	98663	57596.507861523634	-2501.525832492053	0.0072931415176934	0.0046907526349978	1.554791327787995	0.119999	0.119999	chr2	43316416	0.9208223730881376	chr2:43316416:C:A
chr2:43316875	['C', 'T']	98663	57642.84239708878	-2524.8290236715898	0.007299664996623	0.0046900464296886	1.5564163609159836	0.119612	0.119612	chr2	43316875	0.9222252478363024	chr2:43316875:C:T
chr2:43316953	['A', 'G']	98663	2042.124187842728	-20.782559083343514	-0.0048809136424445	0.0209899160048458	-0.2325361207409193	0.816122	0.816122	chr2	43316953	0.0882449148167532	chr2:43316953:A:G
chr2:43316978	['C', 'T']	98663	42807.603261806056	-1988.8012167248223	0.0052133218770154	0.0051787863185274	1.0066686587095546	0.314096	0.314096	chr2	43316978	0.5029375942891394	chr2:43316978:C:T
chr2:43317189	['A', 'G']	98663	40010.13808065856	-1690.3888458446545	-0.0119940509877833	0.0053006106557404	-2.2627677765379914	0.0236522	0.0236522	chr2	43317189	1.6261284573184105	chr2:43317189:A:G
chr2:43319485	['T', 'C']	98663	24320.408994596342	-1422.0781245180044	-0.0278613085380843	0.0064639337029011	-4.310271394890642	1.63212e-05	1.63212e-05	chr2	43319485	4.787247913338335	chr2:43319485:T:C
chr2:43319493	['A', 'T']	98663	24090.15082213167	-1452.1997129028885	-0.0280762043482712	0.0064916620040022	-4.324963981636981	1.52706e-05	1.52706e-05	chr2	43319493	4.816143898662643	chr2:43319493:A:T
chr2:43319696	['C', 'G']	98663	39778.24124683223	-1722.0627275179984	-0.012267888725427	0.0053104675471156	-2.310133451825761	0.0208828	0.0208828	chr2	43319696	1.6802112708506949	chr2:43319696:C:G
chr2:43320989	['G', 'A']	98663	39481.002402481565	-1489.635914633257	0.0125406606577832	0.005318898041403	2.35775541478044	0.0183877	0.0183877	chr2	43320989	1.7354725904888049	chr2:43320989:G:A
chr2:43321807	['C', 'T']	98663	41049.48903644381	-1906.3022032267245	0.0048480772371857	0.0052540054627767	0.9227392836823428	0.356145	0.356145	chr2	43321807	0.4483731484348193	chr2:43321807:C:T
chr2:43322107	['C', 'T']	98663	39662.0898010505	-2032.0566524934145	-0.0111088177398553	0.0053211589755676	-2.0876688313320506	0.0368303	0.0368303	chr2	43322107	1.433794743599229	chr2:43322107:C:T
chr2:43322299	['A', 'T']	98663	43214.7343207872	-1896.5766406422465	-0.010860074379849	0.0051608847838939	-2.104304752886759	0.0353544	0.0353544	chr2	43322299	1.4515565287749732	chr2:43322299:A:T
chr2:43322384	['T', 'G']	98663	45788.83433536634	-1927.6770170681443	-0.0100978714805214	0.0052470553905699	-1.924483491954252	0.0542969	0.0542969	chr2	43322384	1.2652249650948737	chr2:43322384:T:G
chr2:43322830	['C', 'T']	98663	11594.085365357956	-389.77306321097217	0.0193498547974474	0.0090597369074303	2.135807584167	0.0326976	0.0326976	chr2	43322830	1.4854841233338494	chr2:43322830:C:T
chr2:43325321	['G', 'C']	98663	26920.28372593175	-1346.0416953992335	-0.0272577453056634	0.0062113019579229	-4.388410914541723	1.143e-05	1.143e-05	chr2	43325321	4.941953769604718	chr2:43325321:G:C
chr2:43326182	['A', 'C']	98663	39177.663026283735	-1742.88959080428	-0.0130344104216272	0.0053413667585388	-2.440276245923383	0.0146778	0.0146778	chr2	43326182	1.8333390343014773	chr2:43326182:A:C
chr2:43326810	['T', 'C']	98663	146937.8929074635	-6370.1937473355065	0.0044663297726034	0.0050445198410137	0.8853825365678193	0.375953	0.375953	chr2	43326810	0.4248664452757853	chr2:43326810:T:C
chr2:43327258	['T', 'A']	98663	39254.50603839017	-1733.5008208331783	-0.0128287552090054	0.0053385834900634	-2.403026052300804	0.0162619	0.0162619	chr2	43327258	1.788828713889002	chr2:43327258:T:A
chr2:43327833	['C', 'A']	98663	39208.34532957564	-1750.1889532427845	-0.0133337701940897	0.0053399580310851	-2.4969803351394995	0.0125272	0.0125272	chr2	43327833	1.90214598889717	chr2:43327833:C:A
chr2:43328010	['A', 'G']	98663	5102.258570009528	-111.8054449620037	0.0222574247727706	0.0133092861556111	1.6723229565086095	0.0944638	0.0944638	chr2	43328010	1.0247345880221068	chr2:43328010:A:G
chr2:43328666	['G', 'T']	98663	39204.37092000163	-1749.7013805245117	-0.0135571676173962	0.0053420574858933	-2.53781762049478	0.0111561	0.0111561	chr2	43328666	1.9524876015005068	chr2:43328666:G:T
chr2:43329436	['C', 'T']	98663	12181.740809065754	-426.4976127934648	0.0184730000565512	0.0088459660205239	2.0882965199833663	0.0367737	0.0367737	chr2	43329436	1.4344626712260131	chr2:43329436:C:T
chr2:43330458	['G', 'C']	98663	23639.11472883933	-1457.6996124837951	-0.030206917565503	0.0065448933591041	-4.61534144379665	3.92943e-06	3.92943e-06	chr2	43330458	5.40567044346894	chr2:43330458:G:C
chr2:43331604	['C', 'T']	98663	42552.91979927007	-1887.7272768555788	-0.0112758430080529	0.0051883869310469	-2.173284906832821	0.0297613	0.0297613	chr2	43331604	1.526348102343378	chr2:43331604:C:T
chr2:43334022	['C', 'A']	98663	92637.77862595422	-3625.7974118839	0.0156050260016884	0.0043028000647094	3.626714178443245	0.000287195	0.000287195	chr2	43334022	3.541823125332633	chr2:43334022:C:A
chr2:43334280	['C', 'T']	98663	45929.37931978307	-2281.7912228743635	0.0046883667901326	0.0050770059345568	0.92345111480393	0.355774	0.355774	chr2	43334280	0.4488257933772122	chr2:43334280:C:T
chr2:43334632	['A', 'G']	98663	94809.98464065214	-4155.069230104253	0.0111484382778419	0.0043162274531823	2.5829126010544794	0.00979844	0.00979844	chr2	43334632	2.008843062401476	chr2:43334632:A:G
chr2:43334641	['G', 'A']	98663	92869.06040731094	-4019.8257602175336	0.0122828026479027	0.0043198478655055	2.8433414856996184	0.00446524	0.00446524	chr2	43334641	2.35015519346648	chr2:43334641:G:A
chr2:43334676	['C', 'G']	98663	134008.44839576256	-5864.323385587823	0.0038366767237906	0.0046550478229655	0.8241970586988467	0.40983	0.40983	chr2	43334676	0.3873962539446259	chr2:43334676:C:G
chr2:43334850	['C', 'T']	98663	42801.6396147998	-1852.0133325225129	-0.0110421432975343	0.0051783734146693	-2.132357482419856	0.0329799	0.0329799	chr2	43334850	1.481750665535467	chr2:43334850:C:T
chr2:43334861	['T', 'C']	98663	42875.56044646748	-1835.0090707358293	-0.0107283146641862	0.005176151915563	-2.0726429284136048	0.0382081	0.0382081	chr2	43334861	1.4178445582297254	chr2:43334861:T:C
chr2:43335091	['C', 'T']	98663	42777.63645210341	-1841.2148495419883	-0.0107068040769728	0.0051797988645451	-2.0670308552440435	0.0387338	0.0387338	chr2	43335091	1.4119098942332338	chr2:43335091:C:T
chr2:43335340	['A', 'T']	98663	42889.171703756256	-1853.962962883226	-0.011359862021565	0.0051752977869935	-2.1950161109790267	0.0281648	0.0281648	chr2	43335340	1.5502933283698614	chr2:43335340:A:T
chr2:43335660	['T', 'G']	98663	44443.10816564447	-2129.197138949555	0.0047158549161586	0.0051172384775277	0.9215624671135078	0.356759	0.356759	chr2	43335660	0.4476250620786701	chr2:43335660:T:G
chr2:43336216	['G', 'T']	98663	12305.746150493163	-415.836719359449	0.0200267720960361	0.0088078805100514	2.2737333996733726	0.0229842	0.0229842	chr2	43336216	1.6385706079298543	chr2:43336216:G:T
chr2:43337347	['T', 'C']	98663	2146.152266461239	-2.415825529441679	-0.0022355868438296	0.0204856112902198	-0.1091296135691547	0.9131	0.9131	chr2	43337347	0.039481657219292	chr2:43337347:T:C
chr2:43339007	['A', 'G']	98663	26617.39561854363	-1449.2339633052784	-0.0291596541035172	0.0062285156134438	-4.681637795139846	2.8497e-06	2.8497e-06	chr2	43339007	5.545200857606344	chr2:43339007:A:G
chr2:43339599	['C', 'A']	98663	12341.00131783024	-415.1822522424329	0.0192049918410814	0.0087964069688168	2.183276866243548	0.0290178	0.0290178	chr2	43339599	1.537335516918206	chr2:43339599:C:A
chr2:43339802	['C', 'T']	98663	39521.41196447762	-1703.615764555576	-0.0134053835661946	0.0053269789970997	-2.516507681650929	0.011854	0.011854	chr2	43339802	1.9261350770970007	chr2:43339802:C:T
chr2:43339851	['T', 'C']	98663	24667.750385223644	-1326.151152603086	-0.0294621284579611	0.0064268323601601	-4.584237896198539	4.56203e-06	4.56203e-06	chr2	43339851	5.340841863120831	chr2:43339851:T:C
chr2:43340079	['T', 'C']	98663	25356.59802937688	-1263.3048090150398	-0.0287130884931877	0.0063642466624231	-4.511624079990586	6.44072e-06	6.44072e-06	chr2	43340079	5.191065580691649	chr2:43340079:T:C
chr2:43342589	['C', 'T']	98663	15806.801050092236	-540.8949132484213	0.0187275310007404	0.0078519836004468	2.385070060471686	0.0170777	0.0170777	chr2	43342589	1.7675706198629997	chr2:43342589:C:T
chr2:43344908	['A', 'G']	98663	39531.606057534416	-1668.4021543911497	-0.0116942417615826	0.005324087189124	-2.1964782593101684	0.02806	0.02806	chr2	43344908	1.5519123333076588	chr2:43344908:A:G
chr2:43346531	['C', 'T']	98663	39232.74816759766	-1678.156137146528	-0.0118953977425291	0.005340438230158	-2.2274197790275654	0.0259215	0.0259215	chr2	43346531	1.5863398707461205	chr2:43346531:C:T
chr2:43348056	['C', 'T']	98663	23184.22971260582	-1395.032745733083	-0.0282965595194321	0.0065992435915745	-4.287848921891468	1.80583e-05	1.80583e-05	chr2	43348056	4.743323136379644	chr2:43348056:C:T
chr2:43349204	['T', 'C']	98663	16094.610033756731	-535.3620170549634	0.0184998063433955	0.0077888853375411	2.3751545364558915	0.0175435	0.0175435	chr2	43349204	1.7558837588006275	chr2:43349204:T:C
chr2:43349552	['G', 'A']	98663	2641.1606170874848	-119.67095173921544	0.00082381580763	0.0184124087790595	0.0447424243897374	0.964313	0.964313	chr2	43349552	0.0157819784317543	chr2:43349552:G:A
chr2:43349858	['G', 'A']	98663	80343.10068733401	-3627.315110030272	-0.005437310837476	0.0043623442594473	-1.2464194740478545	0.212613	0.212613	chr2	43349858	0.6724101845180038	chr2:43349858:G:A
chr2:43350476	['G', 'A']	98663	41210.75922922537	-1908.504672149264	0.0039768857257184	0.0052488560377067	0.7576671368292962	0.448652	0.448652	chr2	43350476	0.3480903919116013	chr2:43350476:G:A
chr2:43354935	['C', 'G']	98663	75747.03204809752	-4124.654888452574	-0.0111443994460573	0.0044352006644843	-2.512715948862956	0.0119822	0.0119822	chr2	43354935	1.921463435691116	chr2:43354935:C:G
chr2:43354964	['A', 'T']	98663	31389.68116015489	-1988.949944885546	-0.0228570881731336	0.0058487807820536	-3.9080090406650383	9.31219e-05	9.31219e-05	chr2	43354964	4.030948171535493	chr2:43354964:A:T
chr2:43356897	['G', 'T']	98663	31892.232440979995	-2145.9802981494568	-0.0215194591502991	0.0058094328173152	-3.704227215806592	0.000212152	0.000212152	chr2	43356897	3.6733528696957647	chr2:43356897:G:T
chr2:43357181	['T', 'C']	98663	15936.130645880636	-573.297944135058	0.0163893513695442	0.007821418482556	2.095444887151505	0.036134	0.036134	chr2	43357181	1.4420839597778932	chr2:43357181:T:C
chr2:43357833	['A', 'C']	98663	16048.951972103678	-549.5926823702794	0.0174792298417122	0.0077973646419751	2.24168429261563	0.024984	0.024984	chr2	43357833	1.602338028777858	chr2:43357833:A:C
chr2:43360365	['C', 'T']	98663	94191.13883256966	-4940.228765053244	-0.0094967763292845	0.0043568710700844	-2.179723975421776	0.0292803	0.0292803	chr2	43360365	1.5334244778978974	chr2:43360365:C:T
chr2:43361163	['T', 'C']	98663	36433.2317362477	-2154.1848774233845	-0.0169901340595528	0.005524053018688	-3.075664553195754	0.00210091	0.00210091	chr2	43361163	2.67759255175424	chr2:43361163:T:C
chr2:43361229	['G', 'C']	98663	15904.128375364902	-564.4047626849737	0.0178033916472475	0.0078313733618773	2.273342212735422	0.0230077	0.0230077	chr2	43361229	1.6381267940751143	chr2:43361229:G:C
chr2:43361231	['A', 'G']	98663	15901.611709730065	-563.9774913083012	0.0178142258466402	0.0078319285532071	2.2745643969575537	0.0229342	0.0229342	chr2	43361231	1.639516404502792	chr2:43361231:A:G
chr2:43361925	['A', 'T']	98663	32690.982058507503	-2324.5145428860537	-0.0188059484304205	0.0057698202163514	-3.259364715927398	0.001117	0.001117	chr2	43361925	2.951946826884391	chr2:43361925:A:T
chr2:43363760	['G', 'A']	98663	32412.91338638551	-2330.702583027037	-0.0193381730982973	0.0057882726858562	-3.3409229571285417	0.000835314	0.000835314	chr2	43363760	3.078150239686212	chr2:43363760:G:A
chr2:43364079	['A', 'T']	98663	2178.1438484202035	8.085829349930641	0.0006057426980721	0.0203619120731749	0.0297488121889167	0.976267	0.976267	chr2	43364079	0.0104313905621097	chr2:43364079:A:T
chr2:43365617	['T', 'C']	98663	36829.01369101551	-2192.493381951279	-0.017939720288461	0.0055545404817935	-3.2297397682604223	0.00123943	0.00123943	chr2	43365617	2.906777996102448	chr2:43365617:T:C
chr2:43365861	['A', 'G']	98663	17591.992507730523	-1726.6657471868891	-0.0496716497462005	0.007488708013342	-6.632873074728543	3.30906e-11	3.30906e-11	chr2	43365861	10.480295358124923	chr2:43365861:A:G
chr2:43366952	['C', 'T']	98663	32570.9614803702	-2301.485368541309	-0.0181962263498929	0.0057765328776129	-3.150025583756754	0.00163305	0.00163305	chr2	43366952	2.7870005180241	chr2:43366952:C:T
chr2:43367344	['A', 'T']	98663	18369.3302071399	-1576.1678265700898	-0.0453406021039945	0.0073467411910316	-6.171525704395683	6.78961e-10	6.78961e-10	chr2	43367344	9.168155171185235	chr2:43367344:A:T
chr2:43367632	['G', 'A']	98663	15817.122202400262	-572.3187955862211	0.0162660543668874	0.0078499309819978	2.0721270548989845	0.0382562	0.0382562	chr2	43367632	1.4172981707695662	chr2:43367632:G:A
chr2:43367792	['C', 'T']	98663	36095.87795531042	-2177.0433584042407	-0.0178791321153582	0.005544763703403	-3.2245074942301186	0.00126231	0.00126231	chr2	43367792	2.898833977297464	chr2:43367792:C:T
chr2:43368321	['T', 'C']	98663	20264.875528388533	-870.6026544766252	0.0057744103940059	0.0070124281386961	0.8234537709044663	0.410252	0.410252	chr2	43368321	0.3869492930613492	chr2:43368321:T:C
chr2:43369607	['T', 'G']	98663	16799.89468402165	-405.113224729222	0.0209473993330484	0.0076303651689491	2.745268262951721	0.00604724	0.00604724	chr2	43369607	2.2184427949781	chr2:43369607:T:G
chr2:43370003	['C', 'T']	98663	16702.846459486304	-1728.7718803079888	-0.0477812825986375	0.007670685848004	-6.22907567138475	4.7108e-10	4.7108e-10	chr2	43370003	9.326905333617884	chr2:43370003:C:T
chr2:43371021	['A', 'G']	98663	17146.390299528663	-1739.3112443675957	-0.0495545887867378	0.007575664124172	-6.541286410602776	6.12886e-11	6.12886e-11	chr2	43371021	10.212620299013675	chr2:43371021:A:G
chr2:43371152	['T', 'A']	98663	2187.288200709579	15.519134261559088	0.0002400755823152	0.0202879646631999	0.0118333990767799	0.990559	0.990559	chr2	43371152	0.0041196517646837	chr2:43371152:T:A
chr2:43372113	['G', 'A']	98663	94621.2626286178	-4954.796718148381	-0.0089266744719627	0.0043527989088476	-2.050789539994149	0.0402901	0.0402901	chr2	43372113	1.3948016546916844	chr2:43372113:G:A
chr2:43373582	['T', 'A']	98663	16736.97297598768	-1731.9223426190383	-0.0476918213628758	0.0076650082632628	-6.222018258147921	4.92763e-10	4.92763e-10	chr2	43373582	9.30736190940511	chr2:43373582:T:A
chr2:43374178	['C', 'T']	98663	32726.98045635624	-2019.5053072173723	-0.0198634085715422	0.0057522843971898	-3.4531339551372264	0.000554346	0.000554346	chr2	43374178	3.256219081867092	chr2:43374178:C:T
chr2:43375276	['A', 'T']	98663	32881.99896598915	-2006.1392335969128	-0.0195120099279812	0.0057415786090569	-3.3983702491162004	0.000678154	0.000678154	chr2	43375276	3.1686716722749817	chr2:43375276:A:T
chr2:43375321	['A', 'G']	98663	12514.014687547517	-423.6859989472355	0.0185743657930239	0.0087391093095216	2.125430079331573	0.0335532	0.0335532	chr2	43375321	1.4742660544496995	chr2:43375321:A:G
chr2:43375755	['C', 'T']	98663	12490.632994790083	-416.6345965424723	0.0183712113745216	0.0087421744539592	2.1014464389007403	0.0356043	0.0356043	chr2	43375755	1.448497548277156	chr2:43375755:C:T
chr2:43375793	['T', 'G']	98663	16820.3638639704	-1743.1133899767494	-0.0481209748808829	0.0076453079724707	-6.2941839693256645	3.10314e-10	3.10314e-10	chr2	43375793	9.508198630520925	chr2:43375793:T:G
chr2:43376228	['C', 'G']	98663	16800.02166090597	-1725.313592259455	-0.047000253535585	0.0076491902834405	-6.144474355322827	8.05343e-10	8.05343e-10	chr2	43376228	9.09401911183001	chr2:43376228:C:G
chr2:43377602	['G', 'A']	98663	16688.537202984342	-1723.2430801355408	-0.0476310002792453	0.0076734178164333	-6.207273136781247	5.41255e-10	5.41255e-10	chr2	43377602	9.266598078698848	chr2:43377602:G:A
chr2:43377835	['C', 'T']	98663	2124.1076445904027	-5.60692217821435	-0.001219620477597	0.0206030073812326	-0.0591962355315193	0.952796	0.952796	chr2	43377835	0.0210000747637068	chr2:43377835:C:T
chr2:43378687	['C', 'A']	98663	16722.033836453767	-1742.1405923955117	-0.0484685736296331	0.0076674322718578	-6.321356604287184	2.6038e-10	2.6038e-10	chr2	43378687	9.584392377335853	chr2:43378687:C:A
chr2:43378785	['T', 'C']	98663	2102.255689247955	2.180928222240288	0.0033899611879437	0.0207016699849107	0.1637530300895829	0.869926	0.869926	chr2	43378785	0.0605176889428964	chr2:43378785:T:C
chr2:43378953	['C', 'T']	98663	12346.25135576212	-409.1087520360685	0.0198637490158605	0.0087926701679744	2.259125912423092	0.0238777	0.0238777	chr2	43378953	1.6220075085901915	chr2:43378953:C:T
chr2:43380676	['C', 'T']	98663	2054.0416375264795	-18.7142606381316	-0.0048375422492974	0.0209324032800789	-0.2311030503554896	0.817235	0.817235	chr2	43380676	0.087653041964495	chr2:43380676:C:T
chr2:43381763	['G', 'A']	98663	42945.18760075024	-2189.5096780668177	0.0014716529513543	0.0051799540769792	0.2841054050835518	0.77633	0.77633	chr2	43381763	0.1099536309141112	chr2:43381763:G:A
chr2:43382280	['T', 'C']	98663	13016.187331481746	-312.31821066948487	0.0219630727123013	0.0085729936150982	2.561890711503773	0.0104119	0.0104119	chr2	43382280	1.9824700116785088	chr2:43382280:T:C
chr2:43382888	['C', 'T']	98663	17616.213888184902	-1721.073807838728	-0.0492422781432724	0.0074836600843809	-6.579972578664465	4.72878e-11	4.72878e-11	chr2	43382888	10.325250890469354	chr2:43382888:C:T
chr2:43384320	['C', 'T']	98663	12772.682949822609	-315.02356215858697	0.0209251931912866	0.0086491645340791	2.4193311514468263	0.0155509	0.0155509	chr2	43384320	1.8082444713494947	chr2:43384320:C:T
chr2:43386443	['C', 'G']	98663	16686.919566451717	-1757.1276382356682	-0.0489059509691193	0.0076786028879956	-6.369121008403302	1.90948e-10	1.90948e-10	chr2	43386443	9.719084886091462	chr2:43386443:C:G
chr2:43386851	['G', 'T']	98663	96656.27454861022	-5043.537063103994	-0.0086536697778367	0.0043584710153956	-1.985482924463405	0.0470935	0.0470935	chr2	43386851	1.3270390314897311	chr2:43386851:G:T
chr2:43387071	['G', 'C']	98663	19811.00397332198	-940.0294171859292	0.0014197407710158	0.0070798409445942	0.2005328625496716	0.841064	0.841064	chr2	43387071	0.0751709557011327	chr2:43387071:G:C
chr2:43388869	['T', 'G']	98663	86339.1270985401	-3834.964624376766	-0.0118687779789835	0.0043159101526728	-2.750005806222146	0.00596051	0.00596051	chr2	43388869	2.224716579066844	chr2:43388869:T:G
chr2:43389671	['T', 'C']	98663	58844.69979216301	-2581.0894753456005	0.0071500857029427	0.0046872829358255	1.525422254392553	0.127157	0.127157	chr2	43389671	0.8956597268945325	chr2:43389671:T:C
chr2:43389673	['A', 'G']	98663	78573.09497739121	-4302.753665243532	-0.0107332107126929	0.00441742902012	-2.429741522457171	0.0151114	0.0151114	chr2	43389673	1.8206952984598457	chr2:43389673:A:G
chr2:43390020	['T', 'A']	98663	44459.407426179154	-2314.6240672780104	0.0006379690034038	0.0051185215120813	0.1246393127191238	0.900809	0.900809	chr2	43390020	0.0453672834265529	chr2:43390020:T:A
chr2:43390594	['G', 'A']	98663	21000.55421637895	-980.5228841405086	0.0033398935335191	0.0069033024143101	0.4838109839423758	0.628521	0.628521	chr2	43390594	0.2016802071876375	chr2:43390594:G:A
chr2:43391901	['T', 'C']	98663	78316.11283439265	-4268.2931146468745	-0.0102300380344244	0.0044187212193118	-2.315158057429484	0.0206063	0.0206063	chr2	43391901	1.6859999817209488	chr2:43391901:T:C
chr2:43392216	['T', 'C']	98663	2393.1455345287204	-65.33193369506503	-0.0289511441533495	0.0195374497474836	-1.481828208263383	0.138389	0.138389	chr2	43392216	0.8588984288760668	chr2:43392216:T:C
chr2:43392597	['T', 'G']	98663	2398.437569060772	-65.01161367259051	-0.0297939972961883	0.0195191012013409	-1.5264021119036726	0.126913	0.126913	chr2	43392597	0.8964938898115438	chr2:43392597:T:G
chr2:43393181	['G', 'A']	98663	42911.52395385614	-1818.0086759745725	0.0053858487594205	0.005169286388155	1.0418940555821758	0.297463	0.297463	chr2	43393181	0.526567046389736	chr2:43393181:G:A
chr2:43393687	['A', 'G']	98663	67544.6994037962	-3780.9541976828727	-0.0146619356412473	0.0045329447114368	-3.2345277903466294	0.00121884	0.00121884	chr2	43393687	2.9140533015003824	chr2:43393687:A:G
chr2:43394023	['C', 'T']	98663	44858.002493892	-1936.2481554878195	0.0047214111922549	0.0050931968535553	0.9270034769928744	0.353927	0.353927	chr2	43394023	0.4510863051111947	chr2:43394023:C:T
chr2:43395929	['G', 'A']	98663	17609.74816001297	-867.8026971323269	0.0044672004852155	0.0074673138240134	0.5982339286250347	0.549685	0.549685	chr2	43395929	0.2598861140550291	chr2:43395929:G:A
chr2:43396347	['G', 'A']	98663	47529.189455223735	-2130.58449063069	0.0035260309622501	0.0049938299095733	0.7060775048606809	0.480142	0.480142	chr2	43396347	0.3186303028405893	chr2:43396347:G:A
chr2:43396684	['G', 'A']	98663	18797.287164148845	-925.6809931505064	0.0046996061836247	0.0072551807516784	0.6477586630129877	0.517143	0.517143	chr2	43396684	0.2863893495102563	chr2:43396684:G:A
chr2:43396893	['T', 'C']	98663	47768.84161657528	-2125.84337626309	0.0037606321802349	0.0049856628495594	0.7542893079036135	0.450677	0.450677	chr2	43396893	0.3461346052926005	chr2:43396893:T:C
chr2:43397113	['A', 'C']	98663	16890.08141314816	-1721.4410787135157	-0.0472696365511432	0.0076306369736614	-6.194716996012659	5.86194e-10	5.86194e-10	chr2	43397113	9.231958631104384	chr2:43397113:A:C
chr2:43397939	['T', 'C']	98663	67520.89666497722	-3810.828612200081	-0.0144111292537457	0.0045350724171844	-3.177706534329798	0.00148491	0.00148491	chr2	43397939	2.8282998680220945	chr2:43397939:T:C
chr2:43398045	['T', 'A']	98663	47703.05436149075	-2106.1168544420952	0.0042201622535298	0.0049880980864503	0.8460463648446458	0.397529	0.397529	chr2	43398045	0.4006311837859408	chr2:43398045:T:A
chr2:43398265	['C', 'T']	98663	19415.77109899244	-890.8410553440575	0.0020016844377677	0.0071439515664409	0.280192890328482	0.77933	0.77933	chr2	43398265	0.108278605444785	chr2:43398265:C:T
chr2:43399073	['C', 'T']	98663	43286.3872968891	-1797.0451696811558	0.0062513561109416	0.0051540977173065	1.2128904909875224	0.225175	0.225175	chr2	43399073	0.647479828584205	chr2:43399073:C:T
chr2:43399382	['T', 'C']	98663	18693.89472190405	-1760.309840412594	-0.0440576655157391	0.0072902387170485	-6.043377621189276	1.51459e-09	1.51459e-09	chr2	43399382	8.819704914908181	chr2:43399382:T:C
chr2:43399529	['G', 'T']	98663	18664.51339516497	-1764.092421716775	-0.0443028541051107	0.0072944458013586	-6.073505145087077	1.25603e-09	1.25603e-09	chr2	43399529	8.900999987446864	chr2:43399529:G:T
chr2:43400224	['G', 'T']	98663	67005.81176960321	-3803.1281080058448	-0.0139294118922574	0.0045433992913957	-3.0658568615434625	0.00217106	0.00217106	chr2	43400224	2.6633281741002355	chr2:43400224:G:T
chr2:43400239	['T', 'C']	98663	47555.06932039637	-2100.914442085133	0.0043900399122013	0.0049938271259897	0.8790932888633358	0.379353	0.379353	chr2	43400239	0.4209564770980187	chr2:43400239:T:C
chr2:43400521	['C', 'T']	98663	46180.167339054606	-2075.726218344239	0.0036628086033752	0.0052131038354736	0.7026157005450232	0.482297	0.482297	chr2	43400521	0.3166854394828402	chr2:43400521:C:T
chr2:43400916	['C', 'T']	98663	44870.73672736855	-1919.4650840054787	0.0052165363997187	0.0050918316508896	1.0244911374490142	0.305606	0.305606	chr2	43400916	0.5148381234559303	chr2:43400916:C:T
chr2:43402621	['G', 'A']	98663	19393.57251026304	-925.2746228135102	0.0046535502754355	0.007155160540359	0.6503767803932502	0.51545	0.51545	chr2	43402621	0.2878134560395406	chr2:43402621:G:A
chr2:43402792	['G', 'T']	98663	18664.945893896085	-1756.9188302775217	-0.0438457011227665	0.007295038850017	-6.010345115936447	1.85776e-09	1.85776e-09	chr2	43402792	8.731010392284269	chr2:43402792:G:T
chr2:43403083	['T', 'C']	98663	42249.138599710095	-1829.6267861763424	0.0017690845642236	0.0051981268619376	0.3403311637462104	0.733608	0.733608	chr2	43403083	0.134535941328069	chr2:43403083:T:C
chr2:43403320	['C', 'T']	98663	41030.82215734574	-1805.479673421508	0.0008859137607846	0.0052547352339354	0.1685934155280261	0.866117	0.866117	chr2	43403320	0.0624234370563129	chr2:43403320:C:T
chr2:43403341	['A', 'G']	98663	38802.32609577099	-1932.1891151060413	-0.0018409080917932	0.0053682900865422	-0.3429226182110133	0.731657	0.731657	chr2	43403341	0.13569246801085	chr2:43403341:A:G
chr2:43403354	['T', 'C']	98663	41055.993482073165	-1798.9770946017215	0.0011151898562785	0.0052534438693177	0.2122778664852092	0.831891	0.831891	chr2	43403354	0.0799335741896502	chr2:43403354:T:C
chr2:43403518	['C', 'T']	98663	60482.09939172752	-3515.973464441712	-0.0179416088029004	0.0046564851655795	-3.853036821747777	0.000116736	0.000116736	chr2	43403518	3.932795192023716	chr2:43403518:C:T
chr2:43405061	['G', 'A']	98663	62628.15629466684	-3539.1890219728484	-0.0137292214805921	0.0046188409991103	-2.9724386449407056	0.00295516	0.00295516	chr2	43405061	2.52941900032047	chr2:43405061:G:A
chr2:43405096	['G', 'A']	98663	43157.81169160281	-1820.253554644985	0.0059306204964692	0.005159265100029	1.1495087733398126	0.250349	0.250349	chr2	43405096	0.6014541390178154	chr2:43405096:G:A
chr2:43405811	['C', 'T']	98663	63514.299998986295	-3643.5853309844288	-0.012663796372379	0.0046035475978032	-2.750877687986152	0.00594467	0.00594467	chr2	43405811	2.2258722488933738	chr2:43405811:C:T
chr2:43406129	['T', 'C']	98663	18757.513392947665	-1752.7086274730582	-0.0432705345825135	0.0072806569818192	-5.943218406053935	2.80414e-09	2.80414e-09	chr2	43406129	8.552200307499367	chr2:43406129:T:C
chr2:43406585	['C', 'A']	98663	49639.56557044666	-2138.99670931197	0.0056335377888942	0.0049225231512322	1.144441095718157	0.252444	0.252444	chr2	43406585	0.5978349470039778	chr2:43406585:C:A
chr2:43406689	['A', 'G']	98663	49767.04414462813	-2139.094260932575	0.0058415931496807	0.0049176016234589	1.187894749711741	0.234878	0.234878	chr2	43406689	0.6291576597913644	chr2:43406689:A:G
chr2:43406707	['T', 'C']	98663	49185.97935103243	-2242.8636144286143	0.0051749978446538	0.0049407033964159	1.047421273741681	0.294908	0.294908	chr2	43406707	0.5303134461368075	chr2:43406707:T:C
chr2:43406996	['C', 'A']	98663	49607.033512077935	-2149.034745299652	0.005495850612702	0.0049224864671596	1.11647856207785	0.26422	0.26422	chr2	43406996	0.5780343117748877	chr2:43406996:C:A
chr2:43407329	['T', 'C']	98663	22848.010491637106	-741.0225850141842	0.0122281675771872	0.0066408178908603	1.8413646900356304	0.0655711	0.0655711	chr2	43407329	1.1832875306857342	chr2:43407329:T:C
chr2:43407783	['T', 'C']	98663	91351.22139316089	-4627.281852635371	-0.0055868473854525	0.0043241011298721	-1.2920251441061432	0.196351	0.196351	chr2	43407783	0.7069668825607339	chr2:43407783:T:C
chr2:43407937	['G', 'C']	98663	49171.47242665694	-2125.678855800096	0.0054256503416154	0.0049366503270266	1.0990550235878898	0.271747	0.271747	chr2	43407937	0.5658352416874356	chr2:43407937:G:C
chr2:43408004	['G', 'A']	98663	46623.08823290895	-1959.6817887748928	0.0061439168935888	0.0050240044192346	1.2229123187206226	0.221366	0.221366	chr2	43408004	0.6548890824017214	chr2:43408004:G:A
chr2:43410335	['T', 'C']	98663	48258.33684413266	-2164.979115771176	0.0036669811703967	0.0049669573950873	0.7382751408384767	0.460349	0.460349	chr2	43410335	0.3369127959141549	chr2:43410335:T:C
chr2:43411046	['C', 'T']	98663	124412.17569718284	-6037.393735741318	-0.0042800948170775	0.0045160338583224	-0.9477552541351976	0.343256	0.343256	chr2	43411046	0.4643818627026644	chr2:43411046:C:T
chr2:43411699	['A', 'C']	98663	23021.33332995449	-743.6179998956314	0.0112372187621708	0.0066202887182368	1.6973910414534947	0.0896259	0.0896259	chr2	43411699	1.047566470229904	chr2:43411699:A:C
chr2:43411749	['T', 'C']	98663	23038.035529650275	-745.0914962752461	0.0112365275318573	0.0066192056120797	1.6975643589845926	0.0895932	0.0895932	chr2	43411749	1.0477249514377196	chr2:43411749:T:C
chr2:43411808	['T', 'C']	98663	124517.07519566883	-6033.024311363733	-0.0039225594070051	0.0045181455522129	-0.86817907074374	0.385298	0.385298	chr2	43411808	0.4142032453114687	chr2:43411808:T:C
chr2:43413064	['G', 'A']	98663	39797.43704131695	-1956.7634673097511	0.0032431063238758	0.0053215577875177	0.609428000853965	0.542242	0.542242	chr2	43413064	0.265806846656295	chr2:43413064:G:A
chr2:43414488	['A', 'G']	98663	62137.48528994326	-2451.581477063577	0.0099863032410775	0.0045967076908837	2.1724903806440787	0.0298211	0.0298211	chr2	43414488	1.5254763409259762	chr2:43414488:A:G
chr2:43415866	['C', 'T']	98663	41906.34432943704	-1742.753393218219	0.0054800327410977	0.0052112870912099	1.051569918368357	0.292999	0.292999	chr2	43415866	0.5331338618821466	chr2:43415866:C:T
chr2:43415893	['TC', 'T']	98663	42344.57939178916	-1883.7050524352976	0.0052413851960431	0.0051974170078748	1.0084596229437943	0.313236	0.313236	chr2	43415893	0.5041283305768112	chr2:43415893:TC:T
chr2:43415898	['C', 'G']	98663	42359.01593641656	-1884.437630632072	0.0052564613941077	0.0051958913693144	1.011657292365849	0.311704	0.311704	chr2	43415898	0.5062576245220654	chr2:43415898:C:G
chr2:43416726	['C', 'A']	98663	45675.72188317351	-1958.955834267908	0.0051379676977094	0.0050573264968498	1.01594542114491	0.309658	0.309658	chr2	43416726	0.5091176955317718	chr2:43416726:C:A
chr2:43417417	['C', 'T']	98663	106171.20688606356	-5135.030769705073	-0.0050066553168384	0.0043343463324167	-1.1551119668019056	0.248047	0.248047	chr2	43417417	0.6054660211628673	chr2:43417417:C:T
chr2:43418672	['G', 'C']	98663	47132.59883420345	-2002.1625103362653	0.0063013114114881	0.0050020457207681	1.2597468642330722	0.207764	0.207764	chr2	43418672	0.6824297019944405	chr2:43418672:G:C
chr2:43419000	['A', 'G']	98663	67008.22492777131	-3675.4286057257536	-0.0124072069698497	0.0045398192622513	-2.732973771228263	0.00627765	0.00627765	chr2	43419000	2.2022029013320465	chr2:43419000:A:G
chr2:43419029	['T', 'A']	98663	63976.39830680325	-3712.3573896590233	-0.0118449449246417	0.0045904323174493	-2.5803549873976537	0.00987131	0.00987131	chr2	43419029	2.0056252092331825	chr2:43419029:T:A
chr2:43420325	['G', 'A']	98663	21327.593992965096	-746.8330059895233	0.0163158316765962	0.0068513073378324	2.3814187383627483	0.017248	0.017248	chr2	43420325	1.7632612564933554	chr2:43420325:G:A
chr2:43420428	['T', 'A']	98663	63742.44368182005	-3718.356413691861	-0.0123065579830901	0.0045964086404858	-2.677429042033428	0.00742018	0.00742018	chr2	43420428	2.1295855594031066	chr2:43420428:T:A
chr2:43421037	['A', 'G']	98663	112816.29937145168	-4430.132995921951	0.0132504694352091	0.0043689191520943	3.0328941722021003	0.00242283	0.00242283	chr2	43421037	2.6156770574481474	chr2:43421037:A:G
chr2:43422089	['C', 'T']	98663	62482.39923969793	-3720.736852366444	-0.0137426648821332	0.0046191535621013	-2.975147870139559	0.00292918	0.00292918	chr2	43422089	2.533253939822395	chr2:43422089:C:T
chr2:43422641	['A', 'C']	98663	107197.55703786302	-5153.774783076377	-0.0051939073394016	0.0043376017440626	-1.197414526705037	0.231148	0.231148	chr2	43422641	0.636109859927485	chr2:43422641:A:C
chr2:43422828	['T', 'G']	98663	2995.728717849939	28.39841950611225	-0.0183754567072244	0.0175823182664062	-1.0451100036298169	0.295975	0.295975	chr2	43422828	0.5287449707673346	chr2:43422828:T:G
chr2:43423167	['AGTCCTAT', 'A']	98663	62550.6534694622	-3735.934059662541	-0.0139779208884541	0.0046187722192519	-3.0263282588804703	0.00247607	0.00247607	chr2	43423167	2.606237081710075	chr2:43423167:AGTCCTAT:A
chr2:43423274	['G', 'C']	98663	19098.51645210339	-1608.4428203384975	-0.0382795214810527	0.0072095630545856	-5.309548053221508	1.10134e-07	1.10134e-07	chr2	43423274	6.958078587178052	chr2:43423274:G:C
chr2:43423396	['C', 'G']	98663	2894.9293872785365	3.102371196380485	-0.0198338019875133	0.0178547086272196	-1.110844338130312	0.266638	0.266638	chr2	43423396	0.5740779568941111	chr2:43423396:C:G
chr2:43423645	['G', 'T']	98663	62535.01473137792	-3732.321531927124	-0.0139591015980607	0.0046185432595314	-3.022403561827153	0.0025084	0.0025084	chr2	43423645	2.600603207896688	chr2:43423645:G:T
chr2:43424978	['T', 'C']	98663	67372.92574533436	-3995.7916639138216	-0.0142713340440078	0.0045381736024817	-3.1447307428264364	0.00166289	0.00166289	chr2	43424978	2.779136478364993	chr2:43424978:T:C
chr2:43425030	['G', 'C']	98663	66874.5227277335	-4094.290627551142	-0.0149740125137686	0.0045516059169208	-3.2898306195845644	0.00100283	0.00100283	chr2	43425030	2.9987726824525787	chr2:43425030:G:C
chr2:43425259	['A', 'C']	98663	19165.244738229456	-1590.9601978127816	-0.0371425623868699	0.0072014586354264	-5.157644342238267	2.50558e-07	2.50558e-07	chr2	43425259	6.601091726226678	chr2:43425259:A:C
chr2:43425861	['C', 'G']	98663	65486.59350351788	-3853.982597521893	-0.0134363532334946	0.0045667406767906	-2.942219448058794	0.00325945	0.00325945	chr2	43425861	2.486855676654979	chr2:43425861:C:G
chr2:43426360	['C', 'A']	98663	18573.447268119613	-1681.6736007029417	-0.0393486699084453	0.0073063481312224	-5.385545446472136	7.23899e-08	7.23899e-08	chr2	43426360	7.140322023309087	chr2:43426360:C:A
chr2:43427279	['G', 'A']	98663	2889.117130722996	-3.167947738876366	-0.0214995528790409	0.0178463863138533	-1.2047006324385006	0.228322	0.228322	chr2	43427279	0.6414522399846859	chr2:43427279:G:A
chr2:43427732	['G', 'A']	98663	65411.51916895648	-3695.7973366373567	-0.0146155476112419	0.0045689592900445	-3.198878931376864	0.00138007	0.00138007	chr2	43427732	2.8600988847272206	chr2:43427732:G:A
chr2:43432831	['G', 'T']	98663	17826.445441183925	-1616.448271380296	-0.0395057423127071	0.0074389599194026	-5.310654008185528	1.09468e-07	1.09468e-07	chr2	43432831	6.960712816481309	chr2:43432831:G:T
chr2:43433456	['G', 'A']	98663	2827.3152191541985	-3.149133366558922	-0.019162712419419	0.0180284726375562	-1.0629138033301828	0.287824	0.287824	chr2	43433456	0.5408729955523199	chr2:43433456:G:A
chr2:43434929	['G', 'A']	98663	4147.336283006436	-135.14685495448668	-0.0292725221963117	0.0148726312433623	-1.9682140784184448	0.0490462	0.0490462	chr2	43434929	1.3093946352353327	chr2:43434929:G:A
chr2:43435180	['C', 'T']	98663	4225.256950849915	-111.43434559416136	-0.0259620312164286	0.0147562889700725	-1.7593875580156186	0.0785148	0.0785148	chr2	43435180	1.105048471248399	chr2:43435180:C:T
chr2:43435772	['A', 'C']	98663	19556.46312426783	-1597.0300662207346	-0.0367317828885065	0.0071899912000195	-5.108738226050535	3.2492e-07	3.2492e-07	chr2	43435772	6.488223555437693	chr2:43435772:A:C
chr2:43436622	['C', 'T']	98663	3317.1344834226984	-157.41985047270197	-0.0206808078071486	0.0164780672695543	-1.2550505753401957	0.209463	0.209463	chr2	43436622	0.6788926806450329	chr2:43436622:C:T
chr2:43436709	['C', 'T']	98663	19237.92479320412	-1607.668580230264	-0.0378172219622956	0.0071904828298235	-5.259343893492559	1.44871e-07	1.44871e-07	chr2	43436709	6.839018542068278	chr2:43436709:C:T
chr2:43436868	['C', 'T']	98663	19240.14509589264	-1613.8392918198376	-0.0381294020145586	0.0071896696203321	-5.303359407048376	1.13935e-07	1.13935e-07	chr2	43436868	6.943342843331647	chr2:43436868:C:T
chr2:43438039	['C', 'T']	98663	19251.31707317073	-1608.341271182992	-0.0379977999226799	0.0071881461191977	-5.286175224123132	1.25165e-07	1.25165e-07	chr2	43438039	6.902517096300559	chr2:43438039:C:T
chr2:43438106	['G', 'C']	98663	102280.57663759888	-5043.248716783224	-0.0026270444615951	0.0043229788391502	-0.6076931114730021	0.543392	0.543392	chr2	43438106	0.2648867597006647	chr2:43438106:G:C
chr2:43438804	['G', 'A']	98663	16893.71226419876	-1725.5788036920185	-0.047903860555823	0.007628519901228	-6.279574698115596	3.40908e-10	3.40908e-10	chr2	43438804	9.467362807175071	chr2:43438804:G:A
chr2:43438859	['T', 'C']	98663	48327.61335361218	-2295.196332589921	0.0045031228704811	0.0049746241866704	0.9052187062788128	0.365352	0.365352	chr2	43438859	0.4372885109091941	chr2:43438859:T:C
chr2:43439597	['G', 'GT']	98663	143666.01741475088	-4556.314242960204	-0.0127102209385178	0.0047997480316945	-2.6481017033784817	0.0080958	0.0080958	chr2	43439597	2.09174022925542	chr2:43439597:G:GT
chr2:43439852	['T', 'C']	98663	19278.54017232641	-1600.0449928080106	-0.0375761042370728	0.0071809522517726	-5.232746705396518	1.6735e-07	1.6735e-07	chr2	43439852	6.776374283306204	chr2:43439852:T:C
chr2:43440326	['T', 'C']	98663	19274.75823585461	-1604.2011317576464	-0.0377177451959537	0.0071814275286867	-5.2521236265752895	1.50666e-07	1.50666e-07	chr2	43440326	6.821984741569532	chr2:43440326:T:C
chr2:43441037	['T', 'C']	98663	19284.15000202733	-1594.249202604445	-0.0371447267574352	0.0071798978980199	-5.173433840567429	2.30279e-07	2.30279e-07	chr2	43441037	6.637745665161948	chr2:43441037:T:C
chr2:43442712	['T', 'C']	98663	19285.36826954265	-1603.114777232594	-0.0375527178319507	0.0071816654596531	-5.228970639599289	1.70803e-07	1.70803e-07	chr2	43442712	6.767504505590786	chr2:43442712:T:C
chr2:43443005	['G', 'C']	98663	45237.96062848454	-2215.742590147715	0.0006526106121	0.0050845367945045	0.128352028606704	0.897871	0.897871	chr2	43443005	0.0467860553288489	chr2:43443005:G:C
chr2:43443044	['C', 'T']	98663	18585.0720613875	-1697.2476999805351	-0.039953984357486	0.0073053177817371	-5.46916445679727	4.53256e-08	4.53256e-08	chr2	43443044	7.343656438198489	chr2:43443044:C:T
chr2:43443190	['G', 'T']	98663	2735.05544237338	-119.55661747151116	-0.0169490145931339	0.0181293476939884	-0.9348937909527784	0.349845	0.349845	chr2	43443190	0.4561243286631649	chr2:43443190:G:T
chr2:43443310	['A', 'T']	98663	142696.47973520943	-4531.258595935798	-0.0119258284560505	0.0047701455008728	-2.5000974192230334	0.0124175	0.0124175	chr2	43443310	1.905965831332739	chr2:43443310:A:T
chr2:43443959	['CCA', 'C']	98663	21994.560482890047	-1597.210329832449	-0.0360324157921103	0.0067941740931718	-5.303428392911348	1.13892e-07	1.13892e-07	chr2	43443959	6.943506780555449	chr2:43443959:CCA:C
chr2:43444018	['C', 'T']	98663	18581.31831819656	-1703.07180340852	-0.0403162728710664	0.0073056694965823	-5.518491206032051	3.42779e-08	3.42779e-08	chr2	43444018	7.464985792534964	chr2:43444018:C:T
chr2:43444037	['C', 'T']	98663	22005.676465519868	-1595.1328283113105	-0.0360252676020714	0.0067931776443947	-5.303154059543414	1.14063e-07	1.14063e-07	chr2	43444037	6.942855210110971	chr2:43444037:C:T
chr2:43445656	['A', 'G']	98663	19285.49577250609	-1613.3974460020036	-0.0385609302506207	0.0071841590456135	-5.3674939552132015	8.00178e-08	8.00178e-08	chr2	43445656	7.096813393234385	chr2:43445656:A:G
chr2:43446134	['C', 'A']	98663	23442.08876837304	-1699.45939574231	-0.037010839557605	0.0066137731803169	-5.59602492382896	2.19902e-08	2.19902e-08	chr2	43446134	7.657770820730096	chr2:43446134:C:A
chr2:43446177	['C', 'G']	98663	142111.72487582354	-4615.052399205299	-0.01329524683665	0.0047521015126346	-2.7977615379851173	0.00514681	0.00514681	chr2	43446177	2.288461863899553	chr2:43446177:C:G
chr2:43446751	['T', 'C']	98663	49347.50145964684	-2414.089369753638	0.0027704890724335	0.0049405108465316	0.5607697581270294	0.574956	0.574956	chr2	43446751	0.2403653895510066	chr2:43446751:T:C
chr2:43446839	['A', 'G']	98663	19229.338790280894	-1601.657980852318	-0.0383364014514516	0.0071920382563264	-5.330394539785606	9.82142e-08	9.82142e-08	chr2	43446839	7.007825716532761	chr2:43446839:A:G
chr2:43447103	['G', 'T']	98663	85497.73157553269	-1092.329297042697	0.0027909810356541	0.0043936155521624	0.6352356055095705	0.525276	0.525276	chr2	43447103	0.2796124417738539	chr2:43447103:G:T
chr2:43447139	['T', 'C']	98663	19224.50730396877	-1593.5860691372648	-0.0377648104371449	0.0071933623523136	-5.249952468333344	1.52453e-07	1.52453e-07	chr2	43447139	6.8168640250826185	chr2:43447139:T:C
chr2:43448153	['C', 'A']	98663	40143.6962766982	-2048.65421214799	0.0021036621248577	0.005309190255364	0.3962303145441735	0.691936	0.691936	chr2	43448153	0.1599340733643865	chr2:43448153:C:A
chr2:43449294	['T', 'G']	98663	19267.710474027805	-1584.9943011223809	-0.0371406805477411	0.0071851255800803	-5.169106668185128	2.35673e-07	2.35673e-07	chr2	43449294	6.62769016979931	chr2:43449294:T:G
chr2:43449608	['G', 'A']	98663	140399.65182609047	-4418.331285275482	-0.0116502112473373	0.0047084292129772	-2.474330763055184	0.0133503	0.0133503	chr2	43449608	1.8745089749825008	chr2:43449608:G:A
chr2:43449651	['C', 'A']	98663	18541.63100487588	-1686.6027764727298	-0.0401048732315745	0.007312445613064	-5.48446789948429	4.1573e-08	4.1573e-08	chr2	43449651	7.381188634708722	chr2:43449651:C:A
chr2:43449799	['A', 'T']	98663	19180.86019586772	-1587.2937661901267	-0.0376057224310986	0.00719878976528	-5.223895079207874	1.75553e-07	1.75553e-07	chr2	43449799	6.755591744539198	chr2:43449799:A:T
chr2:43450134	['G', 'C']	98663	19182.888567865943	-1590.9050426653764	-0.0376741471759682	0.0071983317926663	-5.233733073314385	1.66459e-07	1.66459e-07	chr2	43450134	6.7786927187129615	chr2:43450134:G:C
chr2:43450301	['C', 'G']	98663	18556.821243208167	-1693.5460276637602	-0.0401854039402539	0.0073102280227344	-5.497147806508833	3.86936e-08	3.86936e-08	chr2	43450301	7.412360862230125	chr2:43450301:C:G
chr2:43451248	['C', 'T']	98663	19173.137625187526	-1588.187429270553	-0.0376320644585113	0.0072009309574226	-5.225999899321444	1.73568e-07	1.73568e-07	chr2	43451248	6.760530340821087	chr2:43451248:C:T
chr2:43451478	['C', 'T']	98663	16873.53919759969	-1724.737037096719	-0.0479084149469902	0.0076352969846954	-6.274597444345656	3.51989e-10	3.51989e-10	chr2	43451478	9.453470908436492	chr2:43451478:C:T
chr2:43451587	['T', 'C']	98663	19181.33295151596	-1588.40521531616	-0.037588640027353	0.0071995665006734	-5.220958792982433	1.78359e-07	1.78359e-07	chr2	43451587	6.748704971261315	chr2:43451587:T:C
chr2:43452000	['G', 'A']	98663	18549.008059038784	-1687.5072669315364	-0.0402269896281152	0.0073113454638595	-5.5019954708692245	3.76447e-08	3.76447e-08	chr2	43452000	7.424296159510532	chr2:43452000:G:A
chr2:43453179	['C', 'T']	98663	19173.303631165985	-1589.365469087737	-0.0377235474420784	0.0072009212492233	-5.2387112893572265	1.62033e-07	1.62033e-07	chr2	43453179	6.790396527072252	chr2:43453179:C:T
chr2:43455457	['G', 'C']	98663	19194.419993916665	-1593.3730818552135	-0.0376666222980338	0.0072000739466984	-5.231421590511007	1.68554e-07	1.68554e-07	chr2	43455457	6.773260936662353	chr2:43455457:G:C
chr2:43455496	['G', 'A']	98663	18765.710079599896	-1712.06294758492	-0.0408622297450337	0.0073174534802832	-5.584214488706493	2.35375e-08	2.35375e-08	chr2	43455496	7.628239666975278	chr2:43455496:G:A
chr2:43455522	['A', 'T']	98663	100207.6144001631	-4853.124259699401	-0.0028031075050913	0.0043276291305599	-0.6477235965755417	0.517165	0.517165	chr2	43455522	0.2863708743972274	chr2:43455522:A:T
chr2:43456746	['A', 'C']	98663	22055.03555496977	-1597.0758380865198	-0.0364574780042492	0.0067866346287639	-5.371952373821745	7.80645e-08	7.80645e-08	chr2	43456746	7.107546417584116	chr2:43456746:A:C
chr2:43456875	['C', 'T']	98663	2833.172293907173	-9.422205265660082	-0.0221611496424271	0.0179925273816199	-1.2316863091210637	0.218069	0.218069	chr2	43456875	0.6614060679647733	chr2:43456875:C:T
chr2:43458486	['C', 'T']	98663	19188.944897773	-1593.5898883572418	-0.0382122325277698	0.0071989404458939	-5.308035649824712	1.11052e-07	1.11052e-07	chr2	43458486	6.954473615583384	chr2:43458486:C:T
chr2:43458598	['T', 'C']	98663	44637.4290782658	-2187.4034301844017	0.0021671544886749	0.0051072675695128	0.4243275800961497	0.671328	0.671328	chr2	43458598	0.1730652387201924	chr2:43458598:T:C
chr2:43459068	['C', 'T']	98663	41644.86393219926	-1987.8248287917024	0.0032537174832513	0.0052362065501385	0.6213882993529444	0.534346	0.534346	chr2	43459068	0.2721774372970791	chr2:43459068:C:T
chr2:43459846	['A', 'T']	98663	19171.74883937803	-1593.6026519890954	-0.0379050373730288	0.0072033478069894	-5.26214176917144	1.42684e-07	1.42684e-07	chr2	43459846	6.8456247241614285	chr2:43459846:A:T
chr2:43460403	['T', 'C']	98663	19214.81631990915	-1584.3625877891532	-0.0376878883895554	0.0071962928942931	-5.237125412091369	1.6343e-07	1.6343e-07	chr2	43460403	6.786668219293407	chr2:43460403:T:C
chr2:43460740	['C', 'T']	98663	19145.32857244225	-1584.2764774651623	-0.0375873007698804	0.0072066550622437	-5.215637552406727	1.83555e-07	1.83555e-07	chr2	43460740	6.736233780907562	chr2:43460740:C:T
chr2:43460830	['T', 'G']	98663	11197.134886926904	-592.9775279688158	0.0041760001357141	0.009178390259231	0.4549817579955443	0.649123	0.649123	chr2	43460830	0.1876730024909398	chr2:43460830:T:G
chr2:43461185	['C', 'A']	98663	18636.51112462622	-1680.598536550096	-0.0400807383748904	0.0072954364155096	-5.493946638981256	3.94017e-08	3.94017e-08	chr2	43461185	7.404485039984275	chr2:43461185:C:A
chr2:43461357	['C', 'T']	98663	103406.43269406212	-4912.372863663944	-0.0039037336863218	0.0043192731093925	-0.9037941309691476	0.366107	0.366107	chr2	43461357	0.4363919672880673	chr2:43461357:C:T
chr2:43461932	['A', 'G']	98663	19339.37210103796	-1579.1647861366655	-0.0371325644072055	0.0071719635348994	-5.177461406003424	2.25366e-07	2.25366e-07	chr2	43461932	6.647111603490316	chr2:43461932:A:G
chr2:43462891	['C', 'T']	98663	21982.450837286626	-1599.9556957443333	-0.0368810438192888	0.0067960644924028	-5.426823694877743	5.75004e-08	5.75004e-08	chr2	43462891	7.240329134141874	chr2:43462891:C:T
chr2:43463697	['TCCAATGGTG', 'T']	98663	22862.939369057025	-1683.7806743236515	-0.0380884969029966	0.0066865771834658	-5.696262206795345	1.2281e-08	1.2281e-08	chr2	43463697	7.910766268634601	chr2:43463697:TCCAATGGTG:T
chr2:43463721	['C', 'T']	98663	22808.70947364153	-1698.8266130720876	-0.0383320162340471	0.0066946158951168	-5.725797690948501	1.03247e-08	1.03247e-08	chr2	43463721	7.986122558580754	chr2:43463721:C:T
chr2:43463896	['C', 'T']	98663	63377.91339524695	-3737.192689991012	-0.0132955055978382	0.0046037502470906	-2.887972823078396	0.00387818	0.00387818	chr2	43463896	2.4113720376522148	chr2:43463896:C:T
chr2:43466909	['A', 'G']	98663	19325.597866428725	-1589.6934768118172	-0.0374799532524479	0.0071766008324248	-5.222521654417302	1.7686e-07	1.7686e-07	chr2	43466909	6.752370379320886	chr2:43466909:A:G
chr2:43467431	['A', 'G']	98663	19296.93376449598	-1592.0929052499364	-0.0377785164667455	0.0071792130071696	-5.262208605458221	1.42632e-07	1.42632e-07	chr2	43467431	6.845783028030184	chr2:43467431:A:G
chr2:43468009	['C', 'T']	98663	45243.75141145584	-2254.9962813386182	0.0016128586199357	0.0050842424482751	0.3172269293497027	0.751072	0.751072	chr2	43468009	0.1243184282370171	chr2:43468009:C:T
chr2:43469076	['T', 'C']	98663	68021.47808235843	-3815.433585451367	-0.015232975822182	0.0045286682634219	-3.363676678466084	0.000769408	0.000769408	chr2	43469076	3.113843302383515	chr2:43469076:T:C
chr2:43470584	['A', 'G']	98663	16952.89008839152	-1754.404795235492	-0.049198222163936	0.0076201995716816	-6.456290508029185	1.07796e-10	1.07796e-10	chr2	43470584	9.96739735427134	chr2:43470584:A:G
chr2:43470836	['C', 'A']	98663	44311.287646098805	-2146.033166589604	0.0032303230453353	0.0051246617058912	0.630348544104258	0.528468	0.528468	chr2	43470836	0.2769813051288794	chr2:43470836:C:A
chr2:43470889	['A', 'T']	98663	16933.26091804874	-1751.3202083257331	-0.0490173722536649	0.0076240325139403	-6.429323611099281	1.28756e-10	1.28756e-10	chr2	43470889	9.890232523792196	chr2:43470889:A:T
chr2:43471614	['G', 'A']	98663	12210.618804354435	-1577.5797169410223	-0.0707792563051847	0.0088475120511795	-7.999905046272096	1.25854e-15	1.25854e-15	chr2	43471614	14.900132976775762	chr2:43471614:G:A
chr2:43472260	['T', 'C']	98663	16993.066801147485	-1743.3044593620994	-0.0479784396095451	0.0076102734487959	-6.304430442921303	2.90473e-10	2.90473e-10	chr2	43472260	9.536894229869068	chr2:43472260:T:C
chr2:43472267	['A', 'G']	98663	23170.75755978388	-1650.8587542894047	-0.035983583736057	0.0066493948028161	-5.411557713615903	6.26239e-08	6.26239e-08	chr2	43472267	7.203259889517923	chr2:43472267:A:G
chr2:43473688	['A', 'C']	98663	20007.50309249083	-1560.838216151856	-0.0383628184089783	0.0070650841132457	-5.429916727679856	5.6513e-08	5.6513e-08	chr2	43473688	7.247851637510751	chr2:43473688:A:C
chr2:43473885	['G', 'A']	98663	2209.313495321797	-35.545310653014155	-0.0075655538211289	0.020185411999846	-0.3748030419783695	0.707808	0.707808	chr2	43473885	0.1500845330573331	chr2:43473885:G:A
chr2:43474012	['T', 'C']	98663	20041.04689400697	-1568.420382035059	-0.0384069553592786	0.0070608895408111	-5.439393314013828	5.3589e-08	5.3589e-08	chr2	43474012	7.270924347052936	chr2:43474012:T:C
chr2:43474074	['G', 'A']	98663	19937.627014698428	-1567.4143988100489	-0.0385926740643062	0.0070751570986542	-5.454673801044873	4.91803e-08	4.91803e-08	chr2	43474074	7.308208826391381	chr2:43474074:G:A
chr2:43474812	['G', 'T']	98663	19973.44149788132	-1551.2653473377427	-0.0379703988061388	0.0070710649208683	-5.3698274914828685	7.89896e-08	7.89896e-08	chr2	43474812	7.102430085417624	chr2:43474812:G:T
chr2:43475012	['A', 'G']	98663	20013.27396413112	-1556.7131415693038	-0.0381247632373847	0.0070641732826506	-5.396917899935717	6.79512e-08	6.79512e-08	chr2	43475012	7.167802869339485	chr2:43475012:A:G
chr2:43475375	['TGCCA', 'T']	98663	2258.273196090984	-41.0752503745677	-0.0093903684681106	0.0202545131424511	-0.4636185724172979	0.642922	0.642922	chr2	43475375	0.1918417129612826	chr2:43475375:TGCCA:T
chr2:43476545	['G', 'C']	98663	19869.41664048008	-1582.2292866223108	-0.038996277746499	0.0070836144963348	-5.505138339568888	3.69794e-08	3.69794e-08	chr2	43476545	7.432040139656107	chr2:43476545:G:C
chr2:43476953	['A', 'G']	98663	18785.094361999763	-1706.141688978409	-0.0401961095671723	0.0072691038517804	-5.529720084729145	3.21552e-08	3.21552e-08	chr2	43476953	7.492748784833313	chr2:43476953:A:G
chr2:43477937	['A', 'G']	98663	48593.91028980954	-2313.106355029767	0.003898498449741	0.0049617260210839	0.7857141714748099	0.432037	0.432037	chr2	43477937	0.3644790582597774	chr2:43477937:A:G
chr2:43478126	['A', 'G']	98663	22735.995732387222	-1693.8927350410008	-0.0371001353130229	0.0066969011657889	-5.539895900293165	3.03421e-08	3.03421e-08	chr2	43478126	7.517954364655072	chr2:43478126:A:G
chr2:43478147	['T', 'C']	98663	22721.4544035358	-1688.23518658007	-0.0368770944109257	0.0066995377552746	-5.50442370175342	3.71297e-08	3.71297e-08	chr2	43478147	7.430278559765786	chr2:43478147:T:C
chr2:43478863	['T', 'C']	98663	22702.36320223865	-1681.635476837722	-0.0365845901773847	0.0067029236629427	-5.458004897123267	4.8267e-08	4.8267e-08	chr2	43478863	7.316349693597607	chr2:43478863:T:C
chr2:43479105	['T', 'C']	98663	22717.05194950058	-1693.024261430534	-0.0371028435121536	0.0067020997906909	-5.53600284550948	3.10237e-08	3.10237e-08	chr2	43479105	7.508306407884198	chr2:43479105:T:C
chr2:43479180	['C', 'T']	98663	22708.83347863994	-1686.2715908552689	-0.0369798799189046	0.0067020331846944	-5.517710655828505	3.44304e-08	3.44304e-08	chr2	43479180	7.463057931788976	chr2:43479180:C:T
chr2:43480246	['C', 'T']	98663	16880.368729410577	-1744.209843129843	-0.0486442771789592	0.007631796588583	-6.373895925335578	1.85096e-10	1.85096e-10	chr2	43480246	9.732602966426448	chr2:43480246:C:T
chr2:43483305	['A', 'G']	98663	23075.27431600929	-1683.9457897463974	-0.0366806367679828	0.0066597078473754	-5.50784472962101	3.64157e-08	3.64157e-08	chr2	43483305	7.438711337413255	chr2:43483305:A:G
chr2:43483668	['A', 'G']	98663	23045.175112544097	-1677.8306355643404	-0.0366249808849303	0.0066646212880813	-5.495433168937669	3.90713e-08	3.90713e-08	chr2	43483668	7.408142138469768	chr2:43483668:A:G
chr2:43483927	['T', 'C']	98663	39024.06019049157	-1293.0469665422368	0.0134297884455872	0.0053412199164808	2.5143672523478005	0.0119262	0.0119262	chr2	43483927	1.9234979118971995	chr2:43483927:T:C
chr2:43485024	['T', 'G']	98663	19981.480721071475	-1555.849162022578	-0.0379106314619465	0.0070710186063545	-5.361410225660697	8.27597e-08	8.27597e-08	chr2	43485024	7.082181092300415	chr2:43485024:T:G
chr2:43485646	['G', 'T']	98663	19662.985888507043	-1602.2357754331615	-0.039996334887984	0.0071189259441176	-5.618310290337155	1.93352e-08	1.93352e-08	chr2	43485646	7.713651331299881	chr2:43485646:G:T
chr2:43485985	['C', 'G']	98663	2363.479101406081	-54.178947434619495	-0.0227772089619172	0.0195709213920692	-1.1638291578416595	0.244496	0.244496	chr2	43485985	0.6117282416206792	chr2:43485985:C:G
chr2:43486669	['A', 'C']	98663	19981.62019157671	-1562.957467459429	-0.0381934899914329	0.0070686953663714	-5.403188001725797	6.56179e-08	6.56179e-08	chr2	43486669	7.182977672654721	chr2:43486669:A:C
chr2:43487589	['C', 'T']	98663	38581.91047408593	-1272.4415567107692	0.0138165913417367	0.0053608448087803	2.577316045244785	0.00995852	0.00995852	chr2	43487589	2.0018052000896445	chr2:43487589:C:T
chr2:43487967	['G', 'A']	98663	47768.80993603714	-2429.669729616357	0.0045786759227077	0.005000508791187	0.9156420104244722	0.359857	0.359857	chr2	43487967	0.4438700449236738	chr2:43487967:G:A
chr2:43488281	['C', 'T']	98663	3472.3519406404257	-211.72580534226225	-0.0226515082980522	0.0161996331899222	-1.398272913496815	0.162034	0.162034	chr2	43488281	0.7903938467963711	chr2:43488281:C:T
chr2:43489124	['T', 'C']	98663	3157.191998540397	-220.8531790649049	-0.0218930960739121	0.0169231879216362	-1.2936744646037932	0.195781	0.195781	chr2	43489124	0.7082294575560697	chr2:43489124:T:C
chr2:43490511	['T', 'C']	98663	112365.61095734866	-5387.407274788883	-0.0040731303744051	0.0043729178500497	-0.93144452150154	0.351626	0.351626	chr2	43490511	0.4539190197215472	chr2:43490511:T:C
chr2:43490524	['A', 'C']	98663	3053.1856735964	-234.17928705149333	-0.0265846298749196	0.0172233577190622	-1.5435219025554234	0.122707	0.122707	chr2	43490524	0.9111306616034008	chr2:43490524:A:C
chr2:43491454	['T', 'C']	98663	48407.73784153696	-2401.0810367325125	0.0050593806600103	0.0049746202407747	1.0170385708120593	0.309138	0.309138	chr2	43491454	0.5098476071140988	chr2:43491454:T:C
chr2:43491845	['G', 'A']	98663	2599.079028988445	-142.47265320663897	-0.0192638022408349	0.0187432485288104	-1.0277728650518825	0.304059	0.304059	chr2	43491845	0.5170421371534989	chr2:43491845:G:A
chr2:43494369	['C', 'T']	98663	108158.63613324412	-5187.265567647246	-0.0031641890701042	0.0043434967540268	-0.7284888764267474	0.466316	0.466316	chr2	43494369	0.3313196829960789	chr2:43494369:C:T
chr2:43494815	['G', 'A']	98663	22094.46332562949	-1600.7212142214173	-0.0366255257113632	0.0067818206304691	-5.400544736735362	6.65919e-08	6.65919e-08	chr2	43494815	7.176578593641112	chr2:43494815:G:A
chr2:43495843	['C', 'A']	98663	18572.694193849213	-1720.5469839141776	-0.0407751298676813	0.0073063970082877	-5.580743808669276	2.40119e-08	2.40119e-08	chr2	43495843	7.619573473975943	chr2:43495843:C:A
chr2:43496144	['C', 'G']	98663	16911.37124322133	-1745.0776851654591	-0.0483596739814681	0.0076246082154317	-6.342578217145795	2.26926e-10	2.26926e-10	chr2	43496144	9.644115742062905	chr2:43496144:C:G
chr2:43496309	['G', 'A']	98663	2236.5667187088147	-35.21070178906242	-0.0083395760430514	0.0200818729578818	-0.4152787969798527	0.677939	0.677939	chr2	43496309	0.1688093815831065	chr2:43496309:G:A
chr2:43496838	['T', 'C']	98663	39088.31978264835	-1301.9853684114296	0.0143794358004044	0.0053348801690592	2.695362472019723	0.0070324	0.0070324	chr2	43496838	2.1528964347414274	chr2:43496838:T:C
chr2:43497505	['A', 'G']	98663	73066.91997201605	-4130.530725576546	-0.012330161147674	0.0044670548869965	-2.760243932432277	0.00577689	0.00577689	chr2	43497505	2.238305901949297	chr2:43497505:A:G
chr2:43497543	['G', 'A']	98663	19658.785785247965	-1571.5727167681205	-0.037752050713085	0.0071200365997822	-5.302227057967596	1.14644e-07	1.14644e-07	chr2	43497543	6.94064866954353	chr2:43497543:G:A
chr2:43497771	['G', 'C']	98663	38423.95726885644	-1233.814992013769	0.0153841664534597	0.0053699660573819	2.8648535743185133	0.0041729	0.0041729	chr2	43497771	2.3795620226615384	chr2:43497771:G:C
chr2:43498082	['A', 'G']	98663	70353.82680103004	-3982.409801775557	-0.0112563978251662	0.0044980424989868	-2.502510331483441	0.0123332	0.0123332	chr2	43498082	1.9089242257535264	chr2:43498082:A:G
chr2:43498485	['T', 'C']	98663	18637.02233215404	-1732.533179806267	-0.041208687328584	0.0072968996932315	-5.647424119973622	1.63316e-08	1.63316e-08	chr2	43498485	7.786971265530826	chr2:43498485:T:C
chr2:43499189	['T', 'C']	98663	19886.023325358845	-1588.70932636539	-0.0394028971414936	0.0070861368058952	-5.560561166235582	2.69602e-08	2.69602e-08	chr2	43499189	7.569276890379514	chr2:43499189:T:C
chr2:43499488	['T', 'C']	98663	19888.44264771484	-1578.6359887999722	-0.0389627065577574	0.0070870021569725	-5.497769817866358	3.85574e-08	3.85574e-08	chr2	43499488	7.413892259098123	chr2:43499488:T:C
chr2:43501330	['AAAAAAAAAAG', 'A']	98663	3271.4987435388884	-230.53686499042948	-0.028826283264783	0.0167524806093959	-1.720717303717718	0.0853053	0.0853053	chr2	43501330	1.0690239853711798	chr2:43501330:AAAAAAAAAAG:A
chr2:43501969	['T', 'A']	98663	19911.2923680688	-1572.835434740472	-0.038869909697279	0.0070857499065912	-5.48564516242968	4.12972e-08	4.12972e-08	chr2	43501969	7.384079393035424	chr2:43501969:T:A
chr2:43502081	['A', 'G']	98663	3152.319503715041	-238.6845581280217	-0.0268400785445177	0.0169243410715601	-1.58588617607218	0.112768	0.112768	chr2	43502081	0.9478141219400836	chr2:43502081:A:G
chr2:43503068	['G', 'C']	98663	2715.2752070388124	-136.61077568111037	-0.0217662058542057	0.0181670490785101	-1.1981145512483389	0.230875	0.230875	chr2	43503068	0.6366230915517022	chr2:43503068:G:C
chr2:43503072	['A', 'C']	98663	2718.2479575080592	-140.03506692825226	-0.0229211051305245	0.0181578096376115	-1.262327647881407	0.206834	0.206834	chr2	43503072	0.6843780690661161	chr2:43503072:A:C
chr2:43504769	['A', 'G']	98663	19826.837250567816	-1567.967970178236	-0.038301181629628	0.0070978268305797	-5.396184289057928	6.82294e-08	6.82294e-08	chr2	43504769	7.166028447829501	chr2:43504769:A:G
chr2:43505095	['C', 'T']	98663	19845.21826309973	-1575.250839031946	-0.0391421280380856	0.0070953139992082	-5.516616747680756	3.46453e-08	3.46453e-08	chr2	43505095	7.460355673678805	chr2:43505095:C:T
chr2:43505349	['T', 'C']	98663	19879.43274094951	-1573.5940151886248	-0.0387056727040077	0.0070891270301706	-5.459864457115805	4.77644e-08	4.77644e-08	chr2	43505349	7.320895673342194	chr2:43505349:T:C
chr2:43505684	['T', 'C']	98663	19873.20855083775	-1577.9280759651697	-0.0388586652500294	0.0070888567992587	-5.481654708287072	4.22395e-08	4.22395e-08	chr2	43505684	7.374281231301095	chr2:43505684:T:C
chr2:43505819	['C', 'T']	98663	45002.12239084375	-2187.6867521970103	0.0046291156639271	0.0050970977525149	0.9081865580551568	0.363782	0.363782	chr2	43505819	0.4391587937114352	chr2:43505819:C:T
chr2:43505889	['G', 'T']	98663	19548.97208255616	-1566.740348201557	-0.0371043025644072	0.0071387103009127	-5.197619878154033	2.02257e-07	2.02257e-07	chr2	43505889	6.694096438770003	chr2:43505889:G:T
chr2:43507708	['C', 'T']	98663	19522.94687645736	-1573.205882027583	-0.0373387807402631	0.0071434579848041	-5.22698962038999	1.72642e-07	1.72642e-07	chr2	43507708	6.762853541475272	chr2:43507708:C:T
chr2:43508214	['T', 'C']	98663	19869.41664048008	-1574.840439998094	-0.0387868846574089	0.0070901904883083	-5.470499660251455	4.49855e-08	4.49855e-08	chr2	43508214	7.34692744810834	chr2:43508214:T:C
chr2:43509032	['T', 'C']	98663	19891.22572404635	-1570.688163140467	-0.0386677962292064	0.0070875548936745	-5.455731463006547	4.88885e-08	4.88885e-08	chr2	43509032	7.310793287582074	chr2:43509032:T:C
chr2:43509830	['T', 'C']	98663	19862.0196760198	-1575.7972206720683	-0.0388538606607814	0.0070923610048211	-5.47826889161025	4.30553e-08	4.30553e-08	chr2	43509830	7.365973380352538	chr2:43509830:T:C
chr2:43509924	['C', 'T']	98663	39410.58948339483	-1338.7445458285356	0.0132813858208278	0.0053161217265587	2.498322368066838	0.0124799	0.0124799	chr2	43509924	1.90378889459127	chr2:43509924:C:T
chr2:43511034	['T', 'C']	98663	128979.21262421424	-6130.612526641006	-0.0029698618630929	0.0045972898013908	-0.646002751924505	0.518279	0.518279	chr2	43511034	0.2854363878590729	chr2:43511034:T:C
chr2:43511256	['C', 'T']	98663	2722.193135744405	-129.92808536203677	-0.0193791994861851	0.0181516533434289	-1.0676272359068926	0.285691	0.285691	chr2	43511256	0.5441034407929755	chr2:43511256:C:T
chr2:43511982	['C', 'T']	98663	19848.609406517666	-1579.2657565052766	-0.0391203173467657	0.0070929993556739	-5.515342013315119	3.48973e-08	3.48973e-08	chr2	43511982	7.457208173054051	chr2:43511982:C:T
chr2:43512598	['A', 'G']	98663	19904.622665990883	-1565.0223989314532	-0.0383063233478734	0.007084650939761	-5.406945758313603	6.42569e-08	6.42569e-08	chr2	43512598	7.192080230315298	chr2:43512598:A:G
chr2:43512748	['T', 'C']	98663	22732.612846659096	-1692.096533445338	-0.0376392924300525	0.0067011620595508	-5.616830647515394	1.95014e-08	1.95014e-08	chr2	43512748	7.709934209640065	chr2:43512748:T:C
chr2:43513207	['G', 'A']	98663	3934.1594988799807	-91.35378517627773	0.0236408558007469	0.0151269808040418	1.5628271171224228	0.118096	0.118096	chr2	43513207	0.927764812016858	chr2:43513207:G:A
chr2:43513272	['C', 'T']	98663	13212.937439182611	-709.5724312578307	8.462120713138415e-06	0.0085141525543063	0.0009938887821382	0.999207	0.999207	chr2	43513272	0.0003445321492085	chr2:43513272:C:T
chr2:43513628	['G', 'T']	98663	22446.185050025844	-891.7498430829337	0.0133084042537325	0.0066847170160032	1.9908702525285928	0.0464979	0.0464979	chr2	43513628	1.3325666608521232	chr2:43513628:G:T
chr2:43513966	['A', 'G']	98663	19996.803350853508	-1581.9084707285824	-0.0387480495057829	0.0070790899058964	-5.473591947675108	4.42074e-08	4.42074e-08	chr2	43513966	7.354505026800923	chr2:43513966:A:G
chr2:43514301	['A', 'G']	98663	47771.58564215121	-2102.4404278751954	0.0065188458246815	0.0051531410707654	1.2650237467132226	0.205866	0.205866	chr2	43514301	0.6864153737883075	chr2:43514301:A:G
chr2:43515784	['T', 'C']	98663	19729.999209189617	-1571.3660494742633	-0.0351711229093011	0.0071102645748163	-4.946528014424808	7.56728e-07	7.56728e-07	chr2	43515784	6.121060196228656	chr2:43515784:T:C
chr2:43515873	['T', 'C']	98663	32844.65533217759	-1308.1041465971932	0.0114628426084574	0.0057090031797137	2.007853603793606	0.0446616	0.0446616	chr2	43515873	1.350065722403765	chr2:43515873:T:C
chr2:43516109	['G', 'A']	98663	22067.46031504684	-1657.748608267062	-0.0376019458403154	0.006784038494294	-5.542708207204587	2.98588e-08	2.98588e-08	chr2	43516109	7.524927650189376	chr2:43516109:G:A
chr2:43516352	['C', 'T']	98663	19116.35627838145	-1626.3823443751164	-0.0380316922494959	0.0072088561679544	-5.275690257014467	1.32536e-07	1.32536e-07	chr2	43516352	6.877666140762741	chr2:43516352:C:T
chr2:43516911	['G', 'A']	98663	19259.75686743568	-1594.299279568948	-0.0369716464161435	0.007187074231227	-5.144185968680533	2.69196e-07	2.69196e-07	chr2	43516911	6.569931397608663	chr2:43516911:G:A
chr2:43517322	['T', 'C']	98663	22878.15940927244	-786.3721658910897	0.0151432429836076	0.0066358016633399	2.282051777898644	0.0224884	0.0224884	chr2	43517322	1.6480414425585757	chr2:43517322:T:C
chr2:43518720	['T', 'G']	98663	2764.1120627616338	-148.81822505150586	-0.025998734042798	0.0180181005014611	-1.442923133916907	0.149045	0.149045	chr2	43518720	0.8266825886272056	chr2:43518720:T:G
chr2:43518923	['T', 'C']	98663	19353.98510247753	-1581.3047029720644	-0.0363246823548809	0.0071716483773046	-5.0650395060965305	4.0905e-07	4.0905e-07	chr2	43518923	6.388223603002689	chr2:43518923:T:C
chr2:43521228	['ACAAGAAGGCAGGCAGG', 'A']	98663	19187.446373695493	-1612.2987456669002	-0.0373219054348788	0.0072014961142182	-5.182521082139082	2.19337e-07	2.19337e-07	chr2	43521228	6.658888100924293	chr2:43521228:ACAAGAAGGCAGGCAGG:A
chr2:43522297	['T', 'G']	98663	20914.603663605216	-1686.831797596638	-0.0374004684654037	0.00693115679725	-5.3959922649914205	6.83024e-08	6.83024e-08	chr2	43522297	7.165564035872726	chr2:43522297:T:G
chr2:43523085	['G', 'C']	98663	19151.135172120183	-1625.1084599034084	-0.037877323300368	0.0072041629551873	-5.2576994074092624	1.46172e-07	1.46172e-07	chr2	43523085	6.83513581075776	chr2:43523085:G:C
chr2:43523126	['A', 'G']	98663	72507.37248322152	-3911.848279398055	-0.0125009445036209	0.0044678857029616	-2.797955304750578	0.00514372	0.00514372	chr2	43523126	2.288722680395772	chr2:43523126:A:G
chr2:43524341	['T', 'C']	98663	20929.24257169793	-1677.769905011007	-0.0371362771153711	0.0069297631614254	-5.358953293251137	8.38926e-08	8.38926e-08	chr2	43524341	7.07627634573748	chr2:43524341:T:C
chr2:43525247	['A', 'G']	98663	2757.1397251109893	-144.69625627028583	-0.0255917842451228	0.0180414841852211	-1.4184966149340714	0.156049	0.156049	chr2	43525247	0.8067390100545501	chr2:43525247:A:G
chr2:43526607	['A', 'C']	98663	19188.50073495869	-1634.255183809128	-0.0386757415408867	0.0071990674721103	-5.372326581285599	7.79026e-08	7.79026e-08	chr2	43526607	7.108448047503177	chr2:43526607:A:C
chr2:43526767	['A', 'G']	98663	47333.99385632312	-2195.9632435720814	0.0057496332251087	0.0050026075919398	1.1493272497272204	0.250424	0.250424	chr2	43526767	0.6013240517871289	chr2:43526767:A:G
chr2:43526774	['A', 'C']	98663	19547.35869466044	-1611.6239188420957	-0.0391181570029692	0.0071430318162672	-5.47640805881375	4.35102e-08	4.35102e-08	chr2	43526774	7.361408920414552	chr2:43526774:A:C
chr2:43526850	['C', 'T']	98663	11888.20493041266	-705.817800139804	-0.001850667589643	0.0089355672019882	-0.2071124918887408	0.835922	0.835922	chr2	43526850	0.0778342447499529	chr2:43526850:C:T
chr2:43527516	['T', 'C']	98663	19177.49872776116	-1632.055341724331	-0.0387063464479659	0.0072012625877406	-5.374938904999714	7.67819e-08	7.67819e-08	chr2	43527516	7.114741145288344	chr2:43527516:T:C
chr2:43527853	['C', 'T']	98663	38504.19545426896	-1323.5399786797525	0.0113791379162919	0.005359896084983	2.12301465100662	0.0337551	0.0337551	chr2	43527853	1.4716606010692104	chr2:43527853:C:T
chr2:43528250	['C', 'T']	98663	19033.37791104755	-1665.1283734845629	-0.0398286205066673	0.0072290419158381	-5.509529612687213	3.6069e-08	3.6069e-08	chr2	43528250	7.44286589817241	chr2:43528250:C:T
chr2:43528392	['A', 'C']	98663	19087.44960462288	-1651.7287630103829	-0.0392983658813008	0.0072152496116885	-5.446570527184336	5.14725e-08	5.14725e-08	chr2	43528392	7.288424737717628	chr2:43528392:A:C
chr2:43528893	['C', 'T']	98663	19005.082019726902	-1664.548534132054	-0.0397812332944882	0.0072295419457934	-5.502593883923034	3.75171e-08	3.75171e-08	chr2	43528893	7.42577073912754	chr2:43528893:C:T
chr2:43529791	['T', 'C']	98663	2752.2231615224773	-145.50152148108202	-0.0257228622145149	0.0180554798252372	-1.4246568057726432	0.15426	0.15426	chr2	43529791	0.8117466729734958	chr2:43529791:T:C
chr2:43530154	['A', 'T']	98663	19400.095526806705	-1638.1902912682667	-0.0373507139091363	0.007160171047696	-5.21645553721162	1.82747e-07	1.82747e-07	chr2	43530154	6.7381497437498	chr2:43530154:A:T
chr2:43530866	['TG', 'T']	98663	19026.928476579524	-1659.6004684357229	-0.0396924846059302	0.0072251042821456	-5.493690202370684	3.9459e-08	3.9459e-08	chr2	43530866	7.4038539251655555	chr2:43530866:TG:T
chr2:43530883	['T', 'C']	98663	2832.344487131403	-150.90421558847555	-0.0249441920141374	0.0178079892693667	-1.400730404585675	0.161298	0.161298	chr2	43530883	0.7923710175729032	chr2:43530883:T:C
chr2:43531060	['A', 'G']	98663	19112.74345693028	-1638.619449602755	-0.0385115572662223	0.0072090949679539	-5.342079336922964	9.20894e-08	9.20894e-08	chr2	43531060	7.035790356626641	chr2:43531060:A:G
chr2:43531486	['A', 'T']	98663	19134.684856656266	-1630.5395307664855	-0.038373996447023	0.007207535625954	-5.324149395646423	1.01648e-07	1.01648e-07	chr2	43531486	6.992901162008813	chr2:43531486:A:T
chr2:43532242	['G', 'A']	98663	19047.4597318839	-1650.975396600318	-0.0393198479859623	0.0072238637268105	-5.443049519335653	5.25005e-08	5.25005e-08	chr2	43532242	7.279836560475816	chr2:43532242:G:A
chr2:43532570	['C', 'G']	98663	19040.315800143944	-1650.4315038407992	-0.039319968230907	0.0072227464010232	-5.443908182258287	5.2248e-08	5.2248e-08	chr2	43532570	7.2819303292473	chr2:43532570:C:G
chr2:43533233	['G', 'T']	98663	2733.193916234188	-144.0921744685116	-0.0249500295572233	0.0181156705810859	-1.3772622683519655	0.168434	0.168434	chr2	43533233	0.7735702375278501	chr2:43533233:G:T
chr2:43533729	['A', 'G']	98663	19535.53408699179	-1597.2955818048513	-0.038311870517616	0.0071437735684528	-5.362973805161251	8.20464e-08	8.20464e-08	chr2	43533729	7.085940469997053	chr2:43533729:A:G
chr2:43533827	['C', 'T']	98663	2733.138508787934	-144.67362265384105	-0.0257489224390482	0.0181150115345079	-1.4214135271180046	0.1552	0.1552	chr2	43533827	0.8091082830778303	chr2:43533827:C:T
chr2:43534160	['A', 'G']	98663	19382.323081604674	-1638.5061785605628	-0.0399669256720416	0.0071699480636519	-5.57422805817156	2.49278e-08	2.49278e-08	chr2	43534160	7.603316048412409	chr2:43534160:A:G
chr2:43534513	['C', 'T']	98663	19021.470262050785	-1653.0563364277812	-0.0392030434461043	0.0072251952276665	-5.425880161132373	5.78049e-08	5.78049e-08	chr2	43534513	7.238035345787708	chr2:43534513:C:T
chr2:43534919	['A', 'G']	98663	72079.10843556724	-3972.1362711206175	-0.0134426542206976	0.0044731367769402	-3.005196328893116	0.00265476	0.00265476	chr2	43534919	2.575974734615255	chr2:43534919:A:G
chr2:43535056	['A', 'G']	98663	47649.25825997397	-2233.896264107347	0.0054578037792158	0.0050113208338447	1.0890948634451214	0.276115	0.276115	chr2	43535056	0.5589099995893609	chr2:43535056:A:G
chr2:43535848	['C', 'G']	98663	19059.94321270637	-1632.65706296144	-0.0380276627495059	0.0072202429173583	-5.266812098258152	1.39103e-07	1.39103e-07	chr2	43535848	6.856663503585264	chr2:43535848:C:G
chr2:43536027	['T', 'C']	98663	24505.902792004286	-1807.695395074044	-0.0382628536907269	0.0064922401664026	-5.893628810705044	3.79028e-09	3.79028e-09	chr2	43536027	8.421328706136613	chr2:43536027:T:C
chr2:43536092	['G', 'A']	98663	19022.24160339008	-1653.2405973632458	-0.0388905543508935	0.0072270833971471	-5.3812239618330056	7.41492e-08	7.41492e-08	chr2	43536092	7.129893530238563	chr2:43536092:G:A
chr2:43537045	['T', 'C']	98663	18602.07395693955	-1715.164360396682	-0.0399086717983416	0.0073020043963488	-5.465440669728577	4.62872e-08	4.62872e-08	chr2	43537045	7.334539089714671	chr2:43537045:T:C
chr2:43537686	['A', 'G']	98663	19632.18371567305	-1574.4194841365695	-0.0372205822592864	0.0071281195411663	-5.221655170670216	1.77689e-07	1.77689e-07	chr2	43537686	6.750339456759513	chr2:43537686:A:G
chr2:43537689	['G', 'A']	98663	3535.322490725161	-73.38447814590418	-0.0187458026118942	0.0160561008725306	-1.1675189861297728	0.243004	0.243004	chr2	43537689	0.6143865775801651	chr2:43537689:G:A
chr2:43537958	['T', 'G']	98663	2772.1600169471194	-129.0769273728151	-0.0224301213782994	0.0181674163182463	-1.2346346329814588	0.216969	0.216969	chr2	43537958	0.6636023126523123	chr2:43537958:T:G
chr2:43538971	['T', 'C']	98663	72171.55589574104	-3984.4823148356295	-0.0132883254868098	0.0044719275933298	-2.9714983548996385	0.00296422	0.00296422	chr2	43538971	2.528089566805957	chr2:43538971:T:C
chr2:43539833	['A', 'T']	98663	2795.169982869943	-145.44214091817258	-0.0267808988041906	0.0179292934452622	-1.4936951579242206	0.135259	0.135259	chr2	43539833	0.8688338277349206	chr2:43539833:A:T
chr2:43539900	['G', 'A']	98663	107162.32591548732	-5044.712130855631	-0.0027274373603182	0.004333799266467	-0.629340952965194	0.529127	0.529127	chr2	43539900	0.2764400769638161	chr2:43539900:G:A
chr2:43540050	['T', 'C']	98663	23076.74231350168	-1752.2613398685332	-0.0276664397128452	0.0066321323894534	-4.171575307640286	3.02759e-05	3.02759e-05	chr2	43540050	4.51890293788849	chr2:43540050:T:C
chr2:43542257	['C', 'T']	98663	105450.57736966468	-5039.135607243736	-0.0039154922496872	0.004327528114663	-0.9047872471169476	0.36558	0.36558	chr2	43542257	0.4370175714918871	chr2:43542257:C:T
chr2:43544982	['C', 'T']	98663	106597.16752072584	-5114.84235372615	-0.0055301185828347	0.0043321432101624	-1.276531802979667	0.201771	0.201771	chr2	43544982	0.6951412535848438	chr2:43544982:C:T
chr2:43545090	['T', 'C']	98663	62612.49985299636	-3150.857331650998	-0.0065509915321821	0.0045753983840518	-1.431786039663029	0.152208	0.152208	chr2	43545090	0.817562520597324	chr2:43545090:T:C
chr2:43545160	['A', 'G']	98663	62611.24880829234	-3141.3588861810235	-0.0063205881280051	0.0045751617519801	-1.38150047378532	0.167128	0.167128	chr2	43545160	0.7769507839378751	chr2:43545160:A:G
chr2:43545252	['A', 'G']	98663	62464.82934281173	-3133.276991392608	-0.0063209810253031	0.0045801583758427	-1.3800791384512223	0.167565	0.167565	chr2	43545252	0.7758166891319466	chr2:43545252:A:G
chr2:43546772	['A', 'G']	98663	109988.59162669958	-5369.582526585598	-0.007141002654138	0.0043561038324261	-1.6393095593777245	0.101152	0.101152	chr2	43546772	0.9950255258405144	chr2:43546772:A:G
chr2:43547764	['T', 'C']	98663	63063.92822233945	-3124.20513140847	-0.0068554749144497	0.0045667367015891	-1.5011758641710702	0.133313	0.133313	chr2	43547764	0.8751274983507343	chr2:43547764:T:C
chr2:43548068	['A', 'G']	98663	62628.6429875266	-3142.698849441761	-0.0062968036653065	0.0045749645036834	-1.376361206788982	0.168713	0.168713	chr2	43548068	0.7728514520241379	chr2:43548068:A:G
chr2:43548170	['C', 'A']	98663	12537.524890776573	-1580.3860093020487	-0.0666252786214025	0.0087358824423948	-7.626622617776198	2.43129e-14	2.43129e-14	chr2	43548170	13.614163236184153	chr2:43548170:C:A
chr2:43548544	['T', 'A']	98663	62482.49938163978	-3169.9329637279334	-0.006533752662765	0.0045768589957585	-1.4275625857864624	0.153421	0.153421	chr2	43548544	0.8141151908439217	chr2:43548544:T:A
chr2:43549714	['T', 'C']	98663	39075.12883572407	-1403.3316554691085	0.0097580173347199	0.0053331729358239	1.8296832771300968	0.0673003	0.0673003	chr2	43549714	1.1719829998465403	chr2:43549714:T:C
chr2:43549965	['AC', 'A']	98663	19166.525413076528	-1732.5750194325108	-0.0381055986173272	0.0072044520738378	-5.289173725744299	1.23131e-07	1.23131e-07	chr2	43549965	6.90963259342101	chr2:43549965:AC:A
chr2:43550515	['T', 'A']	98663	59051.546635302686	-3043.483970116602	-0.0087009553524902	0.0046532122558804	-1.8698814655390816	0.0615032	0.0615032	chr2	43550515	1.211102287376007	chr2:43550515:T:A
chr2:43550825	['C', 'T']	98663	12606.172090099955	-1564.7739301563945	-0.0651375104016526	0.0087179149683345	-7.471684529872924	7.98246e-14	7.98246e-14	chr2	43550825	13.097863249026888	chr2:43550825:C:T
chr2:43551331	['A', 'C']	98663	19283.10432675736	-1741.4848177014662	-0.0381203314140888	0.0071846946780991	-5.305769155408857	1.1244e-07	1.1244e-07	chr2	43551331	6.949079163064597	chr2:43551331:A:C
chr2:43552526	['T', 'C']	98663	62452.35661131054	-3191.589114688356	-0.0069701372001819	0.0045792571851263	-1.522110883577648	0.127985	0.127985	chr2	43552526	0.8928409272190263	chr2:43552526:T:C
chr2:43553322	['T', 'C']	98663	62954.67579075423	-3155.855890487676	-0.0072069087443642	0.0045688929198347	-1.5773862226180206	0.11471	0.11471	chr2	43553322	0.940398720237246	chr2:43553322:T:C
chr2:43553803	['T', 'C']	98663	62537.310800673135	-3183.915914819747	-0.0067594696604734	0.0045773021845647	-1.4767365989659151	0.139749	0.139749	chr2	43553803	0.85465129110548	chr2:43553803:T:C
chr2:43554221	['C', 'T']	98663	58921.152332583166	-3051.13663602927	-0.0086501957881109	0.004654789468296	-1.858343078033468	0.0631233	0.0631233	chr2	43554221	1.1998103048821676	chr2:43554221:C:T
chr2:43555729	['C', 'T']	98663	60571.48730583601	-2899.1617728421274	-0.0089202826393079	0.004622522532229	-1.9297434630364867	0.0536415	0.0536415	chr2	43555729	1.270499086289967	chr2:43555729:C:T
chr2:43556002	['A', 'G']	98663	64544.39218986021	-3201.304146506716	-0.0063607913068925	0.0045420148870268	-1.400433830602475	0.161387	0.161387	chr2	43556002	0.7921314513713785	chr2:43556002:A:G
chr2:43556155	['A', 'T']	98663	60817.095422981394	-3100.8998472260123	-0.0084600502394137	0.0046175687115225	-1.832143876560564	0.066933	0.066933	chr2	43556155	1.1743597090731912	chr2:43556155:A:T
chr2:43557064	['T', 'C']	98663	64473.297156181885	-3228.2034984737634	-0.0066212665555042	0.0045425254146497	-1.4576179440076429	0.144949	0.144949	chr2	43557064	0.8387847764868381	chr2:43557064:T:C
chr2:43558663	['A', 'G']	98663	63273.26091011383	-3128.093031426276	-0.0063315982572861	0.0045632812187349	-1.3875099854225894	0.165289	0.165289	chr2	43558663	0.7817560478094375	chr2:43558663:A:G
chr2:43559446	['C', 'T']	98663	8762.17761830916	-547.5216059307888	-0.0029578625498857	0.010306657847193	-0.2869856158746248	0.774124	0.774124	chr2	43559446	0.1111894679961135	chr2:43559446:C:T
chr2:43559679	['G', 'A']	98663	13288.212145478134	-1647.8296428789497	-0.0652802686621768	0.008508333271495	-7.672509594902876	1.70201e-14	1.70201e-14	chr2	43559679	13.76903789258747	chr2:43559679:G:A
chr2:43559968	['T', 'C']	98663	20965.462409521308	-1869.9913745027247	-0.0343060480819381	0.0069212490665237	-4.956626723327639	7.18462e-07	7.18462e-07	chr2	43559968	6.143596197086802	chr2:43559968:T:C
chr2:43560437	['G', 'A']	98663	59185.99700926621	-3040.288486875715	-0.0084156664265292	0.0046491949207482	-1.8101341350461035	0.070278	0.070278	chr2	43560437	1.1531806063304566	chr2:43560437:G:A
chr2:43560619	['G', 'C']	98663	58964.94099637057	-3044.0183175259053	-0.0077168545155782	0.004653434446839	-1.658313790327511	0.0972573	0.0972573	chr2	43560619	1.0120777912286416	chr2:43560619:G:C
chr2:43560860	['C', 'T']	98663	59132.53980846486	-3024.55922866846	-0.0076791342248793	0.0046515674755042	-1.6508702206984198	0.0987683	0.0987683	chr2	43560860	1.005382421243778	chr2:43560860:C:T
chr2:43562092	['T', 'C']	98663	125775.8472361605	-5973.8765779675805	-0.0027846692929285	0.0045377285272276	-0.6136703146122061	0.539435	0.539435	chr2	43562092	0.2680608787697841	chr2:43562092:T:C
chr2:43563120	['T', 'C']	98663	64480.60631837211	-3214.25912302896	-0.006595181917818	0.0045421454495963	-1.4519970773732414	0.146506	0.146506	chr2	43563120	0.834144588869377	chr2:43563120:T:C
chr2:43563208	['A', 'T']	98663	64323.08310524502	-3003.7223538309468	-0.0056812726917087	0.0045447200600257	-1.2500819889171904	0.211273	0.211273	chr2	43563208	0.6751560008191898	chr2:43563208:A:T
chr2:43564424	['T', 'C']	98663	65540.29998276717	-3039.3315503228187	-0.0073220267188944	0.0045303402943221	-1.616220028343354	0.10605	0.10605	chr2	43564424	0.9744893271474192	chr2:43564424:T:C
chr2:43564627	['A', 'G']	98663	62140.66844730068	-3113.5940312458924	-0.0058231743700695	0.0045854072590885	-1.2699361345772808	0.20411	0.20411	chr2	43564627	0.6901357172906422	chr2:43564627:A:G
chr2:43565407	['G', 'A']	98663	9454.845611650877	-547.3048969955164	0.0023083854255039	0.0099367456952759	0.2323079905930762	0.816299	0.816299	chr2	43565407	0.088150735528937	chr2:43565407:G:A
chr2:43565980	['C', 'T']	98663	57446.694834300135	-2958.367572437516	-0.0085013038092253	0.0046881461254429	-1.813361525377406	0.0697791	0.0697791	chr2	43565980	1.156274636314597	chr2:43565980:C:T
chr2:43567937	['T', 'A']	98663	62025.71655954099	-3131.9919796431795	-0.0072722308997717	0.0045929319748617	-1.5833526252020578	0.113344	0.113344	chr2	43567937	0.945601464826038	chr2:43567937:T:A
chr2:43568996	['T', 'A']	98663	20949.18496066824	-1889.969772189788	-0.0351148676499103	0.0069261453350799	-5.069900493144197	3.98742e-07	3.98742e-07	chr2	43568996	6.3993080171403	chr2:43568996:T:A
chr2:43570480	['C', 'T']	98663	37909.453097596335	-1453.357654007434	0.0094913804410021	0.005397225333324	1.7585666439382417	0.0786542	0.0786542	chr2	43570480	1.104278081837606	chr2:43570480:C:T
chr2:43570571	['G', 'A']	98663	57803.13142208343	-3079.879622342716	-0.0086164324210949	0.0046837841659708	-1.8396305456805595	0.0658255	0.0658255	chr2	43570571	1.1816058333777433	chr2:43570571:G:A
chr2:43571653	['G', 'A']	98663	57637.35715516808	-3104.093760251403	-0.0086171615237795	0.0046886284357773	-1.8378853521479703	0.0660823	0.0660823	chr2	43571653	1.1799148497687098	chr2:43571653:G:A
chr2:43571931	['C', 'T']	98663	124476.23260646973	-5897.348232155705	-0.0027104919476274	0.0045173270900804	-0.6000211836728365	0.548493	0.548493	chr2	43571931	0.2608289106248621	chr2:43571931:C:T
chr2:43572636	['T', 'C']	98663	62135.00379171909	-3249.3514022645886	-0.0084805689244171	0.0045889109203777	-1.8480569946908216	0.0645971	0.0645971	chr2	43572636	1.189786978634449	chr2:43572636:T:C
chr2:43573750	['T', 'C']	98663	62657.606538929474	-3162.419110422437	-0.0077298127566652	0.0045760703588848	-1.6891813609590072	0.0911878	0.0911878	chr2	43573750	1.0400632619687211	chr2:43573750:T:C
chr2:43574573	['A', 'G']	98663	62011.57038005741	-3234.300831777361	-0.0081003831374835	0.0045901781708205	-1.764720853098295	0.0776138	0.0776138	chr2	43574573	1.1100610528267698	chr2:43574573:A:G
chr2:43575208	['T', 'A']	98663	62673.25793208314	-3104.607889797357	-0.0066076439976891	0.0045770062394866	-1.4436606925906796	0.148838	0.148838	chr2	43575208	0.8272861744123927	chr2:43575208:T:A
chr2:43575241	['C', 'G']	98663	63326.76253041368	-3011.2797089985884	-0.0061731001801893	0.0045656664132961	-1.352069910804712	0.176356	0.176356	chr2	43575241	0.7536097601384586	chr2:43575241:C:G
chr2:43575363	['T', 'C']	98663	41498.36982993054	-1935.722230883709	0.0053997344732115	0.0052378523768606	1.030906196796621	0.302587	0.302587	chr2	43575363	0.5191497344408673	chr2:43575363:T:C
chr2:43575700	['A', 'C']	98663	105977.78109155074	-4961.44772656934	-0.0034762081824777	0.0043267649363348	-0.8034196989269335	0.421734	0.421734	chr2	43575700	0.3749613849534691	chr2:43575700:A:C
chr2:43576089	['T', 'A']	98663	61911.14006105046	-3206.9409234069853	-0.007599861373002	0.0045934429487074	-1.6545021801436754	0.0980287	0.0980287	chr2	43576089	1.0086467566864408	chr2:43576089:T:A
chr2:43576587	['G', 'A']	98663	22801.773291705103	-1857.4024447933268	-0.0293639403052979	0.0066739433134406	-4.399788689568571	1.0847e-05	1.0847e-05	chr2	43576587	4.964690359843199	chr2:43576587:G:A
chr2:43576673	['A', 'G']	98663	62746.1710430269	-3170.4546687378947	-0.0078752691831406	0.0045750633861117	-1.7213464641926457	0.0851911	0.0851911	chr2	43576673	1.0696057740453149	chr2:43576673:A:G
chr2:43576758	['A', 'C']	98663	62448.55780616381	-3266.1209392767983	-0.0082185280142923	0.0045817630474679	-1.7937479370161091	0.0728565	0.0728565	chr2	43576758	1.1375316959433608	chr2:43576758:A:C
chr2:43577090	['T', 'C']	98663	63079.34419448699	-3174.3103220298653	-0.0072630235204829	0.0045675893750377	-1.5901218179059666	0.111811	0.111811	chr2	43577090	0.9515154683252656	chr2:43577090:T:C
chr2:43577794	['A', 'C']	98663	23849.569835008253	-1764.05559823128	-0.030015380282596	0.0065418842328954	-4.588185790825448	4.47664e-06	4.47664e-06	chr2	43577794	5.349047829069714	chr2:43577794:A:C
chr2:43578089	['C', 'T']	98663	24272.59459158016	-1710.0003470632264	-0.0289510979802626	0.0064932170060019	-4.4586678611698565	8.25614e-06	8.25614e-06	chr2	43578089	5.083222951289543	chr2:43578089:C:T
chr2:43578238	['G', 'A']	98663	22728.680637508347	-1861.4836371314784	-0.0298042476758493	0.0066821897641142	-4.460251613312244	8.19537e-06	8.19537e-06	chr2	43578238	5.0864314343654895	chr2:43578238:G:A
chr2:43578600	['C', 'T']	98663	24273.70629079998	-1715.651743272502	-0.029205732064815	0.0064927376932099	-4.498215305287661	6.86043e-06	6.86043e-06	chr2	43578600	5.163648662605986	chr2:43578600:C:T
chr2:43578954	['C', 'G']	98663	62214.675198167344	-3224.941953428451	-0.0074421496351772	0.0045842448547142	-1.6234188772713607	0.104503	0.104503	chr2	43578954	0.9808712419477176	chr2:43578954:C:G
chr2:43579033	['C', 'T']	98663	38217.29644461117	-1466.657240827475	0.0098646051657405	0.0053786471855738	1.834030905057053	0.0666524	0.0666524	chr2	43579033	1.1761842080207026	chr2:43579033:C:T
chr2:43579214	['C', 'T']	98663	23368.60538052953	-1794.7883404596992	-0.0300075895000788	0.0065977084916328	-4.548183591035323	5.41752e-06	5.41752e-06	chr2	43579214	5.266199476708909	chr2:43579214:C:T
chr2:43579951	['T', 'C']	98663	24359.1350151076	-1704.3947136966506	-0.0287797006361992	0.0064848486778421	-4.437991087523081	9.09006e-06	9.09006e-06	chr2	43579951	5.04143325015725	chr2:43579951:T:C
chr2:43580407	['AAC', 'A']	98663	39612.825436408966	-1901.9401140529592	0.0052385299969372	0.0053337293918306	0.9821514389089137	0.326028	0.326028	chr2	43580407	0.4867451001673246	chr2:43580407:AAC:A
chr2:43580422	['T', 'C']	98663	22795.55581135904	-1869.7064808160017	-0.0302716912295062	0.0066756751707184	-4.534626154712748	5.77734e-06	5.77734e-06	chr2	43580422	5.238272073210047	chr2:43580422:T:C
chr2:43580496	['CCTTTT', 'C']	98663	22785.309407722023	-1872.863588584048	-0.0302810434305045	0.0066749222118976	-4.536538774419046	5.72523e-06	5.72523e-06	chr2	43580496	5.242207061699967	chr2:43580496:CCTTTT:C
chr2:43580711	['T', 'C']	98663	24170.889187319222	-1677.9692022688855	-0.0286533918416417	0.0065168045331657	-4.396846904923548	1.09949e-05	1.09949e-05	chr2	43580711	4.958808716248228	chr2:43580711:T:C
chr2:43580895	['C', 'A']	98663	24266.73159140059	-1722.862465674987	-0.0295570510763184	0.0065003789635979	-4.546973529056952	5.44874e-06	5.44874e-06	chr2	43580895	5.263703915028411	chr2:43580895:C:A
chr2:43580926	['C', 'T']	98663	124328.96633440476	-5964.918546498757	-0.0038265804979912	0.0045178178479821	-0.8469975166662275	0.396999	0.396999	chr2	43580926	0.4012105871790231	chr2:43580926:C:T
chr2:43581351	['A', 'G']	98663	24460.825530792536	-1693.534272159981	-0.0286790899147368	0.0064744729270932	-4.429563647524992	9.45253e-06	9.45253e-06	chr2	43581351	5.024451935619616	chr2:43581351:A:G
chr2:43582208	['G', 'C']	98663	16765.547804457015	-1791.4213810482477	-0.0494175526399714	0.0076515529120706	-6.458499759181307	1.06235e-10	1.06235e-10	chr2	43582208	9.973732377768126	chr2:43582208:G:C
chr2:43582374	['G', 'A']	98663	37872.275104294495	-1434.6194545012634	0.0104326442456019	0.0054033439399918	1.930775527426028	0.0535137	0.0535137	chr2	43582374	1.2715350203576337	chr2:43582374:G:A
chr2:43583425	['C', 'T']	98663	23914.605348526005	-1702.2047978893752	-0.0278847890440444	0.0065330397102164	-4.268271781730904	1.97177e-05	1.97177e-05	chr2	43583425	4.705143745356464	chr2:43583425:C:T
chr2:43583507	['T', 'C']	98663	24443.46845887945	-1671.600865674175	-0.0286598518130106	0.0064736989964829	-4.427121469283801	9.56013e-06	9.56013e-06	chr2	43583507	5.019536202085952	chr2:43583507:T:C
chr2:43583600	['T', 'C']	98663	24150.95825857788	-1661.755045588107	-0.0270589174599348	0.0065058062301122	-4.159195110160531	3.19641e-05	3.19641e-05	chr2	43583600	4.49533751930884	chr2:43583600:T:C
chr2:43583809	['G', 'A']	98663	15303.861349606188	-872.4474058468652	-0.0009157917491092	0.0079455967908615	-0.1152577676937414	0.908241	0.908241	chr2	43583809	0.0417988969826746	chr2:43583809:G:A
chr2:43584100	['C', 'T']	98663	23975.9236329578	-1704.6914685808297	-0.0278096762976786	0.0065433197392568	-4.250086715285179	2.13884e-05	2.13884e-05	chr2	43584100	4.66982170243927	chr2:43584100:C:T
chr2:43585041	['G', 'A']	98663	24623.244399391784	-1674.7282690738807	-0.0286355760600922	0.0064575578130429	-4.434428136633026	9.24165e-06	9.24165e-06	chr2	43585041	5.034250483117353	chr2:43585041:G:A
chr2:43585178	['G', 'A']	98663	24331.65857293482	-1709.2824408923163	-0.0296515827300594	0.006488712746754	-4.569717274800388	4.88973e-06	4.88973e-06	chr2	43585178	5.310715120988334	chr2:43585178:G:A
chr2:43587845	['C', 'T']	98663	23417.797621823265	-1779.2659386178705	-0.0301233997371341	0.0065904994191367	-4.5707309600339725	4.86614e-06	4.86614e-06	chr2	43587845	5.312815400470382	chr2:43587845:C:T
chr2:43588806	['A', 'G']	98663	23763.619094468217	-1785.0577107978556	-0.0312632455712837	0.0065516895419222	-4.771783731698519	1.82862e-06	1.82862e-06	chr2	43588806	5.737876534572422	chr2:43588806:A:G
chr2:43589937	['C', 'G']	98663	23613.65876854133	-1805.0186191087216	-0.0316749216347919	0.0065677066078425	-4.8228283518280906	1.41747e-06	1.41747e-06	chr2	43589937	5.848486123949927	chr2:43589937:C:G
chr2:43590811	['CT', 'C']	98663	37508.98362766368	-1447.3100749498983	0.0089988328459664	0.0054239555430627	1.659090450598543	0.0971007	0.0971007	chr2	43590811	1.012777639247077	chr2:43590811:CT:C
chr2:43591341	['C', 'T']	98663	62734.26025203017	-3038.13162112182	-0.0076946039993611	0.0045776000418521	-1.6809253602347864	0.0927806	0.0927806	chr2	43591341	1.0325428232825902	chr2:43591341:C:T
chr2:43593410	['A', 'T']	98663	37869.97962225125	-1388.1182874395006	0.0105708833636441	0.0054034593582273	1.9563177332959685	0.0504306	0.0504306	chr2	43593410	1.297305864774854	chr2:43593410:A:T
chr2:43594047	['T', 'G']	98663	37731.03088947912	-1454.148511316235	0.0088761511956569	0.0054111261046151	1.6403519385893386	0.100935	0.100935	chr2	43594047	0.9959582126416886	chr2:43594047:T:G
chr2:43594478	['G', 'A']	98663	20868.44175908843	-1862.1234776139856	-0.0339436951131306	0.0069371180674539	-4.893054260151673	9.94392e-07	9.94392e-07	chr2	43594478	6.002442378302284	chr2:43594478:G:A
chr2:43594867	['A', 'G']	98663	23660.194245333703	-1772.840116287564	-0.030926173814917	0.0065604115565654	-4.714060017159607	2.4316e-06	2.4316e-06	chr2	43594867	5.614107865287597	chr2:43594867:A:G
chr2:43595379	['C', 'A']	98663	37456.6574967564	-1447.8835567455444	0.0088906328229792	0.0054255691001726	1.638654426628966	0.101288	0.101288	chr2	43595379	0.9944420042200396	chr2:43595379:C:A
chr2:43598160	['G', 'C']	98663	16744.03651255436	-1797.3798159523594	-0.0502148929643016	0.0076487454259422	-6.565114952576131	5.22493e-11	5.22493e-11	chr2	43598160	10.281919523555162	chr2:43598160:G:C
chr2:43598297	['C', 'G']	98663	24400.967795562137	-1706.2717956945994	-0.030282823982375	0.0064798568903838	-4.673378516632833	2.96676e-06	2.96676e-06	chr2	43598297	5.527717585092488	chr2:43598297:C:G
chr2:43598773	['G', 'C']	98663	23703.162193119384	-1799.9526908921334	-0.0320356097451424	0.0065536550517818	-4.888205053824459	1.01919e-06	1.01919e-06	chr2	43598773	5.991744846160731	chr2:43598773:G:C
chr2:43598797	['G', 'C']	98663	23676.399724286137	-1787.0807965723914	-0.0317804847506539	0.0065576547891823	-4.846318656950277	1.25964e-06	1.25964e-06	chr2	43598797	5.899753556749806	chr2:43598797:G:C
chr2:43598941	['A', 'C']	98663	38029.70901128311	-1427.8130058382026	0.0097839216181535	0.0053935141395252	1.8140161247476945	0.0696783	0.0696783	chr2	43598941	1.156902453718327	chr2:43598941:A:C
chr2:43600558	['C', 'T']	98663	30778.679365014992	-1314.9461514038246	0.0084997285353328	0.0058635202627878	1.4495948089879485	0.147175	0.147175	chr2	43600558	0.8321659555157934	chr2:43600558:C:T
chr2:43601917	['A', 'G']	98663	23753.8521191724	-1713.8120877920137	-0.0283208930694395	0.0065463361408525	-4.326220417051669	1.51838e-05	1.51838e-05	chr2	43601917	4.818619525377032	chr2:43601917:A:G
chr2:43602401	['T', 'C']	98663	105906.3214658624	-5050.180603317156	-0.0054513774750118	0.0043286389809602	-1.259374482138632	0.207898	0.207898	chr2	43602401	0.6821496886057206	chr2:43602401:T:C
chr2:43603485	['T', 'C']	98663	2626.21294409812	-114.13417506465248	-0.0196494773117378	0.0184930407039123	-1.062533610688527	0.287996	0.287996	chr2	43603485	0.5406135441504617	chr2:43603485:T:C
chr2:43603944	['T', 'C']	98663	24163.930263910275	-1742.2673330737705	-0.0306560799841475	0.0065249370346695	-4.698295143885669	2.62695e-06	2.62695e-06	chr2	43603944	5.580548193270552	chr2:43603944:T:C
chr2:43604180	['A', 'G']	98663	24036.141516128388	-1726.64248544454	-0.0301776763087549	0.0065130951074488	-4.633384867087477	3.60194e-06	3.60194e-06	chr2	43604180	5.443463525799091	chr2:43604180:A:G
chr2:43604685	['G', 'A']	98663	23659.234759775736	-1705.637585343844	-0.0283843482615603	0.0065592896291793	-4.327350958142003	1.51062e-05	1.51062e-05	chr2	43604685	4.820844769716874	chr2:43604685:G:A
chr2:43604910	['C', 'T']	98663	23668.35847296982	-1711.593370131009	-0.0286689294282039	0.0065569499149769	-4.372296540304532	1.23072e-05	1.23072e-05	chr2	43604910	4.909840741777633	chr2:43604910:C:T
chr2:43604977	['G', 'A']	98663	35108.91431496573	-1288.2324004776235	0.0094132023204909	0.0055546237077178	1.694660667546529	0.090143	0.090143	chr2	43604977	1.0450679925068296	chr2:43604977:G:A
chr2:43605427	['C', 'T']	98663	39904.64008555152	-1871.549431163892	0.0052323904833178	0.005319487538463	0.9836267959055364	0.325301	0.325301	chr2	43605427	0.4877146016618464	chr2:43605427:C:T
chr2:43605874	['A', 'G']	98663	24199.698039573443	-1750.251744050294	-0.0307951320545678	0.0064978455890601	-4.73928344902732	2.14774e-06	2.14774e-06	chr2	43605874	5.66801829438762	chr2:43605874:A:G
chr2:43605900	['G', 'A']	98663	23703.56470743278	-1710.0690427425072	-0.028564982070513	0.0065531237127149	-4.358987152201746	1.30798e-05	1.30798e-05	chr2	43605900	4.883398896650929	chr2:43605900:G:A
chr2:43606119	['C', 'T']	98663	23316.363232745083	-1783.588299059447	-0.0305799601797375	0.0066012237856727	-4.63246833808423	3.61792e-06	3.61792e-06	chr2	43606119	5.441541040555994	chr2:43606119:C:T
chr2:43606979	['T', 'C']	98663	24096.419213575413	-1733.8423022562029	-0.0302436410298628	0.0065038302842785	-4.65012764908238	3.32159e-06	3.32159e-06	chr2	43606979	5.478653975655419	chr2:43606979:T:C
chr2:43607024	['A', 'G']	98663	24094.465258420583	-1742.967115458693	-0.0305775537057923	0.0065039336912146	-4.7013938267998645	2.5874e-06	2.5874e-06	chr2	43607024	5.587136426187172	chr2:43607024:A:G
chr2:43607213	['T', 'C']	98663	24105.17613786112	-1737.662630878291	-0.0303175989002402	0.0065021838737868	-4.66267941490607	3.12527e-06	3.12527e-06	chr2	43607213	5.505112456897572	chr2:43607213:T:C
chr2:43607549	['C', 'T']	98663	38846.331001905695	-1869.454929535716	0.0064667413633068	0.005378135751604	1.2024131896221095	0.229206	0.229206	chr2	43607549	0.6397740178879586	chr2:43607549:C:T
chr2:43608813	['A', 'T']	98663	23645.59490308978	-1728.6082451553093	-0.0282572620064996	0.0065585041423073	-4.30849190507005	1.6453e-05	1.6453e-05	chr2	43608813	4.783754902294178	chr2:43608813:A:T
chr2:43609548	['C', 'T']	98663	103968.0753930841	-4908.705749296491	-0.0036234025393173	0.0043207267281585	-0.8386095134652585	0.401691	0.401691	chr2	43609548	0.3961078986495185	chr2:43609548:C:T
chr2:43611377	['T', 'G']	98663	24245.177533807764	-1682.8124028774428	-0.0279758320004679	0.006488746546164	-4.311438550024158	1.62353e-05	1.62353e-05	chr2	43611377	4.789539681960012	chr2:43611377:T:G
chr2:43611951	['T', 'G']	98663	24072.181808032376	-1707.2579256108093	-0.0279739470848392	0.0065138365490816	-4.294542375151087	1.75221e-05	1.75221e-05	chr2	43611951	4.75641384544204	chr2:43611951:T:G
chr2:43612757	['G', 'A']	98663	23989.67462393058	-1702.5393898643024	-0.0280422459163416	0.006519676397412	-4.301171439655036	1.70061e-05	1.70061e-05	chr2	43612757	4.7693952714948855	chr2:43612757:G:A
chr2:43612909	['G', 'A']	98663	23972.42972844211	-1696.8770301525385	-0.0275870819100838	0.0065220486452086	-4.229818483545089	2.34091e-05	2.34091e-05	chr2	43612909	4.630615283122997	chr2:43612909:G:A
chr2:43613222	['G', 'A']	98663	21246.29205226188	-1883.566563324452	-0.0356752935593455	0.0068768138751844	-5.187764887469602	2.13253e-07	2.13253e-07	chr2	43613222	6.671104850550679	chr2:43613222:G:A
chr2:43613285	['A', 'G']	98663	2313.1406691871834	-128.566946813395	-0.0151395199212059	0.0196897932406442	-0.7689019247776849	0.441953	0.441953	chr2	43613285	0.3546239137413409	chr2:43613285:A:G
chr2:43613980	['A', 'G']	98663	24028.653140459	-1706.6361983368397	-0.0280324070183743	0.0065140283890224	-4.30339036679899	1.68366e-05	1.68366e-05	chr2	43613980	4.773745605848341	chr2:43613980:A:G
chr2:43614130	['C', 'T']	98663	24127.200873760823	-1691.3392251393193	-0.0284038583459138	0.0065025137401794	-4.36813507527167	1.2544e-05	1.2544e-05	chr2	43614130	4.901563954659637	chr2:43614130:C:T
chr2:43615552	['C', 'T']	98663	23005.29071253269	-1869.7568538303588	-0.0310250219420805	0.0066403642599934	-4.672186754723484	2.98402e-06	2.98402e-06	chr2	43615552	5.525198270388199	chr2:43615552:C:T
chr2:43615573	['G', 'A']	98663	12507.183301226813	-1588.5785932102265	-0.0680484098595916	0.008751535380052	-7.775596727255285	7.58142e-15	7.58142e-15	chr2	43615573	14.12024944339078	chr2:43615573:G:A
chr2:43615989	['C', 'T']	98663	39115.13613462416	-1880.0564216940936	0.0040664012711727	0.0053535017095354	0.7595778411595104	0.447509	0.447509	chr2	43615989	0.349198226021739	chr2:43615989:C:T
chr2:43615998	['A', 'C']	98663	23918.030222844067	-1758.5223682588744	-0.0302608666997693	0.0065248427043432	-4.637792521745574	3.52601e-06	3.52601e-06	chr2	43615998	5.452716460346776	chr2:43615998:A:C
chr2:43616811	['G', 'C']	98663	17179.218841226077	-709.631096887375	0.0121658174979696	0.0075195144625609	1.6178993415787992	0.105687	0.105687	chr2	43616811	0.9759784296791608	chr2:43616811:G:C
chr2:43617309	['A', 'G']	98663	23012.59786696945	-1876.2858886382303	-0.0309715952071012	0.0066375135299382	-4.666144192008791	3.07307e-06	3.07307e-06	chr2	43617309	5.512427547043495	chr2:43617309:A:G
chr2:43617501	['G', 'C']	98663	23554.729741785704	-1830.382691556884	-0.0321312135796346	0.0065681343378761	-4.891984835685426	9.9981e-07	9.9981e-07	chr2	43617501	6.00008252379157	chr2:43617501:G:C
chr2:43617664	['A', 'G']	98663	23436.55481140974	-1840.934672122735	-0.0316634997126963	0.0065868433911486	-4.807082517742167	1.53374e-06	1.53374e-06	chr2	43617664	5.814248255860035	chr2:43617664:A:G
chr2:43617694	['G', 'A']	98663	24058.17970083724	-1744.518489981353	-0.0304739279996792	0.0065148193344653	-4.67763209310551	2.90591e-06	2.90591e-06	chr2	43617694	5.536717840522734	chr2:43617694:G:A
chr2:43618190	['A', 'T']	98663	24115.64406350108	-1735.1645302777547	-0.0302906702049486	0.006499679473605	-4.6603329176397	3.1611e-06	3.1611e-06	chr2	43618190	5.500161765229308	chr2:43618190:A:T
chr2:43618901	['A', 'T']	98663	24057.70418293365	-1734.621983872995	-0.0299085707530095	0.0065086441967031	-4.595207519280192	4.32853e-06	4.32853e-06	chr2	43618901	5.363659568145697	chr2:43618901:A:T
chr2:43619414	['G', 'T']	98663	23973.94390552937	-1740.0357859873257	-0.0300017997812516	0.0065188363328328	-4.602324440965703	4.18321e-06	4.18321e-06	chr2	43619414	5.378490332992412	chr2:43619414:G:T
chr2:43619536	['A', 'C']	98663	23073.91118387704	-1877.0527032089403	-0.0309797762149754	0.0066305506361464	-4.672278052759189	2.9827e-06	2.9827e-06	chr2	43619536	5.52539042578529	chr2:43619536:A:C
chr2:43619602	['A', 'G']	98663	11270.855897321522	-550.4510465929105	0.0046972110117406	0.0091523152650862	0.5132265307401841	0.607794	0.607794	chr2	43619602	0.2162435914883121	chr2:43619602:A:G
chr2:43621276	['T', 'G']	98663	25424.6384510112	-2010.8221848186065	-0.0300228964967272	0.0063690007409347	-4.713910033604606	2.43339e-06	2.43339e-06	chr2	43621276	5.613788281009854	chr2:43621276:T:G
chr2:43621437	['A', 'G']	98663	38873.762399837695	-1806.442243884423	0.005637153414746	0.0053648975572152	1.0507476339719777	0.293377	0.293377	chr2	43621437	0.5325739367252533	chr2:43621437:A:G
chr2:43621525	['T', 'C']	98663	26442.71743499174	-1863.8383752075144	-0.0289350867307332	0.0062666335981515	-4.617325439174863	3.89207e-06	3.89207e-06	chr2	43621525	5.409819357422095	chr2:43621525:T:C
chr2:43621796	['A', 'C']	98663	26820.79539098353	-1855.1346297576783	-0.0303524304243639	0.0062368523204474	-4.8666264430943365	1.13694e-06	1.13694e-06	chr2	43621796	5.944262453831593	chr2:43621796:A:C
chr2:43622267	['A', 'C']	98663	26722.858609264644	-1870.882431181355	-0.030065853054115	0.0062443514342525	-4.814888042526368	1.475e-06	1.475e-06	chr2	43622267	5.831207979685818	chr2:43622267:A:C
chr2:43623081	['C', 'T']	98663	23039.101617775254	-1873.9612833228125	-0.0309592750190909	0.006631486290985	-4.668527334690776	3.03765e-06	3.03765e-06	chr2	43623081	5.517462267282079	chr2:43623081:C:T
chr2:43623218	['G', 'C']	98663	25802.5691334624	-1942.1260747802148	-0.0286897154509577	0.0063271650888835	-4.534371246510361	5.78432e-06	5.78432e-06	chr2	43623218	5.23774768902093	chr2:43623218:G:C
chr2:43623451	['T', 'C']	98663	41179.92165707103	-2548.398847959764	-0.0109317429996659	0.0052701503581357	-2.0742753539830323	0.0380563	0.0380563	chr2	43623451	1.4195734380063008	chr2:43623451:T:C
chr2:43624107	['C', 'A']	98663	27277.73718876825	-1529.3222027157983	-0.0247382913993116	0.0061691353685242	-4.0100094942850015	6.0761e-05	6.0761e-05	chr2	43624107	4.216375087164286	chr2:43624107:C:A
chr2:43624845	['AAGAG', 'A']	98663	65840.35442203771	-3988.599314967004	-0.0120651604137779	0.0045546410103372	-2.6489816401325226	0.00807476	0.00807476	chr2	43624845	2.092870377012293	chr2:43624845:AAGAG:A
chr2:43625059	['T', 'C']	98663	9151.020253010582	-325.29416272877586	0.0213759184728676	0.0100680237951687	2.1231493794368075	0.0337438	0.0337438	chr2	43625059	1.4718060116667566	chr2:43625059:T:C
chr2:43625450	['A', 'T']	98663	108146.30683603846	-5383.319108748831	-0.0026092020854009	0.0043537603082512	-0.5992985145406386	0.548975	0.548975	chr2	43625450	0.2604474326159605	chr2:43625450:A:T
chr2:43625480	['A', 'G']	98663	70556.4420104007	-4172.041703874708	-0.0106675179348107	0.004491623323766	-2.374980528390884	0.0175518	0.0175518	chr2	43625480	1.7556783384584738	chr2:43625480:A:G
chr2:43626042	['C', 'T']	98663	31742.26034189076	-1123.6409562690626	0.0138821751624765	0.0057703785765293	2.405765060015545	0.0161405	0.0161405	chr2	43626042	1.7920830158421066	chr2:43626042:C:T
chr2:43626371	['C', 'T']	98663	53825.54868243617	-2714.85144177318	0.0066763079170721	0.0048166505774545	1.386089318648543	0.165723	0.165723	chr2	43626371	0.7806172134883171	chr2:43626371:C:T
chr2:43626577	['A', 'T']	98663	68184.03915054994	-4046.086800624496	-0.0113893300141283	0.0046310151264593	-2.459359277203646	0.0139202	0.0139202	chr2	43626577	1.856354524907037	chr2:43626577:A:T
chr2:43626831	['T', 'C']	98663	108528.29905650788	-5354.423480932231	-0.00294596272823	0.0043559335901942	-0.6763102942757933	0.498845	0.498845	chr2	43626831	0.3020343764240952	chr2:43626831:T:C
chr2:43626842	['C', 'A']	98663	31816.50822116503	-1133.7916081901406	0.0141905276278895	0.0057670896278434	2.4606046625975435	0.013872	0.013872	chr2	43626842	1.8578609198678648	chr2:43626842:C:A
chr2:43627568	['A', 'G']	98663	5538.112263204306	-92.34028664990136	-0.0028716013437954	0.0128486267380101	-0.223494806281545	0.823151	0.823151	chr2	43627568	0.0845204898770429	chr2:43627568:A:G
chr2:43627775	['T', 'C']	98663	5537.841932933259	-101.29148363583292	-0.004460620027523	0.0128494715489194	-0.3471442393985537	0.728484	0.728484	chr2	43627775	0.1375799823813192	chr2:43627775:T:C
chr2:43628011	['A', 'C']	98663	15994.726884577558	-1533.3685929866774	-0.0507041594515529	0.0077811770651016	-6.516258276522134	7.24283e-11	7.24283e-11	chr2	43628011	10.140091708217533	chr2:43628011:A:C
chr2:43628504	['G', 'A']	98663	53986.943706091646	-2658.608129217664	0.0068200922543732	0.0048125343774107	1.417151903659253	0.156442	0.156442	chr2	43628504	0.8056466405375262	chr2:43628504:G:A
chr2:43628942	['G', 'A']	98663	71341.84629186604	-4025.460830804742	-0.0103848465675798	0.0044728511395431	-2.3217509913912404	0.0202484	0.0202484	chr2	43628942	1.6936092884307543	chr2:43628942:G:A
chr2:43629788	['A', 'G']	98663	70847.92543970805	-4232.0359558965065	-0.0117558534286423	0.0044881501828659	-2.619309281031138	0.00881215	0.00881215	chr2	43629788	2.0549181189182466	chr2:43629788:A:G
chr2:43629901	['C', 'T']	98663	70314.82818186426	-4173.209172013184	-0.0108555550239466	0.004493897618414	-2.415621348262408	0.0157102	0.0157102	chr2	43629901	1.803818286103025	chr2:43629901:C:T
chr2:43630893	['T', 'C']	98663	41124.16814491197	-2000.4771777254027	0.0097614323644353	0.0052806452832165	1.848530215702992	0.0645287	0.0645287	chr2	43630893	1.1902470841337474	chr2:43630893:T:C
chr2:43631440	['T', 'C']	98663	107599.7173461215	-5362.671347981074	-0.001846257144889	0.0043657877240968	-0.4228921013952797	0.672375	0.672375	chr2	43631440	0.1723884427100983	chr2:43631440:T:C
chr2:43631490	['A', 'G']	98663	71232.04933190049	-4129.6110575547	-0.0119307519749802	0.0044778535392619	-2.664390844937444	0.00771404	0.00771404	chr2	43631490	2.112718113495095	chr2:43631490:A:G
chr2:43631951	['A', 'C']	98663	70535.8685082873	-4098.309165864179	-0.010839573587116	0.0044889182658099	-2.4147406892382337	0.0157482	0.0157482	chr2	43631951	1.8027690783658803	chr2:43631951:A:C
chr2:43632106	['T', 'C']	98663	54771.09886043349	-2608.451489460369	0.0063495125276218	0.0047902197460427	1.3255159187357326	0.185003	0.185003	chr2	43632106	0.7328212290408678	chr2:43632106:T:C
chr2:43632466	['G', 'T']	98663	3404.2070202823925	-76.24924035006711	-0.0114636682436908	0.0162901685235844	-0.703716982859577	0.481611	0.481611	chr2	43632466	0.3173036023466927	chr2:43632466:G:T
chr2:43633269	['CTG', 'C']	98663	113932.5595904298	-4833.795997320095	-0.0008718498905127	0.0043340742865713	-0.2011617320944488	0.840573	0.840573	chr2	43633269	0.075424564056175	chr2:43633269:CTG:C
chr2:43633509	['G', 'A']	98663	113812.61033392136	-4840.9099460605885	-0.0008320607446322	0.0043330680169848	-0.1920257751253121	0.847722	0.847722	chr2	43633509	0.0717465459277182	chr2:43633509:G:A
chr2:43633619	['T', 'A']	98663	114009.02201723264	-4829.944528424049	-0.0008394632105581	0.0043335721620494	-0.1937116030764772	0.846402	0.846402	chr2	43633619	0.0724233190944074	chr2:43633619:T:A
chr2:43633739	['A', 'G']	98663	113882.4681135767	-4838.075110632921	-0.000678434693631	0.0043331463226071	-0.156568609301628	0.875585	0.875585	chr2	43633739	0.0577016871144174	chr2:43633739:A:G
chr2:43634085	['A', 'T']	98663	113882.93097400753	-4812.94329172133	-0.0010370588927317	0.0043317701798619	-0.2394076439126444	0.81079	0.81079	chr2	43634085	0.0910916163820889	chr2:43634085:A:T
chr2:43635174	['C', 'T']	98663	68503.52386649359	-4041.97086575767	-0.0105693395376409	0.0045118024824971	-2.3425980145724363	0.019152	0.019152	chr2	43635174	1.7177858669376644	chr2:43635174:C:T
chr2:43635522	['A', 'G']	98663	38417.28453628112	-564.6133064716104	0.0139272705590541	0.0054983129504242	2.5330079761974003	0.0113104	0.0113104	chr2	43635522	1.946522035682776	chr2:43635522:A:G
chr2:43636194	['G', 'A']	98663	113741.03318280996	-4846.494089825139	-0.0015005336105345	0.0043313032557085	-0.3464392867335968	0.729013	0.729013	chr2	43636194	0.1372647271306875	chr2:43636194:G:A
chr2:43636315	['A', 'C']	98663	38936.60454941889	-586.1324466934541	0.0150687524483544	0.005520601049251	2.729549249062061	0.00634322	0.00634322	chr2	43636315	2.197690225835845	chr2:43636315:A:C
chr2:43636358	['T', 'TGA']	98663	4027.211712577901	-84.02562810531764	0.0167394615673373	0.0153560784278068	1.0900870066556476	0.275677	0.275677	chr2	43636358	0.5595994659934599	chr2:43636358:T:TGA
chr2:43636727	['G', 'A']	98663	119167.55014413928	-4878.614746875699	-0.0014746032090128	0.0043686614647144	-0.3375411944649719	0.73571	0.73571	chr2	43636727	0.1332933408512027	chr2:43636727:G:A
chr2:43636950	['T', 'C']	98663	15058.510391321988	-1459.9940930322534	-0.0515662372729781	0.0080000715092693	-6.445722043013047	1.1558e-10	1.1558e-10	chr2	43636950	9.937117309869636	chr2:43636950:T:C
chr2:43637387	['A', 'G']	98663	120283.38267287092	-4863.634942709415	-0.0001914607737592	0.0043818307225019	-0.0436942424033091	0.965148	0.965148	chr2	43637387	0.0154060849412636	chr2:43637387:A:G
chr2:43638639	['T', 'G']	98663	120104.56374566614	-4870.053732092301	-0.000270882890635	0.0043779871691749	-0.0618738429711013	0.950663	0.950663	chr2	43638639	0.021973408591908	chr2:43638639:T:G
chr2:43638743	['G', 'A']	98663	5246.2126922024345	-80.21354412609577	-0.0017837475081552	0.0131918746607269	-0.1352156197682517	0.892442	0.892442	chr2	43638743	0.0494199991916286	chr2:43638743:G:A
chr2:43639203	['T', 'C']	98663	115234.53494667266	-4918.507352927982	-0.0007597947347461	0.0043448186819499	-0.174873749715404	0.861179	0.861179	chr2	43639203	0.0649065690660582	chr2:43639203:T:C
chr2:43639272	['T', 'G']	98663	5222.211719153853	-70.08259112046008	0.0002946745351323	0.0132203373112423	0.0222894868863709	0.982217	0.982217	chr2	43639272	0.0077925534641377	chr2:43639272:T:G
chr2:43639356	['C', 'T']	98663	3822.348673140472	-68.85229606774024	0.0175406530853814	0.0153465180798966	1.1429728225035678	0.253053	0.253053	chr2	43639356	0.5967885096663073	chr2:43639356:C:T
chr2:43639713	['A', 'G']	98663	114203.07639178046	-4866.328858982353	-0.0024225045705434	0.0043412469210951	-0.5580204523202494	0.576832	0.576832	chr2	43639713	0.2389506549496345	chr2:43639713:A:G
chr2:43639771	['C', 'G']	98663	3295.877061342522	-178.17004296334648	-0.0190565767812021	0.0168924184702867	-1.1281141782464186	0.259274	0.259274	chr2	43639771	0.5862410321032836	chr2:43639771:C:G
chr2:43640068	['T', 'C']	98663	146441.8111524465	-6059.820643538944	-4.7819713897445625e-05	0.0049338963489643	-0.0096920791429846	0.992267	0.992267	chr2	43640068	0.0033714518131422	chr2:43640068:T:C
chr2:43640297	['C', 'T']	98663	5235.02440013792	-82.78112092587713	-0.002105110593827	0.013208081030275	-0.1593805026636156	0.873369	0.873369	chr2	43640297	0.0588022273080509	chr2:43640297:C:T
chr2:43640337	['G', 'A']	98663	12116.262888742334	-663.1441906769903	0.0006044217746189	0.008856531848972	0.0682458760297987	0.94559	0.94559	chr2	43640337	0.0242971292798494	chr2:43640337:G:A
chr2:43640421	['C', 'G']	98663	120861.2997516095	-4971.587734686108	-0.0016819969743361	0.0043903359282594	-0.3831135024337362	0.701636	0.701636	chr2	43640421	0.1538881360042643	chr2:43640421:C:G
chr2:43641395	['G', 'A']	98663	114627.72164436328	-4885.779770595511	-0.0005428220939665	0.0043396337184563	-0.1250847719377747	0.900457	0.900457	chr2	43641395	0.0455370214436764	chr2:43641395:G:A
chr2:43642839	['G', 'A']	98663	5088.2062862992725	-92.79377013983591	-0.0012155289496737	0.0133818014747741	-0.0908344778515179	0.927624	0.927624	chr2	43642839	0.032628023582208	chr2:43642839:G:A
chr2:43642933	['T', 'G']	98663	3854.273455238405	-77.06260538940487	0.0145786607668791	0.0152872932463258	0.9536456540717556	0.340265	0.340265	chr2	43642933	0.4681827205738915	chr2:43642933:T:G
chr2:43643863	['A', 'G']	98663	6962.635128834105	45.843968532173626	-0.0103326095270651	0.0115922160766772	-0.8913403148043149	0.372749	0.372749	chr2	43643863	0.4285835129858047	chr2:43643863:A:G
chr2:43644448	['CTCCA', 'C']	98663	120864.8507051106	-5013.0361994246805	-0.0024986746043319	0.0043881053972141	-0.5694199154647236	0.569073	0.569073	chr2	43644448	0.2448320192575672	chr2:43644448:CTCCA:C
chr2:43644640	['A', 'T']	98663	6959.423223896936	44.234520025545386	-0.0093475586520299	0.0115853316881435	-0.8068442841042027	0.419758	0.419758	chr2	43644640	0.3770010180660378	chr2:43644640:A:T
chr2:43644844	['T', 'C']	98663	122813.09843461688	-4844.26320882601	-0.0031436191663609	0.0043915497691663	-0.7158336650156478	0.474096	0.474096	chr2	43644844	0.3241337088558081	chr2:43644844:T:C
chr2:43644893	['A', 'G']	98663	55809.44446021431	-2989.6859442079617	0.0047290911179666	0.0047774783284063	0.9898718095376768	0.322239	0.322239	chr2	43644893	0.4918218988646704	chr2:43644893:A:G
chr2:43645135	['T', 'C']	98663	6971.847958966457	41.00532993369711	-0.0102276960012357	0.0115786067752037	-0.8833270012363614	0.377062	0.377062	chr2	43645135	0.4235872332318059	chr2:43645135:T:C
chr2:43646005	['A', 'C']	98663	122914.39080669529	-4853.54273651957	-0.0032107957788606	0.0043920890897435	-0.7310406763739112	0.464756	0.464756	chr2	43646005	0.3327749947780732	chr2:43646005:A:C
chr2:43646979	['T', 'C']	98663	114241.15773030667	-4722.772374974614	0.0001093822338075	0.0043368517387511	0.0252215755567888	0.979878	0.979878	chr2	43646979	0.0088279929044898	chr2:43646979:T:C
chr2:43648150	['G', 'A']	98663	111053.00926536034	-4728.498194486827	-0.0010834390043454	0.0043087005006809	-0.2514537745601481	0.801464	0.801464	chr2	43648150	0.0961159804245952	chr2:43648150:G:A
chr2:43648745	['T', 'C']	98663	74792.57975712627	-4429.874538017572	-0.0108011005632691	0.0044454618705523	-2.4296914196515265	0.0151135	0.0151135	chr2	43648745	1.8206349496472127	chr2:43648745:T:C
chr2:43649685	['G', 'A']	98663	11041.559559285612	-604.280575742275	0.00285973477077	0.0092507078835013	0.3091368581501035	0.757218	0.757218	chr2	43649685	0.1207790708733754	chr2:43649685:G:A
chr2:43650803	['G', 'A']	98663	111132.98478454928	-4759.883972430028	-0.0018528574912058	0.0043067022660343	-0.4302265113190582	0.667032	0.667032	chr2	43650803	0.1758533308659697	chr2:43650803:G:A
chr2:43650896	['T', 'C']	98663	119925.920128153	-4885.053067051913	-0.0019184752318554	0.0043861926227082	-0.4373896444773246	0.66183	0.66183	chr2	43650896	0.179253550655825	chr2:43650896:T:C
chr2:43650966	['G', 'C']	98663	115506.5996547444	-4849.172230018526	-0.0027037996048832	0.0043772716683025	-0.6176906095325181	0.536781	0.536781	chr2	43650966	0.2702028649351745	chr2:43650966:G:C
chr2:43651863	['G', 'A']	98663	39473.8014820672	-632.073281087006	0.0098870193907079	0.0052921830986702	1.8682307861177847	0.0617329	0.0617329	chr2	43651863	1.209483320887829	chr2:43651863:G:A
chr2:43651903	['T', 'A']	98663	39516.20930609762	-630.3120899319514	0.010055082435198	0.0052899748470536	1.9007807647324364	0.0573336	0.0573336	chr2	43651903	1.2415907878424768	chr2:43651903:T:A
chr2:43652243	['T', 'G']	98663	39684.43555303254	-626.350575338922	0.0103678903626498	0.0052814919290537	1.9630609119395912	0.0496419	0.0496419	chr2	43652243	1.3041516046164123	chr2:43652243:T:G
chr2:43652470	['C', 'T']	98663	35996.47264009407	-561.5327534782219	0.0112645656709284	0.0054823821948344	2.0546844912676763	0.0399121	0.0399121	chr2	43652470	1.398895420940147	chr2:43652470:C:T
chr2:43652713	['C', 'T']	98663	35993.648140451885	-554.9520131545115	0.0114302236778857	0.0054825498306092	2.0848371708489286	0.0370866	0.0370866	chr2	43652713	1.430782979799506	chr2:43652713:C:T
chr2:43652714	['C', 'T']	98663	73730.68245503757	-4154.388597759111	-0.0089314134859005	0.0044400551858731	-2.011554611824994	0.0442696	0.0442696	chr2	43652714	1.353894402091122	chr2:43652714:C:T
chr2:43652837	['T', 'C']	98663	73804.47264543988	-4158.868835273525	-0.0089364410196096	0.0044401579794882	-2.012640329666747	0.0441552	0.0441552	chr2	43652837	1.3550181437665287	chr2:43652837:T:C
chr2:43653041	['T', 'C']	98663	36392.43453443104	-506.16808078243554	0.0119288906703039	0.0054601963343562	2.1846999521328394	0.0289132	0.0289132	chr2	43653041	1.5389038396529802	chr2:43653041:T:C
chr2:43653182	['T', 'C']	98663	120849.49743012688	-4700.935480814491	-0.0023869318797723	0.00436413226341	-0.5469430658151755	0.584419	0.584419	chr2	43653182	0.2332756731945833	chr2:43653182:T:C
chr2:43653350	['A', 'G']	98663	36374.05536633825	-518.0662238840099	0.0117119869598339	0.0054608933871287	2.144701632051432	0.0319791	0.0319791	chr2	43653350	1.4951337629329295	chr2:43653350:A:G
chr2:43653487	['T', 'C']	98663	5095.20657010511	-80.99025222398618	0.0018205376817702	0.0133663656964501	0.136202893375401	0.891661	0.891661	chr2	43653487	0.0498002283735002	chr2:43653487:T:C
chr2:43653546	['G', 'T']	98663	36215.70835952232	-503.5276254309242	0.0119971786507136	0.0054704649784239	2.193082068531967	0.0283038	0.0283038	chr2	43653546	1.5481552532303973	chr2:43653546:G:T
chr2:43653712	['G', 'T']	98663	18823.24331447804	-759.9687468659603	0.0110626116500938	0.0072323072742925	1.529610293165535	0.126116	0.126116	chr2	43653712	0.899229812150871	chr2:43653712:G:T
chr2:43654022	['G', 'A']	98663	73689.19067556062	-4140.636324470864	-0.0085656941638424	0.0044412033648645	-1.9286876686637824	0.0537725	0.0537725	chr2	43654022	1.2694397717623218	chr2:43654022:G:A
chr2:43654249	['C', 'T']	98663	5126.571564692049	-73.34574934639059	0.0020242114756841	0.0133257129568791	0.151902677345243	0.879264	0.879264	chr2	43654249	0.0558807079421073	chr2:43654249:C:T
chr2:43654620	['G', 'A']	98663	37458.12800125117	-550.8057976539349	0.0114485784129084	0.0054996856925353	2.0816786727371315	0.0373744	0.0373744	chr2	43654620	1.4274257706750255	chr2:43654620:G:A
chr2:43654933	['G', 'A']	98663	35980.50467981542	-569.4188610192252	0.0116842875347376	0.0054840298614886	2.130602463854206	0.0331244	0.0331244	chr2	43654933	1.4798519795924674	chr2:43654933:G:A
chr2:43655468	['G', 'C']	98663	112056.17194643526	-4777.682336397808	-0.0012221156769003	0.0043071816641458	-0.2837390600618396	0.776611	0.776611	chr2	43655468	0.1097964623536228	chr2:43655468:G:C
chr2:43655488	['G', 'A']	98663	112040.11843065696	-4766.401078811671	-0.0010039600228015	0.0043072529051741	-0.2330859238832993	0.815695	0.815695	chr2	43655488	0.0884721997978574	chr2:43655488:G:A
chr2:43655783	['C', 'A']	98663	69767.31403894698	-4110.203099833146	-0.0098717200636393	0.0044923904876874	-2.1974314322620176	0.027992	0.027992	chr2	43655783	1.55296607052515	chr2:43655783:C:A
chr2:43656028	['G', 'A']	98663	116907.73251074698	-4865.515741223953	-0.0007981369403984	0.0043345748504818	-0.18413269303902	0.85391	0.85391	chr2	43656028	0.0685879004621767	chr2:43656028:G:A
chr2:43656572	['A', 'G']	98663	38038.39754077587	-646.8668633234553	0.0113786992932116	0.0053625990566858	2.12186277081916	0.0338517	0.0338517	chr2	43656572	1.470419516577639	chr2:43656572:A:G
chr2:43656717	['A', 'C']	98663	38041.79604602829	-651.7901820125796	0.0111790553869324	0.0053630784195219	2.084447496840612	0.037122	0.037122	chr2	43656717	1.4303686335963557	chr2:43656717:A:C
chr2:43656931	['A', 'C']	98663	74247.77285259592	-4148.662758351111	-0.0084780725362012	0.0044361869783976	-1.9111170420646804	0.0559924	0.0559924	chr2	43656931	1.2518709169590605	chr2:43656931:A:C
chr2:43656968	['G', 'A']	98663	74204.0335337111	-4154.809294404218	-0.0086050873207831	0.0044362565689245	-1.939718135569711	0.0524168	0.0524168	chr2	43656968	1.2805294958801186	chr2:43656968:G:A
chr2:43657013	['C', 'T']	98663	81049.96520892889	-4139.714154652986	-0.0099512386401634	0.0043363154921341	-2.2948603850929663	0.0217432	0.0217432	chr2	43657013	1.6626765393632854	chr2:43657013:C:T
chr2:43657478	['G', 'T']	98663	73783.20878107133	-4147.277186300287	-0.0087578707036589	0.0044403029451076	-1.972358825946412	0.0485714	0.0485714	chr2	43657478	1.3136193784394192	chr2:43657478:G:T
chr2:43657621	['A', 'G']	98663	79457.27476203511	-4246.400556011414	-0.00829230320984	0.0043695795201499	-1.8977348213028	0.0577339	0.0577339	chr2	43657621	1.2385691043536005	chr2:43657621:A:G
chr2:43657716	['C', 'A']	98663	10391.526617202862	-367.3889373512833	0.0299493553916775	0.0095316674869985	3.142089821380077	0.00167796	0.00167796	chr2	43657716	2.775218396300127	chr2:43657716:C:A
chr2:43657758	['G', 'A']	98663	5095.154926008514	-61.049410412226514	0.0050333538123985	0.013364115407821	0.3766320223075037	0.706448	0.706448	chr2	43657758	0.1509198000492389	chr2:43657758:G:A
chr2:43657799	['G', 'A']	98663	73766.96265471834	-4141.784652314045	-0.0087310219894204	0.0044398740363702	-1.966502184048065	0.0492434	0.0492434	chr2	43657799	1.3076519689360606	chr2:43657799:G:A
chr2:43657918	['T', 'C']	98663	121370.29345093266	-4869.874915495606	-0.0005587064124324	0.0043859149648045	-0.1273865127153388	0.898635	0.898635	chr2	43657918	0.046416670529492	chr2:43657918:T:C
chr2:43658064	['T', 'C']	98663	5096.103303230253	-58.22266594827406	0.0054728238508231	0.0133633066027978	0.4095411422856487	0.682143	0.682143	chr2	43658064	0.1661245731427772	chr2:43658064:T:C
chr2:43658284	['C', 'T']	98663	79371.48047037354	-4152.346048373796	-0.0081409492550673	0.0043681730126326	-1.8636966144710567	0.0623673	0.0623673	chr2	43658284	1.2050430569827424	chr2:43658284:C:T
chr2:43658389	['T', 'C']	98663	16375.829887084676	-926.7262138775764	-0.002554447854964	0.0077002455431658	-0.3317358960366073	0.740089	0.740089	chr2	43658389	0.1307160506950779	chr2:43658389:T:C
chr2:43658440	['G', 'A']	98663	79269.87225522596	-4216.626580309496	-0.0078144141308924	0.0043738469241091	-1.7866226839852248	0.0740016	0.0740016	chr2	43658440	1.130758890219577	chr2:43658440:G:A
chr2:43658596	['G', 'A']	98663	78869.38268363156	-4205.977978294696	-0.0079055700153952	0.0043756657963729	-1.8067124829204853	0.0708102	0.0708102	chr2	43658596	1.1499041789677165	chr2:43658596:G:A
chr2:43658751	['G', 'A']	98663	5101.2585193294	-63.963376822827485	0.0044326978435818	0.0133569025778	0.3318657014800167	0.739991	0.739991	chr2	43658751	0.1307735622610591	chr2:43658751:G:A
chr2:43659321	['T', 'C']	98663	5599.135001976825	7.759168688445449	0.0059586082399075	0.0127794626138145	0.4662643821553477	0.641027	0.641027	chr2	43659321	0.1931236776511359	chr2:43659321:T:C
chr2:43666295	['G', 'A']	98663	52470.96882055022	-2889.8921173528183	0.0037527079333236	0.0048751368005661	0.7697646418635502	0.441441	0.441441	chr2	43666295	0.3551273330528428	chr2:43666295:G:A
chr2:43666739	['T', 'C']	98663	5595.283555312291	11.30589072616652	0.0068141739374719	0.0127850046746797	0.5329817321824826	0.594047	0.594047	chr2	43666739	0.2261791930101315	chr2:43666739:T:C
chr2:43667132	['T', 'C']	98663	5615.309022708837	20.200593840325475	0.0072396053184091	0.0127645047104073	0.5671669588955126	0.570602	0.570602	chr2	43667132	0.2436667104436785	chr2:43667132:T:C
chr2:43667290	['A', 'G']	98663	5531.392444453455	13.035039732842648	0.0086555631314464	0.0128626098639558	0.6729243305203128	0.500997	0.500997	chr2	43667290	0.3001648747063003	chr2:43667290:A:G
chr2:43668124	['C', 'T']	98663	91713.16855743792	-4993.075781906513	-0.0110939793592633	0.0043276753415158	-2.5634962153555088	0.0103639	0.0103639	chr2	43668124	1.9844767861201875	chr2:43668124:C:T
chr2:43668327	['T', 'C']	98663	91802.67887555248	-4990.745523772926	-0.0109620802567884	0.0043283275664498	-2.5326364718231806	0.0113224	0.0113224	chr2	43668327	1.9460615063385336	chr2:43668327:T:C
chr2:43669864	['C', 'G']	98663	93711.1429846086	-5117.335935108998	-0.0108198047044075	0.0043291095587819	-2.499314133193655	0.012445	0.012445	chr2	43669864	1.905005099055388	chr2:43669864:C:G
chr2:43669905	['G', 'A']	98663	92104.13863233132	-4957.273159884692	-0.0107227708404953	0.0043243162257502	-2.479645400732719	0.013153	0.013153	chr2	43669905	1.8809751798852177	chr2:43669905:G:A
chr2:43670139	['C', 'CA']	98663	91856.48227410507	-4986.349975135515	-0.0107606807595257	0.0043269384096509	-2.4869040741427373	0.0128877	0.0128877	chr2	43670139	1.8898245819821489	chr2:43670139:C:CA
chr2:43670361	['C', 'G']	98663	91841.4097729116	-4996.647482752133	-0.0109434887894429	0.0043275048557884	-2.528821839403596	0.0114462	0.0114462	chr2	43670361	1.9413386699130804	chr2:43670361:C:G
chr2:43670441	['T', 'C']	98663	10117.717837739216	-365.55985315387386	0.020552247747224	0.0096590373789786	2.127773911710162	0.0333583	0.0333583	chr2	43670441	1.4767960899117416	chr2:43670441:T:C
chr2:43671282	['T', 'C']	98663	91910.42586171938	-4983.673781279233	-0.0107364442382527	0.0043275639629873	-2.480944090042126	0.0131051	0.0131051	chr2	43671282	1.882559660769842	chr2:43671282:T:C
chr2:43671827	['G', 'A']	98663	91568.48996370716	-5034.60877886504	-0.0109624648830609	0.0043294618324321	-2.532061791361869	0.0113409	0.0113409	chr2	43671827	1.9453524789947865	chr2:43671827:G:A
chr2:43672779	['C', 'A']	98663	93552.60149438336	-5075.248295835078	-0.0101448477291561	0.004327980009013	-2.3440144612566085	0.0190794	0.0190794	chr2	43672779	1.7194352869058411	chr2:43672779:C:A
chr2:43672838	['T', 'A']	98663	131205.91613864695	-5773.258338814132	-0.0044189740543727	0.0045595064178855	-0.969178163021892	0.332459	0.332459	chr2	43672838	0.4782619057643845	chr2:43672838:T:A
chr2:43673296	['A', 'T']	98663	133583.01684812357	-5721.8866143122	-0.004643886136581	0.0046043791330647	-1.008580310694347	0.313178	0.313178	chr2	43673296	0.5042087536836458	chr2:43673296:A:T
chr2:43674474	['T', 'A']	98663	132600.84761673055	-5878.87676542737	-0.0055037964030238	0.0045889869231974	-1.199348896638177	0.230395	0.230395	chr2	43674474	0.6375269501445366	chr2:43674474:T:A
chr2:43674648	['C', 'A']	98663	5059.307672035437	-50.765432632650935	0.0066238257791753	0.0134134092237716	0.4938211955418781	0.621434	0.621434	chr2	43674648	0.2066049892393367	chr2:43674648:C:A
chr2:43674651	['C', 'T']	98663	5057.2562894038	-52.22357990080946	0.0064286617861886	0.0134158110840498	0.4791854734621055	0.631808	0.631808	chr2	43674651	0.1994148793269463	chr2:43674651:C:T
chr2:43674712	['T', 'C']	98663	133560.72041887994	-5932.434785706151	-0.0056586918124963	0.0046095910955688	-1.227590841611949	0.219604	0.219604	chr2	43674712	0.6583597536476902	chr2:43674712:T:C
chr2:43674756	['A', 'G']	98663	133762.26898865702	-5901.826283628214	-0.0054929870342996	0.0046122842622392	-1.1909472014270006	0.233677	0.233677	chr2	43674756	0.6313840315728884	chr2:43674756:A:G
chr2:43674776	['G', 'A']	98663	133556.24393062416	-5932.635331629573	-0.0056757358683818	0.0046090266027437	-1.2314391644003635	0.218162	0.218162	chr2	43674776	0.6612208936537826	chr2:43674776:G:A
chr2:43674791	['T', 'C']	98663	133830.34658584054	-5896.534339372737	-0.0052380405910307	0.0046135951593284	-1.1353489870995013	0.256232	0.256232	chr2	43674791	0.5913666335469052	chr2:43674791:T:C
chr2:43675372	['G', 'C']	98663	133650.44692929983	-5893.763792497455	-0.0051461230035599	0.0046106546057182	-1.1161371743564543	0.264366	0.264366	chr2	43675372	0.5777944000255402	chr2:43675372:G:C
chr2:43675618	['C', 'G']	98663	3468.140605520023	-92.1092304597314	0.0158331069949423	0.0160816910442132	0.9845424185437	0.324851	0.324851	chr2	43675618	0.4883157919929223	chr2:43675618:C:G
chr2:43675624	['A', 'C']	98663	3285.066591662359	-200.0538479318474	-0.0150167571850548	0.0165215172123719	-0.908921196039414	0.363394	0.363394	chr2	43675624	0.4396222476069696	chr2:43675624:A:C
chr2:43675927	['A', 'G']	98663	134168.39798069905	-5947.277797553577	-0.0053654075165232	0.0046225912854279	-1.160692604045893	0.24577	0.24577	chr2	43675927	0.6094711305203919	chr2:43675927:A:G
chr2:43676123	['C', 'A']	98663	5051.40958897167	-50.05455739023135	0.0068832359587549	0.013423088414459	0.5127907785618449	0.608099	0.608099	chr2	43676123	0.2160257107705865	chr2:43676123:C:A
chr2:43676344	['T', 'C']	98663	135019.0012469081	-5777.192482624786	-0.0061298291744472	0.0046101742950136	-1.3296306781887304	0.183643	0.183643	chr2	43676344	0.736025621194605	chr2:43676344:T:C
chr2:43676648	['T', 'A']	98663	69138.31429179679	-3634.491613444815	0.0024657174695837	0.0045237867986315	0.5450560734492722	0.585716	0.585716	chr2	43676648	0.2323129121905807	chr2:43676648:T:A
chr2:43676999	['A', 'G']	98663	134639.65747855877	-5776.384846198512	-0.0048677550758205	0.0046268466517148	-1.052067518601765	0.292771	0.292771	chr2	43676999	0.5334719438831861	chr2:43676999:A:G
chr2:43677169	['G', 'C']	98663	133790.59748332007	-5902.383868991036	-0.0053538069166283	0.0046133973045944	-1.16049118754557	0.245852	0.245852	chr2	43677169	0.6093262543844733	chr2:43677169:G:C
chr2:43677625	['G', 'A']	98663	5003.064881085137	-71.55633780227814	0.0044681969850165	0.0134862792382547	0.3313142866226776	0.740408	0.740408	chr2	43677625	0.1305288974055122	chr2:43677625:G:A
chr2:43678038	['C', 'T']	98663	91998.71344895742	-5182.9293140437285	-0.0130907599708916	0.0044312778059382	-2.9541727113901386	0.00313582	0.00313582	chr2	43678038	2.50364887431997	chr2:43678038:C:T
chr2:43678221	['C', 'G']	98663	39136.09213354934	-787.1533583433812	0.0088736406048545	0.0053256257564079	1.6662155793011928	0.0956737	0.0956737	chr2	43678221	1.0192074301921716	chr2:43678221:C:G
chr2:43678245	['G', 'T']	98663	70259.11872262157	-3751.772576248005	0.0015798717112319	0.0045226134267795	0.3493271615648522	0.726844	0.726844	chr2	43678245	0.1385587902539246	chr2:43678245:G:T
chr2:43679396	['A', 'C']	98663	97938.99142302516	-4989.266347226513	-0.0074243086228066	0.004471749015335	-1.6602695270567012	0.0968634	0.0968634	chr2	43679396	1.0138402908612003	chr2:43679396:A:C
chr2:43679605	['C', 'G']	98663	89479.5512888168	-5093.9417283187095	-0.0116542581586245	0.0043569769767273	-2.6748496080826896	0.00747751	0.00747751	chr2	43679605	2.1262429974953183	chr2:43679605:C:G
chr2:43679650	['C', 'A']	98663	70475.85788443798	-3694.729427416592	0.0020921143786843	0.0045088726867574	0.4639994348984224	0.642649	0.642649	chr2	43679650	0.19202616391007	chr2:43679650:C:A
chr2:43679758	['G', 'A']	98663	5065.154013784715	-53.72372474624934	0.0060424279954261	0.0134058457167933	0.45073083213668	0.652185	0.652185	chr2	43679758	0.1856291940184741	chr2:43679758:G:A
chr2:43680022	['T', 'TG']	98663	134493.53166250992	-5780.600159917332	-0.0049860117171301	0.0046228722166341	-1.0785527878510957	0.28079	0.28079	chr2	43680022	0.5516183631453395	chr2:43680022:T:TG
chr2:43680152	['T', 'A']	98663	94484.19526783178	-5121.592996442447	-0.0102289282358	0.0043291244180977	-2.3628168765578685	0.0181386	0.0181386	chr2	43680152	1.7413962363353672	chr2:43680152:T:A
chr2:43680368	['TG', 'T']	98663	88709.18403365603	-5142.034739490396	-0.0107474532670833	0.0043604606220136	-2.464751822966877	0.0137125	0.0137125	chr2	43680368	1.8628833594172325	chr2:43680368:TG:T
chr2:43680491	['C', 'A']	98663	18847.29232344325	-1384.5031047537002	-0.0363675114120516	0.0072231035606622	-5.034887165416393	4.7897e-07	4.7897e-07	chr2	43680491	6.319691687509184	chr2:43680491:C:A
chr2:43680657	['T', 'A']	98663	93762.9637606213	-5040.018384033388	-0.0102308985932948	0.0043272058792457	-2.3643198125526026	0.0180651	0.0180651	chr2	43680657	1.7431596300368395	chr2:43680657:T:A
chr2:43680799	['C', 'T']	98663	93696.6409120403	-5044.809373105233	-0.0101821960019574	0.0043280863685729	-2.352586139660327	0.0186453	0.0186453	chr2	43680799	1.7294306245152562	chr2:43680799:C:T
chr2:43680816	['T', 'C']	98663	93754.50749749065	-5059.792394035379	-0.0104540781768325	0.004328179767949	-2.415352119670928	0.0157218	0.0157218	chr2	43680816	1.803497732767648	chr2:43680816:T:C
chr2:43680993	['A', 'G']	98663	5056.512503421081	-56.14373312345878	0.0069218299523705	0.0134189410426499	0.5158253494348517	0.605978	0.605978	chr2	43680993	0.2175431425862504	chr2:43680993:A:G
chr2:43681179	['A', 'G']	98663	4870.098721886054	-220.0863394343204	0.0059513370274548	0.0137122458320039	0.4340162144383789	0.664278	0.664278	chr2	43681179	0.1776501305733773	chr2:43681179:A:G
chr2:43681338	['T', 'C']	98663	5094.619638929154	-43.99278915787614	0.0078491666752681	0.0133668777528646	0.5872101788008047	0.557064	0.557064	chr2	43681338	0.2540949067111316	chr2:43681338:T:C
chr2:43681405	['T', 'C']	98663	39002.09204176807	-800.3186151845076	0.0081371921545419	0.005315875056064	1.530734275866663	0.125838	0.125838	chr2	43681405	0.900188192767686	chr2:43681405:T:C
chr2:43681550	['T', 'C']	98663	94681.75788844176	-5122.800351251021	-0.0104844478779834	0.0043280568120381	-2.422437674298016	0.0154186	0.0154186	chr2	43681550	1.8119550581837267	chr2:43681550:T:C
chr2:43681623	['A', 'G']	98663	39033.36364834858	-809.1569655536566	0.0080185701063206	0.0053151510627421	1.5086250628940336	0.131398	0.131398	chr2	43681623	0.8814112450926318	chr2:43681623:A:G
chr2:43681881	['A', 'C']	98663	38724.31739853222	-816.3620859477235	0.0093464820382031	0.0053278127015241	1.7542812710982636	0.0793854	0.0793854	chr2	43681881	1.100259362591396	chr2:43681881:A:C
chr2:43681998	['C', 'T']	98663	32070.22562595033	-1492.2041846736906	0.0057699471551276	0.0057737799324128	0.999336175377302	0.317634	0.317634	chr2	43681998	0.4980730162510215	chr2:43681998:C:T
chr2:43682129	['C', 'T']	98663	76699.43119163738	-3549.9615982207456	0.0014763101637483	0.0044006919073041	0.3354722836420428	0.73727	0.73727	chr2	43682129	0.1323734374647699	chr2:43682129:C:T
chr2:43682184	['A', 'T']	98663	76548.3102756181	-3646.2227543195418	0.0013048217027061	0.0044003375645505	0.2965276376107719	0.766828	0.766828	chr2	43682184	0.1153020376517206	chr2:43682184:A:T
chr2:43682625	['A', 'G']	98663	16321.61711771087	-752.3159054586155	0.0166125718721509	0.007746465208569	2.144535788242393	0.0319924	0.0319924	chr2	43682625	1.4949531788699473	chr2:43682625:A:G
chr2:43682714	['A', 'G']	98663	3551.287952967411	-73.38694099248045	0.0224274240894315	0.0158998787954724	1.4105405693921338	0.158383	0.158383	chr2	43682714	0.8002914351354442	chr2:43682714:A:G
chr2:43682841	['C', 'T']	98663	35323.160366168915	-849.1472823153517	0.0031109049088274	0.0055386701355403	0.5616700097132524	0.574342	0.574342	chr2	43682841	0.2408294238349914	chr2:43682841:C:T
chr2:43682902	['C', 'A']	98663	110058.07890921998	-4085.852161510637	0.0061254032163789	0.0042977573509071	1.4252557127465646	0.154086	0.154086	chr2	43682902	0.812236818769921	chr2:43682902:C:A
chr2:43683652	['T', 'A']	98663	106272.61967518913	-3911.797456104455	0.0011735136059776	0.0042790768022522	0.274244576624568	0.783897	0.783897	chr2	43683652	0.1057409976093186	chr2:43683652:T:A
chr2:43683695	['A', 'T']	98663	31910.99352908361	-744.8579703837222	0.0007231727781446	0.0057665264238307	0.1254087339574302	0.9002	0.9002	chr2	43683695	0.0456609913975399	chr2:43683695:A:T
chr2:43683766	['A', 'G']	98663	17934.496744491447	-691.812208905777	0.0115810786796362	0.0074465177548039	1.5552341458079426	0.119894	0.119894	chr2	43683766	0.9212025502797344	chr2:43683766:A:G
chr2:43684177	['T', 'C']	98663	67969.85500025458	-3204.6611340762693	-0.0004565461689472	0.0045248731203942	-0.10089701010389	0.919632	0.919632	chr2	43684177	0.0363859252000323	chr2:43684177:T:C
chr2:43684282	['C', 'A']	98663	35089.761772431746	-844.8184030948794	0.0032010234147152	0.0055536208556744	0.576384938385663	0.564356	0.564356	chr2	43684282	0.2484468533551438	chr2:43684282:C:A
chr2:43685406	['T', 'C']	98663	105620.62193836164	-3931.008690784094	0.0021451991969875	0.0042756249244887	0.5017276386197637	0.61586	0.61586	chr2	43685406	0.210518002344899	chr2:43685406:T:C
chr2:43685596	['G', 'T']	98663	107316.7416191186	-4005.260224368131	0.0003371785073037	0.0043423222740354	0.0776493512054245	0.938107	0.938107	chr2	43685596	0.0277476233913846	chr2:43685596:G:T
chr2:43686275	['C', 'G']	98663	17640.78798414645	-709.4536041548575	0.0105656331104694	0.0074567500684784	1.416921985240335	0.156509	0.156509	chr2	43686275	0.8054606834341325	chr2:43686275:C:G
chr2:43686611	['T', 'A']	98663	19116.16251254346	-561.936880725705	0.0100772523996104	0.0072105793851767	1.39756486425028	0.162247	0.162247	chr2	43686611	0.789823324700111	chr2:43686611:T:A
chr2:43686980	['ATT', 'A']	98663	103552.70817100894	-3810.61586363816	0.0012507584917511	0.0042698571841275	0.2929274769190517	0.769578	0.769578	chr2	43686980	0.1137473560107423	chr2:43686980:ATT:A
chr2:43687139	['T', 'C']	98663	103747.1336665282	-3784.515977288615	0.0014548970183237	0.0042708000511514	0.3406614687876708	0.733359	0.733359	chr2	43687139	0.1346833738565887	chr2:43687139:T:C
chr2:43687236	['G', 'C']	98663	18860.867468169658	-499.3131081323077	0.0124277987288923	0.0072550627713032	1.7129829362813307	0.0867188	0.0867188	chr2	43687236	1.0618867404572576	chr2:43687236:G:C
chr2:43688593	['G', 'A']	98663	15880.48287046422	-979.8819779454662	-0.0083071411550934	0.007813298247291	-1.063205434142177	0.287691	0.287691	chr2	43688593	0.54107372417667	chr2:43688593:G:A
chr2:43689599	['A', 'G']	98663	102995.9222440745	-3752.4244527346286	0.003430499104691	0.0042702280594396	0.8033526680402272	0.421773	0.421773	chr2	43689599	0.3749212252753483	chr2:43689599:A:G
chr2:43689816	['C', 'T']	98663	31648.2077078244	-763.3854086084007	-5.250828403810399e-05	0.0057851930088151	-0.0090763236348545	0.992758	0.992758	chr2	43689816	0.0031566045492908	chr2:43689816:C:T
chr2:43690564	['C', 'A']	98663	31825.41903892946	-727.1259698807863	0.0004306075742396	0.0057735932625497	0.0745822496767752	0.940547	0.940547	chr2	43690564	0.0266194974760247	chr2:43690564:C:A
chr2:43692795	['G', 'C']	98663	31559.83850138368	-762.6119378047653	0.0004375745099336	0.0057915413747355	0.0755540678415018	0.939774	0.939774	chr2	43692795	0.0269765744362067	chr2:43692795:G:C
chr2:43692815	['AG', 'A']	98663	31554.87842358141	-764.151129166444	0.0003965895140456	0.0057927420936413	0.0684631747166874	0.945417	0.945417	chr2	43692815	0.024376592703918	chr2:43692815:AG:A
chr2:43693199	['A', 'G']	98663	31748.21784436357	-724.4951953328055	0.0009221009149798	0.0057780962657265	0.1595855923082124	0.873208	0.873208	chr2	43693199	0.0588822941035995	chr2:43693199:A:G
chr2:43693218	['C', 'T']	98663	34199.46629093895	-2323.153623495524	-0.0152907452937629	0.0056358779288932	-2.7131079641332345	0.0066667	0.0066667	chr2	43693218	2.1760890875887005	chr2:43693218:C:T
chr2:43693708	['A', 'G']	98663	103034.38064415696	-3984.905331929445	0.0024823119725891	0.0043836279074654	0.566268858805669	0.571212	0.571212	chr2	43693708	0.2432026774940658	chr2:43693708:A:G
chr2:43694350	['A', 'T']	98663	103144.9539648426	-3794.6203368938745	0.0032454518630637	0.00427420593277	0.7593110659879792	0.447668	0.447668	chr2	43694350	0.3490439485473428	chr2:43694350:A:T
chr2:43694816	['A', 'T']	98663	55127.75730736072	-2934.0992453212925	-0.0003666698343924	0.0047845333819464	-0.0766364878497926	0.938913	0.938913	chr2	43694816	0.0273746477449573	chr2:43694816:A:T
chr2:43695789	['C', 'A']	98663	44643.8823517486	-1204.4813881038515	0.0038106570566394	0.0050804234653736	0.7500668167942158	0.453216	0.453216	chr2	43695789	0.3436947665291767	chr2:43695789:C:A
chr2:43697032	['T', 'A']	98663	103050.62259120718	-3795.861507954532	0.0031307636193773	0.0042747457239727	0.7323859292542333	0.463935	0.463935	chr2	43697032	0.3335428623734921	chr2:43697032:T:A
chr2:43698401	['C', 'A']	98663	100349.41022313687	-4155.651007105969	0.0020132183991594	0.0042819636827109	0.4701624180719028	0.63824	0.63824	chr2	43698401	0.1950159810342356	chr2:43698401:C:A
chr2:43698932	['G', 'A']	98663	103116.48956706891	-3809.748878055533	0.0030872510350721	0.0042775227066594	0.7217380822469476	0.470457	0.470457	chr2	43698932	0.3274800651509272	chr2:43698932:G:A
chr2:43699804	['T', 'A']	98663	103232.57470926396	-3817.983514655573	0.0032185346373063	0.0042773427340422	0.7524612446159505	0.451776	0.451776	chr2	43699804	0.3450768441204291	chr2:43699804:T:A
chr2:43701314	['T', 'C']	98663	103353.37864225324	-3794.545550815263	0.0035467957886569	0.0042768199081759	0.8293067898128282	0.406933	0.406933	chr2	43701314	0.3904770898548105	chr2:43701314:T:C
chr2:43701629	['A', 'G']	98663	45778.207682403845	-1195.850148737117	0.0037446864416919	0.0050407608717503	0.742881191345162	0.457555	0.457555	chr2	43701629	0.3395566944700194	chr2:43701629:A:G
chr2:43701851	['T', 'C']	98663	105046.99270058262	-3809.186401416296	0.0037087073906912	0.0043516969806533	0.8522439423469317	0.394081	0.394081	chr2	43701851	0.4044145034598774	chr2:43701851:T:C
chr2:43701857	['A', 'T']	98663	103379.50915367788	-3824.303725787302	0.0029257404947669	0.0042818309649862	0.6832919185020544	0.494424	0.494424	chr2	43701857	0.3059004561745262	chr2:43701857:A:T
chr2:43702844	['G', 'A']	98663	103083.16481644816	-3790.997470159425	0.0034066071523129	0.0042761710781105	0.7966489389891749	0.425657	0.425657	chr2	43702844	0.37094022016806	chr2:43702844:G:A
chr2:43702936	['C', 'T']	98663	31586.08268115647	-807.9157154457149	0.0002462375709073	0.0057910572490606	0.0425203137038998	0.966084	0.966084	chr2	43702936	0.0149851104887997	chr2:43702936:C:T
chr2:43703114	['A', 'T']	98663	103377.57689344004	-3806.641853415134	0.0031986348655244	0.0042763668383028	0.7479795318013116	0.454474	0.454474	chr2	43703114	0.3424909572814317	chr2:43703114:A:T
chr2:43703177	['G', 'A']	98663	103247.62636371003	-3816.6645870394814	0.0030057818902637	0.0042760837937173	0.7029286691434848	0.482102	0.482102	chr2	43703177	0.3168610668427302	chr2:43703177:G:A
chr2:43703477	['G', 'C']	98663	103336.9474569914	-3800.681895910395	0.0034041259947223	0.0042766899405752	0.7959721284504495	0.42605	0.42605	chr2	43703477	0.3705394303577116	chr2:43703477:G:C
chr2:43703773	['A', 'T']	98663	101315.69904802456	-3984.831767545242	0.0024942570149768	0.0042810893455512	0.5826220416466763	0.560149	0.560149	chr2	43703773	0.2516964350105755	chr2:43703773:A:T
chr2:43704037	['T', 'C']	98663	103083.92695666382	-4130.072877762994	0.0012053306015997	0.0043819542726216	0.2750669054514361	0.783265	0.783265	chr2	43704037	0.1060912793637795	chr2:43704037:T:C
chr2:43704984	['A', 'T']	98663	45527.07456482728	-1255.9706620997529	0.0031434161497775	0.0050484106098719	0.6226546120536988	0.533513	0.533513	chr2	43704984	0.2728549937475172	chr2:43704984:A:T
chr2:43705761	['A', 'G']	98663	14594.382579530478	-825.5924553719873	0.0041339383086746	0.0081399959107887	0.5078550842016419	0.611556	0.611556	chr2	43705761	0.2135637685909949	chr2:43705761:A:G
chr2:43708333	['C', 'G']	98663	58085.77458106508	-2684.713881758593	-0.0042895384988244	0.0046784759206814	-0.9168666402368916	0.359215	0.359215	chr2	43708333	0.4446455364779709	chr2:43708333:C:G
chr2:43708597	['T', 'C']	98663	33819.399438452805	-1730.8877779928132	-0.00853950228099	0.0056399879058858	-1.514099395865417	0.130004	0.130004	chr2	43708597	0.8860432849916067	chr2:43708597:T:C
chr2:43708734	['T', 'C']	98663	32072.55100406491	-1895.780775682049	-0.0091294160992975	0.0057643977201365	-1.5837588838476837	0.113252	0.113252	chr2	43708734	0.9459541197231284	chr2:43708734:T:C
chr2:43709219	['T', 'G']	98663	104609.86851123373	-3611.9060038605394	0.0049580830350608	0.0042876064142357	1.1563755055965566	0.24753	0.24753	chr2	43709219	0.6063721581651819	chr2:43709219:T:G
chr2:43709223	['T', 'G']	98663	35335.879238856054	-1905.010847090285	-0.0075630498876193	0.0055557672248509	-1.3612971137073204	0.173423	0.173423	chr2	43709223	0.7608933052987908	chr2:43709223:T:G
chr2:43709396	['G', 'A']	98663	5818.4717855151775	89.06808363931157	0.0197268601199702	0.0126703772042031	1.556927611707271	0.119491	0.119491	chr2	43709396	0.9226648043186232	chr2:43709396:G:A
chr2:43709813	['T', 'C']	98663	104686.77056593056	-3721.5861207676007	0.0032356885928046	0.0042798614931758	0.7560264737454365	0.449635	0.449635	chr2	43709813	0.3471398902431582	chr2:43709813:T:C
chr2:43709835	['A', 'G']	98663	108218.45274105913	-3828.9590601949126	0.0053183682987908	0.0042974091444818	1.2375755065397942	0.215876	0.215876	chr2	43709835	0.6657956376423145	chr2:43709835:A:G
chr2:43710361	['T', 'C']	98663	35364.88570675478	-1900.6478420952224	-0.0073511144212385	0.0055529464644895	-1.3238223109565357	0.185565	0.185565	chr2	43710361	0.7315039340453109	chr2:43710361:T:C
chr2:43710829	['A', 'G']	98663	3758.495225544855	-90.82438073812816	0.0274800946095646	0.0155542277228471	1.7667283197352084	0.0772768	0.0772768	chr2	43710829	1.1119508701732568	chr2:43710829:A:G
chr2:43710928	['G', 'A']	98663	3762.076261136619	-90.82770004034982	0.0274417642001967	0.015546498572902	1.765141139113375	0.0775431	0.0775431	chr2	43710928	1.110456840858055	chr2:43710928:G:A
chr2:43711666	['C', 'T']	98663	3743.455302024309	-96.23289105948196	0.0270582142652741	0.0155892751250777	1.7356941902800125	0.082621	0.082621	chr2	43711666	1.082909552861567	chr2:43711666:C:T
chr2:43711786	['C', 'T']	98663	3394.871092352781	-83.00260797370723	0.0235695449606394	0.0163483286400183	1.441709760038996	0.149387	0.149387	chr2	43711786	0.8256871941800182	chr2:43711786:C:T
chr2:43711940	['A', 'G']	98663	144715.8686184664	-6259.726733234887	-0.0041278754995336	0.0049154447450299	-0.8397766048956855	0.401036	0.401036	chr2	43711940	0.3968166400990497	chr2:43711940:A:G
chr2:43712386	['A', 'G']	98663	41425.1986558949	-2338.4764685459377	-0.0104320245321208	0.0052407905959839	-1.990544048853048	0.0465338	0.0465338	chr2	43712386	1.3322314810655724	chr2:43712386:A:G
chr2:43712689	['T', 'C']	98663	42548.58751026283	-1160.849842386731	0.0083389929214088	0.0051607589686379	1.6158462296117906	0.106131	0.106131	chr2	43712689	0.9741577436904368	chr2:43712689:T:C
chr2:43713122	['A', 'G']	98663	3757.761736767941	-85.48582238769855	0.0289527927859981	0.0155561148181083	1.8611840504221016	0.0627212	0.0627212	chr2	43713122	1.202585641197457	chr2:43713122:A:G
chr2:43713393	['G', 'T']	98663	34517.89512212435	-1924.3987085406216	-0.0076443788649893	0.0056087649599995	-1.3629344284360725	0.172906	0.172906	chr2	43713393	0.7621899360396713	chr2:43713393:G:T
chr2:43713629	['T', 'A']	98663	3762.075072390135	-84.55700122633256	0.0293287146867581	0.0155647422813983	1.884304549122489	0.0595267	0.0595267	chr2	43713629	1.2252881928978543	chr2:43713629:T:A
chr2:43714277	['C', 'T']	98663	59340.42746644501	-1606.7796404526814	0.0131794307296779	0.0046351479838812	2.8433678440277563	0.00446487	0.00446487	chr2	43714277	2.3501911815916867	chr2:43714277:C:T
chr2:43714437	['A', 'G']	98663	2032.4944089052	183.2768783637456	0.005869921185309	0.0215888707672774	0.2718957025860822	0.785703	0.785703	chr2	43714437	0.1047415886128267	chr2:43714437:A:G
chr2:43714805	['A', 'G']	98663	109276.6893793467	-3840.523007273018	0.0058330920391006	0.0043002364987521	1.3564584275291252	0.174956	0.174956	chr2	43714805	0.7570711590844221	chr2:43714805:A:G
chr2:43715334	['G', 'A']	98663	40923.198994282	-1840.33964763984	-0.0033078960237162	0.0052602617858887	-0.6288462738850911	0.529451	0.529451	chr2	43715334	0.2761742270849587	chr2:43715334:G:A
chr2:43715830	['A', 'G']	98663	40978.72214675292	-1838.9177948868155	-0.0035161109534571	0.0052554954235708	-0.6690351089808538	0.503475	0.503475	chr2	43715830	0.2980220894233795	chr2:43715830:A:G
chr2:43715919	['A', 'G']	98663	41094.82944534	-1877.899457097467	-0.0039226475983288	0.0052503858258824	-0.7471160650692902	0.454995	0.454995	chr2	43715919	0.3419933758359442	chr2:43715919:A:G
chr2:43716386	['A', 'G']	98663	71991.51209967658	-1519.3295118552344	0.0088814341750062	0.0044354764351257	2.0023630617607755	0.0452484	0.0452484	chr2	43716386	1.3443967729992496	chr2:43716386:A:G
chr2:43716551	['C', 'T']	98663	4040.3276063048	-5.387176355624558	0.022182173986856	0.0149768594781246	1.4810964888370295	0.138584	0.138584	chr2	43716551	0.8582869076233561	chr2:43716551:C:T
chr2:43717646	['T', 'A']	98663	110422.50296019946	-3275.3390967218534	0.0068787265435215	0.0042996605399297	1.5998301446453074	0.109639	0.109639	chr2	43717646	0.9600349342458416	chr2:43717646:T:A
chr2:43717728	['C', 'A']	98663	46448.64937000132	-635.8569556048808	0.0101467437951335	0.0050272295422688	2.0183569717316447	0.0435568	0.0435568	chr2	43717728	1.3609440341823589	chr2:43717728:C:A
chr2:43718117	['C', 'T']	98663	110327.53693867204	-3282.25387602366	0.0066708164715213	0.0042991716825399	1.5516515654895215	0.120749	0.120749	chr2	43718117	0.9181164572330154	chr2:43718117:C:T
chr2:43718153	['A', 'T']	98663	110487.03732538575	-3274.999175204616	0.0066166212141507	0.0043006455657009	1.538518139444096	0.123925	0.123925	chr2	43718153	0.9068410724228116	chr2:43718153:A:T
chr2:43718252	['A', 'G']	98663	27370.82576387342	-880.6872239726423	0.0085477321491807	0.0061356035507433	1.3931363195956612	0.163582	0.163582	chr2	43718252	0.7862644863049948	chr2:43718252:A:G
chr2:43718353	['C', 'T']	98663	17415.53030625589	-435.7877702303303	0.0182360109340621	0.0074889445288164	2.4350575523549933	0.0148912	0.0148912	chr2	43718353	1.827070303431217	chr2:43718353:C:T
chr2:43718906	['C', 'T']	98663	17306.455737006963	-418.4602010012511	0.0187342523640842	0.0075091688047873	2.4948503424427626	0.0126026	0.0126026	chr2	43718906	1.8995398478056311	chr2:43718906:C:T
chr2:43720621	['T', 'C']	98663	44517.12166860964	-616.7589574147056	0.010779563111073	0.0051052259222865	2.1114762157763582	0.0347339	0.0347339	chr2	43720621	1.459246450395344	chr2:43720621:T:C
chr2:43720805	['A', 'G']	98663	65133.54307408457	-2770.229449221285	-0.0009165963559422	0.0045466988245631	-0.2015960131316305	0.840233	0.840233	chr2	43720805	0.0756002656253759	chr2:43720805:A:G
chr2:43721459	['A', 'G']	98663	109482.5222120844	-3180.6277271718245	0.0068210297856692	0.0042991160509562	1.5866121558063184	0.112604	0.112604	chr2	43721459	0.9484461818907772	chr2:43721459:A:G
chr2:43722808	['A', 'T']	98663	108992.19852598282	-3222.272790970341	0.0062787836590294	0.0042964978216478	1.461372475832271	0.143916	0.143916	chr2	43722808	0.8418909202716556	chr2:43722808:A:T
chr2:43722998	['T', 'G']	98663	18242.40364926507	336.1232369587442	-0.001878265450693	0.0075566189344181	-0.2485589741912348	0.803702	0.803702	chr2	43722998	0.0949049509356809	chr2:43722998:T:G
chr2:43723118	['C', 'G']	98663	109127.01510482136	-3208.1229580616746	0.0065432352403037	0.0042967964434394	1.5228171328186408	0.127808	0.127808	chr2	43723118	0.8934419611454103	chr2:43723118:C:G
chr2:43723162	['A', 'G']	98663	43579.39228944487	-482.8839834676902	0.0109360871364887	0.0051473748945888	2.1245950334771897	0.0336229	0.0336229	chr2	43723162	1.4733648310606902	chr2:43723162:A:G
chr2:43723674	['C', 'T']	98663	43519.61640377908	-479.6391385026019	0.0108678685062948	0.005151630961439	2.109597637649683	0.0348955	0.0348955	chr2	43723674	1.45723057450714	chr2:43723674:C:T
chr2:43723790	['G', 'A']	98663	27025.465252295904	-875.4289953567068	0.0104617651364749	0.0061681732451019	1.6960880832558431	0.0898724	0.0898724	chr2	43723790	1.0463736605254572	chr2:43723790:G:A
chr2:43723872	['T', 'A']	98663	37607.8658237346	-1935.2350481400488	-0.009440978172652	0.0054181883130916	-1.7424603256849345	0.081431	0.081431	chr2	43723872	1.0892102318924723	chr2:43723872:T:A
chr2:43724112	['AGAGCAGGTTGTCAAGGAGGACTTACCAAGGTAAGTCTG', 'A']	98663	37613.67454757439	-1926.423933692409	-0.0098167627488584	0.0054183354991806	-1.8117672392827835	0.0700252	0.0700252	chr2	43724112	1.1547456421077882	chr2:43724112:AGAGCAGGTTGTCAAGGAGGACTTACCAAGGTAAGTCTG:A
chr2:43724732	['A', 'G']	98663	109427.0728883663	-3191.9921870833928	0.0057538920530802	0.0043011727745951	1.337749575433369	0.180981	0.180981	chr2	43724732	0.7423670164472864	chr2:43724732:A:G
chr2:43725269	['G', 'C']	98663	109042.41961678836	-3182.611937107265	0.0064669790186543	0.0042982931540386	1.504545824795127	0.132444	0.132444	chr2	43725269	0.8779677114015857	chr2:43725269:G:C
chr2:43725831	['A', 'G']	98663	109138.33580357052	-3178.5270298083174	0.006519236891508	0.0042991861881432	1.5163885922148517	0.129424	0.129424	chr2	43725831	0.8879851819277923	chr2:43725831:A:G
chr2:43726525	['A', 'G']	98663	108772.56163953044	-3199.203088577016	0.0069258909131744	0.0042957759951972	1.6122560675691129	0.106909	0.106909	chr2	43726525	0.9709857327162912	chr2:43726525:A:G
chr2:43726613	['C', 'T']	98663	107360.0274229522	-3055.202529241312	0.0075600990071289	0.0042880139977354	1.7630770354578185	0.0778906	0.0778906	chr2	43726613	1.1085149507286465	chr2:43726613:C:T
chr2:43727249	['C', 'T']	98663	151785.0762914605	-5850.912256328203	0.0013648012491679	0.0051512877484911	0.2649437025853809	0.791053	0.791053	chr2	43727249	0.1017944180997421	chr2:43727249:C:T
chr2:43727653	['C', 'T']	98663	43896.67372881355	-485.2989893557476	0.0111678832147439	0.0051379367640524	2.1736124299699475	0.0297366	0.0297366	chr2	43727653	1.5267086889966637	chr2:43727653:C:T
chr2:43732408	['C', 'T']	98663	64959.677583549696	-602.9519797484434	0.0156416250850114	0.0045638598223313	3.427279910849904	0.000609909	0.000609909	chr2	43732408	3.2147349580154776	chr2:43732408:C:T
chr2:43732661	['C', 'A']	98663	4093.331904110284	9.654199226350125	0.023813521394168	0.0148937173131882	1.5988970982470183	0.109847	0.109847	chr2	43732661	0.9592117994738932	chr2:43732661:C:A
chr2:43732904	['A', 'C']	98663	44479.31148820568	-545.025682585209	0.0106028989112828	0.0051087666102348	2.0754322364308195	0.0379491	0.0379491	chr2	43732904	1.42079851936451	chr2:43732904:A:C
chr2:43732969	['T', 'TC']	98663	44404.50062339716	-543.8627177478179	0.0104406281914722	0.0051114580879267	2.0425929376459093	0.0410954	0.0410954	chr2	43732969	1.386206788012534	chr2:43732969:T:TC
chr2:43733600	['G', 'A']	98663	15765.278313314077	-190.8589082842756	0.014850859857629	0.0078632261411041	1.888647177523984	0.0589421	0.0589421	chr2	43733600	1.2295743950866191	chr2:43733600:G:A
chr2:43733681	['G', 'A']	98663	64781.7885282131	-595.4473144990826	0.0153389219670887	0.0045665873423187	3.358946367880085	0.000782699	0.000782699	chr2	43733681	3.1064052210475745	chr2:43733681:G:A
chr2:43733786	['G', 'A']	98663	64212.00351137144	-574.9865920342414	0.0155862921965419	0.0045813700572914	3.402102864782921	0.00066896	0.00066896	chr2	43733786	3.1745998497936605	chr2:43733786:G:A
chr2:43733817	['A', 'G']	98663	4350.3086482322415	18.33573183215047	0.0175280603839684	0.0144728678352548	1.2110979374296047	0.225861	0.225861	chr2	43733817	0.6461587533515697	chr2:43733817:A:G
chr2:43734310	['A', 'G']	98663	64942.43029350638	-599.2842871401332	0.0155447421258292	0.0045643699197479	3.405670968642153	0.00066028	0.00066028	chr2	43734310	3.1802718573857587	chr2:43734310:A:G
chr2:43734613	['A', 'G']	98663	44095.597834681575	-546.5485255364563	0.0098113317063682	0.0051254617914805	1.914233703327268	0.0555932	0.0555932	chr2	43734613	1.2549783268187191	chr2:43734613:A:G
chr2:43735423	['G', 'T']	98663	58737.930084745785	-1089.3190180131162	0.0117410513058451	0.0046656689708072	2.5164775682347065	0.011855	0.011855	chr2	43735423	1.9260984416857927	chr2:43735423:G:T
chr2:43737008	['C', 'T']	98663	4559.369692362273	71.652598009941	0.0223096477754328	0.014153186953797	1.576298528964717	0.11496	0.11496	chr2	43737008	0.9394532448738308	chr2:43737008:C:T
chr2:43737868	['C', 'T']	98663	42548.88129219291	-404.9506390665477	0.0108617140176577	0.0051953886016435	2.090645156788039	0.0365624	0.0365624	chr2	43737868	1.4369653043893362	chr2:43737868:C:T
chr2:43737887	['T', 'C']	98663	16433.162665017328	-168.67196081001853	0.013386840544643	0.0077276136695675	1.7323382245883026	0.0832165	0.0832165	chr2	43737887	1.079790554136098	chr2:43737887:T:C
chr2:43738640	['G', 'A']	98663	4517.68683602303	47.51598023163036	0.0200592030991264	0.0142148636699734	1.4111428406800797	0.158206	0.158206	chr2	43738640	0.8007770498049753	chr2:43738640:G:A
chr2:43739748	['T', 'G']	98663	74904.90639255517	-1050.4329492767995	0.0129843551753707	0.0044057671082168	2.947126994333084	0.00320816	0.00320816	chr2	43739748	2.4937439803553567	chr2:43739748:T:G
chr2:43740350	['A', 'G']	98663	14150.860557284332	-459.1317698306877	0.0039010595624241	0.0082136774745249	0.4749467670873909	0.634826	0.634826	chr2	43740350	0.1973452945427483	chr2:43740350:A:G
chr2:43740383	['A', 'G']	98663	74955.1941850917	-1036.0774524277658	0.0132978821436081	0.0044048597950495	3.018911557310634	0.00253749	0.00253749	chr2	43740383	2.5955956605874504	chr2:43740383:A:G
chr2:43740885	['C', 'T']	98663	4115.166837288033	-27.508359496313734	0.0254179098989056	0.0148543272928062	1.7111451362200158	0.0870575	0.0870575	chr2	43740885	1.0601938084833984	chr2:43740885:C:T
chr2:43741028	['G', 'A']	98663	15321.795296264385	-248.31871523780225	0.0119723715713533	0.0079522358652834	1.5055352701018814	0.13219	0.13219	chr2	43741028	0.8788013974153099	chr2:43741028:G:A
chr2:43741177	['G', 'A']	98663	4104.207991242473	-40.97802478774086	0.0228962690263636	0.0148763788608237	1.5391023071252836	0.123783	0.123783	chr2	43741177	0.9073389959713898	chr2:43741177:G:A
chr2:43741192	['G', 'A']	98663	12709.515269767584	-463.6184293830656	0.016492556164102	0.008653583688498	1.905864293659426	0.0566707	0.0566707	chr2	43741192	1.246641422893006	chr2:43741192:G:A
chr2:43741373	['C', 'G']	98663	4766.33816493675	21.323731620123954	0.0169272094361317	0.0138534506709766	1.2218767611158918	0.221757	0.221757	chr2	43741373	0.654122662303941	chr2:43741373:C:G
chr2:43741717	['C', 'T']	98663	4104.166391307433	-33.29230628639362	0.024298532726261	0.0148715380616726	1.6338950702674109	0.102284	0.102284	chr2	43741717	0.9901922964458642	chr2:43741717:C:T
chr2:43741940	['G', 'T']	98663	44067.826299408975	-395.8354580361057	0.0109766579468241	0.0051300833289967	2.139664649262296	0.0323843	0.0323843	chr2	43741940	1.489665485962965	chr2:43741940:G:T
chr2:43742449	['A', 'T']	98663	13519.096183670365	-550.3336044143831	0.00285761288121	0.0083887239102256	0.3406492944328103	0.733368	0.733368	chr2	43742449	0.1346780440981031	chr2:43742449:A:T
chr2:43743113	['A', 'T']	98663	44459.66056403706	-480.2971573900557	0.0097285341779287	0.0051111535968276	1.903393039091412	0.0569922	0.0569922	chr2	43743113	1.244184578165335	chr2:43743113:A:T
chr2:43743148	['A', 'G']	98663	14896.207845522278	-289.0316823665897	0.0155789856815771	0.0080405060855781	1.937562824499351	0.0526794	0.0526794	chr2	43743148	1.2783591801448224	chr2:43743148:A:G
chr2:43744153	['C', 'T']	98663	15409.937125596767	-256.8940486007889	0.0117786711416394	0.007933769938537	1.4846247411872195	0.137646	0.137646	chr2	43744153	0.8612364047077641	chr2:43744153:C:T
chr2:43744550	['G', 'T']	98663	13171.142214600428	-434.0594328325335	0.0166422343800583	0.0085693885326638	1.9420562291723995	0.0521331	0.0521331	chr2	43744550	1.2828864497734398	chr2:43744550:G:T
chr2:43744741	['A', 'G']	98663	44761.2533449826	-413.5516922160117	0.0110668040201642	0.0051053490444705	2.1676880314677858	0.0301848	0.0301848	chr2	43744741	1.5202116973716857	chr2:43744741:A:G
chr2:43745293	['G', 'A']	98663	15340.710345456757	-242.2596175417329	0.012458362448966	0.0079487452571113	1.5673369879126646	0.117039	0.117039	chr2	43745293	0.9316693975486482	chr2:43745293:G:A
chr2:43745527	['G', 'A']	98663	43663.94902469686	-508.3677583628169	0.0096339595999145	0.0051444234466579	1.8726995745603343	0.0611128	0.0611128	chr2	43745527	1.213867817790701	chr2:43745527:G:A
chr2:43745569	['A', 'G']	98663	44670.67728493941	-424.390691412443	0.0108862902316054	0.0051030786283698	2.1332789526472573	0.0329043	0.0329043	chr2	43745569	1.4827473438662948	chr2:43745569:A:G
chr2:43746385	['C', 'T']	98663	13802.119132329835	-766.5617584127677	0.0008765419938933	0.0083095486084645	0.1054861142517925	0.91599	0.91599	chr2	43746385	0.038109267564164	chr2:43746385:C:T
chr2:43746812	['T', 'C']	98663	13082.375686910676	-408.7464086709816	0.0178988071228132	0.0085362314143876	2.096804345374842	0.0360134	0.0360134	chr2	43746812	1.4435358752537124	chr2:43746812:T:C
chr2:43746901	['C', 'T']	98663	44167.33609891164	-411.1928338920053	0.0108715206486715	0.0051264240997535	2.120683040873325	0.033951	0.033951	chr2	43746901	1.4691474293927302	chr2:43746901:C:T
chr2:43746964	['T', 'C']	98663	49763.65330332153	-259.5355015854714	0.0129594415346003	0.0049340867521725	2.62651270346918	0.00862781	0.00862781	chr2	43746964	2.0640994274151265	chr2:43746964:T:C
chr2:43748042	['C', 'A']	98663	64655.41694630024	-549.4668144995074	0.0161776835665217	0.0045718461182027	3.538545075283772	0.000402523	0.000402523	chr2	43748042	3.3952092991776004	chr2:43748042:C:A
chr2:43748307	['A', 'T']	98663	65233.91768713	-506.856920078483	0.0154917747643322	0.0045686911062627	3.390856243946119	0.000697019	0.000697019	chr2	43748307	3.156755383332851	chr2:43748307:A:T
chr2:43748818	['A', 'G']	98663	65295.85420700986	-494.3997945813819	0.0158682675180116	0.0045678279444696	3.4739197077735136	0.000513134	0.000513134	chr2	43748818	3.289769208257927	chr2:43748818:A:G
chr2:43748949	['T', 'G']	98663	62354.48781798455	-746.3776870918397	0.0166308131729044	0.0045967919681279	3.6179172971530473	0.000297131	0.000297131	chr2	43748949	3.527052035417463	chr2:43748949:T:G
chr2:43751179	['T', 'C']	98663	4088.041434392168	-40.40302896912376	0.0236007291569641	0.0148970802259637	1.5842520009948649	0.11314	0.11314	chr2	43751179	0.9463838255956096	chr2:43751179:T:C
chr2:43751419	['G', 'T']	98663	4161.168702297813	-31.6965831160796	0.0228776682064614	0.0147631689030739	1.54964481925679	0.12123	0.12123	chr2	43751419	0.9163898948376896	chr2:43751419:G:T
chr2:43753065	['C', 'T']	98663	14312.175918417	-912.1544247903712	-0.0100573523490902	0.0082101045753978	-1.2249968629178916	0.220579	0.220579	chr2	43753065	0.6564358364934942	chr2:43753065:C:T
chr2:43753492	['T', 'C']	98663	20395.16788661571	424.8099745337847	-0.0014346477889273	0.0072150692686794	-0.1988404733902085	0.842388	0.842388	chr2	43753492	0.0744878283977151	chr2:43753492:T:C
chr2:43756254	['G', 'A']	98663	4458.497080647125	-29.289050883529363	0.0172173842838249	0.0142781253392426	1.2058574830201187	0.227875	0.227875	chr2	43756254	0.6423033183369673	chr2:43756254:G:A
chr2:43756689	['T', 'C']	98663	17410.764670106335	-1109.9687219381258	-0.0053629900189801	0.0075011938835114	-0.7149515266854555	0.474641	0.474641	chr2	43756689	0.3236347496739221	chr2:43756689:T:C
chr2:43756816	['G', 'A']	98663	4492.18379512759	-31.45569277064579	0.0162128677814977	0.014222520604238	1.1399433498916245	0.254313	0.254313	chr2	43756816	0.594631438943598	chr2:43756816:G:A
chr2:43757763	['TA', 'T']	98663	59341.89283143115	-722.587313204481	0.0131122998345634	0.0047058099781497	2.786406568783537	0.00533062	0.00533062	chr2	43757763	2.273222275603949	chr2:43757763:TA:T
chr2:43757848	['AAAT', 'A']	98663	6017.2439513881145	-120.58471787145432	0.0291079917463102	0.0123555098196399	2.355871361944208	0.0184813	0.0184813	chr2	43757848	1.733267483171689	chr2:43757848:AAAT:A
chr2:43758801	['C', 'A']	98663	58260.26696672039	-659.8193879978767	0.0129766357517097	0.0046820184229468	2.771590066393241	0.00557937	0.00557937	chr2	43758801	2.2534148370785925	chr2:43758801:C:A
chr2:43760749	['CTT', 'C']	98663	19645.19025463244	423.79279350244	-0.0013062036523395	0.0073458120158984	-0.1778161011352515	0.858868	0.858868	chr2	43760749	0.0660735780508162	chr2:43760749:CTT:C
chr2:43761385	['T', 'C']	98663	58764.70204255648	-634.5910229292787	0.0136459929580161	0.0046761022719467	2.918240911855615	0.00352092	0.00352092	chr2	43761385	2.4533438425677763	chr2:43761385:T:C
chr2:43761991	['A', 'G']	98663	9802.192202815988	-599.4345444496175	-0.0089959424250494	0.0097956122275966	-0.918364489736092	0.35843	0.35843	chr2	43761991	0.4455956477565755	chr2:43761991:A:G
chr2:43762817	['C', 'G']	98663	58176.63774992901	-681.1983912663677	0.0127397277173974	0.0046839845734956	2.71984835080055	0.00653233	0.00653233	chr2	43762817	2.1849318837089577	chr2:43762817:C:G
chr2:43763364	['T', 'C']	98663	18762.90171611608	-317.7523773933173	0.0161703410673772	0.0072643191398075	2.2259954107420405	0.0260167	0.0260167	chr2	43763364	1.584747790890472	chr2:43763364:T:C
chr2:43763410	['T', 'C']	98663	13297.359435303631	-384.9881349820658	0.0172756241628897	0.0084842681497466	2.036194973800489	0.0417334	0.0417334	chr2	43763410	1.3795162320846526	chr2:43763410:T:C
chr2:43763689	['C', 'T']	98663	4677.853423893761	-33.871368215135696	0.010470566359853	0.0139669964948098	0.7496648519775784	0.453458	0.453458	chr2	43763689	0.3434629317856715	chr2:43763689:C:T
chr2:43763690	['G', 'A']	98663	19545.84857429783	431.36417444164863	-0.001011817089318	0.0073605123821657	-0.137465578044485	0.890663	0.890663	chr2	43763690	0.0502865888087944	chr2:43763690:G:A
chr2:43764171	['C', 'T']	98663	64021.71124832709	-551.5414599337824	0.0139836244737641	0.0045854704467502	3.0495506701334256	0.00229245	0.00229245	chr2	43764171	2.639700127832816	chr2:43764171:C:T
chr2:43764218	['A', 'C']	98663	149041.1485164573	-5472.670297226447	0.0051136483093253	0.0049710053437805	1.0286949934027525	0.303626	0.303626	chr2	43764218	0.5176610418244689	chr2:43764218:A:C
chr2:43766309	['G', 'C']	98663	64619.44407161107	-447.7417045895866	0.0154076951125227	0.0045777722867832	3.365762678280683	0.000763615	0.000763615	chr2	43766309	3.117125549171449	chr2:43766309:G:C
chr2:43767558	['T', 'A']	98663	64363.22298037146	-489.597524117221	0.0146445377757302	0.0045811604822626	3.196687353003888	0.00139059	0.00139059	chr2	43767558	2.8568008980342765	chr2:43767558:T:A
chr2:43768352	['T', 'C']	98663	27391.22099234708	-828.2586899067499	0.0125079883840525	0.0061541685179395	2.032441644649736	0.0421116	0.0421116	chr2	43768352	1.3755982575593049	chr2:43768352:T:C
chr2:43768478	['C', 'G']	98663	12601.171228432986	-337.9904427664407	0.0202320708375161	0.0086965987408724	2.326434901777063	0.0199974	0.0199974	chr2	43768478	1.6990264662887726	chr2:43768478:C:G
chr2:43769626	['A', 'AG']	98663	30398.086303730728	-685.6006872127763	0.0154349827229679	0.0059115535718661	2.610985849206376	0.00902953	0.00902953	chr2	43769626	2.0443348547494766	chr2:43769626:A:AG
chr2:43769786	['G', 'A']	98663	64583.631439676254	-577.9521504822713	0.0138406283962546	0.0046160376595212	2.998378569920513	0.00271488	0.00271488	chr2	43769786	2.56624936183557	chr2:43769786:G:A
chr2:43769939	['T', 'C']	98663	67557.81882957453	-677.3985173236747	0.0153048804177611	0.0047061548418041	3.25209877962574	0.00114595	0.00114595	chr2	43769939	2.940834331057822	chr2:43769939:T:C
chr2:43770089	['A', 'G']	98663	64560.43790743474	-534.2119076551913	0.0147206925390496	0.0045805358745359	3.2137489896945644	0.00131056	0.00131056	chr2	43770089	2.8825430914114523	chr2:43770089:A:G
chr2:43770220	['C', 'T']	98663	64001.410935961685	-534.1927775250966	0.0143191078181331	0.0045910744625511	3.118901236504091	0.00181579	0.00181579	chr2	43770220	2.7409343799971144	chr2:43770220:C:T
chr2:43770233	['GC', 'G']	98663	63936.96915430961	-538.9404290715989	0.0142059980256666	0.0045908228930175	3.094433907976159	0.00197244	0.00197244	chr2	43770233	2.704996198798003	chr2:43770233:GC:G
chr2:43770329	['T', 'C']	98663	64755.55036270911	-446.6036933543461	0.014484260794185	0.004588977277032	3.1563156493886075	0.00159824	0.00159824	chr2	43770329	2.7963580042151714	chr2:43770329:T:C
chr2:43770450	['G', 'A']	98663	63970.560985005926	-524.4713322970653	0.0143090118390198	0.0045874506147269	3.1191642244788174	0.00181417	0.00181417	chr2	43770450	2.7413220190385323	chr2:43770450:G:A
chr2:43770473	['G', 'A']	98663	63920.66163515634	-525.9048275339644	0.0141375650192266	0.0045886339711762	3.080996459519881	0.00206366	0.00206366	chr2	43770473	2.6853618536955586	chr2:43770473:G:A
chr2:43770871	['T', 'C']	98663	63982.266846443126	-527.8947939520839	0.0142488750552482	0.0045875249207982	3.106004937575123	0.00189687	0.00189687	chr2	43770871	2.721962432009206	chr2:43770871:T:C
chr2:43771486	['C', 'A']	98663	63942.31367341147	-535.5654665000454	0.014166918597547	0.0045878223720452	3.087939647330188	0.00201605	0.00201605	chr2	43771486	2.695498701167574	chr2:43771486:C:A
chr2:43771491	['C', 'T']	98663	64742.43634999647	-424.9559350921882	0.014466019712348	0.004583733105796	3.155947211249286	0.00160026	0.00160026	chr2	43771491	2.7958094502241893	chr2:43771491:C:T
chr2:43771587	['G', 'A']	98663	25050.046740529742	-688.1303112958775	0.0144962551771923	0.0063914194600415	2.2680807084907184	0.0233264	0.0233264	chr2	43771587	1.6321522813851703	chr2:43771587:G:A
chr2:43771818	['TC', 'T']	98663	14642.335668092524	-919.6021718652688	-0.0078152627001251	0.0081245862779134	-0.9619274671709536	0.336088	0.336088	chr2	43771818	0.4735469937096968	chr2:43771818:TC:T
chr2:43771990	['C', 'T']	98663	12204.731816845586	-403.4300357186488	0.0189851125130886	0.0088291871802131	2.150267303839203	0.0315365	0.0315365	chr2	43771990	1.501186507425377	chr2:43771990:C:T
chr2:43772043	['C', 'T']	98663	63698.62112626081	-567.543650968995	0.0140553967958902	0.0045894167892481	3.0625670845190345	0.00219506	0.00219506	chr2	43772043	2.6585536042087483	chr2:43772043:C:T
chr2:43773356	['C', 'T']	98663	72466.48624374022	-597.9939362124708	0.0169881694911874	0.0044554426713337	3.8129027224363057	0.000137428	0.000137428	chr2	43773356	3.86192477377846	chr2:43773356:C:T
chr2:43775484	['C', 'CT']	98663	20504.505993934872	440.481908910968	-0.0017886067358955	0.007216842728412	-0.2478378431130296	0.80426	0.80426	chr2	43775484	0.0946035304660059	chr2:43775484:C:CT
chr2:43776960	['T', 'G']	98663	33162.05005828981	-797.4083796524195	0.0180484384413621	0.0057062510235152	3.162924022617503	0.0015624	0.0015624	chr2	43776960	2.806207769720202	chr2:43776960:T:G
chr2:43778591	['C', 'G']	98663	16311.82664355653	-539.6366912317961	0.0124717294014983	0.0077011800593892	1.6194569280707682	0.105352	0.105352	chr2	43778591	0.9773572153409392	chr2:43778591:C:G
chr2:43779325	['A', 'C']	98663	39946.0487364804	-331.32020573316106	0.0055657463346827	0.0053350441615254	1.0432427860337277	0.296838	0.296838	chr2	43779325	0.527480503211301	chr2:43779325:A:C
chr2:43779516	['C', 'T']	98663	15105.918637298924	-560.1027780334913	0.0156136951614171	0.0079869289108583	1.9549059889828408	0.050597	0.050597	chr2	43779516	1.2958752326082297	chr2:43779516:C:T
chr2:43779936	['A', 'G']	98663	70086.7865781337	-775.8551742690307	0.0150925858957958	0.0044820514389871	3.3673388405391256	0.000759264	0.000759264	chr2	43779936	3.119607191419324	chr2:43779936:A:G
chr2:43779988	['G', 'A']	98663	75397.57643957825	-736.6517790359661	0.0169783650593214	0.0044131233521902	3.847244616648849	0.000119529	0.000119529	chr2	43779988	3.922526713862165	chr2:43779988:G:A
chr2:43780733	['C', 'T']	98663	26340.40736422714	-804.7784893312684	0.0153886186670457	0.0062643091300425	2.45655480079115	0.0140294	0.0140294	chr2	43780733	1.8529609021905389	chr2:43780733:C:T
chr2:43780923	['G', 'T']	98663	68543.8732711417	-656.2173164297976	0.0145859351962415	0.0045042981355096	3.238225969380909	0.00120315	0.00120315	chr2	43780923	2.91968022460424	chr2:43780923:G:T
chr2:43781089	['A', 'G']	98663	4609.700825156109	-14.298010030247427	0.0189176896523589	0.0140353569312956	1.3478595339586104	0.177707	0.177707	chr2	43781089	0.7502954647017469	chr2:43781089:A:G
chr2:43781106	['A', 'G']	98663	19926.453049596494	444.3561607808255	-0.0022644604129018	0.0073014759934203	-0.3101373496184059	0.756457	0.756457	chr2	43781106	0.1212157539507515	chr2:43781106:A:G
chr2:43781426	['A', 'G']	98663	20012.3446030909	457.7898264819291	-0.0014683825373763	0.0072899431321577	-0.201425787657925	0.840366	0.840366	chr2	43781426	0.0755315268409143	chr2:43781426:A:G
chr2:43781606	['TC', 'T']	98663	62058.14881389756	-817.3461347161627	0.0130603758218198	0.0046124406564138	2.8315542236101785	0.00463318	0.00463318	chr2	43781606	2.334120827038761	chr2:43781606:TC:T
chr2:43781847	['C', 'T']	98663	35186.419382634704	-127.77893046561772	0.0055317076614927	0.0056188017596875	0.9844995246460504	0.324872	0.324872	chr2	43781847	0.4882877179240556	chr2:43781847:C:T
chr2:43781958	['A', 'C']	98663	6621.899492849165	-76.60006568180741	0.0235078917087183	0.0117941982976568	1.993174195942472	0.0462451	0.0462451	chr2	43781958	1.3349342771022037	chr2:43781958:A:C
chr2:43782244	['C', 'T']	98663	15091.294369880794	-559.5272316641777	0.015647030839273	0.0079904418457039	1.9582184741993487	0.0502072	0.0502072	chr2	43782244	1.2992339980731111	chr2:43782244:C:T
chr2:43782277	['A', 'T']	98663	26343.340064677668	-807.8309071658634	0.0155370834124387	0.0062631392107236	2.480718197327692	0.0131135	0.0131135	chr2	43782277	1.8822813794144069	chr2:43782277:A:T
chr2:43782713	['G', 'A']	98663	4583.2322670234535	-16.22313968272664	0.0179610661539517	0.0140756735219388	1.276036001116176	0.201946	0.201946	chr2	43782713	0.6947647445991273	chr2:43782713:G:A
chr2:43783202	['C', 'A']	98663	20130.264488529818	442.4472934026044	-0.0036060805343977	0.0072665744339437	-0.4962559135915511	0.619715	0.619715	chr2	43783202	0.2078079917664285	chr2:43783202:C:A
chr2:43783481	['G', 'A']	98663	68398.33130233787	-673.6087302238197	0.0147835229684585	0.004503981177976	3.2823234343758565	0.00102991	0.00102991	chr2	43783481	2.987200725014375	chr2:43783481:G:A
chr2:43784181	['C', 'T']	98663	20753.682793573564	484.85923587549627	-0.0012924115189135	0.0071579794258437	-0.1805553553628965	0.856717	0.856717	chr2	43784181	0.0671626152248208	chr2:43784181:C:T
chr2:43784591	['C', 'T']	98663	20089.868800940752	403.8086824862741	-0.0018364121558245	0.0072565513822431	-0.2530695448968006	0.800215	0.800215	chr2	43784591	0.0967933120470342	chr2:43784591:C:T
chr2:43785067	['G', 'A']	98663	31202.111241763807	-800.2290122974632	0.0154369980096271	0.0058493049047107	2.639116657638237	0.00831354	0.00831354	chr2	43785067	2.080214009296788	chr2:43785067:G:A
chr2:43785129	['C', 'G']	98663	20928.21201674964	511.5510468474398	-0.0010911304228122	0.0071381304158396	-0.1528594126539046	0.878509	0.878509	chr2	43785129	0.056253784959448	chr2:43785129:C:G
chr2:43785261	['T', 'C']	98663	20251.25782548757	413.8821549896555	-0.0019760488529706	0.0072307671311988	-0.273283431358831	0.784636	0.784636	chr2	43785261	0.1053317698202015	chr2:43785261:T:C
chr2:43785612	['T', 'C']	98663	20289.608886094946	424.5686017289601	-0.0017589289026228	0.0072268657489566	-0.2433875159334199	0.807706	0.807706	chr2	43785612	0.0927466909737997	chr2:43785612:T:C
chr2:43785690	['T', 'C']	98663	21481.45648332457	584.244513837152	-0.0008437055111867	0.0070793121866144	-0.1191790231799714	0.905134	0.905134	chr2	43785690	0.0432871211786562	chr2:43785690:T:C
chr2:43785744	['T', 'G']	98663	20915.535192980697	508.86868699865016	-0.001290090192697	0.0071444314879845	-0.180572827224495	0.856703	0.856703	chr2	43785744	0.0671697122853743	chr2:43785744:T:G
chr2:43785765	['A', 'G']	98663	20755.576262595536	505.55956693155287	-0.0003110321758922	0.0071601945959726	-0.0434390674336065	0.965352	0.965352	chr2	43785765	0.015314299316153	chr2:43785765:A:G
chr2:43786698	['T', 'C']	98663	70664.51372453576	-857.669129093378	0.0143740325888687	0.0044724044706269	3.21393842691824	0.0013097	0.0013097	chr2	43786698	2.882828172485733	chr2:43786698:T:C
chr2:43786768	['G', 'A']	98663	4273.078872382496	-67.55129611836284	0.01312769632503	0.0145635363374676	0.9014085604508308	0.367373	0.367373	chr2	43786768	0.4348927652373388	chr2:43786768:G:A
chr2:43787162	['A', 'G']	98663	21313.592289991982	505.0840205927414	-0.0006505672785408	0.007073890300203	-0.0919673971367858	0.926724	0.926724	chr2	43787162	0.0330495896144778	chr2:43787162:A:G
chr2:43787580	['T', 'A']	98663	47618.65278833773	-1483.6407972341035	0.0179396891877699	0.0050015937525615	3.586794544955254	0.00033493	0.00033493	chr2	43787580	3.475045950546317	chr2:43787580:T:A
chr2:43788252	['A', 'C']	98663	27744.655681703	-929.0897593040866	0.0152312733867608	0.0061259467634636	2.48635418734017	0.0129076	0.0129076	chr2	43788252	1.889154501626085	chr2:43788252:A:C
chr2:43788270	['A', 'G']	98663	28167.996958914944	-853.4642817696108	0.0156569363138879	0.0060864262484763	2.5724350669339624	0.0101	0.0101	chr2	43788270	1.9956786262173567	chr2:43788270:A:G
chr2:43788411	['G', 'T']	98663	22624.751761259387	622.6586449411453	-0.0013156239320837	0.006914994704727	-0.1902566796160172	0.849108	0.849108	chr2	43788411	0.0710370673284646	chr2:43788411:G:T
chr2:43788458	['G', 'A']	98663	22608.437221231048	622.5867693868012	-0.001251038867144	0.0069172497825537	-0.1808578418404528	0.85648	0.85648	chr2	43788458	0.0672827739606436	chr2:43788458:G:A
chr2:43788789	['A', 'T']	98663	47735.16022586725	-1468.2451028987575	0.018457078891399	0.0049970351847057	3.6936059501622345	0.000221216	0.000221216	chr2	43788789	3.655183464797661	chr2:43788789:A:T
chr2:43789412	['A', 'G']	98663	21029.49201265002	526.7199140401927	-0.0009641984212924	0.0071217109951611	-0.135388591582493	0.892305	0.892305	chr2	43789412	0.0494866734531767	chr2:43789412:A:G
chr2:43789463	['G', 'A']	98663	22627.981500253416	630.666774059368	-0.0008283284508764	0.0069154258734101	-0.1197798177638505	0.904658	0.904658	chr2	43789463	0.0435155719378073	chr2:43789463:G:A
chr2:43789928	['G', 'C']	98663	4393.178108434102	-29.81142038633501	0.017723223912174	0.0143781950282311	1.2326459529429863	0.217711	0.217711	chr2	43789928	0.6621196273731812	chr2:43789928:G:C
chr2:43789985	['A', 'G']	98663	20962.27478029942	520.6435448019312	-0.0010105328784361	0.0071333554019695	-0.1416630493634421	0.887346	0.887346	chr2	43789985	0.051907004079683	chr2:43789985:A:G
chr2:43790001	['G', 'A']	98663	4401.133823231299	-29.07068140673696	0.0179098328978593	0.0143633816101575	1.2469092156678363	0.212434	0.212434	chr2	43790001	0.6727759733218601	chr2:43790001:G:A
chr2:43790038	['C', 'T']	98663	22229.379592084995	555.6890956020346	-0.0016024879113247	0.0069529105291729	-0.2304772806439843	0.817721	0.817721	chr2	43790038	0.0873948489312614	chr2:43790038:C:T
chr2:43790049	['T', 'C']	98663	22175.472357377446	558.640509339036	-0.0014006398978001	0.0069604499327452	-0.2012283561168787	0.84052	0.84052	chr2	43790049	0.0754519481539596	chr2:43790049:T:C
chr2:43790272	['C', 'A']	98663	21733.76226242968	554.9411943621742	-0.002004681247812	0.0070291577734577	-0.2851950848765655	0.775495	0.775495	chr2	43790272	0.1104209979527744	chr2:43790272:C:A
chr2:43792212	['C', 'T']	98663	4390.300069067767	-20.967029961534827	0.0200267181405565	0.0143896027801228	1.3917491988187802	0.164001	0.164001	chr2	43792212	0.7851535038232909	chr2:43792212:C:T
chr2:43792473	['T', 'A']	98663	20616.43291057109	535.5403912615479	-0.0012824599177776	0.007198814329649	-0.1781487699294819	0.858607	0.858607	chr2	43792473	0.0662055751519668	chr2:43792473:T:A
chr2:43792660	['G', 'A']	98663	22194.249500775448	639.5478703989569	-0.0008553740899109	0.0069828942736294	-0.1224956381111495	0.902507	0.902507	chr2	43792660	0.0445494209463115	chr2:43792660:G:A
chr2:43792791	['C', 'T']	98663	22357.13300492611	672.392451440574	-0.0002199625957333	0.0069650407092854	-0.0315809490445753	0.974806	0.974806	chr2	43792791	0.0110818063657785	chr2:43792791:C:T
chr2:43792797	['C', 'T']	98663	21459.957568877093	603.9857982725601	-0.0002450528738253	0.0070764420584164	-0.0346293902786721	0.972375	0.972375	chr2	43792797	0.0121662155029296	chr2:43792797:C:T
chr2:43793843	['A', 'G']	98663	27858.38830827868	-911.580019899605	0.0153160950438607	0.0061192247508956	2.502946969159596	0.012318	0.012318	chr2	43793843	1.9094598002457648	chr2:43793843:A:G
chr2:43793985	['A', 'G']	98663	22738.378837030115	661.4601494706197	0.000327232775929	0.0069049008983266	0.0473913790722666	0.962201	0.962201	chr2	43793985	0.0167341960779607	chr2:43793985:A:G
chr2:43794268	['A', 'G']	98663	20926.72678332455	544.8271369101203	0.0005516913209717	0.0071372355074083	0.077297620402058	0.938387	0.938387	chr2	43794268	0.0276180173752338	chr2:43794268:A:G
chr2:43794687	['T', 'A']	98663	70325.55342571286	-798.6585729757813	0.0148419092695748	0.0044769119877177	3.315211313131273	0.000916069	0.000916069	chr2	43794687	3.0380718132419053	chr2:43794687:T:A
chr2:43795373	['A', 'G']	98663	22782.92941593996	662.0759812142107	0.0002272528505548	0.0068989558749293	0.0329401803221605	0.973722	0.973722	chr2	43795373	0.0115650175559177	chr2:43795373:A:G
chr2:43795605	['A', 'T']	98663	21192.46534673549	567.3359869405523	0.0002522755182704	0.0071054902167315	0.0355043087212201	0.971678	0.971678	chr2	43795605	0.0124776301267662	chr2:43795605:A:T
chr2:43795831	['T', 'C']	98663	32602.59154272737	-882.202606313315	0.0168398816934724	0.0057473296088539	2.9300358322115603	0.00339001	0.00339001	chr2	43795831	2.469799020694141	chr2:43795831:T:C
chr2:43797143	['T', 'A']	98663	72954.52806106936	-925.448151586685	0.0145881750389092	0.0044298146809959	3.293179532203248	0.00099096	0.00099096	chr2	43797143	3.003943875413692	chr2:43797143:T:A
chr2:43797409	['C', 'T']	98663	22381.15538322365	665.6111364110664	0.0001957789275027	0.0069708003640409	0.0280855737187239	0.977594	0.977594	chr2	43797409	0.0098414725831984	chr2:43797409:C:T
chr2:43797429	['G', 'T']	98663	20268.38867076288	406.9348633872799	-0.001792618567079	0.0073244280056735	-0.2447451958965877	0.806654	0.806654	chr2	43797429	0.0933127082929023	chr2:43797429:G:T
chr2:43797470	['G', 'A']	98663	4453.513721207873	-39.74881084065901	0.0156983373249191	0.0143247794860775	1.0958868400156925	0.273131	0.273131	chr2	43797470	0.5636290052250172	chr2:43797470:G:A
chr2:43798044	['A', 'G']	98663	22389.415957220164	661.7655411279118	-0.0001984333349889	0.006962871550486	-0.0284987786361087	0.977264	0.977264	chr2	43798044	0.0099880992746403	chr2:43798044:A:G
chr2:43798049	['C', 'T']	98663	22346.96590920612	669.475951612621	0.0003622126414343	0.0069668624909451	0.0519907837861203	0.958536	0.958536	chr2	43798049	0.0183915715623939	chr2:43798049:C:T
chr2:43798050	['T', 'G']	98663	22353.0466932384	664.422051174099	0.0001312573098884	0.0069668141491652	0.0188403633394092	0.984968	0.984968	chr2	43798050	0.0065778787908865	chr2:43798050:T:G
chr2:43798093	['C', 'G']	98663	22175.98119351209	646.2058804916217	0.0005449887092058	0.006985239380967	0.0780200476294043	0.937812	0.937812	chr2	43798093	0.0278842144416565	chr2:43798093:C:G
chr2:43800163	['G', 'A']	98663	46197.89654717977	-1357.064004345074	0.0173811248864632	0.0050553811650905	3.4381433009417592	0.000585959	0.000585959	chr2	43800163	3.232132770836339	chr2:43800163:G:A
chr2:43800252	['C', 'A']	98663	22270.25720454523	635.0315822828633	-0.0011252773783437	0.0069723557625289	-0.1613912738634526	0.871786	0.871786	chr2	43800252	0.0595901095917538	chr2:43800252:C:A
chr2:43801041	['C', 'T']	98663	21089.70260844882	598.3003394254438	-0.0008881299027858	0.0071399399699939	-0.1243889873750019	0.901008	0.901008	chr2	43801041	0.045271352927229	chr2:43801041:C:T
chr2:43802682	['C', 'T']	98663	22625.063849413105	615.4778702359764	-0.0007582900039649	0.0069147558417151	-0.1096625855377752	0.912677	0.912677	chr2	43802682	0.0396828938096664	chr2:43802682:C:T
chr2:43803510	['C', 'T']	98663	68064.03782172801	-652.6209769739497	0.0143537115470807	0.0045111064211476	3.181860547512678	0.00146378	0.00146378	chr2	43803510	2.834524191013726	chr2:43803510:C:T
chr2:43803565	['A', 'T']	98663	21126.35539066618	578.8096800292219	-0.0019916745245634	0.007136746988921	-0.2790731586331004	0.780189	0.780189	chr2	43803565	0.1078001771631383	chr2:43803565:A:T
chr2:43804036	['G', 'A']	98663	68298.075775239	-657.2641661805585	0.0146024975209938	0.0045066422534713	3.2402167067390466	0.00119478	0.00119478	chr2	43804036	2.922712055872342	chr2:43804036:G:A
chr2:43804158	['G', 'A']	98663	22238.25396085269	640.9085960214893	-0.0006106885369473	0.006977453492253	-0.0875231253960161	0.930256	0.930256	chr2	43804158	0.031397520168575	chr2:43804158:G:A
chr2:43804945	['G', 'C']	98663	36486.339424793165	-14.442153025862156	0.0063000098981856	0.0055493652332212	1.1352667617677397	0.256266	0.256266	chr2	43804945	0.591309009858983	chr2:43804945:G:C
chr2:43807562	['C', 'G']	98663	37185.160922103736	-117.03007899981668	0.0062931629516984	0.0054941484126727	1.1454300974438163	0.252034	0.252034	chr2	43807562	0.5985408678837162	chr2:43807562:C:G
chr2:43807984	['C', 'G']	98663	32494.221675875688	-806.7480262901964	0.0184721340230999	0.0057553498020829	3.209558872757776	0.00132981	0.00132981	chr2	43807984	2.876210405533756	chr2:43807984:C:G
chr2:43809299	['G', 'A']	98663	42248.56169147165	-242.2850158241352	0.006494623035021	0.0052256620392518	1.2428325801090156	0.213932	0.213932	chr2	43809299	0.6697242486964519	chr2:43809299:G:A
chr2:43809341	['T', 'A']	98663	42624.52862096237	-272.13164613907486	0.006130192032552	0.0052051037881214	1.1777271466789492	0.238908	0.238908	chr2	43809341	0.6217693073548355	chr2:43809341:T:A
chr2:43809352	['A', 'G']	98663	41317.30684537087	-363.1189110246893	0.0060551794132444	0.0052635231344676	1.1504042555817255	0.24998	0.24998	chr2	43809352	0.6020947362763311	chr2:43809352:A:G
chr2:43809550	['A', 'G']	98663	41575.63529375986	-279.2166597314387	0.0071178136996316	0.0052539189000382	1.3547627656718833	0.175496	0.175496	chr2	43809550	0.7557327777606917	chr2:43809550:A:G
chr2:43809661	['A', 'G']	98663	42695.68405044811	-274.9786937701798	0.0061103296218845	0.0052007357591494	1.1748971501070729	0.240039	0.240039	chr2	43809661	0.6197181911685079	chr2:43809661:A:G
chr2:43809774	['T', 'C']	98663	33474.821395622355	-849.0000992713418	0.0169636553420969	0.0056822287738014	2.9853876035949023	0.00283289	0.00283289	chr2	43809774	2.547770288635401	chr2:43809774:T:C
chr2:43809783	['T', 'C']	98663	41559.63684568046	-321.38990876280985	0.0060668906420825	0.0052535377811927	1.1548200269543183	0.248167	0.248167	chr2	43809783	0.6052559692947446	chr2:43809783:T:C
chr2:43810349	['A', 'G']	98663	41174.18107075152	-362.5502617375173	0.0064162944472991	0.0052697211616371	1.217577600501692	0.223387	0.223387	chr2	43810349	0.6509421042398411	chr2:43810349:A:G
chr2:43811558	['G', 'C']	98663	40287.27493255992	-274.22662679213573	0.0062239835897797	0.0053224462166693	1.1693840268947804	0.242252	0.242252	chr2	43811558	0.6157326287854393	chr2:43811558:G:C
chr2:43811845	['C', 'T']	98663	36704.4403657634	-66.88293095205393	0.0068070100449227	0.0055270220060878	1.2315872883127827	0.218106	0.218106	chr2	43811845	0.6613323870070432	chr2:43811845:C:T
chr2:43812105	['C', 'T']	98663	36919.22585747166	-35.68749231700292	0.0068560471509931	0.0055177209783774	1.2425505345160164	0.214036	0.214036	chr2	43812105	0.6695131739104537	chr2:43812105:C:T
chr2:43812594	['C', 'T']	98663	32387.25218202277	-792.8199401893621	0.0189389533613575	0.005759954642474	3.2880386282387275	0.00100923	0.00100923	chr2	43812594	2.996009848284457	chr2:43812594:C:T
chr2:43812700	['C', 'T']	98663	36914.47611902468	-36.14018893353509	0.0069310521161902	0.0055174965705866	1.256195092741725	0.209048	0.209048	chr2	43812700	0.679753983067495	chr2:43812700:C:T
chr2:43813262	['G', 'C']	98663	37144.51774437158	-127.08216239700997	0.0063822970773645	0.0054975815059722	1.1609281409345522	0.245674	0.245674	chr2	43813262	0.6096408030397147	chr2:43813262:G:C
chr2:43815124	['C', 'T']	98663	70229.52443128827	-843.9847923630873	0.0158080279375179	0.004469881430764	3.536565383752435	0.000405552	0.000405552	chr2	43815124	3.3919534525128068	chr2:43815124:C:T
chr2:43815178	['A', 'G']	98663	21658.731879650462	553.331482849913	-0.0021417725957362	0.0070392571699847	-0.3042611662021341	0.76093	0.76093	chr2	43815178	0.1186552933109088	chr2:43815178:A:G
chr2:43815707	['A', 'G']	98663	12607.63892436498	-1080.8877616264797	-0.0217324982482758	0.0087175183484532	-2.492968454965385	0.0126696	0.0126696	chr2	43815707	1.897237096287436	chr2:43815707:A:G
chr2:43815757	['A', 'G']	98663	16256.130519849155	-620.4512363548232	0.0144026524936312	0.0077233736546359	1.864813634257614	0.0622105	0.0622105	chr2	43815757	1.206136308119341	chr2:43815757:A:G
chr2:43815765	['C', 'A']	98663	21301.374903701904	519.148705676423	-0.0020415108074218	0.007095604130149	-0.2877148682446286	0.773566	0.773566	chr2	43815765	0.1115026267441861	chr2:43815765:C:A
chr2:43816254	['G', 'A']	98663	21177.287855904804	382.5079407015583	-0.0045681143385452	0.0070881325331279	-0.644473606721538	0.51927	0.51927	chr2	43816254	0.2846067673545103	chr2:43816254:G:A
chr2:43816313	['A', 'T']	98663	68140.19398627344	-907.2098329565003	0.0124491485371096	0.0045119415262734	2.759155557450605	0.00579616	0.00579616	chr2	43816313	2.2368596345607634	chr2:43816313:A:T
chr2:43817116	['A', 'G']	98663	60752.852179995374	-641.3650789152737	0.007996995283452	0.0046586603348927	1.7165868959270605	0.0860578	0.0860578	chr2	43817116	1.0652097605085495	chr2:43817116:A:G
chr2:43817700	['A', 'G']	98663	19675.73140931973	436.1850656492469	0.0013060764506551	0.007331276151513	0.1781513100397349	0.858605	0.858605	chr2	43817700	0.0662065867789107	chr2:43817700:A:G
chr2:43817746	['C', 'A']	98663	27872.254976726283	-1034.395945389581	0.0086161756371358	0.006131945704141	1.4051291470694467	0.159986	0.159986	chr2	43817746	0.7959180197738723	chr2:43817746:C:A
chr2:43817791	['T', 'A']	98663	4560.454259475371	-41.47631511911528	0.013395450801197	0.0141121916741331	0.949211228880219	0.342516	0.342516	chr2	43817791	0.4653191364360525	chr2:43817791:T:A
chr2:43817866	['C', 'T']	98663	28873.01226548305	-1091.8665113521376	0.0086975431232813	0.0060755049716	1.4315753445907888	0.152269	0.152269	chr2	43817866	0.8173885044072635	chr2:43817866:C:T
chr2:43818263	['G', 'A']	98663	29414.34762508238	-1128.5183426427477	0.0077576983416871	0.0059963087390375	1.2937456490828232	0.195756	0.195756	chr2	43818263	0.7082849177657681	chr2:43818263:G:A
chr2:43818793	['G', 'A']	98663	5167.314240246511	58.38238139502386	0.015214174289364	0.0133029931971364	1.1436654942166702	0.252765	0.252765	chr2	43818793	0.597283062348514	chr2:43818793:G:A
chr2:43819446	['T', 'C']	98663	29673.33093021843	341.01593562523635	0.0052273377596814	0.0060750834187917	0.8604553056032128	0.38954	0.38954	chr2	43819446	0.4094479400778529	chr2:43819446:T:C
chr2:43821207	['C', 'T']	98663	17611.42800668998	447.7459321612319	0.0020424213633512	0.0077213514043105	0.2645160486040088	0.791383	0.791383	chr2	43821207	0.1016132832151646	chr2:43821207:C:T
chr2:43821452	['C', 'T']	98663	5962.543900906199	-274.90132113542336	0.0046611020006422	0.0124231367331817	0.3751952587137358	0.707516	0.707516	chr2	43821452	0.1502637344140754	chr2:43821452:C:T
chr2:43823548	['C', 'T']	98663	74461.83004886156	-2226.069397984236	-0.0035232960817008	0.0044233975692527	-0.7965135456490342	0.425736	0.425736	chr2	43823548	0.3708596245696259	chr2:43823548:C:T
chr2:43825604	['GTTA', 'G']	98663	13369.097619095895	-216.91030463165785	0.0053517868824303	0.0084444270604163	0.6337655407691428	0.526235	0.526235	chr2	43825604	0.2788202702728023	chr2:43825604:GTTA:G
chr2:43825694	['C', 'A']	98663	59622.94219811416	-606.283494391072	0.0008073375299321	0.0047405310073802	0.1703052946337215	0.86477	0.86477	chr2	43825694	0.0630993850358377	chr2:43825694:C:A
chr2:43825951	['G', 'A']	98663	38337.925895501176	-875.3060787468572	-0.0080960444140394	0.0055329372418525	-1.463245299946472	0.143403	0.143403	chr2	43825951	0.8434417631046384	chr2:43825951:G:A
chr2:43826984	['G', 'A']	98663	44038.01713057757	-550.8474306503542	-0.0019893150297942	0.0052477779422014	-0.3790775927839181	0.704631	0.704631	chr2	43826984	0.1520382540971808	chr2:43826984:G:A
chr2:43827298	['C', 'A']	98663	44273.52185433119	-561.3818483347719	-0.0020643627520362	0.0052549306406087	-0.392843006543875	0.694436	0.694436	chr2	43827298	0.1583677731482584	chr2:43827298:C:A
chr2:43827343	['G', 'T']	98663	45568.70913506753	-571.7703343536709	-0.0013249655159588	0.0052869355065664	-0.250611249997897	0.802115	0.802115	chr2	43827343	0.0957633620337944	chr2:43827343:G:T
chr2:43827345	['G', 'A']	98663	44290.9330179078	-540.3640797906738	-0.0017548564685461	0.0052445533905285	-0.3346055112558	0.737923	0.737923	chr2	43827345	0.1319889531088849	chr2:43827345:G:A
chr2:43828307	['G', 'A']	98663	74315.31125055753	-2384.01278976537	-0.0039964103961644	0.0044217666110741	-0.9038040104051598	0.366102	0.366102	chr2	43828307	0.4363978985792959	chr2:43828307:G:A
chr2:43828371	['C', 'T']	98663	13604.856299999055	-231.8341754477277	0.0047991876976289	0.0084215054087407	0.5698728985731994	0.568765	0.568765	chr2	43828371	0.2450671365654674	chr2:43828371:C:T
chr2:43828388	['T', 'C']	98663	91021.26848837076	-2413.685410465687	-0.0031466879604797	0.0042890944722339	-0.7336485546891836	0.463165	0.463165	chr2	43828388	0.3342642663815984	chr2:43828388:T:C
chr2:43828510	['A', 'C']	98663	76563.25976248142	-2130.377872351447	-0.0039577398899808	0.0044195652482533	-0.8955043466198436	0.37052	0.37052	chr2	43828510	0.4311883446206597	chr2:43828510:A:C
chr2:43828783	['C', 'T']	98663	13698.859573346308	-205.22886692666344	0.0061851054450109	0.0083543254398471	0.7403476785223416	0.459091	0.459091	chr2	43828783	0.3381012210406648	chr2:43828783:C:T
chr2:43828870	['C', 'T']	98663	2290.214357357804	306.0115250443281	0.007251539252931	0.0208872674252717	0.3471751045882315	0.728461	0.728461	chr2	43828870	0.1375936943238903	chr2:43828870:C:T
chr2:43828910	['AG', 'A']	98663	74932.8224051749	-2337.207498760768	-0.0037895034829051	0.0044133379035063	-0.8586479362693672	0.390537	0.390537	chr2	43828910	0.4083378141948448	chr2:43828910:AG:A
chr2:43828973	['T', 'A']	98663	75152.4657761245	-2322.858306418318	-0.0033510202716344	0.0044248609909612	-0.7573165074517867	0.448862	0.448862	chr2	43828973	0.3478871597773638	chr2:43828973:T:A
chr2:43829009	['A', 'T']	98663	13485.050168275084	-212.711148010326	0.005783625085407	0.0084099134319	0.6877151747447081	0.491634	0.491634	chr2	43829009	0.3083580901839046	chr2:43829009:A:T
chr2:43829183	['T', 'C']	98663	77646.88778272284	-2157.820672991684	-0.0040804369542051	0.0043876176363133	-0.9299891860298292	0.352379	0.352379	chr2	43829183	0.4529899812357925	chr2:43829183:T:C
chr2:43829305	['C', 'T']	98663	77637.31166553465	-2161.5750996152087	-0.0041237716568182	0.0043864273648752	-0.9401208121761556	0.347158	0.347158	chr2	43829305	0.4594728222961707	chr2:43829305:C:T
chr2:43829402	['A', 'G']	98663	76005.24422458971	-2389.4269248210658	-0.0041688661437783	0.0044015151055388	-0.9471434367071212	0.343568	0.343568	chr2	43829402	0.4639872932418586	chr2:43829402:A:G
chr2:43829661	['A', 'T']	98663	77692.8118461601	-2169.582406201432	-0.0041741773830093	0.0043863270960227	-0.9516338594069196	0.341285	0.341285	chr2	43829661	0.466882799211504	chr2:43829661:A:T
chr2:43829717	['A', 'G']	98663	77705.96420461457	-2175.0073288002354	-0.0042749522964965	0.0043863617020229	-0.9746009533424924	0.329761	0.329761	chr2	43829717	0.4818007085651552	chr2:43829717:A:G
chr2:43829963	['G', 'A']	98663	91073.92318220533	-2371.909164999741	-0.0023907788422702	0.0042880660072481	-0.5575424534578318	0.577158	0.577158	chr2	43829963	0.2387052801979179	chr2:43829963:G:A
chr2:43830079	['G', 'A']	98663	75215.57409002908	-2434.1452694826826	-0.0040219671568682	0.0044119491049984	-0.9116077862982584	0.361977	0.361977	chr2	43830079	0.4413190236392655	chr2:43830079:G:A
chr2:43830686	['TCTC', 'T']	98663	13329.540406855936	-205.69933218027788	0.0073458791228262	0.0084494665238423	0.8693896948520838	0.384636	0.384636	chr2	43830686	0.414950070410421	chr2:43830686:TCTC:T
chr2:43830738	['T', 'C']	98663	1983.3417371206133	260.2506149004595	-0.0040537247960702	0.0221709821345546	-0.1828392071884023	0.854925	0.854925	chr2	43830738	0.068071982949987	chr2:43830738:T:C
chr2:43830928	['A', 'G']	98663	78167.42987195996	-2537.013936162494	-0.0027674055743089	0.0043764314687595	-0.6323429474592906	0.527164	0.527164	chr2	43830928	0.2780542553472396	chr2:43830928:A:G
chr2:43831062	['G', 'A']	98663	13650.4150618285	-189.2802127380492	0.0065730113222027	0.0083632682207628	0.7859381223580111	0.431906	0.431906	chr2	43831062	0.3646107627300152	chr2:43831062:G:A
chr2:43831331	['T', 'C']	98663	80334.78287765704	-2267.846296359724	-0.0028692453360971	0.0043564190872767	-0.6586247279278098	0.510138	0.510138	chr2	43831331	0.2923123248208251	chr2:43831331:T:C
chr2:43833770	['T', 'C']	98663	73484.02632326102	-1802.691260985671	-0.001097532527238	0.0044413894613769	-0.2471146781389912	0.80482	0.80482	chr2	43833770	0.0943012398158394	chr2:43833770:T:C
chr2:43835147	['C', 'T']	98663	75078.89251900658	-1826.6968198742345	0.0005881930555909	0.0044145117904174	0.1332407938897609	0.894003	0.894003	chr2	43835147	0.0486610238424943	chr2:43835147:C:T
chr2:43835757	['G', 'T']	98663	65420.91378663616	-1303.0894102531336	0.0007420117893409	0.0045876560201069	0.1617409383111554	0.87151	0.87151	chr2	43835757	0.0597276252838758	chr2:43835757:G:T
chr2:43835959	['G', 'C']	98663	14122.45500106522	-280.6857575026294	0.0039173306275808	0.0082353600328344	0.4756720546475708	0.634309	0.634309	chr2	43835959	0.1976991264984723	chr2:43835959:G:C
chr2:43836043	['T', 'G']	98663	76227.95088814988	-1861.26491361175	0.0003135547760811	0.0044030672428078	0.0712128066164086	0.943229	0.943229	chr2	43836043	0.0253828551284456	chr2:43836043:T:G
chr2:43836176	['A', 'G']	98663	76231.45108039859	-1854.2576199705425	0.0003984507242466	0.0044036263782761	0.0904824092734758	0.927904	0.927904	chr2	43836176	0.0324969531204786	chr2:43836176:A:G
chr2:43836218	['A', 'G']	98663	90785.20540820056	-2110.1082153438847	0.0015345541795362	0.0042946989557237	0.3573135615224289	0.720858	0.720858	chr2	43836218	0.1421502774305325	chr2:43836218:A:G
chr2:43836592	['C', 'T']	98663	9900.304480486571	-490.3796220208269	0.0041672357069206	0.0097355664601514	0.4280424486831424	0.668621	0.668621	chr2	43836592	0.1748199872395683	chr2:43836592:C:T
chr2:43836923	['C', 'T']	98663	76000.05557189361	-1880.205902545974	0.0002566272985198	0.0044046048771494	0.0582634096990541	0.953539	0.953539	chr2	43836923	0.0206615394943094	chr2:43836923:C:T
chr2:43836958	['G', 'A']	98663	77441.68106507495	-1872.7583589039448	0.0007597294020039	0.0044494148583626	0.1707481604184474	0.864422	0.864422	chr2	43836958	0.0632741886224177	chr2:43836958:G:A
chr2:43837212	['T', 'C']	98663	48680.839641695566	-199.2654958724591	0.0028323750691874	0.0052952945197484	0.5348852757149309	0.59273	0.59273	chr2	43837212	0.2271430911434087	chr2:43837212:T:C
chr2:43837951	['G', 'A']	98663	13771.535397153628	-259.07193054892167	0.0047656270646391	0.0083331336609077	0.5718889506111683	0.567399	0.567399	chr2	43837951	0.2461114339523353	chr2:43837951:G:A
chr2:43840030	['G', 'A']	98663	63486.65204565728	-1522.564268087081	8.192566881201032e-05	0.004619238922685	0.0177357504522389	0.98585	0.98585	chr2	43840030	0.0061891592250906	chr2:43840030:G:A
chr2:43840680	['T', 'G']	98663	89554.59972424142	-2735.420596555244	0.0006854624730446	0.0042905683609164	0.1597602963953828	0.87307	0.87307	chr2	43840680	0.0589509345361393	chr2:43840680:T:G
chr2:43841837	['C', 'A']	98663	9942.60464031949	-487.032591504592	0.0045480299444475	0.0097208590362068	0.4678629663806205	0.639884	0.639884	chr2	43841837	0.193898749025446	chr2:43841837:C:A
chr2:43842378	['C', 'T']	98663	77598.37048638568	-2164.723185009963	0.0020608812826693	0.0043891542381543	0.4695394991486872	0.638685	0.638685	chr2	43842378	0.1947132834564286	chr2:43842378:C:T
chr2:43842563	['C', 'A']	98663	76409.97816939253	-2354.628133867746	0.0015346986106768	0.0044055891385904	0.3483526407929868	0.727576	0.727576	chr2	43842563	0.1381216351163505	chr2:43842563:C:A
chr2:43842633	['G', 'A']	98663	14051.139323906542	-340.59425806656776	0.0012379535854039	0.0082503673475152	0.1500482988526281	0.880727	0.880727	chr2	43842633	0.0551586895075032	chr2:43842633:G:A
chr2:43842642	['A', 'T']	98663	77664.46639699096	-2170.944691816006	0.0019555854478101	0.004388403517603	0.4456257133068464	0.655869	0.655869	chr2	43842642	0.1831828957744475	chr2:43842642:A:T
chr2:43843112	['T', 'C']	98663	77839.04513983925	-2214.9482243013767	0.002036603848222	0.0043867498447898	0.4642625908201522	0.642461	0.642461	chr2	43843112	0.192153230640825	chr2:43843112:T:C
chr2:43843500	['T', 'C']	98663	102636.893039669	-2956.527121374452	0.0019978643672304	0.0042703451699172	0.4678461079222695	0.639896	0.639896	chr2	43843500	0.1938906046040877	chr2:43843500:T:C
chr2:43843796	['A', 'G']	98663	77507.63948985176	-2168.873587200373	0.0026738802472151	0.0043904268925047	0.6090251159357513	0.542509	0.542509	chr2	43843796	0.2655930526537821	chr2:43843796:A:G
chr2:43844500	['C', 'T']	98663	78043.70114138587	-2157.7634309850723	0.0011417623576474	0.0043878528959477	0.2602098075580087	0.794702	0.794702	chr2	43844500	0.0997956940073033	chr2:43844500:C:T
chr2:43844604	['A', 'G']	98663	76568.49031178706	-2354.840808105419	0.0013911087720272	0.0044068719349782	0.3156680730805385	0.752255	0.752255	chr2	43844604	0.123634916960839	chr2:43844604:A:G
chr2:43845437	['G', 'T']	98663	140000.47441148444	-3700.588851949716	-0.0026538471027092	0.0047343905689964	-0.5605467195900818	0.575108	0.575108	chr2	43845437	0.2402505911369468	chr2:43845437:G:T
chr2:43845748	['A', 'G']	98663	9811.87296935526	-475.0954284602345	0.0027605765004807	0.0097779822911714	0.282325782382859	0.777694	0.777694	chr2	43845748	0.1091912516645789	chr2:43845748:A:G
chr2:43846861	['G', 'A']	98663	13845.140327583062	-303.2741310319712	0.0031254493002373	0.0083072148598072	0.3762331121780841	0.706744	0.706744	chr2	43846861	0.1507378698252873	chr2:43846861:G:A
chr2:43847954	['A', 'G']	98663	86684.19439203033	-2745.722296733418	0.0016534651792247	0.0043162107282627	0.3830825887155655	0.701659	0.701659	chr2	43847954	0.153873899834272	chr2:43847954:A:G
chr2:43848344	['T', 'C']	98663	14200.166370981642	-316.45598751652904	0.0030863125786439	0.0082120850697184	0.3758256949900078	0.707047	0.707047	chr2	43848344	0.1505517161009654	chr2:43848344:T:C
chr2:43849283	['CTCAGAGT', 'C']	98663	39330.37130228505	-737.8827252676965	-0.0054027915057549	0.0053402723124101	-1.0117071171070215	0.311681	0.311681	chr2	43849283	0.5062896714050937	chr2:43849283:CTCAGAGT:C
chr2:43850086	['T', 'C']	98663	184136.9305762506	-6022.952465987053	-0.0081919520380958	0.0085109557559371	-0.9625184612646108	0.335792	0.335792	chr2	43850086	0.4739296548246582	chr2:43850086:T:C
chr2:43850629	['C', 'T']	98663	111483.57624471314	-3465.205789693216	0.0019490563388073	0.0042919604582092	0.4541179625919938	0.649745	0.649745	chr2	43850629	0.1872570538519818	chr2:43850629:C:T
chr2:43851023	['A', 'G']	98663	87018.63956895068	-2805.7330048173103	0.0010916930712195	0.0043132498157281	0.2531022124521297	0.80019	0.80019	chr2	43851023	0.0968068803151269	chr2:43851023:A:G
chr2:43851053	['T', 'C']	98663	9801.39736871446	-449.37300746859336	0.0037575626551894	0.0097803202375437	0.3841962802777384	0.700834	0.700834	chr2	43851053	0.1543848371279287	chr2:43851053:T:C
chr2:43851714	['G', 'A']	98663	13435.272346722615	-241.3403987883388	0.005448107630325	0.0084262096082034	0.6465668294105825	0.517914	0.517914	chr2	43851714	0.2857423491856811	chr2:43851714:G:A
chr2:43851865	['T', 'C']	98663	112037.16886473991	-3479.948292125327	0.0019536190508602	0.0042919464075088	0.4551825361664121	0.648979	0.648979	chr2	43851865	0.1877693560989778	chr2:43851865:T:C
chr2:43852262	['G', 'A']	98663	10613.215140734434	-451.8851744052978	0.0007806184954425	0.009408037050814	0.0829735779340899	0.933873	0.933873	chr2	43852262	0.029712180675046	chr2:43852262:G:A
chr2:43852467	['G', 'A']	98663	9581.679806600712	-475.407697065783	0.0038889846124076	0.0098848610507313	0.3934283539696233	0.694004	0.694004	chr2	43852467	0.1586380264141345	chr2:43852467:G:A
chr2:43852532	['C', 'T']	98663	9693.589496943958	-468.67830222134256	0.0032293871120206	0.0098321316789409	0.3284523862650859	0.74257	0.74257	chr2	43852532	0.12926260035311	chr2:43852532:C:T
chr2:43853103	['A', 'G']	98663	9636.595120466642	-440.85691478649215	0.0051244168298501	0.0098602084307189	0.5197067451318123	0.603269	0.603269	chr2	43853103	0.2194889910682233	chr2:43853103:A:G
chr2:43853171	['C', 'T']	98663	9606.213008212511	-450.5750729618895	0.0060115574138868	0.0098751141189994	0.6087582727090484	0.542686	0.542686	chr2	43853171	0.2654513820342556	chr2:43853171:C:T
chr2:43853185	['A', 'G']	98663	24248.12724821054	-675.0278607979546	0.0023151967798467	0.0064771641723494	0.3574398792808335	0.720763	0.720763	chr2	43853185	0.1422075157419063	chr2:43853185:A:G
chr2:43853200	['T', 'A']	98663	9701.35987793875	-451.9682013641324	0.0045144339199326	0.0098300552258368	0.4592480729983172	0.646057	0.646057	chr2	43853200	0.1897291635940647	chr2:43853200:T:A
chr2:43853541	['T', 'TA']	98663	9712.39376032597	-450.846138003534	0.0045476223099384	0.0098242646514323	0.4628969669781252	0.643439	0.643439	chr2	43853541	0.1914926192632717	chr2:43853541:T:TA
chr2:43853576	['C', 'T']	98663	9708.787228219551	-453.8343468883066	0.004287092148482	0.0098260976012056	0.4362965159185962	0.662623	0.662623	chr2	43853576	0.17873349359785	chr2:43853576:C:T
chr2:43853748	['T', 'C']	98663	9715.492357436802	-450.74392238258696	0.0045281038166204	0.0098232201768221	0.4609592104333075	0.644829	0.644829	chr2	43853748	0.1905554391670433	chr2:43853748:T:C
chr2:43853828	['G', 'A']	98663	9728.887465282707	-453.25154459518257	0.0044591580605695	0.0098156112866595	0.4542924460170928	0.649619	0.649619	chr2	43853828	0.1873412813738946	chr2:43853828:G:A
chr2:43853903	['T', 'C']	98663	112112.72639721018	-3451.4148497438355	0.002289169671352	0.0042968693610472	0.5327529135756874	0.594206	0.594206	chr2	43853903	0.226062967218091	chr2:43853903:T:C
chr2:43854111	['A', 'G']	98663	9715.96952647425	-452.0631148519977	0.0044499464302974	0.0098237052118763	0.452980452316269	0.650564	0.650564	chr2	43854111	0.1867099727693871	chr2:43854111:A:G
chr2:43854226	['T', 'G']	98663	9731.591807981187	-453.7193838139849	0.0040289953649899	0.009816450052485	0.4104330326592941	0.681489	0.681489	chr2	43854226	0.1665411497748039	chr2:43854226:T:G
chr2:43854287	['T', 'A']	98663	9716.689385338956	-447.8166519699104	0.0047369575072566	0.0098205721225022	0.482350462698876	0.629558	0.629558	chr2	43854287	0.2009642529753348	chr2:43854287:T:A
chr2:43854349	['C', 'T']	98663	87031.1136780642	-2834.35217899939	0.0011476070177216	0.0043101771009938	0.26625518878495	0.790043	0.790043	chr2	43854349	0.102349270539298	chr2:43854349:C:T
chr2:43854488	['T', 'G']	98663	14591.993227624802	-237.2911740839384	-0.0007691855607672	0.0081195305496792	-0.0947327626961923	0.924527	0.924527	chr2	43854488	0.0340804011302417	chr2:43854488:T:G
chr2:43854498	['T', 'A']	98663	9724.39212683087	-450.51448094977815	0.0043427222360294	0.0098222901736909	0.4421292956363176	0.658397	0.658397	chr2	43854498	0.1815121566633655	chr2:43854498:T:A
chr2:43854919	['G', 'T']	98663	9718.591017363187	-451.64202780539534	0.0043208518387265	0.0098215254074119	0.4399369404945767	0.659984	0.659984	chr2	43854919	0.1804665929368262	chr2:43854919:G:T
chr2:43855223	['A', 'G']	98663	97160.6345461734	-3257.241068339338	0.0023776294551479	0.0042721779477582	0.5565380197694246	0.577844	0.577844	chr2	43855223	0.2381893918278232	chr2:43855223:A:G
chr2:43855414	['C', 'G']	98663	9735.42704445887	-451.9921205336756	0.0040800237632018	0.0098156962587182	0.4156632046940094	0.677657	0.677657	chr2	43855414	0.1689900711774449	chr2:43855414:C:G
chr2:43855550	['G', 'C']	98663	9745.967039333278	-453.4234219698674	0.004199570110871	0.0098213547988359	0.4275958049462606	0.668946	0.668946	chr2	43855550	0.1746089388070095	chr2:43855550:G:C
chr2:43855564	['C', 'T']	98663	9720.87199424192	-451.2121793346868	0.00448459415515	0.009820121441259	0.4566740016379153	0.647906	0.647906	chr2	43855564	0.1884879982074347	chr2:43855564:C:T
chr2:43855572	['A', 'G']	98663	9732.895829949646	-449.4957310710408	0.004706999289907	0.0098212657154089	0.479266056565609	0.63175	0.63175	chr2	43855572	0.1994547494080476	chr2:43855572:A:G
chr2:43855576	['A', 'G']	98663	9720.561594533494	-449.8809089143609	0.0045907765590121	0.0098205928961126	0.4674642974793676	0.640169	0.640169	chr2	43855576	0.193705360268281	chr2:43855576:A:G
chr2:43855763	['T', 'C']	98663	9714.02128544192	-457.80684282087583	0.0036918949192387	0.0098253209926764	0.3757531099483227	0.707101	0.707101	chr2	43855763	0.1505185485654116	chr2:43855763:T:C
chr2:43855779	['A', 'T']	98663	10029.623357191576	-459.90526269688655	0.0043764954699224	0.0098386376006575	0.4448273884617874	0.656445	0.656445	chr2	43855779	0.1828016552517673	chr2:43855779:A:T
chr2:43855840	['G', 'A']	98663	9816.9073905341	-452.6529428899555	0.0045203198278485	0.0098249718714321	0.4600847602416191	0.645456	0.645456	chr2	43855840	0.1901333577484622	chr2:43855840:G:A
chr2:43856405	['T', 'C']	98663	9713.384633365564	-446.5466402414819	0.0048518607945678	0.009834651103176	0.4933434591290099	0.621771	0.621771	chr2	43856405	0.2063695377345789	chr2:43856405:T:C
chr2:43856665	['A', 'G']	98663	9836.156287805738	-457.5148242097514	0.0041906465707753	0.0098182395996207	0.4268226017765195	0.669509	0.669509	chr2	43856665	0.174243580527901	chr2:43856665:A:G
chr2:43856746	['T', 'C']	98663	9797.434631539008	-455.7058002522377	0.004260893200434	0.0098207773799705	0.4338651652082157	0.664387	0.664387	chr2	43856746	0.1775788739381327	chr2:43856746:T:C
chr2:43856913	['T', 'C']	98663	10676.819106732764	-480.672490463988	0.004156247699259	0.0098698293164696	0.4211063399367573	0.673678	0.673678	chr2	43856913	0.1715476349756701	chr2:43856913:T:C
chr2:43857041	['C', 'A']	98663	9733.73126961395	-452.7550935752137	0.0042883371302155	0.0098186734586756	0.4367532078813029	0.662291	0.662291	chr2	43857041	0.1789511466244008	chr2:43857041:C:A
chr2:43857351	['A', 'C']	98663	9847.347201249284	-457.3484569227458	0.0039382050911762	0.0098245680186986	0.4008527483020993	0.688529	0.688529	chr2	43857351	0.162077763069021	chr2:43857351:A:C
chr2:43857364	['A', 'T']	98663	9753.378818861684	-445.8366993079015	0.0048926885943062	0.0098183049082756	0.4983231464101593	0.618257	0.618257	chr2	43857364	0.2088309577905013	chr2:43857364:A:T
chr2:43857873	['G', 'A']	98663	9845.173454261265	-469.827494198002	0.0035819717364839	0.0098335571095455	0.3642600227548275	0.715665	0.715665	chr2	43857873	0.1452902216830122	chr2:43857873:G:A
chr2:43857955	['G', 'T']	98663	9965.84521561322	-469.3205503457124	0.00383039216644	0.0098488306380443	0.3889184723761959	0.697337	0.697337	chr2	43857955	0.1565572909552378	chr2:43857955:G:T
chr2:43858105	['A', 'G']	98663	9729.050358466837	-464.5383542379722	0.0036367461057312	0.0098361848942073	0.3697313689043185	0.711583	0.711583	chr2	43858105	0.1477744359315402	chr2:43858105:A:G
chr2:43858127	['T', 'C']	98663	87490.05376125943	-2827.4893048361337	0.0010221055826004	0.0043104281873166	0.2371239093155537	0.812561	0.812561	chr2	43858127	0.0901440260795762	chr2:43858127:T:C
chr2:43858567	['C', 'A']	98663	9870.173854642602	-462.786256557519	0.0042757873324374	0.0098423237595702	0.4344286407241851	0.663978	0.663978	chr2	43858567	0.1778463101453671	chr2:43858567:C:A
chr2:43858988	['C', 'A']	98663	10793.1567870539	-480.4367526703152	0.0048407314332117	0.0098694395744929	0.4904768296796061	0.623798	0.623798	chr2	43858988	0.2049560219968876	chr2:43858988:C:A
chr2:43859082	['C', 'A']	98663	9786.054955748756	-461.1885285534362	0.0039451343784156	0.0098384171623664	0.4009927931808433	0.688426	0.688426	chr2	43859082	0.1621427358992434	chr2:43859082:C:A
chr2:43859084	['G', 'C']	98663	10022.191556329832	-465.28138304023867	0.0042382284728922	0.0098511862144823	0.4302251912223093	0.667033	0.667033	chr2	43859084	0.1758526797815293	chr2:43859084:G:C
chr2:43860234	['A', 'G']	98663	9946.069257195446	-495.6013560965192	0.0021531207723098	0.0098292290936606	0.2190528628230388	0.826609	0.826609	chr2	43860234	0.0826998704926621	chr2:43860234:A:G
chr2:43860501	['A', 'G']	98663	10106.317231342871	-489.66362415399294	0.0029752574380253	0.0098415731226611	0.3023152295820046	0.762412	0.762412	chr2	43860501	0.1178102767286373	chr2:43860501:A:G
chr2:43861008	['A', 'G']	98663	10030.077995147489	-477.2111287382667	0.0032838654854935	0.0099545179186283	0.3298869430279821	0.741486	0.741486	chr2	43861008	0.1298970444739615	chr2:43861008:A:G
chr2:43861039	['T', 'C']	98663	9486.98106137534	-469.8699945839427	0.0025897557134909	0.009926595220659	0.2608906332859437	0.794177	0.794177	chr2	43861039	0.1000826946049535	chr2:43861039:T:C
chr2:43861251	['T', 'C']	98663	9481.435805325553	-465.4120240403786	0.0028347497526102	0.0099243137955631	0.2856368521798998	0.775157	0.775157	chr2	43861251	0.1106103267476402	chr2:43861251:T:C
chr2:43861712	['C', 'T']	98663	10144.557453599986	-486.8548968691744	0.0022613818505644	0.0099599031063618	0.2270485793300517	0.820386	0.820386	chr2	43861712	0.0859817595355404	chr2:43861712:C:T
chr2:43861909	['T', 'C']	98663	9407.060062711167	-464.146491043782	0.0042582421590214	0.0099616367625885	0.4274641066027914	0.669042	0.669042	chr2	43861909	0.1745466179635725	chr2:43861909:T:C
chr2:43862086	['T', 'A']	98663	10261.783200019448	-483.981306827951	0.0025318196981509	0.0100580028515619	0.2517219109515138	0.801257	0.801257	chr2	43862086	0.0962281633413397	chr2:43862086:T:A
chr2:43862795	['G', 'A']	98663	9984.911718148309	-476.5195635551539	0.0030766194586323	0.0099558593664035	0.3090260062345294	0.757302	0.757302	chr2	43862795	0.1207308962219778	chr2:43862795:G:A
chr2:43862913	['T', 'C']	98663	10348.462932181816	-486.3954392366047	0.0025230554167892	0.0099735118904245	0.2529756262898354	0.800288	0.800288	chr2	43862913	0.0967536951301013	chr2:43862913:T:C
chr2:43863045	['G', 'A']	98663	9551.676706642467	-454.91544748782064	0.0040447981278687	0.0099299235369015	0.4073342672617246	0.683763	0.683763	chr2	43863045	0.1650944035841524	chr2:43863045:G:A
chr2:43863047	['G', 'A']	98663	9979.822056985322	-473.4328963547022	0.003302419251955	0.0099522843035132	0.331825252498994	0.740022	0.740022	chr2	43863047	0.130755369003377	chr2:43863047:G:A
chr2:43863067	['C', 'T']	98663	9539.025938071403	-459.113516839568	0.0036996904014945	0.0099318197053359	0.3725088162350352	0.709515	0.709515	chr2	43863067	0.1490384186020438	chr2:43863067:C:T
chr2:43863131	['C', 'G']	98663	9492.481482988358	-456.1367416366522	0.0037718472709474	0.009936386014673	0.3795995108661809	0.704244	0.704244	chr2	43863131	0.1522768444174345	chr2:43863131:C:G
chr2:43863194	['T', 'C']	98663	87481.2667634192	-2800.950270319287	0.0014344652384233	0.0043075258163727	0.3330137298239681	0.739125	0.739125	chr2	43863194	0.1312821079928379	chr2:43863194:T:C
chr2:43863916	['G', 'A']	98663	10202.465358326031	-408.01161816558647	0.0062506882985322	0.0097024630119577	0.6442372715905835	0.519423	0.519423	chr2	43863916	0.2844788237634555	chr2:43863916:G:A
chr2:43863919	['C', 'T']	98663	88009.77125221479	-2758.6795896532503	0.0029700873588602	0.004351186462101	0.6825925261373593	0.494866	0.494866	chr2	43863919	0.3055123835693772	chr2:43863919:C:T
chr2:43863944	['A', 'G']	98663	9729.272232212736	-463.9586764985157	0.0046002435458139	0.0098271681713174	0.4681148694738638	0.639703	0.639703	chr2	43863944	0.1940216125771213	chr2:43863944:A:G
chr2:43863958	['G', 'C']	98663	9781.645331971478	-465.1321891260125	0.0045097410462324	0.009829683322333	0.4587880299242497	0.646387	0.646387	chr2	43863958	0.1895073865853239	chr2:43863958:G:C
chr2:43864140	['T', 'C']	98663	10505.17184178867	-502.9330678431522	0.0034109201873008	0.009860252224809	0.3459262612693381	0.729399	0.729399	chr2	43864140	0.1370348364359742	chr2:43864140:T:C
chr2:43864283	['T', 'C']	98663	9744.15956214175	-473.4240113047831	0.0035184424405653	0.0098228482220999	0.3581896371613925	0.720202	0.720202	chr2	43864283	0.1425456769278579	chr2:43864283:T:C
chr2:43864367	['T', 'C']	98663	9727.605815651765	-470.3999676292058	0.0040618258527352	0.0098201015818364	0.4136236085630853	0.679151	0.679151	chr2	43864367	0.1680336555044963	chr2:43864367:T:C
chr2:43864499	['A', 'G']	98663	9725.63176213915	-474.3543343396211	0.0035747526498879	0.0098233278239789	0.3639044439870815	0.71593	0.71593	chr2	43864499	0.1451294387255154	chr2:43864499:A:G
chr2:43864927	['C', 'T']	98663	149547.1423633693	-4157.139749859231	-0.0006114455057495	0.0050249929880206	-0.1216808674573779	0.903152	0.903152	chr2	43864927	0.0442391520054517	chr2:43864927:C:T
chr2:43864928	['A', 'G']	98663	9008.505885245191	-378.4891231523413	0.0119892726612327	0.0102316736726069	1.1717802037931817	0.241288	0.241288	chr2	43864928	0.617464276364623	chr2:43864928:A:G
chr2:43865479	['C', 'A']	98663	10300.793471134486	-497.4693532983423	0.0028647249154672	0.0098528620839673	0.2907505343172051	0.771243	0.771243	chr2	43865479	0.1128087647093268	chr2:43865479:C:A
chr2:43865487	['C', 'G']	98663	9717.697581013235	-471.7832903986808	0.0038829156830256	0.009823673631283	0.3952610630976921	0.692651	0.692651	chr2	43865487	0.1594855344395478	chr2:43865487:C:G
chr2:43865555	['C', 'A']	98663	89856.7259747657	-2778.933406159595	0.0042174276320777	0.0044357314085472	0.9507851679096454	0.341716	0.341716	chr2	43865555	0.4663346859684896	chr2:43865555:C:A
chr2:43867015	['C', 'T']	98663	41811.264834941554	-2517.0221863753	-0.0006025736903897	0.005257890068315	-0.1146037065363853	0.908759	0.908759	chr2	43867015	0.0415512750259102	chr2:43867015:C:T
chr2:43867477	['A', 'G']	98663	9961.39489208804	-470.7940524329969	0.0045608197188167	0.0098290028484015	0.4640165222414626	0.642637	0.642637	chr2	43867477	0.1920342734417742	chr2:43867477:A:G
chr2:43867619	['C', 'T']	98663	9729.581056799165	-463.5606454622203	0.0043947415556723	0.009820477761431	0.4475079178868728	0.654509	0.654509	chr2	43867619	0.1840843771904392	chr2:43867619:C:T
chr2:43868074	['T', 'G']	98663	9833.74996414032	-469.7706119850818	0.0043873328630899	0.0098194634509725	0.4467996530559291	0.655021	0.655021	chr2	43868074	0.1837447762861991	chr2:43868074:T:G
chr2:43868227	['A', 'C']	98663	87313.21477362847	-2780.2974416672364	0.0017897715845853	0.0043236306551219	0.4139510812435233	0.678911	0.678911	chr2	43868227	0.1681871546477487	chr2:43868227:A:C
chr2:43868337	['G', 'A']	98663	9845.434162166575	-475.0647433898605	0.0037257697088039	0.0098236508962985	0.3792652801014913	0.704492	0.704492	chr2	43868337	0.1521239342445921	chr2:43868337:G:A
chr2:43868347	['T', 'C']	98663	9848.379129167475	-468.2246442153975	0.0044377723060782	0.0098192497935734	0.451946166903984	0.651309	0.651309	chr2	43868347	0.1862129205617819	chr2:43868347:T:C
chr2:43868482	['A', 'G']	98663	87696.33120715528	-2821.893513182142	0.0015178824817389	0.0043118284774327	0.3520275654941371	0.724818	0.724818	chr2	43868482	0.1397710300061789	chr2:43868482:A:G
chr2:43868611	['G', 'A']	98663	9733.089286982296	-468.58721408656737	0.0041123430240661	0.0098166555536786	0.4189148739689792	0.675279	0.675279	chr2	43868611	0.170516755871302	chr2:43868611:G:A
chr2:43868725	['C', 'T']	98663	10079.995489432791	-477.15145612367166	0.0041784368612477	0.0098383557804672	0.4247088593343514	0.67105	0.67105	chr2	43868725	0.1732451193018097	chr2:43868725:C:T
chr2:43868824	['G', 'A']	98663	97762.35948521044	-3335.6478133449364	0.0015175138408211	0.0043060624367613	0.3524133388930802	0.724529	0.724529	chr2	43868824	0.1399442267726309	chr2:43868824:G:A
chr2:43869179	['G', 'A']	98663	9766.964731007793	-472.5487629813063	0.0037815864421387	0.0098131308032023	0.3853598324506861	0.699972	0.699972	chr2	43869179	0.1549193321124641	chr2:43869179:G:A
chr2:43869263	['G', 'A']	98663	150408.83127551182	-4205.34840836567	-0.0017508470052025	0.0050503010888794	-0.3466817075635038	0.728831	0.728831	chr2	43869263	0.1373731634189556	chr2:43869263:G:A
chr2:43869318	['A', 'C']	98663	9737.911114271466	-460.5314358867079	0.004845347442002	0.0098234753096904	0.4932416776395109	0.621843	0.621843	chr2	43869318	0.206319250100744	chr2:43869318:A:C
chr2:43869420	['T', 'A']	98663	10076.362323101175	-469.2400862065061	0.0047000776222269	0.0098332744563412	0.4779768573627022	0.632668	0.632668	chr2	43869420	0.1988241313617409	chr2:43869420:T:A
chr2:43869631	['T', 'A']	98663	150936.66466370583	-4262.413711379678	-0.0018581629946669	0.0050957754586422	-0.3646477380622338	0.715375	0.715375	chr2	43869631	0.1454662410835545	chr2:43869631:T:A
chr2:43869643	['C', 'A']	98663	9776.311783786025	-460.3080169090384	0.0045078996339907	0.0098049716190477	0.4597565203792579	0.645692	0.645692	chr2	43869643	0.1899745943861357	chr2:43869643:C:A
chr2:43870228	['C', 'T']	98663	149716.83680569666	-4200.152456396826	-0.0014443411905021	0.0050433141808266	-0.2863873117390069	0.774582	0.774582	chr2	43870228	0.1109325995155752	chr2:43870228:C:T
chr2:43870249	['A', 'C']	98663	9914.878432665224	-469.0846929476791	0.0037666623292004	0.0098092225430143	0.3839919333752783	0.700985	0.700985	chr2	43870249	0.1542912751673318	chr2:43870249:A:C
chr2:43870543	['C', 'T']	98663	9769.536214668591	-465.7095898489259	0.0038695333298693	0.0098045206165063	0.3946682842764251	0.693089	0.693089	chr2	43870543	0.159210993776208	chr2:43870543:C:T
chr2:43870571	['G', 'A']	98663	10004.63801436423	-459.4711673163117	0.0051256581574312	0.0098132758575312	0.5223187681509569	0.60145	0.60145	chr2	43870571	0.220800470779114	chr2:43870571:G:A
chr2:43870875	['A', 'G']	98663	10073.029560518413	-465.18352434119777	0.0047187629019359	0.0098207226701367	0.480490393673869	0.63088	0.63088	chr2	43870875	0.200053240270852	chr2:43870875:A:G
chr2:43870890	['G', 'A']	98663	9806.667577181524	-458.5112009805191	0.0046966580963592	0.0098058667523907	0.4789640951641647	0.631965	0.631965	chr2	43870890	0.1993069735020718	chr2:43870890:G:A
chr2:43871192	['A', 'G']	98663	79433.3190724213	-3197.2525535068016	-0.0018870812095051	0.0045052991891847	-0.4188581335586416	0.675321	0.675321	chr2	43871192	0.170489745108314	chr2:43871192:A:G
chr2:43871716	['T', 'C']	98663	87567.7508794339	-2807.647090620996	0.0011892699614154	0.0043112529807931	0.2758525112568695	0.782662	0.782662	chr2	43871716	0.1064257516419021	chr2:43871716:T:C
chr2:43871918	['A', 'G']	98663	9776.69364255595	-466.0599288841072	0.0037686141758631	0.0097919438050127	0.3848688524880916	0.700335	0.700335	chr2	43871918	0.1546941687726219	chr2:43871918:A:G
chr2:43872443	['G', 'A']	98663	41692.56438695027	-742.619665507434	-0.0036043471414856	0.0052321340274628	-0.6888866230426954	0.490896	0.490896	chr2	43872443	0.3090105066758591	chr2:43872443:G:A
chr2:43872938	['G', 'A']	98663	85886.28052959191	-2925.829107742144	0.000377378242158	0.0043271761711162	0.0872112036198142	0.930504	0.930504	chr2	43872938	0.0312817556076969	chr2:43872938:G:A
chr2:43872965	['TAC', 'T']	98663	9744.38270028079	-467.0600569474046	0.003541952916872	0.0098073912178374	0.3611513845221224	0.717987	0.717987	chr2	43872965	0.1438834190994498	chr2:43872965:TAC:T
chr2:43873218	['T', 'C']	98663	88135.9090086052	-2829.917792825767	0.0007369848564425	0.0043213493801212	0.1705450755342341	0.864582	0.864582	chr2	43873218	0.0631938104193565	chr2:43873218:T:C
chr2:43874075	['CA', 'C']	98663	168950.26116573747	-5010.124647796914	0.0032264155804302	0.0060814107672516	0.530537354556687	0.595741	0.595741	chr2	43874075	0.2249425099212653	chr2:43874075:CA:C
chr2:43874090	['A', 'G']	98663	17055.63021836541	-565.0155965142889	-0.0060302081160138	0.0075401035963217	-0.7997513613679657	0.423857	0.423857	chr2	43874090	0.3727806400723914	chr2:43874090:A:G
chr2:43874688	['G', 'A']	98663	99658.161383519	-2081.258655398672	0.002033860373078	0.0043415052338323	0.468468944187534	0.63945	0.63945	chr2	43874688	0.1941934082971866	chr2:43874688:G:A
chr2:43874745	['T', 'C']	98663	8497.909447700964	-279.66973138473463	0.0009688385681658	0.010436005368227	0.0928361508049403	0.926034	0.926034	chr2	43874745	0.0333730675931098	chr2:43874745:T:C
chr2:43874825	['G', 'A']	98663	13023.528000486524	-414.192863498229	-0.0008824942338927	0.0085445440745703	-0.1032816059219836	0.91774	0.91774	chr2	43874825	0.0372803390151824	chr2:43874825:G:A
chr2:43875058	['T', 'C']	98663	10493.233440116792	-349.9488906583939	0.0212496135787725	0.0094566604252635	2.247052619337369	0.0246389	0.0246389	chr2	43875058	1.6083786850869095	chr2:43875058:T:C
chr2:43875096	['T', 'C']	98663	38258.10212356191	-1103.670743065681	-0.0131251547222077	0.0054027487081009	-2.429347621244653	0.0151278	0.0151278	chr2	43875096	1.820224225799092	chr2:43875096:T:C
chr2:43875352	['C', 'T']	98663	31858.64580736056	-1260.0323912296492	0.0022926955889164	0.0057643070881627	0.3977400152092165	0.690823	0.690823	chr2	43875352	0.1606332116274498	chr2:43875352:C:T
chr2:43875878	['T', 'C']	98663	160122.72096017192	-4833.665436083885	0.0024218833157257	0.0054415749622291	0.4450702843453353	0.65627	0.65627	chr2	43875878	0.1829174481463153	chr2:43875878:T:C
chr2:43876098	['T', 'C']	98663	30642.17401881284	204.63003355203568	0.0143974550337511	0.0059673369648775	2.412710245540269	0.0158362	0.0158362	chr2	43876098	1.8003490220532066	chr2:43876098:T:C
chr2:43877016	['A', 'G']	98663	72313.77493234561	-2990.118572838858	0.0090621697269923	0.0046086851557067	1.9663243247959967	0.049264	0.049264	chr2	43877016	1.307470328440877	chr2:43877016:A:G
chr2:43877062	['A', 'G']	98663	128489.31562816269	-3651.298238717937	-0.0020775836383033	0.0046669542960605	-0.4451690559852036	0.656199	0.656199	chr2	43877062	0.1829644357829684	chr2:43877062:A:G
chr2:43877471	['ACT', 'A']	98663	52626.86840637897	-2455.979502726556	0.0032948705762423	0.0048433615480698	0.6802859013396072	0.496325	0.496325	chr2	43877471	0.304233848742634	chr2:43877471:ACT:A
chr2:43877786	['T', 'C']	98663	159458.77815959125	-4733.562642815388	0.0040383086979681	0.0054041039219194	0.7472670319289046	0.454904	0.454904	chr2	43877786	0.3420802443740676	chr2:43877786:T:C
chr2:43878918	['C', 'T']	98663	100490.16667342428	-3591.0857333456297	-0.0029971365785237	0.0042561175953574	-0.7041949643950309	0.481313	0.481313	chr2	43878918	0.3175724081085989	chr2:43878918:C:T
chr2:43880562	['T', 'C']	98663	47249.40911441175	-1244.3319360312232	-0.0052169067216462	0.0050120398772733	-1.04087494301508	0.297936	0.297936	chr2	43880562	0.5258770172390158	chr2:43880562:T:C
chr2:43880603	['G', 'T']	98663	54350.16126710592	-2287.905857002512	0.0014498018418012	0.0047793677157392	0.3033459503496246	0.761627	0.761627	chr2	43880603	0.1182576684272007	chr2:43880603:G:T
chr2:43880686	['A', 'G']	98663	10424.2187506336	-323.60493602187745	0.0222692655009623	0.0094813606628185	2.348741524862784	0.0188389	0.0188389	chr2	43880686	1.7249444591799212	chr2:43880686:A:G
chr2:43882142	['A', 'G']	98663	71222.82819722651	-1430.314237539638	-0.0106596387218636	0.0045261207642827	-2.355137937543059	0.0185178	0.0185178	chr2	43882142	1.7324106107757768	chr2:43882142:A:G
chr2:43882368	['C', 'A']	98663	48148.27214022141	-1705.6645690575767	-0.0146387661837139	0.004939434167263	-2.9636524524883536	0.00304084	0.00304084	chr2	43882368	2.517006430544844	chr2:43882368:C:A
chr2:43882485	['T', 'C']	98663	11842.080229894378	-319.4787010304216	-0.0017563154585661	0.0089439112091935	-0.1963699568887485	0.844321	0.844321	chr2	43882485	0.0734924087953569	chr2:43882485:T:C
chr2:43883284	['CAA', 'C']	98663	130241.32162373146	-3849.000475489501	-0.0055987567797054	0.0045083669271289	-1.2418591632405072	0.214291	0.214291	chr2	43883284	0.6689960684934751	chr2:43883284:CAA:C
chr2:43884913	['T', 'C']	98663	21081.20503203309	544.881114859071	0.0077668923968853	0.0070936906537874	1.094901480196124	0.273562	0.273562	chr2	43884913	0.5629442298191485	chr2:43884913:T:C
chr2:43884936	['A', 'G']	98663	49042.918102093536	-1689.9513561104989	-0.0149111966010653	0.0049154891101943	-3.0335122846962728	0.00241788	0.00241788	chr2	43884936	2.6165652570861053	chr2:43884936:A:G
chr2:43885283	['C', 'T']	98663	68791.21979236364	-1186.0736517825426	-0.0096228352297143	0.0045543778416427	-2.112875910674001	0.0346139	0.0346139	chr2	43885283	1.4607494653387167	chr2:43885283:C:T
chr2:43885706	['A', 'C']	98663	16985.51647070748	-735.3659320500424	0.0157196596974696	0.007579955099633	2.073846017667141	0.0380962	0.0380962	chr2	43885706	1.4191183419447504	chr2:43885706:A:C
chr2:43885999	['G', 'A']	98663	31075.40951251406	-697.4645047425886	-0.0152515241547946	0.0058915402283126	-2.5887159492692864	0.00963487	0.00963487	chr2	43885999	2.016154140755652	chr2:43885999:G:A
chr2:43888961	['C', 'T']	98663	102456.5767476279	-2126.894018566419	0.0029835197427119	0.0043028110407453	0.6933885114776341	0.488067	0.488067	chr2	43888961	0.3115205555936363	chr2:43888961:C:T
chr2:43889697	['C', 'T']	98663	106098.43187624188	-2035.3348175128751	0.0040197698522006	0.0043152660034078	0.9315230739023226	0.351585	0.351585	chr2	43889697	0.45396966191508	chr2:43889697:C:T
chr2:43890424	['A', 'C']	98663	18236.957454357464	-816.4176707892733	0.0145394846922313	0.0073410140243124	1.980582606718724	0.0476409	0.0476409	chr2	43890424	1.3220200427110549	chr2:43890424:A:C
chr2:43891289	['C', 'T']	98663	105980.11244019133	-1970.455145246509	0.0058420507581523	0.0043140123134755	1.3542035426982206	0.175675	0.175675	chr2	43891289	0.7552900377907437	chr2:43891289:C:T
chr2:43892277	['T', 'C']	98663	110274.29455054132	-2190.340163606013	0.0057519871113134	0.0043278264926144	1.3290706365260747	0.183828	0.183828	chr2	43892277	0.7355883377848124	chr2:43892277:T:C
chr2:43893551	['C', 'T']	98663	105720.50359938345	-1933.196180972527	0.0057867075465812	0.0043149141280116	1.3410944864499024	0.179893	0.179893	chr2	43893551	0.744985735601197	chr2:43893551:C:T
chr2:43893707	['A', 'G']	98663	28708.07359425842	136.02171877007484	-0.0006037623159067	0.0061792568882561	-0.097707916473618	0.922164	0.922164	chr2	43893707	0.0351918360382346	chr2:43893707:A:G
chr2:43893808	['C', 'T']	98663	105741.0086987378	-1936.682174307252	0.0056718068355018	0.0043147639507819	1.3145115005593846	0.188677	0.188677	chr2	43893808	0.7242810377358742	chr2:43893808:C:T
chr2:43894804	['A', 'G']	98663	18541.315480051897	-735.2567468874621	0.0165496345542009	0.0072803170161919	2.2732024604688883	0.0230161	0.0230161	chr2	43894804	1.6379682641975946	chr2:43894804:A:G
chr2:43896533	['TC', 'T']	98663	86971.15593223771	-1310.521225484425	-0.0003116838792812	0.0043696419947422	-0.0713293857154219	0.943136	0.943136	chr2	43896533	0.0254256775799327	chr2:43896533:TC:T
chr2:43896619	['G', 'A']	98663	18569.505691551367	-691.8654213455026	0.0155740208141112	0.0072696214803722	2.142342741800316	0.0321684	0.0321684	chr2	43896619	1.4925705396094258	chr2:43896619:G:A
chr2:43896620	['G', 'A']	98663	26185.9811248074	-522.5626681607533	-0.0123962466812207	0.006334867120273	-1.9568282090006168	0.0503705	0.0503705	chr2	43896620	1.2978237381205855	chr2:43896620:G:A
chr2:43897919	['C', 'T']	98663	25841.595616116167	-991.6848788684944	0.0087927482745057	0.0063133415377131	1.3927249495345349	0.163706	0.163706	chr2	43897919	0.7859354029390742	chr2:43897919:C:T
chr2:43897947	['C', 'T']	98663	91559.98420438988	-1428.1487808927156	-0.0001058123234765	0.0043510980566494	-0.0243185334136276	0.980599	0.980599	chr2	43897947	0.0085085539765459	chr2:43897947:C:T
chr2:43898046	['T', 'A']	98663	27136.947989437664	-1023.6734588233452	0.008213252376393	0.0063555978243191	1.2922863597450682	0.196261	0.196261	chr2	43898046	0.7071659926442563	chr2:43898046:T:A
chr2:43900156	['T', 'C']	98663	18480.99108654868	-745.7121615484003	0.0156546452767404	0.0072930604396126	2.1465124835263203	0.0318345	0.0318345	chr2	43900156	1.4971019668758807	chr2:43900156:T:C
chr2:43900202	['T', 'A']	98663	12276.082980018266	-314.3346918372626	0.0022308232208469	0.0087876995267299	0.2538574759026966	0.799606	0.799606	chr2	43900202	0.097123955728114	chr2:43900202:T:A
chr2:43900368	['A', 'T']	98663	18466.34225130622	-737.8775646906558	0.0160717516371967	0.0072976300820608	2.20232478989371	0.0276447	0.0276447	chr2	43900368	1.5583881186589223	chr2:43900368:A:T
chr2:43900386	['T', 'C']	98663	18464.39892850623	-734.9849836447931	0.0162770101048344	0.0072978537980647	2.230383144857038	0.0257243	0.0257243	chr2	43900386	1.5896564342632378	chr2:43900386:T:C
chr2:43901773	['C', 'T']	98663	87661.10433266427	-1260.7144726759725	0.0012189419185344	0.0043685597626125	0.279026037131627	0.780225	0.780225	chr2	43901773	0.1077801381204852	chr2:43901773:C:T
chr2:43904530	['T', 'A']	98663	10696.27308176612	-598.7691951873211	0.0068869544147718	0.0093670844705628	0.7352292419711733	0.462202	0.462202	chr2	43904530	0.3351681796118109	chr2:43904530:T:A
chr2:43904694	['AAAAAAACAAAAAC', 'A']	98663	30412.512143318363	-1029.8104066175663	0.0109727796235683	0.0059583414272807	1.8415828897163613	0.0655392	0.0655392	chr2	43904694	1.183498864108754	chr2:43904694:AAAAAAACAAAAAC:A
chr2:43904952	['T', 'C']	98663	32900.0033760493	-758.7807809474679	-0.0076904658336351	0.0057556550729147	-1.336158219387638	0.181501	0.181501	chr2	43904952	0.7411209778273976	chr2:43904952:T:C
chr2:43906635	['C', 'G']	98663	89301.43812603914	-1264.4088977983652	0.0005219647062225	0.0043657683600008	0.1195584976529623	0.904833	0.904833	chr2	43906635	0.0434315687185926	chr2:43906635:C:G
chr2:43907561	['T', 'TA']	98663	18493.43577265445	-725.7711226808196	0.0168405309120731	0.0072881465877073	2.310674011480144	0.0208529	0.0208529	chr2	43907561	1.680833539423187	chr2:43907561:T:TA
chr2:43908175	['G', 'A']	98663	37934.15171267244	-1034.6312871717314	-0.0125417045634617	0.0054029366505519	-2.321275516376891	0.020274	0.020274	chr2	43908175	1.69306055784146	chr2:43908175:G:A
chr2:43908636	['CT', 'C']	98663	88227.8270254377	-1356.9236092878211	5.388975094193811e-05	0.0043640248564639	0.0123486351967305	0.990147	0.990147	chr2	43908636	0.0043003240392411	chr2:43908636:CT:C
chr2:43908858	['C', 'A']	98663	88720.58920009325	-1282.5342073504878	-8.740471663569514e-05	0.0043705680258284	-0.0199984798587197	0.984045	0.984045	chr2	43908858	0.0069850409946482	chr2:43908858:C:A
chr2:43909329	['C', 'T']	98663	101204.82440611983	-1521.9026968325609	0.0010966027452522	0.0043593579012982	0.2515514371797064	0.801388	0.801388	chr2	43909329	0.096157164988921	chr2:43909329:C:T
chr2:43909337	['G', 'A']	98663	18551.37855527758	-804.4073732853137	0.0149855635772419	0.0073720078206347	2.032765556121152	0.0420789	0.0420789	chr2	43909337	1.375935621757697	chr2:43909337:G:A
chr2:43910648	['A', 'T']	98663	37997.709165568296	-735.3791406725065	-0.0043081941318562	0.0054144342757735	-0.7956868460169455	0.426216	0.426216	chr2	43910648	0.3703702510524064	chr2:43910648:A:T
chr2:43911348	['C', 'G']	98663	107211.64625319328	-1996.8536686963228	0.0056446126523978	0.0043215353035024	1.3061590976297326	0.191502	0.191502	chr2	43911348	0.7178266860064387	chr2:43911348:C:G
chr2:43912049	['T', 'C']	98663	18325.67166055102	-733.5981588201778	0.0155695376738946	0.0073133129355356	2.128930870473442	0.0332625	0.0332625	chr2	43912049	1.4780451124405547	chr2:43912049:T:C
chr2:43912058	['G', 'A']	98663	107202.8176638754	-1997.6204768045145	0.0057306172430446	0.0043212951123703	1.326134201443454	0.184798	0.184798	chr2	43912058	0.7333027332980766	chr2:43912058:G:A
chr2:43912335	['A', 'G']	98663	18365.04753071403	-725.6444212461375	0.016334198677671	0.0073061554796463	2.235676303792766	0.0253752	0.0253752	chr2	43912335	1.5955905260815255	chr2:43912335:A:G
chr2:43912847	['G', 'A']	98663	107182.81340605424	-2019.4294672438643	0.005267988618803	0.0043205233741239	1.21929409070057	0.222736	0.222736	chr2	43912847	0.6522095838739147	chr2:43912847:G:A
chr2:43915950	['C', 'G']	98663	107347.552649188	-2013.7320841158896	0.0054835107381298	0.0043207956508446	1.269097448998277	0.204409	0.204409	chr2	43915950	0.6894999864028427	chr2:43915950:C:G
chr2:43916077	['T', 'A']	98663	88895.02989871544	-1273.1038919001803	0.0005989758905781	0.0043656707697986	0.1372013425111763	0.890872	0.890872	chr2	43916077	0.0501846906736086	chr2:43916077:T:A
chr2:43916201	['G', 'A']	98663	107289.22403673636	-2020.285009788341	0.0052728474541483	0.004321579913184	1.2201203171234154	0.222422	0.222422	chr2	43916201	0.6528222584296186	chr2:43916201:G:A
chr2:43916313	['G', 'C']	98663	18047.92679959856	-804.9075049966561	0.0137037511221058	0.007365621715274	1.8605016184429428	0.0628176	0.0628176	chr2	43916313	1.2019186602117489	chr2:43916313:G:C
chr2:43916617	['A', 'G']	98663	89165.26724111712	-1251.229482160668	0.0012024476254755	0.0043644369347471	0.2755103678786869	0.782925	0.782925	chr2	43916617	0.1062798390227822	chr2:43916617:A:G
chr2:43916765	['G', 'A']	98663	18007.582956772516	-809.6303498468656	0.0137105855003025	0.0073817413795653	1.8573646508745287	0.0632623	0.0632623	chr2	43916765	1.198855022677168	chr2:43916765:G:A
chr2:43917111	['G', 'A']	98663	106996.85551384784	-2090.9871052076164	0.0057365276997012	0.0043140423112917	1.3297337591442375	0.183609	0.183609	chr2	43917111	0.7361060347113558	chr2:43917111:G:A
chr2:43917178	['T', 'C']	98663	107460.74475950576	-2079.3591382969166	0.0056624906565394	0.0043250769731209	1.30922309400045	0.190462	0.190462	chr2	43917178	0.7201916595501401	chr2:43917178:T:C
chr2:43917354	['C', 'T']	98663	101396.66242406424	-1592.98293391531	0.0004647444937728	0.0043583148370127	0.1066339883998329	0.91508	0.91508	chr2	43917354	0.0385409364911509	chr2:43917354:C:T
chr2:43919104	['G', 'A']	98663	18047.95049635997	-792.619553962069	0.0142059649450872	0.0073832886894584	1.9240700916069928	0.0543487	0.0543487	chr2	43919104	1.264810839610414	chr2:43919104:G:A
chr2:43919373	['A', 'G']	98663	18275.593254873333	-724.5723835329029	0.0166057696880219	0.0073212970114725	2.2681458848071023	0.0233225	0.0233225	chr2	43919373	1.632224898252165	chr2:43919373:A:G
chr2:43920360	['C', 'T']	98663	107018.45591783756	-2053.9149655364145	0.0048344628100266	0.0043215627182272	1.1186839403339373	0.263278	0.263278	chr2	43920360	0.5795854298334904	chr2:43920360:C:T
chr2:43921028	['G', 'A']	98663	17966.18515777843	-785.0880298815035	0.0148821287503964	0.0073820578074688	2.0159864821620985	0.0438041	0.0438041	chr2	43921028	1.3584852382620631	chr2:43921028:G:A
chr2:43922178	['A', 'C']	98663	12634.56115487161	-279.6329872167564	0.0017872264449694	0.0086690232681344	0.2061623772010059	0.836665	0.836665	chr2	43922178	0.0774483983679359	chr2:43922178:A:C
chr2:43922303	['T', 'C']	98663	91657.72793543614	-1420.541718112455	0.0003283775759606	0.0043505979725829	0.0754787222423348	0.939834	0.939834	chr2	43922303	0.0269488477305074	chr2:43922303:T:C
chr2:43922583	['A', 'C']	98663	104259.66607852669	-1678.0672756525248	0.000776798361973	0.0043627074679792	0.1780541940238988	0.858681	0.858681	chr2	43922583	0.0661681466115231	chr2:43922583:A:C
chr2:43923308	['G', 'A']	98663	2780.963302659016	21.99732707323657	0.016405120528097	0.0180985441936883	0.9064331557572524	0.364709	0.364709	chr2	43923308	0.4380535193785426	chr2:43923308:G:A
chr2:43923372	['C', 'G']	98663	122254.73874431012	-2433.5023276354395	0.0069095661718723	0.0044454145636722	1.5543131181368628	0.120113	0.120113	chr2	43923372	0.9204099857467548	chr2:43923372:C:G
chr2:43924214	['C', 'T']	98663	104655.7006944796	-1835.038861144396	0.0062170908667476	0.0043190031518837	1.4394735655694024	0.15002	0.15002	chr2	43924214	0.8238508388734507	chr2:43924214:C:T
chr2:43924669	['C', 'T']	98663	86383.26184852143	-1125.2979977271766	0.0005195515258656	0.004387000707591	0.1184297793630684	0.905727	0.905727	chr2	43924669	0.0430026856123987	chr2:43924669:C:T
chr2:43924919	['A', 'G']	98663	18285.853364824176	-734.5550558576962	0.0164805846835708	0.0073247575488229	2.249983644334983	0.0244522	0.0244522	chr2	43924919	1.6116820606762554	chr2:43924919:A:G
chr2:43925041	['G', 'A']	98663	104666.76468560532	-1827.3542417359631	0.0061431690099199	0.004318731769659	1.4224474539211744	0.1549	0.1549	chr2	43925041	0.8099485822407939	chr2:43925041:G:A
chr2:43925267	['G', 'T']	98663	106457.97515156431	-2011.3700323738285	0.0062263453637788	0.0043165960217468	1.4424202154685604	0.149187	0.149187	chr2	43925267	0.8262690191840163	chr2:43925267:G:T
chr2:43925856	['C', 'G']	98663	18244.92460824261	-764.4720930520665	0.014386014191855	0.0073320101839917	1.9620832255886225	0.0497556	0.0497556	chr2	43925856	1.3031580322603706	chr2:43925856:C:G
chr2:43927000	['T', 'C']	98663	18271.22225826398	-763.2336822492776	0.0159495908995419	0.0073288657800167	2.176270022986498	0.0295374	0.0295374	chr2	43927000	1.5296277356777026	chr2:43927000:T:C
chr2:43927371	['T', 'C']	98663	18240.739516921923	-763.1434431713755	0.0156375421014249	0.0073320764463734	2.132757645913468	0.0329471	0.0329471	chr2	43927371	1.4821828059386934	chr2:43927371:T:C
chr2:43927497	['T', 'A']	98663	18222.846978804497	-756.491936278917	0.0159369748656276	0.0073351705612287	2.1726795215731074	0.0298068	0.0298068	chr2	43927497	1.5256846464745626	chr2:43927497:T:A
chr2:43928023	['GA', 'G']	98663	106568.28198526056	-2129.62633949817	0.005068977228741	0.0043110320850271	1.1758152407044866	0.239672	0.239672	chr2	43928023	0.6203827000330298	chr2:43928023:GA:G
chr2:43928169	['C', 'G']	98663	102403.22745471686	-1622.0873627286887	0.0017934116673542	0.0043525688619286	0.4120352197161125	0.680315	0.680315	chr2	43928169	0.1672899533442818	chr2:43928169:C:G
chr2:43929301	['G', 'A']	98663	106705.3638907476	-2091.453535958455	0.0050712517645319	0.0043146752835665	1.1753495758642756	0.239858	0.239858	chr2	43929301	0.6200457919034651	chr2:43929301:G:A
chr2:43929421	['G', 'A']	98663	18043.828834399363	-758.3115276223393	0.0157148235854991	0.0073683920318922	2.1327344578683385	0.032949	0.032949	chr2	43929421	1.482157761679144	chr2:43929421:G:A
chr2:43930302	['T', 'C']	98663	31029.378454831167	-975.8021608743896	0.0113655236329124	0.0058375692237328	1.9469616885578969	0.0515422	0.0515422	chr2	43930302	1.2878370481935544	chr2:43930302:T:C
chr2:43930582	['C', 'T']	98663	12211.618855034563	-278.2047176841922	0.0033153650656812	0.0088080126625894	0.3764033037512258	0.706618	0.706618	chr2	43930582	0.150815303780445	chr2:43930582:C:T
chr2:43931461	['T', 'C']	98663	18370.606737017097	-730.3117950356751	0.0167864950574264	0.0073051994767403	2.297883187293432	0.0215705	0.0215705	chr2	43931461	1.666139787919049	chr2:43931461:T:C
chr2:43932319	['C', 'T']	98663	18074.74795231531	-776.9968780339751	0.0136573180457904	0.0073573057898518	1.856293381828502	0.0634147	0.0634147	chr2	43932319	1.197810057751036	chr2:43932319:C:T
chr2:43932551	['T', 'C']	98663	30405.47167535125	-957.0129290089202	0.0116407434558424	0.0059142558319329	1.9682515918554653	0.0490419	0.0490419	chr2	43932551	1.309432712561193	chr2:43932551:T:C
chr2:43935027	['A', 'G']	98663	26137.742340058823	22.15944820970008	-0.0036281074802264	0.0064321758933288	-0.5640560115884576	0.572717	0.572717	chr2	43935027	0.2420599255009258	chr2:43935027:A:G
chr2:43935181	['T', 'C']	98663	18356.53500466323	-729.9799267262197	0.016108334378703	0.0073089762862695	2.2039111563357823	0.0275329	0.0275329	chr2	43935181	1.560148042596246	chr2:43935181:T:C
chr2:43937342	['T', 'A']	98663	88311.1671296484	-1383.284607317153	0.0004677247216446	0.0043648014861683	0.1071583033333382	0.914664	0.914664	chr2	43937342	0.0387384138514643	chr2:43937342:T:A
chr2:43942712	['C', 'T']	98663	30397.621431757365	-520.367504642501	-0.0065334071195202	0.0059245101033387	-1.102775926711368	0.270127	0.270127	chr2	43942712	0.5684320046131046	chr2:43942712:C:T
chr2:43943235	['T', 'C']	98663	30918.50699913841	-960.5546174370792	0.0112393785912098	0.005873582417293	1.913547438803084	0.0556809	0.0556809	chr2	43943235	1.2542937536080758	chr2:43943235:T:C
chr2:43943442	['A', 'T']	98663	30842.252040185303	-962.2458730246954	0.0112835213736718	0.0058785948265743	1.919424914720152	0.0549335	0.0549335	chr2	43943442	1.260162729719539	chr2:43943442:A:T
chr2:43945497	['T', 'C']	98663	13891.971231335338	-207.2500420503388	-0.0003014163451416	0.0083063928018706	-0.0362872732281247	0.971053	0.971053	chr2	43945497	0.0127570656848068	chr2:43945497:T:C
chr2:43946283	['T', 'G']	98663	89546.87487834555	-1441.9104110236483	0.0007038451167395	0.0043507668360914	0.1617749567503623	0.871483	0.871483	chr2	43946283	0.059741080244409	chr2:43946283:T:G
chr2:43946877	['G', 'A']	98663	18291.78094842268	-719.5309804048512	0.0167623384161953	0.0073183810303672	2.2904435211340988	0.0219977	0.0219977	chr2	43946877	1.657622725065342	chr2:43946877:G:A
chr2:43947829	['T', 'A']	98663	12231.603444780116	-299.6849294499065	0.0033857282069868	0.0087933464329169	0.3850329601837063	0.700214	0.700214	chr2	43947829	0.1547692102491301	chr2:43947829:T:A
chr2:43948227	['A', 'C']	98663	30580.198919335373	-988.6421216744944	0.0103405575052224	0.00590040377349	1.752516929719561	0.0796881	0.0796881	chr2	43948227	1.09860652791628	chr2:43948227:A:C
chr2:43950230	['AT', 'A']	98663	25907.877687994867	-1018.2732089978476	0.0072525877588585	0.0063094034149851	1.1494886729913754	0.250357	0.250357	chr2	43950230	0.6014402611898862	chr2:43950230:AT:A
chr2:43950421	['C', 'T']	98663	26900.27177626177	-876.4227672374667	0.0077256589283507	0.0062208408408671	1.2418994676085973	0.214277	0.214277	chr2	43950421	0.6690244426266294	chr2:43950421:C:T
chr2:43950809	['T', 'C']	98663	120779.58660678985	-2410.529699640181	0.0064876590198451	0.0044288629465319	1.4648588358159236	0.142963	0.142963	chr2	43950809	0.8447763469757231	chr2:43950809:T:C
chr2:43950895	['T', 'C']	98663	88835.11129022439	-1461.5174434790945	3.0972287331407874e-05	0.0043555709678657	0.0071109591738748	0.994326	0.994326	chr2	43950895	0.0024712043458111	chr2:43950895:T:C
chr2:43951639	['C', 'G']	98663	107757.11999188967	-2117.6680407919343	0.0056585910273401	0.0043190669983086	1.3101419888962336	0.190151	0.190151	chr2	43951639	0.7209013863010976	chr2:43951639:C:G
chr2:43952597	['C', 'T']	98663	107584.16471995786	-2141.8914401988363	0.005019534730908	0.0043188331129235	1.162243272583903	0.245139	0.245139	chr2	43952597	0.6105875898601145	chr2:43952597:C:T
chr2:43953366	['G', 'A']	98663	26875.810002230388	-867.0888628671801	0.0081953722405798	0.0062237063579993	1.31679931043764	0.187909	0.187909	chr2	43953366	0.7260524186395904	chr2:43953366:G:A
chr2:43954037	['C', 'G']	98663	25575.332971800435	-22.94818139177455	-0.0035616409843677	0.0064612614105206	-0.5512299778752858	0.581477	0.581477	chr2	43954037	0.2354674588729899	chr2:43954037:C:G
chr2:43954212	['C', 'T']	98663	44933.46508398294	-1617.0430498768092	0.0136213920890895	0.0050947139385902	2.6736323674452707	0.0075047	0.0075047	chr2	43954212	2.1246666639734983	chr2:43954212:C:T
chr2:43954295	['G', 'A']	98663	45025.21436464086	-1637.447421624119	0.0130388700356468	0.0050918373509872	2.5607396970601832	0.0104464	0.0104464	chr2	43954295	1.981033348739612	chr2:43954295:G:A
chr2:43955111	['A', 'G']	98663	18245.883558727524	-759.899792111352	0.0163968118515145	0.0073312106575432	2.2365762787955834	0.0253163	0.0253163	chr2	43955111	1.596599766545737	chr2:43955111:A:G
chr2:43955635	['G', 'T']	98663	12808.16835607274	-293.9325041043524	0.0018083727047	0.0086101434040906	0.2100281748897323	0.833646	0.833646	chr2	43955635	0.0790183293192821	chr2:43955635:G:T
chr2:43956806	['C', 'T']	98663	18129.837551823057	-799.9309605690623	0.0149928245021583	0.0073560106937882	2.0381732879777954	0.0415353	0.0415353	chr2	43956806	1.3815826483774116	chr2:43956806:C:T
chr2:43957990	['T', 'C']	98663	77095.93969528328	-4133.456151730379	-0.006244925087868	0.0044159124590902	-1.4141867950784948	0.15731	0.15731	chr2	43957990	0.803243668942013	chr2:43957990:T:C
chr2:43958167	['T', 'C']	98663	30920.894780061044	-996.1726780783604	0.0105202274906435	0.0058717695247273	1.7916621976289255	0.0731902	0.0731902	chr2	43958167	1.1355470660843678	chr2:43958167:T:C
chr2:43958579	['T', 'C']	98663	18577.259480390465	-703.7174994917342	0.0185733425146951	0.0072738717990297	2.5534327560148364	0.0106682	0.0106682	chr2	43958579	1.9719088510546967	chr2:43958579:T:C
chr2:43959359	['A', 'C']	98663	30929.702325439943	-992.3094495243796	0.010635539375626	0.0058693093583618	1.812059771644836	0.06998	0.06998	chr2	43959359	1.1550260618531123	chr2:43959359:A:C
chr2:43960245	['A', 'G']	98663	37270.42183159987	-903.790614662468	-0.0039805658892192	0.0054563694021355	-0.729526466382822	0.465681	0.465681	chr2	43960245	0.3319114811213556	chr2:43960245:A:G
chr2:43960513	['A', 'G']	98663	18195.950804383312	-785.5247478911809	0.0159533373787691	0.0073449165554532	2.1720243189045494	0.0298562	0.0298562	chr2	43960513	1.5249654686823395	chr2:43960513:A:G
chr2:43962199	['G', 'A']	98663	88824.60395949273	-4357.860865926813	-0.0069625894355176	0.0043115344165976	-1.6148750683085222	0.106341	0.106341	chr2	43962199	0.9732992600229696	chr2:43962199:G:A
chr2:43962348	['G', 'A']	98663	88816.80448292295	-4358.856507471086	-0.0070361408063224	0.0043120222333979	-1.6317496583912492	0.102735	0.102735	chr2	43962348	0.988281574734421	chr2:43962348:G:A
chr2:43963041	['G', 'C']	98663	89434.22277077171	-4356.249363833135	-0.0064541362294962	0.0043096926917604	-1.4975861833108617	0.134244	0.134244	chr2	43963041	0.8721051158714055	chr2:43963041:G:C
chr2:43964261	['TTCCTC', 'T']	98663	30625.27853209896	-1003.4056764415564	0.0100787092378613	0.0058915150794109	1.7107160216025608	0.0871367	0.0871367	chr2	43964261	1.0597988914845906	chr2:43964261:TTCCTC:T
chr2:43964416	['G', 'A']	98663	88703.43855859143	-4327.948831054529	-0.0066688752213725	0.0043127784045786	-1.546306022654124	0.122034	0.122034	chr2	43964416	0.9135191532989584	chr2:43964416:G:A
chr2:43964841	['T', 'C']	98663	30217.20653650428	-1162.3987771797454	0.0098014997383193	0.0059111758781863	1.6581302841096626	0.0972944	0.0972944	chr2	43964841	1.0119121558168318	chr2:43964841:T:C
chr2:43965018	['T', 'C']	98663	11955.059901060356	-278.8449138854441	0.0022913620903654	0.0088951377931792	0.2575971439276035	0.796718	0.796718	chr2	43965018	0.098695370844516	chr2:43965018:T:C
chr2:43965289	['G', 'C']	98663	29712.119508140207	-1158.7952230732722	0.0086953378209634	0.0059531203655911	1.4606353117303332	0.144119	0.144119	chr2	43965289	0.8412787599826402	chr2:43965289:G:C
chr2:43965632	['A', 'G']	98663	18736.84861325116	-711.727630139219	0.0181115361120965	0.0072471026041736	2.4991416709991245	0.0124511	0.0124511	chr2	43965632	1.90479227886326	chr2:43965632:A:G
chr2:43966762	['A', 'T']	98663	30714.304708972144	-1027.6863975443894	0.009179334201858	0.0058964934127604	1.55674458687484	0.119534	0.119534	chr2	43966762	0.9225085473335942	chr2:43966762:A:T
chr2:43967135	['A', 'G']	98663	77378.03811841039	-4241.655734566376	-0.0072252251224011	0.0044153802997972	-1.6363766271124969	0.101764	0.101764	chr2	43967135	0.9924058307071996	chr2:43967135:A:G
chr2:43967740	['C', 'T']	98663	30605.27340186119	-1011.2674414613264	0.0095091762449721	0.0058894130129915	1.614622072521614	0.106396	0.106396	chr2	43967740	0.973074699208096	chr2:43967740:C:T
chr2:43968607	['A', 'G']	98663	76754.44864048342	-4189.874547380342	-0.0069803433260677	0.0044228582576011	-1.5782426022971368	0.114513	0.114513	chr2	43968607	0.9411452075792596	chr2:43968607:A:G
chr2:43968670	['A', 'C']	98663	89133.48875168548	-4460.592240996224	-0.0062202305547123	0.0043174292025759	-1.4407255482037953	0.149665	0.149665	chr2	43968670	0.8248797499847139	chr2:43968670:A:C
chr2:43968725	['G', 'A']	98663	27129.574637607697	-887.4787579528229	0.0073259338145459	0.0061914669326825	1.1832307099751913	0.236721	0.236721	chr2	43968725	0.6257632132176305	chr2:43968725:G:A
chr2:43969819	['A', 'C']	98663	18694.526536737725	-729.2652685789284	0.0169117778649162	0.0072588294125636	2.329821642542708	0.0198176	0.0198176	chr2	43969819	1.7029489416705228	chr2:43969819:A:C
chr2:43971634	['TC', 'T']	98663	26978.5625969444	-866.1530647670338	0.0070815469469662	0.0062120569816656	1.1399681245466435	0.254302	0.254302	chr2	43971634	0.5946502242303147	chr2:43971634:TC:T
chr2:43972476	['T', 'C']	98663	30959.07921946274	-1042.3965452089496	0.0088725091170439	0.0058684736384812	1.5118938353687634	0.130564	0.130564	chr2	43972476	0.8841765532032886	chr2:43972476:T:C
chr2:43974120	['T', 'C']	98663	30477.94255273854	-983.1851629482476	0.0096792534915079	0.0059017100637474	1.6400760774347354	0.100993	0.100993	chr2	43974120	0.9957087268780194	chr2:43974120:T:C
chr2:43974237	['T', 'C']	98663	35739.7091231627	-678.9810083982447	-0.0095713612241711	0.0055842441974952	-1.7139940313613418	0.086533	0.086533	chr2	43974237	1.0628182395316943	chr2:43974237:T:C
chr2:43976440	['G', 'A']	98663	76947.91869152247	-3821.886932189337	-0.0098543321525653	0.0043830216395187	-2.2482964865415145	0.0245595	0.0245595	chr2	43976440	1.609780479120909	chr2:43976440:G:A
chr2:43976878	['C', 'G']	98663	18317.970592111265	-798.8384187916582	0.0157353623805469	0.0073299088708915	2.14673369856411	0.0318169	0.0318169	chr2	43976878	1.4973421370237894	chr2:43976878:C:G
chr2:43977578	['T', 'C']	98663	88720.48841334846	-4380.653887799552	-0.006847609516715	0.0043136517073269	-1.587427539660685	0.112419	0.112419	chr2	43977578	0.9491602822027811	chr2:43977578:T:C
chr2:43977859	['G', 'C']	98663	119130.56388317232	-5365.18613416778	-0.0018210764020511	0.0044407308715947	-0.4100848384439861	0.681745	0.681745	chr2	43977859	0.1663780385427276	chr2:43977859:G:C
chr2:43979159	['GAA', 'G']	98663	30073.8877555159	-988.5337554920468	0.0113893330235394	0.0059319904171424	1.9199850678494383	0.0548627	0.0548627	chr2	43979159	1.2607228229391678	chr2:43979159:GAA:G
chr2:43979660	['A', 'C']	98663	119294.06408540666	-5322.672436777318	-0.0010596882193682	0.0044412142669466	-0.2386032638089286	0.811414	0.811414	chr2	43979660	0.0907575033234677	chr2:43979660:A:C
chr2:43981552	['G', 'A']	98663	27039.14005434673	-807.2766142184901	0.0095458676747501	0.0062047204046891	1.5384847426059676	0.123933	0.123933	chr2	43981552	0.9068130373716417	chr2:43981552:G:A
chr2:43981994	['GC', 'G']	98663	18411.90782647785	-819.7365226767354	0.0154264555124483	0.0073425483033129	2.1009675217918446	0.0356463	0.0356463	chr2	43981994	1.447985542192923	chr2:43981994:GC:G
chr2:43982667	['C', 'A']	98663	77834.30004258078	-3809.4952500667614	-0.0090970547495047	0.0043767167483807	-2.078511192864034	0.0376649	0.0376649	chr2	43982667	1.4240631812781464	chr2:43982667:C:A
chr2:43983347	['A', 'G']	98663	18667.244622346705	-739.5018576155621	0.017018758472677	0.0072674906318861	2.341765450375272	0.0191948	0.0191948	chr2	43983347	1.7168164086494098	chr2:43983347:A:G
chr2:43983785	['T', 'A']	98663	115847.26422706542	-5198.884527600205	-0.0030628965625195	0.0044014179386608	-0.6958885989026189	0.4865	0.4865	chr2	43983785	0.3129171553956293	chr2:43983785:T:A
chr2:43983944	['A', 'C']	98663	30604.722334289563	-944.4167487238644	0.0112154746184665	0.0058942716081662	1.902775332396976	0.0570728	0.0570728	chr2	43983944	1.2435708203769282	chr2:43983944:A:C
chr2:43984109	['C', 'G']	98663	77120.88647031989	-3859.093393386562	-0.0080603196597498	0.0043887722460874	-1.836577340493259	0.0662753	0.0662753	chr2	43984109	1.178648297724636	chr2:43984109:C:G
chr2:43985222	['G', 'T']	98663	18569.328821978903	-741.4894038179617	0.0170846144216505	0.0072822226790526	2.346071409048564	0.0189744	0.0189744	chr2	43985222	1.721831948281442	chr2:43985222:G:T
chr2:43985554	['C', 'A']	98663	108239.6207267124	-4772.278569311296	-0.0036041366597005	0.0043363473332051	-0.8311457507340914	0.405893	0.405893	chr2	43985554	0.3915884384279412	chr2:43985554:C:A
chr2:43985692	['T', 'C']	98663	18689.46255448556	-740.6669186572536	0.0172429249173736	0.0072602210043503	2.374986230727907	0.0175515	0.0175515	chr2	43985692	1.7556857615978694	chr2:43985692:T:C
chr2:43986472	['T', 'A']	98663	88595.06116945785	-4394.784972409389	-0.0075685408682709	0.0043143535605619	-1.754269964672336	0.0793874	0.0793874	chr2	43986472	1.1002484213097177	chr2:43986472:T:A
chr2:43986903	['A', 'T']	98663	88634.17034821834	-4396.768219057124	-0.0075084915537204	0.0043142969512019	-1.7403743040053248	0.0817964	0.0817964	chr2	43986903	1.087265809953856	chr2:43986903:A:T
chr2:43986997	['A', 'G']	98663	88575.85299365385	-4404.271363442639	-0.0077887124396794	0.0043146837825923	-1.8051641399777985	0.071052	0.071052	chr2	43986997	1.148423692870375	chr2:43986997:A:G
chr2:43987075	['C', 'T']	98663	174547.38388947453	-6800.26029713557	0.0035200264960081	0.0068585637583263	0.5132308483295532	0.607791	0.607791	chr2	43987075	0.2162457351203011	chr2:43987075:C:T
chr2:43987110	['T', 'A']	98663	88540.74292636939	-4403.444349007517	-0.0078799246103078	0.0043154267893116	-1.8259896401961213	0.0678548	0.0678548	chr2	43987110	1.168419425236678	chr2:43987110:T:A
chr2:43987175	['T', 'C']	98663	30598.58238126617	-941.8689198695864	0.0115795044102747	0.0058936093387838	1.9647560170087843	0.0494453	0.0494453	chr2	43987175	1.305874983764957	chr2:43987175:T:C
chr2:43987978	['T', 'G']	98663	18646.02379190447	-734.5017773181066	0.0173751987640347	0.0072661888847546	2.3912396222578227	0.0167935	0.0167935	chr2	43987978	1.7748587813915615	chr2:43987978:T:G
chr2:43988046	['G', 'A']	98663	87853.27488872438	-4493.695886312246	-0.0069823605240692	0.0043218631566311	-1.6155903764227195	0.106186	0.106186	chr2	43988046	0.9739327386551452	chr2:43988046:G:A
chr2:43988571	['C', 'T']	98663	174558.15388981806	-6827.819391761803	0.0023261461545152	0.0068460654177843	0.3397785461518586	0.734024	0.734024	chr2	43988571	0.134289739951552	chr2:43988571:C:T
chr2:43990076	['A', 'G']	98663	108857.0996725234	-4835.602172125813	-0.0043737223970167	0.0043393122620178	-1.007929859139221	0.313491	0.313491	chr2	43990076	0.503774922796401	chr2:43990076:A:G
chr2:43990112	['G', 'A']	98663	30084.48859039991	-916.7669532769728	0.0116037694650881	0.0059340432916351	1.9554575008654376	0.0505319	0.0505319	chr2	43990112	1.2964343719774352	chr2:43990112:G:A
chr2:43990240	['G', 'A']	98663	175056.74289682013	-6816.521292180732	0.0012416514797972	0.0068872271246281	0.1802832195495878	0.856931	0.856931	chr2	43990240	0.0670541460180637	chr2:43990240:G:A
chr2:43990405	['C', 'A']	98663	78363.26779197078	-3904.997269406315	-0.0096237876205016	0.0043705672306064	-2.201953914152748	0.0276709	0.0276709	chr2	43990405	1.5579767151388757	chr2:43990405:C:A
chr2:43990449	['G', 'A']	98663	78488.47906443891	-3896.9745146263767	-0.0099027545615933	0.0043687654331994	-2.266716927931071	0.0234097	0.0234097	chr2	43990449	1.6306041518385914	chr2:43990449:G:A
chr2:43990470	['C', 'T']	98663	18507.313067628933	-737.5976922512184	0.0171096537824024	0.0072889250582139	2.34734938907369	0.0189095	0.0189095	chr2	43990470	1.7233199545030196	chr2:43990470:C:T
chr2:43991307	['T', 'C']	98663	30724.96522391541	-939.4955433035976	0.0113512539344579	0.0058850866560462	1.9288167868855133	0.0537565	0.0537565	chr2	43991307	1.2695690152549934	chr2:43991307:T:C
chr2:43991498	['G', 'T']	98663	123378.26053810754	-5260.703142485991	0.0047391679010949	0.0045126687025137	1.0501918517650175	0.293632	0.293632	chr2	43991498	0.5321966167868828	chr2:43991498:G:T
chr2:43991699	['G', 'A']	98663	108927.28874403136	-4830.404018013119	-0.0034440155462823	0.0043409870911053	-0.7933715244947624	0.427563	0.427563	chr2	43991699	0.36899988435916	chr2:43991699:G:A
chr2:43992607	['C', 'T']	98663	134133.98791540787	-5811.860902952982	0.0078719738392823	0.0047273560190949	1.665195895440415	0.0958769	0.0958769	chr2	43992607	1.018286016510087	chr2:43992607:C:T
chr2:43993466	['G', 'A']	98663	18329.415114039533	-815.1212395289361	0.0153005711765122	0.0073296973822431	2.0874765189595936	0.0368476	0.0368476	chr2	43993466	1.433590793848354	chr2:43993466:G:A
chr2:43993475	['G', 'C']	98663	18332.858128997595	-804.9158586826753	0.0158309141381922	0.0073278269946873	2.160383173575142	0.0307454	0.0307454	chr2	43993475	1.5122198523782298	chr2:43993475:G:C
chr2:43993706	['T', 'C']	98663	31527.71810895808	-917.6192712172892	0.011205593780341	0.0058336378424364	1.920858661953052	0.0547524	0.0547524	chr2	43993706	1.2615968393387635	chr2:43993706:T:C
chr2:43993718	['A', 'G']	98663	121006.77621157872	-5416.498064224808	-0.000791622986489	0.0044676373335741	-0.1771905209359889	0.859359	0.859359	chr2	43993718	0.0658253703385421	chr2:43993718:A:G
chr2:43994564	['T', 'A']	98663	110340.13036646564	-4854.248330893748	-0.0026369344185461	0.004350604589044	-0.6061075798951218	0.544445	0.544445	chr2	43994564	0.2640459862534027	chr2:43994564:T:A
chr2:43994923	['G', 'A']	98663	30072.96246325392	-992.6839120353288	0.0105442601783853	0.0059286940916833	1.7785131118801618	0.0753227	0.0753227	chr2	43994923	1.1230741207572763	chr2:43994923:G:A
chr2:43995742	['C', 'A']	98663	18323.37143349449	-800.365676727925	0.0160891477610534	0.0073293238445877	2.195174903198521	0.0281534	0.0281534	chr2	43995742	1.5504691492292395	chr2:43995742:C:A
chr2:43997210	['CG', 'C']	98663	114972.29788010592	-5036.486182379002	0.0013497168784478	0.0043958251685168	0.307045168246138	0.75881	0.75881	chr2	43997210	0.1198669543830032	chr2:43997210:CG:C
chr2:43997240	['C', 'T']	98663	114063.96583674633	-5120.497384095847	0.001871633446457	0.0043930927535629	0.4260400477406502	0.67008	0.67008	chr2	43997240	0.1738733443372704	chr2:43997240:C:T
chr2:43997833	['C', 'T']	98663	114422.05014145812	-5142.242654088205	0.0015409031229079	0.0044146523692076	0.3490429130175297	0.727058	0.727058	chr2	43997833	0.1384309425450715	chr2:43997833:C:T
chr2:44000613	['G', 'A']	98663	88623.65618121134	-4479.698323777467	-0.0060151326938469	0.004319513437152	-1.392548670438398	0.163759	0.163759	chr2	44000613	0.7857948223717349	chr2:44000613:G:A
chr2:44001591	['G', 'A']	98663	128113.67145492887	-5685.936982105081	0.0034285203222155	0.0045930523581165	0.7464579227268915	0.455393	0.455393	chr2	44001591	0.3416136493571037	chr2:44001591:G:A
chr2:44001605	['T', 'A']	98663	128192.88391119216	-5667.184986956103	0.0037861038838565	0.0045939729352527	0.8241458835778265	0.409859	0.409859	chr2	44001605	0.3873655238994981	chr2:44001605:T:A
chr2:44002021	['G', 'T']	98663	18306.85549349741	-799.7527500425854	0.0157397481512512	0.0073330725519876	2.146405621881501	0.0318431	0.0318431	chr2	44002021	1.4969846592962273	chr2:44002021:G:T
chr2:44002574	['G', 'A']	98663	29771.41398814049	-1078.3346593335532	0.0112632683994544	0.0059507779077567	1.8927388274351444	0.0583955	0.0583955	chr2	44002574	1.2336206186490302	chr2:44002574:G:A
chr2:44002623	['T', 'A']	98663	124145.74842091398	-5366.6107959982255	0.0063804667757797	0.004526142096197	1.409692104262641	0.158634	0.158634	chr2	44002623	0.7996037247745745	chr2:44002623:T:A
chr2:44002647	['G', 'A']	98663	18415.79980334117	-774.2513377123072	0.0166641183793316	0.0073117662279619	2.2790824897552	0.0226643	0.0226643	chr2	44002647	1.6446576898341478	chr2:44002647:G:A
chr2:44003546	['A', 'C']	98663	128697.00142944037	-5675.342563180897	0.003916862967366	0.0046003259848636	0.851431611640926	0.394532	0.394532	chr2	44003546	0.4039177659404815	chr2:44003546:A:C
chr2:44003752	['G', 'A']	98663	18301.70994393925	-818.0078812265559	0.0148756760589168	0.0073343610343291	2.0282170443055545	0.0425408	0.0425408	chr2	44003752	1.371194347241972	chr2:44003752:G:A
chr2:44004503	['T', 'C']	98663	128354.41687870651	-5603.73704933505	0.0027128245009779	0.0045909724211732	0.5909041161882317	0.554586	0.554586	chr2	44004503	0.2560310979739694	chr2:44004503:T:C
chr2:44004504	['G', 'A']	98663	18426.30732038599	-784.7201725720018	0.0162177445176846	0.0073101921552295	2.2185113842845934	0.0265223	0.0265223	chr2	44004504	1.5763888168435818	chr2:44004504:G:A
chr2:44004830	['A', 'G']	98663	128011.54417534296	-5642.97189729754	0.0030114534350199	0.004588665501539	0.656280880358339	0.511645	0.511645	chr2	44004830	0.2910312656159203	chr2:44004830:A:G
chr2:44004913	['A', 'G']	98663	18466.4973392124	-783.5956756968396	0.0162155086263823	0.007304078890632	2.2200620871140666	0.0264168	0.0264168	chr2	44004913	1.5781197918127836	chr2:44004913:A:G
chr2:44005308	['A', 'T']	98663	9839.096967116737	-405.395226380561	0.0092074858678598	0.0097620157104627	0.9431951495418636	0.345583	0.345583	chr2	44005308	0.4614476295837192	chr2:44005308:A:T
chr2:44005565	['C', 'T']	98663	77729.9688272982	-3864.303384222088	-0.0092753438183535	0.0043803943099617	-2.1174677807566016	0.0342227	0.0342227	chr2	44005565	1.465685729779022	chr2:44005565:C:T
chr2:44005775	['A', 'G']	98663	77917.69207060519	-3848.516162827788	-0.0086878962690685	0.0043793495266512	-1.983832579746606	0.0472773	0.0472773	chr2	44005775	1.3253473339158	chr2:44005775:A:G
chr2:44005851	['T', 'C']	98663	166215.79277489457	-6339.693661169009	-0.0007090885662457	0.0058893254866174	-0.1204023394286977	0.904165	0.904165	chr2	44005851	0.0437523084066381	chr2:44005851:T:C
chr2:44006266	['G', 'C']	98663	74004.50161697468	-3487.490960165952	-0.0065960376887818	0.0044146626891728	-1.4941204239587664	0.135147	0.135147	chr2	44006266	0.8691935903493204	chr2:44006266:G:C
chr2:44006308	['A', 'G']	98663	17129.20150086199	-794.962644193085	0.0052440341861125	0.0075461695286395	0.694926633467506	0.487103	0.487103	chr2	44006308	0.3123791956603516	chr2:44006308:A:G
chr2:44006853	['A', 'T']	98663	91123.86706819976	-4412.419651937699	-0.0048955920131952	0.0043094755269327	-1.1360064542888018	0.255957	0.255957	chr2	44006853	0.5918329887165776	chr2:44006853:A:T
chr2:44006884	['T', 'C']	98663	91268.15980297592	-4393.309407155527	-0.0044710329431965	0.004313683075639	-1.0364769188645744	0.299982	0.299982	chr2	44006884	0.5229048037310131	chr2:44006884:T:C
chr2:44007712	['C', 'T']	98663	102057.78704023053	-4690.265427340797	-0.0047030676068244	0.0043096230638898	-1.091294421136558	0.275146	0.275146	chr2	44007712	0.5604367964655991	chr2:44007712:C:T
chr2:44008165	['A', 'G']	98663	91155.32592938031	-4391.375330127851	-0.0044444692456019	0.004308984865785	-1.0314422965122787	0.302336	0.302336	chr2	44008165	0.5195101370746357	chr2:44008165:A:G
chr2:44008330	['C', 'A']	98663	112845.16235642377	-5197.697837607203	-0.0027951443634267	0.0043736670819697	-0.6390848482614592	0.522769	0.522769	chr2	44008330	0.2816901738231503	chr2:44008330:C:A
chr2:44008335	['T', 'C']	98663	40180.1086894818	-1585.9692155054618	0.0112359386711189	0.0053075393098976	2.1169770047987977	0.0342643	0.0342643	chr2	44008335	1.4651581361431762	chr2:44008335:T:C
chr2:44008960	['T', 'G']	98663	21265.017445691294	-786.3477663021949	0.0041833893837378	0.006880074967874	0.6080441569709367	0.54316	0.54316	chr2	44008960	0.2650722203529533	chr2:44008960:T:G
chr2:44009828	['A', 'C']	98663	110788.45795444178	-4963.715385799741	0.001890366043534	0.0043617502188468	0.4333962168135855	0.664728	0.664728	chr2	44009828	0.1773560272746334	chr2:44009828:A:C
chr2:44010196	['C', 'A']	98663	110219.75700470364	-5026.932485939608	0.0020467728279826	0.0043616281160645	0.469268074562359	0.638879	0.638879	chr2	44010196	0.1945813869250034	chr2:44010196:C:A
chr2:44010331	['T', 'C']	98663	91100.23347490696	-4382.912728163285	-0.0041811008727295	0.0043101517963096	-0.970058844866994	0.33202	0.33202	chr2	44010331	0.4788357547657668	chr2:44010331:T:C
chr2:44010343	['T', 'A']	98663	18279.741098125865	-790.9055049377482	0.0159205574611957	0.0073340554402714	2.1707713543826737	0.0299508	0.0299508	chr2	44010343	1.5235915729092142	chr2:44010343:T:A
chr2:44010648	['G', 'A']	98663	19021.34953778787	-722.5208768662874	0.0143705141356426	0.0071966944646529	1.996821486062033	0.0458473	0.0458473	chr2	44010648	1.3386862353402675	chr2:44010648:G:A
chr2:44010735	['A', 'G']	98663	109411.28772733732	-5157.008763882347	0.0017254589855946	0.0043679216988495	0.3950297428749923	0.692822	0.692822	chr2	44010735	0.1593783301031478	chr2:44010735:A:G
chr2:44010802	['C', 'T']	98663	19007.11911567936	-711.7020708432733	0.015034481485737	0.0071992917777708	2.0883278452692746	0.0367708	0.0367708	chr2	44010802	1.4344969213466388	chr2:44010802:C:T
chr2:44011091	['G', 'A']	98663	18366.74462542697	-787.3559431657824	0.0156889672546644	0.0073179963797576	2.1438883596693006	0.0320443	0.0320443	chr2	44011091	1.49424921103444	chr2:44011091:G:A
chr2:44011166	['A', 'G']	98663	18364.97821525237	-785.934829623891	0.0157558179871891	0.0073191358142166	2.152688293689676	0.0313456	0.0313456	chr2	44011166	1.503823412722607	chr2:44011166:A:G
chr2:44011220	['C', 'G']	98663	18401.04682151959	-785.2639728909177	0.0159616973384704	0.0073204729072342	2.180418880137756	0.0292288	0.0292288	chr2	44011220	1.5341890144091122	chr2:44011220:C:G
chr2:44011391	['G', 'A']	98663	18368.58525037258	-785.8838137859173	0.0157275332695805	0.0073189495138256	2.1488785022865486	0.0316465	0.0316465	chr2	44011391	1.4996743145483256	chr2:44011391:G:A
chr2:44011398	['T', 'C']	98663	18366.584642056925	-783.3489367000437	0.0158244737047892	0.0073194919485141	2.161963400752376	0.0306234	0.0306234	chr2	44011398	1.5139465928910327	chr2:44011398:T:C
chr2:44011506	['G', 'A']	98663	18318.86983148461	-789.4050783205361	0.0162079955130275	0.0073284012487139	2.21166867955979	0.0269918	0.0269918	chr2	44011506	1.5687681527165007	chr2:44011506:G:A
chr2:44011530	['C', 'G']	98663	18372.97951280829	-777.0203197313359	0.0163853037190784	0.0073172622615968	2.2392669735337045	0.0251408	0.0251408	chr2	44011530	1.5996209068386995	chr2:44011530:C:G
chr2:44011768	['T', 'G']	98663	18395.74580119401	-786.1646271066726	0.0157573188350935	0.0073126952242139	2.154789493061005	0.0311807	0.0311807	chr2	44011768	1.5061141392201447	chr2:44011768:T:G
chr2:44011876	['T', 'A']	98663	18339.858838555345	-790.4296720910439	0.0160197453795833	0.0073230234053552	2.1875862595042874	0.0287021	0.0287021	chr2	44011876	1.5420863267835303	chr2:44011876:T:A
chr2:44011956	['C', 'T']	98663	106308.47232472328	-4676.1158783154815	0.0047913307769002	0.0043358591581777	1.1050476046629514	0.269142	0.269142	chr2	44011956	0.5700185246630463	chr2:44011956:C:T
chr2:44012541	['A', 'C']	98663	18450.68306404201	-764.8061473892327	0.0167005990158871	0.0073017301747885	2.287211197361276	0.0221856	0.0221856	chr2	44012541	1.653928821481322	chr2:44012541:A:C
chr2:44012957	['A', 'C']	98663	18446.73934288292	-762.4517991126949	0.0169936913097451	0.0073034808022987	2.326793452294214	0.0199783	0.0199783	chr2	44012957	1.6994414696651017	chr2:44012957:A:C
chr2:44013083	['A', 'G']	98663	18348.115805264704	-781.4202369662481	0.0165072000080442	0.0073210604854912	2.2547553104851383	0.0241509	0.0241509	chr2	44013083	1.617066680326519	chr2:44013083:A:G
chr2:44013383	['A', 'T']	98663	17312.157349365334	-703.1796377047398	0.016581809283822	0.0075554360257526	2.194685948938358	0.0281885	0.0281885	chr2	44013383	1.5499280337082202	chr2:44013383:A:T
chr2:44013742	['G', 'A']	98663	18341.673120197866	-778.6045646908193	0.0165879673438212	0.0073221204520656	2.265459500757274	0.0234867	0.0234867	chr2	44013742	1.6291779995046207	chr2:44013742:G:A
chr2:44014386	['C', 'T']	98663	18321.299870256244	-778.6961925615415	0.0162375585939406	0.0073258020874039	2.216488843161576	0.0266603	0.0266603	chr2	44014386	1.5741349679149756	chr2:44014386:C:T
chr2:44014842	['C', 'T']	98663	19192.972653003304	-878.7872033996344	9.209972460226224e-05	0.0071826770871772	0.0128224787895144	0.989769	0.989769	chr2	44014842	0.0044661526058611	chr2:44014842:C:T
chr2:44015494	['T', 'C']	98663	18335.601769911504	-772.7716500658415	0.0167825304308494	0.0073256151333543	2.2909380475690955	0.0219691	0.0219691	chr2	44015494	1.6581877342965956	chr2:44015494:T:C
chr2:44015633	['A', 'G']	98663	91212.6590964393	-4450.820051105797	-0.0037092853578478	0.004317862426159	-0.8590559382753186	0.390312	0.390312	chr2	44015633	0.4085880962881372	chr2:44015633:A:G
chr2:44015640	['G', 'A']	98663	109552.98013909734	-5223.369304570997	0.0021257951249593	0.0043783463273488	0.4855246629716798	0.627305	0.627305	chr2	44015640	0.202521250859357	chr2:44015640:G:A
chr2:44015746	['G', 'C']	98663	18344.603047167224	-785.7272844840414	0.0156442488933733	0.0073223355806652	2.1365107787032307	0.0326403	0.0326403	chr2	44015746	1.4862458582592972	chr2:44015746:G:C
chr2:44016037	['A', 'G']	98663	18365.18460647553	-787.2301834292213	0.0164007723642057	0.0073276651677112	2.238198933607724	0.0252103	0.0252103	chr2	44016037	1.5984219862327425	chr2:44016037:A:G
chr2:44016510	['T', 'C']	98663	48220.79736428607	-1244.5701417708412	-0.0029233181541466	0.0049706749698676	-0.5881129166296148	0.556458	0.556458	chr2	44016510	0.2545676095082312	chr2:44016510:T:C
chr2:44017403	['A', 'G']	98663	101489.94553381328	-4295.964392784317	0.0017179449178341	0.0042915955627551	0.4003044771374717	0.688933	0.688933	chr2	44017403	0.1618230119750237	chr2:44017403:A:G
chr2:44017840	['G', 'C']	98663	43717.99317271111	-981.9454560443914	-0.0007117391853209	0.0051292889429932	-0.1387598150993721	0.88964	0.88964	chr2	44017840	0.050785698571443	chr2:44017840:G:C
chr2:44017861	['A', 'G']	98663	183772.4061146885	-5909.994274399791	0.0049949145987572	0.0084259547119463	0.5928010260576644	0.553316	0.553316	chr2	44017861	0.25702677129815	chr2:44017861:A:G
chr2:44018870	['A', 'T']	98663	19313.87267952917	-679.5333328488832	0.0171948255803004	0.0071274453399269	2.4124808764196977	0.0158462	0.0158462	chr2	44018870	1.800074867004141	chr2:44018870:A:T
chr2:44019622	['A', 'G']	98663	19599.78788493117	-719.6731851783371	0.0166360771775812	0.0070801854254117	2.3496668770668228	0.0187922	0.0187922	chr2	44019622	1.7260223741341238	chr2:44019622:A:G
chr2:44020272	['T', 'A']	98663	19323.370965780086	-681.5386538827013	0.0174654350828822	0.0071255775484224	2.4510904504504367	0.0142441	0.0142441	chr2	44020272	1.846364986044137	chr2:44020272:T:A
chr2:44020400	['C', 'T']	98663	10369.42039753089	-534.5546401431759	0.0096027640100467	0.0095018569437837	1.0106197206356615	0.312201	0.312201	chr2	44020400	0.5055657101980524	chr2:44020400:C:T
chr2:44020640	['G', 'A']	98663	74942.6341473304	-3509.486026211618	-0.0033453385329123	0.0044092454194234	-0.7587099865604134	0.448028	0.448028	chr2	44020640	0.3486948434449331	chr2:44020640:G:A
chr2:44020807	['T', 'G']	98663	44275.83385707045	-1231.7437851878915	-0.0027768947675624	0.0051024101480882	-0.5442319780198266	0.586283	0.586283	chr2	44020807	0.2318926985377526	chr2:44020807:T:G
chr2:44021244	['A', 'G']	98663	108006.03028459614	-4962.790548650631	0.0030472400779845	0.0043599448105788	0.6989171217467746	0.484605	0.484605	chr2	44021244	0.3146121092632934	chr2:44021244:A:G
chr2:44021425	['T', 'A']	98663	21659.512483907263	-804.6290676348727	0.0140142697810048	0.0067806491980809	2.066803542199336	0.0387553	0.0387553	chr2	44021425	1.4116688969419882	chr2:44021425:T:A
chr2:44021569	['T', 'C']	98663	21696.597183498416	-785.5394888514571	0.0148587479337404	0.0067771820536239	2.192466989402344	0.0283481	0.0283481	chr2	44021569	1.5474760439022104	chr2:44021569:T:C
chr2:44021808	['G', 'C']	98663	9786.88470662179	-381.07652329456175	0.0085091814373488	0.0097714920019686	0.8708170088697319	0.383856	0.383856	chr2	44021808	0.4158316666071499	chr2:44021808:G:C
chr2:44022988	['T', 'C']	98663	111010.5041516704	-5001.917460461233	0.0020585503561512	0.0043472763592314	0.4735264533573756	0.635839	0.635839	chr2	44022988	0.196652837595605	chr2:44022988:T:C
chr2:44023010	['A', 'G']	98663	22327.16816186681	-769.2473321007096	0.015032468415293	0.006695310733495	2.245223412871508	0.024756	0.024756	chr2	44023010	1.6063195259792236	chr2:44023010:A:G
chr2:44023016	['T', 'G']	98663	112036.60864451628	-4874.2392697348105	0.0018182633712695	0.0043480264477245	0.4181813043527182	0.675815	0.675815	chr2	44023016	0.1701721731042818	chr2:44023016:T:G
chr2:44023444	['C', 'T']	98663	2833.177343797528	-18.42765093129387	0.0034044588403716	0.0178122331553455	0.1911303771223063	0.848424	0.848424	chr2	44023444	0.0713870547710559	chr2:44023444:C:T
chr2:44023730	['G', 'A']	98663	63927.3854239592	-3401.6875614008445	-0.0058698388432827	0.0045862698147814	-1.279872114013968	0.200593	0.200593	chr2	44023730	0.6976842264223629	chr2:44023730:G:A
chr2:44024036	['G', 'A']	98663	47027.9163000061	-1446.4410245956324	-0.003082838396373	0.0049868956399066	-0.6181878705668717	0.536453	0.536453	chr2	44024036	0.2704683216659514	chr2:44024036:G:A
chr2:44025626	['T', 'A']	98663	109321.58984604765	-5090.925122850187	0.0007172877359955	0.0043458662154786	0.165050579201161	0.868905	0.868905	chr2	44025626	0.0610277036792138	chr2:44025626:T:A
chr2:44026869	['T', 'G']	98663	131767.73707049515	-5710.9491408192935	0.0020580906910667	0.0046248826603971	0.4450038719231113	0.656318	0.656318	chr2	44026869	0.1828856847367144	chr2:44026869:T:G
chr2:44027815	['A', 'G']	98663	147908.48169136874	-5581.077061302064	-0.0072520225882462	0.0049084859931714	-1.477445916792901	0.139559	0.139559	chr2	44027815	0.8552421511187237	chr2:44027815:A:G
chr2:44028079	['G', 'C']	98663	21462.78579900853	-877.7956544248244	0.0030050893541069	0.0068453101673947	0.438999735676066	0.660663	0.660663	chr2	44028079	0.1800200148895571	chr2:44028079:G:C
chr2:44028285	['C', 'T']	98663	21726.725498545165	-858.8293947492623	0.0017204317628592	0.0068159035042305	0.2524143368214429	0.800721	0.800721	chr2	44028285	0.0965187813785245	chr2:44028285:C:T
chr2:44028430	['A', 'T']	98663	74239.3162435622	-3525.0795566088946	-0.0043241030676442	0.0044110781061256	-0.9802825893378316	0.326949	0.326949	chr2	44028430	0.4855199866240373	chr2:44028430:A:T
chr2:44029502	['C', 'T']	98663	82474.56989334522	-3971.012963883753	-0.0030321325805943	0.0043437192505779	-0.6980498521378747	0.485148	0.485148	chr2	44029502	0.3141257546383134	chr2:44029502:C:T
chr2:44031391	['T', 'C']	98663	109939.74309350262	-5135.04618026467	0.0014482036249883	0.0043510991740675	0.3328362712621364	0.739259	0.739259	chr2	44031391	0.1312033795153457	chr2:44031391:T:C
chr2:44031433	['T', 'C']	98663	109950.66099907736	-5134.012180990974	0.0013464062440112	0.0043512103012621	0.3094325833023378	0.756993	0.756993	chr2	44031433	0.120908136451617	chr2:44031433:T:C
chr2:44031678	['T', 'C']	98663	109762.93762420416	-5173.53760293314	0.0009734882663033	0.0043530780596326	0.2236321639464183	0.823044	0.823044	chr2	44031678	0.0845769467483481	chr2:44031678:T:C
chr2:44032005	['C', 'G']	98663	20374.55305443409	-920.2403309105988	-0.0002885301501776	0.0070103570875875	-0.0411576966155554	0.96717	0.96717	chr2	44032005	0.0144971830287168	chr2:44032005:C:G
chr2:44032139	['G', 'C']	98663	43425.2075186598	-1056.4854271314412	-0.0002153517677341	0.0051324196579906	-0.0419591113128996	0.966531	0.966531	chr2	44032139	0.0147842120823685	chr2:44032139:G:C
chr2:44032351	['A', 'G']	98663	111598.06420837044	-4910.287387589218	0.0016056159615956	0.0043461486032552	0.3694342067349128	0.711805	0.711805	chr2	44032351	0.1476389656651556	chr2:44032351:A:G
chr2:44032487	['A', 'G']	98663	109779.4647237709	-5188.751042378083	0.0007255453915664	0.0043553233482257	0.166588180384372	0.867694	0.867694	chr2	44032487	0.0616334056320944	chr2:44032487:A:G
chr2:44033208	['A', 'G']	98663	30682.66476765874	-1310.5301036424646	0.0135667640473291	0.0058607065015271	2.3148683599483983	0.0206222	0.0206222	chr2	44033208	1.6856650055464772	chr2:44033208:A:G
chr2:44033613	['T', 'C']	98663	175503.00931538508	-6843.97446561595	0.0040962657095567	0.0069542919438952	0.5890269983779648	0.555845	0.555845	chr2	44033613	0.2550462966004339	chr2:44033613:T:C
chr2:44033679	['T', 'A']	98663	66100.37945645674	-1686.387048350916	0.0008320004684497	0.0045031318008743	0.1847604079205962	0.853417	0.853417	chr2	44033679	0.0688387102783737	chr2:44033679:T:A
chr2:44033775	['C', 'T']	98663	20504.28603576208	-979.6043561802107	0.0003133575205219	0.0069785113108141	0.0449032045038602	0.964185	0.964185	chr2	44033775	0.015839629198066	chr2:44033775:C:T
chr2:44034389	['A', 'C']	98663	105296.41189351388	-4813.141929641922	0.0035428323087538	0.0043212937372477	0.8198545445351368	0.412301	0.412301	chr2	44034389	0.3847856118540982	chr2:44034389:A:C
chr2:44034753	['T', 'C']	98663	65131.464362478735	-1827.8237862487983	0.0003011509376227	0.004507238814587	0.0668149503523367	0.946729	0.946729	chr2	44034753	0.0237743194632961	chr2:44034753:T:C
