## Supplementary material for "Characterization of shared and ancestry-specific signals driving complex traits using multi-ancestry fine-mapping": s2_gwas_temp.txt

locus	alleles	n	sum_x	y_transpose_x	beta	standard_error	t_stat	p_value	p_value_str	chrom	pos	-log10pvalue	rsid
chr2:42738476	['C', 'T']	19959	26810.08932330827	3631.5971330855295	-0.0007750454492956	0.0107708982064257	-0.071957364598738	0.942637	0.942637	chr2	42738476	0.0256555174933558	chr2:42738476:C:T
chr2:42739047	['G', 'C']	19959	8138.815553439896	1068.391500871866	-0.0057506720723236	0.0125314923914659	-0.4588976230987365	0.646313	0.646313	chr2	42739047	0.1895571085497332	chr2:42739047:G:C
chr2:42739644	['G', 'A']	19959	21742.26803968731	2843.691232068958	-0.0102886467894605	0.0101129878083058	-1.0173696423336331	0.30899	0.30899	chr2	42739644	0.5100555756401969	chr2:42739644:G:A
chr2:42740723	['G', 'A']	19959	22586.52658481583	2937.1262852055747	-0.0130667539772954	0.0101549384039149	-1.286738871036181	0.1982	0.1982	chr2	42740723	0.7028963498507435	chr2:42740723:G:A
chr2:42740731	['G', 'A']	19959	935.0468483816014	107.3183467642648	-0.0169701974318108	0.033455749851245	-0.5072430750249437	0.61199	0.61199	chr2	42740731	0.2132556742274796	chr2:42740731:G:A
chr2:42741357	['G', 'T']	19959	9211.846153846156	1173.3598047878224	-0.0112583105738609	0.0119879403786492	-0.9391363502201152	0.347672	0.347672	chr2	42741357	0.4588302841086511	chr2:42741357:G:T
chr2:42741796	['C', 'T']	19959	28151.23135898977	3733.438642386035	-0.0108497081712869	0.011095487579348	-0.9778487059443364	0.328161	0.328161	chr2	42741796	0.4839130335547552	chr2:42741796:C:T
chr2:42741888	['C', 'T']	19959	25743.579646239414	3392.252038646842	-0.0120984844005359	0.0105402430861901	-1.1478373223087677	0.251049	0.251049	chr2	42741888	0.6002415042053755	chr2:42741888:C:T
chr2:42742069	['G', 'A']	19959	8266.0	1088.0836434753153	-0.0048150639049978	0.0124726152218229	-0.3860508657857974	0.699463	0.699463	chr2	42742069	0.1552352537537503	chr2:42742069:G:A
chr2:42742130	['C', 'T']	19959	23857.258391354284	3155.838809224215	-0.0085034688562761	0.0107460899784245	-0.7913081756572797	0.428774	0.428774	chr2	42742130	0.3677715572678851	chr2:42742130:C:T
chr2:42742242	['A', 'G']	19959	27871.585767977947	3660.309992247416	-0.0138836975189469	0.0110267045718814	-1.2590976232691475	0.20801	0.20801	chr2	42742242	0.6819157859967353	chr2:42742242:A:G
chr2:42743021	['C', 'T']	19959	9426.416867107637	1201.619140237327	-0.011464101661641	0.011887060922652	-0.964418516590168	0.334848	0.334848	chr2	42743021	0.475152290699902	chr2:42743021:C:T
chr2:42743850	['T', 'G']	19959	27682.70885124298	3662.760258993978	-0.0106407942507724	0.0109162595756659	-0.974765594113612	0.329688	0.329688	chr2	42743850	0.4818968600410342	chr2:42743850:T:G
chr2:42744547	['C', 'T']	19959	22846.868140129307	2928.6035383968124	-0.0167308067259973	0.0101674351530569	-1.6455287370057123	0.0998766	0.0998766	chr2	42744547	1.0005362503252095	chr2:42744547:C:T
chr2:42746299	['G', 'A']	19959	14739.430912644715	2006.154498822961	0.0008573000656624	0.0105459076923677	0.0812922026885274	0.93521	0.93521	chr2	42746299	0.0290908580036159	chr2:42746299:G:A
chr2:42746855	['C', 'T']	19959	10000.004109245803	1294.412101776424	-0.0098058514565539	0.0116444059705663	-0.8421083463888365	0.399737	0.399737	chr2	42746855	0.3982256512091668	chr2:42746855:C:T
chr2:42747105	['G', 'A']	19959	14962.248947684908	2026.9006928768183	-0.0005463897483612	0.0105054677821172	-0.0520100351258361	0.958521	0.958521	chr2	42747105	0.0183983678310794	chr2:42747105:G:A
chr2:42747428	['C', 'T']	19959	9570.397514282851	1219.6437749923573	-0.0110598897539583	0.0118332815953602	-0.934642657223242	0.349984	0.349984	chr2	42747428	0.4559518095655614	chr2:42747428:C:T
chr2:42747436	['G', 'T']	19959	13072.274781998598	1764.2426583731535	-0.0011534686104316	0.0108174815306227	-0.1066300512893276	0.915084	0.915084	chr2	42747436	0.0385390381061673	chr2:42747436:G:T
chr2:42750363	['A', 'G']	19959	14685.20730607336	1990.7121454176583	-0.0022490294086975	0.0104556583461167	-0.2151016544580223	0.82969	0.82969	chr2	42750363	0.0810841442957812	chr2:42750363:A:G
chr2:42750439	['C', 'T']	19959	34558.19437763079	4680.751782263023	-0.005954527884884	0.0148391321349802	-0.4012719767382784	0.688224	0.688224	chr2	42750439	0.1622701865743955	chr2:42750439:C:T
chr2:42750593	['A', 'G']	19959	20497.134810063144	2830.254758488311	0.0045872696697692	0.0101722673973859	0.4509584235809697	0.652024	0.652024	chr2	42750593	0.1857364182623515	chr2:42750593:A:G
chr2:42750730	['T', 'G']	19959	34572.0	4677.047374425881	-0.0071851985014164	0.0148437551251781	-0.4840553108578827	0.628352	0.628352	chr2	42750730	0.2017969982522622	chr2:42750730:T:G
chr2:42751092	['C', 'T']	19959	12396.105392402524	1636.269364327629	-0.0076644211347359	0.0109274758162346	-0.7013898967727873	0.483068	0.483068	chr2	42751092	0.3159917306437143	chr2:42751092:C:T
chr2:42754099	['A', 'G']	19959	15647.271765826274	2138.349720810785	0.0024768108456406	0.0103122988582762	0.2401802817858417	0.810193	0.810193	chr2	42754099	0.0914115134043513	chr2:42754099:A:G
chr2:42755029	['G', 'A']	19959	14074.05148127725	1867.0568934737344	-0.0019579969930771	0.0105456272911564	-0.1856690871977916	0.852706	0.852706	chr2	42755029	0.0692006811263236	chr2:42755029:G:A
chr2:42755035	['G', 'A']	19959	14505.540902255636	1938.306489541384	-0.0018242373056288	0.0104822101478507	-0.1740317432963213	0.861842	0.861842	chr2	42755035	0.0645723453326123	chr2:42755035:G:A
chr2:42755360	['C', 'A']	19959	899.0450445936467	119.58540508562906	0.0010785457632965	0.0342460196682554	0.0314940473008111	0.974876	0.974876	chr2	42755360	0.0110506211635288	chr2:42755360:C:A
chr2:42755864	['T', 'C']	19959	34594.199789536986	4696.841715539894	-0.0030119980227268	0.0150354352117014	-0.2003266270857762	0.841227	0.841227	chr2	42755864	0.0750867966575764	chr2:42755864:T:C
chr2:42757200	['G', 'A']	19959	12223.062042698206	1695.8956786504905	0.0023315001179051	0.0109602688346126	0.2127228951302997	0.831545	0.831545	chr2	42757200	0.0801142434704709	chr2:42757200:G:A
chr2:42757605	['A', 'G']	19959	19144.87763078773	2611.797998993673	0.0016947687455852	0.0101050768294609	0.1677145828960172	0.86681	0.86681	chr2	42757605	0.0620760870617632	chr2:42757605:A:G
chr2:42757874	['A', 'G']	19959	32445.251190058625	4434.920887154078	0.0047960745616045	0.0130123324022274	0.3685791611643385	0.712445	0.712445	chr2	42757874	0.1472486570997687	chr2:42757874:A:G
chr2:42758663	['T', 'C']	19959	32617.634231886965	4450.946101265372	0.0030020322248221	0.0131581778086863	0.2281495408004245	0.819532	0.819532	chr2	42758663	0.08643408400673	chr2:42758663:T:C
chr2:42760128	['C', 'T']	19959	11395.425650278154	1454.0305207611527	-0.0102772951535692	0.0111387687688383	-0.92265988879497	0.356196	0.356196	chr2	42760128	0.4483109618735659	chr2:42760128:C:T
chr2:42760524	['T', 'A']	19959	819.1231208659051	122.04495076639104	0.0078315445496813	0.0354697139237709	0.2207952555386372	0.825254	0.825254	chr2	42760524	0.0834123619704256	chr2:42760524:T:A
chr2:42762019	['C', 'T']	19959	34147.0	4577.779662070125	-0.0162856656158873	0.0144014909556367	-1.1308319163657947	0.258139	0.258139	chr2	42762019	0.5881463766833284	chr2:42762019:C:T
chr2:42762304	['A', 'G']	19959	35930.40063138906	4850.998534544886	-0.010056043411594	0.0171314799644553	-0.5869921006508738	0.557216	0.557216	chr2	42762304	0.253976421659513	chr2:42762304:A:G
chr2:42762452	['C', 'T']	19959	8748.876684872475	1146.9802010717556	-0.0075666611694558	0.0122076999702604	-0.6198269279134725	0.535379	0.535379	chr2	42762452	0.2713386678203323	chr2:42762452:C:T
chr2:42762854	['G', 'T']	19959	8747.438270367773	1140.6202539355263	-0.0083882856164057	0.0122049986656331	-0.6872827966811311	0.491913	0.491913	chr2	42762854	0.3081116999987868	chr2:42762854:G:T
chr2:42762870	['C', 'A']	19959	17168.86020643351	2278.4867946819736	-0.007411643092423	0.0102710898223273	-0.7216024025329388	0.470547	0.470547	chr2	42762870	0.3273969911076916	chr2:42762870:C:A
chr2:42762961	['G', 'C']	19959	8790.321256764882	1145.7159919919616	-0.0087410846285282	0.0121816271579987	-0.7175629753853239	0.473035	0.473035	chr2	42762961	0.3251067244957716	chr2:42762961:G:C
chr2:42763196	['T', 'G']	19959	35904.79892774827	4857.369532756018	-0.0065330018753802	0.0170735715974195	-0.3826382686307785	0.701992	0.701992	chr2	42763196	0.1536678371232606	chr2:42763196:T:G
chr2:42763382	['C', 'T']	19959	9728.487423589537	1280.9802387379043	-0.0072003657756238	0.0117749551953127	-0.6114983586935524	0.540877	0.540877	chr2	42763382	0.2669014859002533	chr2:42763382:C:T
chr2:42764883	['T', 'C']	19959	36297.63722002305	4901.6116080545125	-0.0099971650593293	0.017836634687521	-0.5604849364506892	0.575155	0.575155	chr2	42764883	0.2402151004002009	chr2:42764883:T:C
chr2:42766026	['T', 'G']	19959	36244.81596352341	4888.02961969769	-0.0121188514776213	0.0177053296757544	-0.6844747711315877	0.493683	0.493683	chr2	42766026	0.3065518274762517	chr2:42766026:T:G
chr2:42766642	['T', 'C']	19959	36100.61747757679	4873.2711879486615	-0.0103037701307734	0.0173747352269345	-0.5930317783951262	0.553167	0.553167	chr2	42766642	0.2571437362731107	chr2:42766642:T:C
chr2:42768700	['T', 'C']	19959	33697.6883455256	4545.9750639990525	-0.0045637712348897	0.0139771827146492	-0.3265158171042964	0.744038	0.744038	chr2	42768700	0.1284048833131613	chr2:42768700:T:C
chr2:42768708	['G', 'A']	19959	31387.572602465178	4245.432283725423	-0.0013602303110695	0.0123291014229476	-0.1103268003406846	0.912151	0.912151	chr2	42768708	0.0399332614101282	chr2:42768708:G:A
chr2:42769679	['G', 'A']	19959	2127.492303835547	294.9377309750265	0.0074511785671396	0.0223820502584653	0.3329086692726661	0.739207	0.739207	chr2	42769679	0.1312339291702831	chr2:42769679:G:A
chr2:42770474	['G', 'A']	19959	10223.0244024653	1367.310278846001	-0.0065867619458203	0.0115646243296684	-0.5695612549144644	0.568982	0.568982	chr2	42770474	0.2449014724877493	chr2:42770474:G:A
chr2:42770810	['T', 'C']	19959	20341.114869944373	2756.84228389142	0.004185991796217	0.010094769764438	0.4146693677911831	0.678388	0.678388	chr2	42770810	0.1685218429150748	chr2:42770810:T:C
chr2:42770892	['C', 'G']	19959	19700.96121467228	2664.377835403173	0.0035761614751545	0.0100745610029318	0.3549694596234866	0.722616	0.722616	chr2	42770892	0.1410924266113656	chr2:42770892:C:G
chr2:42771701	['G', 'T']	19959	20674.03582523299	2788.971563290287	0.0031059536239563	0.010092689336149	0.3077429137575626	0.758281	0.758281	chr2	42771701	0.1201698258524643	chr2:42771701:G:T
chr2:42772307	['C', 'T']	19959	10297.063643197194	1389.5732122641148	-0.0049806083836224	0.0115370328076342	-0.4317061818812511	0.66596	0.66596	chr2	42772307	0.176551855365693	chr2:42772307:C:T
chr2:42773759	['T', 'C']	19959	35194.52668236709	4727.677197255432	-0.0103702178871045	0.0157570576181229	-0.6581316219328458	0.510461	0.510461	chr2	42773759	0.2920374330712973	chr2:42773759:T:C
chr2:42774915	['A', 'G']	19959	35294.07331495866	4760.120375637851	-0.0045621378168404	0.0159137587706335	-0.2866788344975554	0.774361	0.774361	chr2	42774915	0.1110565280024878	chr2:42774915:A:G
chr2:42775118	['G', 'A']	19959	22457.625939661222	2989.397765024989	-0.0018888563903865	0.0102052358332542	-0.1850869907613161	0.853163	0.853163	chr2	42775118	0.0689679873110565	chr2:42775118:G:A
chr2:42775489	['A', 'G']	19959	11731.465560457184	1566.6041225814056	-0.0057750792738284	0.0110607849390988	-0.5221220108361424	0.601591	0.601591	chr2	42775489	0.220698669556664	chr2:42775489:A:G
chr2:42775790	['G', 'A']	19959	34970.52117900647	4698.074120409502	-0.010370075217126	0.0154474418519275	-0.6713134327695816	0.502029	0.502029	chr2	42775790	0.2992711948545769	chr2:42775790:G:A
chr2:42776344	['A', 'C']	19959	701.4475911959316	89.66584428381027	-0.0049775825902187	0.0386840581090577	-0.1286727099878204	0.897618	0.897618	chr2	42776344	0.0469084470612947	chr2:42776344:A:C
chr2:42777918	['C', 'G']	19959	21418.7313649807	2872.152861578334	0.0008979392871371	0.0101368116396916	0.0885820235251493	0.929415	0.929415	chr2	42777918	0.0317903226418936	chr2:42777918:C:G
chr2:42777996	['ACT', 'A']	19959	5564.393956099028	605.5888266209535	-0.0256291112575321	0.0145472700912168	-1.761781495554009	0.0781215	0.0781215	chr2	42777996	1.107229426476494	chr2:42777996:ACT:A
chr2:42778550	['G', 'C']	19959	19260.75511226944	2564.7655294788515	-9.075756469343788e-05	0.0100923681906818	-0.0089926925949088	0.992825	0.992825	chr2	42778550	0.0031272955450351	chr2:42778550:G:C
chr2:42778551	['A', 'C']	19959	19262.686015037594	2564.3057207842976	-9.367446846250296e-05	0.0100933964588214	-0.0092807677618402	0.992595	0.992595	chr2	42778551	0.003227916805307	chr2:42778551:A:C
chr2:42779049	['A', 'G']	19959	19307.26521651362	2554.1168103030045	-0.0027962421739898	0.0101619606861329	-0.2751675843231323	0.78319	0.78319	chr2	42779049	0.1061328663690463	chr2:42779049:A:G
chr2:42779070	['A', 'G']	19959	19285.020722528865	2550.133876654016	-0.0024442027590126	0.0101104237202851	-0.2417507739174907	0.808976	0.808976	chr2	42779070	0.0920643624695267	chr2:42779070:A:G
chr2:42779408	['G', 'A']	19959	19178.27888526237	2521.342279964286	-0.0044305423757131	0.0101207152251649	-0.4377696908906877	0.661558	0.661558	chr2	42779408	0.1794320744156612	chr2:42779408:G:A
chr2:42779510	['C', 'T']	19959	19186.2256381965	2539.888215889516	-0.0022820985716573	0.0101041116133107	-0.2258584088333865	0.821314	0.821314	chr2	42779510	0.0854907741884829	chr2:42779510:C:T
chr2:42779878	['C', 'T']	19959	21117.23212227512	2847.3107720315065	0.0014767941253134	0.0101228185926837	0.1458876410549086	0.884012	0.884012	chr2	42779878	0.0535418396267337	chr2:42779878:C:T
chr2:42779905	['T', 'C']	19959	21100.34310629981	2842.873672772625	0.0013242303697892	0.0101233331732332	0.1308097192030224	0.895927	0.895927	chr2	42779905	0.0477273751467386	chr2:42779905:T:C
chr2:42780293	['C', 'T']	19959	20975.50929871172	2820.901835155485	0.0009050746307222	0.0101177038774827	0.0894545483522703	0.928722	0.928722	chr2	42780293	0.0321142665598213	chr2:42780293:C:T
chr2:42780523	['G', 'A']	19959	21054.70182657568	2823.774714817965	0.0005765886430292	0.0101399112312166	0.05686328310786	0.954655	0.954655	chr2	42780523	0.0201535484859905	chr2:42780523:G:A
chr2:42780834	['A', 'G']	19959	35100.62090749561	4722.417065911272	-0.0095080234036126	0.015638218973395	-0.6079991218813595	0.543195	0.543195	chr2	42780834	0.2650442363019352	chr2:42780834:A:G
chr2:42780875	['G', 'A']	19959	21181.51260757965	2843.94509344201	0.0004324688880778	0.0101527572772785	0.0425962008414853	0.966024	0.966024	chr2	42780875	0.0150120837935245	chr2:42780875:G:A
chr2:42781055	['C', 'T']	19959	21144.65344896732	2834.614235877996	-9.685185193248506e-05	0.0101250176194638	-0.009565598359681	0.992368	0.992368	chr2	42781055	0.0033272484783123	chr2:42781055:C:T
chr2:42781206	['A', 'G']	19959	34241.0	4653.914491737959	0.0009503360841345	0.0145153551996568	0.0654710870703987	0.9478	0.9478	chr2	42781206	0.0232832956366176	chr2:42781206:A:G
chr2:42781243	['A', 'G']	19959	5709.858238123872	610.1125844970541	-0.0284168191078797	0.0144019021252354	-1.9731295811326803	0.0484946	0.0484946	chr2	42781243	1.314306618526993	chr2:42781243:A:G
chr2:42781375	['T', 'C']	19959	21173.121661572382	2848.436513863372	0.0007683524729824	0.0101243427705408	0.075891590239136	0.939506	0.939506	chr2	42781375	0.0271004420045724	chr2:42781375:T:C
chr2:42781383	['T', 'C']	19959	21167.302696201263	2848.09719410582	0.0008011313044615	0.0101260676944862	0.0791157365951396	0.936941	0.936941	chr2	42781383	0.0282877561572362	chr2:42781383:T:C
chr2:42781731	['G', 'A']	19959	21094.34130205984	2819.032647620723	-0.0005394335085944	0.0101350555430347	-0.0532245241581531	0.957554	0.957554	chr2	42781731	0.018836725201908	chr2:42781731:G:A
chr2:42781771	['A', 'G']	19959	21270.65717579828	2847.047753149606	-0.0003582036258004	0.010137386152178	-0.0353349098498631	0.971813	0.971813	chr2	42781771	0.0124172956511744	chr2:42781771:A:G
chr2:42782365	['C', 'T']	19959	1636.081972141497	263.29550504071125	0.0345395355213795	0.025380329041533	1.3608781613846752	0.173568	0.173568	chr2	42782365	0.7605303408210871	chr2:42782365:C:T
chr2:42783599	['C', 'T']	19959	18729.75364570284	2552.9038222331465	0.0035198236861836	0.0100805889112875	0.3491684580295131	0.726967	0.726967	chr2	42783599	0.1384853030930742	chr2:42783599:C:T
chr2:42784655	['C', 'T']	19959	1448.4354232446249	206.6699925196072	0.0103855217968219	0.0270332691361711	0.3841755780445298	0.700852	0.700852	chr2	42784655	0.1543736829883073	chr2:42784655:C:T
chr2:42785492	['G', 'A']	19959	10151.017186951947	1319.684474911437	-0.0096635819724245	0.0115851147169462	-0.8341377887513789	0.404213	0.404213	chr2	42785492	0.3933897231376982	chr2:42785492:G:A
chr2:42786197	['G', 'T']	19959	34605.46765545924	4664.49059961733	-0.0063968783550657	0.0149210035088321	-0.4287163628960484	0.668134	0.668134	chr2	42786197	0.1751364273083081	chr2:42786197:G:T
chr2:42786632	['C', 'T']	19959	27551.14116055322	3773.134761711748	0.001307979252049	0.0108968489422385	0.120032796543511	0.904458	0.904458	chr2	42786632	0.0436115955169857	chr2:42786632:C:T
chr2:42787164	['C', 'A']	19959	34754.22384245339	4676.48379435972	-0.0092825483237308	0.0150877869175041	-0.6152359106398597	0.538406	0.538406	chr2	42787164	0.2688901089765534	chr2:42787164:C:A
chr2:42787979	['C', 'T']	19959	6959.394738160862	954.652821087866	-0.0030963331499636	0.013273375412869	-0.2332739829660568	0.815551	0.815551	chr2	42787979	0.088548875425637	chr2:42787979:C:T
chr2:42788084	['A', 'G']	19959	34775.48469208799	4678.8601977640965	-0.0092035350829337	0.0151090064793638	-0.6091423082983067	0.542437	0.542437	chr2	42788084	0.2656506946059954	chr2:42788084:A:G
chr2:42788101	['C', 'G']	19959	24184.481956696072	3283.074100246318	0.001737538535368	0.0103982647900576	0.167098892983511	0.867294	0.867294	chr2	42788101	0.0618336580786118	chr2:42788101:C:G
chr2:42788226	['T', 'A']	19959	34502.72868022848	4659.663388436418	-0.0045709229290787	0.0147758715498922	-0.3093504781524764	0.757058	0.757058	chr2	42788226	0.120870846900154	chr2:42788226:T:A
chr2:42788261	['T', 'C']	19959	34553.0	4665.146676026087	-0.0044874256330772	0.0148251394076391	-0.3026902823433114	0.762129	0.762129	chr2	42788261	0.1179715125888605	chr2:42788261:T:C
chr2:42788292	['T', 'C']	19959	38191.0	5177.973782863847	-0.0046964554572146	0.025332256076396	-0.1853942832036453	0.852922	0.852922	chr2	42788292	0.06909068339107	chr2:42788292:T:C
chr2:42788579	['T', 'C']	19959	34510.72908107025	4661.361682695682	-0.0043489835881923	0.0147875436690143	-0.2940977680630733	0.768686	0.768686	chr2	42788579	0.1142510286199672	chr2:42788579:T:C
chr2:42788617	['G', 'A']	19959	34541.0	4661.21858309203	-0.0052202771631643	0.0148103024392389	-0.352476067560482	0.724485	0.724485	chr2	42788617	0.1399706018900688	chr2:42788617:G:A
chr2:42788867	['A', 'G']	19959	34542.73068443732	4661.685312580076	-0.0051828593187973	0.0148120780459876	-0.3499076431211053	0.726412	0.726412	chr2	42788867	0.1388169900779177	chr2:42788867:A:G
chr2:42788925	['G', 'A']	19959	34494.0	4655.0922070909255	-0.0052563851685093	0.0147688586578771	-0.3559100462855202	0.721912	0.721912	chr2	42788925	0.1415157390559375	chr2:42788925:G:A
chr2:42789698	['C', 'T']	19959	34452.17844257366	4655.926779026404	-0.0020374082731566	0.014747056003035	-0.1381569496133572	0.890118	0.890118	chr2	42789698	0.0505524165551901	chr2:42789698:C:T
chr2:42789905	['T', 'C']	19959	34993.75328189197	4703.025165201145	-0.0099009166211039	0.0154383914285285	-0.6413178903346146	0.521324	0.521324	chr2	42789905	0.2828922811584585	chr2:42789905:T:C
chr2:42789955	['A', 'G']	19959	35040.26683704149	4702.756433160109	-0.0121927660808379	0.015493256104758	-0.7869724735973047	0.431307	0.431307	chr2	42789955	0.3652134933107989	chr2:42789955:A:G
chr2:42789984	['T', 'A']	19959	2426.972783319132	298.5030902978093	-0.0069131858833282	0.0211234034260734	-0.3272761374615888	0.743462	0.743462	chr2	42789984	0.1287412243337722	chr2:42789984:T:A
chr2:42790276	['T', 'C']	19959	35042.26713770295	4705.211880719958	-0.0118317126196172	0.0154890518614475	-0.7638758476279975	0.44495	0.44495	chr2	42790276	0.3516887888934838	chr2:42790276:T:C
chr2:42790380	['A', 'G']	19959	35048.53615997594	4710.467092851171	-0.010929826180209	0.0155081999318882	-0.7047772293504515	0.480957	0.480957	chr2	42790380	0.3178937500243009	chr2:42790380:A:G
chr2:42790625	['G', 'A']	19959	2363.327502772462	283.60729450166144	-0.0110695590441846	0.0214730711699661	-0.5155088881588301	0.606203	0.606203	chr2	42790625	0.2173819187103598	chr2:42790625:G:A
chr2:42790714	['C', 'T']	19959	35042.778690989275	4709.791927104216	-0.010615830945223	0.0154942707688177	-0.6851455679080742	0.49326	0.49326	chr2	42790714	0.3069241014112079	chr2:42790714:C:T
chr2:42790914	['T', 'C']	19959	35041.51134940121	4711.715336657102	-0.0101561958931421	0.0154923847185504	-0.6555605271654024	0.512114	0.512114	chr2	42790914	0.2906333514070847	chr2:42790914:T:C
chr2:42791394	['T', 'G']	19959	35046.51185047853	4711.69183982438	-0.0101724304246534	0.0155003593324542	-0.6562706196981304	0.511658	0.511658	chr2	42791394	0.2910202310967896	chr2:42791394:T:G
chr2:42791504	['A', 'G']	19959	35121.279013830426	4712.344039726956	-0.0127635595862993	0.0156047327463901	-0.8179287523685351	0.413408	0.413408	chr2	42791504	0.3836211234459384	chr2:42791504:A:G
chr2:42791776	['A', 'G']	19959	34489.728028860605	4618.39320490995	-0.0119160873931922	0.0147982020858286	-0.8052388610507976	0.420691	0.420691	chr2	42791776	0.3760367789080011	chr2:42791776:A:G
chr2:42792224	['G', 'C']	19959	34494.18475646422	4618.183157725659	-0.0121913373215299	0.0148081992352448	-0.8232829075201445	0.410357	0.410357	chr2	42792224	0.3868381538443805	chr2:42792224:G:C
chr2:42792590	['A', 'G']	19959	34438.72547349434	4606.308719992347	-0.0120327977827685	0.014725113317817	-0.8171616423629917	0.413846	0.413846	chr2	42792590	0.3831612380882404	chr2:42792590:A:G
chr2:42792668	['C', 'A']	19959	9369.408298256163	1215.9929363568367	-0.0054261154571751	0.0119499102286901	-0.4540716501909542	0.649782	0.649782	chr2	42792668	0.1872323234757222	chr2:42792668:C:A
chr2:42792787	['T', 'C']	19959	35078.272549609144	4702.966132210924	-0.0124915683026235	0.0155473882617679	-0.8034512351724749	0.421724	0.421724	chr2	42792787	0.3749716829050428	chr2:42792787:T:C
chr2:42793077	['C', 'T']	19959	1423.0712997294318	184.75082887801173	0.0007663586205752	0.0270534673000117	0.0283275563932966	0.977401	0.977401	chr2	42793077	0.0099272209715878	chr2:42793077:C:T
chr2:42793096	['G', 'C']	19959	35061.756689047	4705.401906566927	-0.0116442096074809	0.0155204804080064	-0.7502480143252617	0.453114	0.453114	chr2	42793096	0.3437925190858418	chr2:42793096:G:C
chr2:42793701	['T', 'C']	19959	35034.776686378675	4693.535103091072	-0.0135630359984513	0.0154856676889823	-0.8758444434463137	0.381125	0.381125	chr2	42793701	0.4189325626265629	chr2:42793701:T:C
chr2:42793754	['G', 'C']	19959	1348.55371816983	193.48231981694	0.0139279049584611	0.0279354294429324	0.4985749364230691	0.618084	0.618084	chr2	42793754	0.2089524986046612	chr2:42793754:G:C
chr2:42793774	['A', 'G']	19959	35034.2871892542	4694.464729656925	-0.0134181777860134	0.0154852918789397	-0.8665111313957489	0.38622	0.38622	chr2	42793774	0.4131652404873871	chr2:42793774:A:G
chr2:42794053	['T', 'C']	19959	8342.507893549844	1099.621589239446	-0.0029816944381946	0.0124054142849447	-0.2403542815827772	0.810058	0.810058	chr2	42794053	0.0914838846051006	chr2:42794053:T:C
chr2:42794196	['T', 'A']	19959	31980.40922074668	4253.634661130604	-0.0142221937342483	0.012704660453039	-1.1194469767073778	0.262963	0.262963	chr2	42794196	0.5801053542716794	chr2:42794196:T:A
chr2:42794609	['C', 'T']	19959	35029.75508567993	4700.574453135866	-0.0120422140246519	0.0154729624143656	-0.7782746252567334	0.436416	0.436416	chr2	42794609	0.3600993355714795	chr2:42794609:C:T
chr2:42795268	['T', 'G']	19959	35030.81680537452	4699.054518362648	-0.012459333419031	0.0154816686060462	-0.8047797518521448	0.420956	0.420956	chr2	42795268	0.3757632959834318	chr2:42795268:T:G
chr2:42795356	['T', 'G']	19959	35069.74102885822	4719.195252620506	-0.0100849478426544	0.0156082781478624	-0.6461281473277449	0.518204	0.518204	chr2	42795356	0.2854992390321257	chr2:42795356:T:G
chr2:42795828	['G', 'A']	19959	34710.47817808288	4608.6394021054975	-0.0218939215068974	0.0150632382866481	-1.4534671157863797	0.14611	0.14611	chr2	42795828	0.83532005924574	chr2:42795828:G:A
chr2:42796343	['T', 'C']	19959	10449.523549453854	1346.9749979827984	-0.0067030534785267	0.0115068238187469	-0.5825285573249283	0.560217	0.560217	chr2	42796343	0.2516437164796567	chr2:42796343:T:C
chr2:42796518	['C', 'T']	19959	34953.25375826819	4698.446108616647	-0.0099279762789731	0.0153888471321207	-0.645141003334208	0.518843	0.518843	chr2	42796518	0.2849640381992659	chr2:42796518:C:T
chr2:42796520	['C', 'T']	19959	1286.3867087655992	208.9445228366289	0.0317751242426286	0.0287910734630568	1.103644998975143	0.26976	0.26976	chr2	42796520	0.5690224470553518	chr2:42796520:C:T
chr2:42797402	['G', 'A']	19959	1682.0842769816616	232.0742938183375	0.0074424670933383	0.0250488940772623	0.2971175921133446	0.76638	0.76638	chr2	42797402	0.1155558374406989	chr2:42797402:G:A
chr2:42797536	['C', 'A']	19959	34164.71174466379	4619.126091466331	-0.002099175968572	0.0144171084223719	-0.1456031200621786	0.884236	0.884236	chr2	42797536	0.0534318075899756	chr2:42797536:C:A
chr2:42797756	['T', 'C']	19959	6042.5137315826405	837.4392394884925	0.0005938872826691	0.0140807806137304	0.0421771561507097	0.966358	0.966358	chr2	42797756	0.0148619536863302	chr2:42797756:T:C
chr2:42797963	['G', 'A']	19959	35018.50904444556	4698.948598239907	-0.0121725586801301	0.0154599447367108	-0.7873610732401554	0.43108	0.43108	chr2	42797963	0.3654421258149273	chr2:42797963:G:A
chr2:42798601	['A', 'G']	19959	35031.51034724658	4702.983760996735	-0.0114223325802739	0.0154787830236991	-0.7379347951828936	0.460563	0.460563	chr2	42798601	0.3367109546507113	chr2:42798601:A:G
chr2:42798901	['A', 'T']	19959	34204.85502380356	4630.666637751372	-0.0007789191723955	0.0144552351272114	-0.0538849188920686	0.957027	0.957027	chr2	42798901	0.0190758095736252	chr2:42798901:A:T
chr2:42799384	['C', 'T']	19959	1634.1637520669435	231.09291708956408	0.0100769502739788	0.0254167456396311	0.3964689428321746	0.691763	0.691763	chr2	42799384	0.1600426706037583	chr2:42799384:C:T
chr2:42800726	['T', 'A']	19959	2593.6497444121487	308.8074214805174	-0.0091742347635411	0.0205835704439979	-0.445706676035709	0.655814	0.655814	chr2	42800726	0.1832193164591994	chr2:42800726:T:A
chr2:42800992	['G', 'A']	19959	3520.3527584306257	492.98552345992994	0.0087575024943939	0.0177853701545222	0.4923992257854251	0.622443	0.622443	chr2	42800992	0.2059004127766265	chr2:42800992:G:A
chr2:42801720	['A', 'G']	19959	1044.0523098506865	197.49359290880847	0.0587312167945665	0.0314198467523903	1.8692394414717648	0.0616042	0.0616042	chr2	42801720	1.2103896778575916	chr2:42801720:A:G
chr2:42803422	['G', 'C']	19959	1043.1567949488876	196.46197384153805	0.0578080186775691	0.0314327452555783	1.8391018095153504	0.0659151	0.0659151	chr2	42803422	1.1810150847159262	chr2:42803422:G:C
chr2:42803547	['T', 'C']	19959	34253.71620402846	4655.2356100114375	0.0046876533501274	0.0145168395926255	0.3229114243646195	0.746766	0.746766	chr2	42803547	0.1268154635517291	chr2:42803547:T:C
chr2:42803639	['A', 'G']	19959	5544.833433553818	854.4956896187147	0.0217316845933027	0.0146360127254674	1.4848090802413958	0.13761	0.13761	chr2	42803639	0.8613500051483549	chr2:42803639:A:G
chr2:42803884	['A', 'G']	19959	5398.270467982764	811.0029271431123	0.0137438768997508	0.0147661656923483	0.9307681618981684	0.351985	0.351985	chr2	42803884	0.4534758437833291	chr2:42803884:A:G
chr2:42803914	['A', 'C']	19959	7717.159951894167	964.4887713683736	-0.0092592643906004	0.0127151221289686	-0.7282088442945605	0.466494	0.466494	chr2	42803914	0.3311539377345207	chr2:42803914:A:C
chr2:42805101	['C', 'T']	19959	38162.82412186201	5171.554826594561	-0.0085499455017229	0.0251656572801744	-0.3397465604229856	0.734051	0.734051	chr2	42805101	0.1342737653575937	chr2:42805101:C:T
chr2:42806026	['A', 'G']	19959	37681.09472470164	5101.940831159597	-0.0090841535131591	0.02228931008199	-0.4075565138509687	0.683604	0.683604	chr2	42806026	0.1651954047388297	chr2:42806026:A:G
chr2:42807458	['A', 'T']	19959	2757.803283627049	376.3356596460995	0.0037495295151571	0.0200333584228052	0.1871643004644123	0.851534	0.851534	chr2	42807458	0.0697980068703848	chr2:42807458:A:T
chr2:42807662	['T', 'C']	19959	8134.037686679363	1012.3891521940528	-0.0095513827832291	0.0125140314611231	-0.7632538573122533	0.445321	0.445321	chr2	42807662	0.3513268243633282	chr2:42807662:T:C
chr2:42808171	['C', 'G']	19959	9842.986320589269	1307.1051809992607	-0.0006758683939588	0.0116469381427187	-0.0580297058056773	0.953726	0.953726	chr2	42808171	0.0205763776857761	chr2:42808171:C:G
chr2:42809960	['C', 'T']	19959	20612.13089451265	2708.488685254692	-0.006146666592019	0.010110688994069	-0.607937460604785	0.543236	0.543236	chr2	42809960	0.2650114572782024	chr2:42809960:C:T
chr2:42811045	['G', 'T']	19959	6125.0	780.2208041901595	-0.0076711740860523	0.0139714931161622	-0.5490590033772655	0.582971	0.582971	chr2	42811045	0.2343530487628192	chr2:42811045:G:T
chr2:42815976	['G', 'A']	19959	17737.33213050669	2456.116374964381	0.0051296044342854	0.0100995451342274	0.5079045012533453	0.611526	0.611526	chr2	42815976	0.2135850735148834	chr2:42815976:G:A
chr2:42816168	['T', 'G']	19959	34618.0	4705.270169255895	0.0020647989083531	0.0149277590231946	0.1383194158711244	0.889989	0.889989	chr2	42816168	0.0506153610728663	chr2:42816168:T:G
chr2:42816251	['T', 'C']	19959	524.0262551357852	55.77205864862847	-0.0128639596830415	0.0443448196587886	-0.2900893448665114	0.771751	0.771751	chr2	42816251	0.1125227991063781	chr2:42816251:T:C
chr2:42816388	['C', 'T']	19959	14069.869140135374	1861.0210491610096	-0.0070021721512582	0.0105810778812505	-0.6617635962840739	0.50813	0.50813	chr2	42816388	0.2940251635824454	chr2:42816388:C:T
chr2:42816488	['G', 'T']	19959	12266.302024859666	1604.5872965435606	-0.010379135767651	0.0109649908354098	-0.9465704006001704	0.343869	0.343869	chr2	42816488	0.4636069743256323	chr2:42816488:G:T
chr2:42818495	['T', 'C']	19959	2478.0	298.6594095740016	-0.010234788709017	0.02081732827504	-0.4916475627320821	0.622974	0.622974	chr2	42818495	0.2055300783683688	chr2:42818495:T:C
chr2:42818844	['T', 'A']	19959	2557.4094646079807	343.1672078190669	-0.0039280453284742	0.0205614873825168	-0.1910389679208806	0.848497	0.848497	chr2	42818844	0.0713496888628039	chr2:42818844:T:A
chr2:42819171	['A', 'G']	19959	2503.250839304505	344.56289577590326	0.0073070330609571	0.0208353873305644	0.3507030104613473	0.725815	0.725815	chr2	42819171	0.1391740607291338	chr2:42819171:A:G
chr2:42819888	['C', 'T']	19959	13072.619894763217	1834.1168112703128	0.0085220404214737	0.0106545333747814	0.7998511170507764	0.423807	0.423807	chr2	42819888	0.3728318743447454	chr2:42819888:C:T
chr2:42820014	['C', 'T']	19959	4977.498772360576	728.631084542232	0.0104390429716677	0.0151589953378666	0.6886368614146448	0.49106	0.49106	chr2	42820014	0.3088654405105842	chr2:42820014:C:T
chr2:42820423	['C', 'T']	19959	2299.0	337.75845110812185	0.0073755701538316	0.0216793148489144	0.3402123270607415	0.7337	0.7337	chr2	42820423	0.134481480925226	chr2:42820423:C:T
chr2:42821681	['C', 'T']	19959	7245.726061031217	1065.2109844473953	0.0153637655521371	0.0131208470128089	1.1709431210606007	0.241636	0.241636	chr2	42821681	0.6168383621178154	chr2:42821681:C:T
chr2:42822111	['A', 'G']	19959	1569.314507642195	184.4085131388406	-0.0085768785581178	0.0261543515016315	-0.3279331379171387	0.742966	0.742966	chr2	42822111	0.1290310601966852	chr2:42822111:A:G
chr2:42822504	['G', 'A']	19959	37578.04868951615	5113.890966214784	0.0023179634702697	0.021926739317121	0.1057140068455058	0.91581	0.91581	chr2	42822504	0.0381946185926542	chr2:42822504:G:A
chr2:42822505	['T', 'C']	19959	3218.704556962038	414.7952007059857	-0.0117202303750613	0.0185922417300942	-0.6303828524394925	0.528451	0.528451	chr2	42822505	0.2769952759368467	chr2:42822505:T:C
chr2:42822777	['C', 'G']	19959	2780.13929251428	359.8480668407807	-0.0105439435076814	0.0197594183830993	-0.5336160864279222	0.593613	0.593613	chr2	42822777	0.2264965966669622	chr2:42822777:C:G
chr2:42823171	['C', 'T']	19959	8584.430103216755	1289.9961622992407	0.0162526844537812	0.0122435312628784	1.3274507251889205	0.184375	0.184375	chr2	42823171	0.7342979666777618	chr2:42823171:C:T
chr2:42823328	['A', 'G']	19959	37633.77110788194	5132.616947097956	0.0075061251744638	0.0221048254502988	0.3395695293473727	0.734184	0.734184	chr2	42823328	0.1341950842660094	chr2:42823328:A:G
chr2:42823605	['C', 'G']	19959	5030.512253796422	729.4454401970697	0.0089633916708953	0.0151018777692599	0.5935282888556056	0.552834	0.552834	chr2	42823605	0.2574052551448727	chr2:42823605:C:G
chr2:42824035	['C', 'T']	19959	2293.0	336.8866520747839	0.0077862280192075	0.0216942919165465	0.3589067598592105	0.719669	0.719669	chr2	42824035	0.1428672043000008	chr2:42824035:C:T
chr2:42825417	['C', 'T']	19959	6639.322368750941	1029.493520393294	0.0213030798941369	0.0135143976159436	1.5763247833558311	0.114967	0.114967	chr2	42825417	0.9394268011645296	chr2:42825417:C:T
chr2:42825625	['C', 'T']	19959	14868.214564955895	2035.953031688536	0.0033683422369357	0.0103864116175849	0.324302787233364	0.745712	0.745712	chr2	42825625	0.1274288681848605	chr2:42825625:C:T
chr2:42826031	['G', 'A']	19959	8961.346963319302	1353.002304798861	0.0170263856776539	0.0120611722962332	1.4116692191663118	0.158063	0.158063	chr2	42826031	0.8011697795075026	chr2:42826031:G:A
chr2:42826232	['C', 'T']	19959	6573.3293416173965	1025.38304155808	0.0229629028136821	0.0135546077514966	1.6941030854357788	0.0902613	0.0902613	chr2	42826232	1.0444984157886104	chr2:42826232:C:T
chr2:42826834	['A', 'C']	19959	1460.3902206619855	155.00273757633326	-0.0179011397182406	0.0270826881561393	-0.660980904666313	0.508632	0.508632	chr2	42826834	0.2935963201606216	chr2:42826834:A:C
chr2:42826986	['G', 'A']	19959	773.7056490082855	61.365001519893625	-0.0494121843043015	0.0365501991558483	-1.351899181003375	0.176423	0.176423	chr2	42826986	0.753444797197709	chr2:42826986:G:A
chr2:42827137	['C', 'T']	19959	18217.56374661722	2487.008168853952	0.0019337339402066	0.0100847356576739	0.1917485996507153	0.847941	0.847941	chr2	42827137	0.0716343650379239	chr2:42827137:C:T
chr2:42827229	['T', 'C']	19959	18554.92965226977	2521.3475247433403	0.0006337020397246	0.0100740867668735	0.062904167334399	0.949843	0.949843	chr2	42827229	0.0223481735200475	chr2:42827229:T:C
chr2:42828665	['A', 'G']	19959	37603.0	5144.724059075595	0.0145212182247534	0.0219347450944368	0.6620190096686549	0.507967	0.507967	chr2	42828665	0.2941645006755722	chr2:42828665:A:G
chr2:42828999	['T', 'G']	19959	30297.03592724357	4197.405689455615	0.0085099622459161	0.0118763287285067	0.7165482229781738	0.473661	0.473661	chr2	42828999	0.3245323724645049	chr2:42828999:T:G
chr2:42829315	['C', 'T']	19959	2252.0	322.77954568187323	0.0049415430969687	0.0219307925120081	0.2253244197291557	0.821729	0.821729	chr2	42829315	0.0852713858781068	chr2:42829315:C:T
chr2:42829610	['G', 'A']	19959	2246.1125363262854	321.39010570575954	0.0046910599583604	0.0219555633333992	0.2136615620891106	0.830813	0.830813	chr2	42829610	0.0804967165374037	chr2:42829610:G:A
chr2:42829881	['A', 'C']	19959	2771.4165664461816	348.1690770257529	-0.0155243923804245	0.0199706465782983	-0.7773605285917267	0.436955	0.436955	chr2	42829881	0.3595632867320638	chr2:42829881:A:C
chr2:42830066	['A', 'G']	19959	18781.0	2561.675936147224	0.000600129228538	0.0100551524784626	0.0596837521682061	0.952408	0.952408	chr2	42830066	0.0211769652817909	chr2:42830066:A:G
chr2:42830946	['G', 'A']	19959	940.0	84.28850482732354	-0.038904892641954	0.0331604495481291	-1.17323176169513	0.240717	0.240717	chr2	42830946	0.6184932377453954	chr2:42830946:G:A
chr2:42831138	['G', 'A']	19959	8447.84652001804	1270.6766198455998	0.0174571653582656	0.0122801443838778	1.4215765558249096	0.155165	0.155165	chr2	42831138	0.8092062342445602	chr2:42831138:G:A
chr2:42831597	['C', 'T']	19959	4568.0	504.4811676091316	-0.0289977016280546	0.0158658531836442	-1.8276799421002907	0.0676125	0.0676125	chr2	42831597	1.1699730055498792	chr2:42831597:C:T
chr2:42832429	['G', 'A']	19959	4003.0	643.7265586074944	0.0200438115095247	0.0166666665404508	1.2026286996789282	0.229134	0.229134	chr2	42832429	0.6399104633343706	chr2:42832429:G:A
chr2:42833256	['G', 'A']	19959	2424.0	326.8314513675128	-0.0044987709219213	0.0212747864593696	-0.2114602151477781	0.83253	0.83253	chr2	42833256	0.0796001078520221	chr2:42833256:G:A
chr2:42833574	['C', 'G']	19959	2519.50493610624	328.98228749282305	-0.0010641022876689	0.020789009194731	-0.0511858106224032	0.959178	0.959178	chr2	42833574	0.0181007909060522	chr2:42833574:C:G
chr2:42833749	['CTGAGG', 'C']	19959	9243.315575824396	1379.4329799838297	0.0170725783794389	0.0119253933591096	1.431615533788445	0.15227	0.15227	chr2	42833749	0.8173856522636503	chr2:42833749:CTGAGG:C
chr2:42833813	['A', 'T']	19959	8698.922556390979	1069.7744793053314	-0.0167986357515448	0.0122588355385982	-1.3703288292474842	0.1706	0.1706	chr2	42833813	0.7680209731684957	chr2:42833813:A:T
chr2:42836647	['G', 'T']	19959	12732.827695083448	1741.3794342306385	0.0027321795097197	0.0108058046494611	0.2528436889571203	0.800392	0.800392	chr2	42836647	0.0966972608319512	chr2:42836647:G:T
chr2:42837194	['T', 'A']	19959	27403.86503959106	3757.463346300041	0.0067390635992863	0.0108752809574223	0.6196679999045888	0.535483	0.535483	chr2	42837194	0.271254312177383	chr2:42837194:T:A
chr2:42837415	['C', 'G']	19959	7418.230040595398	1113.270371487629	0.0214259240020647	0.0129612174848021	1.653079583549	0.0983304	0.0983304	chr2	42837415	1.0073121941599563	chr2:42837415:C:G
chr2:42838415	['T', 'C']	19959	35515.33824413711	4871.652098849452	0.0133342474263516	0.0162193465298645	0.8221198925492701	0.411018	0.411018	chr2	42838415	0.3861391583441315	chr2:42838415:T:C
chr2:42839446	['T', 'C']	19959	36376.82257741257	4961.442183654146	0.0094223702509419	0.0179395397470602	0.5252292078722924	0.59943	0.59943	chr2	42839446	0.2222615254737556	chr2:42839446:T:C
chr2:42840413	['C', 'A']	19959	2067.322059489653	309.5307808491027	0.0239771617564628	0.0228587172264787	1.0489285780519892	0.294224	0.294224	chr2	42840413	0.5313219045437481	chr2:42840413:C:A
chr2:42840852	['G', 'T']	19959	12416.622106423489	1689.71383573262	0.0012559192727715	0.0108898994324843	0.11532882195635	0.908186	0.908186	chr2	42840852	0.0418251971824756	chr2:42840852:G:T
chr2:42841688	['C', 'T']	19959	12445.988622124203	1685.3183437185382	0.0003767635319283	0.010875482082137	0.0346433867558986	0.972364	0.972364	chr2	42841688	0.0121711284905346	chr2:42841688:C:T
chr2:42841838	['T', 'C']	19959	3478.577156621672	444.8208863381825	-0.0117265217217918	0.0180015440778811	-0.6514175490201687	0.514784	0.514784	chr2	42841838	0.288374959863408	chr2:42841838:T:C
chr2:42842296	['G', 'A']	19959	3618.663103761216	497.5991040480136	-0.0007133226354723	0.017712406959535	-0.0402724845415959	0.967876	0.967876	chr2	42842296	0.0141802790193769	chr2:42842296:G:A
chr2:42842585	['CT', 'C']	19959	3640.9120978249975	490.3613867162125	-0.0036726858377558	0.0176160650183606	-0.2084850296549142	0.834852	0.834852	chr2	42842585	0.0783905080855884	chr2:42842585:CT:C
chr2:42842591	['T', 'C']	19959	3641.1959771268057	490.0745133422906	-0.0036913569230697	0.0176228941636278	-0.2094637174118873	0.834088	0.834088	chr2	42842591	0.0787881269422894	chr2:42842591:T:C
chr2:42842701	['G', 'T']	19959	2043.0236102060253	306.8014898186799	0.0248199071469916	0.022927436751826	1.0825417344141146	0.279025	0.279025	chr2	42842701	0.5543568831936581	chr2:42842701:G:T
chr2:42842836	['C', 'A']	19959	25594.84711365003	3593.174611378961	0.0144292465249873	0.0104894041634482	1.3756021123933813	0.16896	0.16896	chr2	42842836	0.7722160991462818	chr2:42842836:C:A
chr2:42843281	['CA', 'C']	19959	2052.2056421305806	305.1749647921548	0.0232047413023252	0.0228915421216842	1.0136818733738486	0.310747	0.310747	chr2	42843281	0.507593055412737	chr2:42843281:CA:C
chr2:42843767	['T', 'A']	19959	438.6373306573004	74.9058594854431	0.0356212318813854	0.0487585217723661	0.730564229319475	0.465054	0.465054	chr2	42843767	0.3324966158403582	chr2:42843767:T:A
chr2:42845036	['A', 'C']	19959	7318.366670007015	1067.240053699226	0.016071467042335	0.0130876789598728	1.227984510592797	0.219467	0.219467	chr2	42845036	0.6586307728949264	chr2:42845036:A:C
chr2:42845329	['C', 'T']	19959	12801.600451580538	1770.8436627329197	0.0045728223124297	0.0108053111016499	0.4232013562044907	0.672153	0.672153	chr2	42845329	0.1725318586536244	chr2:42845329:C:T
chr2:42845857	['G', 'T']	19959	12691.17931241856	1761.4166510839896	0.0052270662667109	0.010814531644453	0.4833372760430215	0.628862	0.628862	chr2	42845857	0.2014446474226976	chr2:42845857:G:T
chr2:42846408	['G', 'T']	19959	6287.630054617428	954.7991431315768	0.0221942900778588	0.0138935221279018	1.5974559851376342	0.11018	0.11018	chr2	42846408	0.9578972319626974	chr2:42846408:G:T
chr2:42847328	['C', 'T']	19959	3562.178474797074	458.2857753397392	-0.0102708890045822	0.0177728676759741	-0.577897117777266	0.56334	0.56334	chr2	42847328	0.2492294105567329	chr2:42847328:C:T
chr2:42848423	['A', 'G']	19959	4228.8475068905045	663.9951735128884	0.024934916321696	0.0164132470371328	1.519194603315478	0.128729	0.128729	chr2	42848423	0.8903236044458616	chr2:42848423:A:G
chr2:42849086	['C', 'A']	19959	4224.423310116751	622.1752333091056	0.0123868393780826	0.0163751136432361	0.7564429565469976	0.449393	0.449393	chr2	42849086	0.3473736966811312	chr2:42849086:C:A
chr2:42849131	['G', 'A']	19959	4312.216053712797	625.5175287866547	0.0101629482760825	0.0162424043401525	0.6257046717497924	0.531516	0.531516	chr2	42849131	0.2744836575619029	chr2:42849131:G:A
chr2:42849897	['G', 'T']	19959	38184.8263266022	5190.063217406319	0.001318052808629	0.025317917252707	0.0520600804352557	0.958481	0.958481	chr2	42849897	0.0184164917342142	chr2:42849897:G:T
chr2:42850052	['T', 'C']	19959	36116.0	4862.995796740733	-0.0125259279116717	0.0173286227120875	-0.7228461326550957	0.469783	0.469783	chr2	42850052	0.3281027030538895	chr2:42850052:T:C
chr2:42850369	['T', 'C']	19959	27845.79029914316	3794.793957566607	0.0035028333272852	0.0109700780215336	0.3193079684947887	0.749496	0.749496	chr2	42850369	0.1252306806043117	chr2:42850369:T:C
chr2:42850462	['G', 'A']	19959	4256.0	611.6439616430398	0.0081231756484193	0.0163386895438346	0.4971742456226904	0.619072	0.619072	chr2	42850462	0.2082588382427677	chr2:42850462:G:A
chr2:42851315	['A', 'G']	19959	36116.047559386585	4860.635836449698	-0.0128984795415651	0.0173356999226322	-0.7440414635192106	0.45686	0.45686	chr2	42851315	0.3402168645744982	chr2:42851315:A:G
chr2:42851530	['C', 'T']	19959	29587.0	3970.979894663096	-0.0061162061051532	0.0115851980651367	-0.5279328044946144	0.597552	0.597552	chr2	42851530	0.2236242956845759	chr2:42851530:C:T
chr2:42851618	['C', 'T']	19959	4285.884064525859	604.1009743450355	0.0052097897948529	0.0163259326210514	0.3191113130122324	0.749645	0.749645	chr2	42851618	0.1251443513290578	chr2:42851618:C:T
chr2:42852698	['C', 'T']	19959	31698.17632910758	4306.341598909611	0.0013189883408891	0.0125011187853825	0.1055096238611412	0.915972	0.915972	chr2	42852698	0.0381178019122286	chr2:42852698:C:T
chr2:42852899	['A', 'G']	19959	38133.0	5185.975593089564	0.0025673000238509	0.0249520487954246	0.1028893476804079	0.918052	0.918052	chr2	42852899	0.0371327189365913	chr2:42852899:A:G
chr2:42854299	['A', 'G']	19959	22168.332080577267	2955.6883703306403	-0.0050597840522424	0.0101566650147894	-0.4981737651950507	0.618367	0.618367	chr2	42854299	0.2087536951898476	chr2:42854299:A:G
chr2:42854546	['G', 'A']	19959	972.7915966386636	140.23513015011832	0.0085804248394369	0.0331492204391667	0.2588424320621113	0.795759	0.795759	chr2	42854546	0.0992184408273064	chr2:42854546:G:A
chr2:42854772	['G', 'A']	19959	724.0725559953901	91.46771432480834	0.0099626671021117	0.0381466174238393	0.2611677725293062	0.793966	0.793966	chr2	42854772	0.1001980949640153	chr2:42854772:G:A
chr2:42854788	['A', 'G']	19959	37111.43753445252	5053.401562216113	0.0069944917079628	0.0199855382466289	0.3499776499210674	0.726359	0.726359	chr2	42854788	0.1388486779455184	chr2:42854788:A:G
chr2:42855652	['C', 'T']	19959	3202.0	397.2947213741246	-0.014491945929949	0.0186434692048772	-0.7773202385614949	0.436979	0.436979	chr2	42855652	0.3595394335175915	chr2:42855652:C:T
chr2:42855808	['C', 'T']	19959	3196.0	392.1028054863724	-0.0162797859658772	0.0186506702634182	-0.8728794051873126	0.382739	0.382739	chr2	42855808	0.4170972821658207	chr2:42855808:C:T
chr2:42856654	['C', 'T']	19959	12250.613788956807	1506.6447949055043	-0.0219107573471948	0.0108513478791492	-2.0191738013759672	0.0434825	0.0434825	chr2	42856654	1.3616854943697292	chr2:42856654:C:T
chr2:42856691	['T', 'G']	19959	38236.91577312356	5190.48944995291	-0.0012162117800159	0.0257227775873506	-0.0472815105556119	0.962289	0.962289	chr2	42856691	0.016694478631329	chr2:42856691:T:G
chr2:42856886	['C', 'T']	19959	6518.326585830244	817.0705812130811	-0.0094055730796448	0.0135694931698073	-0.6931410747582412	0.488229	0.488229	chr2	42856886	0.3113764277743805	chr2:42856886:C:T
chr2:42856971	['A', 'G']	19959	14255.714249924842	1980.301113705672	0.0059406123114834	0.0105923866837892	0.5608379384954943	0.574914	0.574914	chr2	42856971	0.2403971155169819	chr2:42856971:A:G
chr2:42857253	['T', 'C']	19959	6509.978502705952	917.0538000146051	0.0071561200254294	0.0136782701558409	0.5231743447013008	0.600859	0.600859	chr2	42857253	0.2212274293388143	chr2:42857253:T:C
chr2:42857733	['G', 'A']	19959	8667.868567419953	1067.3984979912432	-0.0175327985797522	0.0121480454698609	-1.4432608622721104	0.148963	0.148963	chr2	42857733	0.8269215899185456	chr2:42857733:G:A
chr2:42857807	['C', 'G']	19959	8016.008118672948	1001.6184286912422	-0.0169490332959916	0.0124868888902287	-1.3573463690587204	0.174687	0.174687	chr2	42857807	0.7577394134963905	chr2:42857807:C:G
chr2:42858206	['G', 'A']	19959	972.048702274777	147.68770825445404	0.0190640065915243	0.0328753721610164	0.5798871720190103	0.561997	0.561997	chr2	42858206	0.2502660027350727	chr2:42858206:G:A
chr2:42858886	['T', 'C']	19959	8006.412572688992	997.9899312937216	-0.0171568239852252	0.0124904230175757	-1.3735983129701224	0.169582	0.169582	chr2	42858886	0.7706202471001586	chr2:42858886:T:C
chr2:42859585	['CCTGT', 'C']	19959	11456.870101232837	1592.4961303892692	4.7588962655405415e-05	0.0111190572362056	0.0042799458303395	0.996585	0.996585	chr2	42859585	0.0014856538559651	chr2:42859585:CCTGT:C
chr2:42860653	['T', 'TG']	19959	12539.141224817082	1663.6511224768667	-0.0045677289653351	0.0108802462509177	-0.4198185279997521	0.674623	0.674623	chr2	42860653	0.1709388564423886	chr2:42860653:T:TG
chr2:42861164	['G', 'A']	19959	34915.49616599008	4790.387403780184	0.011115311298935	0.0153311300750053	0.7250157845217564	0.468451	0.468451	chr2	42861164	0.3293358296268784	chr2:42861164:G:A
chr2:42861330	['C', 'A']	19959	38248.916374386215	5202.360104997532	0.0047434160663943	0.0256931625841271	0.1846178356153297	0.853531	0.853531	chr2	42861330	0.0687807008123435	chr2:42861330:C:A
chr2:42861507	['A', 'G']	19959	936.0468984868224	145.04189947768305	0.0219503637420732	0.0334577514169844	0.656062132463879	0.511792	0.511792	chr2	42861507	0.2909065070049285	chr2:42861507:A:G
chr2:42863650	['A', 'G']	19959	6071.5209982960805	941.2431374892948	0.0266381549995158	0.0140001940012306	1.902698990969291	0.0570942	0.0570942	chr2	42863650	1.243408007970163	chr2:42863650:A:G
chr2:42863817	['G', 'C']	19959	11454.147767700557	1637.5846771767108	0.0099871127699135	0.0112352632754743	0.888907765224748	0.374063	0.374063	chr2	42863817	0.4270552474032976	chr2:42863817:G:C
chr2:42863960	['G', 'A']	19959	11441.439482784544	1634.9658415174167	0.0098270367967519	0.0112469970573259	0.8737476098431929	0.382266	0.382266	chr2	42863960	0.4176343278481814	chr2:42863960:G:A
chr2:42864023	['G', 'C']	19959	21211.18821407096	3108.180718842557	0.024759057910539	0.0100502576831875	2.463524686730858	0.0137662	0.0137662	chr2	42864023	1.861185925159634	chr2:42864023:G:C
chr2:42864410	['G', 'A']	19959	1182.0	164.1703656506601	0.0071909782811927	0.0298277869197472	0.2410831987146855	0.809493	0.809493	chr2	42864410	0.091786902407232	chr2:42864410:G:A
chr2:42865157	['C', 'T']	19959	1204.1809981960314	166.20892165914017	0.0095722980602812	0.0295184755021057	0.3242815862763095	0.745728	0.745728	chr2	42865157	0.1274195500604831	chr2:42865157:C:T
chr2:42866627	['A', 'G']	19959	12160.264835605454	1702.7028468290896	0.0066107517451628	0.0110326308818032	0.5991999384359349	0.549046	0.549046	chr2	42866627	0.2603912681013326	chr2:42866627:A:G
chr2:42867220	['A', 'G']	19959	2973.148962821926	462.3460486417653	0.0227362978810767	0.0192447927769613	1.1814259651730403	0.237448	0.237448	chr2	42867220	0.6244314840841604	chr2:42867220:A:G
chr2:42868011	['G', 'A']	19959	18204.648408920068	2505.484584348605	-0.0005499055977694	0.0101634234155768	-0.0541063355607714	0.956851	0.956851	chr2	42868011	0.0191556849147184	chr2:42868011:G:A
chr2:42868646	['C', 'T']	19959	19087.82540716612	2553.5603480916334	-0.0063893641004989	0.0100801955409111	-0.63385319010601	0.526184	0.526184	chr2	42868646	0.2788623619085375	chr2:42868646:C:T
chr2:42868731	['T', 'C']	19959	8561.286831028261	1084.2010303410618	-0.0148637045299892	0.0122313001461927	-1.2152186891281471	0.224297	0.224297	chr2	42868731	0.6491765351203705	chr2:42868731:T:C
chr2:42868848	['C', 'T']	19959	14929.748020843772	2041.2268438702567	0.0004026196183484	0.0104116804906963	0.0386699936391854	0.969154	0.969154	chr2	42868848	0.0136072074320427	chr2:42868848:C:T
chr2:42868996	['T', 'C']	19959	7889.790599789547	1012.5208170451627	-0.0128611945833144	0.0126019219714432	-1.0205740531054548	0.307469	0.307469	chr2	42868996	0.5121986646287722	chr2:42868996:T:C
chr2:42869039	['G', 'A']	19959	14905.480829950382	2033.549432153268	9.62932370797906e-05	0.010418888600803	0.0092421793503357	0.992626	0.992626	chr2	42869039	0.0032143534499525	chr2:42869039:G:A
chr2:42869231	['A', 'AT']	19959	14932.24443776308	2036.2595447139167	-2.7399647018697344e-05	0.0104082850497352	-0.0026324843033958	0.9979	0.9979	chr2	42869231	0.0009129773741115	chr2:42869231:A:AT
chr2:42869350	['T', 'G']	19959	38254.0	5211.640960102947	0.0133335686717699	0.0257483929005982	0.5178408113952684	0.604575	0.604575	chr2	42869350	0.218549815455469	chr2:42869350:T:G
chr2:42869691	['T', 'C']	19959	15377.31133493686	2075.620263438545	-0.0020153221605227	0.0103419106117787	-0.194869423666016	0.845497	0.845497	chr2	42869691	0.0728879290310616	chr2:42869691:T:C
chr2:42869753	['A', 'C']	19959	15389.855367344897	2085.076901098288	-0.0011766528245773	0.01033929337468	-0.1138039885258323	0.909394	0.909394	chr2	42869753	0.0412479155097181	chr2:42869753:A:C
chr2:42869786	['A', 'G']	19959	15371.850856971032	2078.76505493164	-0.0016655891220597	0.0103416411336895	-0.1610565577095695	0.87205	0.87205	chr2	42869786	0.0594586135748137	chr2:42869786:A:G
chr2:42870788	['C', 'G']	19959	38247.0	5205.8376218841295	0.0089743227790447	0.0256891173795683	0.3493433677165711	0.726835	0.726835	chr2	42870788	0.1385641678515059	chr2:42870788:C:G
chr2:42870873	['T', 'C']	19959	6140.923030667468	826.9888917209413	0.0068944158690228	0.0140374153667269	0.491145676672417	0.623329	0.623329	chr2	42870873	0.2052826673531577	chr2:42870873:T:C
chr2:42872126	['G', 'C']	19959	15149.638783845152	2122.7627885720617	0.0100551475447035	0.0104700197778183	0.9603752197303572	0.336878	0.336878	chr2	42872126	0.4725273499288687	chr2:42872126:G:C
chr2:42872482	['G', 'A']	19959	14914.967363513306	1981.1860037280785	-0.002135889396024	0.010458115702393	-0.2042327180923558	0.838174	0.838174	chr2	42872482	0.0766658150264648	chr2:42872482:G:A
chr2:42872605	['C', 'G']	19959	19478.97594949393	2649.6112482160024	0.0041980271122499	0.010106084234198	0.4153960144171527	0.677856	0.677856	chr2	42872605	0.1688625554656522	chr2:42872605:C:G
chr2:42872816	['C', 'T']	19959	5982.599488901138	819.5342122729054	0.0098511553997724	0.0141837931073329	0.6945360331489479	0.487354	0.487354	chr2	42872816	0.3121554650752802	chr2:42872816:C:T
chr2:42873163	['A', 'T']	19959	8175.021993472261	1160.25778935112	0.0089195583989488	0.0125059353562636	0.7132260118777496	0.475714	0.475714	chr2	42873163	0.3226540673455419	chr2:42873163:A:T
chr2:42874317	['T', 'A']	19959	38247.0	5206.724822005229	0.0117118694211133	0.0256881386240306	0.4559251875944488	0.648449	0.648449	chr2	42874317	0.1881241751536183	chr2:42874317:T:A
chr2:42874330	['G', 'A']	19959	11882.572094421892	1679.7122846389047	0.0053867756367574	0.0111207578528122	0.4843892572838721	0.628115	0.628115	chr2	42874330	0.201960835095461	chr2:42874330:G:A
chr2:42875187	['C', 'T']	19959	23062.374987448547	3084.299780544532	4.531920601065108e-05	0.0102680901952334	0.0044135964087741	0.996479	0.996479	chr2	42875187	0.0015318492768097	chr2:42875187:C:T
chr2:42875467	['G', 'A']	19959	26529.987672880336	3397.103515086645	-0.0172416668125132	0.0108152247677364	-1.594203281280662	0.110906	0.110906	chr2	42875467	0.9550449579409722	chr2:42875467:G:A
chr2:42876044	['C', 'T']	19959	8038.013631352111	881.883700040448	-0.0250160393706379	0.0126492850958729	-1.9776642854543511	0.0479803	0.0479803	chr2	42876044	1.318937040904719	chr2:42876044:C:T
chr2:42876300	['T', 'G']	19959	3693.925378370252	576.9859715925177	0.0198493990861548	0.0173823541045017	1.1419281281937648	0.253498	0.253498	chr2	42876300	0.5960254627306065	chr2:42876300:T:G
chr2:42877242	['G', 'C']	19959	8904.338394467828	1220.7151545052875	-0.0026307295805898	0.0121849687304552	-0.2158995758449949	0.829068	0.829068	chr2	42877242	0.0814098472378678	chr2:42877242:G:C
chr2:42877446	['G', 'T']	19959	1655.6636258834146	151.47691682514426	-0.0280238834335984	0.0253589375984182	-1.1050890174258088	0.269134	0.269134	chr2	42877446	0.5700314338615076	chr2:42877446:G:T
chr2:42877461	['C', 'A']	19959	9122.856197352585	1172.841017386325	-0.0030251701852419	0.0120283588325626	-0.2515031541171115	0.801428	0.801428	chr2	42877461	0.0961354884155904	chr2:42877461:C:A
chr2:42877835	['C', 'T']	19959	8804.323361395069	1235.7834755965555	0.0064298934691129	0.0121566323417028	0.5289206162018587	0.596866	0.596866	chr2	42877835	0.224123159645675	chr2:42877835:C:T
chr2:42878356	['C', 'A']	19959	11034.658598917618	1397.7296722138724	-0.0059487238954394	0.0112947411066957	-0.5266808543236922	0.598421	0.598421	chr2	42878356	0.2229931744616202	chr2:42878356:C:A
chr2:42878698	['G', 'C']	19959	10957.097960615323	1458.0616546725212	-0.0036391363407896	0.0113741630029828	-0.3199476163507812	0.749011	0.749011	chr2	42878698	0.1255118041907586	chr2:42878698:G:C
chr2:42878783	['C', 'T']	19959	10960.549153221766	1450.4396359244006	-0.0047371086104241	0.0113751691519874	-0.4164429158925075	0.67709	0.67709	chr2	42878783	0.169353600287481	chr2:42878783:C:T
chr2:42878953	['C', 'G']	19959	35346.77096903497	4784.1183591398585	-0.0011098384417974	0.0158750157235593	-0.069911013703777	0.944265	0.944265	chr2	42878953	0.0249061075166022	chr2:42878953:C:G
chr2:42879137	['A', 'G']	19959	38243.91612386011	5201.02279908019	0.0091296296741295	0.025638687058735	0.3560880341967074	0.721778	0.721778	chr2	42879137	0.1415963594948713	chr2:42879137:A:G
chr2:42879816	['C', 'T']	19959	6875.688981309817	1068.0236603076407	0.0180760400924144	0.0133194680470532	1.357114265266283	0.17476	0.17476	chr2	42879816	0.7575579639624692	chr2:42879816:C:T
chr2:42879899	['C', 'T']	19959	7806.782281906098	936.005449110565	-0.0143905830945196	0.0127542068589882	-1.128300901312278	0.259206	0.259206	chr2	42879899	0.586354949804791	chr2:42879899:C:T
chr2:42881902	['G', 'T']	19959	6895.036380036079	1076.3882019394614	0.0188426641032343	0.0133182995121091	1.414795040921127	0.157144	0.157144	chr2	42881902	0.8037021963621942	chr2:42881902:G:T
chr2:42882443	['A', 'G']	19959	7934.892173380239	1000.846076506596	-0.0090620725265381	0.0127974568733205	-0.7081151056996569	0.478882	0.478882	chr2	42882443	0.3197714867151476	chr2:42882443:A:G
chr2:42883336	['G', 'C']	19959	35894.39521948286	4887.269624695475	0.0041713042734731	0.0168520676479695	0.2475247762238677	0.804505	0.804505	chr2	42883336	0.0944712524155897	chr2:42883336:G:C
chr2:42883753	['C', 'T']	19959	14799.70752731282	2117.261002187271	0.0094784962026413	0.0104015930817511	0.9112542788537572	0.362172	0.362172	chr2	42883753	0.4410851286093253	chr2:42883753:C:T
chr2:42884528	['G', 'A']	19959	2129.1066740154324	293.2484274645594	0.0147119860657171	0.0224948641943427	0.6540153316158731	0.513109	0.513109	chr2	42884528	0.2897903676949215	chr2:42884528:G:A
chr2:42885032	['G', 'A']	19959	21919.2946482261	3105.294789809756	0.0126407122606655	0.010114769786399	1.2497281230921342	0.211414	0.211414	chr2	42885032	0.6748662567569418	chr2:42885032:G:A
chr2:42885748	['C', 'T']	19959	4766.182219557356	546.3931770861958	-0.0247376916989633	0.0162908476396639	-1.5185024282428032	0.128904	0.128904	chr2	42885748	0.8897336059128942	chr2:42885748:C:T
chr2:42886066	['C', 'T']	19959	33533.0	4498.071862091423	-0.0095964657559535	0.013862367246973	-0.6922674594448506	0.488777	0.488777	chr2	42886066	0.3108892385431148	chr2:42886066:C:T
chr2:42886217	['C', 'T']	19959	6849.343170658382	1044.9556118733788	0.0148482708137538	0.0133380596084665	1.113225705208928	0.265625	0.265625	chr2	42886217	0.5757310526056132	chr2:42886217:C:T
chr2:42886501	['G', 'A']	19959	6868.032321106435	1047.7719180055717	0.0149908735436848	0.0133186986967007	1.1255509179285197	0.260369	0.260369	chr2	42886501	0.5844107249056096	chr2:42886501:G:A
chr2:42886649	['G', 'A']	19959	22930.446632591706	3215.9721663164364	0.0093785327296197	0.0102215285915978	0.9175274173110414	0.358877	0.358877	chr2	42886649	0.4450543741915894	chr2:42886649:G:A
chr2:42887028	['C', 'T']	19959	36507.82914119651	4972.9983510092925	0.0091368675281451	0.018274897382697	0.4999681988253511	0.617103	0.617103	chr2	42887028	0.209642342290396	chr2:42887028:C:T
chr2:42887356	['G', 'A']	19959	25012.012678526684	3608.495146452729	0.021097765652224	0.0103917388371035	2.0302440220009035	0.042345	0.042345	chr2	42887356	1.3731978627973995	chr2:42887356:G:A
chr2:42887442	['T', 'C']	19959	7505.504184414935	1094.6671199414352	0.0070456852367457	0.0129101803003232	0.545746463089235	0.585246	0.585246	chr2	42887442	0.2326615459079107	chr2:42887442:T:C
chr2:42888362	['G', 'A']	19959	3518.875903614456	419.9206377608264	-0.0028793113448227	0.0178350900184313	-0.1614408080837935	0.871748	0.871748	chr2	42888362	0.0596090403270477	chr2:42888362:G:A
chr2:42889032	['A', 'G']	19959	32072.03447930239	4446.078005317066	0.0163929275702857	0.0128453958002426	1.2761714644850473	0.20191	0.20191	chr2	42889032	0.6948421712135142	chr2:42889032:A:G
chr2:42890106	['A', 'G']	19959	37670.0	5136.669513359573	0.0161494073066448	0.0221937260096657	0.7276564241448906	0.466832	0.466832	chr2	42890106	0.3308393819602242	chr2:42890106:A:G
chr2:42891732	['G', 'A']	19959	6122.306744162742	960.360650554396	0.021239871512924	0.0139569373375881	1.5218146359174254	0.128071	0.128071	chr2	42891732	0.892549199418482	chr2:42891732:G:A
chr2:42893110	['A', 'G']	19959	38498.92890069145	5224.920796866372	0.0044117673668786	0.0276649632534423	0.1594712896041789	0.873299	0.873299	chr2	42893110	0.0588370371445504	chr2:42893110:A:G
chr2:42893130	['C', 'G']	19959	7715.386561779737	970.4957917835126	-0.0116298746857376	0.012776483963372	-0.910256273876172	0.362698	0.362698	chr2	42893130	0.4404548392123933	chr2:42893130:C:G
chr2:42893290	['A', 'G']	19959	12233.225835546426	1746.9596490498552	0.0077669738286691	0.0109808565347376	0.7073194886117079	0.479376	0.479376	chr2	42893290	0.3193237127480829	chr2:42893290:A:G
chr2:42893609	['G', 'A']	19959	3418.370156884367	530.6513402276902	0.0236451239793264	0.0180664508765795	1.3087863322385465	0.190622	0.190622	chr2	42893609	0.7198269781613252	chr2:42893609:G:A
chr2:42894586	['C', 'A']	19959	6982.34983465277	1007.434549346482	0.0024969202269324	0.0131891668167998	0.1893159940741661	0.849847	0.849847	chr2	42894586	0.0706592543288648	chr2:42894586:C:A
chr2:42894713	['T', 'C']	19959	26235.62895224733	3725.650673544093	0.0167595321539337	0.0107457355140688	1.5596449523619218	0.11886	0.11886	chr2	42894713	0.9249642740778092	chr2:42894713:T:C
chr2:42894778	['A', 'G']	19959	12324.46995740416	1518.320185219562	-0.0158008226652209	0.0109976081674481	-1.436750830238689	0.150804	0.150804	chr2	42894778	0.8215871388714933	chr2:42894778:A:G
chr2:42895078	['T', 'G']	19959	13654.8414456865	1891.781887287103	0.0014397491621933	0.0107133530933952	0.134388286248209	0.893097	0.893097	chr2	42895078	0.0491013694687196	chr2:42895078:T:G
chr2:42895150	['C', 'T']	19959	7716.15980156344	953.1872374190932	-0.01482570534673	0.0127802074400927	-1.160052011379757	0.246042	0.246042	chr2	42895150	0.6089907513872203	chr2:42895150:C:T
chr2:42895374	['C', 'G']	19959	7749.776569624693	964.0909987234884	-0.0136558620121309	0.0127643778418597	-1.0698415685680842	0.284704	0.284704	chr2	42895374	0.545606431111829	chr2:42895374:C:G
chr2:42895541	['A', 'G']	19959	12320.469155600098	1756.5095928873086	0.0071617283351242	0.0109602849305872	0.653425379037154	0.51349	0.51349	chr2	42895541	0.2894680096852176	chr2:42895541:A:G
chr2:42895626	['G', 'A']	19959	38339.0	5207.534046090053	0.0084747475131077	0.0263055312119575	0.3221659902939119	0.74733	0.74733	chr2	42895626	0.1264875835501391	chr2:42895626:G:A
chr2:42896099	['C', 'T']	19959	7690.155892964522	942.6456611414512	-0.0159952410434835	0.0127945066411325	-1.2501647380494574	0.211254	0.211254	chr2	42896099	0.6751950591286551	chr2:42896099:C:T
chr2:42896566	['A', 'G']	19959	12181.441292909049	1730.8410180315932	0.006277415808239	0.0109885318705034	0.5712697457873855	0.567823	0.567823	chr2	42896566	0.2457870201039613	chr2:42896566:A:G
chr2:42897754	['T', 'G']	19959	12218.060789816578	1714.3860974269107	0.0036348129226678	0.0109888498641489	0.3307728258738349	0.74082	0.74082	chr2	42897754	0.1302873014713838	chr2:42897754:T:G
chr2:42897898	['C', 'G']	19959	7763.166867107637	975.254685240619	-0.0123936171499112	0.0127518066303036	-0.9719106875772976	0.331107	0.331107	chr2	42897898	0.4800316376434682	chr2:42897898:C:G
chr2:42898123	['A', 'C']	19959	7043.058628983765	1026.6284997824405	0.0034840185696261	0.0131689302377255	0.2645635223767343	0.791348	0.791348	chr2	42898123	0.1016324909098001	chr2:42898123:A:C
chr2:42898841	['A', 'G']	19959	9817.983815202686	1256.6461601019926	-0.00620366918161	0.0116751109941112	-0.531358475712912	0.595176	0.595176	chr2	42898841	0.2253545896895194	chr2:42898841:A:G
chr2:42899905	['A', 'G']	19959	38344.92118448742	5199.129531309808	0.0024725251357805	0.0263514884371872	0.0938286708803627	0.925246	0.925246	chr2	42899905	0.0337427837596624	chr2:42899905:A:G
chr2:42900577	['T', 'C']	19959	4270.213949293517	588.3394390291027	0.0068767052056793	0.0164279546648982	0.4185977710525867	0.675515	0.675515	chr2	42900577	0.1703650029041256	chr2:42900577:T:C
chr2:42900646	['A', 'C']	19959	16420.645437691033	2192.795544217638	-0.0041511618534113	0.0103270257999712	-0.401970706166237	0.68771	0.68771	chr2	42900646	0.1625946605303877	chr2:42900646:A:C
chr2:42900676	['C', 'T']	19959	7747.717271451484	936.9866093218764	-0.018468968298584	0.0127659952387854	-1.4467315671928127	0.147988	0.147988	chr2	42900676	0.8297734990987767	chr2:42900676:C:T
chr2:42900860	['G', 'A']	19959	7000.7015082427215	986.2348189429036	-0.0015629263966125	0.0132731662283916	-0.1177508342560684	0.906266	0.906266	chr2	42900860	0.0427443129446786	chr2:42900860:G:A
chr2:42900993	['G', 'C']	19959	3904.195610782644	512.9666381739976	0.0014124169192148	0.0170998776738096	0.08259807152762	0.934172	0.934172	chr2	42900993	0.0295731539907873	chr2:42900993:G:C
chr2:42901226	['A', 'G']	19959	32473.13496040894	4279.195735899387	-0.0186364212987672	0.013084083788532	-1.4243581438313393	0.154358	0.154358	chr2	42901226	0.8114708571710665	chr2:42901226:A:G
chr2:42901815	['G', 'A']	19959	6971.397143573039	982.7824781728192	-0.0006282382637539	0.0132954966254262	-0.0472519591748482	0.962313	0.962313	chr2	42901815	0.016683647230794	chr2:42901815:G:A
chr2:42902095	['C', 'T']	19959	24058.0731782949	3276.8255322552222	0.0043383082416136	0.0103789115980451	0.4179925997665108	0.675957	0.675957	chr2	42902095	0.1700809301777275	chr2:42902095:C:T
chr2:42903268	['C', 'T']	19959	8906.0	1288.383588960785	0.0157591665226117	0.0121202805932488	1.3002311622545877	0.193537	0.193537	chr2	42903268	0.7132359951943023	chr2:42903268:C:T
chr2:42903783	['T', 'C']	19959	38280.0	5206.57088835145	0.0084298527235065	0.0258327577614593	0.3263241501874525	0.744183	0.744183	chr2	42903783	0.1283202551563549	chr2:42903783:T:C
chr2:42904969	['T', 'C']	19959	8864.332381238724	1085.1347421617206	-0.0181644979371209	0.0121147214333788	-1.4993739672027064	0.133792	0.133792	chr2	42904969	0.8735698541296794	chr2:42904969:T:C
chr2:42905006	['G', 'A']	19959	4638.232388014832	681.6603384926646	0.0194323491831035	0.0157708890448684	1.2321657408037137	0.217902	0.217902	chr2	42905006	0.6617387835904692	chr2:42905006:G:A
chr2:42905084	['G', 'C']	19959	5586.559803577693	856.4871618075974	0.0173641107633652	0.0145422634751055	1.1940445717470507	0.232475	0.232475	chr2	42905084	0.6336237436162577	chr2:42905084:G:C
chr2:42905144	['T', 'A']	19959	14398.328371673431	1926.437948819359	-0.0053143245170605	0.0104743191972094	-0.50736705813552	0.611903	0.611903	chr2	42905144	0.2133174175661362	chr2:42905144:T:A
chr2:42905384	['C', 'T']	19959	7691.0	1159.8579864952867	0.0223977355904367	0.0127951187953381	1.7504906323024785	0.0800491	0.0800491	chr2	42905384	1.0966435465333255	chr2:42905384:C:T
chr2:42905980	['T', 'C']	19959	31486.57756288205	4354.5153631801695	0.0099004555446061	0.0123482121985831	0.8017723849726323	0.422694	0.422694	chr2	42905980	0.3739739167921908	chr2:42905980:T:C
chr2:42906352	['A', 'G']	19959	36976.0	5042.192906527637	0.0137487853599301	0.0195109717554285	0.7046694307322152	0.481024	0.481024	chr2	42906352	0.3178332545876248	chr2:42906352:A:G
chr2:42907462	['T', 'C']	19959	2895.290123766097	490.412377749608	0.0353127956857324	0.0194860231109449	1.812211526419564	0.0699685	0.0699685	chr2	42907462	1.155097436488112	chr2:42907462:T:C
chr2:42907797	['C', 'T']	19959	6694.6708423109685	905.3062770284756	-0.0045469251702247	0.0134553440726964	-0.3379270827753364	0.735422	0.735422	chr2	42907797	0.1334633824414693	chr2:42907797:C:T
chr2:42907831	['G', 'T']	19959	4960.248521895981	750.0930185655911	0.0162602866330809	0.0153098322413544	1.062081306753913	0.288212	0.288212	chr2	42907831	0.5402879408527457	chr2:42907831:G:T
chr2:42908073	['G', 'T']	19959	27055.422199949884	3860.635467010987	0.0209054220028107	0.0108100865482452	1.933881094245644	0.0531419	0.0531419	chr2	42908073	1.2745629221733077	chr2:42908073:G:T
chr2:42908652	['C', 'T']	19959	38278.917877542845	5208.324553613801	0.0091210202944161	0.02583074069372	0.3531071912557905	0.724012	0.724012	chr2	42908652	0.1402542356114252	chr2:42908652:C:T
chr2:42908675	['A', 'G']	19959	20748.158155850662	3034.620150256576	0.0226998272370222	0.0100841965119019	2.251029837650494	0.0243945	0.0243945	chr2	42908675	1.612708078944062	chr2:42908675:A:G
chr2:42910739	['G', 'C']	19959	2751.41355983163	345.3805312648375	0.0004890513720526	0.0202201782946507	0.0241863036480745	0.980704	0.980704	chr2	42910739	0.0084620533383035	chr2:42910739:G:C
chr2:42911630	['C', 'T']	19959	22291.70124793264	3217.818217053385	0.0223164579410509	0.0101435788638835	2.2000576167953185	0.0278142	0.0278142	chr2	42911630	1.5557334268460004	chr2:42911630:C:T
chr2:42911634	['A', 'C']	19959	22327.06781954888	3222.5520775363702	0.0225755876532088	0.0101515727184237	2.223851247426627	0.0261696	0.0261696	chr2	42911634	1.5822029154617767	chr2:42911634:A:C
chr2:42912044	['C', 'T']	19959	11064.554364164744	1523.1922078249356	0.0067377764842213	0.0112616831413219	0.5982921380107732	0.549652	0.549652	chr2	42912044	0.2599121874390908	chr2:42912044:C:T
chr2:42912235	['C', 'A']	19959	7618.145069152135	1201.06297880177	0.0241331432134862	0.0127982935702618	1.88565319907664	0.0593562	0.0593562	chr2	42912235	1.2265339104894242	chr2:42912235:C:A
chr2:42913290	['C', 'G']	19959	1683.6748533908076	156.88833278876402	-0.0350047989606865	0.0249777556994426	-1.4014389195690475	0.161098	0.161098	chr2	42913290	0.7929098512279296	chr2:42913290:C:G
chr2:42913513	['T', 'C']	19959	5284.529538507792	794.1669794069395	0.0215377228042162	0.0149140712395985	1.4441209551843308	0.148721	0.148721	chr2	42913513	0.8276277030302555	chr2:42913513:T:C
chr2:42913794	['A', 'T']	19959	12457.0	1753.924662786928	0.0093556260437988	0.0109104172896198	0.8574947956115058	0.391182	0.391182	chr2	42913794	0.4076211372191132	chr2:42913794:A:T
chr2:42913821	['C', 'T']	19959	19704.98727327388	2805.8182840178342	0.015952002278038	0.0100730882254945	1.5836257879350484	0.113295	0.113295	chr2	42913821	0.9457892562471512	chr2:42913821:C:T
chr2:42913934	['G', 'A']	19959	5272.528335922233	826.7449131549592	0.0219370011272382	0.0148561091052466	1.476631665251502	0.13979	0.13979	chr2	42913934	0.8545238951150407	chr2:42913934:G:A
chr2:42914106	['A', 'G']	19959	18013.707606734817	2607.4461780696206	0.0173640677417111	0.0101289335966065	1.7143036407631842	0.0864885	0.0864885	chr2	42914106	1.0630416349463778	chr2:42914106:A:G
chr2:42914345	['C', 'G']	19959	5962.679655641136	916.523366759387	0.0194536147129917	0.0141553753428238	1.3742916907430418	0.169367	0.169367	chr2	42914345	0.7711712050680668	chr2:42914345:C:G
chr2:42914629	['A', 'T']	19959	38255.83344190009	5204.285276268214	0.0097534356480058	0.0256632106703687	0.3800551604116864	0.703909	0.703909	chr2	42914629	0.1524834819833557	chr2:42914629:A:T
chr2:42915307	['AT', 'A']	19959	10636.862291959094	1471.119066062373	0.0066193001728042	0.0114167602952362	0.5797879610003005	0.562064	0.562064	chr2	42915307	0.2502142302239332	chr2:42915307:AT:A
chr2:42915859	['G', 'T']	19959	30906.096958460694	4315.448744962636	0.0194060649284093	0.0120827661489453	1.6060945556000223	0.108269	0.108269	chr2	42915859	0.9654958744565144	chr2:42915859:G:T
chr2:42916237	['T', 'G']	19959	10757.077917522674	1493.1161543129235	0.0065517252171852	0.0113678047528811	0.5763404069307861	0.564392	0.564392	chr2	42916237	0.248419150800891	chr2:42916237:T:G
chr2:42917790	['G', 'A']	19959	476.0	57.46082106307591	-0.0034715459825558	0.0467422286515124	-0.0742700141330014	0.940796	0.940796	chr2	42917790	0.0265045377620062	chr2:42917790:G:A
chr2:42918293	['T', 'C']	19959	6858.343621605372	881.2223783770434	-0.0051445689049729	0.0133574807336442	-0.3851451488164968	0.700134	0.700134	chr2	42918293	0.1548188315698162	chr2:42918293:T:C
chr2:42919660	['T', 'C']	19959	30704.153445251814	4112.592648891851	-0.0087978120921118	0.0119724148679623	-0.7348402297396534	0.462445	0.462445	chr2	42919660	0.3349399118263056	chr2:42919660:T:C
chr2:42920630	['T', 'G']	19959	30378.13216057736	4039.4500565557328	-0.0115393661664614	0.0118704548630229	-0.9721081710530908	0.331009	0.331009	chr2	42920630	0.480160197773528	chr2:42920630:T:G
chr2:42920704	['T', 'C']	19959	9881.485267588694	1510.9247002689242	0.0180777551777697	0.0116986163977728	1.5452900208960956	0.122292	0.122292	chr2	42920704	0.9126019523626848	chr2:42920704:T:C
chr2:42920851	['C', 'G']	19959	15053.262627781118	2299.367372438998	0.0244477744520522	0.0103444895377353	2.3633620936895987	0.0181195	0.0181195	chr2	42920851	1.7418537906678684	chr2:42920851:C:G
chr2:42920878	['C', 'T']	19959	3617.181230584227	574.0876615793743	0.0238857488443349	0.0175559403626753	1.360550807925791	0.173671	0.173671	chr2	42920878	0.7602726950327512	chr2:42920878:C:T
chr2:42921347	['G', 'A']	19959	19759.97008418521	2838.9430161582595	0.0163912565459413	0.0100786921676242	1.6263277291665823	0.103896	0.103896	chr2	42921347	0.9834011724752372	chr2:42921347:G:A
chr2:42921428	['A', 'G']	19959	10111.519843656042	1556.0810674851257	0.0190763778908166	0.0115902124795091	1.6459040698815997	0.0997993	0.0997993	chr2	42921428	1.0008725048769926	chr2:42921428:A:G
chr2:42921508	['A', 'G']	19959	15091.292802726544	1677.0881933791873	-0.0366465468134889	0.0104243282543206	-3.5154828128421403	0.000439929	0.000439929	chr2	42921508	3.356617408505402	chr2:42921508:A:G
chr2:42921595	['G', 'A']	19959	8491.0	1215.5200521037843	0.0039916754861557	0.0123174648182254	0.3240663192517869	0.745891	0.745891	chr2	42921595	0.1273246330597852	chr2:42921595:G:A
chr2:42921699	['T', 'G']	19959	405.0202926144905	40.67766981396998	-0.0135948786107411	0.0505896839622639	-0.2687282771104464	0.788142	0.788142	chr2	42921699	0.1033955283726866	chr2:42921699:T:G
chr2:42921957	['A', 'G']	19959	20552.178319049766	2543.027443570324	-0.0216539523039256	0.0101239633807646	-2.1388809391653614	0.0324574	0.0324574	chr2	42921957	1.4886862722755805	chr2:42921957:A:G
chr2:42921966	['C', 'T']	19959	8662.302014431749	979.6290356406192	-0.0239781370844223	0.0122905326865256	-1.9509436812864973	0.0510777	0.0510777	chr2	42921966	1.2917686670037178	chr2:42921966:C:T
chr2:42922345	['A', 'C']	19959	33864.0	4645.218179721593	0.0028824024691757	0.0141416124737736	0.2038241731288669	0.838493	0.838493	chr2	42922345	0.0765005586679884	chr2:42922345:A:C
chr2:42922475	['T', 'C']	19959	37801.0	5105.39684783476	-0.0127693572382108	0.0228062583070522	-0.5599058410323378	0.57555	0.57555	chr2	42922475	0.2399169417460023	chr2:42922475:T:C
chr2:42922546	['T', 'C']	19959	38258.91687543842	5193.189126277414	-0.0012391407994416	0.0256475895759086	-0.048314123078668	0.961466	0.961466	chr2	42922546	0.0170660689642058	chr2:42922546:T:C
chr2:42922681	['G', 'C']	19959	37716.7794257654	5094.0798440387625	-0.0118818159723593	0.0223812219963593	-0.5308832544662714	0.595506	0.595506	chr2	42922681	0.2251138584402058	chr2:42922681:G:C
chr2:42922758	['C', 'A']	19959	7760.555299423704	1068.735232341145	-0.0009826478251183	0.0127208011100943	-0.077247322445643	0.938428	0.938428	chr2	42922758	0.0275990425974738	chr2:42922758:C:A
chr2:42922968	['C', 'G']	19959	1184.0	162.93579558561012	0.0141044959396035	0.0296650514991275	0.4754583331843653	0.634466	0.634466	chr2	42922968	0.1975916460799477	chr2:42922968:C:G
chr2:42922972	['T', 'G']	19959	21732.622042902967	2950.796176701786	0.002039411466439	0.0102320013219445	0.1993169666685957	0.842017	0.842017	chr2	42922972	0.0746791401729611	chr2:42922972:T:G
chr2:42922974	['T', 'C']	19959	34406.447712582056	4655.055565344805	-0.0073652525301607	0.0147939526499526	-0.4978556241481807	0.618591	0.618591	chr2	42922974	0.2085964029212181	chr2:42922974:T:C
chr2:42923691	['A', 'G']	19959	13164.638336256576	1747.3415508282249	-0.0089404594304442	0.0107924875721693	-0.8283965462697475	0.407456	0.407456	chr2	42923691	0.3899192826023536	chr2:42923691:A:G
chr2:42923760	['C', 'T']	19959	13157.977751052316	1758.9209299484005	-0.0076031756114392	0.0107933063971343	-0.7044343347334167	0.481171	0.481171	chr2	42923760	0.3177005553128698	chr2:42923760:C:T
chr2:42923783	['T', 'C']	19959	19658.879705277937	2507.486007919603	-0.0208256714179554	0.0101460537792169	-2.0525883137554897	0.0401255	0.0401255	chr2	42923783	1.3965795428515444	chr2:42923783:T:C
chr2:42923784	['G', 'A']	19959	19273.72532705128	2450.579025691012	-0.0211382315677686	0.0101231429908209	-2.088109551246648	0.0368006	0.0368006	chr2	42923784	1.4341451004959145	chr2:42923784:G:A
chr2:42923830	['G', 'A']	19959	35408.77407555867	4843.832737865924	0.000780066599973	0.0161252607413905	0.048375441022841	0.961418	0.961418	chr2	42923830	0.0170877511199008	chr2:42923830:G:A
chr2:42923853	['G', 'A']	19959	13157.659234392224	1757.7017467450073	-0.0077158616246613	0.0107930318956088	-0.7148928771164444	0.474684	0.474684	chr2	42923853	0.3235954066402201	chr2:42923853:G:A
chr2:42923895	['T', 'G']	19959	13158.274121597917	1757.4607059653058	-0.0076966703807411	0.0107952964313511	-0.7129651723494067	0.475876	0.475876	chr2	42923895	0.3225061975555104	chr2:42923895:T:G
chr2:42923900	['C', 'T']	19959	8360.837801272737	1143.778333129582	0.0063760090441546	0.0124306790765864	0.5129252396326499	0.608009	0.608009	chr2	42923900	0.216089992073633	chr2:42923900:C:T
chr2:42923936	['C', 'T']	19959	13163.297584444224	1760.5947903771655	-0.0075272834975187	0.0107912049575899	-0.6975387389176104	0.485474	0.485474	chr2	42923936	0.3138340241676993	chr2:42923936:C:T
chr2:42923962	['T', 'C']	19959	25325.07541969432	3328.7125120769906	-0.0141809361447224	0.0105239604258598	-1.3474904475958125	0.177838	0.177838	chr2	42923962	0.7499754344400147	chr2:42923962:T:C
chr2:42924179	['G', 'A']	19959	15825.378683102826	2125.503662759358	-0.0031751369822747	0.0103835434271239	-0.3057854964983025	0.759771	0.759771	chr2	42924179	0.1193172872229082	chr2:42924179:G:A
chr2:42924298	['G', 'A']	19959	34816.50732222835	4732.140987636863	-0.0017687898936585	0.0155628555134589	-0.1136545855693922	0.909513	0.909513	chr2	42924298	0.0411910890271984	chr2:42924298:G:A
chr2:42924330	['A', 'G']	19959	3648.451759021595	517.4665283357589	0.0039746748296464	0.0175495166495378	0.2264834359270575	0.820828	0.820828	chr2	42924330	0.0857478373710425	chr2:42924330:A:G
chr2:42925164	['C', 'T']	19959	5821.458354214694	927.3610195501374	0.0263716659455726	0.0143064247397029	1.8433442614342743	0.0652936	0.0652936	chr2	42925164	1.1851293856606169	chr2:42925164:C:T
chr2:42925180	['G', 'A']	19959	20479.07817197835	2884.528271241737	0.0124534443088381	0.0100967568885172	1.2334103362438156	0.217437	0.217437	chr2	42925180	0.6626665525745761	chr2:42925180:G:A
chr2:42925657	['C', 'A']	19959	7851.786791601944	1063.8799563712166	-0.002237691339336	0.0126606513580344	-0.1767437769239237	0.859711	0.859711	chr2	42925657	0.0656475164294326	chr2:42925657:C:A
chr2:42925738	['G', 'T']	19959	20832.306285084207	2849.9160222148103	0.0020092290883983	0.0101245026802113	0.1984521266733898	0.842693	0.842693	chr2	42925738	0.0743306136188089	chr2:42925738:G:T
chr2:42925975	['T', 'C']	19959	33745.0	4552.250693291457	-0.0099015994076609	0.0139449020552532	-0.7100515563629176	0.47768	0.47768	chr2	42925975	0.3208629418262765	chr2:42925975:T:C
chr2:42926103	['A', 'G']	19959	21392.71833174596	3011.121135710516	0.0089180305165949	0.0101060928409757	0.8824409845550115	0.377549	0.377549	chr2	42926103	0.4230266756940809	chr2:42926103:A:G
chr2:42926632	['C', 'T']	19959	6322.267050864444	734.8680408994392	-0.0265420021070599	0.013811232768713	-1.9217692259293688	0.054649	0.054649	chr2	42926632	1.2624177806210557	chr2:42926632:C:T
chr2:42926654	['A', 'T']	19959	4134.035631953493	578.2128801330845	0.0067191430693697	0.0166745908935486	0.4029569968022072	0.686984	0.686984	chr2	42926654	0.1630533776313204	chr2:42926654:A:T
chr2:42926968	['G', 'A']	19959	5312.532344540763	638.3116787348214	-0.0152472729390959	0.01480595443176	-1.029806825988146	0.303113	0.303113	chr2	42926968	0.518395437082747	chr2:42926968:G:A
chr2:42927070	['A', 'C']	19959	10159.0	1422.6734543273026	0.0053389425453301	0.0115786810378984	0.4611010984632166	0.644731	0.644731	chr2	42927070	0.190621447509902	chr2:42927070:A:C
chr2:42928403	['G', 'A']	19959	30087.55227546112	3942.0674396585073	-0.0145403700452546	0.0118022567213608	-1.2319991327538342	0.217964	0.217964	chr2	42928403	0.6616152306725559	chr2:42928403:G:A
chr2:42928616	['A', 'C']	19959	3155.7905683071067	471.8842048955883	0.014804005862235	0.0187455112015709	0.7897360441679757	0.429691	0.429691	chr2	42928616	0.3668437426420701	chr2:42928616:A:C
chr2:42928741	['T', 'TTATATGGGGGG']	19959	941.1414612146724	88.18053781062792	-0.0386035864988171	0.0334152544216533	-1.1552683697000905	0.247994	0.247994	chr2	42928741	0.6055588264254503	chr2:42928741:T:TTATATGGGGGG
chr2:42928747	['C', 'CT']	19959	945.0	89.99595381617138	-0.0366684243772161	0.0333496180608756	-1.0995155719709409	0.271557	0.271557	chr2	42928747	0.5661389977979207	chr2:42928747:C:CT
chr2:42928748	['C', 'T']	19959	945.047349433811	89.97880412246823	-0.0367047936592284	0.0333496486730367	-1.1006051073906626	0.271082	0.271082	chr2	42928748	0.5668993188643877	chr2:42928748:C:T
chr2:42928749	['A', 'ATAT']	19959	944.04729932859	89.54691128867535	-0.0367138450894652	0.0333664485004609	-1.100322232045703	0.271205	0.271205	chr2	42928749	0.5667023079746185	chr2:42928749:A:ATAT
chr2:42928803	['A', 'C']	19959	23909.59380637402	3286.0637079678945	0.0045785103576694	0.0103068050742814	0.444222077032791	0.656887	0.656887	chr2	42928803	0.182509332871366	chr2:42928803:A:C
chr2:42929031	['T', 'G']	19959	945.0	88.30803268030317	-0.0388233539904581	0.0333494961113509	-1.1641361494887512	0.244383	0.244383	chr2	42929031	0.6119290081798034	chr2:42929031:T:G
chr2:42929151	['C', 'T']	19959	673.0337208137088	61.17791365426073	-0.0283692054659669	0.0395899507982306	-0.7165759212621923	0.473644	0.473644	chr2	42929151	0.3245479598544018	chr2:42929151:C:T
chr2:42929186	['C', 'T']	19959	1922.0963022346928	238.34261770304823	-0.0179417070751332	0.023747816760291	-0.7555097488007316	0.449952	0.449952	chr2	42929186	0.3468338134402214	chr2:42929186:C:T
chr2:42929589	['G', 'C']	19959	10915.640709561034	1394.1840539629698	-0.0078294330742714	0.0113579875407144	-0.6893327753887419	0.490622	0.490622	chr2	42929589	0.3092529814774066	chr2:42929589:G:C
chr2:42930307	['T', 'C']	19959	30742.62086590499	4099.199524984156	-0.0080536402133725	0.012079024095225	-0.6667459349266626	0.504942	0.504942	chr2	42930307	0.296758504112156	chr2:42930307:T:C
chr2:42931402	['G', 'A']	19959	8005.604409922325	1212.2996026765927	0.0184950130431581	0.012587242023762	1.4693459463354577	0.141755	0.141755	chr2	42931402	0.8484616136758824	chr2:42931402:G:A
chr2:42931878	['T', 'G']	19959	18378.920833750875	2491.9439815353394	-0.0004832858813937	0.010159824668676	-0.0475683288988037	0.962061	0.962061	chr2	42931878	0.0167973904117611	chr2:42931878:T:G
chr2:42932821	['T', 'G']	19959	12923.590027562015	1714.246791566514	-0.0055404841445453	0.010806039943217	-0.5127210498627786	0.608152	0.608152	chr2	42932821	0.2159878606762302	chr2:42932821:T:G
chr2:42932933	['T', 'C']	19959	10351.14896496416	1368.040232238809	-0.0030994641537882	0.0115984891502303	-0.2672299912206018	0.789295	0.789295	chr2	42932933	0.1027606483403173	chr2:42932933:T:C
chr2:42933008	['T', 'C']	19959	26431.97294046903	3489.012824264664	-0.011817094031013	0.0107974821598383	-1.0944305214939132	0.273779	0.273779	chr2	42933008	0.5625998671366134	chr2:42933008:T:C
chr2:42933678	['A', 'G']	19959	6880.689482387133	943.9884369530316	2.251008706131721e-05	0.013405244932115	0.0016791999829402	0.99866	0.99866	chr2	42933678	0.0005823448640058	chr2:42933678:A:G
chr2:42934380	['T', 'C']	19959	12696.908448586892	1671.4765522130317	-0.0047652750882045	0.0108507751645596	-0.4391644851115091	0.660547	0.660547	chr2	42934380	0.1800962755294708	chr2:42934380:T:C
chr2:42934645	['T', 'C']	19959	14890.984314708092	1945.865882431165	-0.0050511571977492	0.010502134508943	-0.4809648165759004	0.630547	0.630547	chr2	42934645	0.200282536244116	chr2:42934645:T:C
chr2:42936220	['A', 'T']	19959	5267.7917919422725	734.8488924336054	0.000237430049742	0.0148887717015611	0.015946919900527	0.987277	0.987277	chr2	42936220	0.0055609803661261	chr2:42936220:A:T
chr2:42936960	['C', 'T']	19959	10721.0	1497.6618199405254	-0.0031237375177436	0.0114883165930337	-0.2719055914282333	0.785697	0.785697	chr2	42936960	0.1047449051037156	chr2:42936960:C:T
chr2:42937148	['C', 'T']	19959	10824.627029464822	1487.871347953816	-0.0056876770010583	0.0114491654218299	-0.4967765589458375	0.619352	0.619352	chr2	42937148	0.20806245565166	chr2:42937148:C:T
chr2:42937612	['T', 'C']	19959	11104.11269228842	1362.956644480187	-0.017370725498932	0.0112660455018788	-1.541865377344254	0.123122	0.123122	chr2	42937612	0.9096643384177322	chr2:42937612:T:C
chr2:42938007	['T', 'C']	19959	16686.852395749796	2139.5722583240126	-0.0087400095081582	0.0102721082231222	-0.8508486591374446	0.394864	0.394864	chr2	42938007	0.4035524593605313	chr2:42938007:T:C
chr2:42938039	['C', 'A']	19959	610.0305641847881	121.90473564168649	0.071529935624775	0.0413821145513912	1.7285229718250392	0.08391	0.08391	chr2	42938039	1.0761862789088104	chr2:42938039:C:A
chr2:42938134	['G', 'A']	19959	6376.638973793657	935.6042616472224	0.0091613298970751	0.0138163078952927	0.6630809016782598	0.507286	0.507286	chr2	42938134	0.2947471231086652	chr2:42938134:G:A
chr2:42938385	['T', 'C']	19959	16646.17009120978	2120.349590165916	-0.0105070459932557	0.010275627128636	-1.02252114267311	0.306547	0.306547	chr2	42938385	0.5135029297074237	chr2:42938385:T:C
chr2:42938400	['C', 'T']	19959	11994.0	1531.950244283714	-0.0119646821151709	0.0110603984469208	-1.0817586882235526	0.279373	0.279373	chr2	42938400	0.5538155685783879	chr2:42938400:C:T
chr2:42938562	['C', 'T']	19959	4968.995840641443	641.7178722856233	-0.0024842218533037	0.0153237293005836	-0.1621160100504447	0.871216	0.871216	chr2	42938562	0.0598741573019795	chr2:42938562:C:T
chr2:42938862	['G', 'C']	19959	9548.175842358609	1395.3194094962	0.0103479744024374	0.0119013465237444	0.8694792964638183	0.384595	0.384595	chr2	42938862	0.4149963661883469	chr2:42938862:G:C
chr2:42939481	['G', 'A']	19959	7086.065093205051	892.6019824568332	-0.0146175298818881	0.0132404376128109	-1.1040065524529736	0.269604	0.269604	chr2	42939481	0.5692736686462109	chr2:42939481:G:A
chr2:42939543	['G', 'A']	19959	610.06113143258	121.9524990324136	0.0716248533374736	0.0413821223918231	1.7308163331812647	0.0835	0.0835	chr2	42939543	1.078313524516398	chr2:42939543:G:A
chr2:42939694	['G', 'A']	19959	4557.2283294919325	629.2602445214429	0.0083857800893748	0.0159180101773881	0.5268108259716432	0.598331	0.598331	chr2	42939694	0.2230584954361328	chr2:42939694:G:A
chr2:42939920	['T', 'A']	19959	5846.292915121756	774.1010048373023	0.0019687621921388	0.0143583892661101	0.1371158112272133	0.890941	0.890941	chr2	42939920	0.0501510549113077	chr2:42939920:T:A
chr2:42940410	['G', 'A']	19959	4681.7036981359	583.2499842817417	-0.01734189548832	0.0156856121007112	-1.1055925249824097	0.268916	0.268916	chr2	42940410	0.5703833572970083	chr2:42940410:G:A
chr2:42940738	['A', 'C']	19959	614.4001804873158	125.90463897920912	0.0751333314129798	0.0412556211699774	1.8211659231459087	0.0685966	0.0685966	chr2	42940738	1.163697409626074	chr2:42940738:A:C
chr2:42941442	['G', 'A']	19959	2068.0	257.80829781070844	-0.0086219808654852	0.0226839685939096	-0.3800913772998305	0.703882	0.703882	chr2	42941442	0.1525001406365405	chr2:42941442:G:A
chr2:42941886	['C', 'A']	19959	4580.229481912015	588.8949227507429	0.0006699515736509	0.0158007084264743	0.0424000972341497	0.96618	0.96618	chr2	42941886	0.0149419566854923	chr2:42941886:C:A
chr2:42942132	['A', 'G']	19959	25568.84320505111	3439.499170385296	-0.003699845781746	0.0105854210495007	-0.3495227789659378	0.726701	0.726701	chr2	42942132	0.1386442421816083	chr2:42942132:A:G
chr2:42942149	['A', 'G']	19959	26022.82288377688	3502.361156297737	-0.0042021112687768	0.0106722296974081	-0.3937425812524789	0.693775	0.693775	chr2	42942149	0.1587813538996469	chr2:42942149:A:G
chr2:42942286	['T', 'G']	19959	4658.240245992534	593.2009183308398	-0.0017611787518109	0.0157441317641081	-0.1118625515968988	0.910934	0.910934	chr2	42942286	0.0405130878724002	chr2:42942286:T:G
chr2:42942327	['C', 'T']	19959	1984.19882747908	226.226924604098	-0.0165659441480506	0.0231400464189542	-0.7158993481742261	0.474062	0.474062	chr2	42942327	0.3241648555895614	chr2:42942327:C:T
chr2:42942365	['C', 'T']	19959	513.0771196632593	90.59283882369664	0.040195548434827	0.0451646774565124	0.8899775377235902	0.373489	0.373489	chr2	42942365	0.4277221845036021	chr2:42942365:C:T
chr2:42943365	['C', 'T']	19959	11578.160194418	1492.5441831035807	-0.0087847760792028	0.0111550334318231	-0.7875167862914306	0.430989	0.430989	chr2	42943365	0.3655338140626197	chr2:42943365:C:T
chr2:42943575	['G', 'A']	19959	11542.0	1488.212663662547	-0.0087703544795496	0.011167536902179	-0.7853436757248045	0.432261	0.432261	chr2	42943575	0.3642539461662068	chr2:42943575:G:A
chr2:42943598	['A', 'G']	19959	35231.765206934564	4756.231570911415	-0.0085879815157788	0.0159500896996335	-0.5384284149810205	0.590287	0.590287	chr2	42943598	0.2289367812213494	chr2:42943598:A:G
chr2:42943656	['G', 'A']	19959	11589.903427884132	1490.9935008365546	-0.0090941383158439	0.0111569637102958	-0.8151087116516927	0.41502	0.41502	chr2	42943656	0.3819309739376754	chr2:42943656:G:A
chr2:42944043	['C', 'T']	19959	1830.0916925543645	265.267218457324	0.0229481182472378	0.0242189986860782	0.9475254755444984	0.343383	0.343383	chr2	42944043	0.4642212094341182	chr2:42944043:C:T
chr2:42944376	['T', 'C']	19959	1976.198025755374	228.42591694687684	-0.0150018434863188	0.0231902685325813	-0.6469025343644408	0.517702	0.517702	chr2	42944376	0.2859201572370236	chr2:42944376:T:C
chr2:42944483	['G', 'C']	19959	1991.1995289873228	230.2919733378606	-0.0156291714740265	0.0231038164302372	-0.6764757468195506	0.498746	0.498746	chr2	42944483	0.3021205743826766	chr2:42944483:G:C
chr2:42944555	['C', 'A']	19959	27294.470107742425	3687.312211134606	-0.0026256057190037	0.0109658165324606	-0.2394354958640356	0.81077	0.81077	chr2	42944555	0.0911023293864039	chr2:42944555:C:A
chr2:42945584	['G', 'T']	19959	1235.0618799478907	221.8709205843604	0.053303073622539	0.0294130131402355	1.8122275799626644	0.0699661	0.0699661	chr2	42945584	1.155112333543689	chr2:42945584:G:T
chr2:42946150	['A', 'T']	19959	14704.420387911592	2117.884107753204	0.0117471621076072	0.0104792524731858	1.1209923739947818	0.262305	0.262305	chr2	42946150	0.5811934309052114	chr2:42946150:A:T
chr2:42946152	['CA', 'C']	19959	14700.575002506766	2121.293318633552	0.0120212472321045	0.0104812869032781	1.1469247376812877	0.251426	0.251426	chr2	42946152	0.5995898138709306	chr2:42946152:CA:C
chr2:42946156	['A', 'G']	19959	14697.78237978238	2118.2801137887404	0.0116963042036017	0.0104831000317704	1.1157295235335447	0.264551	0.264551	chr2	42946156	0.5774905925002438	chr2:42946156:A:G
chr2:42946311	['A', 'G']	19959	15125.429975922962	2149.9419015452595	0.0086314153836851	0.0104356261455854	0.8271104448616647	0.408184	0.408184	chr2	42946311	0.3891440227652116	chr2:42946311:A:G
chr2:42946797	['C', 'T']	19959	1929.2899879735417	210.69980251764284	-0.0207579771422018	0.0234110331911674	-0.8866749695623598	0.375265	0.375265	chr2	42946797	0.4256619392258499	chr2:42946797:C:T
chr2:42948862	['C', 'T']	19959	1505.3016787772483	154.16775798019722	-0.0225242666210413	0.0263762333161386	-0.8539606982949907	0.393137	0.393137	chr2	42948862	0.4054560807292711	chr2:42948862:C:T
chr2:42948872	['G', 'A']	19959	11422.578417121947	1466.9884615845872	-0.0093160085965414	0.0111940498823901	-0.832228612023331	0.40529	0.40529	chr2	42948872	0.3922341117737198	chr2:42948872:G:A
chr2:42952122	['C', 'T']	19959	401.0	50.134031744594346	-0.0109466105522112	0.0507366077209847	-0.2157536943031311	0.829182	0.829182	chr2	42952122	0.0813501342018178	chr2:42952122:C:T
chr2:42955979	['C', 'G']	19959	6789.0204449789535	904.069207644108	-0.0050573104464943	0.0134206968744711	-0.3768291984982094	0.706305	0.706305	chr2	42955979	0.1510077193261745	chr2:42955979:C:G
chr2:42956213	['G', 'A']	19959	5898.0	850.3975533380209	0.0087214330928103	0.0143036149667817	0.6097362878590304	0.542043	0.542043	chr2	42956213	0.2659662597310292	chr2:42956213:G:A
chr2:42956799	['G', 'A']	19959	32870.293781630506	4480.200900878228	-0.0007356366151101	0.0134137067785946	-0.0548421571495884	0.956265	0.956265	chr2	42956799	0.0194217394292952	chr2:42956799:G:A
chr2:42957122	['T', 'C']	19959	24115.45774859663	3307.58737903968	-0.0022658202615525	0.0103438130060834	-0.2190507755911681	0.826613	0.826613	chr2	42957122	0.0826977689262328	chr2:42957122:T:C
chr2:42957364	['T', 'C']	19959	6154.308347529813	880.2047414950384	0.0085550313821205	0.0139528954668715	0.613136635505717	0.539793	0.539793	chr2	42957364	0.2677727516451652	chr2:42957364:T:C
chr2:42957560	['G', 'A']	19959	5625.845610342754	808.8856011803389	0.0072882575925569	0.014484937324411	0.5031611410754454	0.614857	0.614857	chr2	42957560	0.2112258782607875	chr2:42957560:G:A
chr2:42957589	['C', 'T']	19959	27093.78736093014	3657.999148656622	-0.0009109792253396	0.010809429328028	-0.0842763477788409	0.932838	0.932838	chr2	42957589	0.0301937708460264	chr2:42957589:C:T
chr2:42957667	['A', 'G']	19959	29151.38168971737	3951.696585116502	-0.0030086119373453	0.0114008669209469	-0.2638932598903993	0.791865	0.791865	chr2	42957667	0.1013488521888889	chr2:42957667:A:G
chr2:42958392	['A', 'G']	19959	29256.9317031618	3955.609884683808	-0.0038258410813455	0.0114253688249792	-0.3348549302829569	0.737738	0.737738	chr2	42958392	0.1320978459773324	chr2:42958392:A:G
chr2:42958733	['T', 'C']	19959	32859.40248671413	4462.525921260315	-0.0041259763922711	0.0134014711824869	-0.3078748844875319	0.758181	0.758181	chr2	42958733	0.1202271031838491	chr2:42958733:T:C
chr2:42959061	['G', 'A']	19959	8116.813348699705	1064.3055993584596	-0.0061665939609549	0.0125228860164073	-0.4924259434187593	0.622424	0.622424	chr2	42959061	0.2059136697673842	chr2:42959061:G:A
chr2:42959171	['A', 'C']	19959	15343.443680353364	2087.988630340641	0.0003083181277691	0.0103652029271244	0.0297454984660582	0.97627	0.97627	chr2	42959171	0.0104300560076857	chr2:42959171:A:C
chr2:42959957	['C', 'G']	19959	20814.214242758346	2913.4849642362897	0.0107725505356639	0.0101419672731572	1.0621756357048853	0.288169	0.288169	chr2	42959957	0.5403527405694487	chr2:42959957:C:G
chr2:42961359	['G', 'T']	19959	32160.445301929343	4454.158028422599	0.0087431297665774	0.0129072207672781	0.677382832773936	0.498171	0.498171	chr2	42961359	0.3026215576235803	chr2:42961359:G:T
chr2:42961598	['G', 'A']	19959	1673.1676604700106	236.85029621724823	0.0058382787823545	0.0252051842625946	0.2316300774289011	0.816828	0.816828	chr2	42961598	0.0878693835104327	chr2:42961598:G:A
chr2:42961980	['G', 'A']	19959	8890.135497140567	1308.7216116928903	0.005290058704336	0.0120744474750115	0.4381201471358372	0.661304	0.661304	chr2	42961980	0.1795988503904175	chr2:42961980:G:A
chr2:42962233	['G', 'A']	19959	450.0225473494338	38.1998252149849	-0.0275950356663608	0.0480236208546005	-0.5746138082738363	0.565559	0.565559	chr2	42962233	0.2475220820951119	chr2:42962233:G:A
chr2:42963073	['C', 'A']	19959	1913.191712181189	240.5121507447376	-0.0175754585635233	0.0235737218342614	-0.7455529800126696	0.455946	0.455946	chr2	42963073	0.3410865899906787	chr2:42963073:C:A
chr2:42963248	['A', 'G']	19959	6171.618429623691	817.2936691365258	-0.0067198680564777	0.0140369451106762	-0.4787272446742509	0.632138	0.632138	chr2	42963248	0.1991881019451839	chr2:42963248:A:G
chr2:42964632	['G', 'C']	19959	34399.89411175144	4760.768022721157	0.0123894337830993	0.0148471643337167	0.834464649587257	0.404029	0.404029	chr2	42964632	0.393587461404333	chr2:42964632:G:C
chr2:42965150	['C', 'T']	19959	1557.3121022300174	213.91035915313907	0.0018170457268202	0.0260459002967463	0.0697632144068079	0.944383	0.944383	chr2	42965150	0.0248518393322383	chr2:42965150:C:T
chr2:42965297	['A', 'C']	19959	34403.723719811605	4757.88460712805	0.0117962697180565	0.0148593172616117	0.7938635073450887	0.427284	0.427284	chr2	42965297	0.369283369391577	chr2:42965297:A:C
chr2:42965663	['T', 'C']	19959	400.9687830421433	66.66272716332728	0.0318699135803274	0.0509118086923783	0.6259827415068544	0.531333	0.531333	chr2	42965663	0.2746332101154146	chr2:42965663:T:C
chr2:42965670	['A', 'AT']	19959	2830.283609760986	327.4024220672389	-0.0118029675220176	0.0196781170694863	-0.59980167209798	0.548645	0.548645	chr2	42965670	0.2607085743286593	chr2:42965670:A:AT
chr2:42966207	['T', 'C']	19959	19047.58902255639	2752.7983704954586	0.0086630162442716	0.0101121732255159	0.8566918357779271	0.391626	0.391626	chr2	42966207	0.4071284831567053	chr2:42966207:T:C
chr2:42968330	['G', 'T']	19959	407.02039282493234	67.6585518215674	0.0298173492865301	0.0504215685790742	0.591361001389092	0.554285	0.554285	chr2	42968330	0.2562668740782476	chr2:42968330:G:T
chr2:42968544	['C', 'T']	19959	492.0	87.44060085897004	0.0395459419819136	0.0457822502160345	0.8637832739829653	0.387717	0.387717	chr2	42968544	0.4114851563197675	chr2:42968544:C:T
chr2:42969536	['G', 'A']	19959	5540.555193666382	809.7876916492525	0.0085956001547129	0.0146674839184168	0.5860309922631028	0.557861	0.557861	chr2	42969536	0.2534739990069623	chr2:42969536:G:A
chr2:42969554	['A', 'T']	19959	590.1182660987222	119.50460004633368	0.0739941045415318	0.0420420820974425	1.7600009526177338	0.078423	0.078423	chr2	42969554	1.1055565481806082	chr2:42969554:A:T
chr2:42969566	['G', 'C']	19959	836.2094818081588	70.17049949977292	-0.0427229310254151	0.0353537599436411	-1.2084409435805827	0.226892	0.226892	chr2	42969566	0.6441808166629079	chr2:42969566:G:C
chr2:42969995	['G', 'A']	19959	8824.884301247683	1172.607793376442	-0.0061387719352473	0.0121413458568091	-0.5056088515759241	0.613137	0.613137	chr2	42969995	0.2124424754059925	chr2:42969995:G:A
chr2:42970770	['T', 'A']	19959	14727.420436187364	2033.3243172129924	0.0049112398985831	0.0105967787422927	0.4634653622597494	0.643036	0.643036	chr2	42970770	0.1917647126687899	chr2:42970770:T:A
chr2:42972967	['C', 'A']	19959	27115.226917293232	3788.89814894214	0.0115326422901377	0.0108342180452169	1.0644646657475283	0.287131	0.287131	chr2	42972967	0.5419199165172808	chr2:42972967:C:A
chr2:42972968	['T', 'C']	19959	1841.184496667836	252.5901274979693	0.0016069698652649	0.0241426696008679	0.0665613990429297	0.946932	0.946932	chr2	42972968	0.0236812069366464	chr2:42972968:T:C
chr2:42973008	['T', 'C']	19959	33426.04841377236	4613.169538344853	0.0106829206180226	0.0137036295736722	0.7795686945994955	0.435654	0.435654	chr2	42973008	0.3608582940941492	chr2:42973008:T:C
chr2:42974417	['T', 'G']	19959	5515.526856913584	865.2624801839152	0.020486722495123	0.0146297200122571	1.4003495950680382	0.161424	0.161424	chr2	42974417	0.7920318953097771	chr2:42974417:T:G
chr2:42974496	['G', 'T']	19959	17406.48844901027	2428.1397742283057	0.0086635334293456	0.0102328982448732	0.8466353541320661	0.397209	0.397209	chr2	42974496	0.4009809197787322	chr2:42974496:G:T
chr2:42974523	['C', 'CT']	19959	503.0252029261449	21.416580930348783	-0.0780504889043052	0.0455176484282531	-1.7147302551741377	0.0864102	0.0864102	chr2	42974523	1.0634349896709383	chr2:42974523:C:CT
chr2:42975111	['G', 'A']	19959	4653.466302550483	702.9685973826537	0.0177983594188626	0.0157452805227972	1.1303932878866638	0.258324	0.258324	chr2	42975111	0.587835243136149	chr2:42975111:G:A
chr2:42975447	['C', 'T']	19959	16530.151420045167	2424.4196066487866	0.0197224126578445	0.0104906200204226	1.880004482046812	0.060122	0.060122	chr2	42975447	1.2209665807378816	chr2:42975447:C:T
chr2:42975877	['C', 'T']	19959	1091.1320783132524	114.147715515165	-0.0256654042703132	0.0312017585171865	-0.8225627493455595	0.410767	0.410767	chr2	42975877	0.3864044538127699	chr2:42975877:C:T
chr2:42976303	['A', 'G']	19959	33174.0	4550.601324926568	0.0096137868019662	0.0135051680768673	0.7118598411546958	0.47656	0.47656	chr2	42976303	0.3218824129092117	chr2:42976303:A:G
chr2:42976307	['G', 'A']	19959	590.0	109.80925495209544	0.0547176443162611	0.0420239500219406	1.3020585710694317	0.192911	0.192911	chr2	42976307	0.7146430076951689	chr2:42976307:G:A
chr2:42977094	['T', 'C']	19959	6643.664327954295	804.1917095647296	-0.0169654728447026	0.0135726590274077	-1.2499741436400666	0.211324	0.211324	chr2	42977094	0.6750511774594187	chr2:42977094:T:C
chr2:42977264	['T', 'C']	19959	1532.6143050473656	184.38101279844744	-0.0122305347543387	0.0263631748823811	-0.4639249562658919	0.642707	0.642707	chr2	42977264	0.1919869699747439	chr2:42977264:T:C
chr2:42977318	['G', 'A']	19959	1988.199228340933	239.3293079131432	-0.0097848662414509	0.0231623045088945	-0.4224478716137037	0.672703	0.672703	chr2	42977318	0.1721766355243621	chr2:42977318:G:A
chr2:42978092	['A', 'AAG']	19959	36107.0	5010.785106875695	0.0262208772382351	0.0173762039651428	1.509010672919984	0.131312	0.131312	chr2	42978092	0.8816955839208289	chr2:42978092:A:AAG
chr2:42978541	['G', 'A']	19959	22392.121906002605	3160.366396706293	0.011999216641038	0.010119783476505	1.1857187131420808	0.235748	0.235748	chr2	42978541	0.6275519829709021	chr2:42978541:G:A
chr2:42978604	['CTGGATGGAGGGCACATGGGTCTGGGGCCTGGGCCTCCCAG', 'C']	19959	33518.479467202866	4667.408825298535	0.0185750371617469	0.0139083935012634	1.3355271520078624	0.181719	0.181719	chr2	42978604	0.7405996617741893	chr2:42978604:CTGGATGGAGGGCACATGGGTCTGGGGCCTGGGCCTCCCAG:C
chr2:42978856	['C', 'T']	19959	6900.088090853303	883.242569530439	-0.0133679489487864	0.0135599890486091	-0.9858377393127472	0.324225	0.324225	chr2	42978856	0.4891535010746483	chr2:42978856:C:T
chr2:42979703	['G', 'A']	19959	1891.0	250.69887811741032	0.0001865085586959	0.023824830122679	0.0078283269066584	0.993754	0.993754	chr2	42979703	0.0027211102354165	chr2:42979703:G:A
chr2:42979841	['A', 'G']	19959	36051.0	4998.344179004896	0.0254701619486308	0.0172588992820884	1.475769777222362	0.140021	0.140021	chr2	42979841	0.8538068250348009	chr2:42979841:A:G
chr2:42980441	['A', 'G']	19959	31099.581733420226	4365.019877625013	0.017072876640642	0.0120945139044835	1.411621564576732	0.158077	0.158077	chr2	42980441	0.8011313147592859	chr2:42980441:A:G
chr2:42980444	['CATCTCAGGGCTTGTTAG', 'C']	19959	18984.8047607116	2792.3179003495707	0.0206622977578013	0.0101201347966507	2.0417018323352303	0.0411942	0.0411942	chr2	42980444	1.3851639268142797	chr2:42980444:CATCTCAGGGCTTGTTAG:C
chr2:42980713	['G', 'A']	19959	2268.0	339.90808953557354	0.0192482600361415	0.0219021388364645	0.8788301535234301	0.379504	0.379504	chr2	42980713	0.4207836422486785	chr2:42980713:G:A
chr2:42980732	['G', 'T']	19959	30340.560432952498	4235.11967263584	0.0128671951944807	0.0117354473912744	1.0964384028552552	0.2729	0.2729	chr2	42980732	0.5639964643301035	chr2:42980732:G:T
chr2:42981063	['C', 'CA']	19959	1953.0	253.39226931100288	-0.0039582851404491	0.023450792019622	-0.168791106805139	0.865963	0.865963	chr2	42981063	0.0625006636860175	chr2:42981063:C:CA
chr2:42981188	['T', 'C']	19959	2287.229192764444	301.3119545762182	-0.0062952177043628	0.021697349522332	-0.2901376362990088	0.771714	0.771714	chr2	42981188	0.1125436209531106	chr2:42981188:T:C
chr2:42981933	['A', 'G']	19959	33438.35070401363	4643.284247170095	0.0145010831986154	0.0137044052321765	1.0581329837334637	0.290008	0.290008	chr2	42981933	0.5375900217288578	chr2:42981933:A:G
chr2:42982228	['AAG', 'A']	19959	19792.966725131544	2890.1611920534897	0.0191417282492998	0.0101064486996863	1.8940113207019853	0.058238	0.058238	chr2	42982228	1.2347935479099592	chr2:42982228:AAG:A
chr2:42982325	['A', 'G']	19959	2360.7096677191403	312.3202134840851	-0.0068894203076826	0.0213564639727052	-0.3225918071684391	0.747008	0.747008	chr2	42982325	0.1266747471307176	chr2:42982325:A:G
chr2:42983596	['T', 'C']	19959	2382.119350636336	351.487384470756	0.0186457259149521	0.0214536382877534	0.8691171942427968	0.384793	0.384793	chr2	42983596	0.4147728370734787	chr2:42983596:T:C
chr2:42983974	['T', 'G']	19959	1905.0	259.8923433812759	0.001761575200669	0.0237323544029342	0.0742267358206652	0.940831	0.940831	chr2	42983974	0.0264883812050814	chr2:42983974:T:G
chr2:42984066	['A', 'G']	19959	13276.9956404089	1744.0175338926658	-0.0038203272777485	0.010680927982493	-0.3576774681011271	0.720588	0.720588	chr2	42984066	0.1423129744881888	chr2:42984066:A:G
chr2:42984511	['C', 'T']	19959	21992.10186391422	2778.7671720761423	-0.0172552409123005	0.0102184667068939	-1.68863308040717	0.0913054	0.0913054	chr2	42984511	1.0395035365856236	chr2:42984511:C:T
chr2:42984523	['C', 'T']	19959	2190.0	310.5561352389701	0.0075288628487201	0.0221228916043866	0.3403200170825451	0.733619	0.733619	chr2	42984523	0.1345294293986934	chr2:42984523:C:T
chr2:42985255	['T', 'C']	19959	17207.44855925833	2163.5150272908577	-0.0145563227173032	0.0101778381247718	-1.430197900463224	0.152676	0.152676	chr2	42985255	0.8162292267730031	chr2:42985255:T:C
chr2:42985276	['G', 'A']	19959	2311.115793165648	322.2047269904872	0.0038881560622879	0.0216819305758421	0.1793270229644619	0.857683	0.857683	chr2	42985276	0.0666731979197377	chr2:42985276:G:A
chr2:42985651	['A', 'G']	19959	17209.173357389864	2159.010075402225	-0.0147314075222425	0.0101775629781459	-1.4474395839038223	0.14779	0.14779	chr2	42985651	0.830354950865045	chr2:42985651:A:G
chr2:42986014	['A', 'G']	19959	19916.97473304256	2493.8360965645893	-0.0181116725843482	0.0101051928714332	-1.792313399138453	0.0730979	0.0730979	chr2	42986014	1.136095099533417	chr2:42986014:A:G
chr2:42986271	['T', 'C']	19959	16543.036678374316	2034.6545944398035	-0.0178313332117691	0.0102362624568552	-1.741976945875149	0.0815279	0.0815279	chr2	42986271	1.0886937441123463	chr2:42986271:T:C
chr2:42986629	['C', 'T']	19959	2173.435580055124	291.1700255193036	-0.0013504139006963	0.0222815105474264	-0.0606069277853491	0.951673	0.951673	chr2	42986629	0.0215122519214386	chr2:42986629:C:T
chr2:42986856	['G', 'A']	19959	18914.581374367204	2358.770290724709	-0.0172109997265704	0.0100986673037418	-1.7042842593886862	0.0883436	0.0883436	chr2	42986856	1.0538249072252512	chr2:42986856:G:A
chr2:42988431	['G', 'A']	19959	6190.958270563428	825.0761163903568	0.0025111951233481	0.0139631823311459	0.179844040118756	0.857277	0.857277	chr2	42988431	0.066878827862065	chr2:42988431:G:A
chr2:42988715	['T', 'C']	19959	16762.51954299459	2039.271584435636	-0.0202053210453833	0.0102182242306967	-1.9773808627808576	0.0480123	0.0480123	chr2	42988715	1.3186474889197597	chr2:42988715:T:C
chr2:42988932	['T', 'C']	19959	5806.199969921795	624.8948377689557	-0.0334596822396388	0.0143946621045247	-2.32445068850357	0.0201113	0.0201113	chr2	42988932	1.6965598555803498	chr2:42988932:T:C
chr2:42990718	['A', 'G']	19959	1857.186100115248	314.65558800360253	0.0231383184252991	0.0240521889350646	0.9620046843872424	0.336059	0.336059	chr2	42990718	0.4735844692618692	chr2:42990718:A:G
chr2:42992327	['G', 'A']	19959	8832.523066893991	1213.4732773184608	0.0079582188091239	0.012304966618325	0.6467485086284	0.517802	0.517802	chr2	42992327	0.2858362764440468	chr2:42992327:G:A
chr2:42994291	['C', 'T']	19959	4711.781720374479	475.6105947450474	-0.0368136132358271	0.015674478743458	-2.3486339698021355	0.0188521	0.0188521	chr2	42994291	1.7246402652134305	chr2:42994291:C:T
chr2:42995144	['T', 'C']	19959	5543.605175207617	770.6832397064517	0.0051126765684413	0.0148791712523076	0.3436129930723391	0.731141	0.731141	chr2	42995144	0.1359988615962349	chr2:42995144:T:C
chr2:42995651	['G', 'A']	19959	30910.292136520828	4126.362163712866	-0.0061044262234537	0.0120918838381702	-0.5048366578071166	0.613679	0.613679	chr2	42995651	0.2120587379514663	chr2:42995651:G:A
chr2:42995847	['G', 'A']	19959	913.0	151.9041397551458	0.0291928093047209	0.0337369520350603	0.8653066606130577	0.386881	0.386881	chr2	42995847	0.4124225982647299	chr2:42995847:G:A
chr2:42995857	['G', 'C']	19959	19300.802135017293	2420.7618917174987	-0.0161282792169814	0.0101020772481745	-1.596530972864605	0.110386	0.110386	chr2	42995857	0.9570860036747028	chr2:42995857:G:C
chr2:42995979	['G', 'C']	19959	5606.842754058929	693.1097937224674	-0.0077285079937008	0.014497280112728	-0.5331005494551709	0.59397	0.59397	chr2	42995979	0.2262354896374581	chr2:42995979:G:C
chr2:42996462	['T', 'A']	19959	12339.618248321476	1670.8838497913273	0.001249520717892	0.0108857296281938	0.1147852060054709	0.908617	0.908617	chr2	42996462	0.0416191419027213	chr2:42996462:T:A
chr2:42996482	['A', 'G']	19959	12299.232449766998	1662.390732708676	0.0008017870757401	0.0108968363632377	0.0735798032578634	0.941345	0.941345	chr2	42996482	0.0262511798283265	chr2:42996482:A:G
chr2:42996501	['A', 'G']	19959	12307.849969933854	1660.19949490693	0.000354553859056	0.0108997850233815	0.0325285185254059	0.974051	0.974051	chr2	42996501	0.0114183034512401	chr2:42996501:A:G
chr2:42996644	['A', 'G']	19959	12318.2343538608	1655.7538433490968	-0.0003105323455589	0.0108918055871942	-0.0285106397716181	0.977255	0.977255	chr2	42996644	0.0099920988779567	chr2:42996644:A:G
chr2:42996717	['A', 'T']	19959	5676.8532772098615	723.2346184713435	-0.003166307565247	0.0144240214038281	-0.2195162830531214	0.82625	0.82625	chr2	42996717	0.0828885275063033	chr2:42996717:A:T
chr2:42998686	['AC', 'A']	19959	1077.107932053916	126.24467700628676	-0.0148720076933909	0.0313268988838514	-0.4747360327152354	0.63498	0.63498	chr2	42998686	0.1972399534897985	chr2:42998686:AC:A
chr2:42998948	['C', 'G']	19959	700.0	43.51051621549105	-0.0669204356712177	0.0387796679148471	-1.7256577807257767	0.0844245	0.0844245	chr2	42998948	1.073531502772906	chr2:42998948:C:G
chr2:42999727	['A', 'G']	19959	3108.576075391388	342.09181083430144	-0.0198371154954576	0.0190385406982361	-1.0419451684810874	0.29745	0.29745	chr2	42999727	0.5265860267390161	chr2:42999727:A:G
chr2:42999729	['C', 'A']	19959	3115.140789273189	340.8565769336672	-0.0206793958582332	0.0190429452667156	-1.0859347421629115	0.277521	0.277521	chr2	42999729	0.5567041482564424	chr2:42999729:C:A
chr2:42999962	['G', 'A']	19959	3075.4622669873725	344.18092171433153	-0.0177968428653417	0.0190142646282451	-0.9359732397383916	0.349298	0.349298	chr2	42999962	0.4568039010255381	chr2:42999962:G:A
chr2:43000517	['A', 'G']	19959	5723.573533096157	606.6500475262494	-0.0330070945147619	0.0144362622412436	-2.2864016989427114	0.0222412	0.0222412	chr2	43000517	1.6528417845666483	chr2:43000517:A:G
chr2:43001075	['T', 'C']	19959	9367.407997594708	1013.6676875364404	-0.0313973570607839	0.0119630451754749	-2.624528838623013	0.00868351	0.00868351	chr2	43001075	2.0613046912402067	chr2:43001075:T:C
chr2:43002048	['A', 'G']	19959	5695.141368078175	612.5430925945959	-0.0303061501311909	0.0144680660617162	-2.094692545770409	0.0362109	0.0362109	chr2	43002048	1.4411606809223887	chr2:43002048:A:G
chr2:43002306	['CAT', 'C']	19959	3470.0	476.49247565716354	0.0097757190132624	0.0180002317620378	0.5430885081090617	0.587075	0.587075	chr2	43002306	0.2313064132234592	chr2:43002306:CAT:C
chr2:43002559	['T', 'C']	19959	5572.0	602.8627411682608	-0.0306426151539154	0.014607043290421	-2.0977972437454246	0.0359356	0.0359356	chr2	43002559	1.4444750995337183	chr2:43002559:T:C
chr2:43002747	['CCAT', 'C']	19959	1492.0	171.96258665723838	-0.0163087085405715	0.0266503377149366	-0.6119512898866967	0.540577	0.540577	chr2	43002747	0.2671424362280769	chr2:43002747:CCAT:C
chr2:43002769	['A', 'G']	19959	11735.175928245728	1405.6129478134687	-0.0215768409919926	0.0110949841172981	-1.944738339764924	0.0518205	0.0518205	chr2	43002769	1.285498400956652	chr2:43002769:A:G
chr2:43002815	['A', 'T']	19959	26965.7021095355	3551.7000586859685	-0.0085728498782486	0.0107841791032362	-0.7949469121554203	0.426654	0.426654	chr2	43002815	0.3699241783806116	chr2:43002815:A:T
chr2:43003279	['A', 'C']	19959	2253.338695129284	329.1704904190045	0.0105208724260376	0.0218273260822608	0.4820046388819035	0.629808	0.629808	chr2	43003279	0.2007918271326457	chr2:43003279:A:C
chr2:43003708	['T', 'C']	19959	5660.134352292658	632.8686240540983	-0.025255866873285	0.014481268420466	-1.7440369268752391	0.0811681	0.0811681	chr2	43003708	1.0906146199707198	chr2:43003708:T:C
chr2:43004977	['C', 'T']	19959	7899.18731208659	1088.038647465351	0.0030340254619192	0.012661963468678	0.2396172970664881	0.810629	0.810629	chr2	43004977	0.0911778635665813	chr2:43004977:C:T
chr2:43005097	['C', 'CT']	19959	9258.3916115454	1297.870009573039	0.0036265169872293	0.011951939997309	0.3034249659926252	0.761569	0.761569	chr2	43005097	0.1182907424110644	chr2:43005097:C:CT
chr2:43005216	['A', 'G']	19959	648.0324681831846	66.04674432497627	-0.0231582845342236	0.0402872504155019	-0.5748291157967125	0.565413	0.565413	chr2	43005216	0.2476342104143101	chr2:43005216:A:G
chr2:43006348	['T', 'C']	19959	1581.0792163543442	185.8587941015901	-0.0164743497971748	0.0258469286044707	-0.637381332586082	0.523884	0.523884	chr2	43006348	0.2807648651859916	chr2:43006348:T:C
chr2:43006851	['C', 'T']	19959	681.0	130.38891913694252	0.0587342863191564	0.0391429829663277	1.5005061410286955	0.133499	0.133499	chr2	43006851	0.8745219874537766	chr2:43006851:C:T
chr2:43007001	['A', 'G']	19959	5769.0	640.3963182682752	-0.026374764601533	0.0143553921351582	-1.8372723192240608	0.0661846	0.0661846	chr2	43007001	1.179243051543186	chr2:43007001:A:G
chr2:43008196	['C', 'T']	19959	26403.32287804389	3607.997141489621	0.0023503164720029	0.0106924914101562	0.2198099939337335	0.826021	0.826021	chr2	43008196	0.0830089114348388	chr2:43008196:C:T
chr2:43008397	['T', 'C']	19959	3095.4652736019243	320.2742457188151	-0.0273504258464152	0.0189630309173117	-1.4423024444603136	0.149233	0.149233	chr2	43008397	0.8261351303942182	chr2:43008397:T:C
chr2:43008431	['C', 'G']	19959	2589.518967677274	382.720413063788	0.0202013922281045	0.0206149477730646	0.9799390447401252	0.327128	0.327128	chr2	43008431	0.4852822815397691	chr2:43008431:C:G
chr2:43008727	['C', 'T']	19959	31713.35570032573	4247.063232932586	-0.0088952121176077	0.012536598811416	-0.7095395052051634	0.477998	0.477998	chr2	43008727	0.3205739205234061	chr2:43008727:C:T
chr2:43009468	['T', 'C']	19959	5943.382236479374	852.0752390444654	0.0117084053831755	0.0141821461231685	0.8255735966539052	0.409056	0.409056	chr2	43009468	0.3882172327599784	chr2:43009468:T:C
chr2:43009836	['AG', 'A']	19959	3236.324297239064	489.7027528277505	0.0178678478850095	0.0185401733750991	0.9637368283193856	0.33519	0.33519	chr2	43009836	0.4747089465143199	chr2:43009836:AG:A
chr2:43010556	['C', 'T']	19959	13395.671159434813	1931.74196937698	0.0104613218609788	0.0107504197498388	0.9731082231589746	0.330511	0.330511	chr2	43010556	0.4808140818370323	chr2:43010556:C:T
chr2:43011241	['A', 'C']	19959	35799.0	4793.293765525567	-0.0137445288399373	0.0166219072577173	-0.8268924033104561	0.408308	0.408308	chr2	43011241	0.3890121108391425	chr2:43011241:A:C
chr2:43011257	['A', 'G']	19959	5791.0	663.3372335127453	-0.0228120683229309	0.0142971372215784	-1.595568956874875	0.110601	0.110601	chr2	43011257	0.9562409463358544	chr2:43011257:A:G
chr2:43011488	['G', 'A']	19959	2108.2112541965225	175.629034414957	-0.0411601249365998	0.0228189868949531	-1.80376653556443	0.071283	0.071283	chr2	43011488	1.1470140309685315	chr2:43011488:G:A
chr2:43011737	['A', 'G']	19959	1875.5638249887231	175.22907981499847	-0.0320761676948753	0.0241504571995114	-1.328180556992695	0.184134	0.184134	chr2	43011737	0.7348660124245977	chr2:43011737:A:G
chr2:43012270	['T', 'C']	19959	1429.2864445001253	210.994593290132	0.0069352581566297	0.0273629048933211	0.2534547477202452	0.799919	0.799919	chr2	43012270	0.0969539875505978	chr2:43012270:T:C
chr2:43012286	['C', 'T']	19959	16480.211252068395	2120.871113403492	-0.0076184635947785	0.0102962128625122	-0.7399287190843525	0.459352	0.459352	chr2	43012286	0.3378543883840318	chr2:43012286:C:T
chr2:43012878	['C', 'G']	19959	6123.840926176516	773.2036497024037	-0.008343039302592	0.0140408943306084	-0.5941957190294247	0.552388	0.552388	chr2	43012878	0.257755764543786	chr2:43012878:C:G
chr2:43013068	['G', 'A']	19959	35470.10859433726	4730.575780146809	-0.0174179300587617	0.0161254503697695	-1.0801515405371378	0.280088	0.280088	chr2	43013068	0.552705497550662	chr2:43013068:G:A
chr2:43013611	['A', 'C']	19959	850.1074098229064	153.32775599931995	0.0433387680899269	0.0350510205773644	1.2364481083873091	0.216307	0.216307	chr2	43013611	0.6649294259507261	chr2:43013611:A:C
chr2:43014095	['A', 'C']	19959	2308.5856583701325	310.6208401039985	0.0072175541395079	0.0217585492085042	0.3317111848931092	0.740111	0.740111	chr2	43014095	0.1307031409820627	chr2:43014095:A:C
chr2:43014505	['G', 'A']	19959	4355.0	530.6946899358207	-0.0129489614580479	0.0161978413604829	-0.799425131402937	0.424053	0.424053	chr2	43014505	0.3725798599896723	chr2:43014505:G:A
chr2:43014565	['A', 'G']	19959	1707.0855296121856	234.90659990195223	0.0079043289213919	0.0248929607618398	0.3175326951669426	0.750843	0.750843	chr2	43014565	0.1244508637438554	chr2:43014565:A:G
chr2:43015181	['T', 'C']	19959	29018.815685291906	3952.991368907785	0.0051581605818719	0.0113674187661412	0.4537670941828902	0.650001	0.650001	chr2	43015181	0.1870859752123015	chr2:43015181:T:C
chr2:43015219	['T', 'C']	19959	34422.449316029466	4586.840454077437	-0.0136549999625236	0.0147079329158966	-0.9284105414816728	0.353206	0.353206	chr2	43015219	0.4519719275611765	chr2:43015219:T:C
chr2:43015698	['C', 'T']	19959	1556.0	225.06665636863443	0.0167090526222787	0.0260850270684934	0.6405610612710679	0.521815	0.521815	chr2	43015698	0.2824834409054099	chr2:43015698:C:T
chr2:43015748	['T', 'C']	19959	28762.76436983212	3896.0690339483576	0.0030870174746417	0.0113009166760091	0.2731652274894851	0.784729	0.784729	chr2	43015748	0.105280297553566	chr2:43015748:T:C
chr2:43016266	['A', 'G']	19959	13828.15696887686	2002.8708159894784	0.0116278440184142	0.0106883601577666	1.08789784838649	0.276653	0.276653	chr2	43016266	0.558064615974385	chr2:43016266:A:G
chr2:43016745	['C', 'T']	19959	1432.0	201.4326044715229	0.0099400457898726	0.0271656433595718	0.3659050388869337	0.71444	0.71444	chr2	43016745	0.1460342381999099	chr2:43016745:C:T
chr2:43016778	['C', 'T']	19959	20021.00932050511	2895.2498777858777	0.0149526484535614	0.0100661556062585	1.4854378412613405	0.137444	0.137444	chr2	43016778	0.8618742141600315	chr2:43016778:C:T
chr2:43016808	['A', 'T']	19959	4579.0	633.3476427222823	0.0030825943785552	0.0157926746697903	0.1951914063329549	0.845245	0.845245	chr2	43016808	0.0730173895995576	chr2:43016808:A:T
chr2:43017437	['A', 'G']	19959	1400.5613753696557	212.17970369383733	0.011226314896423	0.0276628012486187	0.4058271176345006	0.684874	0.684874	chr2	43017437	0.1643893206799554	chr2:43017437:A:G
chr2:43017551	['G', 'C']	19959	16538.6572631157	2397.501363730779	0.0123275004051556	0.0103183125959255	1.1947205796055658	0.23221	0.23221	chr2	43017551	0.6341190815341186	chr2:43017551:G:C
chr2:43017795	['A', 'C']	19959	38522.860199428775	5174.567432817143	-0.0260413522001051	0.0275595690827338	-0.9449114433512732	0.344716	0.344716	chr2	43017795	0.4625385583372056	chr2:43017795:A:C
chr2:43018346	['A', 'C']	19959	4708.235895380299	563.9092336944155	-0.0081102556449691	0.0155796132583065	-0.5205684833444114	0.602673	0.602673	chr2	43018346	0.2199182646689245	chr2:43018346:A:C
chr2:43020076	['T', 'C']	19959	6067.303988375588	794.2841546829203	-0.0040334726657145	0.0139913616832703	-0.2882830675828655	0.773133	0.773133	chr2	43020076	0.1117457891378732	chr2:43020076:T:C
chr2:43020121	['A', 'T']	19959	2311.231597935561	326.1032669726911	0.0128165798761547	0.0217283477615502	0.5898552442553668	0.555294	0.555294	chr2	43020121	0.2554770190917575	chr2:43020121:A:T
chr2:43020360	['C', 'T']	19959	423.0	20.05658003390202	-0.0771769021891709	0.0494051592944975	-1.5621223226734249	0.118275	0.118275	chr2	43020360	0.9271070432793972	chr2:43020360:C:T
chr2:43022684	['A', 'G']	19959	8655.734703081935	1080.2801592036672	-0.0105344419551168	0.0122266291127626	-0.8615982261309107	0.388919	0.388919	chr2	43022684	0.4101408395895065	chr2:43022684:A:G
chr2:43022918	['C', 'A']	19959	1607.0	159.53980402402593	-0.0285979545832319	0.0259581868189162	-1.101693072121358	0.270608	0.270608	chr2	43022918	0.5676593684756521	chr2:43022918:C:A
chr2:43024694	['GA', 'G']	19959	10482.352719979946	1549.37542272757	0.0188839045942848	0.0114772900884984	1.6453278124606043	0.099918	0.099918	chr2	43024694	1.0003562675648332	chr2:43024694:GA:G
chr2:43025013	['T', 'C']	19959	1893.8539849624065	251.10875096712743	0.0067032739289248	0.0239279317381634	0.280144310100717	0.77937	0.77937	chr2	43025013	0.1082563153578151	chr2:43025013:T:C
chr2:43025129	['G', 'C']	19959	30684.61214672279	4223.510256196456	0.0116383772964937	0.0119667285422856	0.9725613191080816	0.330783	0.330783	chr2	43025129	0.4804568183332373	chr2:43025129:G:C
chr2:43025552	['C', 'T']	19959	21297.134088289826	3045.340815837327	0.0145846632515776	0.0101269702100844	1.440180325311332	0.149832	0.149832	chr2	43025552	0.8243954233571046	chr2:43025552:C:T
chr2:43025710	['A', 'C']	19959	23159.32068948239	3226.1005142177114	0.0087023158124195	0.010229119202534	0.8507395055347163	0.394924	0.394924	chr2	43025710	0.4034864728705761	chr2:43025710:A:C
chr2:43026103	['T', 'A']	19959	14992.25806936648	1897.2121831201173	-0.0112267396612641	0.0104069174192958	-1.078776664495117	0.2807	0.2807	chr2	43026103	0.5517575873655609	chr2:43026103:T:A
chr2:43026208	['C', 'T']	19959	9626.482312857	1103.0874690293992	-0.0223924756555784	0.0117947041274006	-1.8985194892305683	0.0576421	0.0576421	chr2	43026208	1.239260205481251	chr2:43026208:C:T
chr2:43026593	['T', 'C']	19959	1459.292458030569	197.9239221780588	-0.0003953329978495	0.0268701042509892	-0.01471274521888	0.988261	0.988261	chr2	43026593	0.0051283429726326	chr2:43026593:T:C
chr2:43026688	['C', 'T']	19959	19993.01022402646	2747.152777512141	0.0048985012411756	0.0100913880377812	0.4854140206318597	0.627388	0.627388	chr2	43026688	0.2024637922745868	chr2:43026688:C:T
chr2:43026757	['A', 'G']	19959	16289.26454522676	2075.918621543863	-0.0105689433711297	0.010273548038222	-1.0287530006000596	0.303608	0.303608	chr2	43026757	0.5176867890674643	chr2:43026757:A:G
chr2:43027260	['G', 'T']	19959	27030.77157462163	3771.851243381665	0.0101600921856028	0.0108430888095701	0.9370108798367044	0.348764	0.348764	chr2	43027260	0.4574683500245493	chr2:43027260:G:T
chr2:43027287	['T', 'C']	19959	9948.489123897356	1316.4648161369412	-0.001927721130161	0.0117752134062635	-0.1637100801192845	0.869961	0.869961	chr2	43027287	0.0605002161910813	chr2:43027287:T:C
chr2:43028768	['G', 'A']	19959	18355.51796722297	2531.855021746456	0.0038685491336315	0.0101126831317113	0.3825442845628705	0.702062	0.702062	chr2	43028768	0.1536245330711965	chr2:43028768:G:A
chr2:43030406	['C', 'T']	19959	18543.787282020443	2548.9032648644143	0.0032924224169201	0.0101120579014226	0.3255937069403991	0.744735	0.744735	chr2	43030406	0.1279982353204821	chr2:43030406:C:T
chr2:43032025	['C', 'T']	19959	22772.704871203765	3220.726795277349	0.0154347892616817	0.0101414502313698	1.521950895537442	0.128037	0.128037	chr2	43032025	0.8926645102441606	chr2:43032025:C:T
chr2:43033983	['T', 'C']	19959	28079.81374956156	3738.338667919913	-0.0023706799713196	0.0110155373351527	-0.2152123767720699	0.829604	0.829604	chr2	43033983	0.0811291626294546	chr2:43033983:T:C
chr2:43034777	['G', 'A']	19959	1380.0691452049305	214.8771601316023	0.0314073454224635	0.0274946975317853	1.1423055440473553	0.253341	0.253341	chr2	43034777	0.5962945195152647	chr2:43034777:G:A
chr2:43034996	['G', 'T']	19959	2392.839214113873	331.7365414704543	0.0160062367138918	0.0212664365670165	0.7526525030863374	0.451668	0.451668	chr2	43034996	0.3451806774609991	chr2:43034996:G:T
chr2:43035656	['C', 'T']	19959	25326.07562014533	3345.060226631453	-0.0059689173862655	0.0104622300824536	-0.5705205619857334	0.568331	0.568331	chr2	43035656	0.2453986544220044	chr2:43035656:C:T
chr2:43035875	['G', 'A']	19959	1404.0	217.46765669494368	0.0307088813871138	0.0272862481900863	1.12543436434295	0.260419	0.260419	chr2	43035875	0.5843273331064057	chr2:43035875:G:A
chr2:43036666	['T', 'G']	19959	33211.0	4360.23250820261	-0.0218788661689672	0.0134907916506797	-1.62176295768861	0.10487	0.10487	chr2	43036666	0.9793487319956582	chr2:43036666:T:G
chr2:43037732	['A', 'T']	19959	32435.12543850857	4244.835648920804	-0.0235052092044962	0.0129468670311017	-1.8155132935273548	0.0694601	0.0694601	chr2	43037732	1.1582645957817073	chr2:43037732:A:T
chr2:43037911	['C', 'T']	19959	33586.731145076425	4446.62858341417	-0.0151160778539231	0.0138224086478202	-1.093592168996316	0.274147	0.274147	chr2	43037911	0.5620165022538705	chr2:43037911:C:T
chr2:43039926	['C', 'T']	19959	11478.725345760671	1608.0789231194804	0.0079728813835697	0.0111532011780279	0.7148513916593238	0.474709	0.474709	chr2	43039926	0.3235725344217603	chr2:43039926:C:T
chr2:43041482	['A', 'G']	19959	6907.692188204641	985.0485247455672	0.0070889305830986	0.0133663394352278	0.5303569176475744	0.59587	0.59587	chr2	43041482	0.2248484792545722	chr2:43041482:A:G
chr2:43043148	['A', 'G']	19959	34054.41243673899	4615.060137160348	0.0017272782852125	0.0141931992174392	0.1216976002908685	0.90314	0.90314	chr2	43043148	0.0442449224277122	chr2:43043148:A:G
chr2:43043199	['C', 'G']	19959	18675.67851057432	2508.3976856605896	-0.0015280467594402	0.0100576288642336	-0.1519291256485137	0.879244	0.879244	chr2	43043199	0.0558905866456883	chr2:43043199:C:G
chr2:43043565	['G', 'T']	19959	6388.60043099128	885.1559977261538	0.0044468067807059	0.0138008900255806	0.3222115945032224	0.747296	0.747296	chr2	43043565	0.1265073423558702	chr2:43043565:G:T
chr2:43043655	['G', 'A']	19959	1180.0	196.073681941769	0.0299605070726468	0.0298866734079649	1.0024704544287693	0.316129	0.316129	chr2	43043655	0.5001356624575436	chr2:43043655:G:A
chr2:43044460	['A', 'T']	19959	6461.3237298326485	905.2304469082516	0.0055929402439694	0.0137421314152101	0.4069921961144307	0.684018	0.684018	chr2	43044460	0.1649324696281047	chr2:43044460:A:T
chr2:43044482	['C', 'G']	19959	17003.851939072054	2177.37104287762	-0.0096457054287993	0.0101902418973395	-0.9465629497291588	0.343873	0.343873	chr2	43044482	0.4636019224953599	chr2:43044482:C:G
chr2:43044510	['T', 'C']	19959	36216.814560577215	4932.992239157446	0.0069926087608647	0.0172907072299147	0.4044142710812178	0.685912	0.685912	chr2	43044510	0.1637315991123619	chr2:43044510:T:C
chr2:43045428	['G', 'C']	19959	6935.4703655089015	1014.3813393748284	0.0120542729232021	0.0134190509853002	0.8982954857543061	0.369039	0.369039	chr2	43045428	0.4329277352236308	chr2:43045428:G:C
chr2:43046091	['C', 'T']	19959	5950.298126064736	817.7356520757564	0.0030554811257321	0.0141938680891597	0.2152676850692794	0.829561	0.829561	chr2	43046091	0.0811516735463628	chr2:43046091:C:T
chr2:43046173	['C', 'T']	19959	21318.613082706765	2845.311156129628	-0.0045521153843803	0.0100474482424857	-0.4530618396352296	0.650509	0.650509	chr2	43046173	0.1867466904578164	chr2:43046173:C:T
chr2:43046733	['C', 'G']	19959	24318.218408658184	3191.951925611997	-0.0090468600534023	0.0102881265276128	-0.8793496103611342	0.379222	0.379222	chr2	43046733	0.4211064756550365	chr2:43046733:C:G
chr2:43047683	['A', 'T']	19959	16235.067104339983	2219.399310553019	0.0045240775967012	0.0102198363333379	0.4426761299438148	0.658005	0.658005	chr2	43047683	0.181770806288538	chr2:43047683:A:T
chr2:43047761	['A', 'G']	19959	29943.00090202957	4027.029996022823	-0.0040162568678155	0.0115715612137395	-0.3470799483000485	0.728535	0.728535	chr2	43047761	0.1375495791833018	chr2:43047761:A:G
chr2:43048302	['G', 'A']	19959	31870.79043896572	4195.698641336082	-0.016762564650172	0.0124934209884754	-1.3417113427646938	0.179705	0.179705	chr2	43048302	0.7454398391837341	chr2:43048302:G:A
chr2:43048479	['C', 'T']	19959	631.0316163944283	74.33505165026592	-0.0129700475969755	0.0407646179683026	-0.3181692419406614	0.75036	0.75036	chr2	43048479	0.1247303252717066	chr2:43048479:C:T
chr2:43048702	['G', 'A']	19959	31581.65861360333	4270.762846861737	-0.0002976740533542	0.0123629639147777	-0.0240778874229661	0.980791	0.980791	chr2	43048702	0.0084235280094596	chr2:43048702:G:A
chr2:43050242	['G', 'A']	19959	19527.0	2571.6695904955263	-0.0064259193305158	0.0100675522473979	-0.6382802068076389	0.523299	0.523299	chr2	43050242	0.2812500951760559	chr2:43050242:G:A
chr2:43050437	['G', 'A']	19959	7269.364214851188	1031.6433770240685	0.0057928843014585	0.0131168854017517	0.4416356569437511	0.658758	0.658758	chr2	43050437	0.1812740976469359	chr2:43050437:G:A
chr2:43050668	['C', 'T']	19959	32341.86124473843	4384.24354527832	0.0010552187662338	0.0128421589240156	0.0821683310787067	0.934514	0.934514	chr2	43050668	0.0294141880495118	chr2:43050668:C:T
chr2:43050685	['G', 'C']	19959	32075.428263593087	4338.765339237255	0.0014787714204359	0.0126492922349234	0.1169054673551744	0.906936	0.906936	chr2	43050685	0.0424233588357393	chr2:43050685:G:C
chr2:43050910	['G', 'A']	19959	23172.16098807496	3059.6736015883907	-0.0088170115429369	0.0102133773033146	-0.8632807034432696	0.387994	0.387994	chr2	43050910	0.4111749903517703	chr2:43050910:G:A
chr2:43051329	['C', 'G']	19959	26385.64398456682	3576.504914990498	0.0014133007660603	0.0106174545634815	0.1331110726785118	0.894107	0.894107	chr2	43051329	0.0486105049972679	chr2:43051329:C:G
chr2:43051403	['T', 'G']	19959	36083.0	4895.811780463078	-3.379115393539868e-07	0.0169880736662766	-1.9891103958701395e-05	0.999984	0.999984	chr2	43051403	6.948767300745626e-06	chr2:43051403:T:G
chr2:43052334	['A', 'G']	19959	5587.399719354516	764.3702143692695	-0.0002760584465446	0.0144870089263441	-0.0190555861426056	0.984797	0.984797	chr2	43052334	0.0066532830716935	chr2:43052334:A:G
chr2:43052677	['G', 'A']	19959	7151.716640777672	907.0039653835626	-0.0118755598912079	0.0130877133976554	-0.9073823310751448	0.364216	0.364216	chr2	43052677	0.4386409795760251	chr2:43052677:G:A
chr2:43052913	['A', 'G']	19959	5916.592874680563	824.1703505854315	0.0017172263967338	0.0141486587256795	0.1213702606040759	0.903399	0.903399	chr2	43052913	0.0441203945082113	chr2:43052913:A:G
chr2:43053186	['G', 'T']	19959	33189.65156602355	4487.817301103281	-0.0020595965821297	0.0134319508346713	-0.1533356254411953	0.878135	0.878135	chr2	43053186	0.0564387127407014	chr2:43053186:G:T
chr2:43053464	['C', 'T']	19959	5345.803517739026	702.4645084723621	-0.0075018815141701	0.0147308682107688	-0.5092626861386188	0.610574	0.610574	chr2	43053464	0.2142616931538681	chr2:43053464:C:T
chr2:43054227	['C', 'T']	19959	32771.28386029965	4387.853382162951	-0.0080105858642896	0.0131117641321689	-0.6109464587328985	0.541242	0.541242	chr2	43054227	0.2666085098192377	chr2:43054227:C:T
chr2:43054342	['AC', 'A']	19959	33227.66479607175	4491.431825550924	-0.002422484739314	0.0134576830702037	-0.18000756346221	0.857148	0.857148	chr2	43054342	0.066944183871539	chr2:43054342:AC:A
chr2:43054847	['A', 'G']	19959	33239.99624173181	4493.217837864385	-0.0025967395283545	0.0134607877755014	-0.1929114084303893	0.84703	0.84703	chr2	43054847	0.0721012076105828	chr2:43054847:A:G
chr2:43055324	['G', 'A']	19959	31930.59980960016	4294.87352516403	-0.0042875710583256	0.012591804313732	-0.3405048991787284	0.73348	0.73348	chr2	43055324	0.1346117236858072	chr2:43055324:G:A
chr2:43055441	['G', 'A']	19959	31045.555466479607	4254.580127972409	0.0083575263900026	0.0121232593313396	0.6893794945388833	0.490593	0.490593	chr2	43055441	0.3092786527930283	chr2:43055441:G:A
chr2:43055670	['T', 'C']	19959	33328.66985669907	4504.542341606782	-0.0022887898429196	0.0135453285479085	-0.1689726339840669	0.86582	0.86582	chr2	43055670	0.0625723864261683	chr2:43055670:T:C
chr2:43055737	['A', 'G']	19959	32851.229678259995	4432.669189289511	-0.0026489434139966	0.0131583494981301	-0.2013127417213726	0.840456	0.840456	chr2	43055737	0.0754850180453265	chr2:43055737:A:G
chr2:43056395	['GT', 'G']	19959	29240.39506915213	3873.431195654778	-0.0107515293027082	0.0114257041842241	-0.9409948944375116	0.346719	0.346719	chr2	43056395	0.4600223586059029	chr2:43056395:GT:G
chr2:43056528	['A', 'G']	19959	32520.62937168053	4369.379467180653	-0.0057156068251595	0.0129496770345275	-0.4413706079248243	0.65895	0.65895	chr2	43056528	0.1811475376789983	chr2:43056528:A:G
chr2:43057294	['G', 'A']	19959	30841.54524501453	4124.871347506864	-0.0059245406661824	0.0120086901903762	-0.4933544435121175	0.621768	0.621768	chr2	43057294	0.2063716331790253	chr2:43057294:G:A
chr2:43059472	['G', 'T']	19959	10165.527961515334	1209.814352961938	-0.0242058341208147	0.0115850980833886	-2.0893939737569016	0.0366849	0.0366849	chr2	43059472	1.435512660438393	chr2:43059472:G:T
chr2:43060491	['G', 'C']	19959	30411.52369976952	4038.357586795122	-0.0063843016622242	0.0118615864145143	-0.5382333727647205	0.590422	0.590422	chr2	43060491	0.2288374684265585	chr2:43060491:G:C
chr2:43061019	['T', 'C']	19959	17216.312919715347	2335.304089787194	0.0046317977321806	0.0102166152746064	0.4533593179037554	0.650295	0.650295	chr2	43061019	0.1868895851905598	chr2:43061019:T:C
chr2:43061305	['G', 'T']	19959	7656.301608780634	971.2626439170792	-0.0145246438493669	0.0128261535871894	-1.132423976575015	0.25747	0.25747	chr2	43061305	0.5892733669858088	chr2:43061305:G:T
chr2:43061808	['C', 'T']	19959	13261.315422785829	1761.2259107561313	0.0020432870075845	0.0107759510865154	0.1896154679229632	0.849612	0.849612	chr2	43061808	0.0707793622030739	chr2:43061808:C:T
chr2:43063359	['C', 'T']	19959	9655.930025637155	1265.3807964326393	-0.0114681833505507	0.011879769138205	-0.9653540584108986	0.334379	0.334379	chr2	43063359	0.4757610053672957	chr2:43063359:C:T
chr2:43063384	['G', 'A']	19959	8897.472493413885	1148.1671474635305	-0.0126382672012912	0.012402785603551	-1.0189861862703484	0.308222	0.308222	chr2	43063384	0.511136365820039	chr2:43063384:G:A
chr2:43063815	['A', 'G']	19959	30503.24463800213	4081.91945742222	-0.0028688000487763	0.011986094434995	-0.239344021885933	0.810841	0.810841	chr2	43063815	0.0910642994171513	chr2:43063815:A:G
chr2:43064551	['G', 'A']	19959	14916.968566701757	2030.75075332853	0.0068504155714934	0.0104793513424065	0.6537060689789103	0.513309	0.513309	chr2	43064551	0.2896211210576258	chr2:43064551:G:A
chr2:43064778	['G', 'C']	19959	8178.22925435959	1031.2385823945908	-0.0153454466200187	0.0125886260788272	-1.2189929642781396	0.222861	0.222861	chr2	43064778	0.6519659250895786	chr2:43064778:G:C
chr2:43065165	['C', 'T']	19959	7738.775467254598	940.4408434478536	-0.0197653816538922	0.0128401161045143	-1.539346022497662	0.123736	0.123736	chr2	43065165	0.9075039274788278	chr2:43065165:C:T
chr2:43065694	['G', 'A']	19959	13178.641142570785	1732.4371794259914	-0.00079683260778	0.0107831374128592	-0.0738961748581427	0.941094	0.941094	chr2	43065694	0.0263669954437103	chr2:43065694:G:A
chr2:43066637	['C', 'G']	19959	2020.101212546348	240.99035992147813	-0.0025073569177652	0.0229974798655607	-0.1090274644188349	0.913182	0.913182	chr2	43066637	0.0394426576041833	chr2:43066637:C:G
chr2:43067171	['C', 'T']	19959	13252.992032471437	1711.383828409466	-0.0032352361936413	0.0107635166017529	-0.3005742745000671	0.763742	0.763742	chr2	43067171	0.1170533258479839	chr2:43067171:C:T
chr2:43067201	['T', 'C']	19959	14428.783369254674	1909.0733473336595	-0.000554778254053	0.0105069616931446	-0.0528010161505605	0.957891	0.957891	chr2	43067201	0.0186839071967849	chr2:43067201:T:C
chr2:43068489	['A', 'G']	19959	20457.099824605364	2766.322066182689	0.0023136114698894	0.0100586254579712	0.230012687077037	0.818084	0.818084	chr2	43068489	0.087202101141007	chr2:43068489:A:G
chr2:43068827	['T', 'C']	19959	7050.706519015885	865.6450833132591	-0.0216215219614776	0.0132011456559435	-1.6378519353540395	0.101468	0.101468	chr2	43068827	0.9936708997666136	chr2:43068827:T:C
chr2:43069701	['A', 'G']	19959	32963.0	4378.480664866866	-0.0126190746051529	0.0132894612886182	-0.9495550143902776	0.34235	0.34235	chr2	43069701	0.4655296677966624	chr2:43069701:A:G
chr2:43069796	['C', 'T']	19959	619.0620333717493	85.2101404465217	0.026611878910294	0.0409204828477474	0.6503314980252964	0.515486	0.515486	chr2	43069796	0.2877831251531327	chr2:43069796:C:T
chr2:43071041	['T', 'G']	19959	17865.58045602606	2441.331182391759	0.0062642879074608	0.0100593156784837	0.6227349958665461	0.533466	0.533466	chr2	43071041	0.2728932547454613	chr2:43071041:T:G
chr2:43072134	['C', 'T']	19959	7271.728666633262	1053.9161602890747	0.0149286528270064	0.0130714409989579	1.1420816441122672	0.253434	0.253434	chr2	43072134	0.5961351218051549	chr2:43072134:C:T
chr2:43072245	['G', 'A']	19959	3429.3436388234704	500.22890530119054	0.0082729633916571	0.0180589132503065	0.4581097033353725	0.646879	0.646879	chr2	43072245	0.1891769473788426	chr2:43072245:G:A
chr2:43073395	['T', 'C']	19959	23521.35696748008	3206.7803058864333	0.0012766689025249	0.010241571795907	0.1246555634199738	0.900797	0.900797	chr2	43073395	0.0453730688577548	chr2:43073395:T:C
chr2:43073447	['G', 'C']	19959	36805.0	5115.104661513658	0.0345678624418895	0.0189676756417914	1.8224617024621768	0.0683999	0.0683999	chr2	43073447	1.1649445332138009	chr2:43073447:G:C
chr2:43074623	['A', 'G']	19959	36051.4188214071	4998.77501158206	0.0280438241481947	0.0172038100775516	1.63009380025577	0.103097	0.103097	chr2	43074623	0.9867539719851712	chr2:43074623:A:G
chr2:43075433	['G', 'A']	19959	3683.1845375288094	389.5815932236296	-0.0281577093573408	0.0175872058587495	-1.601033705040332	0.109385	0.109385	chr2	43075433	0.9610422288606336	chr2:43075433:G:A
chr2:43075615	['C', 'T']	19959	439.0	79.69083826170792	0.059783312878574	0.0487051425818937	1.2274538110232045	0.219667	0.219667	chr2	43075615	0.6582351811056945	chr2:43075615:C:T
chr2:43076730	['G', 'C']	19959	34987.76490929136	4860.283980083466	0.0245260530455595	0.015444760425039	1.58798533422363	0.112306	0.112306	chr2	43076730	0.9495970407351314	chr2:43076730:G:C
chr2:43077448	['G', 'A']	19959	35795.17374091706	4964.645233689976	0.0266382051419027	0.0167470428961891	1.5906214193769284	0.111711	0.111711	chr2	43077448	0.9519040605093708	chr2:43077448:G:A
chr2:43078253	['C', 'T']	19959	36526.83009319571	5070.871399376428	0.0292675601436896	0.0182865445020436	1.6004970288628797	0.109504	0.109504	chr2	43078253	0.9605700164750124	chr2:43078253:C:T
chr2:43078429	['A', 'C']	19959	1310.0656378394629	214.0492711141029	0.029490720997993	0.0283802820632273	1.0391271282044243	0.298758	0.298758	chr2	43078429	0.5246804565564838	chr2:43078429:A:C
chr2:43078732	['A', 'G']	19959	30210.5136286201	4182.467452585286	0.0118685603758624	0.0118299840540385	1.0032608938141965	0.315747	0.315747	chr2	43078732	0.5006607671056015	chr2:43078732:A:G
chr2:43078788	['G', 'A']	19959	17689.772611113895	2441.4156392601844	0.0047995321754377	0.0101244691754939	0.4740527223940747	0.635468	0.635468	chr2	43078788	0.1969063141474686	chr2:43078788:G:A
chr2:43078928	['C', 'T']	19959	17692.772911760283	2441.3176295177204	0.0048401377579709	0.0101235359732087	0.478107429141368	0.632579	0.632579	chr2	43078928	0.1988852296436624	chr2:43078928:C:T
chr2:43079025	['C', 'T']	19959	17632.417159466775	2442.6708016599337	0.0057102187647483	0.0101320127911231	0.563581874842399	0.573045	0.573045	chr2	43079025	0.2418112724753313	chr2:43079025:C:T
chr2:43079090	['C', 'T']	19959	1053.052760797675	131.85890761205556	-0.0045396747746531	0.0317318714254511	-0.1430635689205527	0.886241	0.886241	chr2	43079090	0.0524481621560519	chr2:43079090:C:T
chr2:43079241	['A', 'G']	19959	36637.67129328055	5108.23445672366	0.0365210981374636	0.0185549744762354	1.9682645311228288	0.0490514	0.0490514	chr2	43079241	1.3093485926959023	chr2:43079241:A:G
chr2:43079534	['A', 'T']	19959	17712.43720557282	2444.072281565428	0.0044907388269706	0.0101206507925414	0.4437203613704558	0.65725	0.65725	chr2	43079534	0.1822694052215996	chr2:43079534:A:T
chr2:43079547	['G', 'A']	19959	1358.0	228.1709282462629	0.0361811691414157	0.0279168659461205	1.296032628134019	0.194979	0.194979	chr2	43079547	0.7100121613310311	chr2:43079547:G:A
chr2:43080638	['C', 'G']	19959	25469.552187202484	3438.4636513346427	-0.0034921312716921	0.0105354717946282	-0.3314641564958364	0.740297	0.740297	chr2	43080638	0.13059401056118	chr2:43080638:C:G
chr2:43082109	['T', 'C']	19959	20482.078622970534	2731.7014828336987	-0.0071132231636745	0.0102340835102795	-0.6950522884173947	0.487031	0.487031	chr2	43082109	0.3124433946365787	chr2:43082109:T:C
chr2:43082854	['A', 'G']	19959	16371.9216659149	2167.887106507664	-0.0065814323432738	0.0103285396912874	-0.6372084089317607	0.523996	0.523996	chr2	43082854	0.2806720282539796	chr2:43082854:A:G
chr2:43084421	['T', 'C']	19959	8350.255111244738	1017.2385670508028	-0.0168157632881905	0.0124639521490377	-1.349151784852514	0.177304	0.177304	chr2	43084421	0.7512814665517501	chr2:43084421:T:C
chr2:43085671	['G', 'T']	19959	23911.990277638564	3204.229154796168	-0.0022683025687468	0.0103690400225538	-0.2187572392249411	0.826841	0.826841	chr2	43085671	0.082577996446924	chr2:43085671:G:T
chr2:43085947	['C', 'T']	19959	555.027808397635	55.68906923946463	-0.0216449855878535	0.0434050355805146	-0.498674527007424	0.618014	0.618014	chr2	43085947	0.2090016866362991	chr2:43085947:C:T
chr2:43085972	['G', 'C']	19959	7872.577749937359	1062.0290629134352	-0.0016062692531264	0.0126416103261709	-0.1270620760870248	0.898893	0.898893	chr2	43085972	0.0462920015651137	chr2:43085972:G:C
chr2:43086051	['C', 'T']	19959	3980.398857543719	479.8243677294413	-0.0133574112784631	0.0168651701331489	-0.7920116531886486	0.428363	0.428363	chr2	43086051	0.3681880485539742	chr2:43086051:C:T
chr2:43086079	['C', 'G']	19959	24505.68340348768	3228.357654470726	-0.0112663182426653	0.0103902537776915	-1.0843159833934652	0.278238	0.278238	chr2	43086079	0.5555835570783005	chr2:43086079:C:G
chr2:43086446	['C', 'G']	19959	2812.9731260967665	374.7937155439637	0.0015126860335674	0.0198231987449858	0.0763088769389491	0.939174	0.939174	chr2	43086446	0.0272539388954669	chr2:43086446:C:G
chr2:43086489	['C', 'G']	19959	23324.168604068545	3256.9039377694257	0.0086196428328984	0.0102360853301938	0.842083917322643	0.399751	0.399751	chr2	43086489	0.3982104411678722	chr2:43086489:C:G
chr2:43086698	['G', 'C']	19959	4100.0	556.6996127404791	0.0051353778058059	0.0167107080896232	0.3073106045694608	0.75861	0.75861	chr2	43086698	0.1199814367239288	chr2:43086698:G:C
chr2:43086862	['G', 'A']	19959	8522.0	1137.9752596518772	-0.005947879059869	0.0122588863357166	-0.485189184154499	0.627547	0.627547	chr2	43086862	0.2023537422353543	chr2:43086862:G:A
chr2:43086886	['C', 'T']	19959	5470.822309079977	856.5722186206483	0.0194589730909664	0.0146702087190739	1.3264278282330286	0.184713	0.184713	chr2	43086886	0.733502538075812	chr2:43086886:C:T
chr2:43086978	['C', 'A']	19959	4302.0	705.4823470706704	0.0276445105190327	0.0162777275564916	1.6983028142652483	0.0894662	0.0894662	chr2	43086978	1.0483410085500566	chr2:43086978:C:A
chr2:43087037	['T', 'C']	19959	13879.781658732149	1971.855742906812	0.0089810864237472	0.0105928701699535	0.8478425846492458	0.396536	0.396536	chr2	43087037	0.4017173786070988	chr2:43087037:T:C
chr2:43087705	['C', 'T']	19959	2541.0	280.0569573826704	-0.0227791009175155	0.0206710178059522	-1.1019825502233531	0.270483	0.270483	chr2	43087705	0.5678600253381897	chr2:43087705:C:T
chr2:43087874	['T', 'A']	19959	12450.366579791498	1718.1356184859558	0.0022680297515143	0.0108812934788087	0.2084338370186717	0.834892	0.834892	chr2	43087874	0.0783697003698195	chr2:43087874:T:A
chr2:43087954	['G', 'T']	19959	4909.491957709075	758.2773588467567	0.0163291000792536	0.0153213488728049	1.0657743136596467	0.286539	0.286539	chr2	43087954	0.5428162590994333	chr2:43087954:G:T
chr2:43088012	['G', 'C']	19959	3725.746680030068	409.506801079674	-0.0202188755623469	0.0173519302591367	-1.165223422431663	0.243943	0.243943	chr2	43088012	0.6127116395520861	chr2:43088012:G:C
chr2:43088454	['C', 'T']	19959	13232.989025856885	1833.776336056214	0.0036768152616124	0.0106977585026455	0.3436995947051108	0.731076	0.731076	chr2	43088454	0.1360374730216832	chr2:43088454:C:T
chr2:43088477	['C', 'G']	19959	13052.57778668805	1813.6097122811293	0.0040137340472889	0.0107270395011033	0.3741697834594675	0.708282	0.708282	chr2	43088477	0.1497937950504124	chr2:43088477:C:G
chr2:43088710	['C', 'T']	19959	25299.337827002106	3319.2419619671928	-0.0144294963295295	0.0105094310294384	-1.3730045222344098	0.169766	0.169766	chr2	43088710	0.7701492840032708	chr2:43088710:C:T
chr2:43089279	['T', 'C']	19959	5502.757030427592	857.3725825372244	0.0193786556486448	0.0145934446344067	1.3279014060159609	0.184226	0.184226	chr2	43089279	0.7346490773981786	chr2:43089279:T:C
chr2:43090115	['A', 'G']	19959	10686.81894736842	1579.286738151456	0.0142175058314343	0.011432869342682	1.2435640962288073	0.213675	0.213675	chr2	43090115	0.6702462873688231	chr2:43090115:A:G
chr2:43090212	['G', 'A']	19959	7845.751653969526	1166.7876729360269	0.0165321021287767	0.0127145522803966	1.3002504346351216	0.19353	0.19353	chr2	43090212	0.7132517033862878	chr2:43090212:G:A
chr2:43090322	['C', 'T']	19959	5398.971778869996	636.4618975316924	-0.0190479286766813	0.0155716934230917	-1.223240668765962	0.221253	0.221253	chr2	43090322	0.6551108319313226	chr2:43090322:C:T
chr2:43090793	['G', 'A']	19959	1536.0	203.93580051273165	0.0052630600163584	0.0264171224942062	0.1992291180658593	0.842086	0.842086	chr2	43090793	0.0746435528968051	chr2:43090793:G:A
chr2:43090803	['T', 'C']	19959	11446.440986317844	1671.6921605334858	0.0142024922044885	0.0111581870379374	1.2728315232752905	0.203093	0.203093	chr2	43090803	0.69230504515139	chr2:43090803:T:C
chr2:43091268	['A', 'G']	19959	7637.530643948885	1092.2942675568054	0.0095210490204837	0.0128444769915568	0.7412562634307596	0.458547	0.458547	chr2	43091268	0.3386161435391496	chr2:43091268:A:G
chr2:43091570	['A', 'G']	19959	11478.150172871674	1674.8978830096132	0.0138400017109695	0.0111539484840656	1.240816355817065	0.214688	0.214688	chr2	43091570	0.6681922298042248	chr2:43091570:A:G
chr2:43091691	['T', 'C']	19959	13879.172304916556	1928.4620916484105	0.0023079852841738	0.0106344081481661	0.2170299702641933	0.828187	0.828187	chr2	43091691	0.0818715908736982	chr2:43091691:T:C
chr2:43091699	['G', 'T']	19959	1514.1517262113543	208.6096189540397	0.0099054731253036	0.026629592877093	0.3719723831686689	0.709917	0.709917	chr2	43091699	0.1487924238852938	chr2:43091699:G:T
chr2:43092313	['A', 'T']	19959	8331.252254960913	1256.4543756360663	0.0136705608392053	0.0124336968747497	1.0994767667987366	0.271573	0.271573	chr2	43092313	0.566113410142249	chr2:43092313:A:T
chr2:43092581	['A', 'G']	19959	11131.34626371974	1619.832888066548	0.0130844107361154	0.011242906480193	1.1637925441403068	0.244522	0.244522	chr2	43092581	0.6116820606762554	chr2:43092581:A:G
chr2:43092840	['G', 'A']	19959	8210.234064942873	1272.282618855529	0.0208591275432419	0.0124149137116994	1.680166936930457	0.0929405	0.0929405	chr2	43092840	1.0317949954394954	chr2:43092840:G:A
chr2:43092906	['A', 'C']	19959	3886.584185207456	572.7176061448514	0.0131358565029969	0.0169770580034979	0.7737416282780238	0.439093	0.439093	chr2	43092906	0.3574434863426754	chr2:43092906:A:C
chr2:43093084	['G', 'C']	19959	1495.0749073053412	193.1206233639368	0.0018984096196575	0.0267165729734981	0.0710573778134154	0.943353	0.943353	chr2	43093084	0.0253257650938396	chr2:43093084:G:C
chr2:43094087	['A', 'G']	19959	32712.0	4412.998031802114	-0.0080473558376547	0.013216885442181	-0.6088693038052696	0.542618	0.542618	chr2	43094087	0.2655058036982466	chr2:43094087:A:G
chr2:43094262	['G', 'A']	19959	484.0	16.454897974859403	-0.0893453539083516	0.046555424682009	-1.9191180086663104	0.0549837	0.0549837	chr2	43094262	1.259766038673782	chr2:43094262:G:A
chr2:43094604	['G', 'A']	19959	3953.198065938471	679.7682462507953	0.0332127148588862	0.0168553832170178	1.9704514831412097	0.0488005	0.0488005	chr2	43094604	1.311575728281541	chr2:43094604:G:A
chr2:43094921	['A', 'C']	19959	7208.4446504635425	1024.5249480946989	0.0090398668470179	0.0131649447248776	0.686661967515548	0.492304	0.492304	chr2	43094921	0.3077666355437784	chr2:43094921:A:C
chr2:43096255	['C', 'T']	19959	19023.906298541864	2408.272463940809	-0.0173682496762625	0.0100933727984857	-1.7207577707689774	0.0853103	0.0853103	chr2	43096255	1.0689985308123922	chr2:43096255:C:T
chr2:43096331	['T', 'C']	19959	7965.394527138776	1210.3907256444832	0.0165055983560411	0.0127056241482562	1.2990781218966292	0.193932	0.193932	chr2	43096331	0.7123505236867578	chr2:43096331:T:C
chr2:43096362	['T', 'G']	19959	11416.576011227506	1617.872714874087	0.0038968067837743	0.0112604968367529	0.3460599332576226	0.729301	0.729301	chr2	43096362	0.1370931909424397	chr2:43096362:T:G
chr2:43096680	['T', 'C']	19959	8240.238574864703	1262.316383676367	0.0189211681059582	0.0125504976699106	1.5076030133307885	0.131672	0.131672	chr2	43096680	0.8805065677742634	chr2:43096680:T:C
chr2:43096784	['C', 'T']	19959	16840.531268791343	2241.020421231597	-0.0063837046612611	0.0102011132314283	-0.6257850997667384	0.531463	0.531463	chr2	43096784	0.2745269652990453	chr2:43096784:C:T
chr2:43097202	['A', 'G']	19959	3335.3342185699257	540.1772878983937	0.0221592024173968	0.0182120623746594	1.2167321834033231	0.223721	0.223721	chr2	43097202	0.650293248106925	chr2:43097202:A:G
chr2:43098432	['A', 'G']	19959	34805.0	4694.385848205836	-0.0099179630333163	0.0151708827405062	-0.6537498972841806	0.51328	0.51328	chr2	43098432	0.2896456577319494	chr2:43098432:A:G
chr2:43100422	['G', 'A']	19959	11121.786158163775	1472.0715860813873	-0.0059027485420305	0.0112200330534716	-0.5260901205816139	0.598831	0.598831	chr2	43100422	0.2226957253956911	chr2:43100422:G:A
chr2:43101388	['G', 'A']	19959	10447.09371084941	1527.891470430055	0.0106896179184833	0.011441608411118	0.9342758058470187	0.350173	0.350173	chr2	43101388	0.4557173431271101	chr2:43101388:G:A
chr2:43101392	['G', 'A']	19959	3022.302851129929	335.71476089952864	-0.0133160099422513	0.0189285784987072	-0.703487054939743	0.48176	0.48176	chr2	43101392	0.3171692618313159	chr2:43101392:G:A
chr2:43102665	['C', 'T']	19959	2985.2991431577893	333.0177869220874	-0.0116995991229241	0.0190682978281653	-0.6135628480504939	0.539511	0.539511	chr2	43102665	0.2679996961328788	chr2:43102665:C:T
chr2:43102971	['C', 'A']	19959	22853.145004509468	3225.3055939156347	0.0043762590820152	0.0101832126793806	0.4297523011452456	0.66738	0.66738	chr2	43102971	0.17562681239472	chr2:43102971:C:A
chr2:43103002	['C', 'T']	19959	24714.19123985165	3341.8606670902764	-0.0074204345218925	0.0103916366559934	-0.7140775575147461	0.475188	0.475188	chr2	43103002	0.3231345351977091	chr2:43103002:C:T
chr2:43103182	['C', 'T']	19959	26755.383620689656	3599.4445215899323	-0.012272751315501	0.0107699952787809	-1.1395317265998082	0.254495	0.254495	chr2	43103182	0.5943207457191304	chr2:43103182:C:T
chr2:43103556	['C', 'G']	19959	3694.7404660486095	479.7490176224277	-0.0122300894676619	0.0174886019879423	-0.6993177314055196	0.484362	0.484362	chr2	43103556	0.3148299362095463	chr2:43103556:C:G
chr2:43105324	['A', 'G']	19959	16733.353545477323	2135.7713997676683	-0.0166610247175855	0.0102927367473043	-1.6187166860115232	0.105524	0.105524	chr2	43105324	0.976648754753177	chr2:43105324:A:G
chr2:43106854	['C', 'T']	19959	11282.130530640878	1485.022865613381	-0.0099966835128686	0.0111441823349026	-0.8970315822597326	0.369713	0.369713	chr2	43106854	0.4321352783178774	chr2:43106854:C:T
chr2:43108900	['A', 'G']	19959	12629.796722297397	1675.7203090460075	-0.0043682081599313	0.0109279898991999	-0.3997265920104091	0.689362	0.689362	chr2	43108900	0.1615526600710363	chr2:43108900:A:G
chr2:43109499	['T', 'C']	19959	4159.458801122694	555.8499604831223	-0.0102465221007976	0.0164707712453003	-0.6221033580149624	0.533881	0.533881	chr2	43109499	0.272555534736744	chr2:43109499:T:C
chr2:43109624	['C', 'A']	19959	16813.587376448748	2398.6727152833787	0.0077791440944382	0.0102389916366148	0.7597568559993595	0.447409	0.447409	chr2	43109624	0.3492952839608375	chr2:43109624:C:A
chr2:43109625	['C', 'A']	19959	16811.426643251383	2401.6453875738207	0.0080568024412689	0.0102392381945356	0.7868556515824268	0.431376	0.431376	chr2	43109625	0.3651440209337723	chr2:43109625:C:A
chr2:43109933	['T', 'C']	19959	625.0626346645288	30.7584967919392	-0.0799225051386724	0.0409812708463585	-1.950220271067416	0.0511639	0.0511639	chr2	43109933	1.291036358565466	chr2:43109933:T:C
chr2:43111511	['C', 'T']	19959	9174.298286057934	1289.3771276985594	0.0040957150741983	0.0120641651518878	0.339494281007707	0.734241	0.734241	chr2	43111511	0.1341613681613654	chr2:43111511:C:T
chr2:43111574	['G', 'C']	19959	5535.386689385587	856.8202974932889	0.0179142651032043	0.0146344684709377	1.2241145032892664	0.220923	0.220923	chr2	43111574	0.6557590679533419	chr2:43111574:G:C
chr2:43111788	['A', 'G']	19959	7313.129706693408	914.0428874622256	-0.0144075158615417	0.01311342716448	-1.0986842478956935	0.271919	0.271919	chr2	43111788	0.5655604455685701	chr2:43111788:A:G
chr2:43114276	['G', 'A']	19959	2856.0	378.2115946149135	-0.0060977598589786	0.0196290907448342	-0.3106491247223659	0.756071	0.756071	chr2	43114276	0.1214374194983036	chr2:43114276:G:A
chr2:43114959	['G', 'A']	19959	5501.378169790518	824.487654395143	0.0135683022229426	0.0146228819989529	0.9278815368895243	0.35348	0.35348	chr2	43114959	0.4516351536785626	chr2:43114959:G:A
chr2:43115633	['G', 'A']	19959	11798.32015037594	1687.324041325784	0.0116150527822657	0.0110870330788255	1.0476249777272415	0.294824	0.294824	chr2	43115633	0.5304371658492417	chr2:43115633:G:A
chr2:43115709	['C', 'T']	19959	9032.715381145692	1318.884702933538	0.0138274599251029	0.0120917718871777	1.143542902902899	0.252827	0.252827	chr2	43115709	0.597176548566599	chr2:43115709:C:T
chr2:43115763	['T', 'C']	19959	11818.882370637784	1695.1341527948473	0.0121843041279682	0.0110863155693011	1.0990399877942776	0.271764	0.271764	chr2	43115763	0.5658080738612288	chr2:43115763:T:C
chr2:43115803	['A', 'G']	19959	9040.04084704938	1324.7639324820118	0.0145892800473545	0.0121000200727925	1.2057236235631728	0.227938	0.227938	chr2	43115803	0.6421832666818625	chr2:43115803:A:G
chr2:43116025	['C', 'G']	19959	4544.186336359436	738.2663423373622	0.0269520873139264	0.0160727519229675	1.6768806887022638	0.0935815	0.0935815	chr2	43116025	1.0288099978646987	chr2:43116025:C:G
chr2:43116070	['C', 'T']	19959	9035.716283265672	1317.0089936489671	0.0136646977124998	0.0120897839258821	1.130268150057346	0.258377	0.258377	chr2	43116070	0.5877461486400222	chr2:43116070:C:T
chr2:43116078	['C', 'T']	19959	9036.811074918563	1318.157178342205	0.0138081496889627	0.0120892599556246	1.142183205559935	0.253392	0.253392	chr2	43116078	0.5962071006234543	chr2:43116078:C:T
chr2:43116083	['A', 'G']	19959	9040.717786798978	1318.9401126500302	0.01374736108804	0.0120894724285338	1.137134905539235	0.255496	0.255496	chr2	43116083	0.5926158947133233	chr2:43116083:A:G
chr2:43116415	['C', 'G']	19959	9039.358689116056	1319.1187576954512	0.0139073650091772	0.0120889030485626	1.150424066874363	0.249983	0.249983	chr2	43116415	0.6020895243568661	chr2:43116415:C:G
chr2:43116433	['C', 'T']	19959	9112.108872180452	1323.8082412059132	0.0133951003909605	0.0120550795268495	1.1111581936167614	0.266514	0.266514	chr2	43116433	0.5742799725171494	chr2:43116433:C:T
chr2:43116474	['A', 'G']	19959	16274.96962101464	2401.4536359700937	0.0198897969937688	0.0102891316066484	1.933088015019345	0.0532395	0.0532395	chr2	43116474	1.273766031864917	chr2:43116474:A:G
chr2:43116519	['C', 'G']	19959	10136.031370583813	1469.9056707635862	0.0124791229931463	0.0116140400515163	1.074485961628574	0.282618	0.282618	chr2	43116519	0.5488001812994694	chr2:43116519:C:G
chr2:43116667	['G', 'A']	19959	16205.24770734152	2384.0916959528904	0.0191627660603362	0.0102984573970248	1.8607414024815256	0.0627954	0.0627954	chr2	43116667	1.202072168807175	chr2:43116667:G:A
chr2:43116790	['A', 'G']	19959	10881.180706589828	1576.6605755538078	0.0132004590346493	0.0113861178104944	1.1593467812604783	0.246329	0.246329	chr2	43116790	0.6084844562137733	chr2:43116790:A:G
chr2:43116844	['A', 'G']	19959	10878.270184934598	1573.8778093453907	0.0128842550597942	0.01138773323439	1.1314152513587816	0.257894	0.257894	chr2	43116844	0.5885587617674648	chr2:43116844:A:G
chr2:43117037	['G', 'A']	19959	9035.621673099096	1320.821249525454	0.0142434464537206	0.0120920101668229	1.1779221367842272	0.238842	0.238842	chr2	43117037	0.6218893008074277	chr2:43117037:G:A
chr2:43117076	['T', 'C']	19959	9042.53055290992	1320.7069217385313	0.0139578004316173	0.0120919507848175	1.1543050976640143	0.248389	0.248389	chr2	43117076	0.6048676409635745	chr2:43117076:T:C
chr2:43117090	['C', 'T']	19959	9037.263957101331	1318.7695923371004	0.0138305138757656	0.0120912499919921	1.1438448369627177	0.252702	0.252702	chr2	43117090	0.5973913208599564	chr2:43117090:C:T
chr2:43117387	['G', 'C']	19959	4034.0	650.2510618242189	0.0252144643399806	0.016725571357891	1.5075397904469583	0.131688	0.131688	chr2	43117387	0.8804537980923146	chr2:43117387:G:C
chr2:43117414	['A', 'G']	19959	10854.63153938665	1585.5093296379212	0.0144790496717914	0.0113894199221979	1.2712719146979383	0.203647	0.203647	chr2	43117414	0.6911219832850412	chr2:43117414:A:G
chr2:43117910	['G', 'C']	19959	10828.883007518798	1581.0209101497005	0.0140140872019107	0.0114023642172159	1.2290510051197487	0.219067	0.219067	chr2	43117910	0.6594230391316969	chr2:43117910:G:C
chr2:43118114	['A', 'G']	19959	10833.08553389788	1586.176116214126	0.0148696406707233	0.0114011812161779	1.304219307524357	0.192174	0.192174	chr2	43118114	0.7163053701552052	chr2:43118114:A:G
chr2:43118146	['C', 'A']	19959	10832.0	1581.3173944485286	0.0141623612309523	0.0113992876338019	1.2423900234745502	0.214107	0.214107	chr2	43118146	0.669369133678579	chr2:43118146:C:A
chr2:43118461	['A', 'G']	19959	10835.71449333467	1586.688704430104	0.0147767260429365	0.0113989812771106	1.2963198801465274	0.19488	0.19488	chr2	43118461	0.7102327290472187	chr2:43118461:A:G
chr2:43118476	['C', 'T']	19959	10834.085634113344	1583.3873977478638	0.0144194733876264	0.0113982988754599	1.2650548599555456	0.205866	0.205866	chr2	43118476	0.6864153737883075	chr2:43118476:C:T
chr2:43118484	['G', 'A']	19959	10833.171084941116	1582.3742100801394	0.0142739357038386	0.0114000461287684	1.2520945566893662	0.21055	0.21055	chr2	43118484	0.6766447542437162	chr2:43118484:G:A
chr2:43118534	['G', 'A']	19959	10833.171084941116	1581.3585766657552	0.014163748237975	0.0113999667110199	1.2424376839875753	0.21409	0.21409	chr2	43118534	0.6694036178351528	chr2:43118534:G:A
chr2:43118549	['T', 'C']	19959	10837.801022453888	1584.9845913304086	0.0144810466641387	0.0114007563743827	1.270182976339835	0.204034	0.204034	chr2	43118549	0.6902974561916484	chr2:43118549:T:C
chr2:43118715	['G', 'A']	19959	10191.021195570476	1480.641816742082	0.0127974315371316	0.0115904633296714	1.104134595238344	0.269548	0.269548	chr2	43118715	0.5693638862140731	chr2:43118715:G:A
chr2:43118844	['A', 'T']	19959	18181.691010342023	2628.2023418756376	0.0174609021858931	0.010643543317549	1.6405159132582912	0.100914	0.100914	chr2	43118844	0.9960485790458112	chr2:43118844:A:T
chr2:43118848	['A', 'T']	19959	15209.36460531855	2239.9181711542	0.0199337616056445	0.0107775937815183	1.8495558479692749	0.0643924	0.0643924	chr2	43118848	1.1911653878084478	chr2:43118848:A:T
chr2:43118875	['G', 'A']	19959	10193.152980199024	1484.559139476054	0.0134930298629038	0.0116095459987753	1.162235789782585	0.245154	0.245154	chr2	43118875	0.6105610162919396	chr2:43118875:G:A
chr2:43119031	['G', 'A']	19959	10176.019692338528	1481.616193184717	0.0131627784086031	0.0115949295747842	1.1352184869866322	0.256297	0.256297	chr2	43119031	0.5912564772768207	chr2:43119031:G:A
chr2:43119372	['T', 'A']	19959	16930.69654757729	2434.852390511648	0.0138031019082717	0.0102268084748984	1.3496978986309698	0.177128	0.177128	chr2	43119372	0.7517127810780767	chr2:43119372:T:A
chr2:43119501	['T', 'C']	19959	10182.020293631307	1481.488069319404	0.013185513918812	0.0115950523887852	1.137167256921159	0.255482	0.255482	chr2	43119501	0.5926396926958124	chr2:43119501:T:C
chr2:43119650	['A', 'G']	19959	10197.021796863257	1481.7633060632215	0.0130874342918604	0.011587678425	1.129426776603042	0.258731	0.258731	chr2	43119650	0.5871515329287578	chr2:43119650:A:G
chr2:43119950	['G', 'A']	19959	10171.509620202423	1480.80275830078	0.0133508277375436	0.0115992362581479	1.151009207883435	0.249742	0.249742	chr2	43119950	0.6025084146595446	chr2:43119950:G:A
chr2:43119957	['A', 'T']	19959	10172.509670307643	1480.656951714846	0.0132826065619799	0.0115977406012653	1.14527536169681	0.252109	0.252109	chr2	43119957	0.598411650235616	chr2:43119957:A:T
chr2:43120320	['G', 'T']	19959	6849.372688549236	999.7724545868992	0.0101725988600532	0.0133792798926648	0.7603248412218587	0.447069	0.447069	chr2	43120320	0.3496254432961338	chr2:43120320:G:T
chr2:43120398	['C', 'T']	19959	6878.689281956205	1009.7453199400888	0.0116255734747455	0.0133668103786001	0.8697343005147824	0.384456	0.384456	chr2	43120398	0.4151533569045463	chr2:43120398:C:T
chr2:43121243	['A', 'G']	19959	8972.495463431751	1247.833828675503	0.0040816490608282	0.012115853144481	0.3368849896210211	0.736207	0.736207	chr2	43121243	0.1330000575129319	chr2:43121243:A:G
chr2:43121521	['A', 'G']	19959	8912.23263506064	1239.331865309912	0.0039227184967377	0.012145377011203	0.3229803811869646	0.746713	0.746713	chr2	43121521	0.1268462876979683	chr2:43121521:A:G
chr2:43122077	['T', 'C']	19959	34778.622555410686	4678.54673289347	-0.0108587930579333	0.0151003233221389	-0.7191099704476519	0.472082	0.472082	chr2	43122077	0.3259825584539498	chr2:43122077:T:C
chr2:43122151	['T', 'C']	19959	8581.869774436089	1118.066186413346	-0.0118218070149262	0.0122682471944894	-0.9636101088863236	0.335253	0.335253	chr2	43122151	0.4746273271896631	chr2:43122151:T:C
chr2:43122232	['C', 'T']	19959	8731.124341940338	1218.6345824729888	0.0044596034377817	0.0122374277794798	0.3644232691824134	0.715546	0.715546	chr2	43122232	0.1453624417029332	chr2:43122232:C:T
chr2:43122541	['C', 'T']	19959	8724.748534201954	1217.2012979905933	0.0043378749106173	0.0122394552465482	0.3544173186826017	0.72303	0.72303	chr2	43122541	0.1408436825614072	chr2:43122541:C:T
chr2:43123868	['A', 'G']	19959	8863.0	1233.060980677205	0.0041183093329329	0.0121645328459457	0.3385505539002689	0.734952	0.734952	chr2	43123868	0.1337410239305685	chr2:43123868:A:G
chr2:43124098	['G', 'T']	19959	4290.0	709.3986193021947	0.0282158742593936	0.016263511037815	1.734918997121084	0.0827706	0.0827706	chr2	43124098	1.0821238966104467	chr2:43124098:G:T
chr2:43124245	['A', 'G']	19959	13480.675418378596	1943.4629972393227	0.0102972662826123	0.0107158113552948	0.9609413549002372	0.336593	0.336593	chr2	43124245	0.4728949201278261	chr2:43124245:A:G
chr2:43124250	['G', 'GAC']	19959	8370.87164702933	1183.561106820612	0.0058753954798589	0.0124312491566616	0.4726311415543044	0.636482	0.636482	chr2	43124250	0.1962138738818287	chr2:43124250:G:GAC
chr2:43124676	['A', 'G']	19959	9580.0	1354.2973549861556	0.0074800922754342	0.0118676246078962	0.6302939739480208	0.528509	0.528509	chr2	43124676	0.2769476126762206	chr2:43124676:A:G
chr2:43125749	['A', 'T']	19959	21863.668003207706	3058.3848237645625	0.0071441788937355	0.0101958671728228	0.7006936018917922	0.483502	0.483502	chr2	43125749	0.3156017251235496	chr2:43125749:A:T
chr2:43125870	['C', 'G']	19959	7378.369676320272	1100.1889742843964	0.0135512232991706	0.0129820247464082	1.0438451292368578	0.29657	0.29657	chr2	43125870	0.5278727828201483	chr2:43125870:C:G
chr2:43126285	['G', 'C']	19959	10621.660870001	1492.7274362822147	0.0072882630896784	0.0114908414612224	0.6342671347676139	0.525914	0.525914	chr2	43126285	0.2790852679737293	chr2:43126285:G:C
chr2:43126365	['G', 'A']	19959	5044.7582681900185	772.7083243920542	0.0184711494273764	0.0152276494247377	1.2130007010385706	0.225144	0.225144	chr2	43126365	0.6475396223257983	chr2:43126365:G:A
chr2:43127141	['A', 'G']	19959	18778.64516614043	2614.898702825638	0.0071730447775935	0.010152749808559	0.7065125126541028	0.479878	0.479878	chr2	43127141	0.3188691598354698	chr2:43127141:A:G
chr2:43127446	['C', 'T']	19959	6836.34251929051	957.7618823850472	0.0073494740874338	0.0134390870256368	0.5468730184880666	0.584472	0.584472	chr2	43127446	0.2332362895265482	chr2:43127446:C:T
chr2:43128185	['G', 'C']	19959	6762.677656962469	1045.2949787443038	0.0226849312371509	0.013411888961953	1.691404641173489	0.0907752	0.0907752	chr2	43128185	1.0420327855568967	chr2:43128185:G:C
chr2:43128380	['A', 'G']	19959	13011.651919029962	1799.7489987780205	0.0037594343390214	0.0107118780738841	0.3509594034856536	0.725623	0.725623	chr2	43128380	0.1392889599408283	chr2:43128380:A:G
chr2:43128580	['C', 'G']	19959	5190.0	765.8537991498324	0.0103130142320973	0.0149310418724148	0.6907096182718948	0.489756	0.489756	chr2	43128580	0.3100202347596074	chr2:43128580:C:G
chr2:43128666	['T', 'C']	19959	6397.243634723337	826.2649359792133	-0.0071830885243112	0.0137362405618665	-0.5229297268025663	0.601029	0.601029	chr2	43128666	0.2211045725295011	chr2:43128666:T:C
chr2:43128762	['C', 'A']	19959	6378.278276121273	823.7398376729105	-0.0074046436343546	0.0137514106810769	-0.5384642933065812	0.590263	0.590263	chr2	43128762	0.2289544392071478	chr2:43128762:C:A
chr2:43128816	['T', 'C']	19959	6566.658014731673	829.272950303673	-0.0096222217381973	0.013575556675522	-0.7087902152511424	0.478463	0.478463	chr2	43128816	0.3201516409950288	chr2:43128816:T:C
chr2:43128917	['G', 'A']	19959	3551.177923639644	581.0778415389882	0.0236568403946978	0.017677256174343	1.3382642736735089	0.180826	0.180826	chr2	43128917	0.7427391244983368	chr2:43128917:G:A
chr2:43129007	['C', 'T']	19959	5526.107491856677	830.4935003754651	0.0144638223394814	0.0145413238513511	0.9946702574908602	0.319909	0.319909	chr2	43129007	0.4949735417372259	chr2:43129007:C:T
chr2:43129351	['T', 'G']	19959	12348.237360324698	1722.8748118922465	0.004961572542829	0.0108625871463221	0.4567579045392413	0.64785	0.64785	chr2	43129351	0.1885255368968202	chr2:43129351:T:G
chr2:43130211	['C', 'T']	19959	5519.2765307145	826.5265829011319	0.0142238969563078	0.014554318903479	0.9772973266998924	0.328434	0.328434	chr2	43130211	0.4835518903831144	chr2:43130211:C:T
chr2:43130870	['A', 'G']	19959	18781.88204639976	2706.572644276312	0.0148983778207195	0.0101803640845336	1.4634425347668685	0.143362	0.143362	chr2	43130870	0.843565948928427	chr2:43130870:A:G
chr2:43131681	['C', 'T']	19959	3560.5351773902585	582.8712553696511	0.0235238222988615	0.01766126414188	1.3319444242430918	0.182894	0.182894	chr2	43131681	0.7378005417058313	chr2:43131681:C:T
chr2:43131988	['T', 'C']	19959	17940.696632591702	2576.780967789352	0.0153233468492737	0.0102179455785837	1.4996504660771095	0.133721	0.133721	chr2	43131988	0.8738003843015898	chr2:43131988:T:C
chr2:43132136	['G', 'C']	19959	21033.16145520144	3019.4458619600064	0.0161177354468786	0.010164845305659	1.5856350945061055	0.112838	0.112838	chr2	43132136	0.9475446201120402	chr2:43132136:G:C
chr2:43132926	['A', 'T']	19959	22344.239013879844	3178.662022353888	0.0107810444496101	0.0102600866841787	1.0507751816789908	0.293375	0.293375	chr2	43132926	0.532576897393351	chr2:43132926:A:T
chr2:43133823	['A', 'G']	19959	13167.97925435959	1809.8096551248325	-0.002452011375765	0.0107567608194535	-0.2279507201954911	0.819687	0.819687	chr2	43133823	0.0863519526442999	chr2:43133823:A:G
chr2:43134117	['T', 'C']	19959	17497.876691051206	2421.892984938153	0.0023072437536333	0.0101720771682124	0.2268212986865073	0.820565	0.820565	chr2	43134117	0.0858870111700267	chr2:43134117:T:C
chr2:43134250	['C', 'T']	19959	1584.1587412937815	218.90369701252337	0.0045272890023041	0.0262943981247981	0.1721769397731338	0.8633	0.8633	chr2	43134250	0.0638382590888423	chr2:43134250:C:T
chr2:43134311	['A', 'G']	19959	426.10674551468384	26.032296542028327	-0.067918849789526	0.0491776835892492	-1.381090869525496	0.167266	0.167266	chr2	43134311	0.7765923286910403	chr2:43134311:A:G
chr2:43134421	['G', 'T']	19959	3131.3137746154234	338.9572826532504	-0.0298858365302382	0.0187429358924078	-1.5945120178500984	0.110837	0.110837	chr2	43134421	0.9553152376811986	chr2:43134421:G:T
chr2:43134736	['A', 'G']	19959	10323.02747400736	1500.89942002255	0.006480997867668	0.012146233773201	0.5335808604283069	0.593637	0.593637	chr2	43134736	0.2264790383303572	chr2:43134736:A:G
chr2:43135241	['G', 'T']	19959	11433.042503312625	1756.6551728462412	0.0224237485261382	0.0112534589167645	1.992609444971007	0.0463178	0.0463178	chr2	43135241	1.3342520768831836	chr2:43135241:G:T
chr2:43135977	['G', 'A']	19959	17843.788044295234	2670.732817660725	0.0244352013576855	0.010087991688143	2.4222067298494654	0.0154354	0.0154354	chr2	43135977	1.811482111530649	chr2:43135977:G:A
chr2:43136060	['G', 'A']	19959	3071.3077616876285	402.5324828939402	-0.0126474366081474	0.0189179189713795	-0.6685426989766419	0.503795	0.503795	chr2	43136060	0.2977461470466891	chr2:43136060:G:A
chr2:43136616	['A', 'G']	19959	32272.61694558573	4433.305392947817	0.011251531860478	0.012877979958904	0.8737031658989765	0.38229	0.38229	chr2	43136616	0.4176070621735437	chr2:43136616:A:G
chr2:43136854	['T', 'G']	19959	4287.859333500375	668.5233468074751	0.0253023287620611	0.0163285622240478	1.549574813439314	0.121259	0.121259	chr2	43136854	0.9162860176305976	chr2:43136854:T:G
chr2:43136898	['C', 'T']	19959	5041.0	633.5521736128076	-0.0129175764458389	0.0151371813914703	-0.853367354976524	0.393466	0.393466	chr2	43136898	0.4050927897352679	chr2:43136898:C:T
chr2:43137505	['T', 'C']	19959	11197.244049110495	1373.2770160418042	-0.0174059219643699	0.0112969585683202	-1.5407617775266464	0.123391	0.123391	chr2	43137505	0.9087165160959696	chr2:43137505:T:C
chr2:43137647	['A', 'G']	19959	3938.789376096217	617.5006626820438	0.025352622786704	0.0169551372285465	1.4952767674459837	0.134858	0.134858	chr2	43137647	0.8701232853786768	chr2:43137647:A:G
chr2:43138100	['C', 'T']	19959	9821.47624774504	1438.3143639237126	0.0133224834157109	0.0117016998445091	1.1385083870496195	0.254922	0.254922	chr2	43138100	0.5935926829053504	chr2:43138100:C:T
chr2:43138186	['G', 'A']	19959	3089.1547750275577	474.6242548493741	0.0196103347388712	0.0188889541265404	1.0381906063987514	0.299194	0.299194	chr2	43138186	0.5240471200088432	chr2:43138186:G:A
chr2:43138192	['T', 'G']	19959	12737.19083892954	1699.657254296991	-0.0026693583682449	0.0108683232540894	-0.2456090333198877	0.805987	0.805987	chr2	43138192	0.0936719630011079	chr2:43138192:T:G
chr2:43138938	['A', 'T']	19959	3257.0	512.1463841313628	0.0250795971722066	0.0184453000290856	1.3596741247179274	0.173948	0.173948	chr2	43138938	0.7595805602705582	chr2:43138938:A:T
chr2:43140311	['G', 'A']	19959	3183.1594849183284	488.8617948789955	0.0197870082094784	0.0186539399983845	1.060741495426275	0.28882	0.28882	chr2	43140311	0.5393727363486104	chr2:43140311:G:A
chr2:43140389	['G', 'A']	19959	1765.0884357150017	308.5498900645832	0.0456296429596963	0.0244499002510492	1.8662506796009624	0.062021	0.062021	chr2	43140389	1.2074612356643053	chr2:43140389:G:A
chr2:43140661	['T', 'C']	19959	1767.0885359254437	309.53222957928426	0.0455860228872699	0.0244375926832853	1.865405626408104	0.0621392	0.0621392	chr2	43140661	1.206634342291569	chr2:43140661:T:C
chr2:43140750	['A', 'G']	19959	5481.274626716104	706.7463673248384	-0.0062420543814977	0.0145702330622417	-0.4284114299910391	0.668356	0.668356	chr2	43140750	0.1749921488238163	chr2:43140750:A:G
chr2:43140859	['C', 'T']	19959	1735.2608238123871	307.21033494675487	0.0469967847256252	0.0246296373601158	1.908139532810573	0.0563875	0.0563875	chr2	43140859	1.248817159894233	chr2:43140859:C:T
chr2:43140880	['G', 'A']	19959	10096.505862310853	1390.1263457133846	0.0045963102548879	0.0116058794754982	0.3960329128517526	0.692085	0.692085	chr2	43140880	0.1598405633987811	chr2:43140880:G:A
chr2:43140904	['C', 'T']	19959	1768.8862599629051	309.2113643297714	0.0448580784477176	0.024432215474039	1.836021726944181	0.0663693	0.0663693	chr2	43140904	1.1780327628572869	chr2:43140904:C:T
chr2:43141847	['A', 'G']	19959	35110.5548037889	4745.801419876428	0.0002814662338192	0.0156107805208471	0.0180302473308981	0.985615	0.985615	chr2	43141847	0.0062926956345431	chr2:43141847:A:G
chr2:43142486	['A', 'G']	19959	9259.78364155766	1182.7121215535424	-0.0124793068828578	0.0120337330540077	-1.037027066069225	0.299736	0.299736	chr2	43142486	0.5232610926819541	chr2:43142486:A:G
chr2:43142628	['A', 'G']	19959	15368.079929842148	2152.617767212353	0.0090357731388261	0.010332005818996	0.8745420102467732	0.381834	0.381834	chr2	43142628	0.4181254029330453	chr2:43142628:A:G
chr2:43143196	['A', 'G']	19959	36393.82342920132	4917.039797775117	-0.0045582388125381	0.017980425279798	-0.2535111790520107	0.799876	0.799876	chr2	43143196	0.096977333870253	chr2:43143196:A:G
chr2:43143549	['A', 'G']	19959	35193.0	4763.95839586559	0.0013089490642539	0.01574384716261	0.0831403564030142	0.933741	0.933741	chr2	43143549	0.0297735711676281	chr2:43143549:A:G
chr2:43143589	['G', 'A']	19959	13302.332414553472	1647.54303228447	-0.0160934087169677	0.010722692745013	-1.500873810307818	0.133404	0.133404	chr2	43143589	0.8748311482914077	chr2:43143589:G:A
chr2:43143664	['C', 'A']	19959	14987.501828932203	2230.0933911254983	0.0215677140099817	0.0103181761389206	2.090264182312937	0.0366067	0.0366067	chr2	43143664	1.4364394198862025	chr2:43143664:C:A
chr2:43143827	['C', 'T']	19959	34445.0	4664.365223442836	0.0020473940331106	0.0147866319050754	0.1384625008760698	0.889876	0.889876	chr2	43143827	0.0506705060153434	chr2:43143827:C:T
chr2:43144103	['T', 'C']	19959	35177.04986218993	4759.348830081538	0.0008496320477336	0.0157142926227358	0.0540674701770781	0.956882	0.956882	chr2	43144103	0.019141614896654	chr2:43144103:T:C
chr2:43144660	['G', 'A']	19959	27370.11395069152	3862.966233686393	0.0177945088070004	0.0108448189234755	1.6408304216570246	0.100848	0.100848	chr2	43144660	0.9963327102184604	chr2:43144660:G:A
chr2:43145204	['C', 'T']	19959	4361.092512779393	526.9245172456307	-0.0132591812791181	0.0161855184202239	-0.8192002835417811	0.412682	0.412682	chr2	43145204	0.3843844733836837	chr2:43145204:C:T
chr2:43145495	['G', 'A']	19959	27522.13680096212	3830.78132730042	0.0119764900818684	0.0108983108082236	1.0989308611781572	0.271811	0.271811	chr2	43145495	0.5657329716556441	chr2:43145495:G:A
chr2:43145980	['A', 'G']	19959	16515.48241130487	2400.3165384896965	0.01729593948644	0.0101879675185446	1.6976830221491368	0.0895832	0.0895832	chr2	43145980	1.047773428188269	chr2:43145980:A:G
chr2:43146339	['C', 'T']	19959	14834.229705351772	2230.1246559794786	0.024063509089081	0.0103287966493433	2.329749525140565	0.0198293	0.0198293	chr2	43146339	1.7026926166824017	chr2:43146339:C:T
chr2:43146606	['T', 'C']	19959	1606.035003017503	148.35726992068706	-0.0488313995495509	0.0259861285615344	-1.87913330121182	0.0602409	0.0602409	chr2	43146606	1.22010854839245	chr2:43146606:T:C
chr2:43147883	['C', 'A']	19959	14894.492508894124	2247.0611770714017	0.0249968820165015	0.0103410138534849	2.4172564093488185	0.0156469	0.0156469	chr2	43147883	1.80557169302184	chr2:43147883:C:A
chr2:43148176	['C', 'T']	19959	35292.30472038485	4774.046297435958	0.0002304063672336	0.0158942923164746	0.0144961702380955	0.988434	0.988434	chr2	43148176	0.0050523242185394	chr2:43148176:C:T
chr2:43149700	['T', 'C']	19959	36442.65175126522	4912.13459437546	-0.0070429903673944	0.0180999596445468	-0.3891163574785329	0.697194	0.697194	chr2	43149700	0.1566463590521533	chr2:43149700:T:C
chr2:43150620	['T', 'C']	19959	1615.1329155176736	147.2371032005345	-0.0485776723513818	0.0258841690089254	-1.8767329302567568	0.0605693	0.0605693	chr2	43150620	1.217747445453324	chr2:43150620:T:C
chr2:43151101	['G', 'A']	19959	27522.28191000913	3828.44044681967	0.0140071649524798	0.0111733196052973	1.253626088511683	0.209993	0.209993	chr2	43151101	0.6777951819900909	chr2:43151101:G:A
chr2:43151975	['T', 'C']	19959	6395.602185025558	797.0480100884639	-0.0126738507192476	0.0138631629202333	-0.9142106164495912	0.360617	0.360617	chr2	43151975	0.4429538038693936	chr2:43151975:T:C
chr2:43152109	['C', 'G']	19959	16388.463319302464	2391.2980388700985	0.0175746531484667	0.0102067593777207	1.7218641586504535	0.0851096	0.0851096	chr2	43152109	1.0700214505866	chr2:43152109:C:G
chr2:43152538	['C', 'G']	19959	6467.972188815394	841.6397385438547	-0.0054604807788843	0.0138155118633413	-0.3952427411229987	0.692668	0.692668	chr2	43152538	0.1594748755137802	chr2:43152538:C:G
chr2:43152764	['G', 'A']	19959	16522.82783846077	2404.100199648482	0.0172875728444204	0.0101970133870951	1.695356491960563	0.0900234	0.0900234	chr2	43152764	1.0456445886719898	chr2:43152764:G:A
chr2:43152782	['G', 'A']	19959	775.0	107.24310576637453	0.0241650786750835	0.0366848989778033	0.6587200550751119	0.510083	0.510083	chr2	43152782	0.2923591503547592	chr2:43152782:G:A
chr2:43152903	['G', 'A']	19959	16521.65555945282	2409.247024855235	0.017696861676061	0.0101980842421516	1.7353123641511687	0.0827009	0.0827009	chr2	43152903	1.082489764172884	chr2:43152903:G:A
chr2:43153776	['A', 'C']	19959	16752.678709224834	2470.582081265975	0.0203788317577656	0.0101591478450853	2.005958774152912	0.0448741	0.0448741	chr2	43153776	1.348004248585286	chr2:43153776:A:C
chr2:43154109	['G', 'A']	19959	16057.41355983163	2362.581050727056	0.02003895659733	0.0102623092114251	1.9526751907865367	0.0508721	0.0508721	chr2	43154109	1.2935203343248536	chr2:43154109:G:A
chr2:43155007	['A', 'G']	19959	5826.875826819001	815.8213496436077	0.0046194366205197	0.0142996728398279	0.3230449166398815	0.746665	0.746665	chr2	43155007	0.1268742057939072	chr2:43155007:A:G
chr2:43155212	['G', 'A']	19959	28716.877586811646	4045.462248634889	0.0179132260478843	0.0111851194353898	1.601523001283896	0.109277	0.109277	chr2	43155212	0.9614712362588976	chr2:43155212:G:A
chr2:43156032	['C', 'G']	19959	16413.289401152593	2388.45133212375	0.0171946694276471	0.0101994296027322	1.6858461793825212	0.0918411	0.0918411	chr2	43156032	1.0369629232794078	chr2:43156032:C:G
chr2:43156920	['C', 'T']	19959	5661.673303575905	808.2841256786505	0.0069912220206142	0.0144935990038025	0.4823661823940356	0.629551	0.629551	chr2	43156920	0.2009690818843068	chr2:43156920:C:T
chr2:43157098	['A', 'G']	19959	5979.396671846022	799.1744456023463	-0.0054721391161727	0.0141527336205422	-0.3866489162369426	0.69902	0.69902	chr2	43157098	0.1555103982666522	chr2:43157098:A:G
chr2:43157307	['T', 'C']	19959	1590.9565348172655	159.11241436552788	-0.0381543697848742	0.026141028409811	-1.4595588661138674	0.144427	0.144427	chr2	43157307	0.8403516097103874	chr2:43157307:T:C
chr2:43157317	['G', 'A']	19959	16863.91449478749	2489.3168912330234	0.0219345013816337	0.0101420761069803	2.162723011567346	0.0305743	0.0305743	chr2	43157317	1.5146434773699249	chr2:43157317:G:A
chr2:43157782	['GC', 'G']	19959	14836.0	2236.1686896966303	0.0243138077388851	0.0103351452204741	2.352536633033356	0.0186555	0.0186555	chr2	43157782	1.729193106616132	chr2:43157782:GC:G
chr2:43158125	['T', 'C']	19959	36454.65295385078	4909.055503056997	-0.0062684379804138	0.0180976525157153	-0.3463674625739755	0.72907	0.72907	chr2	43158125	0.1372307718819381	chr2:43158125:T:C
chr2:43158953	['T', 'C']	19959	28070.65774436089	3987.767412569315	0.0198592444027693	0.0110160960888268	1.8027479283620007	0.0714429	0.0714429	chr2	43158953	1.146040924942083	chr2:43158953:T:C
chr2:43158995	['C', 'A']	19959	13228.325549932357	1913.372961831643	0.013984250705944	0.0106207213384649	1.3166950021838448	0.187956	0.187956	chr2	43158995	0.7259438060219972	chr2:43158995:C:A
chr2:43159466	['G', 'C']	19959	768.1154539987973	101.1158366741072	0.0188155565838622	0.036920943120657	0.5096174418506411	0.610325	0.610325	chr2	43159466	0.2144388402028758	chr2:43159466:G:C
chr2:43162270	['A', 'G']	19959	24728.0	3459.289189520673	0.0107409400630656	0.0103768721065389	1.0350845565782147	0.300642	0.300642	chr2	43162270	0.5219503481200973	chr2:43162270:A:G
chr2:43162271	['G', 'T']	19959	1507.0	142.69280881299954	-0.0457234106711739	0.0268148581348923	-1.7051520631271648	0.0881816	0.0881816	chr2	43162271	1.0546220254363576	chr2:43162271:G:T
chr2:43162299	['G', 'A']	19959	17009.0	2507.035133944444	0.0206487099616934	0.0101676960696124	2.0308150263661964	0.042287	0.042287	chr2	43162299	1.3737931242562769	chr2:43162299:G:A
chr2:43162570	['T', 'G']	19959	8408.26383042694	1044.0635643995065	-0.0140105444473625	0.0124278489526304	-1.1273507185969711	0.259608	0.259608	chr2	43162570	0.5856819285807503	chr2:43162570:T:G
chr2:43162657	['G', 'C']	19959	16287.448135898978	2399.6855153938745	0.019434373180795	0.0102029048515	1.90478824057032	0.056822	0.056822	chr2	43162657	1.2454834842055242	chr2:43162657:G:C
chr2:43162793	['T', 'C']	19959	8416.843413338678	1043.2704717462923	-0.0140219736199727	0.0124250579539856	-1.1285238002028632	0.259112	0.259112	chr2	43162793	0.5865124734939025	chr2:43162793:T:C
chr2:43163858	['C', 'T']	19959	13819.384777271132	1720.9332030382682	-0.0167084087082348	0.0106605536407442	-1.5673115366518953	0.117058	0.117058	chr2	43163858	0.9315989003173784	chr2:43163858:C:T
chr2:43164617	['T', 'C']	19959	29129.837935354542	4081.7266441046354	0.0163351020192839	0.0114298581616639	1.4291605187256256	0.152974	0.152974	chr2	43164617	0.8153823771305057	chr2:43164617:T:C
chr2:43165167	['C', 'T']	19959	820.0410862811905	114.1661752627405	0.0233025620259491	0.0356883674081732	0.6529455875477345	0.513799	0.513799	chr2	43165167	0.2892067453302887	chr2:43165167:C:T
chr2:43166166	['G', 'A']	19959	17043.269570011027	2622.1544650619726	0.0290551588998101	0.0100926660429152	2.8788388297268632	0.00399567	0.00399567	chr2	43166166	2.3984103870869724	chr2:43166166:G:A
chr2:43167642	['C', 'T']	19959	35017.26337943476	4733.386259726944	0.0019797201395214	0.0154914727570421	0.1277941852637276	0.898313	0.898313	chr2	43167642	0.0465723153502321	chr2:43167642:C:T
chr2:43169653	['T', 'TG']	19959	31804.780517137704	4400.900878508227	0.0146784010199282	0.0125702076869461	1.1677134845728498	0.242936	0.242936	chr2	43169653	0.6145081235527633	chr2:43169653:T:TG
chr2:43170037	['G', 'A']	19959	17972.800972089994	2680.931709488769	0.0226390496720629	0.0100517555013349	2.25224834299405	0.0243174	0.0243174	chr2	43170037	1.6140828613900762	chr2:43170037:G:A
chr2:43172422	['A', 'T']	19959	30259.25713282857	4163.794303443401	0.012947167921319	0.011787702894492	1.0983622540544935	0.27206	0.27206	chr2	43172422	0.565335306277091	chr2:43172422:A:T
chr2:43176986	['G', 'T']	19959	13884.56523482532	1957.1847901440617	0.0110944108240799	0.0106597294307307	1.0407779011816292	0.297991	0.297991	chr2	43176986	0.5257968523981124	chr2:43176986:G:T
chr2:43177502	['G', 'T']	19959	13918.670185896171	1971.9999327439543	0.0127377942725557	0.0107160742831061	1.188662371689308	0.234587	0.234587	chr2	43177502	0.6296960586514273	chr2:43177502:G:T
chr2:43182413	['G', 'A']	19959	508.1782277465919	101.56009314804592	0.0748656869024869	0.0450714118235703	1.661045968463218	0.0967199	0.0967199	chr2	43182413	1.0144841611699338	chr2:43182413:G:A
chr2:43183470	['A', 'T']	19959	13879.212337011031	1913.5805036134984	0.0056255560609341	0.010667162587717	0.5273713618476029	0.597942	0.597942	chr2	43183470	0.2233409402617119	chr2:43183470:A:T
chr2:43183547	['T', 'C']	19959	37826.227074235794	5136.2276900316365	0.0020102942556893	0.0229757970679751	0.0874961704154084	0.930278	0.930278	chr2	43183547	0.0313872494843496	chr2:43183547:T:C
chr2:43184646	['A', 'T']	19959	35032.75523599559	4715.9570027167	-0.0085133116790574	0.0155302798792045	-0.5481750325991868	0.583578	0.583578	chr2	43184646	0.2339010887091792	chr2:43184646:A:T
chr2:43184681	['C', 'T']	19959	13516.063148398736	1880.64058566898	0.0080087833156919	0.0107317437003679	0.7462704607283354	0.455513	0.455513	chr2	43184681	0.3414992240747368	chr2:43184681:C:T
chr2:43185392	['T', 'C']	19959	13949.096662657848	1934.2181865953105	0.0063774705999445	0.0106510006268585	0.5987672729886605	0.549335	0.549335	chr2	43185392	0.2601627297195391	chr2:43185392:T:C
chr2:43185643	['A', 'G']	19959	21839.188405070905	3039.547141153402	0.010032556919937	0.0100827316096177	0.9950237007565698	0.319737	0.319737	chr2	43185643	0.4952071042161213	chr2:43185643:A:G
chr2:43185975	['T', 'C']	19959	15749.789107124963	2263.1962923698857	0.014112277518228	0.0103684523665408	1.36107849265611	0.173504	0.173504	chr2	43185975	0.7606905084356272	chr2:43185975:T:C
chr2:43185979	['A', 'T']	19959	15747.945073669438	2263.907567564345	0.0142374406522135	0.0103699566253264	1.3729508392968146	0.169783	0.169783	chr2	43185979	0.7701057968706417	chr2:43185979:A:T
chr2:43186034	['C', 'G']	19959	15937.19398646956	2292.389629760464	0.0143967341262431	0.0103514318819171	1.3907963932403102	0.164303	0.164303	chr2	43186034	0.7843545067320046	chr2:43186034:C:G
chr2:43188116	['C', 'A']	19959	35336.622763494204	4808.860526177966	-0.0021736991613998	0.0158688772071729	-0.1369787624556914	0.891049	0.891049	chr2	43188116	0.0500984128604511	chr2:43188116:C:A
chr2:43188672	['T', 'C']	19959	8513.0	1267.0140200556348	0.0089080176965324	0.012345271953135	0.7215732249843473	0.470565	0.470565	chr2	43188672	0.3273803782057729	chr2:43188672:T:C
chr2:43190468	['G', 'A']	19959	3428.202335605453	429.09288053960313	-0.0051383008286398	0.0181636813657438	-0.2828887341269093	0.777265	0.777265	chr2	43190468	0.1094308879989949	chr2:43190468:G:A
chr2:43191236	['C', 'G']	19959	24406.5083119547	3375.4055542722126	0.009673576128759	0.0107731499942428	0.8979338572217618	0.369232	0.369232	chr2	43191236	0.4327006672853892	chr2:43191236:C:G
chr2:43191477	['C', 'T']	19959	20167.041693811072	2586.832932008483	-0.0158894384189553	0.0101747817283714	-1.5616490695470282	0.118387	0.118387	chr2	43191477	0.9266959845914416	chr2:43191477:C:T
chr2:43192980	['C', 'G']	19959	8679.609231694481	1322.1733630399442	0.0200918105631803	0.0122094446478528	1.6455957779139263	0.0998628	0.0998628	chr2	43192980	1.0005962611579224	chr2:43192980:C:G
chr2:43194205	['A', 'T']	19959	14794.74125663894	2118.4926140000107	0.0112564551671148	0.0105092212758604	1.071102688928136	0.284136	0.284136	chr2	43194205	0.5464737377277662	chr2:43194205:A:T
chr2:43195320	['T', 'A']	19959	14980.002154848407	2160.8657389870627	0.0128111153191266	0.0104915589963172	1.2210878596425565	0.222067	0.222067	chr2	43195320	0.6535159744669422	chr2:43195320:T:A
chr2:43195418	['G', 'A']	19959	14980.253859262228	2163.9530649419576	0.0130308431090888	0.0104917547961243	1.242007973146921	0.214248	0.214248	chr2	43195418	0.6690832235145329	chr2:43195418:G:A
chr2:43196040	['T', 'C']	19959	15362.925598545347	2235.5935303726046	0.014940811302987	0.0104829043587026	1.42525494765041	0.154099	0.154099	chr2	43196040	0.8122001795547218	chr2:43196040:T:C
chr2:43196193	['T', 'A']	19959	29183.747899159604	4147.187101799623	0.0228037004858686	0.0114507395427956	1.991460935832374	0.0464439	0.0464439	chr2	43196193	1.3330713187059988	chr2:43196193:T:A
chr2:43196437	['T', 'C']	19959	34167.08472535743	4763.791602990686	0.0222138093289262	0.0144367227727946	1.538701662318205	0.123893	0.123893	chr2	43196437	0.9069532307284884	chr2:43196437:T:C
chr2:43196704	['A', 'G']	19959	15306.834569509872	2092.735048595635	0.0018751119539826	0.010458366232054	0.1792930092881634	0.857709	0.857709	chr2	43196704	0.0666600328163323	chr2:43196704:A:G
chr2:43196756	['C', 'T']	19959	19108.91481685624	2533.507374105372	-0.0041630226620664	0.0101434933566259	-0.4104131107205863	0.681507	0.681507	chr2	43196756	0.1665296790138117	chr2:43196756:C:T
chr2:43196776	['A', 'G']	19959	15216.76240104219	2079.361435687815	0.0008768767654031	0.0104671775095446	0.0837739461859299	0.933237	0.933237	chr2	43196776	0.0300080510856522	chr2:43196776:A:G
chr2:43197136	['C', 'T']	19959	4253.0	482.4046530671249	-0.0149764182373231	0.0164363883381633	-0.9111745189513238	0.362214	0.362214	chr2	43197136	0.4410347677015762	chr2:43197136:C:T
chr2:43197565	['A', 'G']	19959	15875.181558506642	2111.925901942745	-0.0070363119493444	0.0103801261917628	-0.6778638158491845	0.497866	0.497866	chr2	43197565	0.3028875313195788	chr2:43197565:A:G
chr2:43198506	['A', 'G']	19959	37289.0	5026.470524344833	-0.0136037812295592	0.0205497226386029	-0.6619934229187299	0.507983	0.507983	chr2	43198506	0.294150821436021	chr2:43198506:A:G
chr2:43199035	['C', 'T']	19959	35905.989874179155	4948.292740484551	0.0202557008522907	0.0169261427879651	1.1967109757985146	0.231433	0.231433	chr2	43199035	0.6355747149777204	chr2:43199035:C:T
chr2:43199352	['TCTC', 'T']	19959	35869.59432780478	4944.06619375605	0.0212141582122389	0.016843034633009	1.2595211417937275	0.207857	0.207857	chr2	43199352	0.6822353451766133	chr2:43199352:TCTC:T
chr2:43199478	['C', 'T']	19959	21140.0	3156.4876054396914	0.0223456753457852	0.0100968418885709	2.2131351161474804	0.0268996	0.0268996	chr2	43199478	1.5702541779561183	chr2:43199478:C:T
chr2:43199740	['C', 'G']	19959	32264.0	4457.36122706524	0.009423560824907	0.0128371742495947	0.7340837353831635	0.462906	0.462906	chr2	43199740	0.3345071900316116	chr2:43199740:C:G
chr2:43199905	['G', 'A']	19959	30695.53792965227	4291.115816410779	0.0149275887317023	0.0120112413121876	1.2428015010035298	0.213956	0.213956	chr2	43199905	0.6696755300243853	chr2:43199905:G:A
chr2:43200353	['GCTTT', 'G']	19959	15089.268039687311	2343.196291519377	0.0282079824411998	0.0103996147760354	2.712406473574519	0.00668539	0.00668539	chr2	43200353	2.1748732525893555	chr2:43200353:GCTTT:G
chr2:43201512	['T', 'C']	19959	18770.82140709561	2664.9496570276174	0.0099997087587491	0.0101302446996882	0.9871142361503664	0.323599	0.323599	chr2	43201512	0.4899928291337855	chr2:43201512:T:C
chr2:43202285	['T', 'C']	19959	6993.68987915409	1062.007194705607	0.0154929215214267	0.0132703129294244	1.167487278093804	0.243028	0.243028	chr2	43202285	0.6143436871220301	chr2:43202285:T:C
chr2:43202896	['A', 'G']	19959	32124.219020894925	4400.790644161262	0.0005181992148352	0.0127756738717836	0.0405613997379614	0.967646	0.967646	chr2	43202896	0.0142834943083872	chr2:43202896:A:G
chr2:43203301	['G', 'A']	19959	24935.24390977444	3396.1331060649645	0.0017423276870586	0.0104285811562264	0.1670723620938944	0.867315	0.867315	chr2	43203301	0.0618231425282827	chr2:43203301:G:A
chr2:43204198	['C', 'T']	19959	7257.363613588536	1114.3964334325049	0.019832973682072	0.0130693870332142	1.517513685352577	0.129153	0.129153	chr2	43204198	0.8888955014665546	chr2:43204198:C:T
chr2:43204723	['G', 'A']	19959	13664.107652984512	1816.5469927439008	-0.0038687541488326	0.0106377835362221	-0.3636804730665331	0.7161	0.7161	chr2	43204723	0.145026326273583	chr2:43204723:G:A
chr2:43205788	['T', 'G']	19959	7899.583162114759	1108.9445623553615	0.0089048639950632	0.0126098503038152	0.706183164788953	0.480082	0.480082	chr2	43205788	0.3186845769869304	chr2:43205788:T:G
chr2:43205823	['C', 'T']	19959	7390.813897523315	1054.1904304674022	0.011248506162577	0.0131148383592137	0.8576930843127385	0.391072	0.391072	chr2	43205823	0.4077432775810014	chr2:43205823:C:T
chr2:43205836	['G', 'A']	19959	9366.346396712435	1290.0416835387728	0.0055680791415442	0.0119713467752235	0.4651171874051972	0.641853	0.641853	chr2	43205836	0.1925644245773901	chr2:43205836:G:A
chr2:43205854	['C', 'T']	19959	7735.775166608208	1079.472632839272	0.0072099373543571	0.0127192545391215	0.5668521950072684	0.570821	0.570821	chr2	43205854	0.2435000579534029	chr2:43205854:C:T
chr2:43206740	['C', 'T']	19959	7991.400390820723	1100.200062349152	0.0051641312696437	0.0125693268692215	0.4108518557417081	0.681186	0.681186	chr2	43206740	0.1667342864070683	chr2:43206740:C:T
chr2:43206848	['A', 'G']	19959	24981.76157778669	3379.174595154595	-0.0023822716408743	0.0105084133244002	-0.2267013646430149	0.820658	0.820658	chr2	43206848	0.085837792524102	chr2:43206848:A:G
chr2:43206989	['C', 'T']	19959	7829.784586861753	1092.6007346785818	0.0070385836702497	0.0126737973628548	0.5553650156092038	0.578651	0.578651	chr2	43206989	0.2375832920110826	chr2:43206989:C:T
chr2:43208196	['G', 'A']	19959	2055.514934349003	259.9409022016443	-0.0087867101840209	0.0229374904242102	-0.3830719935580527	0.70167	0.70167	chr2	43208196	0.1538670913961922	chr2:43208196:G:A
chr2:43208318	['G', 'A']	19959	29794.478352375227	4003.192682228735	-0.0023311191403242	0.0115745484894021	-0.2014004384238973	0.840388	0.840388	chr2	43208318	0.0755201575642653	chr2:43208318:G:A
chr2:43208635	['G', 'A']	19959	5379.078025557505	791.6736275170306	0.0100018366678258	0.0148089141913191	0.6753929787565971	0.499434	0.499434	chr2	43208635	0.301521895485352	chr2:43208635:G:A
chr2:43208747	['T', 'G']	19959	9171.91907601343	1306.5213200860303	0.0051287429459912	0.0120114182534913	0.4269889564873352	0.669392	0.669392	chr2	43208747	0.1743194822629987	chr2:43208747:T:G
chr2:43209140	['T', 'A']	19959	12583.521874216987	1648.7286271261423	-0.0048918346140016	0.0108726865539408	-0.4499195842474304	0.652773	0.652773	chr2	43209140	0.1852378171731788	chr2:43209140:T:A
chr2:43209615	['G', 'A']	19959	31401.0	4281.57605996127	-0.0006710569378924	0.0123937944029159	-0.0541445917268501	0.956821	0.956821	chr2	43209615	0.019169301495259	chr2:43209615:G:A
chr2:43210251	['T', 'C']	19959	29474.38373258495	4046.714152411804	0.0051233019449322	0.0115258576659802	0.4445050505919566	0.656682	0.656682	chr2	43210251	0.1826448877900843	chr2:43210251:T:C
chr2:43210883	['A', 'G']	19959	31058.112191211105	4308.997265099193	0.0125888423475523	0.0122025190935337	1.0316593033829635	0.302244	0.302244	chr2	43210883	0.5196423117831721	chr2:43210883:A:G
chr2:43212193	['T', 'C']	19959	30309.222890660258	4231.086263609591	0.0162339166268114	0.0118103592084303	1.3745489311809858	0.169287	0.169287	chr2	43212193	0.7713763912415568	chr2:43212193:T:C
chr2:43212446	['G', 'A']	19959	709.0355246016635	77.70041964371728	-0.0188270172877731	0.0383471445182757	-0.4909626915975565	0.623458	0.623458	chr2	43212446	0.2051927979715145	chr2:43212446:G:A
chr2:43214030	['T', 'C']	19959	7467.694317836489	1081.1692804391273	0.0139762034306846	0.0131388062722173	1.0637346453793164	0.287462	0.287462	chr2	43214030	0.5414195571693213	chr2:43214030:T:C
chr2:43214820	['TA', 'T']	19959	5788.431077820232	712.7725089351619	-0.0121994907817175	0.0143184060187743	-0.8520145863807403	0.394216	0.394216	chr2	43214820	0.4042657530380691	chr2:43214820:TA:T
chr2:43215159	['C', 'A']	19959	33690.0	4463.84926835318	-0.0197142556339924	0.0140049126713184	-1.4076671591367014	0.159245	0.159245	chr2	43215159	0.7979341948262024	chr2:43215159:C:A
chr2:43215444	['T', 'C']	19959	37677.10179940856	5140.1148980997605	0.0091781400339693	0.0223562644175204	0.4105399660050774	0.681414	0.681414	chr2	43215444	0.1665889478736791	chr2:43215444:T:C
chr2:43218373	['T', 'A']	19959	556.027858502856	45.34754037767752	-0.0419222251253552	0.043045202451864	-0.9739116727871228	0.330112	0.330112	chr2	43218373	0.4813386882141941	chr2:43218373:T:A
chr2:43218985	['C', 'G']	19959	17069.986768243787	2508.473896295872	0.0186895318666669	0.0102250569635811	1.82781689463775	0.067592	0.067592	chr2	43218985	1.1701047028964504	chr2:43218985:C:G
chr2:43219445	['C', 'A']	19959	15384.708155797282	2330.271371948882	0.0251820380141448	0.0104105543557848	2.418895013035676	0.0155766	0.0155766	chr2	43219445	1.807527332438817	chr2:43219445:C:A
chr2:43219477	['G', 'A']	19959	7179.359705381301	1030.0238436905256	0.0139459997828693	0.0133098663471592	1.0477941264861612	0.294746	0.294746	chr2	43219477	0.530552080006292	chr2:43219477:G:A
chr2:43219584	['C', 'T']	19959	2696.891702180997	312.7905050203883	-0.0073182641566314	0.02039357597959	-0.35885144243244	0.71971	0.71971	chr2	43219584	0.1428424629722993	chr2:43219584:C:T
chr2:43221340	['A', 'T']	19959	4646.327936237406	683.33147273355	0.0151679888273521	0.0156490161219293	0.9692614992003802	0.332426	0.332426	chr2	43221340	0.4783050161305818	chr2:43221340:A:T
chr2:43221392	['A', 'C']	19959	446.0894011525934	85.30248757539034	0.0585379340149023	0.0482963497616118	1.21205710791483	0.225505	0.225505	chr2	43221392	0.6468438243033781	chr2:43221392:A:C
chr2:43221519	['A', 'G']	19959	21540.237672880336	2821.621310365784	-0.0118177930870938	0.0101750454587498	-1.1614486770603505	0.245473	0.245473	chr2	43221519	0.6099962697156219	chr2:43221519:A:G
chr2:43222999	['G', 'A']	19959	3074.462116656645	298.6330059920202	-0.0393218820903451	0.0188983941198632	-2.0806996531528363	0.0374741	0.0374741	chr2	43222999	1.4262687886258416	chr2:43222999:G:A
chr2:43223762	['AAT', 'A']	19959	21144.118755323947	2637.462615192743	-0.0187087717760602	0.0101687874005449	-1.839823278738004	0.065809	0.065809	chr2	43223762	1.181714708467312	chr2:43223762:AAT:A
chr2:43225044	['A', 'G']	19959	29648.42733286559	3953.794922762883	-0.0126217466528713	0.011664268361855	-1.0820864422279115	0.279227	0.279227	chr2	43225044	0.5540425896875956	chr2:43225044:A:G
chr2:43225195	['G', 'A']	19959	7638.148075766687	997.4121014216512	-0.0054640398776439	0.0129472256975577	-0.4220239922653611	0.673012	0.673012	chr2	43225195	0.1719771921098701	chr2:43225195:G:A
chr2:43225479	['C', 'T']	19959	1980.7025364328583	365.29152931047696	0.0549865578553725	0.0233265395589314	2.357253107193896	0.0184203	0.0184203	chr2	43225479	1.7347033009967376	chr2:43225479:C:T
chr2:43225654	['C', 'G']	19959	477.76599588498	77.2088927609972	0.0372203626508292	0.0467310875515721	0.796479701221441	0.425763	0.425763	chr2	43225654	0.3708320826676029	chr2:43225654:C:G
chr2:43226899	['G', 'C']	19959	11386.140953049056	1230.5198404238818	-0.0314671671598989	0.0112018053155644	-2.809115698179173	0.00497261	0.00497261	chr2	43226899	2.3034156009909346	chr2:43226899:G:C
chr2:43228515	['T', 'C']	19959	6573.317364069156	1067.417740520092	0.0234777492446192	0.0136007653677937	1.7262079456362	0.0843255	0.0843255	chr2	43228515	1.0740410750234668	chr2:43228515:T:C
chr2:43229291	['C', 'A']	19959	2601.912540096231	220.1651039871525	-0.0512076601843975	0.02036210669231	-2.514850794084909	0.0119161	0.0119161	chr2	43229291	1.9238658608391723	chr2:43229291:C:A
chr2:43229595	['A', 'G']	19959	10243.052818842396	1074.4978734639417	-0.0340809280918049	0.0115592209134185	-2.9483758764608354	0.00319819	0.00319819	chr2	43229595	2.4950957389949013	chr2:43229595:A:G
chr2:43231472	['T', 'C']	19959	21255.25978451516	2517.92414075858	-0.0330838810084248	0.0101719592958659	-3.2524590441362413	0.00114601	0.00114601	chr2	43231472	2.940811592729998	chr2:43231472:T:C
chr2:43233980	['C', 'T']	19959	8429.8447161397	833.762728497689	-0.0417557333584454	0.0123273444320267	-3.387244802697579	0.000707347	0.000707347	chr2	43233980	3.150367484060212	chr2:43233980:C:T
chr2:43235030	['T', 'A']	19959	20962.60907311688	2505.0743181650064	-0.0312900047220578	0.0102130756038593	-3.0637200717709243	0.00218895	0.00218895	chr2	43235030	2.659764158474141	chr2:43235030:T:A
chr2:43235339	['G', 'A']	19959	3022.0	303.8322199212902	-0.0334415091377122	0.018998695019832	-1.7602003244330138	0.0783892	0.0783892	chr2	43235339	1.105743767717298	chr2:43235339:G:A
chr2:43235683	['T', 'C']	19959	21093.28415355317	2529.566965169297	-0.0301156372442829	0.010194545180654	-2.954093263663455	0.00313955	0.00313955	chr2	43235683	2.503132596042109	chr2:43235683:T:C
chr2:43236498	['T', 'C']	19959	26124.544552470685	3357.9348433613595	-0.0192087177667617	0.010740494280994	-1.7884388990134974	0.0737204	0.0737204	chr2	43236498	1.1324123170053042	chr2:43236498:T:C
chr2:43236776	['C', 'T']	19959	7058.7683171293975	932.350879652532	0.0002478504547343	0.0132471680221185	0.0187096935979441	0.985073	0.985073	chr2	43236776	0.0065315844034671	chr2:43236776:C:T
chr2:43240696	['G', 'A']	19959	5042.0	874.3953736732826	0.034597862008539	0.0151909700326436	2.2775281587806524	0.0227652	0.0227652	chr2	43240696	1.6427285299147707	chr2:43240696:G:A
chr2:43241205	['C', 'G']	19959	9371.347649594069	1306.5972975786851	0.0103113608289665	0.011924102098203	0.864749458202011	0.387187	0.387187	chr2	43241205	0.4120792327764653	chr2:43241205:C:G
chr2:43241497	['T', 'C']	19959	7048.356551827891	685.4622439980556	-0.0439082938802971	0.0131844893529216	-3.3302991647960183	0.000869101	0.000869101	chr2	43241497	3.060929750370866	chr2:43241497:T:C
chr2:43241606	['G', 'A']	19959	22516.281267231432	2767.9523055249256	-0.0247396062657001	0.010279836555314	-2.406614748452522	0.0161102	0.0161102	chr2	43241606	1.7928990680005694	chr2:43241606:G:A
chr2:43242476	['G', 'A']	19959	723.0724557799268	46.361275263654086	-0.060129387418723	0.0378654544425307	-1.5879747992984687	0.112308	0.112308	chr2	43242476	0.949589306676134	chr2:43242476:G:A
chr2:43243269	['C', 'T']	19959	15717.362447384246	1804.4773590630653	-0.0340089243800256	0.0103778062428104	-3.2770822256954752	0.00105065	0.00105065	chr2	43243269	2.978541935145904	chr2:43243269:C:T
chr2:43245769	['C', 'G']	19959	2839.0	391.7415209548714	0.0011416487683844	0.0196594671120428	0.0580711960236742	0.953692	0.953692	chr2	43245769	0.0205918604088984	chr2:43245769:C:G
chr2:43246892	['G', 'T']	19959	483.0	73.77585173911704	0.0260812508160638	0.0462557475408354	0.5638488664146831	0.572863	0.572863	chr2	43246892	0.2419492269993787	chr2:43246892:G:T
chr2:43247156	['C', 'T']	19959	24265.29454217411	3029.196660728171	-0.026799438271827	0.010453958740197	-2.563568399096431	0.0103675	0.0103675	chr2	43247156	1.9843259559639448	chr2:43247156:C:T
chr2:43248455	['C', 'T']	19959	2855.5722876472064	380.742790586801	-0.004733994058591	0.0196467980163357	-0.240954991986731	0.809592	0.809592	chr2	43248455	0.0917337919729286	chr2:43248455:C:T
chr2:43253178	['G', 'A']	19959	4851.972387872713	851.9593951047591	0.0373943875403834	0.0154229193265374	2.424598530839794	0.0153341	0.0153341	chr2	43253178	1.8143417088568432	chr2:43253178:G:A
chr2:43253874	['G', 'A']	19959	9165.91847472065	996.4702617088552	-0.033062565102398	0.0119264495384832	-2.772205172689029	0.00557296	0.00557296	chr2	43253874	2.25391407408746	chr2:43253874:G:A
chr2:43255905	['G', 'A']	19959	23525.17867521796	2924.160886730903	-0.0242891761777861	0.0103740723251731	-2.341334763865808	0.0192247	0.0192247	chr2	43255905	1.7161404286064343	chr2:43255905:G:A
chr2:43256087	['T', 'A']	19959	8374.67837634678	859.8613151955564	-0.0380309722154159	0.0123567071956257	-3.077759439738025	0.00208846	0.00208846	chr2	43256087	2.680173838304359	chr2:43256087:T:A
chr2:43259565	['C', 'T']	19959	15158.51896577642	1801.7315023698072	-0.0264660565801554	0.0104073966381013	-2.543004509241385	0.0109979	0.0109979	chr2	43259565	1.958690233521719	chr2:43259565:C:T
chr2:43260347	['C', 'A']	19959	18021.80588264769	2184.687902483501	-0.0226367033656579	0.0101590338269894	-2.2282338804226685	0.025876	0.025876	chr2	43260347	1.5871028575315491	chr2:43260347:C:A
chr2:43261334	['C', 'T']	19959	1422.3107048252327	196.87908246482905	0.0092989412676169	0.0277125148311178	0.3355502495636149	0.737214	0.737214	chr2	43261334	0.1324064259420925	chr2:43261334:C:T
chr2:43262174	['T', 'C']	19959	25106.0	3271.29455359378	-0.0118177107052565	0.0105499772136943	-1.120164571532594	0.262657	0.262657	chr2	43262174	0.5806110204429666	chr2:43262174:T:C
chr2:43263480	['A', 'T']	19959	6717.346229015285	1058.2118799438936	0.0174853750805842	0.013476237964599	1.297496758851901	0.194475	0.194475	chr2	43263480	0.7111362198389485	chr2:43263480:A:T
chr2:43263725	['C', 'T']	19959	13881.08644016837	1597.1779148124956	-0.0313681057087561	0.0105826226825285	-2.9641145347214755	0.00303914	0.00303914	chr2	43263725	2.517249293395865	chr2:43263725:C:T
chr2:43264540	['C', 'A']	19959	1471.0	222.8534426345897	0.0228392647082878	0.0267339334625298	0.8543174067631792	0.392939	0.392939	chr2	43264540	0.4056748644327182	chr2:43264540:C:A
chr2:43267038	['T', 'C']	19959	12527.883042693928	1440.571474825099	-0.0294227875825515	0.0109002040051271	-2.6992877902754784	0.00695466	0.00695466	chr2	43267038	2.15772409697793	chr2:43267038:T:C
chr2:43269847	['C', 'T']	19959	14070.114852675888	2051.0124754979342	0.0152556180198604	0.0106273799306958	1.4355013295230543	0.15116	0.15116	chr2	43269847	0.8205631167550231	chr2:43269847:C:T
chr2:43273123	['T', 'C']	19959	11164.152897533586	1207.2570793201503	-0.0361559411717839	0.0111706902791474	-3.2366792264643665	0.00121127	0.00121127	chr2	43273123	2.916759038987264	chr2:43273123:T:C
chr2:43273142	['A', 'G']	19959	15177.36469821536	1788.9453822878077	-0.0274592951755164	0.0103908714100821	-2.642636415351379	0.00823276	0.00823276	chr2	43273142	2.0844545448818	chr2:43273142:A:G
chr2:43273665	['A', 'G']	19959	15084.267288033672	1775.402943548802	-0.0279398833096114	0.0104107428141157	-2.6837550219498465	0.00728605	0.00728605	chr2	43273665	2.1375078527688784	chr2:43273665:A:G
chr2:43274446	['T', 'C']	19959	1137.170926037282	137.25883916270317	0.0011715997204543	0.0306389242650524	0.0382389313123091	0.969498	0.969498	chr2	43274446	0.0134530825005514	chr2:43274446:T:C
chr2:43274547	['G', 'A']	19959	7223.809662223113	747.7569232291532	-0.0356471831233524	0.0130515724234005	-2.731255818604633	0.00631489	0.00631489	chr2	43274547	2.1996342100823774	chr2:43274547:G:A
chr2:43274663	['G', 'A']	19959	34888.74802084377	4628.94890717188	-0.0209767954448118	0.0152426800472631	-1.3761881361918529	0.168779	0.168779	chr2	43274663	0.7726815905982609	chr2:43274663:G:A
chr2:43274831	['C', 'T']	19959	21046.4358678763	3034.7082620108727	0.0187516661242204	0.0100866183382143	1.8590637114896609	0.0630328	0.0630328	chr2	43274831	1.2004334005129662	chr2:43274831:C:T
chr2:43275056	['G', 'A']	19959	1341.4027635894188	200.05644464622185	0.0161722471695533	0.0290533567876681	0.5566395404064908	0.57778	0.57778	chr2	43275056	0.238237495444346	chr2:43275056:G:A
chr2:43275940	['C', 'T']	19959	1140.057119951899	161.79265730065455	0.0064359812827605	0.0302742377602519	0.2125893749572961	0.831649	0.831649	chr2	43275940	0.0800599303522456	chr2:43275940:C:T
chr2:43277633	['TTG', 'T']	19959	1041.0521595350235	137.45858886250977	-0.0021098364139436	0.0316796442879059	-0.0665991194462097	0.946902	0.946902	chr2	43277633	0.023694966151507	chr2:43277633:TTG:T
chr2:43277919	['C', 'T']	19959	8734.576481257565	878.2894290643296	-0.0417902656260272	0.0122163362933712	-3.420850950927332	0.000625506	0.000625506	chr2	43277919	3.2037685200962307	chr2:43277919:C:T
chr2:43278076	['G', 'A']	19959	8583.790390147904	882.1400093831054	-0.0380835827104816	0.0122914354976422	-3.0983836442689627	0.0019485	0.0019485	chr2	43278076	2.710299589871291	chr2:43278076:G:A
chr2:43278917	['T', 'G']	19959	1260.378890392422	182.5380345144308	0.0121576680372391	0.0288803950429682	0.4209661266458099	0.673784	0.673784	chr2	43278917	0.1714793061987892	chr2:43278917:T:G
chr2:43281066	['G', 'A']	19959	19997.005712567647	2904.278888299551	0.0193624719257029	0.0100865449258897	1.9196337366231504	0.0549184	0.0549184	chr2	43281066	1.2602821240444082	chr2:43281066:G:A
chr2:43281854	['C', 'T']	19959	3326.1666499649264	320.12371767074603	-0.040992097448379	0.0181963890398879	-2.2527600041151574	0.0242851	0.0242851	chr2	43281854	1.6146601038706332	chr2:43281854:C:T
chr2:43282022	['G', 'A']	19959	6154.46684376723	551.9148649107384	-0.0518735656983846	0.0139515459308074	-3.7181231352891646	0.000201258	0.000201258	chr2	43282022	3.696246847423192	chr2:43282022:G:A
chr2:43282337	['A', 'C']	19959	1196.2397394136806	183.8188222024407	0.0213506003539477	0.0296214281261978	0.7207822750134323	0.471052	0.471052	chr2	43282337	0.3269311479315847	chr2:43282337:A:C
chr2:43282478	['A', 'G']	19959	22646.67329858675	3274.532338517928	0.020931105619191	0.0101950708402794	2.053061322192583	0.0400796	0.0400796	chr2	43282478	1.3970766214387056	chr2:43282478:A:G
chr2:43282958	['T', 'C']	19959	12830.57138561764	1427.4262471683917	-0.0358090926103349	0.0108364827270737	-3.304494042229202	0.000953157	0.000953157	chr2	43282958	3.020835558314621	chr2:43282958:T:C
chr2:43284151	['C', 'T']	19959	1150.1152477827327	166.68998094403355	0.0096109750026918	0.0301820109961923	0.3184338844719229	0.750159	0.750159	chr2	43284151	0.1248466759362229	chr2:43284151:C:T
chr2:43284414	['C', 'T']	19959	12977.600851916812	1484.084785329209	-0.032347795414	0.0107825996912052	-2.99999966059986	0.00270313	0.00270313	chr2	43284414	2.5681330675365617	chr2:43284414:C:T
chr2:43285721	['T', 'C']	19959	1172.6462803288553	161.14430285136385	0.0038840074211166	0.0298960978199827	0.1299168689005482	0.896634	0.896634	chr2	43285721	0.04738479688622	chr2:43285721:T:C
chr2:43286583	['A', 'G']	19959	598.2098035284682	75.34165837347085	-0.001688591373394	0.0415458654108772	-0.0406440293563364	0.96758	0.96758	chr2	43286583	0.014313117138813	chr2:43286583:A:G
chr2:43286897	['G', 'A']	19959	29116.83532949136	3819.9545964294334	-0.0199971766291924	0.0114658295727264	-1.7440671433630286	0.0811628	0.0811628	chr2	43286897	1.0906429788445378	chr2:43286897:G:A
chr2:43287087	['G', 'A']	19959	5389.810132291041	729.6570228156185	-0.0018190884808726	0.0148457248509476	-0.1225328166281158	0.902478	0.902478	chr2	43287087	0.0445633762312321	chr2:43287087:G:A
chr2:43287442	['G', 'T']	19959	5401.353112157963	728.3671829019007	-0.0023979150219273	0.0148252232458482	-0.1617456265017004	0.871508	0.871508	chr2	43287442	0.0597286219333239	chr2:43287442:G:T
chr2:43288288	['C', 'T']	19959	14506.907341518418	2137.280876712841	0.0160885537871487	0.0105645777304471	1.522877127476805	0.127805	0.127805	chr2	43288288	0.893452155333075	chr2:43288288:C:T
chr2:43289007	['G', 'A']	19959	19201.81031372156	2841.11269448016	0.0209693835859307	0.0101610196728309	2.063708590388792	0.0390583	0.0390583	chr2	43289007	1.4082866631650657	chr2:43289007:G:A
chr2:43289191	['T', 'C']	19959	20383.042491356417	3021.714430518394	0.0233990653929336	0.0101120521890276	2.3139779102726044	0.020679	0.020679	chr2	43289191	1.6844704667861508	chr2:43289191:T:C
chr2:43290199	['T', 'C']	19959	2321.814304330393	282.9286824108132	-0.0064476941390019	0.0220714492475385	-0.2921282633817553	0.770192	0.770192	chr2	43290199	0.1134009967154939	chr2:43290199:T:C
chr2:43290830	['T', 'C']	19959	5400.082235028815	729.5172942080608	-0.0022111520038901	0.0148314953070866	-0.149084900619131	0.881488	0.881488	chr2	43290830	0.054783595524904	chr2:43290830:T:C
chr2:43290918	['C', 'T']	19959	1198.0	164.43338250374993	0.0022292691481069	0.0295984509142222	0.075317088538432	0.939963	0.939963	chr2	43290918	0.0268892413067782	chr2:43290918:C:T
chr2:43291122	['G', 'A']	19959	1160.2325231771488	164.3940043857995	0.0065903265326981	0.0300364086806377	0.2194112685963828	0.826332	0.826332	chr2	43291122	0.0828454287099407	chr2:43291122:G:A
chr2:43294028	['G', 'A']	19959	14745.649172932335	1704.3777725768418	-0.0315678695011791	0.0104944625721525	-3.0080501296889373	0.00263258	0.00263258	chr2	43294028	2.5796184224100367	chr2:43294028:G:A
chr2:43295724	['CAG', 'C']	19959	13616.411095519696	1552.703176814514	-0.0327170620031159	0.0106533794356589	-3.071050102055446	0.00213594	0.00213594	chr2	43295724	2.670410951098022	chr2:43295724:CAG:C
chr2:43296240	['A', 'G']	19959	13652.468693558088	1546.731895443377	-0.0340215524890869	0.0106534761737554	-3.193469618198252	0.00140792	0.00140792	chr2	43296240	2.851422021717786	chr2:43296240:A:G
chr2:43296327	['G', 'C']	19959	10832.512859076553	1205.0545255365016	-0.0330612201573479	0.0113729949003633	-2.90699331591994	0.00365323	0.00365323	chr2	43296327	2.437322984621807	chr2:43296327:G:C
chr2:43296557	['G', 'T']	19959	13617.869798455831	1549.4275202278095	-0.0329979170308722	0.0106542788140007	-3.097151633342809	0.00195661	0.00195661	chr2	43296557	2.7084957311775053	chr2:43296557:G:T
chr2:43299247	['A', 'T']	19959	14830.458276950834	1733.9490331218058	-0.0306983782427641	0.010458564189223	-2.935238306841113	0.00333672	0.00333672	chr2	43299247	2.476680235525881	chr2:43299247:A:T
chr2:43299488	['G', 'A']	19959	5376.849104859333	725.9838310429592	-0.0029351077559439	0.0148649248703663	-0.1974519065209145	0.843476	0.843476	chr2	43299488	0.0739272701772289	chr2:43299488:G:A
chr2:43300597	['A', 'T']	19959	9152.917171919627	947.1182480864642	-0.0392015724794851	0.0119340694177591	-3.284845353852988	0.00102214	0.00102214	chr2	43300597	2.9904896158809744	chr2:43300597:A:T
chr2:43300918	['C', 'A']	19959	739.0	54.470713218984905	-0.0526042401717584	0.0374947123725474	-1.402977562518222	0.160639	0.160639	chr2	43300918	0.7941490080698959	chr2:43300918:C:A
chr2:43303000	['T', 'C']	19959	5227.61917890621	711.2738858253143	-0.0014344491056893	0.0150360275852881	-0.0954008030081616	0.923997	0.923997	chr2	43303000	0.0343294388292015	chr2:43303000:T:C
chr2:43303102	['G', 'C']	19959	5248.0	713.0594525711309	-0.001712626050215	0.0150070983660283	-0.1141210651415435	0.909143	0.909143	chr2	43303102	0.0413678007973421	chr2:43303102:G:C
chr2:43303913	['T', 'A']	19959	9100.103458646616	948.5818197365966	-0.0386408301032427	0.0119685846319028	-3.22852127395612	0.00124633	0.00124633	chr2	43303913	2.904366951092757	chr2:43303913:T:A
chr2:43304967	['C', 'T']	19959	16201.623490504584	1955.522180903208	-0.0262921673186744	0.0102715525945831	-2.5597072182193767	0.0104833	0.0104833	chr2	43304967	1.979501985845123	chr2:43304967:C:T
chr2:43305163	['C', 'T']	19959	6490.975646422129	986.3555420545975	0.0139551344634379	0.0135905975646471	1.0268227277760795	0.304516	0.304516	chr2	43305163	0.5163898835593282	chr2:43305163:C:T
chr2:43305212	['CAACAAT', 'C']	19959	1574.1577391391493	227.8515720612744	0.0039308617223823	0.0259842451070365	0.1512786577478021	0.879757	0.879757	chr2	43305212	0.0556372689096177	chr2:43305212:CAACAAT:C
chr2:43305472	['C', 'T']	19959	16225.251716361814	1956.6511767449847	-0.0264988554821573	0.0102666708082765	-2.581056310950873	0.00985692	0.00985692	chr2	43305472	2.0062587682197632	chr2:43305472:C:T
chr2:43305641	['A', 'C']	19959	10690.071203086638	1366.5406099552351	-0.0126417973672903	0.0114854758426569	-1.1006768496555233	0.271051	0.271051	chr2	43305641	0.5669489861193	chr2:43305641:A:C
chr2:43306075	['G', 'A']	19959	18629.736614766443	2684.15672787624	0.0181663043894331	0.0101015498671172	1.7983680354406224	0.0721338	0.0721338	chr2	43306075	1.141861188625667	chr2:43306075:G:A
chr2:43307069	['C', 'T']	19959	2568.0	284.5557607005153	-0.0155055100812064	0.0209863373393767	-0.7388383132540933	0.460014	0.460014	chr2	43307069	0.3372289508614152	chr2:43307069:C:T
chr2:43308762	['A', 'C']	19959	2306.0199203186653	309.344663814794	-0.0098996786119635	0.0225918675806994	-0.4381965579694242	0.661249	0.661249	chr2	43308762	0.1796349717352989	chr2:43308762:A:C
chr2:43310572	['C', 'A']	19959	32357.96977595108	4298.816826796008	-0.011513221839835	0.0128844466926773	-0.8935751852175713	0.37156	0.37156	chr2	43310572	0.4299710457933452	chr2:43310572:C:A
chr2:43310753	['T', 'C']	19959	3477.3484491657064	338.38476488635115	-0.038328263918251	0.0178565521143397	-2.1464537875411795	0.0318488	0.0318488	chr2	43310753	1.496906926380316	chr2:43310753:T:C
chr2:43312986	['T', 'G']	19959	7743.551891756451	1062.2534452770435	0.0097916996586849	0.012782128560043	0.7660460941766601	0.443658	0.443658	chr2	43312986	0.3529516829165257	chr2:43312986:T:G
chr2:43314247	['G', 'A']	19959	18115.16857142857	2570.03271552571	0.0135950434563029	0.0100873471134385	1.3477322930814386	0.17776	0.17776	chr2	43314247	0.7501659584032077	chr2:43314247:G:A
chr2:43314273	['A', 'G']	19959	1603.240980156344	243.9290212579094	0.0236653818513817	0.025681680764766	0.921488825756665	0.356806	0.356806	chr2	43314273	0.4475678511989913	chr2:43314273:A:G
chr2:43315368	['C', 'T']	19959	6478.324581621405	989.1842797022528	0.0148760141254776	0.013595035078194	1.094224033988574	0.27387	0.27387	chr2	43315368	0.562455538202508	chr2:43315368:C:T
chr2:43315640	['A', 'T']	19959	1321.463462309543	217.4191485109107	0.0347415951387425	0.0281708008370788	1.233248402829042	0.217498	0.217498	chr2	43315640	0.6625447322401823	chr2:43315640:A:T
chr2:43316416	['C', 'A']	19959	8657.86756526532	1241.9926735875438	0.0066928687162909	0.0121803556356475	0.5494805666185429	0.582682	0.582682	chr2	43316416	0.2345683977694991	chr2:43316416:C:A
chr2:43316875	['C', 'T']	19959	7901.0	1171.1509966677029	0.0139809288818452	0.0125486619365358	1.1141370253301133	0.265234	0.265234	chr2	43316875	0.5763708050563807	chr2:43316875:C:T
chr2:43316953	['A', 'G']	19959	2443.0	318.3261904297139	-0.0103607626032963	0.0210592165096024	-0.4919823393511405	0.622737	0.622737	chr2	43316953	0.2056953298487731	chr2:43316953:A:G
chr2:43316978	['C', 'T']	19959	5727.2869526004615	731.6000514458477	0.0009085001446977	0.0144171172261971	0.0630153816774787	0.949755	0.949755	chr2	43316978	0.022388411417155	chr2:43316978:C:T
chr2:43317189	['A', 'G']	19959	17051.708673648343	2105.143118194997	-0.0224939798744287	0.0101984459079444	-2.2056281984009134	0.0274214	0.0274214	chr2	43317189	1.5619103760689947	chr2:43317189:A:G
chr2:43319485	['T', 'C']	19959	4871.464441437378	497.8723219323559	-0.0354852544410999	0.0153492590254334	-2.311854558080068	0.0207958	0.0207958	chr2	43319485	1.6820243679702362	chr2:43319485:T:C
chr2:43319493	['A', 'T']	19959	3378.338527834845	337.50649239041263	-0.0363688302679321	0.0180730024946125	-2.012329178772228	0.0441987	0.0441987	chr2	43319493	1.35459050420587	chr2:43319493:A:T
chr2:43319696	['C', 'G']	19959	16375.281784014034	1975.521872650337	-0.0261544587129523	0.0102699190974087	-2.5467054282395805	0.010882	0.010882	chr2	43319696	1.9632912784301144	chr2:43319696:C:G
chr2:43320989	['G', 'A']	19959	6789.0204449789535	1010.3959344991756	0.011539439388998	0.0133389344867823	0.8650945396300254	0.386997	0.386997	chr2	43320989	0.4122924016180283	chr2:43320989:G:A
chr2:43321807	['C', 'T']	19959	5892.590469509445	781.6825866186119	0.0058721797787834	0.0142424869583038	0.4123001689223782	0.680124	0.680124	chr2	43321807	0.1674118996374835	chr2:43321807:C:T
chr2:43322107	['C', 'T']	19959	4041.4174017642345	494.5735147936425	-0.0103496607022087	0.0167291456136534	-0.6186604469365071	0.536147	0.536147	chr2	43322107	0.270716119754834	chr2:43322107:C:T
chr2:43322299	['A', 'T']	19959	16057.872687158404	1968.814076971904	-0.02217180852018	0.0103250851069904	-2.147372955324986	0.0317756	0.0317756	chr2	43322299	1.497906240168794	chr2:43322299:A:T
chr2:43322384	['T', 'G']	19959	16627.834502103666	2098.90013583365	-0.0167422289799346	0.0105783918635031	-1.582681866579134	0.11351	0.11351	chr2	43322384	0.944965876325386	chr2:43322384:T:G
chr2:43322830	['C', 'T']	19959	1295.022817510178	225.35125352141017	0.0416740072524692	0.0284590572454909	1.4643495352985425	0.143114	0.143114	chr2	43322830	0.8443178796899397	chr2:43322830:C:T
chr2:43325321	['G', 'C']	19959	14064.227935648774	1646.063595629002	-0.0299089162860696	0.0105486504641425	-2.8353310584834834	0.00458243	0.00458243	chr2	43325321	2.338904160483788	chr2:43325321:G:C
chr2:43326182	['A', 'C']	19959	15469.400942686654	1883.436095357048	-0.0231442477280295	0.0103751760383719	-2.2307330152695286	0.0257099	0.0257099	chr2	43326182	1.5898996125649438	chr2:43326182:A:C
chr2:43326810	['T', 'C']	19959	35497.55704765245	4721.290784644728	-0.0200392171334165	0.0161379927599258	-1.2417416113346096	0.214347	0.214347	chr2	43326810	0.6688825904951411	chr2:43326810:T:C
chr2:43327258	['T', 'A']	19959	15776.695007018245	1902.0422966724605	-0.0258366639659155	0.0103372022760619	-2.499386514448505	0.0124488	0.0124488	chr2	43327258	1.904872510294809	chr2:43327258:T:A
chr2:43327833	['C', 'A']	19959	15733.306250313268	1901.332314648446	-0.0250769349819965	0.0103376569591644	-2.425785173667	0.0152841	0.0152841	chr2	43327833	1.8157601294953984	chr2:43327833:C:A
chr2:43328010	['A', 'G']	19959	923.0	145.57918772019184	0.0296795027610485	0.0333450584370198	0.8900719972377739	0.373438	0.373438	chr2	43328010	0.4277814915539872	chr2:43328010:A:G
chr2:43328666	['G', 'T']	19959	15703.573583203888	1910.2305778364407	-0.0238782091893965	0.0103508477608204	-2.30688439644328	0.0210715	0.0210715	chr2	43328666	1.6763045475178855	chr2:43328666:G:T
chr2:43329436	['C', 'T']	19959	1310.0	221.3630569754093	0.0370292434714465	0.0282984925467986	1.308523533902361	0.190711	0.190711	chr2	43329436	0.7196242566051463	chr2:43329436:C:T
chr2:43330458	['G', 'C']	19959	3346.0	329.87587804766986	-0.0372834543865154	0.0181280181628025	-2.0566756967961606	0.0397304	0.0397304	chr2	43330458	1.4008770625077311	chr2:43330458:G:C
chr2:43331604	['C', 'T']	19959	15249.112174828328	1823.3310398239191	-0.0265587320665582	0.0103967367693195	-2.5545257762928326	0.0106406	0.0106406	chr2	43331604	1.9730338824411275	chr2:43331604:C:T
chr2:43334022	['C', 'A']	19959	18915.94774025453	2591.773365159592	0.0059094225717799	0.0100678445720957	0.586960051822672	0.557237	0.557237	chr2	43334022	0.2539600545554341	chr2:43334022:C:A
chr2:43334280	['C', 'T']	19959	1771.4437706725469	190.06471896004663	-0.0177141275398435	0.0248751788527261	-0.7121206100555219	0.476398	0.476398	chr2	43334280	0.322030070427688	chr2:43334280:C:T
chr2:43334632	['A', 'G']	19959	16564.979702300407	2325.8933900149755	0.0100330611890742	0.01025095208599	0.9787443258842672	0.327718	0.327718	chr2	43334632	0.4844997042203502	chr2:43334632:A:G
chr2:43334641	['G', 'A']	19959	15538.778534923338	2157.034997574676	0.005988383095221	0.0103446013544003	0.5788896923199212	0.56267	0.56267	chr2	43334641	0.2497462396030386	chr2:43334641:G:A
chr2:43334676	['C', 'G']	19959	31587.16520519116	4113.91557493974	-0.0249641165903582	0.0124622590516769	-2.0031774726267653	0.0451717	0.0451717	chr2	43334676	1.3451335648132705	chr2:43334676:C:G
chr2:43334850	['C', 'T']	19959	16220.438063740226	1967.1400894744152	-0.0242304064996787	0.0102712030825724	-2.3590621570701296	0.0183308	0.0183308	chr2	43334850	1.7368185809731924	chr2:43334850:C:T
chr2:43334861	['T', 'C']	19959	16747.517288033676	2009.525794866457	-0.0276337656382991	0.0102154135977796	-2.705104925394856	0.00683408	0.00683408	chr2	43334861	2.1653199416398023	chr2:43334861:T:C
chr2:43335091	['C', 'T']	19959	16256.887084648926	1963.447819913546	-0.0253338426844901	0.010269993158944	-2.466782819852907	0.0136416	0.0136416	chr2	43335091	1.8651346890329616	chr2:43335091:C:T
chr2:43335340	['A', 'T']	19959	16767.04044504586	2005.681599426355	-0.0280263197979408	0.0102084149841831	-2.745413449724031	0.00604888	0.00604888	chr2	43335340	2.2183250311075886	chr2:43335340:A:T
chr2:43335660	['T', 'G']	19959	5451.546274490154	696.9497285222158	-0.0027192814746837	0.014750318474885	-0.1843540855957626	0.853738	0.853738	chr2	43335660	0.0686753876388548	chr2:43335660:T:G
chr2:43336216	['G', 'T']	19959	1323.066289207335	209.18353860484683	0.0275448091361822	0.028175338569803	0.9776212295707224	0.328274	0.328274	chr2	43336216	0.4837635129565548	chr2:43336216:G:T
chr2:43337347	['T', 'C']	19959	3492.875012528816	480.3576589489965	0.001047343463721	0.0178078175034441	0.0588136903086815	0.953101	0.953101	chr2	43337347	0.0208610747882503	chr2:43337347:T:C
chr2:43339007	['A', 'G']	19959	11073.554815111736	1254.2934966399837	-0.0320582303618642	0.0111945969895831	-2.863723490152909	0.0041913	0.0041913	chr2	43339007	2.377651252627944	chr2:43339007:A:G
chr2:43339599	['C', 'A']	19959	1326.1993385447986	209.3671975058748	0.02707557890303	0.0281463621202517	0.9619566033916952	0.336083	0.336083	chr2	43339599	0.4735534547810894	chr2:43339599:C:A
chr2:43339802	['C', 'T']	19959	16780.72607889329	1980.41468914697	-0.0312947639019651	0.0102170611628287	-3.062990756659093	0.00219429	0.00219429	chr2	43339802	2.658705976088182	chr2:43339802:C:T
chr2:43339851	['T', 'C']	19959	9404.41355983163	1094.1498440911323	-0.0282709662224747	0.0118532625810951	-2.385078878414816	0.0170847	0.0170847	chr2	43339851	1.7673926428229865	chr2:43339851:T:C
chr2:43340079	['T', 'C']	19959	13148.952789054278	1490.462115292753	-0.0341860966830012	0.0107139720023644	-3.1907957828764784	0.00142101	0.00142101	chr2	43340079	2.847402865823735	chr2:43340079:T:C
chr2:43342589	['C', 'T']	19959	1408.0705481511172	209.56064093625795	0.0216804004935087	0.0273282714038095	0.7933323031359555	0.427594	0.427594	chr2	43342589	0.368968397441682	chr2:43342589:C:T
chr2:43344908	['A', 'G']	19959	16379.461966325916	1939.2349052065647	-0.0311172410582101	0.0102526041396728	-3.0350573019591014	0.002408	0.002408	chr2	43344908	2.618343517414213	chr2:43344908:A:G
chr2:43346531	['C', 'T']	19959	16586.155056630254	1960.9056183326584	-0.0301802820326022	0.0102339737201633	-2.949028682098326	0.00319144	0.00319144	chr2	43346531	2.496013316019969	chr2:43346531:C:T
chr2:43348056	['C', 'T']	19959	3310.0	332.5362774878185	-0.0370455128900615	0.0182443552801633	-2.0305191562642	0.042317	0.042317	chr2	43348056	1.3734851285349594	chr2:43348056:C:T
chr2:43349204	['T', 'C']	19959	1614.1617477576792	233.72815948300249	0.0165677050975564	0.0256042041328166	0.6470697160362736	0.517594	0.517594	chr2	43349204	0.2860107666940595	chr2:43349204:T:C
chr2:43349552	['G', 'A']	19959	531.0	44.22149652136197	-0.0740192032169631	0.0440107796626684	-1.6818425800292969	0.092615	0.092615	chr2	43349552	1.0333186689372889	chr2:43349552:G:A
chr2:43349858	['G', 'A']	19959	21145.356638099533	2657.138548098182	-0.0183948731728209	0.0100943745418798	-1.822289543200888	0.068426	0.068426	chr2	43349858	1.1647788469495022	chr2:43349858:G:A
chr2:43350476	['G', 'A']	19959	6996.051563439568	951.0727389223534	0.0080935721257375	0.0133023549414446	0.6084315267006788	0.542908	0.542908	chr2	43350476	0.2652737587674976	chr2:43350476:G:A
chr2:43354935	['C', 'G']	19959	21158.36054728612	2682.0100746958115	-0.0154790986157236	0.010109453345719	-1.5311509026626526	0.125748	0.125748	chr2	43354935	0.9004989135950661	chr2:43354935:C:G
chr2:43354964	['A', 'T']	19959	14642.66818682971	1836.688820202584	-0.0181547442426213	0.0104743188023151	-1.733262523822422	0.0830645	0.0830645	chr2	43354964	1.080584544786097	chr2:43354964:A:T
chr2:43356897	['G', 'T']	19959	10526.10954647958	1344.0448610805004	-0.0113322236539851	0.0115296127058269	-0.982879819393926	0.325679	0.325679	chr2	43356897	0.4872102441313241	chr2:43356897:G:T
chr2:43357181	['T', 'C']	19959	1510.1513253495011	242.6387274845113	0.031881198806339	0.0264532919601525	1.2051883317343934	0.228145	0.228145	chr2	43357181	0.6417890447357395	chr2:43357181:T:C
chr2:43357833	['A', 'C']	19959	1512.0	247.037356705216	0.0327752208719073	0.0264192746544743	1.2405798910287815	0.214776	0.214776	chr2	43357833	0.6680142502066688	chr2:43357833:A:C
chr2:43360365	['C', 'T']	19959	26590.664528736783	3491.539776403474	-0.009330790941166	0.0107338444776987	-0.8692869512458651	0.384701	0.384701	chr2	43360365	0.4148766847773606	chr2:43360365:C:T
chr2:43361163	['T', 'C']	19959	15714.36199639206	2009.8386984802096	-0.0137657726582433	0.0103775779640784	-1.326491856374673	0.184692	0.184692	chr2	43361163	0.7335519157730809	chr2:43361163:T:C
chr2:43361229	['G', 'C']	19959	1506.1509244876484	220.2745985479872	0.0175142109103883	0.0264851442482831	0.6612843315559302	0.508438	0.508438	chr2	43361229	0.2937619982958749	chr2:43361229:G:C
chr2:43361231	['A', 'G']	19959	1507.0755085679928	220.8294276063428	0.0177107101347334	0.0264772251551892	0.6689035588482867	0.503565	0.503565	chr2	43361231	0.2979444629071033	chr2:43361231:A:G
chr2:43361925	['A', 'T']	19959	2669.133730834753	311.97418868392805	-0.0113159459795849	0.0202551183670816	-0.5586709381059701	0.576393	0.576393	chr2	43361925	0.2392813021117492	chr2:43361925:A:T
chr2:43363760	['G', 'A']	19959	2694.404990980156	359.19838374824985	0.0070486427171981	0.0202087317105046	0.3487919389584563	0.727249	0.727249	chr2	43363760	0.138316867254888	chr2:43363760:G:A
chr2:43364079	['A', 'T']	19959	4072.1610522616575	621.7477640424022	0.0172273909666967	0.0166691310502545	1.033490642959083	0.301387	0.301387	chr2	43364079	0.5208754844368692	chr2:43364079:A:T
chr2:43365617	['T', 'C']	19959	15467.144260313284	1962.5642499389885	-0.0149885983946356	0.0104421897166504	-1.4353884387616351	0.151192	0.151192	chr2	43365617	0.8204711879867478	chr2:43365617:T:C
chr2:43365861	['A', 'G']	19959	6092.526260398918	629.1001974341027	-0.038440119561838	0.0139515242420291	-2.7552630734093344	0.00586982	0.00586982	chr2	43365861	2.231375216334213	chr2:43365861:A:G
chr2:43366952	['C', 'T']	19959	3073.461966325917	405.5258927160196	0.0033804616942476	0.019005752089236	0.1778651893582381	0.858831	0.858831	chr2	43366952	0.0660922878431988	chr2:43366952:C:T
chr2:43367344	['A', 'T']	19959	10856.527297337943	1243.909657379425	-0.0295517038444714	0.0112997995124305	-2.6152414307849066	0.00892315	0.00892315	chr2	43367344	2.0494818063724325	chr2:43367344:A:T
chr2:43367632	['G', 'A']	19959	1834.091892975248	297.6865543911731	0.0332315909215075	0.0241365719683699	1.3768148585911988	0.168585	0.168585	chr2	43367632	0.7731810697292656	chr2:43367632:G:A
chr2:43367792	['C', 'T']	19959	15070.265183403488	1894.307450751235	-0.0165529576828693	0.0104488178145048	-1.584194305684113	0.113165	0.113165	chr2	43367792	0.9462878722398133	chr2:43367792:C:T
chr2:43368321	['T', 'C']	19959	4316.4325299393695	612.4055857518015	0.0103699451781212	0.0161997856078631	0.6401285442375112	0.522096	0.522096	chr2	43368321	0.2822496340916828	chr2:43368321:T:C
chr2:43369607	['T', 'G']	19959	5866.175645201703	746.8647227989259	-0.0092494027206808	0.0142808319338461	-0.6476795444080121	0.5172	0.5172	chr2	43369607	0.2863414837916435	chr2:43369607:T:G
chr2:43370003	['C', 'T']	19959	1146.1722790138306	90.71161205883116	-0.0459975632011113	0.0300803948239148	-1.5291542371824822	0.126242	0.126242	chr2	43370003	0.898796133731586	chr2:43370003:C:T
chr2:43371021	['A', 'G']	19959	3150.78931542548	390.6767229354752	-0.0185085081647993	0.0186631053227989	-0.9917164290011914	0.321348	0.321348	chr2	43371021	0.4930243986994867	chr2:43371021:A:G
chr2:43371152	['T', 'A']	19959	3650.182884056519	539.2836113262786	0.0101733597724762	0.0174890353320564	0.5816993092711648	0.560776	0.560776	chr2	43371152	0.2512105815082395	chr2:43371152:T:A
chr2:43372113	['G', 'A']	19959	26092.53653402827	3384.156413895659	-0.0145778064482575	0.0106348648345579	-1.3707561567578137	0.170466	0.170466	chr2	43372113	0.7683622294858617	chr2:43372113:G:A
chr2:43373582	['T', 'A']	19959	1151.2112548901598	92.6758319331722	-0.0456185439508325	0.0300331864494358	-1.5189378598783194	0.128794	0.128794	chr2	43373582	0.8901043685568483	chr2:43373582:T:A
chr2:43374178	['C', 'T']	19959	14886.237522549607	1865.365140890196	-0.0179692727034629	0.0104625358893972	-1.717487317933409	0.0859057	0.0859057	chr2	43374178	1.065978018981112	chr2:43374178:C:T
chr2:43375276	['A', 'T']	19959	15194.522573533097	1927.678726095088	-0.0161837294939675	0.0104258374524165	-1.5522714187546045	0.120613	0.120613	chr2	43375276	0.9186058802224648	chr2:43375276:A:T
chr2:43375321	['A', 'G']	19959	1437.0720012025254	201.81649637892008	0.0092951471665463	0.0270718895848506	0.3433505126198453	0.731338	0.731338	chr2	43375321	0.1358818602396993	chr2:43375321:A:G
chr2:43375755	['C', 'T']	19959	1896.0	288.2824075062709	0.0193768500069252	0.0237771131754493	0.8149370305783191	0.415118	0.415118	chr2	43375755	0.3818284346985989	chr2:43375755:C:T
chr2:43375793	['T', 'G']	19959	1151.2307191180157	93.6555035817797	-0.0444532502062417	0.0300219073266803	-1.480693738826392	0.138704	0.138704	chr2	43375793	0.8579110143926223	chr2:43375793:T:G
chr2:43376228	['C', 'G']	19959	1150.0	93.68756365645568	-0.0440478817353631	0.0300338125989342	-1.4666097282942403	0.142498	0.142498	chr2	43376228	0.8461912310593953	chr2:43376228:C:G
chr2:43377602	['G', 'A']	19959	1146.0574205832247	89.52624803845617	-0.0464848357902889	0.0300789548312806	-1.5454272281411512	0.122259	0.122259	chr2	43377602	0.9127191607812952	chr2:43377602:G:A
chr2:43377835	['C', 'T']	19959	3002.4512928442573	434.87916097508224	0.0077676139945484	0.0190765624460757	0.4071810115950084	0.683879	0.683879	chr2	43377835	0.1650207320238733	chr2:43377835:C:T
chr2:43378687	['C', 'A']	19959	1147.172429344558	89.8098720866945	-0.0465036017082637	0.0300683330639568	-1.5465972659458116	0.121976	0.121976	chr2	43378687	0.9137256127098412	chr2:43378687:C:A
chr2:43378785	['T', 'C']	19959	2923.4394167167766	376.5845077750221	-0.0088399665641916	0.0193130629596789	-0.4577195539955193	0.647159	0.647159	chr2	43378785	0.1889890047421802	chr2:43378785:T:C
chr2:43378953	['C', 'T']	19959	1332.2670007516913	212.58502558736748	0.028972485934158	0.0280890768939165	1.0314502695684091	0.302342	0.302342	chr2	43378953	0.5195015183820704	chr2:43378953:C:T
chr2:43380676	['C', 'T']	19959	2426.3647023451595	312.39146478054914	-0.0109366437234955	0.0211295012947717	-0.5176006556388393	0.604743	0.604743	chr2	43380676	0.2184291499672697	chr2:43380676:C:T
chr2:43381763	['G', 'A']	19959	3141.787060238549	360.0913326200046	-0.009230698967529	0.0189066211860908	-0.4882257319631428	0.625395	0.625395	chr2	43381763	0.2038455952406549	chr2:43381763:G:A
chr2:43382280	['T', 'C']	19959	4553.456281004159	580.575896368907	-0.0082368664624346	0.0159326539518754	-0.5169801896980938	0.605176	0.605176	chr2	43382280	0.2181183035078088	chr2:43382280:T:C
chr2:43382888	['C', 'T']	19959	6209.177676423416	671.1711509685884	-0.0330691210371401	0.0138804851744574	-2.3824182383763675	0.0172087	0.0172087	chr2	43382888	1.7642519364214886	chr2:43382888:C:T
chr2:43384320	['C', 'T']	19959	4760.477025605051	592.3779405523916	-0.0129571014340978	0.0155970700498867	-0.8307394525160747	0.406131	0.406131	chr2	43384320	0.3913338595247247	chr2:43384320:C:T
chr2:43386443	['C', 'G']	19959	723.2899102801865	58.478871348031696	-0.0460945311436527	0.0379795200060175	-1.2136680804904725	0.224889	0.224889	chr2	43386443	0.6480317866992439	chr2:43386443:C:G
chr2:43386851	['G', 'T']	19959	25652.27546772335	3245.4898297162736	-0.0230823528454246	0.0105564100009557	-2.186572219469963	0.0287853	0.0287853	chr2	43386851	1.5408292399741543	chr2:43386851:G:T
chr2:43387071	['G', 'C']	19959	4104.411284261161	533.7272395610979	-0.0057155701953609	0.0166383980444382	-0.3435168566165862	0.731213	0.731213	chr2	43387071	0.13595609602412	chr2:43387071:G:C
chr2:43388869	['T', 'G']	19959	20649.172897664623	2540.645178611432	-0.0219869865258065	0.010087737629264	-2.179575573221028	0.0293006	0.0293006	chr2	43388869	1.5331234863345882	chr2:43388869:T:G
chr2:43389671	['T', 'C']	19959	11086.777387992384	1396.037913419986	-0.0063176254606225	0.0112880706274633	-0.5596727438302944	0.575709	0.575709	chr2	43389671	0.2397969812105161	chr2:43389671:T:C
chr2:43389673	['A', 'G']	19959	20377.08378852417	2515.901691995337	-0.0208555715066804	0.0101000914248914	-2.064889378652796	0.0389464	0.0389464	chr2	43389673	1.4095326800297128	chr2:43389673:A:G
chr2:43390020	['T', 'A']	19959	3022.151417977753	338.0620921468708	-0.0116354272893322	0.0192562930931853	-0.6042402467092678	0.545691	0.545691	chr2	43390020	0.2630532089116851	chr2:43390020:T:A
chr2:43390594	['G', 'A']	19959	4153.624323511726	555.0766380760427	-0.0025350974911794	0.0165552170413579	-0.1531298251690889	0.878297	0.878297	chr2	43390594	0.0563586006654627	chr2:43390594:G:A
chr2:43391901	['T', 'C']	19959	20295.03367239565	2503.468670673446	-0.021101029483273	0.0100981735916738	-2.089588705493378	0.0366674	0.0366674	chr2	43391901	1.4357198837586571	chr2:43391901:T:C
chr2:43392216	['T', 'C']	19959	6134.614721651551	713.5621214945999	-0.0257393900562009	0.0140043084117907	-1.837962239858272	0.0660828	0.0660828	chr2	43392216	1.1799115637689874	chr2:43392216:T:C
chr2:43392597	['T', 'G']	19959	6146.003108392659	726.4326926589321	-0.0238597199409206	0.013996810652632	-1.704654048201612	0.0882745	0.0882745	chr2	43392597	1.054164733666943	chr2:43392597:T:G
chr2:43393181	['G', 'A']	19959	9534.433102826217	1211.854963431296	-0.0046324382233996	0.0118526171313231	-0.3908367385931499	0.695922	0.695922	chr2	43393181	0.1574394340502089	chr2:43393181:G:A
chr2:43393687	['A', 'G']	19959	21586.244588093803	2707.2500314717936	-0.0190055708582334	0.0101784313351102	-1.867239678935025	0.0618828	0.0618828	chr2	43393687	1.2084300440832343	chr2:43393687:A:G
chr2:43394023	['C', 'T']	19959	9893.974289580514	1245.900768171606	-0.0073842760196569	0.0117171017228542	-0.6302135284234927	0.528562	0.528562	chr2	43394023	0.2769040628908985	chr2:43394023:C:T
chr2:43395929	['G', 'A']	19959	935.1874216988224	105.8773070433624	-0.0153155387464271	0.033574782343109	-0.4561619667378284	0.648278	0.648278	chr2	43395929	0.1882387163898784	chr2:43395929:G:A
chr2:43396347	['G', 'A']	19959	9802.964620395893	1225.5712895706677	-0.0069164066156355	0.0117531792030667	-0.5884711273551348	0.556223	0.556223	chr2	43396347	0.2547510568840106	chr2:43396347:G:A
chr2:43396684	['G', 'A']	19959	961.4817284074388	98.50028407871685	-0.0259177575600889	0.0331281393673956	-0.7823487239249229	0.434019	0.434019	chr2	43396684	0.3624912580115931	chr2:43396684:G:A
chr2:43396893	['T', 'C']	19959	10071.51383042694	1271.9945600107517	-0.0066802568376893	0.0116589029771841	-0.5729747344807915	0.566668	0.566668	chr2	43396893	0.2466713114732215	chr2:43396893:T:C
chr2:43397113	['A', 'C']	19959	1783.2680396873122	198.78486670130752	-0.0224785181223966	0.024324424812871	-0.9241130384510614	0.355439	0.355439	chr2	43397113	0.449234921619236	chr2:43397113:A:C
chr2:43397939	['T', 'C']	19959	19428.92032471437	2357.584610597018	-0.0234391358065127	0.0101313132638371	-2.31353381305232	0.0207034	0.0207034	chr2	43397939	1.683958327007576	chr2:43397939:T:C
chr2:43398045	['T', 'A']	19959	10046.013329992484	1267.2540298337651	-0.0070114827729607	0.0116698471043549	-0.6008204486538837	0.547966	0.547966	chr2	43398045	0.2612463876296334	chr2:43398045:T:A
chr2:43398265	['C', 'T']	19959	4081.408979305507	538.0412665354397	-0.0040074421214556	0.0166820806792541	-0.240224358010646	0.810159	0.810159	chr2	43398265	0.0914297390891246	chr2:43398265:C:T
chr2:43399073	['C', 'T']	19959	9834.478202044498	1248.5439700532377	-0.0062222295689058	0.0117456371936345	-0.5297481495748834	0.596292	0.596292	chr2	43399073	0.2245410172166647	chr2:43399073:C:T
chr2:43399382	['T', 'C']	19959	3146.4729404690324	380.2384015344169	-0.0161934536681911	0.0186966741677679	-0.8661141293304351	0.386438	0.386438	chr2	43399382	0.412920174236686	chr2:43399382:T:C
chr2:43399529	['G', 'T']	19959	3139.0	375.18699452772415	-0.0173392822375163	0.0187243742179434	-0.926027328640988	0.354443	0.354443	chr2	43399529	0.4504535962378706	chr2:43399529:G:T
chr2:43400224	['G', 'T']	19959	18021.47604474992	2177.1247219466745	-0.0229680989637299	0.0101709721157006	-2.258200956846077	0.0239439	0.0239439	chr2	43400224	1.6208051099641765	chr2:43400224:G:T
chr2:43400239	['T', 'C']	19959	10040.588760662316	1268.9101313376689	-0.0069689416640437	0.0116698632946368	-0.5971742331588806	0.550398	0.550398	chr2	43400239	0.259323152880361	chr2:43400239:T:C
chr2:43400521	['C', 'T']	19959	9593.453957741922	1212.3953814786366	-0.0062743787984993	0.0121003398798647	-0.5185291372633286	0.604095	0.604095	chr2	43400521	0.2188947588432797	chr2:43400521:C:T
chr2:43400916	['C', 'T']	19959	9892.460751879697	1253.4876614153536	-0.0062760620025474	0.011721119470206	-0.5354490258802108	0.592345	0.592345	chr2	43400916	0.2274252730836489	chr2:43400916:C:T
chr2:43402621	['G', 'A']	19959	1591.0	214.74000555279665	0.0018476662034306	0.0259641922966617	0.0711620905560843	0.943269	0.943269	chr2	43402621	0.0253644381682593	chr2:43402621:G:A
chr2:43402792	['G', 'T']	19959	3139.3145763391294	377.5438234770714	-0.0167821890554872	0.0187245766037384	-0.8962653421032021	0.370122	0.370122	chr2	43402792	0.4316550997342916	chr2:43402792:G:T
chr2:43403083	['T', 'C']	19959	9895.487372218882	1262.336481345282	-0.0056806208729879	0.0117036934745752	-0.4853699291876002	0.627419	0.627419	chr2	43403083	0.2024423337890321	chr2:43403083:T:C
chr2:43403320	['C', 'T']	19959	9826.476999398676	1242.145733825026	-0.0072316161381595	0.0117297086480962	-0.616521377905944	0.537558	0.537558	chr2	43403320	0.2695746705360605	chr2:43403320:C:T
chr2:43403341	['A', 'G']	19959	5851.879585087192	759.2229716663041	0.0024447111012338	0.0142920217843238	0.1710542523742377	0.864183	0.864183	chr2	43403341	0.0633942812772883	chr2:43403341:A:G
chr2:43403354	['T', 'C']	19959	9830.970233024304	1246.3063212471102	-0.0066701358830757	0.0117298403693824	-0.5686467737861398	0.569602	0.569602	chr2	43403354	0.2444284944634772	chr2:43403354:T:C
chr2:43403518	['C', 'T']	19959	17704.322207186888	2139.859898135401	-0.0234530593649464	0.0101753625984616	-2.3048868419187465	0.0211831	0.0211831	chr2	43403518	1.6740104835874898	chr2:43403518:C:T
chr2:43405061	['G', 'A']	19959	17078.27834018242	2065.0052334501365	-0.0219599676763853	0.0102218982615448	-2.148325791795399	0.0316999	0.0316999	chr2	43405061	1.498942107798548	chr2:43405061:G:A
chr2:43405096	['G', 'A']	19959	9144.916370195922	1163.8547504319995	-0.0048745070735308	0.0120311018481644	-0.4051588237759455	0.685365	0.685365	chr2	43405096	0.1640780777511799	chr2:43405096:G:A
chr2:43405811	['C', 'T']	19959	13114.0	1649.2207609674947	-0.0103188560133149	0.010795577142871	-0.9558410705377696	0.339164	0.339164	chr2	43405811	0.4695902514361774	chr2:43405811:C:T
chr2:43406129	['T', 'C']	19959	3538.3545623089644	438.0588311808975	-0.0121042536360859	0.0177259378161497	-0.6828554721126229	0.494706	0.494706	chr2	43406129	0.3056528222998789	chr2:43406129:T:C
chr2:43406585	['C', 'A']	19959	10200.511073253834	1290.5983687394173	-0.0065037528203074	0.0115992685352692	-0.5607037030422978	0.575006	0.575006	chr2	43406585	0.2403276235655065	chr2:43406585:C:A
chr2:43406689	['A', 'G']	19959	10240.026106128176	1300.4173964612642	-0.0057793914784782	0.0115846934781847	-0.4988816915494082	0.617868	0.617868	chr2	43406689	0.2091042967473822	chr2:43406689:A:G
chr2:43406707	['T', 'C']	19959	6857.687177431478	902.469726466512	0.00459379384406	0.0133815809196357	0.3432923113979205	0.731382	0.731382	chr2	43406707	0.1358557322627666	chr2:43406707:T:C
chr2:43406996	['C', 'A']	19959	10147.067164553157	1282.9409757065869	-0.0070999790826107	0.0116253940091706	-0.6107301891884236	0.541385	0.541385	chr2	43406996	0.2664937812723359	chr2:43406996:C:A
chr2:43407329	['T', 'C']	19959	6114.225357053369	719.7208664919286	-0.0207824262507162	0.0139983651367126	-1.484632387264387	0.137657	0.137657	chr2	43407329	0.8612016993881454	chr2:43407329:T:C
chr2:43407783	['T', 'C']	19959	19868.94585651977	2459.1202620956046	-0.0190050861530797	0.0101252289781089	-1.877003097329388	0.0605323	0.0605323	chr2	43407783	1.2180128242151311	chr2:43407783:T:C
chr2:43407937	['G', 'C']	19959	10167.018790399356	1297.4717231765997	-0.0048456834173652	0.0116092907570522	-0.4173970243980333	0.676393	0.676393	chr2	43407937	0.1698008955703101	chr2:43407937:G:C
chr2:43408004	['G', 'A']	19959	10073.514131088396	1292.1798215278957	-0.0041246435083769	0.0116422706873964	-0.3542817049291031	0.723132	0.723132	chr2	43408004	0.1407824196638513	chr2:43408004:G:A
chr2:43410335	['T', 'C']	19959	10289.546602525555	1317.0024471947186	-0.0037387296520058	0.0115666457516948	-0.3232336955990869	0.746522	0.746522	chr2	43410335	0.1269573890939253	chr2:43410335:T:C
chr2:43411046	['C', 'T']	19959	32863.646557771324	4351.956069686058	-0.0188804317157007	0.013224503061431	-1.4276855340421128	0.153398	0.153398	chr2	43411046	0.814180302672736	chr2:43411046:C:T
chr2:43411699	['A', 'C']	19959	6941.0432952495485	838.3881314281654	-0.0201252455857963	0.0133225444090979	-1.5106157628608017	0.130902	0.130902	chr2	43411699	0.8830537179845508	chr2:43411699:A:C
chr2:43411749	['T', 'C']	19959	6923.040589296452	833.0978062454432	-0.0206889005384497	0.0133268801308652	-1.5524188958925096	0.120578	0.120578	chr2	43411749	0.9187319239552184	chr2:43411749:T:C
chr2:43411808	['T', 'C']	19959	32847.64575608778	4356.376355639509	-0.0176096978717015	0.0132090560582851	-1.3331533906736763	0.182497	0.182497	chr2	43411808	0.7387442703535583	chr2:43411808:T:C
chr2:43413064	['G', 'A']	19959	3131.1568794468385	362.02818696228337	-0.0101656863436623	0.0188780517021839	-0.5384923457162843	0.590243	0.590243	chr2	43413064	0.2289691547437718	chr2:43413064:G:A
chr2:43414488	['A', 'G']	19959	15768.740339798527	2307.362886151599	0.013707742062022	0.0102349381447982	1.339308735245144	0.180485	0.180485	chr2	43414488	0.7435588862122053	chr2:43414488:A:G
chr2:43415866	['C', 'T']	19959	9433.417919422727	1193.7541496157864	-0.0059955155029358	0.011904012887881	-0.5036549909182019	0.614509	0.614509	chr2	43415866	0.2114717521238017	chr2:43415866:C:T
chr2:43415893	['TC', 'T']	19959	6213.622638673147	819.069468070759	0.0052990920486764	0.0138867582273394	0.3815931668086419	0.702767	0.702767	chr2	43415893	0.1531886399689829	chr2:43415893:TC:T
chr2:43415898	['C', 'G']	19959	6215.245602605864	817.2006761567734	0.0049211019880742	0.0138866041583965	0.3543776384738903	0.72306	0.72306	chr2	43415898	0.1408256631650225	chr2:43415898:C:G
chr2:43416726	['C', 'A']	19959	10012.501653472293	1253.081240711245	-0.0076042839169092	0.0116470618206454	-0.6528928955652987	0.513833	0.513833	chr2	43416726	0.2891780073922134	chr2:43416726:C:A
chr2:43417417	['C', 'T']	19959	30468.57967528563	3976.6666542551975	-0.023860390074239	0.0119320647447308	-1.999686607866899	0.0455477	0.0455477	chr2	43417417	1.3415335484940096	chr2:43417417:C:T
chr2:43418672	['G', 'C']	19959	9639.448887552617	1214.2495165758412	-0.0063042359657599	0.0118104877211414	-0.533782864400684	0.593498	0.593498	chr2	43418672	0.2265807402147435	chr2:43418672:G:C
chr2:43419000	['A', 'G']	19959	19939.99619143072	2445.076550566297	-0.0228896233837511	0.0100736335180147	-2.2722311014012404	0.0230832	0.0230832	chr2	43419000	1.6367039855506054	chr2:43419000:A:G
chr2:43419029	['T', 'A']	19959	11413.859326450836	1373.4862462912192	-0.0153334363973589	0.0111909925769678	-1.3701587497177572	0.170653	0.170653	chr2	43419029	0.7678860726241727	chr2:43419029:T:A
chr2:43420325	['G', 'A']	19959	665.0666432830585	98.7949171025451	0.0202986370152746	0.0394953840248352	0.5139496049085274	0.607293	0.607293	chr2	43420325	0.2166017247705602	chr2:43420325:G:A
chr2:43420428	['T', 'A']	19959	11408.286344274617	1429.6258762179448	-0.0083598443950214	0.0112378897154837	-0.7438980633083734	0.456947	0.456947	chr2	43420428	0.3401341696070931	chr2:43420428:T:A
chr2:43421037	['A', 'G']	19959	33415.34839905797	4512.120410383613	-0.0049706324760542	0.013763094468549	-0.3611566052542122	0.717986	0.717986	chr2	43421037	0.1438840239777893	chr2:43421037:A:G
chr2:43422089	['C', 'T']	19959	11019.0	1353.9418109932424	-0.011461135524522	0.0113282282597823	-1.0117323964252698	0.311678	0.311678	chr2	43422089	0.5062938516076598	chr2:43422089:C:T
chr2:43422641	['A', 'C']	19959	30537.059978954752	4021.85712538957	-0.0193892198841601	0.0119612165007848	-1.6210073517930108	0.105032	0.105032	chr2	43422641	0.9786783646810292	chr2:43422641:A:C
chr2:43422828	['T', 'G']	19959	8800.204570512178	1097.5346016688245	-0.0172054659832479	0.0122088954715824	-1.4092565558690795	0.158775	0.158775	chr2	43422828	0.7992178785888879	chr2:43422828:T:G
chr2:43423167	['AGTCCTAT', 'A']	19959	10933.739049814572	1353.9106899319895	-0.0107916182370907	0.0113535623208495	-0.9505050425691656	0.341867	0.341867	chr2	43423167	0.4661428190910687	chr2:43423167:AGTCCTAT:A
chr2:43423274	['G', 'C']	19959	5375.808027660854	652.3086024066799	-0.0174537465257258	0.0147774942887752	-1.1811032496208371	0.237576	0.237576	chr2	43423274	0.6241974340360406	chr2:43423274:G:C
chr2:43423396	['C', 'G']	19959	7728.518834328133	929.8231817721764	-0.0217609773795767	0.0128309142734169	-1.6959802642170998	0.0899052	0.0899052	chr2	43423396	1.0462151885115414	chr2:43423396:C:G
chr2:43423645	['G', 'T']	19959	10899.82277465918	1346.0641358341024	-0.0110399357861598	0.0113641487263502	-0.9714705475968844	0.331326	0.331326	chr2	43423645	0.4797444825802335	chr2:43423645:G:T
chr2:43424978	['T', 'C']	19959	11999.803668069757	1490.7561412281725	-0.0110757840418309	0.0110728243870223	-1.000267289961906	0.317193	0.317193	chr2	43424978	0.4986764055124351	chr2:43424978:T:C
chr2:43425030	['G', 'C']	19959	8929.342152736019	1119.743340151674	-0.0051976727147598	0.0121826953016626	-0.4266439064638288	0.669643	0.669643	chr2	43425030	0.1741566666290019	chr2:43425030:G:C
chr2:43425259	['A', 'C']	19959	5889.065406976745	714.7813103383594	-0.0170198593007539	0.0142753373332612	-1.1922561900585005	0.233175	0.233175	chr2	43425259	0.6323180145651082	chr2:43425259:A:C
chr2:43425861	['C', 'G']	19959	12096.60607275278	1525.5726900920952	-0.0083970605415875	0.011041735203717	-0.760483781458627	0.446974	0.446974	chr2	43425861	0.3497177385793273	chr2:43425861:C:G
chr2:43426360	['C', 'A']	19959	2615.0	307.8484942767091	-0.0164671057380264	0.0203805094551791	-0.8079830278159088	0.41911	0.41911	chr2	43426360	0.3776719767395102	chr2:43426360:C:A
chr2:43427279	['G', 'A']	19959	7539.377743260848	910.6849254255412	-0.0206780603546721	0.0129293724869612	-1.5993088895478236	0.109768	0.109768	chr2	43427279	0.9595242486740864	chr2:43427279:G:A
chr2:43427732	['G', 'A']	19959	18705.6232145542	2326.361032263569	-0.0177236704111678	0.0100978206916743	-1.7551975770159047	0.0792409	0.0792409	chr2	43427732	1.1010506004881848	chr2:43427732:G:A
chr2:43432831	['G', 'T']	19959	2583.2588565415645	318.9369756178495	-0.0106756510817828	0.0204604475086407	-0.5217701654508954	0.601836	0.601836	chr2	43432831	0.2205218376432429	chr2:43432831:G:T
chr2:43433456	['G', 'A']	19959	7119.567096095041	854.8210744439289	-0.0199511773438772	0.0132297445503847	-1.5080546164662667	0.131556	0.131556	chr2	43433456	0.8808893398438147	chr2:43433456:G:A
chr2:43434929	['G', 'A']	19959	6641.998346361997	778.0508167129377	-0.022868271650992	0.0136175311724993	-1.6793258162077556	0.0931042	0.0931042	chr2	43434929	1.031030727228308	chr2:43434929:G:A
chr2:43435180	['C', 'T']	19959	7137.35760096202	819.8814511831503	-0.0251596427282703	0.0132443588394798	-1.8996497326297428	0.0574935	0.0574935	chr2	43435180	1.2403812522442896	chr2:43435180:C:T
chr2:43435772	['A', 'C']	19959	6507.161443831283	806.4940752819352	-0.0156677576228649	0.0137310411768397	-1.1410465835097754	0.253864	0.253864	chr2	43435772	0.5953988812840311	chr2:43435772:A:C
chr2:43436622	['C', 'T']	19959	1812.1815904194016	240.529074176282	-0.0037744374104842	0.0242927736893299	-0.1553728470348393	0.876529	0.876529	chr2	43436622	0.0572337106807082	chr2:43436622:C:T
chr2:43436709	['C', 'T']	19959	6358.637169915318	782.9438227350212	-0.0164927333176384	0.0137815457667179	-1.1967259403852888	0.231428	0.231428	chr2	43436709	0.6355840978050038	chr2:43436709:C:T
chr2:43436868	['C', 'T']	19959	6359.274467551992	783.9925936220691	-0.0164350088569869	0.0137843836694732	-1.1922918899438149	0.233161	0.233161	chr2	43436868	0.632344090710842	chr2:43436868:C:T
chr2:43438039	['C', 'T']	19959	6376.958508719183	785.897323567956	-0.0162967777668963	0.0137705532255694	-1.1834512019920986	0.236644	0.236644	chr2	43438039	0.6259045023936426	chr2:43438039:C:T
chr2:43438106	['G', 'C']	19959	22772.84588783641	3086.7463024750136	-0.001563357568094	0.0102024495906375	-0.1532335498651877	0.878216	0.878216	chr2	43438106	0.0563986548558491	chr2:43438106:G:C
chr2:43438804	['G', 'A']	19959	1880.3768479077928	220.265286817713	-0.0175413020381256	0.0237414144704774	-0.7388482291119762	0.460008	0.460008	chr2	43438804	0.3372346154365916	chr2:43438804:G:A
chr2:43438859	['T', 'C']	19959	6377.420093387553	824.9203178715031	0.0014095828091745	0.0138592897672969	0.1017067131752041	0.91899	0.91899	chr2	43438859	0.0366892143684565	chr2:43438859:T:C
chr2:43439597	['G', 'GT']	19959	30390.09050363317	4042.29372343709	-0.0064742916432307	0.011812049295103	-0.5481090944917404	0.583623	0.583623	chr2	43439597	0.2338676013292072	chr2:43439597:G:GT
chr2:43439852	['T', 'C']	19959	6443.968580877931	799.9662012166232	-0.0152343806153616	0.0137095666688271	-1.1112226216457772	0.266486	0.266486	chr2	43439852	0.5743256019561904	chr2:43439852:T:C
chr2:43440326	['T', 'C']	19959	6369.27647206214	785.279349954258	-0.0164188705927487	0.0137769449907901	-1.1917642556985435	0.233368	0.233368	chr2	43440326	0.6319586957465269	chr2:43440326:T:C
chr2:43441037	['T', 'C']	19959	6443.645688229693	801.7896082814531	-0.0148776274950292	0.013707219756244	-1.085386224164971	0.277764	0.277764	chr2	43441037	0.5563240423078242	chr2:43441037:T:C
chr2:43442712	['T', 'C']	19959	6436.0	790.2674624534653	-0.0168493093397486	0.013715469380495	-1.2284894430015112	0.219278	0.219278	chr2	43442712	0.6590049385818604	chr2:43442712:T:C
chr2:43443005	['G', 'C']	19959	6630.664428521321	869.3389058010349	0.0020502593189303	0.0136417642352702	0.1502928274943736	0.880535	0.880535	chr2	43443005	0.0552533767724936	chr2:43443005:G:C
chr2:43443044	['C', 'T']	19959	2593.3898075766683	316.54904850538526	-0.0113742635889138	0.020421147888053	-0.5569845363868197	0.577544	0.577544	chr2	43443044	0.2384149235929082	chr2:43443044:C:T
chr2:43443190	['G', 'T']	19959	1793.0	243.95590173138925	-0.0004385207954292	0.0244199149691512	-0.0179575070586128	0.985673	0.985673	chr2	43443190	0.0062671396732044	chr2:43443190:G:T
chr2:43443310	['A', 'T']	19959	30297.107803337844	4027.099535800768	-0.0066291732163899	0.0117967650862607	-0.5619483958454592	0.574157	0.574157	chr2	43443310	0.2409693359809262	chr2:43443310:A:T
chr2:43443959	['CCA', 'C']	19959	13114.314125369545	1568.7131528738196	-0.0237651072258009	0.0107638195848209	-2.207869338437654	0.0272647	0.0272647	chr2	43443959	1.5643992765966854	chr2:43443959:CCA:C
chr2:43444018	['C', 'T']	19959	2593.12992283796	316.5119246094851	-0.0117526125240099	0.0204210177990598	-0.575515512481019	0.564949	0.564949	chr2	43444018	0.247990755752744	chr2:43444018:C:T
chr2:43444037	['C', 'T']	19959	13115.314225585009	1564.242560568489	-0.0243741782008241	0.0107661258988925	-2.2639692708155463	0.0235867	0.0235867	chr2	43444037	1.62733281672537	chr2:43444037:C:T
chr2:43445656	['A', 'G']	19959	6448.261527666398	798.6088825845789	-0.0151602419822036	0.0137068685410868	-1.106032492889257	0.268726	0.268726	chr2	43445656	0.5706903123153911	chr2:43445656:A:G
chr2:43446134	['C', 'A']	19959	13668.739363568027	1629.4990535501058	-0.0257689247884329	0.0106606834917658	-2.4171925569628394	0.0156497	0.0156497	chr2	43446134	1.8054939833311656	chr2:43446134:C:A
chr2:43446177	['C', 'G']	19959	30271.51668503858	4021.2684064321897	-0.0073607960273399	0.0117806377577519	-0.6248215231383653	0.532095	0.532095	chr2	43446177	0.2740108220424115	chr2:43446177:C:G
chr2:43446751	['T', 'C']	19959	6385.639875732826	829.5522168584142	0.0010253774339942	0.0138333723237122	0.0741234610042747	0.940913	0.940913	chr2	43446751	0.0264505310537977	chr2:43446751:T:C
chr2:43446839	['A', 'G']	19959	6449.938956547889	798.566401814627	-0.0162684209195972	0.0136949062682309	-1.1879176535392786	0.23488	0.23488	chr2	43446839	0.6291539617640235	chr2:43446839:A:G
chr2:43447103	['G', 'T']	19959	19944.997895369816	2634.672635661532	-0.0064804591586366	0.0101126173757948	-0.6408290670769329	0.521641	0.521641	chr2	43447103	0.2826282812063935	chr2:43447103:G:T
chr2:43447139	['T', 'C']	19959	6453.293309947381	801.3922216331316	-0.0155324352050542	0.0136928016651607	-1.1343504116162098	0.256661	0.256661	chr2	43447139	0.5906401179727576	chr2:43447139:T:C
chr2:43448153	['C', 'A']	19959	1540.0771620402843	178.72996890675344	-0.0094129582273632	0.0265566877374983	-0.3544477504275519	0.723007	0.723007	chr2	43448153	0.1408574979383092	chr2:43448153:C:A
chr2:43449294	['T', 'G']	19959	6475.622231131601	804.3687160660438	-0.0154074664285359	0.0136748643578192	-1.1266997628189248	0.259883	0.259883	chr2	43449294	0.585222128531551	chr2:43449294:T:G
chr2:43449608	['G', 'A']	19959	30165.06811005864	4010.2251829132206	-0.0063555704940675	0.011744158210555	-0.5411686712765453	0.588397	0.588397	chr2	43449608	0.2303295502320111	chr2:43449608:G:A
chr2:43449651	['C', 'A']	19959	2599.1302234692857	317.265772302472	-0.0116302838738223	0.0204025242883362	-0.5700414178882358	0.568656	0.568656	chr2	43449651	0.2451503741682061	chr2:43449651:C:A
chr2:43449799	['A', 'T']	19959	6397.923319801534	791.4570118175503	-0.0162964487668879	0.0137456274000165	-1.1855732948841782	0.235805	0.235805	chr2	43449799	0.6274469903800839	chr2:43449799:A:T
chr2:43450134	['G', 'C']	19959	6397.961665664463	792.2823501951918	-0.0161016174776388	0.0137446735541161	-1.1714805312940224	0.24142	0.24142	chr2	43450134	0.6172267544132977	chr2:43450134:G:C
chr2:43450301	['C', 'G']	19959	2603.0	321.8652874185492	-0.0096659330392183	0.0203900796172945	-0.4740507747218335	0.635469	0.635469	chr2	43450301	0.1969056307233777	chr2:43450301:C:G
chr2:43451248	['C', 'T']	19959	6396.6409781029215	792.2344332603537	-0.0159265486004606	0.0137450797450296	-1.158709072329669	0.246589	0.246589	chr2	43451248	0.6080263005945143	chr2:43451248:C:T
chr2:43451478	['C', 'T']	19959	1775.0	188.83606643336265	-0.0281713516597702	0.0243703116872659	-1.1559701008867451	0.247707	0.247707	chr2	43451478	0.6060617204290274	chr2:43451478:C:T
chr2:43451587	['T', 'C']	19959	6407.963168971738	796.9933690949503	-0.015338880808812	0.013740374328145	-1.1163364579808197	0.264292	0.264292	chr2	43451587	0.5779159825680182	chr2:43451587:T:C
chr2:43452000	['G', 'A']	19959	2752.2757929548534	364.988249138542	-0.0008507282689616	0.0198632539437088	-0.0428292499996489	0.965838	0.965838	chr2	43452000	0.0150957116860796	chr2:43452000:G:A
chr2:43453179	['C', 'T']	19959	6366.637971639024	787.446347062457	-0.016591534545922	0.0137714806214338	-1.2047749259508826	0.228304	0.228304	chr2	43453179	0.6414864793870778	chr2:43453179:C:T
chr2:43455457	['G', 'C']	19959	6397.564282492107	798.2141121614031	-0.0148489342108275	0.0137462084559755	-1.0802203573722653	0.280057	0.280057	chr2	43455457	0.5527535677073276	chr2:43455457:G:C
chr2:43455496	['G', 'A']	19959	2735.4494151122803	348.26486983152097	-0.0072787499024739	0.0204518870768045	-0.3558962493357929	0.721922	0.721922	chr2	43455496	0.1415097232053354	chr2:43455496:G:A
chr2:43455522	['A', 'T']	19959	23420.542648623945	3223.507947588483	0.0038902446399886	0.0102836976375405	0.3782923980366101	0.705217	0.705217	chr2	43455522	0.1516772271197319	chr2:43455522:A:T
chr2:43456746	['A', 'C']	19959	13683.484637361536	1631.1318771518486	-0.0271819084205644	0.0106302968710598	-2.5570225131308604	0.0105646	0.0105646	chr2	43456746	1.976146941686102	chr2:43456746:A:C
chr2:43456875	['C', 'T']	19959	7204.721952197224	820.9351307896596	-0.0281599505403612	0.013188787052419	-2.1351433174589167	0.0327615	0.0327615	chr2	43456875	1.4846362220883789	chr2:43456875:C:T
chr2:43458486	['C', 'T']	19959	6287.630054617428	776.0136862071989	-0.0135300809760436	0.0138301324279978	-0.9783045134588332	0.327936	0.327936	chr2	43458486	0.4842109049434641	chr2:43458486:C:T
chr2:43458598	['T', 'C']	19959	5956.492182018642	755.7164383559001	-0.000535294043266	0.0142109214114413	-0.0376677928030146	0.969953	0.969953	chr2	43458598	0.0132493093782696	chr2:43458598:T:C
chr2:43459068	['C', 'T']	19959	5826.875826819001	739.0137262564438	-0.0012592278830313	0.0143323355385152	-0.0878592243146596	0.929989	0.929989	chr2	43459068	0.0315221882928967	chr2:43459068:C:T
chr2:43459846	['A', 'T']	19959	6186.169607056938	769.4216875527602	-0.012851501376128	0.0139191250163948	-0.9232980780753568	0.355863	0.355863	chr2	43459846	0.4487171643736868	chr2:43459846:A:T
chr2:43460403	['T', 'C']	19959	6543.311350538712	824.6866249008208	-0.0124671477132332	0.0136045187367532	-0.9163975554352112	0.359469	0.359469	chr2	43460403	0.4443385564895578	chr2:43460403:T:C
chr2:43460740	['C', 'T']	19959	6180.858066456172	772.044437150637	-0.0124455874136854	0.013924572328077	-0.8937859720539154	0.371447	0.371447	chr2	43460740	0.4301031448902136	chr2:43460740:C:T
chr2:43460830	['T', 'G']	19959	501.0502079470863	44.6880569439773	-0.0263183988792081	0.0455744115630036	-0.5774819241017455	0.56362	0.56362	chr2	43460830	0.2490136043924766	chr2:43460830:T:G
chr2:43461185	['C', 'A']	19959	2887.4340048105832	368.2354466855067	-0.0035093725235672	0.0193701320986521	-0.1811744238859079	0.856233	0.856233	chr2	43461185	0.0674080380740984	chr2:43461185:C:A
chr2:43461357	['C', 'T']	19959	30360.521144403247	3993.443228931752	-0.0194585123089591	0.0118616502192045	-1.6404557502003383	0.100926	0.100926	chr2	43461357	0.9959969387981994	chr2:43461357:C:T
chr2:43461932	['A', 'G']	19959	7279.458882485593	829.8068201773829	-0.0265927784353968	0.0130451888776292	-2.03851233468914	0.0415119	0.0415119	chr2	43461932	1.381827388504604	chr2:43461932:A:G
chr2:43462891	['C', 'T']	19959	13622.047504509925	1625.4925944387285	-0.0263945231866307	0.0106341514443404	-2.4820525948667127	0.013071	0.013071	chr2	43462891	1.883691185344584	chr2:43462891:C:T
chr2:43463697	['TCCAATGGTG', 'T']	19959	13795.220601503755	1671.6945153765678	-0.0236113557143775	0.0106142338705817	-2.2244992905063534	0.026126	0.026126	chr2	43463697	1.5829270774868127	chr2:43463697:TCCAATGGTG:T
chr2:43463721	['C', 'T']	19959	13643.734352292657	1633.6826011948456	-0.0260515606132584	0.0106304317586988	-2.450658750707886	0.014268	0.014268	chr2	43463721	1.845636899333684	chr2:43463721:C:T
chr2:43463896	['C', 'T']	19959	12515.25409630706	1580.041856715598	-0.0084954700288501	0.0109027625954804	-0.77920343164877	0.435869	0.435869	chr2	43463896	0.3606440179006273	chr2:43463896:C:T
chr2:43466909	['A', 'G']	19959	6529.981509320505	825.11348818365	-0.012231316849644	0.0136162498632399	-0.8982882197737267	0.369043	0.369043	chr2	43466909	0.4329230279473996	chr2:43466909:A:G
chr2:43467431	['A', 'G']	19959	6528.3083437734895	810.5493172054869	-0.0149201371826145	0.0136198608396969	-1.095469135714498	0.273324	0.273324	chr2	43467431	0.563322232156814	chr2:43467431:A:G
chr2:43468009	['C', 'T']	19959	5914.074178027266	747.36891181137	0.0001509248352463	0.01422992062655	0.0106061614261373	0.991538	0.991538	chr2	43468009	0.0036906371076228	chr2:43468009:C:T
chr2:43469076	['T', 'C']	19959	22370.120803687743	2845.9908213441004	-0.016173890187935	0.0101874725273703	-1.5876254040912705	0.112387	0.112387	chr2	43469076	0.9492839214607616	chr2:43469076:T:C
chr2:43470584	['A', 'G']	19959	1849.2779615153336	222.50884082134064	-0.0145977792852957	0.0239368878699732	-0.6098444945972862	0.541972	0.541972	chr2	43470584	0.2660231499184514	chr2:43470584:A:G
chr2:43470836	['C', 'A']	19959	5941.190679027812	740.519769436959	-0.0023681833771218	0.0142244085984312	-0.1664872996816929	0.867775	0.867775	chr2	43470836	0.0615928657514515	chr2:43470836:C:A
chr2:43470889	['A', 'T']	19959	1847.0925443431208	222.01224809826303	-0.0147538797971655	0.0239478013595379	-0.6160849413964815	0.537845	0.537845	chr2	43470889	0.2693428643773174	chr2:43470889:A:T
chr2:43471614	['G', 'A']	19959	487.0244012426095	15.748378902231	-0.092667340946743	0.0461245206996205	-2.0090689191162765	0.0445433	0.0445433	chr2	43471614	1.351217611309602	chr2:43471614:G:A
chr2:43472260	['T', 'C']	19959	1861.093245816214	231.9079484865587	-0.0097475347247739	0.0238575979641603	-0.4085715057910252	0.682859	0.682859	chr2	43472260	0.1656689622681238	chr2:43472260:T:C
chr2:43472267	['A', 'G']	19959	14971.000350789276	1834.0026636515968	-0.0215896839697437	0.0104293191184107	-2.0700952501905707	0.0384563	0.0384563	chr2	43472267	1.415032502907796	chr2:43472267:A:G
chr2:43473688	['A', 'C']	19959	10934.93082706767	1382.5648359560464	-0.0142633582663714	0.0113163125201071	-1.2604245633043412	0.207531	0.207531	chr2	43473688	0.6829170212489505	chr2:43473688:A:C
chr2:43473885	['G', 'A']	19959	3031.366917293233	309.73355589210445	-0.0330975431542796	0.0190876495749348	-1.733976885123777	0.0829376	0.0829376	chr2	43473885	1.0812485361511337	chr2:43473885:G:A
chr2:43474012	['T', 'C']	19959	10909.639807576666	1382.7612068437156	-0.013599607215501	0.0113204047153866	-1.2013357788362964	0.229635	0.229635	chr2	43474012	0.6389619178924248	chr2:43474012:T:C
chr2:43474074	['G', 'A']	19959	10525.582080577273	1323.2501582768489	-0.0141174986243891	0.0114468584666715	-1.2333076944642376	0.217476	0.217476	chr2	43474074	0.6625886635032463	chr2:43474074:G:A
chr2:43474812	['G', 'T']	19959	10912.640258568852	1391.4581368736212	-0.0128156357020983	0.0113120843220564	-1.132915503211929	0.257263	0.257263	chr2	43474812	0.5896226702657628	chr2:43474812:G:T
chr2:43475012	['A', 'G']	19959	10932.547750275578	1385.43165315493	-0.0139411525628622	0.0113119348425751	-1.2324286478729882	0.217804	0.217804	chr2	43475012	0.6619341486299419	chr2:43475012:A:G
chr2:43475375	['TGCCA', 'T']	19959	3097.423980988788	312.0620077018586	-0.0363756076585416	0.0192056627128055	-1.894004294592127	0.0582389	0.0582389	chr2	43475375	1.2347868364498549	chr2:43475375:TGCCA:T
chr2:43476545	['G', 'C']	19959	9776.0	1253.638065647718	-0.0117276170129227	0.0117288828116323	-0.9998920784929024	0.317375	0.317375	chr2	43476545	0.4984272861182213	chr2:43476545:G:C
chr2:43476953	['A', 'G']	19959	2975.447233914612	356.7010992541061	-0.0107547998213184	0.0191245487904946	-0.5623557417816748	0.57388	0.57388	chr2	43476953	0.2411789103654133	chr2:43476953:A:G
chr2:43477937	['A', 'G']	19959	6447.969182200842	814.3296103230614	-0.0014467572773678	0.0137694382002677	-0.1050701747105182	0.916321	0.916321	chr2	43477937	0.0379523602759649	chr2:43477937:A:G
chr2:43478126	['A', 'G']	19959	12574.890108238124	1621.2184803251798	-0.0117371977705944	0.0108910486579157	-1.077692161632544	0.281184	0.281184	chr2	43478126	0.5510093952788329	chr2:43478126:A:G
chr2:43478147	['T', 'C']	19959	12564.25900686476	1623.8052207186115	-0.011207428576843	0.0108928240022394	-1.0288818193095683	0.303548	0.303548	chr2	43478147	0.5177726242366764	chr2:43478147:T:C
chr2:43478863	['T', 'C']	19959	12611.791309577507	1623.5624251459633	-0.0118630180339356	0.010889550268489	-1.0893946711705411	0.275993	0.275993	chr2	43478863	0.5591019327895848	chr2:43478863:T:C
chr2:43479105	['T', 'C']	19959	12574.410084202083	1621.283856815208	-0.0116744568764116	0.0108973671899766	-1.071309856122841	0.284043	0.284043	chr2	43479105	0.5466159090758016	chr2:43479105:T:C
chr2:43479180	['C', 'T']	19959	12702.909350571255	1648.9934752711472	-0.0103004575558949	0.0108732386046966	-0.947321946144522	0.343486	0.343486	chr2	43479180	0.4640909594680509	chr2:43479180:C:T
chr2:43480246	['C', 'T']	19959	1748.087583926245	197.68806590280647	-0.021695262649268	0.0245445121921273	-0.8839150063135832	0.376753	0.376753	chr2	43480246	0.4239432808095922	chr2:43480246:C:T
chr2:43483305	['A', 'G']	19959	13964.897754611067	1694.2447288887422	-0.0237321320624934	0.0106014423663683	-2.2385757751021083	0.0251945	0.0251945	chr2	43483305	1.5986942560577917	chr2:43483305:A:G
chr2:43483668	['A', 'G']	19959	13920.18463388964	1711.841689414575	-0.0209743904046502	0.0106074727654839	-1.977322107571139	0.048019	0.048019	chr2	43483668	1.3185868884065213	chr2:43483668:A:G
chr2:43483927	['T', 'C']	19959	9171.974029880676	1295.6706021664777	0.0031888335960192	0.0119789449540803	0.2662032097353453	0.790085	0.790085	chr2	43483927	0.1023261833359269	chr2:43483927:T:C
chr2:43485024	['T', 'G']	19959	10954.134813997796	1398.8812798472868	-0.0126880066798545	0.0113082335445974	-1.1220149132767363	0.26187	0.26187	chr2	43485024	0.5819142517875382	chr2:43485024:T:G
chr2:43485646	['G', 'T']	19959	9086.910557699051	1150.094906288353	-0.0128573293257168	0.0120325413503731	-1.0685464484456697	0.285287	0.285287	chr2	43485646	0.5447180178869045	chr2:43485646:G:T
chr2:43485985	['C', 'G']	19959	3993.6002705953097	427.8149092003754	-0.032049060873811	0.0168632011188579	-1.90053244623708	0.0573777	0.0573777	chr2	43485985	1.2412568645481632	chr2:43485985:C:G
chr2:43486669	['A', 'C']	19959	10760.078218169065	1365.9881117496277	-0.0143047201836934	0.0113431226737131	-1.2610919052161496	0.20729	0.20729	chr2	43486669	0.6834216484588291	chr2:43486669:A:C
chr2:43487589	['C', 'T']	19959	8960.897930550684	1286.5514141020217	0.0046541477060063	0.0120678052754495	0.3856664571373753	0.699748	0.699748	chr2	43487589	0.1550583341482667	chr2:43487589:C:T
chr2:43487967	['G', 'A']	19959	1870.0	201.81036046597805	-0.0164737601963599	0.0242703098323328	-0.6787618415325553	0.497297	0.497297	chr2	43487967	0.3033841606901069	chr2:43487967:G:A
chr2:43488281	['C', 'T']	19959	3171.635630167877	333.69947973937093	-0.0295223393448592	0.0187173859260931	-1.5772682927749735	0.11475	0.11475	chr2	43488281	0.9402473057907011	chr2:43488281:C:T
chr2:43489124	['T', 'C']	19959	1670.1673598236207	228.10728651984468	-0.0016656759540321	0.0252875257294591	-0.0658694714481981	0.947482	0.947482	chr2	43489124	0.0234290318875198	chr2:43489124:T:C
chr2:43490511	['T', 'C']	19959	33736.14163283716	4463.144127153776	-0.0243322161305293	0.0140851499035537	-1.727508496334162	0.0840919	0.0840919	chr2	43490511	1.0752458348170717	chr2:43490511:T:C
chr2:43490524	['A', 'C']	19959	1657.0	234.6744724994664	0.0031619000560282	0.0253745228539506	0.1246092418851533	0.900834	0.900834	chr2	43490524	0.0453552306924116	chr2:43490524:A:C
chr2:43491454	['T', 'C']	19959	3418.513830426939	358.1611416695631	-0.0193233276040539	0.0182195296091267	-1.060583232312114	0.288892	0.288892	chr2	43491454	0.5392644844761932	chr2:43491454:T:C
chr2:43491845	['G', 'A']	19959	3226.323295084432	360.1585166613523	-0.022596975489725	0.0185626892288628	-1.2173330712550738	0.223492	0.223492	chr2	43491845	0.65073801802662	chr2:43491845:G:A
chr2:43494369	['C', 'T']	19959	30528.118165873213	3999.586972269689	-0.0212128967407887	0.0119438292740428	-1.7760549195801143	0.0757391	0.0757391	chr2	43494369	1.1206798598615615	chr2:43494369:C:T
chr2:43494815	['G', 'A']	19959	14145.252292888288	1761.0213827556015	-0.018178632264613	0.0105350432889704	-1.7255393989358236	0.0844458	0.0844458	chr2	43494815	1.073421945645174	chr2:43494815:G:A
chr2:43495843	['C', 'A']	19959	2549.7665012780035	332.6113015306072	-0.0029194768199268	0.0205510614777918	-0.1420596606691943	0.887034	0.887034	chr2	43495843	0.0520597333482165	chr2:43495843:C:A
chr2:43496144	['C', 'G']	19959	1776.088986872432	197.00015778818727	-0.023146381887504	0.0243646373321151	-0.949999032285808	0.342124	0.342124	chr2	43496144	0.4658164589866182	chr2:43496144:C:G
chr2:43496309	['G', 'A']	19959	3166.6346279128047	347.5482562782111	-0.0248421233289048	0.0187431252954308	-1.3253992030326345	0.185054	0.185054	chr2	43496309	0.7327015230565611	chr2:43496309:G:A
chr2:43496838	['T', 'C']	19959	8965.347564642212	1267.8364008821975	0.0012928428857819	0.0120718430064101	0.1070957338573287	0.914714	0.914714	chr2	43496838	0.0387146738435484	chr2:43496838:T:C
chr2:43497505	['A', 'G']	19959	20292.11683039294	2490.264456132649	-0.0212279071015695	0.0101018141991065	-2.1013955199697736	0.0356188	0.0356188	chr2	43497505	1.4483207160394522	chr2:43497505:A:G
chr2:43497543	['G', 'A']	19959	9410.471490129272	1197.4709452875952	-0.0123627012787053	0.011845559221934	-1.0436570403374246	0.296657	0.296657	chr2	43497543	0.5277453994738188	chr2:43497543:G:A
chr2:43497771	['G', 'C']	19959	8920.78782260085	1267.881640224521	0.0022866722052228	0.0120882633371383	0.1891646584334104	0.849966	0.849966	chr2	43497771	0.0705984464124282	chr2:43497771:G:C
chr2:43498082	['A', 'G']	19959	17067.565393866505	2149.5329197143737	-0.0131479211619383	0.0102044687957768	-1.2884473876170457	0.197605	0.197605	chr2	43498082	0.7042020706545805	chr2:43498082:A:G
chr2:43498485	['T', 'C']	19959	2596.390258568852	336.16157446336524	-0.0034322747186729	0.0203943997214329	-0.1682949616342886	0.866353	0.866353	chr2	43498485	0.0623051163946413	chr2:43498485:T:C
chr2:43499189	['T', 'C']	19959	10520.527106924545	1340.7804709738302	-0.0136723217962809	0.0114485653485995	-1.194238874476394	0.232399	0.232399	chr2	43499189	0.6337657450227407	chr2:43499189:T:C
chr2:43499488	['T', 'C']	19959	10555.173056683205	1341.7882248713013	-0.0137265071548388	0.0114340186339915	-1.20049718250695	0.229961	0.229961	chr2	43499488	0.638345811464845	chr2:43499488:T:C
chr2:43501330	['AAAAAAAAAAG', 'A']	19959	3071.5406234592683	302.9215816212762	-0.0429904617808537	0.0199977431337077	-2.1497656757271755	0.0315857	0.0315857	chr2	43501330	1.5005094938600476	chr2:43501330:AAAAAAAAAAG:A
chr2:43501969	['T', 'A']	19959	10645.400360956532	1353.1848115995183	-0.0134843861147862	0.0114094031706255	-1.181866037436814	0.237273	0.237273	chr2	43501969	0.6247516786311713	chr2:43501969:T:A
chr2:43502081	['A', 'G']	19959	1651.0827237198116	231.52231520833672	0.0025098246111867	0.0254157889093601	0.0987506081411626	0.921337	0.921337	chr2	43502081	0.0355814876420331	chr2:43502081:A:G
chr2:43503068	['G', 'C']	19959	1651.0	236.89199484623205	0.0059044691973858	0.0254158077056723	0.2323148359384259	0.816296	0.816296	chr2	43503068	0.0881523316179188	chr2:43503068:G:C
chr2:43503072	['A', 'C']	19959	1651.0827237198116	236.9236565985698	0.0059115242221894	0.0254158644799099	0.2325919004982981	0.816081	0.816081	chr2	43503072	0.0882667332716412	chr2:43503072:A:C
chr2:43504769	['A', 'G']	19959	10223.122061256205	1290.1577588520831	-0.0138181348953442	0.011550570412234	-1.196316233933211	0.231587	0.231587	chr2	43504769	0.6352858231256222	chr2:43504769:A:G
chr2:43505095	['C', 'T']	19959	10548.17095173658	1344.912282283189	-0.012532337097065	0.0114358710917581	-1.0958795352369013	0.273145	0.273145	chr2	43505095	0.5636067449655587	chr2:43505095:C:T
chr2:43505349	['T', 'C']	19959	10480.575315694528	1332.3107700109815	-0.0133684673957599	0.0114535003380438	-1.1671949186883404	0.243146	0.243146	chr2	43505349	0.6141328706247642	chr2:43505349:T:C
chr2:43505684	['T', 'C']	19959	10486.101528438989	1329.3587978456085	-0.0138340606290802	0.0114539854442734	-1.2077945005593445	0.227141	0.227141	chr2	43505684	0.643704466543708	chr2:43505684:T:C
chr2:43505819	['C', 'T']	19959	6192.620534148419	760.0694381443951	-0.0058098428858011	0.0139941229116612	-0.4151630596984265	0.678027	0.678027	chr2	43505819	0.168753011564299	chr2:43505819:C:T
chr2:43505889	['G', 'T']	19959	8940.89592624142	1115.0783296104062	-0.0137836758490734	0.012068420638145	-1.142127562699213	0.253415	0.253415	chr2	43505889	0.5961676821738645	chr2:43505889:G:T
chr2:43507708	['C', 'T']	19959	8632.460077189113	1059.7001053562117	-0.0151618751720132	0.0122320958333813	-1.2395157280109412	0.215169	0.215169	chr2	43507708	0.6672202985201826	chr2:43507708:C:T
chr2:43508214	['T', 'C']	19959	10512.053364734178	1324.5912711231042	-0.0151192839889928	0.0114434411776847	-1.3212183078702011	0.186444	0.186444	chr2	43508214	0.7294515882148187	chr2:43508214:T:C
chr2:43509032	['T', 'C']	19959	10601.186889189596	1344.9998536536414	-0.0138170370047694	0.0114260742868867	-1.2092549600020324	0.226579	0.226579	chr2	43509032	0.6447803442817543	chr2:43509032:T:C
chr2:43509830	['T', 'C']	19959	10496.57772098617	1329.1558595844613	-0.0143435856851592	0.0114528671393119	-1.2524012992279383	0.210438	0.210438	chr2	43509830	0.6768758343843412	chr2:43509830:T:C
chr2:43509924	['C', 'T']	19959	8967.695835212748	1265.4587088061426	0.0013348238597862	0.0120896499116601	0.1104104642847304	0.912085	0.912085	chr2	43509924	0.0399646865500971	chr2:43509924:C:T
chr2:43511034	['T', 'C']	19959	34823.723814773984	4621.150760228663	-0.024288309433014	0.0152104426596672	-1.5968180529957905	0.110322	0.110322	chr2	43511034	0.957337873544584	chr2:43511034:T:C
chr2:43511256	['C', 'T']	19959	1648.3303432723626	239.0239454125301	0.0064930148378325	0.0254683659340602	0.2549443044223373	0.798769	0.798769	chr2	43511256	0.0975787983208465	chr2:43511256:C:T
chr2:43511982	['C', 'T']	19959	10585.060680462995	1344.7752788847276	-0.0139250991956231	0.0114257650098078	-1.2187454567523344	0.222955	0.222955	chr2	43511982	0.6517827836953537	chr2:43511982:C:T
chr2:43512598	['A', 'G']	19959	10627.532468183184	1347.820606742877	-0.0141981722385073	0.0114144893140339	-1.2438727522440185	0.213561	0.213561	chr2	43512598	0.6704780542242004	chr2:43512598:A:G
chr2:43512748	['T', 'C']	19959	12969.949488875527	1677.2140230451407	-0.0118030879254305	0.010808999140919	-1.0919686246202214	0.27486	0.27486	chr2	43512748	0.5608884578402727	chr2:43512748:T:C
chr2:43513207	['G', 'A']	19959	1244.124668036278	170.40216592433984	-9.487680387170254e-05	0.028904817267492	-0.0032823872572412	0.997381	0.997381	chr2	43513207	0.0011389093016859	chr2:43513207:G:A
chr2:43513272	['C', 'T']	19959	461.0230985068644	71.15752883810586	0.022385558872828	0.047617488415432	0.4701121293405561	0.63828	0.63828	chr2	43513272	0.1949887636317949	chr2:43513272:C:T
chr2:43513628	['G', 'T']	19959	3286.329308012226	562.9703449764205	0.0408387872595165	0.0182399705651332	2.2389722129037986	0.0251687	0.0251687	chr2	43513628	1.5991392158146482	chr2:43513628:G:T
chr2:43513966	['A', 'G']	19959	10505.739202490964	1312.4798212454853	-0.0156586141998022	0.0114438892761852	-1.3682948009981124	0.171235	0.171235	chr2	43513966	0.7664074618942122	chr2:43513966:A:G
chr2:43514301	['A', 'G']	19959	6826.466142325965	835.671059125645	-0.0061928513645562	0.0140148113042468	-0.4418790399753466	0.658582	0.658582	chr2	43514301	0.1813901433591586	chr2:43514301:A:G
chr2:43515784	['T', 'C']	19959	7958.386103870063	983.596487801198	-0.0140657732462211	0.0125956040182997	-1.116720819881715	0.264127	0.264127	chr2	43515784	0.5781872013994493	chr2:43515784:T:C
chr2:43515873	['T', 'C']	19959	2471.371467227901	375.9363750774235	0.0128247289192515	0.0210684266353693	0.6087179238017523	0.542718	0.542718	chr2	43515873	0.2654257741989704	chr2:43515873:T:C
chr2:43516109	['G', 'A']	19959	13016.956554419725	1567.142576899034	-0.0223536346474773	0.0107622707753435	-2.0770370040019417	0.0378109	0.0378109	chr2	43516109	1.4223829851505068	chr2:43516109:G:A
chr2:43516352	['C', 'T']	19959	5739.150187922826	704.505591261683	-0.0143552480173178	0.0143430589613395	-1.0008498226222986	0.316912	0.316912	chr2	43516352	0.4990613157635865	chr2:43516352:C:T
chr2:43516911	['G', 'A']	19959	7123.356899488927	859.9047086070193	-0.0162113492086783	0.0131353718430873	-1.234175126698816	0.217152	0.217152	chr2	43516911	0.663236166370995	chr2:43516911:G:A
chr2:43517322	['T', 'C']	19959	737.1107937462417	101.73569298339902	0.0066395571632942	0.0376538815347028	0.176331280937798	0.860035	0.860035	chr2	43517322	0.0654838743406573	chr2:43517322:T:C
chr2:43518720	['T', 'G']	19959	1641.0	228.7134310247773	0.0010241733532055	0.0255143267537804	0.040141108291397	0.967981	0.967981	chr2	43518720	0.0141331671504274	chr2:43518720:T:G
chr2:43518923	['T', 'C']	19959	7469.490900887352	909.6550332980186	-0.0159338610619708	0.0128910482587331	-1.2360407580645232	0.216458	0.216458	chr2	43518923	0.6646263586073473	chr2:43518923:T:C
chr2:43521228	['ACAAGAAGGCAGGCAGG', 'A']	19959	5788.480222589864	744.4139752684325	-0.0093354589459549	0.0143373208376905	-0.6511299462179496	0.51497	0.51497	chr2	43521228	0.2882180704033768	chr2:43521228:ACAAGAAGGCAGGCAGG:A
chr2:43522297	['T', 'G']	19959	9158.917773212406	1243.6679578137446	-0.0015272224902512	0.0120017028183805	-0.1272504838157028	0.898743	0.898743	chr2	43522297	0.0463644791661817	chr2:43522297:T:G
chr2:43523085	['G', 'C']	19959	5682.854179194227	729.5065655010478	-0.0103285022897495	0.0144301661702798	-0.7157576820578765	0.474149	0.474149	chr2	43523085	0.3240851610489336	chr2:43523085:G:C
chr2:43523126	['A', 'G']	19959	25890.485917610506	3240.09057286638	-0.0276230195053314	0.0106231641373934	-2.6002628923051816	0.00932211	0.00932211	chr2	43523126	2.030485776740147	chr2:43523126:A:G
chr2:43524341	['T', 'C']	19959	9239.388755261576	1265.7305332577112	-0.0001568900821304	0.0119583564029257	-0.0131197028123453	0.989532	0.989532	chr2	43524341	0.0045701567898664	chr2:43524341:T:C
chr2:43525247	['A', 'G']	19959	1665.083425192905	236.3737501520507	0.0026775606725417	0.0253234541437202	0.1057344174829208	0.915794	0.915794	chr2	43525247	0.0382022061625772	chr2:43525247:A:G
chr2:43526607	['A', 'C']	19959	5739.287553863112	737.612202633656	-0.0108123507674031	0.014331886096736	-0.7544262279523434	0.450602	0.450602	chr2	43526607	0.3462068849889386	chr2:43526607:A:C
chr2:43526767	['A', 'G']	19959	6352.636568622538	778.3496370235832	-0.0055682498260653	0.0138475078390645	-0.4021120544418133	0.687606	0.687606	chr2	43526767	0.1626603423463543	chr2:43526767:A:G
chr2:43526774	['A', 'C']	19959	8392.102335371354	1087.269240557664	-0.0122743382319658	0.0123387267451284	-0.9947815917725882	0.319855	0.319855	chr2	43526774	0.4950468559658429	chr2:43526774:A:C
chr2:43526850	['C', 'T']	19959	465.0	48.69422655786234	-0.0182854133545609	0.0474109222717626	-0.3856793430371946	0.699738	0.699738	chr2	43526850	0.155064540633818	chr2:43526850:C:T
chr2:43527516	['T', 'C']	19959	5737.149787020797	738.7527277876463	-0.0104494966595518	0.0143337592050978	-0.729012990244418	0.466002	0.466002	chr2	43527516	0.3316122193891846	chr2:43527516:T:C
chr2:43527853	['C', 'T']	19959	9421.24827067669	1363.6481806026052	0.0064771322873498	0.0118591957528755	0.5461696073091074	0.584955	0.584955	chr2	43527853	0.232877542470619	chr2:43527853:C:T
chr2:43528250	['C', 'T']	19959	4975.185052843488	621.5488738082106	-0.0134012933084705	0.0152438065502824	-0.8791303710307371	0.379341	0.379341	chr2	43528250	0.4209702152685678	chr2:43528250:C:T
chr2:43528392	['A', 'C']	19959	5301.796903187012	667.3012093096244	-0.0133341224828792	0.014809799392306	-0.9003580757350812	0.367941	0.367941	chr2	43528392	0.4342218156436006	chr2:43528392:A:C
chr2:43528893	['C', 'T']	19959	4961.0	618.2124174352213	-0.0137129339035319	0.0152272413366774	-0.9005527396812133	0.367837	0.367837	chr2	43528893	0.434344588073379	chr2:43528893:C:T
chr2:43529791	['T', 'C']	19959	1644.1647542215765	232.60644597054247	0.0030531906331108	0.0254951197928404	0.1197558849661978	0.904678	0.904678	chr2	43529791	0.0435059707474939	chr2:43529791:T:C
chr2:43530154	['A', 'T']	19959	5332.939141768598	669.799863095988	-0.0142310698481284	0.014779545780597	-0.9628895271471264	0.335615	0.335615	chr2	43530154	0.4741586370219771	chr2:43530154:A:T
chr2:43530866	['TG', 'T']	19959	5082.254634732939	643.4444700817206	-0.010491186339143	0.0150972067007419	-0.6949091012066131	0.48712	0.48712	chr2	43530866	0.3123640389535338	chr2:43530866:TG:T
chr2:43530883	['T', 'C']	19959	1652.0827738250323	235.4858681264536	0.004186816286497	0.0254398789623769	0.1645768949093242	0.869279	0.869279	chr2	43530883	0.0608408119131655	chr2:43530883:T:C
chr2:43531060	['A', 'G']	19959	5446.545773412838	698.8725634962477	-0.0098128111529706	0.0146696880031738	-0.6689175087328086	0.503556	0.503556	chr2	43531060	0.2979522249343816	chr2:43531060:A:G
chr2:43531486	['A', 'T']	19959	5729.574134388937	722.1401176720652	-0.0117410587737107	0.0143641733803641	-0.8173849244789027	0.413718	0.413718	chr2	43531486	0.383295583453981	chr2:43531486:A:T
chr2:43532242	['G', 'A']	19959	5086.312894816004	649.6346718223731	-0.0092610893921462	0.0150908928052905	-0.6136873087389147	0.539429	0.539429	chr2	43532242	0.268065709345077	chr2:43532242:G:A
chr2:43532570	['C', 'G']	19959	5110.256037679126	650.9320039798245	-0.0099782700822547	0.0150639780227727	-0.662392766848855	0.507727	0.507727	chr2	43532570	0.2943697409892821	chr2:43532570:C:G
chr2:43533233	['G', 'T']	19959	1625.0814209840664	235.2701154854766	0.0056792804048144	0.0256258289856267	0.2216232851627891	0.824609	0.824609	chr2	43533233	0.083751929504334	chr2:43533233:G:T
chr2:43533729	['A', 'G']	19959	8347.182164519525	1077.942526467759	-0.0116510676260264	0.0123872216030737	-0.9405715017752956	0.346936	0.346936	chr2	43533729	0.4597506330199924	chr2:43533729:A:G
chr2:43533827	['C', 'T']	19959	1633.245490078172	237.2554037790109	0.0067547796629333	0.0255541223353962	0.2643322894943269	0.791527	0.791527	chr2	43533827	0.1015342662077964	chr2:43533827:C:T
chr2:43534160	['A', 'G']	19959	6978.545372505767	933.1854609655592	-0.0071591857560891	0.0132758583547953	-0.5392634935354796	0.589711	0.589711	chr2	43534160	0.2293607711627644	chr2:43534160:A:G
chr2:43534513	['C', 'T']	19959	5090.510096707922	651.9714797433647	-0.0087389434714188	0.0150871979108416	-0.5792290604963195	0.562441	0.562441	chr2	43534513	0.2499230282714086	chr2:43534513:C:T
chr2:43534919	['A', 'G']	19959	23787.30169950368	3038.323019227684	-0.018420680784796	0.0103198881779861	-1.784969029421288	0.0742815	0.0742815	chr2	43534919	1.1291193349383777	chr2:43534919:A:G
chr2:43535056	['A', 'G']	19959	6255.48947687948	759.505833323647	-0.0083830909489824	0.0139456184641039	-0.6011272264876979	0.547762	0.547762	chr2	43535056	0.2614080994328033	chr2:43535056:A:G
chr2:43535848	['C', 'G']	19959	5095.574229130106	649.8311200306631	-0.0095071038507056	0.0150804359754988	-0.6304263262780868	0.528423	0.528423	chr2	43535848	0.277018287659145	chr2:43535848:C:G
chr2:43536027	['T', 'C']	19959	15723.089924812037	2003.3729897653973	-0.0159526442569991	0.0103818180649027	-1.5365944728822951	0.124409	0.124409	chr2	43536027	0.9051482007629345	chr2:43536027:T:C
chr2:43536092	['G', 'A']	19959	4961.491505036837	613.2125461041779	-0.0150910548354797	0.0152254348957103	-0.9911739755776372	0.321613	0.321613	chr2	43536092	0.4926664048422509	chr2:43536092:G:A
chr2:43537045	['T', 'C']	19959	2197.220173372752	274.21878827655644	-0.0090870936284445	0.0219850453700009	-0.4133306743521246	0.679369	0.679369	chr2	43537045	0.1678942741220101	chr2:43537045:T:C
chr2:43537686	['A', 'G']	19959	8607.725081433226	1160.7555266237948	-0.0050208697943898	0.0122433919590589	-0.41008813661927	0.681746	0.681746	chr2	43537686	0.1663774015095798	chr2:43537686:A:G
chr2:43537689	['G', 'A']	19959	4741.187731783102	663.4249071374064	0.0008806899208004	0.0155832534425778	0.056515150962899	0.954932	0.954932	chr2	43537689	0.0200275531033963	chr2:43537689:G:A
chr2:43537958	['T', 'G']	19959	1789.6117974058166	238.6216562951523	-0.0018504328910621	0.024740748840264	-0.0747929217102219	0.94038	0.94038	chr2	43537958	0.0266966160230692	chr2:43537958:T:G
chr2:43538971	['T', 'C']	19959	23814.5795249549	3051.9526116380275	-0.0177215390633115	0.0103159148126239	-1.7178834243207526	0.0858334	0.0858334	chr2	43538971	1.066343684026481	chr2:43538971:T:C
chr2:43539833	['A', 'T']	19959	1806.090490029061	246.5417720053192	0.0004955293633763	0.0243283098158086	0.0203684253911614	0.98375	0.98375	chr2	43539833	0.007115254632879	chr2:43539833:A:T
chr2:43539900	['G', 'A']	19959	29866.47473937449	3869.415421468223	-0.0259851345365119	0.0117000384160002	-2.220944377496766	0.0263659	0.0263659	chr2	43539900	1.5789573994372943	chr2:43539900:G:A
chr2:43540050	['T', 'C']	19959	5626.127536958156	740.5624461700595	-0.0048567278476907	0.0144450263570747	-0.3362214597353152	0.736707	0.736707	chr2	43540050	0.1327052035712997	chr2:43540050:T:C
chr2:43542257	['C', 'T']	19959	29083.02852416284	3755.829769595152	-0.0244444930874077	0.0114274505772858	-2.139102936572364	0.0324394	0.0324394	chr2	43542257	1.4889271871088146	chr2:43542257:C:T
chr2:43544982	['C', 'T']	19959	31893.3815037594	4163.394820019807	-0.0257449394653407	0.0127013020653523	-2.0269527748316323	0.0426805	0.0426805	chr2	43544982	1.3697705014788466	chr2:43544982:C:T
chr2:43545090	['T', 'C']	19959	17246.369078056854	2333.70752416145	-0.000893709706835	0.0102385148321275	-0.0872889985987729	0.930443	0.930443	chr2	43545090	0.0313102270938871	chr2:43545090:T:C
chr2:43545160	['A', 'G']	19959	17245.688947949056	2335.1196449248964	-0.0009547699938186	0.0102385363313938	-0.0932525863966637	0.925704	0.925704	chr2	43545160	0.0335278596647153	chr2:43545160:A:G
chr2:43545252	['A', 'G']	19959	17223.784323640913	2334.2559897926744	-0.0009682472593375	0.0102406081309422	-0.0945497813173806	0.924673	0.924673	chr2	43545252	0.0340118233728443	chr2:43545252:A:G
chr2:43546772	['A', 'G']	19959	33294.67707497995	4431.748209986657	-0.0180545274758205	0.0136767824054152	-1.3200858901339243	0.186821	0.186821	chr2	43546772	0.7285743075946075	chr2:43546772:A:G
chr2:43547764	['T', 'C']	19959	19749.88475035091	2663.654930547327	-0.0032823919529603	0.0101443287728182	-0.3235691612988216	0.746268	0.746268	chr2	43547764	0.1271051805441198	chr2:43547764:T:C
chr2:43548068	['A', 'G']	19959	16897.00561516093	2284.6240696389336	-0.0012701828299285	0.0102418773011506	-0.1240185556397821	0.901302	0.901302	chr2	43548068	0.0451296652277632	chr2:43548068:A:G
chr2:43548170	['C', 'A']	19959	510.02555366269166	16.43285422586764	-0.0912105857689234	0.0451043405534389	-2.022213043129597	0.0431677	0.0431677	chr2	43548170	1.3648410901882606	chr2:43548170:C:A
chr2:43548544	['T', 'A']	19959	16417.4030075188	2210.3493097630485	-0.0021987115568227	0.0102903822098549	-0.213666656105061	0.830809	0.830809	chr2	43548544	0.0804988074797812	chr2:43548544:T:A
chr2:43549714	['T', 'C']	19959	9656.386678027266	1333.705642338837	0.000387107391577	0.011768514645765	0.032893479188243	0.97376	0.97376	chr2	43549714	0.0115480693219269	chr2:43549714:T:C
chr2:43549965	['AC', 'A']	19959	2175.21796863256	269.9332080798802	-0.010736189377653	0.0221010757033834	-0.4857767794537472	0.627131	0.627131	chr2	43549965	0.2026417308843815	chr2:43549965:AC:A
chr2:43550515	['T', 'A']	19959	16616.330092708595	2250.140625400388	-0.0018315235733592	0.010271686528246	-0.1783079700030556	0.858483	0.858483	chr2	43550515	0.066268300478944	chr2:43550515:T:A
chr2:43550825	['C', 'T']	19959	520.0	16.505780778045217	-0.0923418627232024	0.0446817513507166	-2.066657190726285	0.0387793	0.0387793	chr2	43550825	1.4114000345786415	chr2:43550825:C:T
chr2:43551331	['A', 'C']	19959	2200.220474019141	267.6206075682928	-0.0136720572943675	0.0219453318249755	-0.6230052661499356	0.533288	0.533288	chr2	43551331	0.2730381886636772	chr2:43551331:A:C
chr2:43552526	['T', 'C']	19959	16251.32812030075	2181.9787064290863	-0.003395628128254	0.0103074076266099	-0.3294357079162979	0.74183	0.74183	chr2	43552526	0.1296956075522899	chr2:43552526:T:C
chr2:43553322	['T', 'C']	19959	19286.89897775105	2601.0338729226737	-0.0034515150559452	0.0101524593862629	-0.3399683687102883	0.733884	0.733884	chr2	43553322	0.1343725806032152	chr2:43553322:T:C
chr2:43553803	['T', 'C']	19959	16299.266549736907	2202.6918652319737	-0.0019614362690879	0.0102950653327637	-0.1905219836581087	0.848902	0.848902	chr2	43553803	0.0711424432257926	chr2:43553803:T:C
chr2:43554221	['C', 'T']	19959	16186.054826100028	2183.6373107738204	-0.0026564114031296	0.0103164122557955	-0.2574937233278253	0.7968	0.7968	chr2	43554221	0.0986506745843577	chr2:43554221:C:T
chr2:43555729	['C', 'T']	19959	24779.96617389125	3235.742156591488	-0.0156435989808597	0.0104152088968673	-1.5019957003037063	0.133114	0.133114	chr2	43555729	0.8757762660654974	chr2:43555729:C:T
chr2:43556002	['A', 'G']	19959	19901.98857429216	2756.127168612569	0.0041074218683005	0.010109753858859	0.4062830733214422	0.684539	0.684539	chr2	43556002	0.1646018039181601	chr2:43556002:A:G
chr2:43556155	['A', 'T']	19959	19212.88785327721	2643.7230212300105	0.0017180027842517	0.0101204026681427	0.1697563664793432	0.865203	0.865203	chr2	43556155	0.0628819833600994	chr2:43556155:A:T
chr2:43557064	['T', 'C']	19959	19162.76063749812	2644.783099866968	0.0044684202848617	0.0101320101990639	0.4410201131927983	0.659203	0.659203	chr2	43557064	0.1809808248539002	chr2:43557064:T:C
chr2:43558663	['A', 'G']	19959	19751.968881539386	2688.6658446325573	-0.0014962668090998	0.0101428300214964	-0.1475196573272699	0.882723	0.882723	chr2	43558663	0.0541755574016156	chr2:43558663:A:G
chr2:43559446	['C', 'T']	19959	421.0210942980258	63.10354304308167	0.0219653829644974	0.0493648236149818	0.4449602238187907	0.656353	0.656353	chr2	43559446	0.1828625253816738	chr2:43559446:C:T
chr2:43559679	['G', 'A']	19959	526.0	15.31529658340687	-0.0936444025490695	0.0443558562298814	-2.1112071890517066	0.0347669	0.0347669	chr2	43559679	1.458834031574846	chr2:43559679:G:A
chr2:43559968	['T', 'C']	19959	1665.1668587463046	204.18093815797224	-0.010093550296493	0.0252311654394756	-0.4000429675238514	0.689129	0.689129	chr2	43559968	0.1616994736740952	chr2:43559968:T:C
chr2:43560437	['G', 'A']	19959	17581.404380074175	2356.7409589266804	-0.0064419810594242	0.0101856831819299	-0.6324544897344528	0.527097	0.527097	chr2	43560437	0.2781094555876481	chr2:43560437:G:A
chr2:43560619	['G', 'C']	19959	16015.616980753808	2137.743682063305	-0.0054178342368808	0.0103179714319802	-0.5250871523144973	0.599528	0.599528	chr2	43560619	0.2221905290596672	chr2:43560619:G:C
chr2:43560860	['C', 'T']	19959	16627.49623947052	2231.962900111452	-0.0038898419105216	0.0102607141717347	-0.3791005036703056	0.704617	0.704617	chr2	43560860	0.1520468829868394	chr2:43560860:C:T
chr2:43562092	['T', 'C']	19959	34714.478578944734	4604.291776586817	-0.0234909196247736	0.0150327777515661	-1.5626466387641709	0.118152	0.118152	chr2	43562092	0.9275589225156384	chr2:43562092:T:C
chr2:43563120	['T', 'C']	19959	19890.9931853485	2750.533424787061	0.003574364812578	0.0100968333245479	0.3540084992675713	0.723336	0.723336	chr2	43563120	0.1406599197884366	chr2:43563120:T:C
chr2:43563208	['A', 'T']	19959	24235.214249924844	3122.073601095693	-0.0181147188938876	0.0103445482284812	-1.7511367817893682	0.0799377	0.0799377	chr2	43563208	1.0972483515935307	chr2:43563208:A:T
chr2:43564424	['T', 'C']	19959	28546.430253532417	3812.781072333041	-0.0095816886691347	0.0112283128268941	-0.8533507052087704	0.393475	0.393475	chr2	43564424	0.4050828559528437	chr2:43564424:T:C
chr2:43564627	['A', 'G']	19959	16974.55141310884	2332.8328795059324	0.0022661378578077	0.010225627109529	0.2216135825739195	0.824617	0.824617	chr2	43564627	0.0837477161874748	chr2:43564627:A:G
chr2:43565407	['G', 'A']	19959	453.4771291002105	76.6167892952348	0.0423549670006274	0.0476690631079004	0.888521070883135	0.374271	0.374271	chr2	43565407	0.4268138224391448	chr2:43565407:G:A
chr2:43565980	['C', 'T']	19959	16627.499248346365	2222.4328230778724	-0.0038907675474698	0.0102584387826371	-0.3792748224081717	0.704488	0.704488	chr2	43565980	0.1521264001105769	chr2:43565980:C:T
chr2:43567937	['T', 'A']	19959	18442.16402646882	2483.9650325623293	-0.0048016088875698	0.0101268430140997	-0.4741466694886551	0.635401	0.635401	chr2	43567937	0.196952106011641	chr2:43567937:T:A
chr2:43568996	['T', 'A']	19959	1374.1376960465	196.1917516171629	0.0120064997870876	0.0276354083869091	0.4344607330925177	0.663959	0.663959	chr2	43568996	0.1778587378360734	chr2:43568996:T:A
chr2:43570480	['C', 'T']	19959	6869.720958203869	989.8648262395964	0.0069250173052419	0.0133149901038085	0.5200918101517162	0.603005	0.603005	chr2	43570480	0.2196790867596716	chr2:43570480:C:T
chr2:43570571	['G', 'A']	19959	13335.340683572214	1834.500048750503	0.0016531390733011	0.0107049888444466	0.1544269776758104	0.877275	0.877275	chr2	43570571	0.0568642467006517	chr2:43570571:G:A
chr2:43571653	['G', 'A']	19959	12158.82757065544	1683.7336305808242	0.0004372632165539	0.0109203134560856	0.0400412697229235	0.968061	0.968061	chr2	43571653	0.0140972758230987	chr2:43571653:G:A
chr2:43571931	['C', 'T']	19959	34709.95625156602	4569.016175872575	-0.0311485663067966	0.0150479374633684	-2.069955858244521	0.0384693	0.0384693	chr2	43571931	1.4148857161861197	chr2:43571931:C:T
chr2:43572636	['T', 'C']	19959	15508.107992984216	2152.411293563472	0.0019480113590771	0.0103411236514106	0.1883752118959973	0.850584	0.850584	chr2	43572636	0.0702827908872962	chr2:43572636:T:C
chr2:43573750	['T', 'C']	19959	19437.895565021296	2583.539114385442	-0.0087947819520423	0.0100975508812746	-0.8709816920409686	0.383775	0.383775	chr2	43573750	0.4159233196361827	chr2:43573750:T:C
chr2:43574573	['A', 'G']	19959	15497.882429588057	2152.229308239627	0.002085347773591	0.0103425445171304	0.2016281167692404	0.84021	0.84021	chr2	43574573	0.0756121538870835	chr2:43574573:A:G
chr2:43575208	['T', 'A']	19959	20628.134101728887	2717.6966481920217	-0.0104469089270683	0.010130184491411	-1.031265416333314	0.302429	0.302429	chr2	43575208	0.5193765665567142	chr2:43575208:T:A
chr2:43575241	['C', 'G']	19959	22840.28872074961	2954.7190158758563	-0.016068568859927	0.0102181642604014	-1.5725494766411017	0.115839	0.115839	chr2	43575241	0.9361452002522156	chr2:43575241:C:G
chr2:43575363	['T', 'C']	19959	5215.57812343201	665.2064141879317	-0.00466337470533	0.0149977527160257	-0.3109382314556409	0.755851	0.755851	chr2	43575363	0.1215638080113262	chr2:43575363:T:C
chr2:43575700	['A', 'C']	19959	33709.75580055124	4509.448028790923	-0.0145083879628945	0.0140419354402463	-1.0332185349115994	0.301514	0.301514	chr2	43575700	0.5206925177474209	chr2:43575700:A:C
chr2:43576089	['T', 'A']	19959	15492.314483380957	2144.6803513499112	0.001675165882736	0.0103482706363122	0.1618788241639012	0.871403	0.871403	chr2	43576089	0.0597809492416661	chr2:43576089:T:A
chr2:43576587	['G', 'A']	19959	2437.366355983163	342.86574489445434	0.0092999754913596	0.0209136708028055	0.4446840336662487	0.656553	0.656553	chr2	43576587	0.1827302098967075	chr2:43576587:G:A
chr2:43576673	['A', 'G']	19959	19457.82422814756	2587.194771907639	-0.0082470762013902	0.0101038691484147	-0.8162295136892357	0.414379	0.414379	chr2	43576673	0.3826022619867942	chr2:43576673:A:G
chr2:43576758	['A', 'C']	19959	15540.007368421047	2158.973360922745	0.0021336530556773	0.0103402022986815	0.2063453880345676	0.836523	0.836523	chr2	43576758	0.0775221137144222	chr2:43576758:A:C
chr2:43577090	['T', 'C']	19959	19458.9248346362	2578.665528862373	-0.0092895409750751	0.0100975581024862	-0.9199789573667116	0.357595	0.357595	chr2	43577090	0.4466085622687109	chr2:43577090:T:C
chr2:43577794	['A', 'C']	19959	8583.160475259436	1141.423382191195	-0.0047524972641235	0.0122708108308257	-0.3873009966207565	0.698538	0.698538	chr2	43577794	0.1558099635778266	chr2:43577794:A:C
chr2:43578089	['C', 'T']	19959	12039.635402045318	1490.7549794764489	-0.0177340741774206	0.0109770205648377	-1.6155635377260265	0.106205	0.106205	chr2	43578089	0.9738550367263614	chr2:43578089:C:T
chr2:43578238	['G', 'A']	19959	2427.094436090225	336.15836419219323	0.0077654276579817	0.0209607966813767	0.370473879214771	0.711033	0.711033	chr2	43578238	0.1481102426101486	chr2:43578238:G:A
chr2:43578600	['C', 'T']	19959	12046.207095254798	1500.0567797950453	-0.0166561992071204	0.0109738554469129	-1.5178074185227188	0.129079	0.129079	chr2	43578600	0.8891444078185213	chr2:43578600:C:T
chr2:43578954	['C', 'G']	19959	15533.778284397236	2184.709829066778	0.0047066506357423	0.0103367867575877	0.4553301471840268	0.648877	0.648877	chr2	43578954	0.1878376195076229	chr2:43578954:C:G
chr2:43579033	['C', 'T']	19959	6926.388123277375	1000.6530472537856	0.0075488870983685	0.0132669585924639	0.568999069813676	0.569363	0.569363	chr2	43579033	0.2446107588573759	chr2:43579033:C:T
chr2:43579214	['C', 'T']	19959	6225.623841258706	806.8602026042064	-0.0051701366341843	0.0139246988869141	-0.3712925267664549	0.710424	0.710424	chr2	43579214	0.1484823753664143	chr2:43579214:C:T
chr2:43579951	['T', 'C']	19959	12220.347270266204	1522.83964256078	-0.0164441988565491	0.010919622145705	-1.50593112445901	0.132101	0.132101	chr2	43579951	0.8790938947788256	chr2:43579951:T:C
chr2:43580407	['AAC', 'A']	19959	4731.6594827586205	604.1633199507515	-0.0015105021085348	0.0156310668228984	-0.0966346139805431	0.923018	0.923018	chr2	43580407	0.0347898296084864	chr2:43580407:AAC:A
chr2:43580422	['T', 'C']	19959	2416.089473684211	337.74161873939323	0.0080809246074416	0.0209999012113488	0.3848077439085528	0.700384	0.700384	chr2	43580422	0.1546637837637487	chr2:43580422:T:C
chr2:43580496	['CCTTTT', 'C']	19959	2418.7271087054573	337.7385954273379	0.0079414959277749	0.0209889965934225	0.3783647251752669	0.705164	0.705164	chr2	43580496	0.1517098673886404	chr2:43580496:CCTTTT:C
chr2:43580711	['T', 'C']	19959	12460.956974114088	1551.7695306971725	-0.0172699728686971	0.0109041726725758	-1.5837948817640692	0.113256	0.113256	chr2	43580711	0.9459387809454448	chr2:43580711:T:C
chr2:43580895	['C', 'A']	19959	12025.472754641243	1498.5526336631	-0.01684875998409	0.010983973242936	-1.5339403703414698	0.12506	0.12506	chr2	43580895	0.9028815756553502	chr2:43580895:C:A
chr2:43580926	['C', 'T']	19959	34657.472866663324	4579.206370557167	-0.0273679239181008	0.0149725968239082	-1.827867552968485	0.0675844	0.0675844	chr2	43580926	1.170153537427714	chr2:43580926:C:T
chr2:43581351	['A', 'G']	19959	12490.884098656508	1577.65803701065	-0.0151771498043463	0.0108812601236101	-1.394797076067966	0.163093	0.163093	chr2	43581351	0.7875646786078698	chr2:43581351:A:G
chr2:43582208	['G', 'C']	19959	673.2480674631056	45.81007910359193	-0.0508033593029232	0.0395251489846759	-1.285342639002319	0.198688	0.198688	chr2	43582208	0.7018283618341108	chr2:43582208:G:C
chr2:43582374	['G', 'A']	19959	6864.0367396105175	992.3811231517248	0.0077713404789364	0.0133247950059189	0.583224017741689	0.559749	0.559749	chr2	43582374	0.2520066736218572	chr2:43582374:G:A
chr2:43583425	['C', 'T']	19959	10520.10834377349	1296.0334854070925	-0.0158360989644355	0.0114579776231184	-1.3821024516999822	0.166956	0.166956	chr2	43583425	0.7773979688224386	chr2:43583425:C:T
chr2:43583507	['T', 'C']	19959	13748.377661973242	1815.7627348655687	-0.0076656904299114	0.0106273267491512	-0.721318786074185	0.470722	0.470722	chr2	43583507	0.3272355037216016	chr2:43583507:T:C
chr2:43583600	['T', 'C']	19959	12093.21180538157	1582.734958529891	-0.0065588538560938	0.0109943178047342	-0.5965676063383861	0.550803	0.550803	chr2	43583600	0.2590037029832011	chr2:43583600:T:C
chr2:43583809	['G', 'A']	19959	553.0	63.76874281240483	-0.0128730469648623	0.0436160707222446	-0.295144582070226	0.767887	0.767887	chr2	43583809	0.1147026847694839	chr2:43583809:G:A
chr2:43584100	['C', 'T']	19959	10540.969178943147	1301.920603780826	-0.0155201266563428	0.0114747533133705	-1.3525455608931105	0.176216	0.176216	chr2	43584100	0.7539546612120667	chr2:43584100:C:T
chr2:43585041	['G', 'A']	19959	13002.90888588182	1646.697870764257	-0.0148589297429218	0.010732120829909	-1.3845287411889655	0.166212	0.166212	chr2	43585041	0.7793376246815715	chr2:43585041:G:A
chr2:43585178	['G', 'A']	19959	12471.24968682668	1577.2132365565265	-0.0148370028333882	0.0108820714810873	-1.363435524125566	0.172761	0.172761	chr2	43585178	0.7625542907716508	chr2:43585178:G:A
chr2:43587845	['C', 'T']	19959	7485.250187941663	971.4543596490064	-0.0038265968065162	0.012908125493265	-0.2964486833129126	0.766891	0.766891	chr2	43587845	0.1152663589486788	chr2:43587845:C:T
chr2:43588806	['A', 'G']	19959	8609.90207090207	1163.112396686044	-0.0016928483925983	0.0122421998400986	-0.1382797548405869	0.890021	0.890021	chr2	43588806	0.050599746078094	chr2:43588806:A:G
chr2:43589937	['C', 'G']	19959	8141.631671260337	1080.6580552130106	-0.0040948308084802	0.0124830010369455	-0.328032561750245	0.74289	0.74289	chr2	43589937	0.1290754876252562	chr2:43589937:C:G
chr2:43590811	['CT', 'C']	19959	6780.019092002405	979.5724050088668	0.0070838585001379	0.0133897004912457	0.5290527973175699	0.596775	0.596775	chr2	43590811	0.2241893785472203	chr2:43590811:CT:C
chr2:43591341	['C', 'T']	19959	23204.27635998998	3024.603700269391	-0.0135810607988781	0.0102298158573816	-1.3275958226636468	0.184327	0.184327	chr2	43591341	0.7344110451815352	chr2:43591341:C:T
chr2:43593410	['A', 'T']	19959	8010.006615214994	1132.5156398604952	0.0055110262925899	0.0126049022921943	0.4372129323051297	0.661962	0.661962	chr2	43593410	0.1791669405663226	chr2:43593410:A:T
chr2:43594047	['T', 'G']	19959	6914.732234138519	996.0405439208438	0.0068798724085952	0.0132778376566185	0.518147049731839	0.604361	0.604361	chr2	43594047	0.2187035688718583	chr2:43594047:T:G
chr2:43594478	['G', 'A']	19959	1634.0818719310553	171.44579854508186	-0.0279013722774455	0.0254359265228176	-1.0969276960450518	0.272686	0.272686	chr2	43594478	0.5643371586437169	chr2:43594478:G:A
chr2:43594867	['A', 'G']	19959	8983.250425979755	1163.4651376530585	-0.006922870786346	0.0120561775898181	-0.5742177182420285	0.565827	0.565827	chr2	43594867	0.2473163328224022	chr2:43594867:A:G
chr2:43595379	['C', 'A']	19959	6749.338160136286	972.2734804562524	0.0064881554069919	0.0134014095651998	0.4841397746577409	0.628292	0.628292	chr2	43595379	0.201838470091437	chr2:43595379:C:A
chr2:43598160	['G', 'C']	19959	669.0335203928249	48.19934880345902	-0.0467020235687011	0.0396667466563822	-1.1773595645053236	0.239066	0.239066	chr2	43598160	0.6214821849145352	chr2:43598160:G:C
chr2:43598297	['C', 'G']	19959	13947.89179029671	1759.4820894711884	-0.0153496988594947	0.0105654227687333	-1.4528239139582413	0.146288	0.146288	chr2	43598297	0.8347912975761791	chr2:43598297:C:G
chr2:43598773	['G', 'C']	19959	8969.348165965122	1158.941531360066	-0.0084425206121631	0.012054168736972	-0.7003818178078557	0.483697	0.483697	chr2	43598773	0.3154266061974163	chr2:43598773:G:C
chr2:43598797	['G', 'C']	19959	8966.246166182216	1158.702404422943	-0.008221340079836	0.0120582812662495	-0.6818003244664057	0.495373	0.495373	chr2	43598797	0.3050676680581419	chr2:43598797:G:C
chr2:43598941	['A', 'C']	19959	6962.348832548351	1009.7567404687072	0.0074365592147144	0.0132283165237264	0.5621697365175811	0.574007	0.574007	chr2	43598941	0.241082811360151	chr2:43598941:A:C
chr2:43600558	['C', 'T']	19959	2434.0	362.9259051313008	0.0085536590804948	0.0211743691222414	0.4039628775296147	0.686244	0.686244	chr2	43600558	0.1635214396686754	chr2:43600558:C:T
chr2:43601917	['A', 'G']	19959	10027.502405050604	1272.9877308170107	-0.0107799810788151	0.0116557538099316	-0.9248634841300266	0.355048	0.355048	chr2	43601917	0.4497129294070405	chr2:43601917:A:G
chr2:43602401	['T', 'C']	19959	32853.938214070964	4380.380370283606	-0.0146149343312353	0.0134177310362975	-1.089225465296563	0.276068	0.276068	chr2	43602401	0.5589839310240439	chr2:43602401:T:C
chr2:43603485	['T', 'C']	19959	1764.0	236.2714021204932	-0.0028581729471718	0.0245939091423852	-0.1162146664291798	0.907484	0.907484	chr2	43603485	0.0421610233419513	chr2:43603485:T:C
chr2:43603944	['T', 'C']	19959	11561.088264946084	1482.2470602936494	-0.012186622449464	0.011156591671388	-1.0923248612493086	0.274704	0.274704	chr2	43603944	0.5611350167160237	chr2:43603944:T:C
chr2:43604180	['A', 'G']	19959	11657.504435423243	1517.5767672021057	-0.0090141604638318	0.0110909954836839	-0.8127458420745564	0.416373	0.416373	chr2	43604180	0.3805174403795416	chr2:43604180:A:G
chr2:43604685	['G', 'A']	19959	9946.481802686989	1264.051941466184	-0.0107934802794232	0.011688700215001	-0.9234115069159816	0.355804	0.355804	chr2	43604685	0.4487891738233057	chr2:43604685:G:A
chr2:43604910	['C', 'T']	19959	9970.499549053013	1261.5939262696702	-0.0112381838082045	0.0116780158599057	-0.9623367482132538	0.335892	0.335892	chr2	43604910	0.4738003397047172	chr2:43604910:C:T
chr2:43604977	['G', 'A']	19959	5853.293265858302	825.5387985916341	0.0029701142795727	0.0142520184190646	0.2083995538203701	0.834919	0.834919	chr2	43604977	0.0783556557252311	chr2:43604977:G:A
chr2:43605427	['C', 'T']	19959	4504.677089597114	564.684020354567	-0.0033380380691329	0.0160172623628932	-0.2084025343098664	0.834917	0.834917	chr2	43605427	0.078356696053699	chr2:43605427:C:T
chr2:43605874	['A', 'G']	19959	11903.982108850356	1527.5692828649835	-0.0108058131356146	0.0110208223742865	-0.980490635692169	0.326856	0.326856	chr2	43605874	0.4856435384080995	chr2:43605874:A:G
chr2:43605900	['G', 'A']	19959	10161.509119150214	1286.4479479323677	-0.0109942592456857	0.0115843212454326	-0.9490637399252456	0.3426	0.3426	chr2	43605900	0.4652126413705083	chr2:43605900:G:A
chr2:43606119	['C', 'T']	19959	7314.099368610945	908.073805820832	-0.0110640571336064	0.0130266473262478	-0.8493403449491624	0.395702	0.395702	chr2	43606119	0.4026317546701139	chr2:43606119:C:T
chr2:43606979	['T', 'C']	19959	11688.171218118956	1486.6871504163107	-0.0132370907596997	0.0110695822776326	-1.1958076129436956	0.231786	0.231786	chr2	43606979	0.6349127992022947	chr2:43606979:T:C
chr2:43607024	['A', 'G']	19959	11683.17071704164	1483.7855786289758	-0.0133427246767314	0.0110703004868453	-1.2052721326387088	0.228113	0.228113	chr2	43607024	0.641849963879924	chr2:43607024:A:G
chr2:43607213	['T', 'C']	19959	11676.75511124474	1480.7209357947604	-0.0133363433890951	0.0110714380168447	-1.2045719236114034	0.228383	0.228383	chr2	43607213	0.6413362265249969	chr2:43607213:T:C
chr2:43607549	['C', 'T']	19959	1725.0	188.1498481922881	-0.0147957879298047	0.0251887512643793	-0.5873966428311284	0.556944	0.556944	chr2	43607549	0.254188470380387	chr2:43607549:C:T
chr2:43608813	['A', 'T']	19959	9231.850162866447	1194.9928506882677	-0.0081427400447301	0.0119627374575565	-0.6806753114511116	0.496085	0.496085	chr2	43608813	0.3044439044206073	chr2:43608813:A:T
chr2:43609548	['C', 'T']	19959	29942.00280800281	3999.671780884773	-0.0103763834318459	0.0117739722155414	-0.88129844727757	0.378167	0.378167	chr2	43609548	0.4223163716919289	chr2:43609548:C:T
chr2:43611377	['T', 'G']	19959	11544.362442350108	1448.4662099976358	-0.0117542798460497	0.0111575671177972	-1.0534805412284465	0.292134	0.292134	chr2	43611377	0.5344178947447639	chr2:43611377:T:G
chr2:43611951	['T', 'G']	19959	10122.128629456902	1297.1892414022775	-0.00713124290249	0.0116226280775701	-0.6135654393219608	0.53951	0.53951	chr2	43611951	0.2680005011116176	chr2:43611951:T:G
chr2:43612757	['G', 'A']	19959	10093.528565701114	1293.7501121419257	-0.0070628722854545	0.0116290693718087	-0.6073463025834519	0.543628	0.543628	chr2	43612757	0.2646981826747782	chr2:43612757:G:A
chr2:43612909	['G', 'A']	19959	9956.498847579918	1281.3277695606346	-0.0060945374633829	0.0116771775505832	-0.5219187116906087	0.601733	0.601733	chr2	43612909	0.2205961704513249	chr2:43612909:G:A
chr2:43613222	['G', 'A']	19959	2234.33583884546	280.8732456780342	-0.0041643365126247	0.0218679182188139	-0.1904313191112074	0.848973	0.848973	chr2	43613222	0.0711061214609594	chr2:43613222:G:A
chr2:43613285	['A', 'G']	19959	1019.0	169.77287674716163	0.0185099935126306	0.0320361394253542	0.5777847719685384	0.563416	0.563416	chr2	43613285	0.2491708239937596	chr2:43613285:A:G
chr2:43613980	['A', 'G']	19959	10073.009370145814	1297.1784648191178	-0.0066373458477008	0.0116391305041091	-0.5702613133650836	0.568507	0.568507	chr2	43613980	0.2452641834957588	chr2:43613980:A:G
chr2:43614130	['C', 'T']	19959	11016.55195911414	1395.6643725288145	-0.0116462955433806	0.0112660436775197	-1.0337520319240066	0.301265	0.301265	chr2	43614130	0.5210513203339241	chr2:43614130:C:T
chr2:43615552	['C', 'T']	19959	3121.189320631737	403.6087697069565	0.0002149101223914	0.0186694138652003	0.0115113481303266	0.990816	0.990816	chr2	43615552	0.0040069889093685	chr2:43615552:C:T
chr2:43615573	['G', 'A']	19959	510.1789294306335	17.6047495202051	-0.087926858535253	0.0451933039899447	-1.945572701540395	0.0517201	0.0517201	chr2	43615573	1.2863406440892808	chr2:43615573:G:A
chr2:43615989	['C', 'T']	19959	4395.0	533.195029454969	-0.0092767374854675	0.0162107599220085	-0.572258026773504	0.567154	0.567154	chr2	43615989	0.2462990005970319	chr2:43615989:C:T
chr2:43615998	['A', 'C']	19959	9413.3014234162	1176.7882083486911	-0.0133215997549467	0.0118373639263288	-1.125385671831607	0.260439	0.260439	chr2	43615998	0.5842939808697412	chr2:43615998:A:C
chr2:43616811	['G', 'C']	19959	557.0	72.29098337835224	0.0047779673318908	0.0431956322316418	0.1106122791829612	0.911925	0.911925	chr2	43616811	0.0400408781469444	chr2:43616811:G:C
chr2:43617309	['A', 'G']	19959	2977.8952037287627	384.1086162914135	0.0004214880600536	0.0190841118345517	0.0220858095837903	0.98238	0.98238	chr2	43617309	0.0077204877929464	chr2:43617309:A:G
chr2:43617501	['G', 'C']	19959	6645.330643544508	764.2950769103965	-0.0207559036311187	0.0135067799283604	-1.5367025850134088	0.124382	0.124382	chr2	43617501	0.905242464229518	chr2:43617501:G:C
chr2:43617664	['A', 'G']	19959	5490.453290497466	686.9637219778282	-0.0072017847531706	0.0146630429361208	-0.4911521288279003	0.623324	0.623324	chr2	43617664	0.2052861510369246	chr2:43617664:A:G
chr2:43617694	['G', 'A']	19959	9957.490075187969	1191.4297772179434	-0.0201888905125143	0.0115955062590712	-1.7410960816583938	0.0816822	0.0816822	chr2	43617694	1.08787257362691	chr2:43617694:G:A
chr2:43618190	['A', 'T']	19959	10773.079520970086	1262.186534510026	-0.0227564721268286	0.0113125303135623	-2.011616455033621	0.0442738	0.0442738	chr2	43618190	1.353853201124695	chr2:43618190:A:T
chr2:43618901	['A', 'T']	19959	10165.11159572868	1251.499345184903	-0.0151856956328188	0.0115409872285201	-1.3158056006934904	0.188254	0.188254	chr2	43618901	0.7252557871885006	chr2:43618901:A:T
chr2:43619414	['G', 'T']	19959	9840.479104028862	1174.6237205334194	-0.0201500716169535	0.0116284960515609	-1.7328183737267293	0.0831434	0.0831434	chr2	43619414	1.0801722197739154	chr2:43619414:G:T
chr2:43619536	['A', 'C']	19959	3127.626810323227	399.206416746968	-0.0020838363686064	0.0186512923158096	-0.1117261116989804	0.911042	0.911042	chr2	43619536	0.0404616011304228	chr2:43619536:A:C
chr2:43619602	['A', 'G']	19959	1926.4826100030068	298.9970621749903	0.0122602810686073	0.0235853679735	0.5198257276453241	0.603191	0.603191	chr2	43619602	0.2195451470446099	chr2:43619602:A:G
chr2:43621276	['T', 'G']	19959	4429.997593984963	655.1965207998524	0.0141870698370761	0.0159747625269244	0.8880926907780144	0.374502	0.374502	chr2	43621276	0.4265458586410314	chr2:43621276:T:G
chr2:43621437	['A', 'G']	19959	4825.901488945707	592.215323196799	-0.0107041827817357	0.0155685880281428	-0.6875500053303556	0.491744	0.491744	chr2	43621437	0.308260930407687	chr2:43621437:A:G
chr2:43621525	['T', 'C']	19959	11295.147938196042	1431.1748136808246	-0.0126162717851835	0.0111691946810812	-1.1295596634691438	0.258675	0.258675	chr2	43621525	0.5872455422409093	chr2:43621525:T:C
chr2:43621796	['A', 'C']	19959	13565.73376264022	1670.5975549637417	-0.020298884100619	0.0106207923507847	-1.91124008738568	0.0559881	0.0559881	chr2	43621796	1.2519042703781484	chr2:43621796:A:C
chr2:43622267	['A', 'C']	19959	12667.9677646467	1599.8481863993868	-0.0156475698245133	0.0107910973849704	-1.450044352885454	0.147062	0.147062	chr2	43622267	0.832499532046738	chr2:43622267:A:C
chr2:43623081	['C', 'T']	19959	3463.520595309681	486.201668539263	0.01105451477187	0.0178032860939312	0.6209255254083835	0.534656	0.534656	chr2	43623081	0.2719255550870105	chr2:43623081:C:T
chr2:43623218	['G', 'C']	19959	7387.370127267261	980.275473604162	-0.0030163389411435	0.0129248569006093	-0.2333750357422813	0.815473	0.815473	chr2	43623218	0.0885904137103149	chr2:43623218:G:C
chr2:43623451	['T', 'C']	19959	7737.775367039134	1005.2344493980112	-0.0039643197684079	0.0127145368934468	-0.3117942715201195	0.7552	0.7552	chr2	43623451	0.1219380187099874	chr2:43623451:T:C
chr2:43624107	['C', 'A']	19959	4470.204414877537	571.1806451591616	-0.0033117033739612	0.0160441731079369	-0.2064115957663752	0.836472	0.836472	chr2	43624107	0.0775485919986776	chr2:43624107:C:A
chr2:43624845	['AAGAG', 'A']	19959	10524.74586466165	1424.2721083660538	0.0032958764037484	0.0115162399333175	0.2861937944009977	0.774733	0.774733	chr2	43624845	0.1108479447268782	chr2:43624845:AAGAG:A
chr2:43625059	['T', 'C']	19959	533.0267060827739	93.81134091339504	0.0488826365910227	0.0438195765805705	1.115543334864106	0.264631	0.264631	chr2	43625059	0.5773592820670963	chr2:43625059:T:C
chr2:43625450	['A', 'T']	19959	18930.845460012024	2523.0430261100137	-0.004077284117586	0.0100922575980947	-0.404001193782029	0.686216	0.686216	chr2	43625450	0.1635391600328317	chr2:43625450:A:T
chr2:43625480	['A', 'G']	19959	11305.566439522998	1533.1798059824082	0.0009224600281697	0.0112393529491343	0.0820741222688238	0.934589	0.934589	chr2	43625480	0.0293793348753847	chr2:43625480:A:G
chr2:43626042	['C', 'T']	19959	6138.845436776425	827.5589313951174	-0.0032790329067044	0.0139592387618692	-0.2349005531491714	0.814288	0.814288	chr2	43626042	0.0892219652712464	chr2:43626042:C:T
chr2:43626371	['C', 'T']	19959	6120.0	801.3755549386408	-0.0017524509477455	0.0141724099390292	-0.1236522902798257	0.901592	0.901592	chr2	43626371	0.0449899505236951	chr2:43626371:C:T
chr2:43626577	['A', 'T']	19959	10506.498754764933	1382.3396358355262	-0.0019284384606718	0.0117440562789382	-0.1642054852998545	0.869571	0.869571	chr2	43626577	0.0606949523049097	chr2:43626577:A:T
chr2:43626831	['T', 'C']	19959	20898.75334703905	2785.020288760745	-0.0045711294640202	0.0101225430265687	-0.451579158717559	0.651577	0.651577	chr2	43626831	0.1860342542428689	chr2:43626831:T:C
chr2:43626842	['C', 'A']	19959	5069.810168471722	700.7958276559361	8.506072017980444e-05	0.0151484868610577	0.0056151298119728	0.99552	0.99552	chr2	43626842	0.0019500105713906	chr2:43626842:C:A
chr2:43627568	['A', 'G']	19959	718.0	105.68617938100654	0.015101054872193	0.0378293025343724	0.3991893548254533	0.689758	0.689758	chr2	43627568	0.1613032537546024	chr2:43627568:A:G
chr2:43627775	['T', 'C']	19959	722.036175969536	105.40622489272076	0.015556372483283	0.0377306808153455	0.4123003387989788	0.680124	0.680124	chr2	43627775	0.1674118996374835	chr2:43627775:T:C
chr2:43628011	['A', 'C']	19959	1232.741164084825	143.51740104301112	-0.0098434451686912	0.0291172338205037	-0.3380625106551046	0.73532	0.73532	chr2	43628011	0.1335236214735023	chr2:43628011:A:C
chr2:43628504	['G', 'A']	19959	7393.481733901277	895.0171192792793	-0.0157619908018245	0.0130834984381031	-1.2047229474893932	0.228325	0.228325	chr2	43628504	0.6414465336800536	chr2:43628504:G:A
chr2:43628942	['G', 'A']	19959	17167.02079991981	2216.610713020016	-0.0093284632326278	0.0102128009014707	-0.9134088995394416	0.361039	0.361039	chr2	43628942	0.4424458823880971	chr2:43628942:G:A
chr2:43629788	['A', 'G']	19959	10415.130957750716	1350.872169659139	-0.0059387875474624	0.0115419107922951	-0.5145411062635273	0.606879	0.606879	chr2	43629788	0.2168978902602533	chr2:43629788:A:G
chr2:43629901	['C', 'T']	19959	10181.040390879478	1291.7669363362854	-0.008556131907292	0.0116345048705036	-0.7354100584876635	0.462098	0.462098	chr2	43629901	0.3352659111412029	chr2:43629901:C:T
chr2:43630893	['T', 'C']	19959	1622.162549481385	140.9497252830569	-0.0402081280525398	0.0258879906232092	-1.5531575485233773	0.120401	0.120401	chr2	43630893	0.919369905996148	chr2:43630893:T:C
chr2:43631440	['T', 'C']	19959	22864.018845228547	3034.765498115868	-0.0067190886868985	0.0101801457561065	-0.6600189081642633	0.509249	0.509249	chr2	43631440	0.2930698151405785	chr2:43631440:T:C
chr2:43631490	['A', 'G']	19959	15012.265086206891	1906.518701318913	-0.012182111578511	0.0103779801084129	-1.173842255549852	0.240472	0.240472	chr2	43631490	0.6189354845850399	chr2:43631490:A:G
chr2:43631951	['A', 'C']	19959	13135.923308270676	1699.9004108041088	-0.0067565996443208	0.0107200615459797	-0.6302761990069682	0.528521	0.528521	chr2	43631951	0.2769377519650146	chr2:43631951:A:C
chr2:43632106	['T', 'C']	19959	10495.732781954888	1305.7496135481258	-0.0134260547189047	0.0114857410772332	-1.168932385696695	0.242445	0.242445	chr2	43632106	0.6153867680128856	chr2:43632106:T:C
chr2:43632466	['G', 'T']	19959	5948.596081575387	746.8597739437035	-0.0116835974765341	0.0141699125240323	-0.824535610697566	0.409645	0.409645	chr2	43632466	0.3875923416361773	chr2:43632466:G:T
chr2:43633269	['CTG', 'C']	19959	27351.481533450264	3759.186553971441	0.0094804225426142	0.0108989557943299	0.8698468662058799	0.384395	0.384395	chr2	43633269	0.4152222700319317	chr2:43633269:CTG:C
chr2:43633509	['G', 'A']	19959	26428.296517163617	3633.901036390967	0.0078940286340037	0.0106876699476407	0.7386108172012125	0.460152	0.460152	chr2	43633509	0.3370986860201758	chr2:43633509:G:A
chr2:43633619	['T', 'A']	19959	27428.748509294983	3777.6236749136738	0.0096416011496971	0.0109112555773496	0.8836381002486845	0.376902	0.376902	chr2	43633619	0.4237715579957141	chr2:43633619:T:A
chr2:43633739	['A', 'G']	19959	26444.624736894857	3643.698113254879	0.0088305240407705	0.0106903948645225	0.8260241228390744	0.4088	0.4088	chr2	43633739	0.3884891128733437	chr2:43633739:A:G
chr2:43634085	['A', 'T']	19959	27446.12537582681	3780.942961242155	0.009415428000852	0.0109201659229613	0.8622055806912833	0.388585	0.388585	chr2	43634085	0.4105139678714919	chr2:43634085:A:T
chr2:43635174	['C', 'T']	19959	13247.973834586464	1819.9718369703844	0.0061772257815221	0.0107115363849072	0.5766890537034397	0.564156	0.564156	chr2	43635174	0.2486007886208565	chr2:43635174:C:T
chr2:43635522	['A', 'G']	19959	5840.139960486604	839.0037687059001	0.0071319176005681	0.0146202519910757	0.4878108533916846	0.625689	0.625689	chr2	43635522	0.2036414801212386	chr2:43635522:A:G
chr2:43636194	['G', 'A']	19959	27209.718735891656	3719.402915834918	0.0088750652526329	0.0108563089416539	0.8175030114130897	0.413651	0.413651	chr2	43636194	0.3833659214297842	chr2:43636194:G:A
chr2:43636315	['A', 'C']	19959	6075.695807026027	894.9619366395495	0.0121699933848942	0.0147023659803216	0.8277574780265399	0.407818	0.407818	chr2	43636315	0.389533609533469	chr2:43636315:A:C
chr2:43636358	['T', 'TGA']	19959	1553.694610778446	260.2840897964933	0.0379095941447877	0.0267263776615824	1.4184336772012494	0.15608	0.15608	chr2	43636358	0.8066527436135383	chr2:43636358:T:TGA
chr2:43636727	['G', 'A']	19959	31309.373689753746	4197.162130308173	-0.0009002549842288	0.0123200657346002	-0.0730722549393941	0.941749	0.941749	chr2	43636727	0.0260648322818091	chr2:43636727:G:A
chr2:43636950	['T', 'C']	19959	1147.1149471363433	130.0333280329009	-0.0131321788002911	0.0301810948876855	-0.4351127369355099	0.663485	0.663485	chr2	43636950	0.1781688911731201	chr2:43636950:T:C
chr2:43637387	['A', 'G']	19959	31345.0	4203.353409288799	-0.0006989644721182	0.0123379395659127	-0.0566516368786045	0.954823	0.954823	chr2	43637387	0.0200771281521108	chr2:43637387:A:G
chr2:43638639	['T', 'G']	19959	30806.173891255326	4157.576468208611	0.0008278815639262	0.0120531310863772	0.0686860167696989	0.94524	0.94524	chr2	43638639	0.0244579084830588	chr2:43638639:T:G
chr2:43638743	['G', 'A']	19959	2546.5103482836385	375.69049857265503	0.0119560299556144	0.0207783715725614	0.5754074574064697	0.565022	0.565022	chr2	43638743	0.2479346419281892	chr2:43638743:G:A
chr2:43639203	['T', 'C']	19959	24767.481835947285	3311.5718956807377	-0.0023795030653977	0.0104025495891926	-0.2287422948571982	0.819072	0.819072	chr2	43639203	0.0866779201830404	chr2:43639203:T:C
chr2:43639272	['T', 'G']	19959	2337.0	363.2141596608244	0.019053275467155	0.0216117365077914	0.8816170537839912	0.377995	0.377995	chr2	43639272	0.4225139448367726	chr2:43639272:T:G
chr2:43639356	['C', 'T']	19959	1527.1530290123765	253.570828522108	0.0352567987621344	0.0261857002089627	1.3464142062570048	0.178184	0.178184	chr2	43639356	0.7491312959426921	chr2:43639356:C:T
chr2:43639713	['A', 'G']	19959	28269.066914498115	3785.8298298224777	-0.0025282949484485	0.0111468637074542	-0.2268167095967807	0.820569	0.820569	chr2	43639713	0.0858848941242186	chr2:43639713:A:G
chr2:43639771	['C', 'G']	19959	1699.470831346344	216.49133457808605	-0.0073433974405277	0.0257148663369058	-0.2855701190244398	0.77521	0.77521	chr2	43639771	0.1105806336394279	chr2:43639771:C:G
chr2:43640068	['T', 'C']	19959	35973.0	4783.973741037656	-0.0309131148236405	0.0170708068389476	-1.810876024507012	0.0701751	0.0701751	chr2	43640068	1.1538169598204595	chr2:43640068:T:C
chr2:43640297	['C', 'T']	19959	2468.112932330827	367.4699475414489	0.0143914492215951	0.021096353846516	0.682177087391424	0.495135	0.495135	chr2	43640297	0.3052763732653329	chr2:43640297:C:T
chr2:43640337	['G', 'A']	19959	2073.2852986908765	315.7359183992941	0.0131110386793268	0.0228458387104643	0.5738917640752446	0.566048	0.566048	chr2	43640337	0.2471467397459224	chr2:43640337:G:A
chr2:43640421	['C', 'G']	19959	30761.247331228384	4157.714300420634	0.001690630942326	0.0120270302534444	0.1405692765960982	0.888212	0.888212	chr2	43640421	0.0514833636791431	chr2:43640421:C:G
chr2:43641395	['G', 'A']	19959	24672.416929784995	3295.589984792571	-0.0023188798972528	0.0103914902614796	-0.2231518135419636	0.82342	0.82342	chr2	43641395	0.08437858865727	chr2:43641395:G:A
chr2:43642839	['G', 'A']	19959	1237.0	130.913427442439	-0.0303908106017717	0.0292348851771686	-1.0395392496874214	0.298567	0.298567	chr2	43642839	0.5249581956394641	chr2:43642839:G:A
chr2:43642933	['T', 'G']	19959	1672.0837759294518	269.0221213019231	0.0292995510707734	0.0251397317014178	1.1654679301577835	0.243844	0.243844	chr2	43642933	0.6128879261456146	chr2:43642933:T:G
chr2:43643863	['A', 'G']	19959	1113.1115398105928	103.05831703500286	-0.0471851714735655	0.0307136099519282	-1.5362951977126091	0.124482	0.124482	chr2	43643863	0.9048934426713356	chr2:43643863:A:G
chr2:43644448	['CTCCA', 'C']	19959	30721.774709302324	4154.206889263992	0.0017513396508556	0.012013672823004	0.1457788701804973	0.884097	0.884097	chr2	43644448	0.0535000831162581	chr2:43644448:CTCCA:C
chr2:43644640	['A', 'T']	19959	1336.0	121.71598720967322	-0.0466495757155953	0.0281437546639358	-1.6575462752798025	0.0974248	0.0974248	chr2	43644640	1.0113304770824676	chr2:43644640:A:T
chr2:43644844	['T', 'C']	19959	30808.718001403227	4152.842925581451	-0.0003853418620626	0.0120473064894845	-0.0319857274652233	0.974484	0.974484	chr2	43644844	0.0112252871453904	chr2:43644844:T:C
chr2:43644893	['A', 'G']	19959	4807.722639807577	620.8607749707754	-0.0052502269481064	0.0157312765765549	-0.3337444944506968	0.738576	0.738576	chr2	43644893	0.1316048088389967	chr2:43644893:A:G
chr2:43645135	['T', 'C']	19959	1345.0673915221969	123.04186401558206	-0.0461241554308876	0.0280588312256107	-1.6438373736960132	0.100226	0.100226	chr2	43645135	0.999019601903928	chr2:43645135:T:C
chr2:43646005	['A', 'C']	19959	30823.72176004811	4148.804308785832	-0.0008703882354083	0.0120521361557513	-0.0722185863286143	0.942429	0.942429	chr2	43646005	0.0257513584374951	chr2:43646005:A:C
chr2:43646979	['T', 'C']	19959	28657.79416482856	3904.832892601507	0.0054051636492208	0.0112367435872172	0.4810258067443754	0.630503	0.630503	chr2	43646979	0.2003128426668772	chr2:43646979:T:C
chr2:43648150	['G', 'A']	19959	24364.4414491156	3362.3185513424296	0.0085669803354118	0.010359840074169	0.8269413691792931	0.40828	0.40828	chr2	43648150	0.389041893901098	chr2:43648150:G:A
chr2:43648745	['T', 'C']	19959	11893.775070337628	1725.6160958078958	0.0171661252398626	0.0111244861291595	1.543093769955512	0.122824	0.122824	chr2	43648745	0.9107167630877048	chr2:43648745:T:C
chr2:43649685	['G', 'A']	19959	437.0	71.0721459361147	0.0429203897209154	0.0485467428940081	0.8841044148857378	0.376651	0.376651	chr2	43649685	0.4240608751877075	chr2:43649685:G:A
chr2:43650803	['G', 'A']	19959	23643.03037898536	3236.554146225462	0.0038924148406332	0.010295898875851	0.3780548825865873	0.705394	0.705394	chr2	43650803	0.1515682387115878	chr2:43650803:G:A
chr2:43650896	['T', 'C']	19959	30855.11772686164	4146.489509003873	-0.0043174046077083	0.0121322676795992	-0.3558613048876393	0.721948	0.721948	chr2	43650896	0.1414940823837507	chr2:43650896:T:C
chr2:43650966	['G', 'C']	19959	29656.12283258785	4010.583871445719	0.0013081679066423	0.0116479548426116	0.1123088065088239	0.91058	0.91058	chr2	43650966	0.0406818927770338	chr2:43650966:G:C
chr2:43651863	['G', 'A']	19959	12237.839446782924	1585.3838448534411	-0.0086075893135324	0.0109525060148783	-0.7859013546159707	0.431935	0.431935	chr2	43651863	0.3645816033361455	chr2:43651863:G:A
chr2:43651903	['T', 'A']	19959	12239.066051919412	1591.271839237099	-0.0079848804074606	0.0109518520779586	-0.7290895047359808	0.465955	0.465955	chr2	43651903	0.3316560236433868	chr2:43651903:T:A
chr2:43652243	['T', 'G']	19959	12283.461738912554	1596.0722972199894	-0.0078145282180952	0.0109491406611328	-0.7137115559977378	0.475414	0.475414	chr2	43652243	0.3229280333078344	chr2:43652243:T:G
chr2:43652470	['C', 'T']	19959	6377.639074009119	841.1919985615024	-0.006618407819516	0.0137816102866413	-0.480234724524994	0.631066	0.631066	chr2	43652470	0.1999252177180344	chr2:43652470:C:T
chr2:43652713	['C', 'T']	19959	6409.321124361159	846.1095699601	-0.0065670019295726	0.0137592719860959	-0.4772782990414581	0.633169	0.633169	chr2	43652713	0.1984803563783985	chr2:43652713:C:T
chr2:43652714	['C', 'T']	19959	15314.836574120478	2170.7608760264443	0.0124170104641303	0.0104028175738939	1.1936199376687238	0.232641	0.232641	chr2	43652714	0.6333137440159131	chr2:43652714:C:T
chr2:43652837	['T', 'C']	19959	15319.372794707298	2167.9982215733567	0.0120589805393013	0.0104021781146582	1.1592745679203882	0.246358	0.246358	chr2	43652837	0.6084333302859947	chr2:43652837:T:C
chr2:43653041	['T', 'C']	19959	8403.526236656142	1077.9926369914965	-0.0105493192404155	0.0123522596981776	-0.8540396249903947	0.393093	0.393093	chr2	43653041	0.4055046898060647	chr2:43653041:T:C
chr2:43653182	['T', 'C']	19959	30658.072105025807	4092.444491653343	-0.0061123495195248	0.0119958169167515	-0.5095400806750586	0.610379	0.610379	chr2	43653182	0.2144004166341187	chr2:43653182:T:C
chr2:43653350	['A', 'G']	19959	8393.841108383023	1077.1366615653028	-0.0104241579899748	0.012361947324158	-0.8432456243850555	0.399101	0.399101	chr2	43653350	0.3989171840327199	chr2:43653350:A:G
chr2:43653487	['T', 'C']	19959	695.03482312857	90.40086599827266	-0.0093649725708136	0.0385988575385297	-0.2426230507331847	0.8083	0.8083	chr2	43653487	0.092427421201449	chr2:43653487:T:C
chr2:43653546	['G', 'T']	19959	8361.513606976396	1068.6776682809868	-0.0111082107871351	0.0123771039612805	-0.8974806078938232	0.369473	0.369473	chr2	43653546	0.4324172930728089	chr2:43653546:G:T
chr2:43653712	['G', 'T']	19959	687.0344222868023	68.39263431838855	-0.0262316600323087	0.0387963138054123	-0.6761379486689593	0.498961	0.498961	chr2	43653712	0.3019333985584024	chr2:43653712:G:T
chr2:43654022	['G', 'A']	19959	15284.82905683071	2161.284267912533	0.0116173469377878	0.0104117386972755	1.1157931711086608	0.264524	0.264524	chr2	43654022	0.5775349187338461	chr2:43654022:G:A
chr2:43654249	['C', 'T']	19959	1061.0531616394428	108.63753115038442	-0.0361261550094541	0.0313609850873383	-1.1519457985406087	0.249357	0.249357	chr2	43654249	0.6031784356721981	chr2:43654249:C:T
chr2:43654620	['G', 'A']	19959	8663.618568986216	1102.2619049120965	-0.0125672358882416	0.0124788560676614	-1.0070823655710854	0.313907	0.313907	chr2	43654620	0.5031989995994893	chr2:43654620:G:A
chr2:43654933	['G', 'A']	19959	6379.598175804349	847.3838307169929	-0.005044993166824	0.0137868520898219	-0.3659278516920128	0.714423	0.714423	chr2	43654933	0.14604457229939	chr2:43654933:G:A
chr2:43655468	['G', 'C']	19959	23559.54119061936	3194.420398928626	4.6427986235948046e-05	0.0102926051514608	0.0045108099992894	0.996401	0.996401	chr2	43655468	0.0015658452721589	chr2:43655468:G:C
chr2:43655488	['G', 'A']	19959	23557.62270676692	3190.020352929014	-0.0003150893581142	0.0102915944124951	-0.030616184964665	0.975576	0.975576	chr2	43655488	0.0107388922408129	chr2:43655488:G:A
chr2:43655783	['C', 'A']	19959	11971.39919819594	1698.3252162802007	0.0108562810629876	0.0110290179072165	0.984337966836026	0.324961	0.324961	chr2	43655783	0.4881687574861244	chr2:43655783:C:A
chr2:43656028	['G', 'A']	19959	22739.55725382109	3078.1155401767087	-0.0002570931842263	0.0102015749567445	-0.0252013228659724	0.979895	0.979895	chr2	43656028	0.0088204583520774	chr2:43656028:G:A
chr2:43656572	['A', 'G']	19959	6101.611414541264	792.0422660407695	-0.0106359592189939	0.0140212969837062	-0.7585574452458753	0.448126	0.448126	chr2	43656572	0.3485998578522868	chr2:43656572:A:G
chr2:43656717	['A', 'C']	19959	5984.1992984214485	799.63203033257	-0.0063859300266903	0.0141292350174252	-0.4519657305448399	0.651299	0.651299	chr2	43656717	0.1862195886381627	chr2:43656717:A:C
chr2:43656931	['A', 'C']	19959	15635.350120264582	2195.482139900917	0.010450467157255	0.0103783659653695	1.0069472585690369	0.313972	0.313972	chr2	43656931	0.5031090805500401	chr2:43656931:A:C
chr2:43656968	['G', 'A']	19959	15620.782643551458	2195.094240250066	0.0105849055476516	0.0103769695197868	1.0200382228615277	0.307723	0.307723	chr2	43656968	0.5118400422647895	chr2:43656968:G:A
chr2:43657013	['C', 'T']	19959	16748.5174383644	2298.910308632757	0.0048025447935059	0.0102685303409628	0.4676954378123419	0.640008	0.640008	chr2	43657013	0.193814597369018	chr2:43657013:C:T
chr2:43657478	['G', 'T']	19959	15603.690723199516	2186.8879790397	0.0102280315347209	0.0103830964699421	0.9850656366653197	0.324604	0.324604	chr2	43657478	0.4886461327931381	chr2:43657478:G:T
chr2:43657621	['A', 'G']	19959	16696.346128789774	2303.7905055376355	0.0062276237880129	0.0102702333092346	0.6063760773976999	0.544272	0.544272	chr2	43657621	0.2641840073295899	chr2:43657621:A:G
chr2:43657716	['C', 'A']	19959	422.0	43.3202620000796	-0.0158408194373981	0.0498325656711568	-0.3178808721575986	0.750579	0.750579	chr2	43657716	0.1246035906179841	chr2:43657716:C:A
chr2:43657758	['G', 'A']	19959	1058.0	106.96349707612016	-0.0380077161854293	0.0314024306227876	-1.2103431305043155	0.226162	0.226162	chr2	43657758	0.6455803639405246	chr2:43657758:G:A
chr2:43657799	['G', 'A']	19959	15588.1240290654	2180.0083045944434	0.0098507235950161	0.0103825888784195	0.9487733464522656	0.342747	0.342747	chr2	43657799	0.4650263378196974	chr2:43657799:G:A
chr2:43657918	['T', 'C']	19959	31854.78803367408	4229.944114303182	-0.0114181860327555	0.0126182078212467	-0.9048976046764268	0.365531	0.365531	chr2	43657918	0.4370757854420127	chr2:43657918:T:C
chr2:43658064	['T', 'C']	19959	1060.053111534222	107.09640614606634	-0.0382108420845141	0.0313750940704053	-1.2178717934285512	0.223287	0.223287	chr2	43658064	0.6511365612662894	chr2:43658064:T:C
chr2:43658284	['C', 'T']	19959	20439.120276636266	2756.3761245520004	0.0015756970715473	0.010132938189659	0.1555024852668493	0.876427	0.876427	chr2	43658284	0.0572842516380445	chr2:43658284:C:T
chr2:43658389	['T', 'C']	19959	1244.062330894879	170.30404543256736	-0.0057526623453991	0.0292547855835811	-0.1966400447189653	0.844111	0.844111	chr2	43658389	0.0736004402016202	chr2:43658389:T:C
chr2:43658440	['G', 'A']	19959	16673.506163559832	2288.358012315635	0.0050638628489362	0.0102706022566256	0.4930443923743152	0.621987	0.621987	chr2	43658440	0.2062186922983539	chr2:43658440:G:A
chr2:43658596	['G', 'A']	19959	16666.515338345864	2288.376603715224	0.0054425850818013	0.0102760248581803	0.5296391510252852	0.596368	0.596368	chr2	43658596	0.2244856680296889	chr2:43658596:G:A
chr2:43658751	['G', 'A']	19959	1059.0	107.0714986299973	-0.0381237522373736	0.0313885174773291	-1.2145763897549235	0.224542	0.224542	chr2	43658751	0.6487024134035234	chr2:43658751:G:A
chr2:43659321	['T', 'C']	19959	4833.968779754448	577.3661296656635	-0.0177807160174811	0.0155270206210545	-1.145146673752117	0.252162	0.252162	chr2	43659321	0.5983203596096407	chr2:43659321:T:C
chr2:43666295	['G', 'A']	19959	2192.5116454930385	235.8830961387281	-0.019374585951991	0.0214702791801469	-0.9023909651769336	0.36686	0.36686	chr2	43666295	0.4354996382748342	chr2:43666295:G:A
chr2:43666739	['T', 'C']	19959	4606.461592423711	522.5747922039478	-0.0238009185030452	0.0158807845220105	-1.4987243526953942	0.133961	0.133961	chr2	43666739	0.8730216191729223	chr2:43666739:T:C
chr2:43667132	['T', 'C']	19959	4856.216548060539	581.1922085958784	-0.0168259855720803	0.0155031061109842	-1.0853299623717825	0.277789	0.277789	chr2	43667132	0.5562849556246279	chr2:43667132:T:C
chr2:43667290	['A', 'G']	19959	4273.856527186168	543.9449401487392	-0.0116351587949552	0.0163921383060839	-0.7098011606354514	0.477836	0.477836	chr2	43667290	0.3207211337565449	chr2:43667290:A:G
chr2:43668124	['C', 'T']	19959	19239.89191220685	2637.0716785972068	0.0050932626453071	0.0101366360535176	0.5024608379364333	0.615349	0.615349	chr2	43668124	0.2108785008353994	chr2:43668124:C:T
chr2:43668327	['T', 'C']	19959	19349.908448586888	2645.055109100286	0.0041155888147121	0.0101419436972412	0.4057988229447171	0.684895	0.684895	chr2	43668327	0.1643760042972358	chr2:43668327:T:C
chr2:43669864	['C', 'G']	19959	17695.866108576873	2465.5214006090628	0.0085341600279923	0.01018863644346	0.8376155215029133	0.402257	0.402257	chr2	43669864	0.3954963896529928	chr2:43669864:C:G
chr2:43669905	['G', 'A']	19959	21180.305953693496	2885.9014989493585	0.0049903138358761	0.0101322631195456	0.4925171974906139	0.622359	0.622359	chr2	43669905	0.2059590256910261	chr2:43669905:G:A
chr2:43670139	['C', 'CA']	19959	19440.94808839004	2667.2975101921425	0.0045534569210013	0.0101392407852884	0.4490924929614239	0.65337	0.65337	chr2	43670139	0.184840810377213	chr2:43670139:C:CA
chr2:43670361	['C', 'G']	19959	19431.894362315208	2666.4765313342614	0.0047414683880797	0.0101392048794405	0.4676371021650927	0.640049	0.640049	chr2	43670361	0.1937867766176544	chr2:43670361:C:G
chr2:43670441	['T', 'C']	19959	456.0228479807596	101.29639321388078	0.0926454995376186	0.0476443318764423	1.944523008064826	0.0518465	0.0518465	chr2	43670441	1.2852805561889584	chr2:43670441:T:C
chr2:43671282	['T', 'C']	19959	19484.833700882114	2676.320701663524	0.0049934681853779	0.0101379895411488	0.4925501417327474	0.622336	0.622336	chr2	43671282	0.2059750758448147	chr2:43671282:T:C
chr2:43671827	['G', 'A']	19959	17603.645971136502	2452.210861352674	0.0085460910602777	0.0101855746585468	0.8390386744754359	0.401458	0.401458	chr2	43671827	0.3963598833176742	chr2:43671827:G:A
chr2:43672779	['C', 'A']	19959	17878.791551836446	2514.053204897348	0.0107337073854576	0.0101781095431167	1.0545875282622266	0.291627	0.291627	chr2	43672779	0.5351722697636075	chr2:43672779:C:A
chr2:43672838	['T', 'A']	19959	24285.517391740177	3322.1497489350345	0.0035169560218998	0.0103130985608229	0.3410183662221463	0.733093	0.733093	chr2	43672838	0.134840927371403	chr2:43672838:T:A
chr2:43673296	['A', 'T']	19959	31903.19687327755	4290.819984495924	-0.0033114781294631	0.0125975858081219	-0.2628660903685358	0.792657	0.792657	chr2	43673296	0.1009147007434538	chr2:43673296:A:T
chr2:43674474	['T', 'A']	19959	24607.863365244848	3389.317509480767	0.0062721655233946	0.0103492289687009	0.6060514790390227	0.544487	0.544487	chr2	43674474	0.2640124848625922	chr2:43674474:T:A
chr2:43674648	['C', 'A']	19959	1051.1053264518716	108.64800972998373	-0.0360621776728201	0.0314989619772892	-1.1448687642094677	0.252277	0.252277	chr2	43674648	0.5981223421435681	chr2:43674648:C:A
chr2:43674651	['C', 'T']	19959	1050.1578472639808	108.392304007089	-0.0359782811496849	0.0315126196862439	-1.1417102579189995	0.253588	0.253588	chr2	43674651	0.5958713014886015	chr2:43674651:C:T
chr2:43674712	['T', 'C']	19959	24633.93690804309	3382.1077655995805	0.0053760296404512	0.0103525639871546	0.5192945097583288	0.603561	0.603561	chr2	43674712	0.2192788305796865	chr2:43674712:T:C
chr2:43674756	['A', 'G']	19959	26052.74781954887	3532.9486525259604	-2.0468269985205275e-05	0.010609622439804	-0.0019292175665379	0.998461	0.998461	chr2	43674756	0.0006688940537492	chr2:43674756:A:G
chr2:43674776	['G', 'A']	19959	24634.171193745613	3384.807704765345	0.00552958559111	0.0103526278322912	0.5341238650405734	0.593262	0.593262	chr2	43674776	0.2267534684817566	chr2:43674776:G:A
chr2:43674791	['T', 'C']	19959	26061.140136327183	3532.982750689704	-4.754069124415687e-05	0.0106146188889556	-0.0044787939860584	0.996426	0.996426	chr2	43674791	0.001554948830021	chr2:43674791:T:C
chr2:43675372	['G', 'C']	19959	26030.912657847264	3526.481993821036	-0.0002007815951241	0.0106067598768042	-0.0189295880604665	0.984897	0.984897	chr2	43675372	0.0066091854116229	chr2:43675372:G:C
chr2:43675618	['C', 'G']	19959	784.0	131.58934222879293	0.0434622963499039	0.0363004878518115	1.1972923484480116	0.231207	0.231207	chr2	43675618	0.6359990213961774	chr2:43675618:C:G
chr2:43675624	['A', 'C']	19959	475.0	82.66142228624177	0.0027511232302709	0.0463471159241754	0.059359103051242	0.952667	0.952667	chr2	43675624	0.0210588783072561	chr2:43675624:A:C
chr2:43675927	['A', 'G']	19959	24820.21780094217	3393.4459798375774	0.0038373445368884	0.0103726055963767	0.3699499128964105	0.711424	0.711424	chr2	43675927	0.1478714879107785	chr2:43675927:A:G
chr2:43676123	['C', 'A']	19959	1047.0	108.32849883418316	-0.0368119190265507	0.0315840680472717	-1.1655217741886328	0.243822	0.243822	chr2	43676123	0.6129271106637412	chr2:43676123:C:A
chr2:43676344	['T', 'C']	19959	25030.524582769503	3421.463692276889	0.0041717545481731	0.0103955072942946	0.4013036045352757	0.688201	0.688201	chr2	43676344	0.1622847006570149	chr2:43676344:T:C
chr2:43676648	['T', 'A']	19959	10441.615766262405	1522.6537627879131	0.0126931910094499	0.0115551274760202	1.0984899159088806	0.272004	0.272004	chr2	43676648	0.5654247093292043	chr2:43676648:T:A
chr2:43676999	['A', 'G']	19959	32207.068307106343	4275.259098950342	-0.0123619672079271	0.0127743327469418	-0.9677192110786788	0.333196	0.333196	chr2	43676999	0.477300220915775	chr2:43676999:A:G
chr2:43677169	['G', 'C']	19959	26462.30333249812	3563.874406625991	-0.0026759488099938	0.0106702544043415	-0.2507858490145342	0.801982	0.801982	chr2	43677169	0.0958353790829199	chr2:43677169:G:C
chr2:43677625	['G', 'A']	19959	694.2086904224931	95.0386148312396	-0.0037128559855165	0.0386259012143537	-0.096123478515416	0.923423	0.923423	chr2	43677625	0.0345993125348387	chr2:43677625:G:A
chr2:43678038	['C', 'T']	19959	17408.466742058106	2422.055810068725	0.0100978914808475	0.0104574937493733	0.9656129587887712	0.33425	0.33425	chr2	43678038	0.475928584065978	chr2:43678038:C:T
chr2:43678221	['C', 'G']	19959	6734.187332963565	893.1585280631649	-0.0054606319707744	0.0135205178680972	-0.4038774271848947	0.686307	0.686307	chr2	43678221	0.1634815714927328	chr2:43678221:C:G
chr2:43678245	['G', 'T']	19959	8456.011874811324	1172.7974654653838	0.0044379540038941	0.0124798037054701	0.3556108820805325	0.722136	0.722136	chr2	43678245	0.1413810039713328	chr2:43678245:G:T
chr2:43679396	['A', 'C']	19959	20392.34137874012	2803.2078067413413	0.0080576529469762	0.0111826823152899	0.7205474250090385	0.471196	0.471196	chr2	43679396	0.3267984049469757	chr2:43679396:A:C
chr2:43679605	['C', 'G']	19959	16727.952894552014	2344.425947798607	0.0113113721378211	0.0102688434816207	1.1015234732193795	0.270682	0.270682	chr2	43679605	0.5675406232859719	chr2:43679605:C:G
chr2:43679650	['C', 'A']	19959	11132.1352516543	1638.4101619142314	0.014916160461905	0.0113195783396477	1.3177311039634825	0.187609	0.187609	chr2	43679650	0.7267463314335934	chr2:43679650:C:A
chr2:43679758	['G', 'A']	19959	1033.0	113.5016792032914	-0.0307437253259943	0.0318128803879903	-0.9663923841866396	0.33386	0.33386	chr2	43679758	0.4764356109543057	chr2:43679758:G:A
chr2:43680022	['T', 'TG']	19959	32088.823211064344	4279.334522786725	-0.0083831901943709	0.0127095177019423	-0.6595993955844442	0.509519	0.509519	chr2	43680022	0.2928396164832604	chr2:43680022:T:TG
chr2:43680152	['T', 'A']	19959	18282.916023649665	2515.9845099710683	0.0064561319009564	0.0101598991938462	0.6354523581165943	0.525141	0.525141	chr2	43680152	0.2797240731647772	chr2:43680152:T:A
chr2:43680368	['TG', 'T']	19959	13616.77566158781	1968.2620850187643	0.0172403575521031	0.0106830329441557	1.6138073936704118	0.106585	0.106585	chr2	43680368	0.9723039104651968	chr2:43680368:TG:T
chr2:43680491	['C', 'A']	19959	5966.195690303182	786.4136753886929	0.0027598002880334	0.0142428532638285	0.1937673749010874	0.84636	0.84636	chr2	43680491	0.0724448701077733	chr2:43680491:C:A
chr2:43680657	['T', 'A']	19959	19744.93564877462	2710.5219071940605	0.0045124692597569	0.0101398201619645	0.4450245850201279	0.656307	0.656307	chr2	43680657	0.1828929636462293	chr2:43680657:T:A
chr2:43680799	['C', 'T']	19959	19730.942868597773	2712.538483316999	0.0047980194321712	0.0101410770840758	0.4731272026031005	0.636128	0.636128	chr2	43680799	0.196455487967148	chr2:43680799:C:T
chr2:43680816	['T', 'C']	19959	19762.90174946113	2718.688848331204	0.0048784597658672	0.0101416087434398	0.4810341129579529	0.630498	0.630498	chr2	43680816	0.2003162867123768	chr2:43680816:T:C
chr2:43680993	['A', 'G']	19959	696.0348732337909	93.75484120919285	-0.0058398840754841	0.0385739774323283	-0.151394397576171	0.879666	0.879666	chr2	43680993	0.0556821936353812	chr2:43680993:A:G
chr2:43681179	['A', 'G']	19959	907.0	129.44378328989495	0.0022212012648252	0.0339597180018339	0.0654069407968964	0.947851	0.947851	chr2	43681179	0.023259927391532	chr2:43681179:A:G
chr2:43681338	['T', 'C']	19959	1047.0524601663494	107.23242544681808	-0.0379349184604422	0.0315847503231133	-1.2010517123727884	0.229745	0.229745	chr2	43681338	0.6387539315024104	chr2:43681338:T:C
chr2:43681405	['T', 'C']	19959	6666.336006013531	854.0635130136452	-0.0104901569865561	0.0135308870103786	-0.7752748935461403	0.438186	0.438186	chr2	43681405	0.3583415022200311	chr2:43681405:T:C
chr2:43681550	['T', 'C']	19959	19321.968082974246	2647.246315696486	0.0030145410904515	0.0101515317932344	0.2969543071776208	0.766504	0.766504	chr2	43681550	0.1154855744385755	chr2:43681550:T:C
chr2:43681623	['A', 'G']	19959	6680.347034939094	859.4926287144351	-0.0097677911534269	0.0135194607629085	-0.7224985762912579	0.469996	0.469996	chr2	43681623	0.327905838203261	chr2:43681623:A:G
chr2:43681881	['A', 'C']	19959	4220.211444032468	589.654933803274	0.0007183540949872	0.0164281866630604	0.0437269255408766	0.965123	0.965123	chr2	43681881	0.0154173345140419	chr2:43681881:A:C
chr2:43681998	['C', 'T']	19959	9762.956602355298	1472.0004705300487	0.0167335772874496	0.0117658578384196	1.422214811469898	0.15498	0.15498	chr2	43681998	0.8097243434430391	chr2:43681998:C:T
chr2:43682129	['C', 'T']	19959	17196.030974338406	2369.922711541957	0.0025072008818248	0.0102042576174047	0.2457014489274031	0.805916	0.805916	chr2	43682129	0.0937102220132633	chr2:43682129:C:T
chr2:43682184	['A', 'T']	19959	14664.939012778756	2051.566590906593	0.0065055262882466	0.0104945447161302	0.6198959997042616	0.535333	0.535333	chr2	43682184	0.2713759841970608	chr2:43682184:A:T
chr2:43682625	['A', 'G']	19959	661.2319065757817	73.43484977451477	-0.0176367135370865	0.0400682719479921	-0.4401665627102319	0.659821	0.659821	chr2	43682625	0.1805738663611732	chr2:43682625:A:G
chr2:43682714	['A', 'G']	19959	959.0	159.9702011223473	0.0348063140267817	0.0329379401644654	1.0567240651050789	0.29065	0.29065	chr2	43682714	0.536629672707593	chr2:43682714:A:G
chr2:43682841	['C', 'T']	19959	6835.054728612238	912.9721039011376	-0.0037357900403453	0.0133951940577674	-0.2788903262046531	0.780332	0.780332	chr2	43682841	0.1077205830902793	chr2:43682841:C:T
chr2:43682902	['C', 'A']	19959	26740.35905788023	3668.533653097058	0.0036138929860242	0.0107549565014107	0.3360211624798523	0.736858	0.736858	chr2	43682902	0.1326161970232384	chr2:43682902:C:A
chr2:43683652	['T', 'A']	19959	31273.133737535703	4226.228208904347	-0.0031150251285462	0.012352534990068	-0.2521769929047677	0.800907	0.800907	chr2	43683652	0.096417910547099	chr2:43683652:T:A
chr2:43683695	['A', 'T']	19959	6255.193815156375	821.5628275364089	-0.0081707914492984	0.0139279108872311	-0.586648745490558	0.557446	0.557446	chr2	43683695	0.2537971965091888	chr2:43683695:A:T
chr2:43683766	['A', 'G']	19959	691.5779240661391	83.15137301771416	-0.0076505939425161	0.0390554778751255	-0.1958904194432812	0.844698	0.844698	chr2	43683766	0.073298534099576	chr2:43683766:A:G
chr2:43684177	['T', 'C']	19959	18656.714910956835	2404.532145398216	-0.0122449067648492	0.0101315278334976	-1.2085942975317303	0.226833	0.226833	chr2	43684177	0.6442937633798695	chr2:43684177:T:C
chr2:43684282	['C', 'A']	19959	6402.849601443828	852.9203985076247	-0.0047557878996246	0.0137837776184873	-0.3450279039068316	0.730077	0.730077	chr2	43684282	0.1366313331513543	chr2:43684282:C:A
chr2:43685406	['T', 'C']	19959	28314.6745677775	3789.126178882013	-0.007514034803945	0.0111659645191771	-0.6729409529324542	0.500993	0.500993	chr2	43685406	0.3001683421619189	chr2:43685406:T:C
chr2:43685596	['G', 'T']	19959	30170.34798350597	4098.917172073113	0.0015768564993229	0.0118921049084017	0.132596921358213	0.894514	0.894514	chr2	43685596	0.048412857919228	chr2:43685596:G:T
chr2:43686275	['C', 'G']	19959	677.0	82.61844145921052	-0.0055474591321695	0.0390963127298051	-0.1418921311200889	0.887167	0.887167	chr2	43686275	0.051994621034334	chr2:43686275:C:G
chr2:43686611	['T', 'A']	19959	14314.717206132878	1901.4954476372577	-0.0046608952603753	0.0105066669802462	-0.4436131143338224	0.657327	0.657327	chr2	43686611	0.1822185285135106	chr2:43686611:T:A
chr2:43686980	['ATT', 'A']	19959	29918.98826891262	4086.8098231135023	0.0042596850749443	0.0117059671877983	0.3638900576608839	0.715944	0.715944	chr2	43686980	0.145120946186721	chr2:43686980:ATT:A
chr2:43687139	['T', 'C']	19959	31101.23302430469	4209.098716699197	-0.0025735648607355	0.0122467653065357	-0.2101424169010667	0.833559	0.833559	chr2	43687139	0.0790636550230316	chr2:43687139:T:C
chr2:43687236	['G', 'C']	19959	14301.29920312735	1901.9479955759907	-0.0044396722771908	0.0105057557217954	-0.4225942801982566	0.672596	0.672596	chr2	43687236	0.1722457198092113	chr2:43687236:G:C
chr2:43688593	['G', 'A']	19959	641.0321174466379	93.72268436439528	0.0218659086932767	0.0402495554249667	0.5432583903700305	0.586958	0.586958	chr2	43688593	0.2313929737452689	chr2:43688593:G:A
chr2:43689599	['A', 'G']	19959	31180.124417497616	4225.358840760915	-0.0018329175607165	0.0123086121601472	-0.1489134223150829	0.881623	0.881623	chr2	43689599	0.0547170883620861	chr2:43689599:A:G
chr2:43689816	['C', 'T']	19959	6376.319470888867	851.2454873145839	-0.0047252633811978	0.0137974764922863	-0.3424730155430628	0.731999	0.731999	chr2	43689816	0.1354895122404859	chr2:43689816:C:T
chr2:43690564	['C', 'A']	19959	7410.48514156853	1095.5127192374557	0.0123051489451373	0.0129539853182638	0.9499122195073292	0.342168	0.342168	chr2	43690564	0.4657606086851969	chr2:43690564:C:A
chr2:43692795	['G', 'C']	19959	5743.5755374054215	782.5477647356156	-0.0033098466541032	0.0144248219722294	-0.2294549395809086	0.818518	0.818518	chr2	43692795	0.0869717655926401	chr2:43692795:G:C
chr2:43692815	['AG', 'A']	19959	5573.0	762.7090126602718	-0.0031020248351993	0.0146174332594076	-0.2122140583883192	0.831942	0.831942	chr2	43692815	0.0799069501010741	chr2:43692815:AG:A
chr2:43693199	['A', 'G']	19959	6978.04885748647	907.9751093427012	-0.0102189628067785	0.013313745391779	-0.7675498145764873	0.442764	0.442764	chr2	43693199	0.3538276977231609	chr2:43693199:A:G
chr2:43693218	['C', 'T']	19959	4282.858331245301	541.1871141300926	-0.0102912025243501	0.016293367658305	-0.6316191189059988	0.527643	0.527643	chr2	43693218	0.2776598190738147	chr2:43693218:C:T
chr2:43693708	['A', 'G']	19959	28373.926206391967	3749.040282221256	-0.0113039555735491	0.0118071050861893	-0.9573858698667232	0.338384	0.338384	chr2	43693708	0.470590180136524	chr2:43693708:A:G
chr2:43694350	['A', 'T']	19959	31438.45090963765	4246.838802709052	-0.0042058715820824	0.0124639715086399	-0.3374423296111508	0.735787	0.735787	chr2	43694350	0.1332478896200591	chr2:43694350:A:T
chr2:43694816	['A', 'T']	19959	5407.793231386313	704.4809211475052	0.0013854453866045	0.0147323008845464	0.0940413447608744	0.925077	0.925077	chr2	43694816	0.0338221166843958	chr2:43694816:A:T
chr2:43695789	['C', 'A']	19959	14067.228837768756	1947.025172891028	-0.0009200670464631	0.010539598720308	-0.0872962122068633	0.930437	0.930437	chr2	43695789	0.0313130276687672	chr2:43695789:C:A
chr2:43697032	['T', 'A']	19959	31282.40399939859	4235.510854825133	-0.0024548940898075	0.0123553948178352	-0.1986900561254278	0.842507	0.842507	chr2	43697032	0.0744264820901619	chr2:43697032:T:A
chr2:43698401	['C', 'A']	19959	21017.21207717364	2856.239269330696	-0.0016771852980173	0.0101433111205426	-0.165348896241648	0.868671	0.868671	chr2	43698401	0.0611446768756434	chr2:43698401:C:A
chr2:43698932	['G', 'A']	19959	30921.74631652801	4173.018745304608	-0.0023586917710237	0.0121564008250285	-0.1940287923188163	0.846155	0.846155	chr2	43698932	0.0725500749292674	chr2:43698932:G:A
chr2:43699804	['T', 'A']	19959	30451.102731145074	4120.76200281836	-0.0011925572408731	0.0119330611731536	-0.099937243559606	0.920395	0.920395	chr2	43699804	0.0360257492801301	chr2:43699804:T:A
chr2:43701314	['T', 'C']	19959	30951.101468156536	4182.285309109733	-0.0019689964752331	0.0121762055649676	-0.1617085441541965	0.871537	0.871537	chr2	43701314	0.0597141707401804	chr2:43701314:T:C
chr2:43701629	['A', 'G']	19959	16230.439567047504	2218.181549082795	-0.003032115635663	0.0102558225816051	-0.2956482146153211	0.767502	0.767502	chr2	43701629	0.1149204841402454	chr2:43701629:A:G
chr2:43701851	['T', 'C']	19959	31067.19370094584	4201.588192118624	-0.0018943063065556	0.0123391757945854	-0.1535196789551307	0.87799	0.87799	chr2	43701851	0.056510430528466	chr2:43701851:T:C
chr2:43701857	['A', 'T']	19959	31093.852361118075	4194.743482503327	-0.003499192258773	0.0122841265823175	-0.2848547868116199	0.775758	0.775758	chr2	43701857	0.1102737370613081	chr2:43701857:A:T
chr2:43702844	['G', 'A']	19959	30932.19914808319	4186.618852020611	-0.0011384904057923	0.0121628892633219	-0.0936036151562732	0.925425	0.925425	chr2	43702844	0.0336587723794623	chr2:43702844:G:A
chr2:43702936	['C', 'T']	19959	4508.35528491956	637.555020240687	0.0054521501382676	0.0159522244278508	0.3417799293714024	0.73252	0.73252	chr2	43702936	0.1351805132659191	chr2:43702936:C:T
chr2:43703114	['A', 'T']	19959	31105.350774319653	4185.524772932735	-0.0046637350075643	0.0122808821857023	-0.3797556997162606	0.704131	0.704131	chr2	43703114	0.1523465350560221	chr2:43703114:A:T
chr2:43703177	['G', 'A']	19959	30926.64852675887	4177.337004072023	-0.0019328715160966	0.0121594872235554	-0.1589599528796149	0.873702	0.873702	chr2	43703177	0.0586366701392522	chr2:43703177:G:A
chr2:43703477	['G', 'C']	19959	31096.67408298256	4194.404036430086	-0.0035287686778811	0.0122763556163648	-0.2874443188316536	0.773775	0.773775	chr2	43703477	0.111385306066624	chr2:43703477:G:C
chr2:43703773	['A', 'T']	19959	28021.80793706469	3680.638304106513	-0.0128313675648099	0.0110527583692598	-1.160919938365501	0.245688	0.245688	chr2	43703773	0.6096160550016153	chr2:43703773:A:T
chr2:43704037	['T', 'C']	19959	23632.09715269128	3144.040991611856	-0.0054077684601867	0.0108183171885706	-0.4998715018173068	0.617171	0.617171	chr2	43704037	0.2095944890182711	chr2:43704037:T:C
chr2:43704984	['A', 'T']	19959	13843.16147947677	1956.2557561620904	0.003553658664619	0.0106039594890239	0.3351256356927283	0.737534	0.737534	chr2	43704984	0.1322179540995945	chr2:43704984:A:T
chr2:43705761	['A', 'G']	19959	572.5778235530539	86.6619796930019	0.0334128400466486	0.0428265403445646	0.7801900358474613	0.435288	0.435288	chr2	43705761	0.3612233052883123	chr2:43705761:A:G
chr2:43708333	['C', 'G']	19959	21250.064685840265	2858.737675158578	-0.002050062277524	0.0102078004873335	-0.2008329100934039	0.840831	0.840831	chr2	43708333	0.0752912849903343	chr2:43708333:C:G
chr2:43708597	['T', 'C']	19959	11622.911696902876	1626.730236472603	0.0079134097539992	0.0111610279043131	0.709021590291079	0.478319	0.478319	chr2	43708597	0.3202823675468792	chr2:43708597:T:C
chr2:43708734	['T', 'C']	19959	1865.1869018389536	218.3329118249253	-0.0153824018639271	0.0240593449342051	-0.6393524805431439	0.522601	0.522601	chr2	43708734	0.2818297635829251	chr2:43708734:T:C
chr2:43709219	['T', 'G']	19959	32395.73868591189	4368.293279562013	-0.0042748070866399	0.0130461056814794	-0.3276692057391938	0.743165	0.743165	chr2	43709219	0.1289147520079518	chr2:43709219:T:G
chr2:43709223	['T', 'G']	19959	4701.471112892719	659.416148015022	0.0063542483326069	0.015725489597829	0.4040731637051309	0.686163	0.686163	chr2	43709223	0.1635727041304204	chr2:43709223:T:G
chr2:43709396	['G', 'A']	19959	10461.572459410703	1356.9503128789709	-0.0055646689219911	0.0115126112401537	-0.4833541935805721	0.62885	0.62885	chr2	43709396	0.2014529347472727	chr2:43709396:G:A
chr2:43709813	['T', 'C']	19959	32068.82020444979	4297.188010145093	-0.0094348877270571	0.0128244532584289	-0.7356951237555477	0.461925	0.461925	chr2	43709813	0.3354285325180456	chr2:43709813:T:C
chr2:43709835	['A', 'G']	19959	31685.17502630656	4269.699758494487	-0.006688520315542	0.0125269312440855	-0.5339312705735448	0.593395	0.593395	chr2	43709835	0.2266561174083882	chr2:43709835:A:G
chr2:43710361	['T', 'C']	19959	4746.188984664729	676.1648644391465	0.0085031740418866	0.0156554244067953	0.5431455462935735	0.587036	0.587036	chr2	43710361	0.2313352648138122	chr2:43710361:T:C
chr2:43710829	['A', 'G']	19959	645.161621729979	111.60333593220248	0.0451175616358206	0.040041418516191	1.126772309966416	0.259852	0.259852	chr2	43710829	0.5852739361987466	chr2:43710829:A:G
chr2:43710928	['G', 'A']	19959	645.0323178675218	111.60202436644342	0.0451007878113779	0.0400412700084565	1.1263575756176776	0.260028	0.260028	chr2	43710928	0.5849798843724211	chr2:43710928:G:A
chr2:43711666	['C', 'T']	19959	473.04740191411537	68.45409972704374	0.0232249940560126	0.0466300114839103	0.4980696619392079	0.61844	0.61844	chr2	43711666	0.2087024285052061	chr2:43711666:C:T
chr2:43711786	['C', 'T']	19959	1260.9822231200426	208.41163224011885	0.039941458797454	0.0288438930229527	1.3847457680442226	0.166146	0.166146	chr2	43711786	0.7795101099906804	chr2:43711786:C:T
chr2:43711940	['A', 'G']	19959	36754.84151718609	4991.352159643609	-0.0009089796833865	0.0188988905403291	-0.048096986510763	0.961639	0.961639	chr2	43711940	0.016987931841613	chr2:43711940:A:G
chr2:43712386	['A', 'G']	19959	3244.32509896277	414.3810369418236	-0.0037429292436565	0.0185813836081168	-0.2014343669231143	0.840361	0.840361	chr2	43712386	0.0755341108089346	chr2:43712386:A:G
chr2:43712689	['T', 'C']	19959	1736.0869826635935	261.6840201476631	0.0183641496693209	0.0249483037110865	0.7360881077121172	0.461686	0.461686	chr2	43712689	0.3356532946386605	chr2:43712689:T:C
chr2:43713122	['A', 'G']	19959	646.0323679727428	110.66385269541918	0.043396018378029	0.0400123858278617	1.0845646286808308	0.278128	0.278128	chr2	43713122	0.5557552871755093	chr2:43713122:A:G
chr2:43713393	['G', 'T']	19959	2494.875	307.66630263672	-0.0104501925512257	0.0209851413603801	-0.4979805649989879	0.618503	0.618503	chr2	43713393	0.2086581895186342	chr2:43713393:G:T
chr2:43713629	['T', 'A']	19959	646.7173214106296	109.64760986671304	0.0418516648775622	0.0400433517199992	1.0451588860544816	0.295962	0.295962	chr2	43713629	0.5287640465414986	chr2:43713629:T:A
chr2:43714277	['C', 'T']	19959	13116.314325800471	1799.4369973356006	-0.0015496129771452	0.0107661537659807	-0.1439337585946194	0.885554	0.885554	chr2	43714277	0.0527849509200113	chr2:43714277:C:T
chr2:43714437	['A', 'G']	19959	9640.41505462564	1263.3152700950584	-0.0080623341484019	0.0118523368023096	-0.6802316102619372	0.496366	0.496366	chr2	43714437	0.3041979743894503	chr2:43714437:A:G
chr2:43714805	['A', 'G']	19959	33281.3349701859	4427.066415025935	-0.0154068158711929	0.0136930620681168	-1.1251548992147222	0.260537	0.260537	chr2	43714805	0.5841305919238837	chr2:43714805:A:G
chr2:43715334	['G', 'A']	19959	13345.68058340016	1751.7389995972555	-0.0052940997957017	0.0108091025247467	-0.4897816246613657	0.624294	0.624294	chr2	43715334	0.2046108389905642	chr2:43715334:G:A
chr2:43715830	['A', 'G']	19959	14031.40602294934	1829.8240131118407	-0.0068123077207755	0.0106723759850521	-0.6383121931158445	0.523278	0.523278	chr2	43715830	0.2812675237725588	chr2:43715830:A:G
chr2:43715919	['A', 'G']	19959	13594.405582840533	1744.8096212225146	-0.0098234299780484	0.0107592256993754	-0.913023878532326	0.361241	0.361241	chr2	43715919	0.4422029641634982	chr2:43715919:A:G
chr2:43716386	['A', 'G']	19959	23628.91936453844	3204.8597514365856	-0.0013265407280645	0.0103464964251999	-0.1282115871449642	0.897983	0.897983	chr2	43716386	0.0467318850209773	chr2:43716386:A:G
chr2:43716551	['C', 'T']	19959	4837.969581558507	656.9477383824069	-0.0057349016888132	0.0154560144377992	-0.3710466053129404	0.710607	0.710607	chr2	43716551	0.1483705187065278	chr2:43716551:C:T
chr2:43717646	['T', 'A']	19959	31027.109084531745	4256.026529841434	0.0027132945744767	0.0121920668427715	0.2225459070613109	0.823891	0.823891	chr2	43717646	0.084130241251649	chr2:43717646:T:A
chr2:43717728	['C', 'A']	19959	4828.0	702.2983685819747	0.0149991485043346	0.0154930251236201	0.9681226477498878	0.332995	0.332995	chr2	43717728	0.4775622874808033	chr2:43717728:C:A
chr2:43718117	['C', 'T']	19959	31773.591943080468	4329.3486284447135	0.0006729581594994	0.0125393711418513	0.0536676163331169	0.957201	0.957201	chr2	43718117	0.0189968563454211	chr2:43718117:C:T
chr2:43718153	['A', 'T']	19959	31777.18424612917	4328.398225816531	0.0004335020338106	0.0125436916374929	0.0345593662805671	0.972431	0.972431	chr2	43718153	0.0121412047913282	chr2:43718153:A:T
chr2:43718252	['A', 'G']	19959	14957.997744926084	2053.230568553676	-0.0037570813380886	0.010390164747835	-0.3615997849188569	0.717655	0.717655	chr2	43718252	0.1440842850124868	chr2:43718252:A:G
chr2:43718353	['C', 'T']	19959	10236.077131258458	1445.230162591038	0.0014438078485691	0.0115286447588835	0.1252365632531586	0.900338	0.900338	chr2	43718353	0.0455944194744591	chr2:43718353:C:T
chr2:43718906	['C', 'T']	19959	10254.624060150374	1457.498503544399	0.0022395446204504	0.01152594631407	0.1943046201522403	0.845939	0.845939	chr2	43718906	0.0726609524675137	chr2:43718906:C:T
chr2:43720621	['T', 'C']	19959	1747.0875338210242	276.7195576970128	0.0244985218265431	0.0248937674603264	0.984122707243362	0.325067	0.325067	chr2	43720621	0.488027116770679	chr2:43720621:T:C
chr2:43720805	['A', 'G']	19959	24711.42865734476	3443.5378723586427	0.0090890249956937	0.010481360062525	0.8671608399553568	0.385864	0.385864	chr2	43720805	0.4135657379630876	chr2:43720805:A:G
chr2:43721459	['A', 'G']	19959	31766.774804570057	4335.799022064433	0.0017719386797909	0.0125414698662633	0.14128636425284	0.887645	0.887645	chr2	43721459	0.0517606889137837	chr2:43721459:A:G
chr2:43722808	['A', 'T']	19959	30210.54088995791	4136.11500160425	0.0035864721014076	0.0118179378711917	0.3034769805441546	0.76153	0.76153	chr2	43722808	0.1183129832303386	chr2:43722808:A:T
chr2:43722998	['T', 'G']	19959	1420.1423059578092	280.34762322839373	0.0521427615130641	0.027428755255067	1.9010254394767536	0.0573131	0.0573131	chr2	43722998	1.2417461004153445	chr2:43722998:T:G
chr2:43723118	['C', 'G']	19959	30229.087355284915	4140.947709991246	0.0036777765636137	0.0118291371478168	0.3109082697796324	0.755874	0.755874	chr2	43723118	0.121550592944982	chr2:43723118:C:G
chr2:43723162	['A', 'G']	19959	3378.338527834845	485.96190232221824	0.0098360951536667	0.0181932323311691	0.5406458277793396	0.588758	0.588758	chr2	43723162	0.2300631786617727	chr2:43723162:A:G
chr2:43723674	['C', 'T']	19959	3374.338126972992	483.0320777179346	0.0093166189649242	0.0182015897320977	0.5118574312492491	0.608756	0.608756	chr2	43723674	0.2155567452778432	chr2:43723674:C:T
chr2:43723790	['G', 'A']	19959	13593.043144918822	1865.6114842429813	-0.002340841034745	0.0106245742713862	-0.220323278368838	0.825622	0.825622	chr2	43723790	0.0832187431014282	chr2:43723790:G:A
chr2:43723872	['T', 'A']	19959	8994.154420609464	1254.1894483218246	0.0097610901107704	0.0121384661552497	0.8041452672789974	0.421323	0.421323	chr2	43723872	0.3753848321135141	chr2:43723872:T:A
chr2:43724112	['AGAGCAGGTTGTCAAGGAGGACTTACCAAGGTAAGTCTG', 'A']	19959	9375.697478570351	1290.5998621968072	0.0079973248649815	0.0119508783728974	0.6691830186405509	0.503386	0.503386	chr2	43724112	0.2980988670699266	chr2:43724112:AGAGCAGGTTGTCAAGGAGGACTTACCAAGGTAAGTCTG:A
chr2:43724732	['A', 'G']	19959	32660.18181818182	4429.642096405245	0.0003112452340489	0.0131752885446676	0.0236234093085482	0.981153	0.981153	chr2	43724732	0.0082632638997469	chr2:43724732:A:G
chr2:43725269	['G', 'C']	19959	31713.177832339527	4330.861064734168	0.0018265623746632	0.012509671353194	0.1460120192683476	0.883913	0.883913	chr2	43725269	0.0535904787418018	chr2:43725269:G:C
chr2:43725831	['A', 'G']	19959	31704.76548406494	4332.862575020167	0.0025398827837449	0.0125048470868689	0.2031118626322112	0.83905	0.83905	chr2	43725831	0.0762121582689409	chr2:43725831:A:G
chr2:43726525	['A', 'G']	19959	29147.460366770218	3963.958353507192	-0.0016173750302993	0.0114346418956416	-0.1414451842970124	0.88752	0.88752	chr2	43726525	0.0518218514652397	chr2:43726525:A:G
chr2:43726613	['C', 'T']	19959	30707.69269319435	4223.6221676290415	0.0043000496036659	0.0120516204841954	0.3568026066955108	0.721243	0.721243	chr2	43726613	0.1419183888464387	chr2:43726613:C:T
chr2:43727249	['C', 'T']	19959	37025.27533326651	4987.199271170379	-0.0133902700362856	0.0195814877936425	-0.6838229136313656	0.494095	0.494095	chr2	43727249	0.3061895409363201	chr2:43727249:C:T
chr2:43727653	['C', 'T']	19959	3364.505712567649	476.1358668917204	0.0069638138677489	0.0182268146108937	0.3820642287976526	0.702418	0.702418	chr2	43727653	0.1534043678301554	chr2:43727653:C:T
chr2:43732408	['C', 'T']	19959	26166.10993032232	3592.0164599916448	0.0025568616868547	0.0107081489441533	0.2387771873728712	0.811281	0.811281	chr2	43732408	0.0908286949722033	chr2:43732408:C:T
chr2:43732661	['C', 'A']	19959	4943.743084786531	737.9759912169875	0.0092212498999729	0.0153899847146685	0.5991721285586459	0.549065	0.549065	chr2	43732661	0.2603762393926557	chr2:43732661:C:A
chr2:43732904	['A', 'C']	19959	3495.0	474.40189739674673	0.0025237790243818	0.0178671783012284	0.1412522437417156	0.887672	0.887672	chr2	43732904	0.0517474789338058	chr2:43732904:A:C
chr2:43732969	['T', 'TC']	19959	3494.1750676420484	475.97690376503846	0.0029087443399756	0.0178749099594174	0.1627277757806664	0.870734	0.870734	chr2	43732969	0.0601144970885631	chr2:43732969:T:TC
chr2:43733600	['G', 'A']	19959	13112.31392493862	1788.367264213009	0.0001441623057238	0.0108060472761538	0.0133408916359231	0.989356	0.989356	chr2	43733600	0.0046474080835389	chr2:43733600:G:A
chr2:43733681	['G', 'A']	19959	26455.30192934101	3625.2714682580304	0.0016452606350385	0.0107601476254058	0.1529031656734783	0.878476	0.878476	chr2	43733681	0.0562700989494986	chr2:43733681:G:A
chr2:43733786	['G', 'A']	19959	26434.946774921067	3622.3852192388736	0.0015029441934196	0.0107579666514648	0.1397052288886801	0.888894	0.888894	chr2	43733786	0.0511500252612897	chr2:43733786:G:A
chr2:43733817	['A', 'G']	19959	6091.610412386632	886.9879157659649	0.0042740583274898	0.0141025786504143	0.3030692778560968	0.76184	0.76184	chr2	43733817	0.118136228677934	chr2:43733817:A:G
chr2:43734310	['A', 'G']	19959	26259.525387198635	3604.324339842311	0.0020902625133121	0.0107211697319192	0.1949659006972862	0.845422	0.845422	chr2	43734310	0.0729264549287114	chr2:43734310:A:G
chr2:43734613	['A', 'G']	19959	3481.34885002756	473.8917696353082	0.0022057513096799	0.0179100685308508	0.1231570558136281	0.901984	0.901984	chr2	43734613	0.0448011661979036	chr2:43734613:A:G
chr2:43735423	['G', 'T']	19959	25922.896422128684	3672.986663882442	0.0102128122862073	0.0106352543184257	0.9602790850533326	0.336926	0.336926	chr2	43735423	0.4724654739674122	chr2:43735423:G:T
chr2:43737008	['C', 'T']	19959	7464.373985369275	1045.6480831098806	0.0055200523128088	0.0130229285295061	0.4238718119585781	0.671664	0.671664	chr2	43737008	0.1728479284920389	chr2:43737008:C:T
chr2:43737868	['C', 'T']	19959	4461.22351939072	631.4149986081228	0.0011375875202355	0.0160608149533343	0.07082999981887	0.943534	0.943534	chr2	43737868	0.0252424455294294	chr2:43737868:C:T
chr2:43737887	['T', 'C']	19959	15649.1362565773	2117.3232835990893	-0.0025342420327995	0.0104205372672836	-0.2431968686255836	0.807855	0.807855	chr2	43737887	0.0926665827290636	chr2:43737887:T:C
chr2:43738640	['G', 'A']	19959	7049.119079837617	953.4569544587106	-0.0031864983939443	0.0133311577324999	-0.2390263814954326	0.811088	0.811088	chr2	43738640	0.0909320239132798	chr2:43738640:G:A
chr2:43739748	['T', 'G']	19959	30315.518889668303	4178.454650091052	0.0047597786118179	0.01188314384343	0.4005487667684438	0.688757	0.688757	chr2	43739748	0.1619339742803765	chr2:43739748:T:G
chr2:43740350	['A', 'G']	19959	7719.547080932098	1051.735968001375	-0.0021830502843356	0.0128476497350998	-0.169918259708743	0.865076	0.865076	chr2	43740350	0.0629457365459161	chr2:43740350:A:G
chr2:43740383	['A', 'G']	19959	30317.63296912589	4169.509424002458	0.0036682184548266	0.0118839900292517	0.3086689273381753	0.757577	0.757577	chr2	43740383	0.1205732189634836	chr2:43740383:A:G
chr2:43740885	['C', 'T']	19959	3645.182633530414	548.6891946805464	0.0101196987776425	0.0175745376115242	0.5758159333311139	0.564746	0.564746	chr2	43740885	0.2481468364307594	chr2:43740885:C:T
chr2:43741028	['G', 'A']	19959	10755.77225340818	1541.9252267617546	0.008589300627048	0.0114400790239563	0.7508078055283977	0.452777	0.452777	chr2	43741028	0.3441156423913011	chr2:43741028:G:A
chr2:43741177	['G', 'A']	19959	3601.180428900692	545.4478012211549	0.0111687864579697	0.0176663029235448	0.6322084765729056	0.527258	0.527258	chr2	43741177	0.2779768220588464	chr2:43741177:G:A
chr2:43741192	['G', 'A']	19959	2699.270481535301	365.55806840895104	-0.0007585844422622	0.0200781892212861	-0.0377815167444498	0.969862	0.969862	chr2	43741192	0.0132900563545351	chr2:43741192:G:A
chr2:43741373	['C', 'G']	19959	7693.156343956704	1061.593725495622	0.001111070636604	0.0128196678167823	0.0866692220487594	0.930935	0.930935	chr2	43741373	0.0310806413890249	chr2:43741373:C:G
chr2:43741717	['C', 'T']	19959	3622.181481110332	540.9250177011896	0.0088542869872992	0.0176192888825317	0.5025337314309923	0.615298	0.615298	chr2	43741717	0.2109144965654337	chr2:43741717:C:T
chr2:43741940	['G', 'T']	19959	7352.105081178592	912.4346656557192	-0.0155161173945668	0.0130082031358975	-1.1927948258855572	0.232964	0.232964	chr2	43741940	0.6327111854516472	chr2:43741940:G:T
chr2:43742449	['A', 'T']	19959	4019.0068156760553	573.551091875474	0.0034932702956375	0.0168095168335702	0.2078150330092285	0.835376	0.835376	chr2	43742449	0.0781180059888883	chr2:43742449:A:T
chr2:43743113	['A', 'T']	19959	6964.395740415936	886.4017890968635	-0.0112128538889537	0.0132775701080213	-0.8444959279243194	0.398402	0.398402	chr2	43743113	0.399678490060629	chr2:43743113:A:T
chr2:43743148	['A', 'G']	19959	7183.359905802185	1055.927121561096	0.0115796057339495	0.0131699396994995	0.8792451596714327	0.379279	0.379279	chr2	43743148	0.4210412027403928	chr2:43743148:A:G
chr2:43744153	['C', 'T']	19959	10752.616205652435	1542.6604170339904	0.0089969209300311	0.0114393120479161	0.7864914334310945	0.431589	0.431589	chr2	43744153	0.3649296328032596	chr2:43744153:C:T
chr2:43744550	['G', 'T']	19959	5125.123040594855	737.7724351742169	0.0058321738170061	0.0151305671712878	0.3854563910911067	0.699903	0.699903	chr2	43744550	0.1549621449625766	chr2:43744550:G:T
chr2:43744741	['A', 'G']	19959	7817.325143201696	1015.7841881389866	-0.0061162909349631	0.0126743343026126	-0.4825729532558043	0.629404	0.629404	chr2	43744741	0.2010705013776642	chr2:43744741:A:G
chr2:43745293	['G', 'A']	19959	10754.61650631389	1541.8839336137091	0.0089429359660493	0.0114442712387227	0.7814334158552683	0.434557	0.434557	chr2	43745293	0.3619532499129467	chr2:43745293:G:A
chr2:43745527	['G', 'A']	19959	5160.034126785267	684.5527545090823	-0.0057784085488836	0.0149898559209111	-0.3854879312630778	0.69988	0.69988	chr2	43745527	0.1549764168505545	chr2:43745527:G:A
chr2:43745569	['A', 'G']	19959	7406.855517690687	931.7308982575848	-0.013244994538098	0.0129649717344743	-1.021598412195466	0.306983	0.306983	chr2	43745569	0.5128856740687919	chr2:43745569:A:G
chr2:43746385	['C', 'T']	19959	520.0	55.83876037646683	-0.0089116321922434	0.0447241462985776	-0.1992577372578454	0.842063	0.842063	chr2	43746385	0.0746554149981802	chr2:43746385:C:T
chr2:43746812	['T', 'C']	19959	5176.853118107079	740.6772351303154	0.0041795114119989	0.0150479251098357	0.2777466914204091	0.78121	0.78121	chr2	43746812	0.1072322060945997	chr2:43746812:T:C
chr2:43746901	['C', 'T']	19959	6978.244434416367	886.7180749449749	-0.011507736131828	0.0132911293854964	-0.8658207890433757	0.386599	0.386599	chr2	43746901	0.4127392736779872	chr2:43746901:C:T
chr2:43746964	['T', 'C']	19959	18646.619169425223	2467.001087911888	-0.0089777635550797	0.0101663328430669	-0.8830877066160884	0.3772	0.3772	chr2	43746964	0.4234283159347092	chr2:43746964:T:C
chr2:43748042	['C', 'A']	19959	26803.057434972183	3560.5493663372563	-0.0120383968057193	0.0108236652443161	-1.1122292249421797	0.266053	0.266053	chr2	43748042	0.5750318396293168	chr2:43748042:C:A
chr2:43748307	['A', 'T']	19959	29968.50150315663	4139.032404682543	0.0054917630603548	0.011802061367248	0.4653223610237301	0.641706	0.641706	chr2	43748307	0.1926639000033251	chr2:43748307:A:T
chr2:43748818	['A', 'G']	19959	29993.010924580303	4150.675213043191	0.0065456859331105	0.0118098936054097	0.5542544371536178	0.579411	0.579411	chr2	43748818	0.2370132640615749	chr2:43748818:A:G
chr2:43748949	['T', 'G']	19959	20545.117464294664	2728.9270666325538	-0.0093186454855236	0.010100770766603	-0.9225677624854738	0.356244	0.356244	chr2	43748949	0.4482524414784087	chr2:43748949:T:G
chr2:43751179	['T', 'C']	19959	3497.175217957711	541.7779572590593	0.0133115126894835	0.0178905075958499	0.7440545003078288	0.456852	0.456852	chr2	43751179	0.3402244695000224	chr2:43751179:T:C
chr2:43751419	['G', 'T']	19959	4156.208237298327	660.8399585792171	0.0162806503094088	0.0166117641939981	0.980067506333318	0.327065	0.327065	chr2	43751419	0.4853659282692343	chr2:43751419:G:T
chr2:43753065	['C', 'T']	19959	616.0	82.85737818454831	0.0032395485549077	0.0409905041500375	0.0790316836077453	0.937008	0.937008	chr2	43753065	0.0282567011708946	chr2:43753065:C:T
chr2:43753492	['T', 'C']	19959	2530.38033674083	389.15425125520136	0.0202539526539852	0.0206788862271884	0.979450848148461	0.327369	0.327369	chr2	43753492	0.4849624482177856	chr2:43753492:T:C
chr2:43756254	['G', 'A']	19959	4269.995136625723	604.0854571612537	-0.0007173029083265	0.0164234035566121	-0.0436756550403173	0.965163	0.965163	chr2	43756254	0.0153993353374654	chr2:43756254:G:A
chr2:43756689	['T', 'C']	19959	743.0	111.83903407582208	0.01807661109761	0.0375931474840252	0.4808485670238563	0.630629	0.630629	chr2	43756689	0.2002260617352985	chr2:43756689:T:C
chr2:43756816	['G', 'A']	19959	4707.594495688792	684.740735488905	0.0019174643774519	0.0157515545616205	0.1217317547897123	0.903113	0.903113	chr2	43756816	0.0442579061581334	chr2:43756816:G:A
chr2:43757763	['TA', 'T']	19959	15952.985756557497	2162.59102763024	-0.0019675789924484	0.0103552326054679	-0.1900081888464315	0.849305	0.849305	chr2	43757763	0.070936319143755	chr2:43757763:TA:T
chr2:43757848	['AAAT', 'A']	19959	1876.0939973945283	195.35582407032632	-0.0371373846935437	0.0237542749247935	-1.5633979488374787	0.117975	0.117975	chr2	43757848	0.9282100139850132	chr2:43757848:AAAT:A
chr2:43758801	['C', 'A']	19959	16045.4117558629	2236.372933961898	0.004832387437714	0.0103123416516664	0.4686023408595249	0.639359	0.639359	chr2	43758801	0.194255217055054	chr2:43758801:C:A
chr2:43760749	['CTT', 'C']	19959	1676.0839763503357	270.6953303343076	0.0266660289530263	0.0253041170333039	1.0538217523231483	0.291977	0.291977	chr2	43760749	0.5346513580258896	chr2:43760749:CTT:C
chr2:43761385	['T', 'C']	19959	15991.645316735276	2202.141360693284	0.0007374450146165	0.0103568917066065	0.0712033142285475	0.943237	0.943237	chr2	43761385	0.0253791716739277	chr2:43761385:T:C
chr2:43761991	['A', 'G']	19959	420.0	71.39618984178735	0.0373516137745817	0.0493627373767159	0.7566763060470032	0.449253	0.449253	chr2	43761991	0.3475090140985756	chr2:43761991:A:G
chr2:43762817	['C', 'G']	19959	14569.759813505792	2019.2595711649249	0.0014513603316953	0.0105270267297655	0.1378699198693527	0.890345	0.890345	chr2	43762817	0.0504416758681595	chr2:43762817:C:G
chr2:43763364	['T', 'C']	19959	16505.480907997593	2251.0486843478675	-0.0005460438331806	0.0102933858114247	-0.0530480294029811	0.957694	0.957694	chr2	43763364	0.0187732334477595	chr2:43763364:T:C
chr2:43763410	['T', 'C']	19959	5757.462646172655	776.749852002725	-0.003540661592935	0.0145273154631562	-0.2437244239594556	0.807447	0.807447	chr2	43763410	0.0928859747094917	chr2:43763410:T:C
chr2:43763689	['C', 'T']	19959	5705.716334102076	786.5367224442452	-0.0050765498214285	0.0144453273143511	-0.3514319690343818	0.725268	0.725268	chr2	43763689	0.1395014838921828	chr2:43763689:C:T
chr2:43763690	['G', 'A']	19959	2252.077583609518	351.7590226588465	0.0226197515733236	0.0218926909460086	1.0332101991988147	0.301518	0.301518	chr2	43763690	0.5206867562689997	chr2:43763690:G:A
chr2:43764171	['C', 'T']	19959	28470.852933807688	3998.918149288864	0.0093518962315384	0.0112238319927311	0.8332177671222236	0.404732	0.404732	chr2	43764171	0.3928324569031977	chr2:43764171:C:T
chr2:43764218	['A', 'C']	19959	37020.56449188214	4985.350796068771	-0.0105285461123418	0.0195528110436004	-0.5384671333888725	0.590261	0.590261	chr2	43764218	0.2289559107383725	chr2:43764218:A:C
chr2:43766309	['G', 'C']	19959	29654.45730607336	4111.6264053320565	0.0054544483019214	0.0116929878820252	0.4664717313447451	0.640883	0.640883	chr2	43766309	0.1932212483162483	chr2:43766309:G:C
chr2:43767558	['T', 'A']	19959	29648.97098762339	4114.922841335959	0.0057895031534952	0.0116927101401465	0.4951378323847434	0.620508	0.620508	chr2	43767558	0.2072526149171316	chr2:43767558:T:A
chr2:43768352	['T', 'C']	19959	4622.231586331296	627.294161750154	-0.0013380820402289	0.01569930678059	-0.0852319187674767	0.932078	0.932078	chr2	43768352	0.0305477426329792	chr2:43768352:T:C
chr2:43768478	['C', 'G']	19959	6342.9409745013945	881.8978784575867	-0.001316985684825	0.0139170596956922	-0.0946310293712928	0.924609	0.924609	chr2	43768478	0.0340418835225163	chr2:43768478:C:G
chr2:43769626	['A', 'AG']	19959	11759.535107502634	1632.5948087858883	3.2409614533506874e-05	0.0110592026956164	0.0029305561554046	0.997662	0.997662	chr2	43769626	0.0010165693318488	chr2:43769626:A:AG
chr2:43769786	['G', 'A']	19959	25302.426664620973	3550.5840584388543	0.004487277922338	0.010772375655843	0.4165541627676294	0.677009	0.677009	chr2	43769786	0.1694055578667661	chr2:43769786:G:A
chr2:43769939	['T', 'C']	19959	25334.76776067666	3592.6628621182854	0.0095538092548143	0.0107164444619124	0.8915092397268258	0.372667	0.372667	chr2	43769939	0.4286790627128288	chr2:43769939:T:C
chr2:43770089	['A', 'G']	19959	24942.244458930887	3527.541005519078	0.0061774971812339	0.0104321350039888	0.5921603946720267	0.55375	0.55375	chr2	43770089	0.2566862607688741	chr2:43770089:A:G
chr2:43770220	['C', 'T']	19959	24914.73807137129	3529.8308869430844	0.0068015620222703	0.0104224403303108	0.6525882429367148	0.514029	0.514029	chr2	43770220	0.2890123786998699	chr2:43770220:C:T
chr2:43770233	['GC', 'G']	19959	25005.419651574943	3556.0164706949176	0.0079876743848866	0.0104519429436364	0.7642286633175561	0.44474	0.44474	chr2	43770233	0.3518938082662842	chr2:43770233:GC:G
chr2:43770329	['T', 'C']	19959	28458.40674652899	3995.010463912098	0.008366620416431	0.0112268936934445	0.7452302163791162	0.456141	0.456141	chr2	43770329	0.3409008896676581	chr2:43770329:T:C
chr2:43770450	['G', 'A']	19959	24908.24797073855	3525.1973521991195	0.0063707816373727	0.0104179850136343	0.6115176427145086	0.540864	0.540864	chr2	43770450	0.266911924310677	chr2:43770450:G:A
chr2:43770473	['G', 'A']	19959	24906.487295143583	3527.810542709171	0.0066595970971074	0.010417459336746	0.639272675019392	0.522653	0.522653	chr2	43770473	0.2817865524340988	chr2:43770473:G:A
chr2:43770871	['T', 'C']	19959	24910.736668003206	3521.8134293244348	0.0059301469512887	0.0104145779564204	0.5694082828995386	0.569086	0.569086	chr2	43770871	0.2448220982741809	chr2:43770871:T:C
chr2:43771486	['C', 'A']	19959	24891.73000200481	3519.548593596772	0.0060536726045957	0.0104149953166833	0.5812458307012955	0.561081	0.561081	chr2	43771486	0.2509744376498974	chr2:43771486:C:A
chr2:43771491	['C', 'T']	19959	29522.833391809927	4089.6437850191983	0.004847294197809	0.0116452555931602	0.4162462694812823	0.677234	0.677234	chr2	43771491	0.1692612466030898	chr2:43771491:C:T
chr2:43771587	['G', 'A']	19959	4336.434534248634	580.0715707012852	-0.0004441586896966	0.0161614679865274	-0.027482570894356	0.978075	0.978075	chr2	43771587	0.0096278416978004	chr2:43771587:G:A
chr2:43771818	['TC', 'T']	19959	583.029211343822	65.20259737318612	-0.0179871947226732	0.0422703898326176	-0.4255270602873313	0.670457	0.670457	chr2	43771818	0.1736290705514757	chr2:43771818:TC:T
chr2:43771990	['C', 'T']	19959	4624.231686541738	649.4531160751998	-0.0001136039112595	0.0158282728264386	-0.0071772778056896	0.994273	0.994273	chr2	43771990	0.0024943539174908	chr2:43771990:C:T
chr2:43772043	['C', 'T']	19959	23656.55577269994	3327.93290268799	0.00466788540471	0.0102744099386913	0.4543215067886011	0.649602	0.649602	chr2	43772043	0.1873526466553868	chr2:43772043:C:T
chr2:43773356	['C', 'T']	19959	32886.29538507792	4467.581190891579	-0.0028791142434011	0.0135319295884041	-0.2127645007751409	0.831513	0.831513	chr2	43773356	0.080130956565772	chr2:43773356:C:T
chr2:43775484	['C', 'CT']	19959	4230.986404833832	684.9119331227332	0.0275277382420192	0.0164025573769504	1.6782589208133043	0.0933122	0.0933122	chr2	43775484	1.0300615711913577	chr2:43775484:C:CT
chr2:43776960	['T', 'G']	19959	10032.507967528563	1418.0942172272637	0.001950779215315	0.011660507950602	0.1672979619394992	0.867137	0.867137	chr2	43776960	0.0619122824042206	chr2:43776960:T:G
chr2:43778591	['C', 'G']	19959	7239.450864445001	1020.02490598114	0.0022012362629869	0.013053738810184	0.1686287963161685	0.86609	0.86609	chr2	43778591	0.0624369757973668	chr2:43778591:C:G
chr2:43779325	['A', 'C']	19959	11516.307992984212	1674.0842647627712	0.0116587036265211	0.0111542250182229	1.0452275803539934	0.29593	0.29593	chr2	43779325	0.5288110058632479	chr2:43779325:A:C
chr2:43779516	['C', 'T']	19959	4621.463095655659	662.610588256567	0.0031923484356347	0.0158320132042925	0.2016388184144024	0.840201	0.840201	chr2	43779516	0.0756168059041641	chr2:43779516:C:T
chr2:43779936	['A', 'G']	19959	26652.670742095503	3771.092481051157	0.0123244309894046	0.0107840055035103	1.1428435366982022	0.253117	0.253117	chr2	43779936	0.5966786855084554	chr2:43779936:A:G
chr2:43779988	['G', 'A']	19959	33202.317630550264	4518.153115687102	-0.0011702208893726	0.0137816250989419	-0.0849116763060445	0.932332	0.932332	chr2	43779988	0.0304294094347171	chr2:43779988:G:A
chr2:43780733	['C', 'T']	19959	1247.4375	200.15649117881523	0.0330611414900841	0.0291712627612398	1.1333462579485167	0.257082	0.257082	chr2	43780733	0.5899283301029121	chr2:43780733:C:T
chr2:43780923	['G', 'T']	19959	26584.32362670409	3757.715569251123	0.0118211980785754	0.0107744734777244	1.0971485616457368	0.27259	0.27259	chr2	43780923	0.5644900803593013	chr2:43780923:G:T
chr2:43781089	['A', 'G']	19959	4526.680396873121	688.1041315740623	0.0089577940254082	0.0159900487285651	0.5602105520420223	0.575342	0.575342	chr2	43781089	0.2400739212944211	chr2:43781089:A:G
chr2:43781106	['A', 'G']	19959	3681.1066005112007	598.73845576203	0.0311911242382028	0.0174359639242981	1.7888958920553917	0.0736468	0.0736468	chr2	43781106	1.132846118781082	chr2:43781106:A:G
chr2:43781426	['A', 'G']	19959	4250.277702601114	685.5493417927512	0.0273648983496231	0.0163368323486364	1.6750431029493391	0.0939415	0.0939415	chr2	43781426	1.027142509550663	chr2:43781426:A:G
chr2:43781606	['TC', 'T']	19959	15185.424348621103	2179.080690461903	0.0140456414827444	0.010427699267096	1.3469549823962172	0.17801	0.17801	chr2	43781606	0.7495555998100343	chr2:43781606:TC:T
chr2:43781847	['C', 'T']	19959	10345.628408179631	1501.6883349021132	0.0096718152541363	0.0115727902560235	0.8357375395360882	0.403313	0.403313	chr2	43781847	0.394357779139734	chr2:43781847:C:T
chr2:43781958	['A', 'C']	19959	5152.09976902993	591.4252364219795	-0.0254318260379641	0.0150154317432486	-1.693712606658739	0.0903355	0.0903355	chr2	43781958	1.0441415473128628	chr2:43781958:A:C
chr2:43782244	['C', 'T']	19959	4637.9294913555495	664.4739723850687	0.0029611782855316	0.0158115139409603	0.1872798706429118	0.851443	0.851443	chr2	43782244	0.0698444206480116	chr2:43782244:C:T
chr2:43782277	['A', 'T']	19959	1148.1150473518064	182.26158400499256	0.0334638833682989	0.0303576846116361	1.1023200153898522	0.270336	0.270336	chr2	43782277	0.568096116490357	chr2:43782277:A:T
chr2:43782713	['G', 'A']	19959	4507.225824230885	691.6012176440424	0.0105683288965942	0.0160220144010419	0.6596129944750871	0.50951	0.50951	chr2	43782713	0.2928472878063282	chr2:43782713:G:A
chr2:43783202	['C', 'A']	19959	6311.948737221888	942.1731533568744	0.017997375505335	0.0137695647259238	1.3070402633317413	0.191214	0.191214	chr2	43783202	0.7184803134189205	chr2:43783202:C:A
chr2:43783481	['G', 'A']	19959	26486.98120865905	3743.960338595805	0.0118269488687328	0.0107424516562482	1.1009543488942646	0.27093	0.27093	chr2	43783481	0.5671429030026718	chr2:43783481:G:A
chr2:43784181	['C', 'T']	19959	6995.701007165406	1007.0967464500526	0.0111390209440121	0.0132555853912438	0.8403265955625129	0.400735	0.400735	chr2	43784181	0.3971427248419356	chr2:43784181:C:T
chr2:43784591	['C', 'T']	19959	3707.371498722253	593.8513747665005	0.0287373847984486	0.0173595884303276	1.6554185552143457	0.0978554	0.0978554	chr2	43784591	1.0094152034705357	chr2:43784591:C:T
chr2:43785067	['G', 'A']	19959	8303.83208899133	1207.2052642377575	0.0061388844261547	0.0124309782803311	0.4938375956997679	0.621426	0.621426	chr2	43785067	0.2066105801439523	chr2:43785067:G:A
chr2:43785129	['C', 'G']	19959	8280.489249736882	1185.5883159935274	0.0114593939947967	0.0124124409910706	0.9232184066808828	0.355905	0.355905	chr2	43785129	0.4486659106835486	chr2:43785129:C:G
chr2:43785261	['T', 'C']	19959	4254.213147609981	674.7909734862501	0.0246576168747143	0.0163164691113463	1.5112103425346848	0.130751	0.130751	chr2	43785261	0.8835549809094749	chr2:43785261:T:C
chr2:43785612	['T', 'C']	19959	4561.599839615076	710.9407625846833	0.0210647058061222	0.0158297749568048	1.3307015332562937	0.183302	0.183302	chr2	43785612	0.7368327964440833	chr2:43785612:T:C
chr2:43785690	['T', 'C']	19959	11190.170656875547	1549.3713428281278	0.0064654735793881	0.0112824066979861	0.5730580143456624	0.566612	0.566612	chr2	43785690	0.246714232006552	chr2:43785690:T:C
chr2:43785744	['T', 'G']	19959	8295.819002256203	1193.4042600441533	0.012338287656185	0.0124066660591628	0.9944885755244972	0.319997	0.319997	chr2	43785744	0.4948540932099472	chr2:43785744:T:G
chr2:43785765	['A', 'G']	19959	7317.3666199017935	1036.8533360204872	0.0078271658656269	0.0130305805217608	0.6006766814844258	0.548062	0.548062	chr2	43785765	0.2611703087879078	chr2:43785765:A:G
chr2:43786698	['T', 'C']	19959	26590.664528736783	3751.88875309879	0.0111778515233717	0.0107651998613201	1.0383320019477096	0.299128	0.299128	chr2	43786698	0.5241429327515534	chr2:43786698:T:C
chr2:43786768	['G', 'A']	19959	3408.561672683514	467.56294450354966	-0.0029232928250576	0.0181386726212122	-0.1611635474163073	0.871966	0.871966	chr2	43786768	0.0595004488980081	chr2:43786768:G:A
chr2:43787162	['A', 'G']	19959	8303.416023649665	1195.1719945186976	0.0123196957718982	0.0123971462577492	0.9937525552864584	0.320355	0.320355	chr2	43787162	0.4943684932876548	chr2:43787162:A:G
chr2:43787580	['T', 'A']	19959	12970.249223213392	1867.9333598307903	0.0048818333548011	0.0107682506853934	0.4533543560072519	0.650299	0.650299	chr2	43787580	0.1868869138297391	chr2:43787580:T:A
chr2:43788252	['A', 'C']	19959	1154.0	180.1444123915824	0.0322208778376213	0.0303434492425489	1.0618726163945733	0.288306	0.288306	chr2	43788252	0.5401463193191226	chr2:43788252:A:C
chr2:43788270	['A', 'G']	19959	3833.3444266238967	529.1535094504462	0.0023452441909886	0.0172010956251303	0.1363427215393355	0.891552	0.891552	chr2	43788270	0.0498533214123984	chr2:43788270:A:G
chr2:43788411	['G', 'T']	19959	13586.361427068196	1882.8433686377173	0.0062969870783948	0.0106884424166068	0.5891398234611922	0.555774	0.555774	chr2	43788411	0.2551017740765423	chr2:43788411:G:T
chr2:43788458	['G', 'A']	19959	13303.666549754484	1848.3173224456648	0.0070541265605592	0.010743505454298	0.6565944970723809	0.511449	0.511449	chr2	43788458	0.2911976661998244	chr2:43788458:G:A
chr2:43788789	['A', 'T']	19959	12948.892647722148	1865.9105764407443	0.0051814889353106	0.0107744189685037	0.4809065760722113	0.630588	0.630588	chr2	43788789	0.2002542980717327	chr2:43788789:A:T
chr2:43789412	['A', 'G']	19959	8294.0	1211.1948934163495	0.0145925397698616	0.012398149926238	1.1769933301887	0.239212	0.239212	chr2	43789412	0.6212170378815234	chr2:43789412:A:G
chr2:43789463	['G', 'A']	19959	13308.000601413323	1858.8560693577504	0.0081790585585454	0.0107392323810361	0.7616055103704046	0.446304	0.446304	chr2	43789463	0.3503692207773445	chr2:43789463:G:A
chr2:43789928	['G', 'C']	19959	4435.444455579496	652.4274867234875	0.00417131925741	0.0161348834984222	0.2585280059702892	0.796002	0.796002	chr2	43789928	0.0990858410715362	chr2:43789928:G:C
chr2:43789985	['A', 'G']	19959	8273.414520493036	1198.873355676462	0.0129824088175085	0.0124089470763232	1.0462135697459352	0.295475	0.295475	chr2	43789985	0.5294792586790127	chr2:43789985:A:G
chr2:43790001	['G', 'A']	19959	4506.225774125664	682.1412810164593	0.0083769736949607	0.0160189277906121	0.5229422221298758	0.60102	0.60102	chr2	43790001	0.2211110758423231	chr2:43790001:G:A
chr2:43790038	['C', 'T']	19959	10452.618522601984	1508.668567290123	0.0133049526627277	0.0114491356986381	1.1620923197119954	0.245212	0.245212	chr2	43790038	0.6104582804576123	chr2:43790038:C:T
chr2:43790049	['T', 'C']	19959	10443.046449867215	1505.3899062155672	0.0128076116080019	0.0114488908303608	1.1186770664314512	0.263291	0.263291	chr2	43790049	0.579563986002707	chr2:43790049:T:C
chr2:43790272	['C', 'A']	19959	10399.563138905592	1496.3391668037448	0.0124996536745695	0.0114661584313149	1.0901343941343111	0.275667	0.275667	chr2	43790272	0.5596152200229569	chr2:43790272:C:A
chr2:43792212	['C', 'T']	19959	4506.870967741928	677.7456787833755	0.0078230346237582	0.0160335021142709	0.4879180211536694	0.625613	0.625613	chr2	43792212	0.2036942353804251	chr2:43792212:C:T
chr2:43792473	['T', 'A']	19959	8255.240829825616	1204.9381495844998	0.0150097665717315	0.0124287789987093	1.2076621986190434	0.227192	0.227192	chr2	43792473	0.6436069652894734	chr2:43792473:T:A
chr2:43792660	['G', 'A']	19959	13223.987672880336	1835.0838772834177	0.0073532293975934	0.0107636883888799	0.683151456260118	0.494519	0.494519	chr2	43792660	0.3058170176428662	chr2:43792660:G:A
chr2:43792791	['C', 'T']	19959	13888.87109061748	1935.4238366533928	0.0080359443680512	0.0106426730971326	0.7550682328311141	0.450217	0.450217	chr2	43792791	0.3465781102533108	chr2:43792791:C:T
chr2:43792797	['C', 'T']	19959	11476.72504509922	1588.8487763888163	0.0068105115912782	0.0111738727351839	0.6095032360475692	0.542198	0.542198	chr2	43792797	0.2658420887300183	chr2:43792797:C:T
chr2:43793843	['A', 'G']	19959	1268.1906193625978	197.89379027988497	0.0298027934579407	0.0289367540408881	1.029928699529633	0.303056	0.303056	chr2	43793843	0.5184771132672483	chr2:43793843:A:G
chr2:43793985	['A', 'G']	19959	14233.278755074423	1966.7924280576729	0.006122797916812	0.0105794452245195	0.5787447060665817	0.562768	0.562768	chr2	43793985	0.2496706053000666	chr2:43793985:A:G
chr2:43794268	['A', 'G']	19959	8035.012879623133	1199.9418888256878	0.0177105665666894	0.0125601494147784	1.4100601817563538	0.158538	0.158538	chr2	43794268	0.7998666248511	chr2:43794268:A:G
chr2:43794687	['T', 'A']	19959	26645.0099233198	3776.5436972304938	0.0130823998267838	0.0107831224650497	1.213229272799832	0.225057	0.225057	chr2	43794687	0.6477074745535628	chr2:43794687:T:A
chr2:43795373	['A', 'G']	19959	14282.724825823268	1977.28604549666	0.0062804945692101	0.0105762602068432	0.5938294299100617	0.552633	0.552633	chr2	43795373	0.2575631851270875	chr2:43795373:A:G
chr2:43795605	['A', 'T']	19959	9679.244258349212	1295.9565633305035	0.0003259995133944	0.0117946870596485	0.0276395220785276	0.97795	0.97795	chr2	43795605	0.0096833489743555	chr2:43795605:A:T
chr2:43795831	['T', 'C']	19959	7790.732357658381	1139.296349526898	0.0070323678308561	0.0127417234397495	0.5519165334351664	0.581012	0.581012	chr2	43795831	0.2358148977646366	chr2:43795831:T:C
chr2:43797143	['T', 'A']	19959	26730.03548338596	3767.181858879574	0.0105460754949969	0.0107812937900897	0.9781827395048848	0.327996	0.327996	chr2	43797143	0.484131452594785	chr2:43797143:T:A
chr2:43797409	['C', 'T']	19959	13924.021830773854	1940.3013311662248	0.0080257434221712	0.0106477618418662	0.7537493363736414	0.451009	0.451009	chr2	43797409	0.3458147915780531	chr2:43797409:C:T
chr2:43797429	['G', 'T']	19959	4110.523569023599	664.9952930149549	0.0277639363252102	0.0167718223976911	1.655391743775698	0.0978608	0.0978608	chr2	43797429	1.0093912382576111	chr2:43797429:G:T
chr2:43797470	['G', 'A']	19959	4541.21899762782	683.9228639749291	0.0075319549938794	0.0160397768758442	0.4695797860643885	0.63866	0.63866	chr2	43797470	0.19473028334612	chr2:43797470:G:A
chr2:43798044	['A', 'G']	19959	13984.210349496068	1944.672267178238	0.0075732687779944	0.0106257450559304	0.7127282593485212	0.476022	0.476022	chr2	43798044	0.3223729753093138	chr2:43798044:A:G
chr2:43798049	['C', 'T']	19959	13908.181025409714	1934.6910204869569	0.0076032922561306	0.0106354465560065	0.714901082534852	0.474679	0.474679	chr2	43798049	0.323599981228464	chr2:43798049:C:T
chr2:43798050	['T', 'G']	19959	13908.574858403086	1933.0860440469849	0.0075066184948895	0.0106357680234685	0.7057899794660489	0.480327	0.480327	chr2	43798050	0.3184630002412432	chr2:43798050:T:G
chr2:43798093	['C', 'G']	19959	12989.619563581637	1773.5768028132331	0.0045766743171995	0.0108082969619133	0.4234408374720777	0.671978	0.671978	chr2	43798093	0.1726449451530244	chr2:43798093:C:G
chr2:43800163	['G', 'A']	19959	13025.95790739627	1883.2940154979244	0.0051393406095164	0.0107521246953865	0.4779837246234278	0.632667	0.632667	chr2	43800163	0.1988248178115458	chr2:43800163:G:A
chr2:43800252	['C', 'A']	19959	13254.648656776262	1853.7424757201568	0.008998127722898	0.0107543888201616	0.8366935465480791	0.402775	0.402775	chr2	43800252	0.3949374936769984	chr2:43800252:C:A
chr2:43801041	['C', 'T']	19959	11023.656945279614	1536.131422160581	0.0076051101366122	0.0113038687654064	0.6727882545740808	0.50109	0.50109	chr2	43801041	0.3000842641666306	chr2:43801041:C:T
chr2:43802682	['C', 'T']	19959	13191.304600581338	1834.2167881283424	0.0079806895004977	0.0107660996558192	0.7412795492919383	0.458533	0.458533	chr2	43802682	0.338629403282568	chr2:43802682:C:T
chr2:43803510	['C', 'T']	19959	26506.640272627046	3741.530578464378	0.0116201290402213	0.0107649447329495	1.0794415882744055	0.280404	0.280404	chr2	43803510	0.5522157953931928	chr2:43803510:C:T
chr2:43803565	['A', 'T']	19959	10782.160861939365	1500.6431301066827	0.0082473615098244	0.0113807638378896	0.724675568995358	0.46866	0.46866	chr2	43803565	0.3291421118106908	chr2:43803565:A:T
chr2:43804036	['G', 'A']	19959	26470.304936106244	3736.088446958078	0.0117400961147809	0.0107479995554341	1.0923052289153838	0.274712	0.274712	chr2	43804036	0.5611223692654381	chr2:43804036:G:A
chr2:43804158	['G', 'A']	19959	13127.63091956903	1812.339573733588	0.0069180914736524	0.0107780173240208	0.6418705097304115	0.520965	0.520965	chr2	43804158	0.2831914529335972	chr2:43804158:G:A
chr2:43804945	['G', 'C']	19959	15402.717178805957	2160.5663215238733	0.0075750464720243	0.0104101850514062	0.7276572351613558	0.466832	0.466832	chr2	43804945	0.3308393819602242	chr2:43804945:G:C
chr2:43807562	['C', 'G']	19959	12612.055185203748	1859.1385736551445	0.0155120400028391	0.0108614896651001	1.4281687393840623	0.153259	0.153259	chr2	43807562	0.814574012499147	chr2:43807562:C:G
chr2:43807984	['C', 'G']	19959	8861.331930246542	1263.4647015469152	0.0024163530739533	0.0121435010638282	0.1989832307217321	0.842278	0.842278	chr2	43807984	0.0745445427767995	chr2:43807984:C:G
chr2:43809299	['G', 'A']	19959	16261.44422730006	2362.5854164653992	0.0136712451461756	0.0102835442134964	1.3294293156471275	0.183722	0.183722	chr2	43809299	0.7358388354931951	chr2:43809299:G:A
chr2:43809341	['T', 'A']	19959	16304.084394106449	2368.3128899093867	0.0136373064420944	0.010286694157007	1.3257229420790189	0.184947	0.184947	chr2	43809341	0.7329527089228645	chr2:43809341:T:A
chr2:43809352	['A', 'G']	19959	12742.91536380036	1847.0570711077016	0.0123602429047714	0.010835571536959	1.1407098243606195	0.254004	0.254004	chr2	43809352	0.5951594441507344	chr2:43809352:A:G
chr2:43809550	['A', 'G']	19959	14522.72762801884	2105.8096130148	0.0120018969822169	0.0105389276356515	1.1388157692264969	0.254794	0.254794	chr2	43809550	0.5938108031717422	chr2:43809550:A:G
chr2:43809661	['A', 'G']	19959	16310.354736842106	2362.264890836891	0.0128828847005532	0.010285134569983	1.2525732758180657	0.210376	0.210376	chr2	43809661	0.6770038066384622	chr2:43809661:A:G
chr2:43809774	['T', 'C']	19959	10491.62829507868	1389.8775805000207	-0.0064426563092724	0.0114877438554923	-0.5608286875400857	0.574921	0.574921	chr2	43809774	0.2403918276950364	chr2:43809774:T:C
chr2:43809783	['T', 'C']	19959	13919.487020146338	2031.9054523246543	0.0130075364658404	0.0106291634292183	1.2237591935113403	0.221058	0.221058	chr2	43809783	0.6554937635312956	chr2:43809783:T:C
chr2:43810349	['A', 'G']	19959	11924.597454654777	1719.4564852928406	0.0093401049162431	0.0110589124971778	0.8445771606047827	0.398357	0.398357	chr2	43810349	0.3997275469315433	chr2:43810349:A:G
chr2:43811558	['G', 'C']	19959	13758.825481154774	2011.1052863657928	0.0128450995166561	0.0106540671798755	1.20565219833785	0.227966	0.227966	chr2	43811558	0.6421299210410759	chr2:43811558:G:C
chr2:43811845	['C', 'T']	19959	12532.883794347565	1834.7364287204607	0.0145769215428482	0.0108797191001808	1.3398251745861678	0.180317	0.180317	chr2	43811845	0.7439633267542903	chr2:43811845:C:T
chr2:43812105	['C', 'T']	19959	13711.121786197566	2020.0122059792416	0.015076102812834	0.0106673955021979	1.4132880710879931	0.157587	0.157587	chr2	43812105	0.8024796121074542	chr2:43812105:C:T
chr2:43812594	['C', 'T']	19959	8779.0	1263.8251894301166	0.0045535064522855	0.0121743514424793	0.3740245608811049	0.70839	0.70839	chr2	43812594	0.149727578164448	chr2:43812594:C:T
chr2:43812700	['C', 'T']	19959	13637.366538056822	2008.7605720271608	0.0147463582366649	0.0106798759871831	1.3807611862124585	0.167368	0.167368	chr2	43812700	0.776327573534505	chr2:43812700:C:T
chr2:43813262	['G', 'C']	19959	12464.122431592665	1829.375951041684	0.0145853186651041	0.010894647092526	1.3387600847676782	0.180664	0.180664	chr2	43813262	0.7431283784792395	chr2:43813262:G:C
chr2:43815124	['C', 'T']	19959	26158.86377988272	3696.7457437880166	0.0117875309585907	0.0106993156051701	1.101708874995222	0.270602	0.270602	chr2	43815124	0.5676689978871248	chr2:43815124:C:T
chr2:43815178	['A', 'G']	19959	9527.477352440124	1378.779701363921	0.0117440283459716	0.0118501858476472	0.9910417015361208	0.321677	0.321677	chr2	43815178	0.492579990171003	chr2:43815178:A:G
chr2:43815707	['A', 'G']	19959	462.0694527961515	30.817962717468017	-0.0351960069862273	0.0474620516223471	-0.741561011021604	0.458362	0.458362	chr2	43815707	0.338791394257034	chr2:43815707:A:G
chr2:43815757	['A', 'G']	19959	4660.700541190619	666.5226992834845	0.0019168939234822	0.0157598055057149	0.1216318261533841	0.903192	0.903192	chr2	43815757	0.0442199178182991	chr2:43815757:A:G
chr2:43815765	['C', 'A']	19959	9336.806795970531	1359.800338934752	0.0129565836714192	0.011920670765091	1.0869005550729416	0.277094	0.277094	chr2	43815765	0.5573728780254296	chr2:43815765:C:A
chr2:43816254	['G', 'A']	19959	6294.63075612567	998.197676330348	0.030104806366105	0.0138313871322979	2.1765572807811013	0.0295253	0.0295253	chr2	43816254	1.5298056809224865	chr2:43816254:G:A
chr2:43816313	['A', 'T']	19959	23632.736256577296	3408.6793975605938	0.0168778779271646	0.0103563234501834	1.6297171489816424	0.103177	0.103177	chr2	43816313	0.9864171039330244	chr2:43816313:A:T
chr2:43817116	['A', 'G']	19959	25262.328555678057	3509.1677654102355	0.0047678410602381	0.0105649430859313	0.4512888542283955	0.651786	0.651786	chr2	43817116	0.1858949721741041	chr2:43817116:A:G
chr2:43817700	['A', 'G']	19959	4514.750225699669	683.505378199027	0.0110089782932461	0.0160423058683888	0.6862466271098315	0.492566	0.492566	chr2	43817700	0.3075355691960517	chr2:43817700:A:G
chr2:43817746	['C', 'A']	19959	1274.6386285026815	189.01595527859465	0.0274117100354472	0.0288994145361156	0.9485212927476704	0.342876	0.342876	chr2	43817746	0.4648629127629924	chr2:43817746:C:A
chr2:43817791	['T', 'A']	19959	4733.268692643297	688.2182995232629	0.0029071627715649	0.0157145976660248	0.1849975948064058	0.853233	0.853233	chr2	43817791	0.0689323559409053	chr2:43817791:T:A
chr2:43817866	['C', 'T']	19959	1214.1471841704763	174.76443617192402	0.0251217299746928	0.0297841727016564	0.8434590487482524	0.398982	0.398982	chr2	43817866	0.3990466969874614	chr2:43817866:C:T
chr2:43818263	['G', 'A']	19959	1351.6094736842106	187.1021748853258	0.0156241612101925	0.0281101420396917	0.5558193618563411	0.578341	0.578341	chr2	43818263	0.2378160184130141	chr2:43818263:G:A
chr2:43818793	['G', 'A']	19959	8944.344407696934	1199.7860187767335	-0.0063018958508888	0.0121644198452136	-0.5180597127587971	0.604422	0.604422	chr2	43818793	0.2186597364165399	chr2:43818793:G:A
chr2:43819446	['T', 'C']	19959	17346.21455420237	2458.904943875007	0.0061571358780138	0.0102847123496929	0.5986687491748561	0.549401	0.549401	chr2	43819446	0.2601105544274942	chr2:43819446:T:C
chr2:43821207	['C', 'T']	19959	2589.389206253758	443.047175475219	0.0383233212262907	0.0205467050570479	1.865180870601193	0.0621707	0.0621707	chr2	43821207	1.206414242742414	chr2:43821207:C:T
chr2:43821452	['C', 'T']	19959	2158.2162649696847	289.61551158297306	-0.0118842259554954	0.0222790755091014	-0.5334254534323237	0.593745	0.593745	chr2	43821452	0.2264000345991656	chr2:43821452:C:T
chr2:43823548	['C', 'T']	19959	14309.867852668503	1890.1602537302392	-0.0020132394638269	0.0105441358488278	-0.1909345149465961	0.848579	0.848579	chr2	43823548	0.0713077200322462	chr2:43823548:C:T
chr2:43825604	['GTTA', 'G']	19959	3633.471460900175	602.630806919739	0.0325359243741815	0.0175639667726968	1.8524246142823813	0.0639796	0.0639796	chr2	43825604	1.193958479449408	chr2:43825604:GTTA:G
chr2:43825694	['C', 'A']	19959	18282.580034078383	2556.881973388339	0.0065357312474328	0.0101956333816457	0.6410323912978776	0.521509	0.521509	chr2	43825694	0.2827381922870957	chr2:43825694:C:A
chr2:43825951	['G', 'A']	19959	4790.600330926593	697.1795381229007	0.0120306870925848	0.0155733521850725	0.772517499740141	0.439817	0.439817	chr2	43825951	0.3567279881095965	chr2:43825951:G:A
chr2:43826984	['G', 'A']	19959	6497.325533620603	907.9971458307964	0.0031557683595892	0.0137691012888517	0.2291920360949318	0.818722	0.818722	chr2	43826984	0.0868635394623638	chr2:43826984:G:A
chr2:43827298	['C', 'A']	19959	6579.313306023357	912.5251325192596	0.0013222012206468	0.0137757311699658	0.0959804749623407	0.923537	0.923537	chr2	43827298	0.0345457005768105	chr2:43827298:C:A
chr2:43827343	['G', 'T']	19959	7397.525107603864	1096.503000760409	0.0136282964074828	0.0135439668407257	1.0062263565577818	0.314319	0.314319	chr2	43827343	0.5026293658937966	chr2:43827343:G:T
chr2:43827345	['G', 'A']	19959	7023.319893015754	1037.0686228391237	0.0124368248832154	0.013388510638966	0.9289177279375022	0.352943	0.352943	chr2	43827345	0.4522954271456037	chr2:43827345:G:A
chr2:43828307	['G', 'A']	19959	8071.021900370853	1101.2712385936657	0.0024880381148904	0.0126556040259956	0.1965957618285016	0.844146	0.844146	chr2	43828307	0.073582433100961	chr2:43828307:G:A
chr2:43828371	['C', 'T']	19959	3726.868276841864	600.7498513208566	0.0255920841519262	0.0174539761718943	1.466260976861908	0.142593	0.142593	chr2	43828371	0.8459017938108824	chr2:43828371:C:T
chr2:43828388	['T', 'C']	19959	25690.882108113525	3524.650823586987	0.0028583680008737	0.0106001847619141	0.2696526584275909	0.78743	0.78743	chr2	43828388	0.1037880432081418	chr2:43828388:T:C
chr2:43828510	['A', 'C']	19959	21200.826080363902	2857.4562717865106	-0.0022779088374237	0.0101859629901271	-0.223632153349828	0.823046	0.823046	chr2	43828510	0.084575891412414	chr2:43828510:A:C
chr2:43828783	['C', 'T']	19959	4066.222372575553	694.8120413521788	0.0367328624332381	0.0166453953683238	2.206788221032028	0.0273402	0.0273402	chr2	43828783	1.5631983127901905	chr2:43828783:C:T
chr2:43828870	['C', 'T']	19959	14206.43617181613	1905.6792383528584	-0.0048798879849146	0.0106949480482756	-0.45627972785725	0.648194	0.648194	chr2	43828870	0.188294993326875	chr2:43828870:C:T
chr2:43828910	['AG', 'A']	19959	10863.354267956494	1385.5762528094965	-0.0068735057208456	0.0114184359651763	-0.6019656056055593	0.547204	0.547204	chr2	43828910	0.261850736632278	chr2:43828910:AG:A
chr2:43828973	['T', 'A']	19959	10206.992315967447	1297.902158283383	-0.0082428462249092	0.0118112864671154	-0.6978787829639632	0.485261	0.485261	chr2	43828973	0.3140246111479359	chr2:43828973:T:A
chr2:43829009	['A', 'T']	19959	3647.731044850914	602.4383021964868	0.0305135231921468	0.017502088213506	1.7434218602897913	0.0812754	0.0812754	chr2	43829009	1.0900408844296177	chr2:43829009:A:T
chr2:43829183	['T', 'C']	19959	22040.62577056082	2927.8231442360875	-0.0070801804123007	0.0101443818120815	-0.697941041993166	0.485222	0.485222	chr2	43829183	0.3140595164163504	chr2:43829183:T:C
chr2:43829305	['C', 'T']	19959	22027.41453269857	2932.979943984129	-0.0063490388932868	0.0101382875764849	-0.6262437167409778	0.531162	0.531162	chr2	43829305	0.2747730025041725	chr2:43829305:C:T
chr2:43829402	['A', 'G']	19959	11672.33926334252	1488.3281963474485	-0.0068707396849778	0.0111790453761896	-0.6146088018939334	0.53882	0.53882	chr2	43829402	0.268556292443421	chr2:43829402:A:G
chr2:43829661	['A', 'T']	19959	22041.41733901278	2931.1363232673566	-0.0066354927901877	0.0101421463812974	-0.6542493611040616	0.512959	0.512959	chr2	43829661	0.2899173459707269	chr2:43829661:A:T
chr2:43829717	['A', 'G']	19959	22040.31283824413	2931.4373034336463	-0.0065813232374027	0.0101403975697995	-0.6490202373330476	0.516333	0.516333	chr2	43829717	0.2870701173314197	chr2:43829717:A:G
chr2:43829963	['G', 'A']	19959	25683.007518043305	3533.521982413152	0.00393046954773	0.0105860368367612	0.3712881041638774	0.710427	0.710427	chr2	43829963	0.148480541418385	chr2:43829963:G:A
chr2:43830079	['G', 'A']	19959	8277.903217722534	1124.6995993873393	0.0020030233956872	0.0125371861575427	0.1597665832282604	0.873067	0.873067	chr2	43830079	0.0589524268399456	chr2:43830079:G:A
chr2:43830686	['TCTC', 'T']	19959	3102.0	522.6415056843773	0.03177928702968	0.0187794363841559	1.6922385943644176	0.0906161	0.0906161	chr2	43830686	1.0427946332286413	chr2:43830686:TCTC:T
chr2:43830738	['T', 'C']	19959	12679.81175763043	1658.9693376627083	-0.0079313266440743	0.0109353713109974	-0.7252910229118591	0.468282	0.468282	chr2	43830738	0.3294925354720617	chr2:43830738:T:C
chr2:43830928	['A', 'G']	19959	7945.592382861439	1032.5630882211076	-0.0057778326946489	0.0127454662357823	-0.4533245459807431	0.65032	0.65032	chr2	43830928	0.1868728894550056	chr2:43830928:A:G
chr2:43831062	['G', 'A']	19959	4754.238200220463	749.2865903702005	0.0209174521600829	0.0155896862609181	1.34174939828783	0.179693	0.179693	chr2	43831062	0.745468840646095	chr2:43831062:G:A
chr2:43831331	['T', 'C']	19959	21029.48270676692	2793.029039340611	-0.0056897347602876	0.0101067916327723	-0.5629615180586195	0.573467	0.573467	chr2	43831331	0.2414915683995963	chr2:43831331:T:C
chr2:43833770	['T', 'C']	19959	21089.339798526533	2781.0666974451024	-0.0073781921665524	0.010141567700337	-0.7275198849490743	0.466916	0.466916	chr2	43833770	0.3307612436689973	chr2:43833770:T:C
chr2:43835147	['C', 'T']	19959	20474.05161096357	2740.221618887831	-0.0030795783716368	0.0101160826278551	-0.3044240033347588	0.760808	0.760808	chr2	43835147	0.1187249293808573	chr2:43835147:C:T
chr2:43835757	['G', 'T']	19959	17123.57381238725	2356.797289413573	0.0015682411981587	0.0101462883766147	0.1545630421636018	0.877167	0.877167	chr2	43835757	0.0569177153295432	chr2:43835757:G:T
chr2:43835959	['G', 'C']	19959	3373.8879414125195	548.1833691257127	0.0261880715518541	0.0181238998330869	1.4449468267334586	0.148489	0.148489	chr2	43835959	0.8283057174999302	chr2:43835959:G:C
chr2:43836043	['T', 'G']	19959	21726.442768367247	2897.6832011731603	-0.0054068438295415	0.010143207601085	-0.5330506918702089	0.594004	0.594004	chr2	43836043	0.2262106304866876	chr2:43836043:T:G
chr2:43836176	['A', 'G']	19959	21689.86721138905	2884.9203327799714	-0.0066693628093792	0.0101363076371449	-0.6579676789740544	0.510566	0.510566	chr2	43836176	0.2919481094378174	chr2:43836176:A:G
chr2:43836218	['A', 'G']	19959	27681.38691251629	3735.811708911616	-0.0040531487905283	0.0110127409160081	-0.3680417819179469	0.712846	0.712846	chr2	43836218	0.1470042830149842	chr2:43836218:A:G
chr2:43836592	['C', 'T']	19959	3028.151718609079	360.8674925303463	-0.0150519671576019	0.0190975965922366	-0.7881602841962142	0.430612	0.430612	chr2	43836592	0.3659138717230136	chr2:43836592:C:T
chr2:43836923	['C', 'T']	19959	20491.34673618771	2722.6480324630047	-0.0055556027822454	0.0101167522030527	-0.5491488444847962	0.582909	0.582909	chr2	43836923	0.2343992392076392	chr2:43836923:C:T
chr2:43836958	['G', 'A']	19959	21905.20744384166	2914.8711742644355	-0.007139563582181	0.0102670972346905	-0.6953828739497866	0.486823	0.486823	chr2	43836958	0.3126289116722113	chr2:43836958:G:A
chr2:43837212	['T', 'C']	19959	19807.600392176897	2722.8344548953864	0.0022396572133783	0.010475735036655	0.2137947557418817	0.830709	0.830709	chr2	43837212	0.0805510843112603	chr2:43837212:T:C
chr2:43837951	['G', 'A']	19959	3296.0	541.4870067655327	0.0280064302209262	0.0183043264053196	1.5300442966744143	0.126022	0.126022	chr2	43837951	0.8995536323064228	chr2:43837951:G:A
chr2:43840030	['G', 'A']	19959	8364.83820213459	1142.7864582580592	7.518373753550565e-05	0.0124024160990484	0.0060620234747061	0.995163	0.995163	chr2	43840030	0.0021057793519564	chr2:43840030:G:A
chr2:43840680	['T', 'G']	19959	22613.39897775105	3029.8469797045173	-0.0040645887843814	0.0101859073099604	-0.3990404252360405	0.689868	0.689868	chr2	43840680	0.1612339996333976	chr2:43840680:T:G
chr2:43841837	['C', 'A']	19959	3216.16113839062	382.840111572805	-0.0193052141664064	0.0184692463214519	-1.0452626940160288	0.295914	0.295914	chr2	43841837	0.5288344874283636	chr2:43841837:C:A
chr2:43842378	['C', 'T']	19959	15400.314792543595	2110.914016913101	0.0023882212025717	0.0103374107926613	0.2310270192868009	0.817296	0.817296	chr2	43842378	0.0876206265946936	chr2:43842378:C:T
chr2:43842563	['C', 'A']	19959	7852.9345330593	1002.8018830514446	-0.0071759546446371	0.0127783933149514	-0.5615693982623701	0.574416	0.574416	chr2	43842563	0.2407734715949107	chr2:43842563:C:A
chr2:43842633	['G', 'A']	19959	3557.06931288528	590.3216542930807	0.0277151608550293	0.0177010597553019	1.5657345513862766	0.117427	0.117427	chr2	43842633	0.9302320342397364	chr2:43842633:G:A
chr2:43842642	['A', 'T']	19959	15412.316596512326	2110.0104428882905	0.0021464769375739	0.0103387948936245	0.2076138427794505	0.835533	0.835533	chr2	43842642	0.0780363926468578	chr2:43842642:A:T
chr2:43843112	['T', 'C']	19959	13941.69851688546	1834.4509361984497	-0.0068393343323702	0.0105592570122976	-0.6477098080295676	0.51718	0.51718	chr2	43843112	0.2863582781798552	chr2:43843112:T:C
chr2:43843500	['T', 'C']	19959	26574.662925289373	3658.764564695115	0.0047334869786344	0.0107820744106504	0.4390144974290618	0.660656	0.660656	chr2	43843500	0.1800246164450836	chr2:43843500:T:C
chr2:43843796	['A', 'G']	19959	13930.48977648592	1835.6526391748928	-0.0067814723637755	0.0105528699151149	-0.6426187774817891	0.520479	0.520479	chr2	43843796	0.2835967884744931	chr2:43843796:A:G
chr2:43844500	['C', 'T']	19959	16987.851137388516	2282.0832445454234	-0.0013571868816923	0.0101875297995797	-0.1332204085182947	0.89402	0.89402	chr2	43844500	0.0486527655525365	chr2:43844500:C:T
chr2:43844604	['A', 'G']	19959	7875.973037987373	1012.3201889198472	-0.0062588197590783	0.0127680278788107	-0.4901947128001791	0.624002	0.624002	chr2	43844604	0.2048140183503135	chr2:43844604:A:G
chr2:43845437	['G', 'T']	19959	33624.053968731205	4655.645775785284	0.0147373810780318	0.0138975628818597	1.0604291704460185	0.288962	0.288962	chr2	43845437	0.5391592654628026	chr2:43845437:G:T
chr2:43845748	['A', 'G']	19959	3140.472038484666	392.3940249660192	-0.0115119175255034	0.0186750647315439	-0.6164325367000628	0.537616	0.537616	chr2	43845748	0.2695278147155611	chr2:43845748:A:G
chr2:43846861	['G', 'A']	19959	3457.1732137488725	588.5243823628745	0.0303840238546284	0.017924397147504	1.6951211025169273	0.0900681	0.0900681	chr2	43846861	1.045428998666468	chr2:43846861:G:A
chr2:43847954	['A', 'G']	19959	14374.684002006024	1888.6714187650423	-0.0079442589928376	0.010500971972063	-0.7565260638703448	0.449343	0.449343	chr2	43847954	0.3474220194903156	chr2:43847954:A:G
chr2:43848344	['T', 'C']	19959	3820.9572015635968	654.7793154544207	0.0339577911423103	0.0171346800810928	1.9818164670480665	0.0475135	0.0475135	chr2	43848344	1.3231829768487366	chr2:43848344:T:C
chr2:43849283	['CTCAGAGT', 'C']	19959	11061.98812030075	1481.76106208622	-0.0034271831202226	0.0113451197556923	-0.3020843493964062	0.762591	0.762591	chr2	43849283	0.1177083245192085	chr2:43849283:CTCAGAGT:C
chr2:43850086	['T', 'C']	19959	39346.942776970485	5342.747548231013	0.0328111723842031	0.042697045086952	0.7684647103185605	0.44222	0.44222	chr2	43850086	0.3543616197554516	chr2:43850086:T:C
chr2:43850629	['C', 'T']	19959	26302.13150506368	3593.3877383717963	0.0020156917147846	0.0106902305829635	0.1885545591502019	0.850444	0.850444	chr2	43850629	0.070354278514312	chr2:43850629:C:T
chr2:43851023	['A', 'G']	19959	13189.304099428686	1684.9502513557686	-0.0116642171117551	0.0107124899231536	-1.088842761620196	0.276236	0.276236	chr2	43851023	0.5587197233586639	chr2:43851023:A:G
chr2:43851053	['T', 'C']	19959	3582.179476901493	476.95769620831874	-0.0030491091833772	0.0175336384162888	-0.1739005396931543	0.861945	0.861945	chr2	43851053	0.0645204452641129	chr2:43851053:T:C
chr2:43851714	['G', 'A']	19959	3459.346645287368	580.3032444144047	0.0274508696709114	0.0179503160490321	1.529269434361383	0.126214	0.126214	chr2	43851714	0.8988924692953528	chr2:43851714:G:A
chr2:43851865	['T', 'C']	19959	26996.70521621486	3709.516910766575	0.0048648748605277	0.0108718702587511	0.4474735942154774	0.654538	0.654538	chr2	43851865	0.1840651348867217	chr2:43851865:T:C
chr2:43852262	['G', 'A']	19959	1938.0	292.84846213468114	0.0231701745412676	0.0234060582911786	0.9899221070469636	0.322224	0.322224	chr2	43852262	0.4918421154394923	chr2:43852262:G:A
chr2:43852467	['G', 'A']	19959	2319.0	285.7020331382645	-0.0137529525343103	0.0214208349787732	-0.6420362487241388	0.520857	0.520857	chr2	43852467	0.2832814948106426	chr2:43852467:G:A
chr2:43852532	['C', 'T']	19959	2792.2798015733824	364.1230480295601	-0.0041240951976782	0.0196728387221178	-0.2096339656890274	0.833956	0.833956	chr2	43852532	0.0788568623853963	chr2:43852532:C:T
chr2:43853103	['A', 'G']	19959	3210.573735145163	412.45466926950513	-0.0094847901072521	0.0184404473890623	-0.5143470712580369	0.607015	0.607015	chr2	43853103	0.216800576903756	chr2:43853103:A:G
chr2:43853171	['C', 'T']	19959	2789.0961191335728	326.4698234568024	-0.024031787765246	0.0196366132094297	-1.223825489097359	0.221033	0.221033	chr2	43853171	0.6555428817538297	chr2:43853171:C:T
chr2:43853185	['A', 'G']	19959	11045.534111985562	1614.75546554946	0.0119396636767452	0.0112594392755135	1.0604137013031365	0.288969	0.288969	chr2	43853185	0.5391487449633884	chr2:43853185:A:G
chr2:43853200	['T', 'A']	19959	3227.293569244649	397.66173063431984	-0.0150721270800633	0.0183902526607104	-0.8195715066092579	0.41247	0.41247	chr2	43853200	0.3846076333158885	chr2:43853200:T:A
chr2:43853541	['T', 'TA']	19959	3226.16163944283	401.5710755565802	-0.0133324197801182	0.0183958880192192	-0.7247499966399605	0.468614	0.468614	chr2	43853541	0.3291847408523234	chr2:43853541:T:TA
chr2:43853576	['C', 'T']	19959	3225.323194868968	401.62085971637566	-0.0131706486795044	0.018398208663356	-0.7158658171834209	0.474083	0.474083	chr2	43853576	0.3241456176373042	chr2:43853576:C:T
chr2:43853748	['T', 'C']	19959	3226.0	401.6239541100059	-0.0132980211394352	0.018395829821561	-0.7228823743438387	0.469761	0.469761	chr2	43853748	0.3281230415981271	chr2:43853748:T:C
chr2:43853828	['G', 'A']	19959	3253.162992283796	398.7440418746142	-0.0163329548565162	0.0183224781741227	-0.8914162539204813	0.372717	0.372717	chr2	43853828	0.4286207981830624	chr2:43853828:G:A
chr2:43853903	['T', 'C']	19959	27005.05907997595	3690.408561463436	0.002237552441956	0.0108751989302576	0.2057481850498017	0.83699	0.83699	chr2	43853903	0.0772797307412235	chr2:43853903:T:C
chr2:43854111	['A', 'G']	19959	3230.971282513908	403.7455048328699	-0.0131120849879575	0.0183817941069495	-0.7133191086609089	0.475657	0.475657	chr2	43854111	0.3227061075811558	chr2:43854111:A:G
chr2:43854226	['T', 'G']	19959	3298.0	419.4770058333525	-0.0111770645683669	0.0181970586921484	-0.6142236917216517	0.539075	0.539075	chr2	43854226	0.26835080843069	chr2:43854226:T:G
chr2:43854287	['T', 'A']	19959	3266.490980156344	402.1718630427834	-0.0147596580199874	0.0183083588751249	-0.8061704558370278	0.420154	0.420154	chr2	43854287	0.3765914974791741	chr2:43854287:T:A
chr2:43854349	['C', 'T']	19959	13610.363832239316	1790.4488614592046	-0.0055065505280481	0.0106254097935078	-0.5182435910766088	0.604294	0.604294	chr2	43854349	0.2187517178148029	chr2:43854349:C:T
chr2:43854488	['T', 'G']	19959	7648.68253809142	1218.4641825083663	0.026936679344275	0.0128275078876945	2.0999152430937422	0.0357488	0.0357488	chr2	43854488	1.446738531824442	chr2:43854488:T:G
chr2:43854498	['T', 'A']	19959	3233.267936826273	402.5839806001623	-0.0132269181989481	0.0183743680760982	-0.7198570391192958	0.471621	0.471621	chr2	43854498	0.3264068651946998	chr2:43854498:T:A
chr2:43854919	['G', 'T']	19959	3221.0	400.8560119281789	-0.013253433366246	0.0184062191080146	-0.7200519176953111	0.471501	0.471501	chr2	43854919	0.3265173818364696	chr2:43854919:G:T
chr2:43855223	['A', 'G']	19959	16896.465587247483	2193.6460009984685	-0.0099281386580187	0.0102094898447185	-0.9724421894747868	0.330842	0.330842	chr2	43855223	0.4803793624496167	chr2:43855223:A:G
chr2:43855414	['C', 'G']	19959	3296.9822529703724	417.9799464765836	-0.0117355893024625	0.01820421979862	-0.6446631293340093	0.519153	0.519153	chr2	43855414	0.2847046320100461	chr2:43855414:C:G
chr2:43855550	['G', 'C']	19959	3232.8523024331416	402.92998354263545	-0.013399245016075	0.0184096172306852	-0.7278394139418116	0.46672	0.46672	chr2	43855550	0.3309435882223425	chr2:43855550:G:C
chr2:43855564	['C', 'T']	19959	3223.484515935057	402.1649204276499	-0.013094520971976	0.0184024620386519	-0.711563536687252	0.476743	0.476743	chr2	43855564	0.3217156749651068	chr2:43855564:C:T
chr2:43855572	['A', 'G']	19959	3227.600441944558	406.2543622532419	-0.0122943161405522	0.0184122926719827	-0.6677232629079378	0.504318	0.504318	chr2	43855572	0.2972955308272517	chr2:43855572:A:G
chr2:43855576	['A', 'G']	19959	3224.2923662974285	402.3584501503887	-0.0130516545066564	0.0184027789049288	-0.7092219372999562	0.478195	0.478195	chr2	43855576	0.320394969173322	chr2:43855576:A:G
chr2:43855763	['T', 'C']	19959	3217.28955942058	401.2600237143295	-0.0133345065651198	0.0184297507905118	-0.7235315722220652	0.469362	0.469362	chr2	43855763	0.3284920742141015	chr2:43855763:T:C
chr2:43855779	['A', 'T']	19959	3330.28990160542	412.67505349751735	-0.0147732266332725	0.0184586340254615	-0.800342355392852	0.423522	0.423522	chr2	43855779	0.3731240251669409	chr2:43855779:A:T
chr2:43855840	['G', 'A']	19959	3253.416017009228	405.9150369718917	-0.0132485046919497	0.0184247453703032	-0.7190603954453268	0.472112	0.472112	chr2	43855840	0.3259549606626877	chr2:43855840:G:A
chr2:43856405	['T', 'C']	19959	3224.50115612748	409.9309831970304	-0.010210630519882	0.0184259857841209	-0.5541429717524958	0.579487	0.579487	chr2	43856405	0.2369563023951091	chr2:43856405:T:C
chr2:43856665	['A', 'G']	19959	3268.7271480804566	412.0648993654642	-0.0113502393858891	0.0184132675857871	-0.6164163602689466	0.537627	0.537627	chr2	43856665	0.2695189288371111	chr2:43856665:A:G
chr2:43856746	['T', 'C']	19959	3246.658632513104	410.76023432856834	-0.0106340911485542	0.0183996474969727	-0.5779508085849956	0.563304	0.563304	chr2	43856746	0.249257164845317	chr2:43856746:T:C
chr2:43856913	['T', 'C']	19959	3533.972493686105	451.7507813567801	-0.0102588381186288	0.0185457225893999	-0.5531646485692858	0.580157	0.580157	chr2	43856913	0.2364544633216481	chr2:43856913:T:C
chr2:43857041	['C', 'A']	19959	3227.9840377472133	408.8959234223092	-0.0106336943276427	0.0184067408449745	-0.5777065270382149	0.563469	0.563469	chr2	43857041	0.2491299722519087	chr2:43857041:C:A
chr2:43857351	['A', 'C']	19959	3269.592009746706	415.14938917904095	-0.0105088029782252	0.0184086287829677	-0.5708628872970903	0.568099	0.568099	chr2	43857351	0.2455759751917857	chr2:43857351:A:C
chr2:43857364	['A', 'T']	19959	3239.986568740887	412.3153696068667	-0.0099750325848877	0.018394307552225	-0.5422891052879618	0.587625	0.587625	chr2	43857364	0.230899735803691	chr2:43857364:A:T
chr2:43857873	['G', 'A']	19959	3033.816752328109	381.7723099049192	-0.0123477949473664	0.0191338548513859	-0.6453375466299197	0.518716	0.518716	chr2	43857873	0.285070355814895	chr2:43857873:G:A
chr2:43857955	['G', 'T']	19959	3072.673437822244	389.58548581611535	-0.0114895944070131	0.0191563645993983	-0.599779480464368	0.54866	0.54866	chr2	43857955	0.2606967008436593	chr2:43857955:G:T
chr2:43858105	['A', 'G']	19959	3001.1871286131463	375.1436944327304	-0.0129106498881411	0.01911982490064	-0.6752493788637663	0.499525	0.499525	chr2	43858105	0.3014427715213805	chr2:43858105:A:G
chr2:43858127	['T', 'C']	19959	13690.288808664263	1794.2630702888298	-0.0062339696870481	0.0106041668623769	-0.5878792523688036	0.55662	0.55662	chr2	43858127	0.2544411930188835	chr2:43858127:T:C
chr2:43858567	['C', 'A']	19959	3054.0645276656687	387.5511977305291	-0.0109299255631245	0.0191212802049677	-0.5716105535802434	0.567592	0.567592	chr2	43858567	0.2459637343920477	chr2:43858567:C:A
chr2:43858988	['C', 'A']	19959	3595.5795064733315	451.8519126411167	-0.0125367540894128	0.0184798131833936	-0.678402642115381	0.497524	0.497524	chr2	43858988	0.3031859645340083	chr2:43858988:C:A
chr2:43859082	['C', 'A']	19959	3077.0672371019173	395.850149766642	-0.0099451431745954	0.0189619884853464	-0.5244778617116488	0.599952	0.599952	chr2	43859082	0.221883494564725	chr2:43859082:C:A
chr2:43859084	['G', 'C']	19959	3140.0812974536702	411.71351201594143	-0.0071502051694175	0.0189911175758666	-0.3765026013268355	0.706547	0.706547	chr2	43859084	0.1508589432821891	chr2:43859084:G:C
chr2:43860234	['A', 'G']	19959	3040.904315773288	377.38529516654006	-0.0139782397920929	0.0191842706895525	-0.7286302418420966	0.466236	0.466236	chr2	43860234	0.3313941958567827	chr2:43860234:A:G
chr2:43860501	['A', 'G']	19959	3090.7474242896947	383.0551064000628	-0.0140092092749165	0.0192173194252139	-0.7289887296422736	0.466017	0.466017	chr2	43860501	0.3315982402380533	chr2:43860501:A:G
chr2:43861008	['A', 'G']	19959	3193.354099419057	407.2953366518309	-0.010026168837321	0.0192684631241337	-0.5203408685336851	0.602832	0.602832	chr2	43861008	0.2198037021859435	chr2:43861008:A:G
chr2:43861039	['T', 'C']	19959	2979.8225903614475	363.9854124194305	-0.0150567102067995	0.0191578352525976	-0.7859296213938332	0.431918	0.431918	chr2	43861039	0.3645986965364777	chr2:43861039:T:C
chr2:43861251	['T', 'C']	19959	2976.535252231471	363.4684017826574	-0.0154763644371691	0.0191562688745316	-0.8079007732943796	0.419157	0.419157	chr2	43861251	0.3776232766459342	chr2:43861251:T:C
chr2:43861712	['C', 'T']	19959	3193.354099419059	398.08465684239127	-0.0129396233210135	0.0192680020237472	-0.6715602014711143	0.501871	0.501871	chr2	43861712	0.299407898766734	chr2:43861712:C:T
chr2:43861909	['T', 'C']	19959	2572.6090512267306	302.5062457694809	-0.0228671949275833	0.0204582567602192	-1.117748945846075	0.263688	0.263688	chr2	43861909	0.5789096337726072	chr2:43861909:T:C
chr2:43862086	['T', 'A']	19959	3225.5297727649067	404.52816226159865	-0.0121843668932438	0.0194384573022167	-0.6268175865918336	0.530786	0.530786	chr2	43862086	0.2750805405983529	chr2:43862086:T:A
chr2:43862795	['G', 'A']	19959	3142.84984634942	390.0881748612919	-0.0131363993106062	0.0192272776068244	-0.683216812032904	0.494478	0.494478	chr2	43862795	0.3058530259902489	chr2:43862795:G:A
chr2:43862913	['T', 'C']	19959	3256.784569083489	405.3177355940334	-0.0143218139555165	0.0192580789969613	-0.7436782224112984	0.45708	0.45708	chr2	43862913	0.3400077812914289	chr2:43862913:T:C
chr2:43863045	['G', 'A']	19959	3005.221929602442	370.3802693112224	-0.0143092015789843	0.0191606426284616	-0.7468017569373779	0.455192	0.455192	chr2	43863045	0.3418053792720054	chr2:43863045:G:A
chr2:43863047	['G', 'A']	19959	3125.664645399418	391.5811266036392	-0.0121198221165511	0.0192399805494149	-0.6299290212598304	0.528748	0.528748	chr2	43863047	0.2767512623414526	chr2:43863047:G:A
chr2:43863067	['C', 'T']	19959	2994.8580303030258	370.04550983155264	-0.0142183305591501	0.019153889798088	-0.742320787528462	0.457902	0.457902	chr2	43863067	0.339227459579822	chr2:43863067:C:T
chr2:43863131	['C', 'G']	19959	2974.325655082228	371.8833880904356	-0.0127451807905699	0.0192015521965398	-0.6637578389556762	0.506853	0.506853	chr2	43863131	0.2951179786266782	chr2:43863131:C:G
chr2:43863194	['T', 'C']	19959	13614.191668757838	1782.350321072591	-0.0066183527211137	0.0106126853345529	-0.6236265857770825	0.53288	0.53288	chr2	43863194	0.2733705793511974	chr2:43863194:T:C
chr2:43863916	['G', 'A']	19959	4328.273563218411	537.5716748402183	-0.0156241904666636	0.0163898807435399	-0.9532827426350812	0.340458	0.340458	chr2	43863916	0.4679364564187117	chr2:43863916:G:A
chr2:43863919	['C', 'T']	19959	13827.171472314476	1812.372429436694	-0.0062278701424152	0.01072213026601	-0.5808426113006743	0.561353	0.561353	chr2	43863919	0.250763952042031	chr2:43863919:C:T
chr2:43863944	['A', 'G']	19959	2980.121799377447	371.34082011969394	-0.0131220862802201	0.0191656656140737	-0.684666347856152	0.493562	0.493562	chr2	43863944	0.306658284602038	chr2:43863944:A:G
chr2:43863958	['G', 'C']	19959	3000.352780724357	374.3608841555695	-0.012989185448488	0.0191632559833052	-0.6778172487913324	0.497895	0.497895	chr2	43863958	0.3028622350085588	chr2:43863958:G:C
chr2:43864140	['T', 'C']	19959	3208.177362767749	402.5055864206953	-0.0133157980525947	0.0192654143577426	-0.6911763123975179	0.489463	0.489463	chr2	43864140	0.3102801322636289	chr2:43864140:T:C
chr2:43864283	['T', 'C']	19959	2983.370597397376	371.1747093810715	-0.0132226677941284	0.0191645277343575	-0.6899553162702408	0.49023	0.49023	chr2	43864283	0.309600115287543	chr2:43864283:T:C
chr2:43864367	['T', 'C']	19959	2978.9851045689343	370.928207422436	-0.0130562258189722	0.0191524268272818	-0.6817008589415026	0.495436	0.495436	chr2	43864367	0.3050124393462575	chr2:43864367:T:C
chr2:43864499	['A', 'G']	19959	2981.689032646306	368.8358797574501	-0.0140077548336177	0.0191449370832288	-0.7316688883709467	0.464379	0.464379	chr2	43864499	0.3331274280168658	chr2:43864499:A:G
chr2:43864927	['C', 'T']	19959	36841.68802647414	4998.683291455922	-0.0046167687879674	0.0191234378249889	-0.2414193948922022	0.809233	0.809233	chr2	43864927	0.0919264152911492	chr2:43864927:C:T
chr2:43864928	['A', 'G']	19959	2964.7747194686244	369.1126024772013	-0.0140401437571915	0.0192516574965582	-0.7292953222184403	0.46583	0.46583	chr2	43864928	0.3317725458251424	chr2:43864928:A:G
chr2:43865479	['C', 'A']	19959	3155.4430736505724	392.5840933000897	-0.0135819433737718	0.0192603401575089	-0.7051767135315472	0.480709	0.480709	chr2	43865479	0.318117746783882	chr2:43865479:C:A
chr2:43865487	['C', 'G']	19959	2972.936378221197	369.5540416874945	-0.0134962431281221	0.0191779167641342	-0.7037387477539913	0.481604	0.481604	chr2	43865487	0.3173099146681856	chr2:43865487:C:G
chr2:43865555	['C', 'A']	19959	14379.235904807922	1897.7594219182613	-0.0072479625672823	0.0109889697722578	-0.6595670674770778	0.509539	0.509539	chr2	43865555	0.2928225695837921	chr2:43865555:C:A
chr2:43867015	['C', 'T']	19959	1712.0880891432016	143.09928339860284	-0.0357342564921928	0.0252764990342177	-1.4137344117085997	0.157456	0.157456	chr2	43867015	0.8028407855371656	chr2:43867015:C:T
chr2:43867477	['A', 'G']	19959	3058.952625365731	381.2733421333532	-0.0126391266349347	0.0191784034224195	-0.6590291358747632	0.509885	0.509885	chr2	43867477	0.2925277640926352	chr2:43867477:A:G
chr2:43867619	['C', 'T']	19959	2992.747514311542	372.9396281659151	-0.0124295488932781	0.0191441352042638	-0.6492614453804033	0.516177	0.516177	chr2	43867619	0.2872013508104028	chr2:43867619:C:T
chr2:43868074	['T', 'G']	19959	3016.905616500678	378.9892814979659	-0.0119229693381014	0.0191377971129141	-0.6230063610641932	0.533287	0.533287	chr2	43868074	0.2730390030358158	chr2:43868074:T:G
chr2:43868227	['A', 'C']	19959	13586.505947899424	1753.1468310662412	-0.0091712281943943	0.0106454386119706	-0.8615171745090368	0.388964	0.388964	chr2	43868227	0.4100905923114263	chr2:43868227:A:C
chr2:43868337	['G', 'A']	19959	3029.4639321792893	376.54232148139545	-0.0135158685572525	0.0191447508808146	-0.7059829945761834	0.480207	0.480207	chr2	43868337	0.3185715135017827	chr2:43868337:G:A
chr2:43868347	['T', 'C']	19959	3023.569276038749	378.3942492432119	-0.0128932767600666	0.0191606224113038	-0.6729049027374076	0.501016	0.501016	chr2	43868347	0.3001484046701688	chr2:43868347:T:C
chr2:43868482	['A', 'G']	19959	13613.184689426978	1762.2461447895264	-0.0086467711522213	0.0106293007960812	-0.8134844726013564	0.41595	0.41595	chr2	43868482	0.3809588713664571	chr2:43868482:A:G
chr2:43868611	['G', 'A']	19959	2989.343452082287	375.874994355557	-0.0116616610835056	0.0191388665113361	-0.6093182726677319	0.54232	0.54232	chr2	43868611	0.2657443790986138	chr2:43868611:G:A
chr2:43868725	['C', 'T']	19959	3091.1604771784537	385.7362488971509	-0.0132392390245288	0.0191881982095704	-0.689967806249024	0.490222	0.490222	chr2	43868725	0.3096072025408819	chr2:43868725:C:T
chr2:43868824	['G', 'A']	19959	16792.062585655567	2150.2242532054	-0.0130626391369547	0.0103395491969766	-1.2633664087380432	0.206472	0.206472	chr2	43868824	0.685138835387683	chr2:43868824:G:A
chr2:43869179	['G', 'A']	19959	2995.355203619911	373.249184070782	-0.012450623337243	0.0191418666939349	-0.650439350368477	0.515416	0.515416	chr2	43869179	0.2878421038218713	chr2:43869179:G:A
chr2:43869263	['G', 'A']	19959	37924.80162430441	5153.770440538675	-0.0005024345889293	0.0235617391613856	-0.0213241724427874	0.982987	0.982987	chr2	43869263	0.0074522256730501	chr2:43869263:G:A
chr2:43869318	['A', 'C']	19959	2997.869939577044	374.2130657122242	-0.0132465977384551	0.0191488152246786	-0.69177114004334	0.489089	0.489089	chr2	43869318	0.3106121046966536	chr2:43869318:A:C
chr2:43869420	['T', 'A']	19959	3162.9472281728754	405.1453202337831	-0.0095448851612409	0.0190887854034801	-0.5000257983674948	0.617062	0.617062	chr2	43869420	0.2096711975468075	chr2:43869420:T:A
chr2:43869631	['T', 'A']	19959	36923.499674169136	4994.537214459433	-0.0096747953332494	0.0193806438050618	-0.4991988620482568	0.617645	0.617645	chr2	43869631	0.2092610699590216	chr2:43869631:T:A
chr2:43869643	['C', 'A']	19959	3141.815153494446	393.0721997510848	-0.0125976097594313	0.0187974523416792	-0.6701764436183146	0.502753	0.502753	chr2	43869643	0.2986453292253856	chr2:43869643:C:A
chr2:43870228	['C', 'T']	19959	34977.06550680777	4787.2637292590725	0.0050606085176815	0.0157557292883967	0.3211916392475951	0.748069	0.748069	chr2	43870228	0.1260583420590681	chr2:43870228:C:T
chr2:43870249	['A', 'C']	19959	3190.0681355587058	400.7509387977185	-0.0120364701222318	0.0188001282490082	-0.6402334049432247	0.522028	0.522028	chr2	43870249	0.2823062021330479	chr2:43870249:A:C
chr2:43870543	['C', 'T']	19959	3146.7297907571874	400.1511591534412	-0.0101802722637836	0.0187750969646755	-0.5422220872114445	0.587672	0.587672	chr2	43870543	0.2308650010248898	chr2:43870543:C:T
chr2:43870571	['G', 'A']	19959	3215.298297785085	411.2464397799628	-0.0094901112417597	0.0187977155032495	-0.5048544989479796	0.613667	0.613667	chr2	43870571	0.2120672303143093	chr2:43870571:G:A
chr2:43870875	['A', 'G']	19959	3250.173305018883	411.7698584101202	-0.0102853887523624	0.0188229153073414	-0.5464291043349074	0.584777	0.584777	chr2	43870875	0.2330097170514213	chr2:43870875:A:G
chr2:43870890	['G', 'A']	19959	3163.0282038345013	398.0286153349816	-0.0114941032595125	0.0187863968940678	-0.6118311736053001	0.540656	0.540656	chr2	43870890	0.2670789730076028	chr2:43870890:G:A
chr2:43871192	['A', 'G']	19959	6432.6420145190605	887.7607032846507	0.0086844705489226	0.0140352258647121	0.6187624362182459	0.53608	0.53608	chr2	43871192	0.2707703950721417	chr2:43871192:A:G
chr2:43871716	['T', 'C']	19959	14224.850814332249	1818.288702502113	-0.0110173093529935	0.0105050766396392	-1.0487604927527605	0.294301	0.294301	chr2	43871716	0.5312082622165832	chr2:43871716:T:C
chr2:43871918	['A', 'G']	19959	3294.3301097359326	423.64671107394673	-0.0077736695987295	0.0182235127177811	-0.4265736095513885	0.669695	0.669695	chr2	43871918	0.1741229435313666	chr2:43871918:A:G
chr2:43872443	['G', 'A']	19959	11207.246053620644	1534.3881667979083	0.0010266071798543	0.0112946345392773	0.0908933508458599	0.927578	0.927578	chr2	43872443	0.0326495603703008	chr2:43872443:G:A
chr2:43872938	['G', 'A']	19959	8652.901804511277	1143.4960106637018	-0.0033459419406236	0.0123563818846942	-0.2707865434920136	0.786558	0.786558	chr2	43872938	0.10426924741931	chr2:43872938:G:A
chr2:43872965	['TAC', 'T']	19959	3156.106906575782	391.3739978641581	-0.0128478813284532	0.0185778161619199	-0.6915711306686456	0.489215	0.489215	chr2	43872965	0.310500235369691	chr2:43872965:TAC:T
chr2:43873218	['T', 'C']	19959	14302.424005646026	1795.48573722784	-0.0146356029876252	0.0105341790956664	-1.3893444239661674	0.164744	0.164744	chr2	43873218	0.7831903935129634	chr2:43873218:T:C
chr2:43874075	['CA', 'C']	19959	38144.0	5184.946484924073	-0.0052166029509606	0.0246689175464511	-0.2114646068737264	0.832527	0.832527	chr2	43874075	0.0796016728236065	chr2:43874075:CA:C
chr2:43874090	['A', 'G']	19959	4811.446399037739	706.3855346470586	0.0133282639434614	0.0156320484666445	0.8526242719820845	0.393878	0.393878	chr2	43874090	0.4046382759703173	chr2:43874090:A:G
chr2:43874688	['G', 'A']	19959	26828.376697569533	3533.551548670893	-0.0142454472334885	0.010774026221812	-1.3222027624778423	0.186116	0.186116	chr2	43874688	0.7302162898836401	chr2:43874688:G:A
chr2:43874745	['T', 'C']	19959	3623.45235827778	419.1917224984695	-0.0186733858567194	0.0176952943096641	-1.055274104512698	0.291313	0.291313	chr2	43874745	0.535640134314012	chr2:43874745:T:C
chr2:43874825	['G', 'A']	19959	597.0299128169155	82.39499949303392	0.0024199214955922	0.0417454297076278	0.0579685372157045	0.953774	0.953774	chr2	43874825	0.0205545206633532	chr2:43874825:G:A
chr2:43875058	['T', 'C']	19959	2766.8317546233648	433.2857473398152	0.0172724191033428	0.0198522193928296	0.8700497794005564	0.384284	0.384284	chr2	43875058	0.4153476973893236	chr2:43875058:T:C
chr2:43875096	['T', 'C']	19959	8624.0	1039.282258430382	-0.0210852694291202	0.0121975975259672	-1.7286411839898956	0.0838888	0.0838888	chr2	43875096	1.076296017989964	chr2:43875096:T:C
chr2:43875352	['C', 'T']	19959	6842.0	923.3104624542932	-0.0022491472736195	0.0133642258425049	-0.1682961138284652	0.866352	0.866352	chr2	43875352	0.0623056176853768	chr2:43875352:C:T
chr2:43875878	['T', 'C']	19959	37441.0	5142.121181880244	0.0211379337916207	0.0210592261575809	1.0037374418913063	0.315517	0.315517	chr2	43875878	0.5009772360797795	chr2:43875878:T:C
chr2:43876098	['T', 'C']	19959	6816.024503908599	938.1361774065108	-0.0008267303081118	0.0134270125082385	-0.0615721708462408	0.950904	0.950904	chr2	43876098	0.0218633257279341	chr2:43876098:T:C
chr2:43877016	['A', 'G']	19959	20631.38311988879	3018.651942987785	0.0256306442063342	0.0103354733823296	2.479871338080611	0.0131512	0.0131512	chr2	43877016	1.881034617546781	chr2:43877016:A:G
chr2:43877062	['A', 'G']	19959	32003.241541495943	4412.58696527291	0.0132186993420291	0.0130390408191858	1.0137785075861545	0.310701	0.310701	chr2	43877062	0.5076573489536416	chr2:43877062:A:G
chr2:43877471	['ACT', 'A']	19959	10451.712932330827	1558.559623257781	0.019127377083764	0.0115052325675397	1.662493736782781	0.0964295	0.0964295	chr2	43877471	1.0157900851083568	chr2:43877471:ACT:A
chr2:43877786	['T', 'C']	19959	38313.0	5220.907268212231	0.0128482123002159	0.0260864940455918	0.4925235364231343	0.622355	0.622355	chr2	43877786	0.2059618169795111	chr2:43877786:T:C
chr2:43878918	['C', 'T']	19959	30909.54865216956	4204.686522751083	0.0027281857774862	0.0121687041305525	0.2241969028268542	0.822606	0.822606	chr2	43878918	0.0848081271178864	chr2:43878918:C:T
chr2:43880562	['T', 'C']	19959	11703.34547732398	1432.97527384594	-0.0220712197851674	0.0110001131606984	-2.0064538848585847	0.0448213	0.0448213	chr2	43880562	1.3485155513119171	chr2:43880562:T:C
chr2:43880603	['G', 'T']	19959	21927.197224031668	3061.586647768612	0.0123610637266018	0.0101813230051265	1.2140920900336536	0.224727	0.224727	chr2	43880603	0.6483447457981767	chr2:43880603:G:T
chr2:43880686	['A', 'G']	19959	3419.171309750476	509.3408783663737	0.0104007901520522	0.0179622434102268	0.5790362547993608	0.562571	0.562571	chr2	43880686	0.2498226590613046	chr2:43880686:A:G
chr2:43882142	['A', 'G']	19959	11884.572695835212	1566.3973659037367	-0.008601249174639	0.0110628667100312	-0.7774882767809077	0.43688	0.43688	chr2	43882142	0.359637836472513	chr2:43882142:A:G
chr2:43882368	['C', 'A']	19959	10271.0	1290.0152948889097	-0.0164403887996295	0.0115739125817936	-1.4204694120025705	0.155487	0.155487	chr2	43882368	0.8083059157321736	chr2:43882368:C:A
chr2:43882485	['T', 'C']	19959	490.04910557699054	55.195749390369336	-0.0195972587387592	0.0459021757986776	-0.4269352900548962	0.669431	0.669431	chr2	43882485	0.1742941802106751	chr2:43882485:T:C
chr2:43883284	['CAA', 'C']	19959	33948.20538264922	4665.637076708664	0.0094062591129404	0.0142919491120504	0.6581508959480842	0.510449	0.510449	chr2	43883284	0.2920476426564382	chr2:43883284:CAA:C
chr2:43884913	['T', 'C']	19959	2799.7013631352106	449.8268739093927	0.0239406516711028	0.01978136582404	1.210262824319649	0.226192	0.226192	chr2	43884913	0.6455227593455561	chr2:43884913:T:C
chr2:43884936	['A', 'G']	19959	12815.568378852418	1654.324951171728	-0.0099822268460335	0.0108237015268267	-0.9222562929412284	0.356406	0.356406	chr2	43884936	0.4480549933417913	chr2:43884936:A:G
chr2:43885283	['C', 'T']	19959	15037.506839705367	1986.226684680467	-0.0073283360018709	0.0104118820649718	-0.7038435468382136	0.481538	0.481538	chr2	43885283	0.3173694353532985	chr2:43885283:C:T
chr2:43885706	['A', 'C']	19959	623.0624342336023	80.1193871983767	-0.0060781299368973	0.0410912545511537	-0.1479178478070261	0.882409	0.882409	chr2	43885706	0.0543300710229834	chr2:43885706:A:C
chr2:43885999	['G', 'A']	19959	9153.834527687295	1267.2865814282702	-0.0016881036471063	0.0120262185283951	-0.1403686157141242	0.88837	0.88837	chr2	43885999	0.0514061158759776	chr2:43885999:G:A
chr2:43888961	['C', 'T']	19959	33229.99473842453	4597.528632116007	0.0090243835797066	0.0137507267964544	0.6562841159809474	0.511649	0.511649	chr2	43888961	0.2910278703494033	chr2:43888961:C:T
chr2:43889697	['C', 'T']	19959	33436.67526806293	4651.32217741072	0.014351011967815	0.013935889338662	1.0297880256555536	0.303122	0.303122	chr2	43889697	0.5183825422471225	chr2:43889697:C:T
chr2:43890424	['A', 'C']	19959	650.1628746116068	82.77188867425922	-0.0067548613667432	0.0402677067536834	-0.1677488466890499	0.866783	0.866783	chr2	43890424	0.0620896149786529	chr2:43890424:A:C
chr2:43891289	['C', 'T']	19959	33479.67742258743	4646.728563894052	0.0126192754579553	0.0139769086134598	0.9028659918261808	0.366608	0.366608	chr2	43891289	0.4357980622381043	chr2:43891289:C:T
chr2:43892277	['T', 'C']	19959	33755.07366205653	4684.985617017826	0.0133249566146396	0.0142434564177726	0.9355142616937436	0.349535	0.349535	chr2	43892277	0.4565093305168268	chr2:43892277:T:C
chr2:43893551	['C', 'T']	19959	33638.79776463513	4673.291744593026	0.0147832278956587	0.0141178431035399	1.0471307682936335	0.295052	0.295052	chr2	43893551	0.5301014371645518	chr2:43893551:C:T
chr2:43893707	['A', 'G']	19959	6376.638973793656	892.5088199796896	0.0109928531389235	0.0136855079579335	0.8032477254562554	0.421841	0.421841	chr2	43893707	0.3748512121536282	chr2:43893707:A:G
chr2:43893808	['C', 'T']	19959	33628.42437606494	4676.545036663139	0.0153159400096251	0.0141068605579624	1.085708612961386	0.277621	0.277621	chr2	43893808	0.5565476857705918	chr2:43893808:C:T
chr2:43894804	['A', 'G']	19959	3127.1566790259544	393.2407745042266	-0.0115945155273463	0.0189007649840366	-0.6134416007573742	0.539591	0.539591	chr2	43894804	0.267935302667542	chr2:43894804:A:G
chr2:43896533	['TC', 'T']	19959	26501.639019745417	3641.851383892146	-0.0005239267405844	0.010744542404987	-0.048762126932575	0.961109	0.961109	chr2	43896533	0.0172273559171948	chr2:43896533:TC:T
chr2:43896619	['G', 'A']	19959	4479.224421284698	638.1767625789684	0.0050681761576921	0.0160742737333377	0.3152973653286017	0.752539	0.752539	chr2	43896619	0.1234709880319292	chr2:43896619:G:A
chr2:43896620	['G', 'A']	19959	1033.0517586932558	93.8022424003173	-0.0496980808163976	0.0318064260558539	-1.5625169809750057	0.118182	0.118182	chr2	43896620	0.9274486647065456	chr2:43896620:G:A
chr2:43897919	['C', 'T']	19959	7052.1199819576	1022.195459742444	0.0069479964374615	0.0132569006613419	0.5241041337604979	0.600212	0.600212	chr2	43897919	0.2216953260026598	chr2:43897919:C:T
chr2:43897947	['C', 'T']	19959	30702.15304434979	4308.158012199335	0.0150295285037697	0.0121968144434831	1.2322503202301431	0.21787	0.21787	chr2	43897947	0.6618025665937182	chr2:43897947:C:T
chr2:43898046	['T', 'A']	19959	7583.30148722929	1099.9983308771689	0.0088361932930176	0.0134688648822601	0.6560458784211155	0.511802	0.511802	chr2	43898046	0.2908980213263896	chr2:43898046:T:A
chr2:43900156	['T', 'C']	19959	3120.407067669172	399.8274483052416	-0.009350994202722	0.0189201676102877	-0.4942342158553305	0.621146	0.621146	chr2	43900156	0.2068063071633784	chr2:43900156:T:C
chr2:43900202	['T', 'A']	19959	537.4038808664259	57.94902672759704	-0.0147272787851628	0.0440879846017338	-0.3340429125577148	0.738351	0.738351	chr2	43900202	0.1317371325884904	chr2:43900202:T:A
chr2:43900368	['A', 'T']	19959	3121.753799849509	402.324450792269	-0.0086369284820625	0.0189235395202571	-0.4564118923321344	0.648099	0.648099	chr2	43900368	0.1883586486514886	chr2:43900368:A:T
chr2:43900386	['T', 'C']	19959	3123.225015051171	401.9403704797471	-0.0086449986314658	0.0189215070078646	-0.4568874259260942	0.647757	0.647757	chr2	43900386	0.1885878851040873	chr2:43900386:T:C
chr2:43901773	['C', 'T']	19959	26813.03021647625	3726.169263916187	0.0078922867704631	0.0108972880231774	0.7242432019486901	0.468925	0.468925	chr2	43901773	0.3288966129156168	chr2:43901773:C:T
chr2:43904530	['T', 'A']	19959	400.9038867128651	48.601372577458434	0.0065963990711263	0.0507865864910228	0.1298846708725407	0.896659	0.896659	chr2	43904530	0.0473726880316734	chr2:43904530:T:A
chr2:43904694	['AAAAAAACAAAAAC', 'A']	19959	11988.704614102504	1719.783041966596	0.0073305063683624	0.011386720216343	0.6437768057075094	0.519728	0.519728	chr2	43904694	0.2842238852207717	chr2:43904694:AAAAAAACAAAAAC:A
chr2:43904952	['T', 'C']	19959	1258.2521673765973	133.63830480016554	-0.0359039465672972	0.0290288608471399	-1.2368362215920257	0.216162	0.216162	chr2	43904952	0.6652206500719264	chr2:43904952:T:C
chr2:43906635	['C', 'G']	19959	30571.7220829992	4280.236720956478	0.0144554887286846	0.0121282884169011	1.1918820060826094	0.233322	0.233322	chr2	43906635	0.6320443095211191	chr2:43906635:C:G
chr2:43907561	['T', 'TA']	19959	3130.784303898968	394.73835476862	-0.0109456271385604	0.0188945101671452	-0.5793019793438837	0.562392	0.562392	chr2	43907561	0.2499608657630659	chr2:43907561:T:TA
chr2:43908175	['G', 'A']	19959	9853.974843397644	1215.7901870087196	-0.0212085175526159	0.0116468743061616	-1.820962173636212	0.0686276	0.0686276	chr2	43908175	1.163501188709238	chr2:43908175:G:A
chr2:43908636	['CT', 'C']	19959	26457.9305263158	3598.918637450298	-0.0049230238944247	0.0107439848029174	-0.458212105166785	0.646805	0.646805	chr2	43908636	0.1892266315238052	chr2:43908636:CT:C
chr2:43908858	['C', 'A']	19959	30196.512927147007	4250.600521540829	0.0152156106642062	0.0119707925961218	1.2710612553036436	0.203722	0.203722	chr2	43908858	0.6909620688756936	chr2:43908858:C:A
chr2:43909329	['C', 'T']	19959	32630.904690318697	4533.683123794735	0.0132673413145664	0.0132491754661041	1.0013710927528112	0.31666	0.31666	chr2	43909329	0.4994067925687828	chr2:43909329:C:T
chr2:43909337	['G', 'A']	19959	1575.7921566595835	204.7119424104669	-0.0080692636826307	0.0265747829452284	-0.3036436346163865	0.761403	0.761403	chr2	43909337	0.1183854163568512	chr2:43909337:G:A
chr2:43910648	['A', 'T']	19959	11184.922764635125	1483.3914382650903	-0.0089380778452634	0.0112203586766588	-0.7965946635785264	0.425696	0.425696	chr2	43910648	0.3709004305982668	chr2:43910648:A:T
chr2:43911348	['C', 'G']	19959	33542.361126421805	4639.224819186034	0.0100831715459953	0.0140023577016518	0.7201052680439572	0.471469	0.471469	chr2	43911348	0.3265468576913244	chr2:43911348:C:G
chr2:43912049	['T', 'C']	19959	3092.61979453771	379.38210971945824	-0.0148426492210675	0.0190025778406376	-0.781086089768625	0.434761	0.434761	chr2	43912049	0.3617494209897344	chr2:43912049:T:C
chr2:43912058	['G', 'A']	19959	33553.04329524955	4647.934097986568	0.0109749711050529	0.0140324157919394	0.7821155863523634	0.434156	0.434156	chr2	43912058	0.3623541926860202	chr2:43912058:G:A
chr2:43912335	['A', 'G']	19959	3119.1562781841867	389.3674723521762	-0.0129903691143058	0.0189195823467743	-0.6866097187668981	0.492337	0.492337	chr2	43912335	0.3077375249991065	chr2:43912335:A:G
chr2:43912847	['G', 'A']	19959	33564.044948887546	4654.156045497412	0.0117097483869161	0.0140460108061994	0.8336707516804607	0.404477	0.404477	chr2	43912847	0.3931061688776099	chr2:43912847:G:A
chr2:43915950	['C', 'G']	19959	33616.105548037885	4675.112459993182	0.0146780655385016	0.0140996109413532	1.041026280764369	0.297876	0.297876	chr2	43915950	0.5259644866723346	chr2:43915950:C:G
chr2:43916077	['T', 'A']	19959	29922.49759470836	4139.351060816301	0.0039799327389436	0.0118134871758686	0.3368973682109247	0.736198	0.736198	chr2	43916077	0.133005366718398	chr2:43916077:T:A
chr2:43916201	['G', 'A']	19959	33595.68323479306	4668.082252749321	0.013764169625523	0.0140793770296362	0.9776121199503528	0.328278	0.328278	chr2	43916201	0.4837582211352592	chr2:43916201:G:A
chr2:43916313	['G', 'C']	19959	1181.0	142.91632739255434	-0.0090012238320774	0.0300234555930462	-0.2998063898468179	0.764328	0.764328	chr2	43916313	0.1167202304022633	chr2:43916313:G:C
chr2:43916617	['A', 'G']	19959	29763.45614914303	4091.1083948681207	-0.00350397545208	0.0117506958336762	-0.2981930178158448	0.765559	0.765559	chr2	43916617	0.1160213335260891	chr2:43916617:A:G
chr2:43916765	['G', 'A']	19959	1184.7899758939338	142.85726470672824	-0.0095690375432487	0.0300395663424633	-0.3185477924067811	0.750073	0.750073	chr2	43916765	0.1248964673357992	chr2:43916765:G:A
chr2:43917111	['G', 'A']	19959	29939.50095285857	4087.0382177576894	-0.0055414544340548	0.011736309910774	-0.4721632673458791	0.636815	0.636815	chr2	43917111	0.1959867154643174	chr2:43917111:G:A
chr2:43917178	['T', 'C']	19959	31188.315955845468	4281.2108772480615	-0.0033069192338031	0.0123751773212837	-0.2672219676493575	0.789301	0.789301	chr2	43917178	0.1027573469675893	chr2:43917178:T:C
chr2:43917354	['C', 'T']	19959	31862.385567526933	4435.516497829816	0.0140797954077929	0.0127460528651848	1.104639652503802	0.269329	0.269329	chr2	43917354	0.5697168814125062	chr2:43917354:C:T
chr2:43919104	['G', 'A']	19959	1356.6512361042576	172.399605021288	-0.0037173784025735	0.029492398856012	-0.1260453047825159	0.899697	0.899697	chr2	43919104	0.0459037276542081	chr2:43919104:G:A
chr2:43919373	['A', 'G']	19959	3124.4696331930245	396.7000722060904	-0.0100859264021634	0.0188945333630778	-0.5338012962983543	0.593485	0.593485	chr2	43919373	0.2265902531197555	chr2:43919373:A:G
chr2:43920360	['C', 'T']	19959	33376.344490654905	4647.770051599925	0.0143598608986246	0.0138897797898765	1.033843668932085	0.301222	0.301222	chr2	43920360	0.5211133122532636	chr2:43920360:C:T
chr2:43921028	['G', 'A']	19959	1280.3207376967025	163.25002752666185	-0.0021885317660901	0.028804973880964	-0.0759775646780388	0.939438	0.939438	chr2	43921028	0.0271318767091536	chr2:43921028:G:A
chr2:43922178	['A', 'C']	19959	1813.0	246.1340390852963	0.0090441197237981	0.0243148868947873	0.371958124375935	0.709928	0.709928	chr2	43922178	0.1487856946447062	chr2:43922178:A:C
chr2:43922303	['T', 'C']	19959	30772.083529588614	4293.5827188653375	0.0090290740042285	0.0122143651154463	0.7392176276776153	0.459784	0.459784	chr2	43922303	0.3374461457953456	chr2:43922303:T:C
chr2:43922583	['A', 'C']	19959	33847.087492483464	4741.407014255076	0.0234974078833117	0.0142952716179188	1.6437188821133144	0.10025	0.10025	chr2	43922583	0.99891561870778	chr2:43922583:A:C
chr2:43923308	['G', 'A']	19959	4660.3447131580215	683.0159398310153	0.0109713957122458	0.0158374895853566	0.6927484089643849	0.488476	0.488476	chr2	43923308	0.3111567693528164	chr2:43923308:G:A
chr2:43923372	['C', 'G']	19959	35355.77141998196	4925.617589983877	0.0246131625649848	0.0161506090627666	1.5239773601930344	0.12753	0.12753	chr2	43923372	0.8943876403132147	chr2:43923372:C:G
chr2:43924214	['C', 'T']	19959	33273.33542146938	4641.3394172172375	0.0154099640256305	0.0138112985768905	1.115750553059141	0.264542	0.264542	chr2	43924214	0.5775053674087666	chr2:43924214:C:T
chr2:43924669	['C', 'T']	19959	29412.89466299173	4161.238934765427	0.0161787800455576	0.0116725440741178	1.386054311967158	0.165746	0.165746	chr2	43924669	0.7805569437611342	chr2:43924669:C:T
chr2:43924919	['A', 'G']	19959	2772.0	351.6585125876597	-0.0062318269395569	0.0199557134447466	-0.312282843548121	0.754829	0.754829	chr2	43924919	0.1221514228976263	chr2:43924919:A:G
chr2:43925041	['G', 'A']	19959	33513.03728202045	4642.146829318029	0.0113375251863981	0.0140022634645201	0.8096923197542936	0.418127	0.418127	chr2	43925041	0.3786917875502565	chr2:43925041:G:A
chr2:43925267	['G', 'T']	19959	30859.63845460012	4253.891166413204	-0.0012452094764748	0.0122305660631246	-0.1018112710440418	0.918908	0.918908	chr2	43925267	0.0367279674957136	chr2:43925267:G:T
chr2:43925856	['C', 'G']	19959	3137.3143759082027	429.589976512298	0.0057720335764571	0.018784054643458	0.3072836874687984	0.758631	0.758631	chr2	43925856	0.1199694146600371	chr2:43925856:C:G
chr2:43927000	['T', 'C']	19959	2360.118248321475	319.625377684052	-0.0028641136921629	0.021527669051526	-0.1330433724760342	0.89416	0.89416	chr2	43927000	0.0485847620768342	chr2:43927000:T:C
chr2:43927371	['T', 'C']	19959	2416.4842896517166	322.3112692588924	-0.0051288432560437	0.0212843308720148	-0.2409680288698779	0.809582	0.809582	chr2	43927371	0.0917391563683785	chr2:43927371:T:C
chr2:43927497	['T', 'A']	19959	2354.1179476901493	314.4226763496717	-0.0044188731395783	0.0215602532400453	-0.204954602823073	0.83761	0.83761	chr2	43927497	0.0769581463735141	chr2:43927497:T:A
chr2:43928023	['GA', 'G']	19959	29453.90288148334	4006.041481767581	-0.0076621068187896	0.0115732919962995	-0.6620507649197438	0.507946	0.507946	chr2	43928023	0.2941824553313769	chr2:43928023:GA:G
chr2:43928169	['C', 'G']	19959	30238.120094230864	4187.180748810042	0.0084739148216528	0.011819331811718	0.7169537971048043	0.473411	0.473411	chr2	43928169	0.3247616551864049	chr2:43928169:C:G
chr2:43929301	['G', 'A']	19959	30792.08553389788	4249.58712899008	0.0002106607315155	0.0121770949125433	0.0172997527758872	0.986198	0.986198	chr2	43929301	0.0060358825489943	chr2:43929301:G:A
chr2:43929421	['G', 'A']	19959	2042.2046399759483	260.2718263202531	-0.006031541565613	0.0229953183145347	-0.2622943280502725	0.793097	0.793097	chr2	43929421	0.1006736928986791	chr2:43929421:G:A
chr2:43930302	['T', 'C']	19959	6556.953169014081	866.7950703849176	0.004020915420529	0.0136654707341356	0.2942390715077943	0.768578	0.768578	chr2	43930302	0.1143120510651981	chr2:43930302:T:C
chr2:43930582	['C', 'T']	19959	1447.0	131.73796931189202	-0.0325397323468262	0.0270982063755621	-1.2008076068153133	0.22984	0.22984	chr2	43930582	0.6385743870161089	chr2:43930582:C:T
chr2:43931461	['T', 'C']	19959	3077.1541737649063	398.7010282326854	-0.0076360137985055	0.0190585416053375	-0.4006609716856294	0.688674	0.688674	chr2	43931461	0.1619863129340609	chr2:43931461:T:C
chr2:43932319	['C', 'T']	19959	2488.124661789758	353.7507138707814	0.0057482816099354	0.0209473583510218	0.274415585660471	0.783768	0.783768	chr2	43932319	0.1058124720484263	chr2:43932319:C:T
chr2:43932551	['T', 'C']	19959	13768.208421052632	2032.088727880393	0.0134154354901527	0.0106655029051777	1.2578343102452298	0.208466	0.208466	chr2	43932551	0.6809647666684446	chr2:43932551:T:C
chr2:43935027	['A', 'G']	19959	1326.73120112292	166.52852780068403	-0.0060955623372471	0.0283948693114986	-0.214671258753732	0.830026	0.830026	chr2	43935027	0.0809083034315454	chr2:43935027:A:G
chr2:43935181	['T', 'C']	19959	3082.0	406.69889980963535	-0.0055430692451746	0.0190332124752461	-0.2912314068044858	0.770877	0.770877	chr2	43935181	0.113014911809891	chr2:43935181:T:C
chr2:43937342	['T', 'A']	19959	25469.208611097187	3574.495287400327	0.0022530479008801	0.0105115931570034	0.2143393363145011	0.830285	0.830285	chr2	43937342	0.0807728080072239	chr2:43937342:T:A
chr2:43942712	['C', 'T']	19959	6925.040889957908	781.6140404441514	-0.03062603124145	0.0132405858303911	-2.313042008394672	0.0207305	0.0207305	chr2	43942712	1.683390223008781	chr2:43942712:C:T
chr2:43943235	['T', 'C']	19959	14503.633356720457	2113.8880665144743	0.0116756116253909	0.0105416638237374	1.1075681999173776	0.268062	0.268062	chr2	43943235	0.5717647464795923	chr2:43943235:T:C
chr2:43943442	['A', 'T']	19959	14127.831370583814	2057.2918565875966	0.0121109409388786	0.0105971633671814	1.142847431831169	0.253116	0.253116	chr2	43943442	0.5966804012973586	chr2:43943442:A:T
chr2:43945497	['T', 'C']	19959	6366.637971639024	902.949462093347	0.0184412041488277	0.013784623386404	1.3378097922513137	0.180974	0.180974	chr2	43945497	0.7423838144546283	chr2:43945497:T:C
chr2:43946283	['T', 'G']	19959	25582.84530968129	3564.2446338148475	0.001241017229498	0.0106268084944355	0.1167817440342365	0.907034	0.907034	chr2	43946283	0.0423764331872799	chr2:43946283:T:G
chr2:43946877	['G', 'A']	19959	3112.3118705216216	385.1102526941562	-0.0126669168194725	0.0189291953976929	-0.6691735466482814	0.503393	0.503393	chr2	43946877	0.2980928278868023	chr2:43946877:G:A
chr2:43947829	['T', 'A']	19959	499.17507016840415	44.559749529155575	-0.0373210413915652	0.0457063523379908	-0.8165394848309575	0.414201	0.414201	chr2	43947829	0.3827888569298727	chr2:43947829:T:A
chr2:43948227	['A', 'C']	19959	13751.06689717378	2033.124034243839	0.0140443032327157	0.0106689335561682	1.3163736711619165	0.188064	0.188064	chr2	43948227	0.7256943309656952	chr2:43948227:A:C
chr2:43950230	['AT', 'A']	19959	6707.360569452103	971.147602017078	0.0057921938847328	0.0135289702499989	0.4281326499874108	0.668559	0.668559	chr2	43950230	0.1748602604382361	chr2:43950230:AT:A
chr2:43950421	['C', 'T']	19959	13229.988574864705	1952.4472078753831	0.0134568142959911	0.0107532863820936	1.2514141089369095	0.210798	0.210798	chr2	43950421	0.6761335139200426	chr2:43950421:C:T
chr2:43950809	['T', 'C']	19959	33387.345593025006	4664.975864785347	0.0217204123866243	0.0138442428960841	1.5689129806273412	0.116684	0.116684	chr2	43950809	0.932988691410508	chr2:43950809:T:C
chr2:43950895	['T', 'C']	19959	24700.47512151125	3511.1834099787075	0.0094600489207496	0.0105353913441185	0.8979304718500806	0.369233	0.369233	chr2	43950895	0.4326994910766809	chr2:43950895:T:C
chr2:43951639	['C', 'G']	19959	31579.32883988976	4362.996376946631	0.0075227165113643	0.0126026737811793	0.5969143248473728	0.550571	0.550571	chr2	43951639	0.2591866677550076	chr2:43951639:C:G
chr2:43952597	['C', 'T']	19959	31566.163100666432	4365.841864788781	0.0081234873947128	0.0126004761468706	0.6446968590730844	0.519131	0.519131	chr2	43952597	0.2847230363745616	chr2:43952597:C:T
chr2:43953366	['G', 'A']	19959	13192.643948884992	1952.0759265858767	0.0140177610400878	0.01076266292501	1.302443562318923	0.19278	0.19278	chr2	43953366	0.7149380240648383	chr2:43953366:G:A
chr2:43954037	['C', 'G']	19959	980.0982111539812	131.45513056437386	0.0008795256103246	0.0329204138887347	0.0267167239542394	0.978686	0.978686	chr2	43954037	0.0093566241734662	chr2:43954037:C:G
chr2:43954212	['C', 'T']	19959	14710.474069248883	2138.409038732071	0.0111680019043976	0.0104846050865174	1.0651809784194055	0.286807	0.286807	chr2	43954212	0.5424102531985396	chr2:43954212:C:T
chr2:43954295	['G', 'A']	19959	14722.63879699248	2142.9838361070965	0.0116944692015379	0.0104897892347527	1.1148431050257983	0.264931	0.264931	chr2	43954295	0.5768672212375475	chr2:43954295:G:A
chr2:43955111	['A', 'G']	19959	1383.2079073962718	159.35586045481548	-0.0205447293550966	0.0277630844154346	-0.7400016888496375	0.459308	0.459308	chr2	43955111	0.3378959901893098	chr2:43955111:A:G
chr2:43955635	['G', 'T']	19959	1838.0	261.2448131374994	0.0153780816076418	0.0241744257889353	0.6361301708634771	0.524699	0.524699	chr2	43955635	0.2800897635030061	chr2:43955635:G:T
chr2:43956806	['C', 'T']	19959	653.0654406974996	81.67923026604191	-0.0048960474465555	0.0401667860515309	-0.1218929351298926	0.902985	0.902985	chr2	43956806	0.0443194639404649	chr2:43956806:C:T
chr2:43957990	['T', 'C']	19959	7770.778674149421	956.9000310311172	-0.0111864192684478	0.0128637488080658	-0.8696080307035984	0.384525	0.384525	chr2	43957990	0.4150754191679007	chr2:43957990:T:C
chr2:43958167	['T', 'C']	19959	13769.069603126878	2050.5198293773624	0.0160783862427227	0.010666177260623	1.5074178733256365	0.131719	0.131719	chr2	43958167	0.880351575076213	chr2:43958167:T:C
chr2:43958579	['T', 'C']	19959	3191.159885760096	405.2955830640048	-0.0095543138449515	0.0187118328853776	-0.5106027775834705	0.609635	0.609635	chr2	43958579	0.2149301074976507	chr2:43958579:T:C
chr2:43959359	['A', 'C']	19959	13738.37665981861	2026.9061044611096	0.0141259694626933	0.0106696523999909	1.323939050039289	0.185538	0.185538	chr2	43959359	0.7315671291745989	chr2:43959359:A:C
chr2:43960245	['A', 'G']	19959	2123.1063733841065	276.82187497866425	-0.0156511442468109	0.02251944488208	-0.6950057751763422	0.48706	0.48706	chr2	43960245	0.312417535574173	chr2:43960245:A:G
chr2:43960513	['A', 'G']	19959	658.263846423738	82.06477217422612	-0.0070466031930245	0.0400205732982958	-0.1760745189855798	0.860237	0.860237	chr2	43960513	0.065381881765358	chr2:43960513:A:G
chr2:43962199	['G', 'A']	19959	12811.493233761026	1628.3605687047898	-0.0042881858180107	0.0108895982587937	-0.3937873295323735	0.693742	0.693742	chr2	43962199	0.158802011978655	chr2:43962199:G:A
chr2:43962348	['G', 'A']	19959	12814.5681784014	1627.2653374753577	-0.0046022042235156	0.0108899217237319	-0.42261132267703	0.672583	0.672583	chr2	43962348	0.1722541139757347	chr2:43962348:G:A
chr2:43963041	['G', 'C']	19959	13331.00375826819	1691.8019989288996	-0.004461600868917	0.0107834531979349	-0.4137450951028751	0.679065	0.679065	chr2	43963041	0.1680886531271035	chr2:43963041:G:C
chr2:43964261	['TTCCTC', 'T']	19959	13317.672514913023	1992.794661884849	0.015951129662493	0.010739405939659	1.485289759239652	0.137483	0.137483	chr2	43964261	0.861750999743784	chr2:43964261:TTCCTC:T
chr2:43964416	['G', 'A']	19959	13247.628647347836	1684.7746114522026	-0.004041603819588	0.0108080101306941	-0.3739452286513079	0.708449	0.708449	chr2	43964416	0.1496914083887048	chr2:43964416:G:A
chr2:43964841	['T', 'C']	19959	7539.755524377411	1155.7831870057796	0.0177200958937794	0.0129217545294545	1.371338222946991	0.170285	0.170285	chr2	43964841	0.7688236063189015	chr2:43964841:T:C
chr2:43965018	['T', 'C']	19959	509.0	53.148038910915496	-0.0182259606836301	0.0452503485256447	-0.4027805592105195	0.687114	0.687114	chr2	43965018	0.1629712025858493	chr2:43965018:T:C
chr2:43965289	['G', 'C']	19959	7258.727363832239	1106.8441775692115	0.0161394102797589	0.0131060222754558	1.231449935041225	0.218169	0.218169	chr2	43965289	0.6612069589969575	chr2:43965289:G:C
chr2:43965632	['A', 'G']	19959	3196.800841936454	410.6575428485007	-0.00705720446344	0.0187015539429321	-0.3773592550103142	0.705911	0.705911	chr2	43965632	0.1512500505705585	chr2:43965632:A:G
chr2:43966762	['A', 'T']	19959	13311.3572219426	1995.6208365512143	0.0171388491626803	0.0107743065249841	1.5907148291110569	0.11169	0.11169	chr2	43966762	0.9519857090619454	chr2:43966762:A:T
chr2:43967135	['A', 'G']	19959	6642.664077377968	757.7898391680044	-0.021715646989129	0.0137432452761988	-1.5800960073627663	0.114101	0.114101	chr2	43967135	0.9427105493365726	chr2:43967135:A:G
chr2:43967740	['C', 'T']	19959	13268.653568564558	1985.701318008115	0.0160568608129845	0.010746463509538	1.494153011242564	0.135151	0.135151	chr2	43967740	0.8691807365514549	chr2:43967740:C:T
chr2:43968607	['A', 'G']	19959	6806.364069155599	785.3804968419814	-0.0207948752144498	0.0135704760351636	-1.532361514847851	0.125449	0.125449	chr2	43968607	0.901532796256209	chr2:43968607:A:G
chr2:43968670	['A', 'C']	19959	8265.555394024463	1007.4145706220507	-0.0125280440430938	0.012636936591646	-0.9913829947818104	0.321511	0.321511	chr2	43968670	0.4928041637737339	chr2:43968670:A:C
chr2:43968725	['G', 'A']	19959	13139.608309943866	1957.99211720682	0.0153130338745767	0.0107728922238436	1.421441295094775	0.155204	0.155204	chr2	43968725	0.8090970900653195	chr2:43968725:G:A
chr2:43969819	['A', 'C']	19959	3184.116730152366	401.4550125898415	-0.0096114746278611	0.0187301355727275	-0.5131556357689231	0.607848	0.607848	chr2	43969819	0.2162050079217057	chr2:43969819:A:C
chr2:43971634	['TC', 'T']	19959	13602.72613380105	1997.87923799201	0.0141898805198291	0.0107037641498949	1.32569069358356	0.184957	0.184957	chr2	43971634	0.7329292274529691	chr2:43971634:TC:T
chr2:43972476	['T', 'C']	19959	13795.764820846904	2026.269324322872	0.0137388822479974	0.0106610464731568	1.288699217528992	0.197518	0.197518	chr2	43972476	0.7043933205718781	chr2:43972476:T:C
chr2:43974120	['T', 'C']	19959	13760.447178510578	2040.3390289378349	0.016010542512685	0.0106700467511755	1.5005128736592488	0.133497	0.133497	chr2	43974120	0.8745284938356237	chr2:43974120:T:C
chr2:43974237	['T', 'C']	19959	2057.206143207897	249.12039319811743	-0.023370377709396	0.0228742570883113	-1.0216890375573442	0.30694	0.30694	chr2	43974237	0.5129465112185726	chr2:43974237:T:C
chr2:43976440	['G', 'A']	19959	9088.732220718688	1185.7832363988323	0.0037741322739351	0.0120615764884535	0.3129053882424181	0.754356	0.754356	chr2	43976440	0.1224236510163345	chr2:43976440:G:A
chr2:43976878	['C', 'G']	19959	669.1341017288901	77.30921167535192	-0.0138074368626021	0.039650089011192	-0.3482321782103607	0.727669	0.727669	chr2	43976878	0.1380661264056221	chr2:43976878:C:G
chr2:43977578	['T', 'C']	19959	11367.569546046698	1448.7479017063586	-0.0014074031405712	0.0112637742591422	-0.1249495158719894	0.900565	0.900565	chr2	43977578	0.0454849356789253	chr2:43977578:T:C
chr2:43977859	['G', 'C']	19959	25282.066800300672	3476.749365062009	0.0108973164382956	0.0104319093930608	1.0446137929020316	0.296214	0.296214	chr2	43977859	0.5283944192143324	chr2:43977859:G:C
chr2:43979159	['GAA', 'G']	19959	11486.755175698032	1748.666534515951	0.0184697040247611	0.0112119579926566	1.6473219072759566	0.0995077	0.0995077	chr2	43979159	1.0021433118359453	chr2:43979159:GAA:G
chr2:43979660	['A', 'C']	19959	25381.086644951138	3525.1462945044063	0.0140498198299086	0.0104548730262637	1.3438537029205455	0.179011	0.179011	chr2	43979660	0.7471202813523958	chr2:43979660:A:C
chr2:43981552	['G', 'A']	19959	13841.854601042502	2018.874343320741	0.0122479592435713	0.0106581577039135	1.1491628838513115	0.250503	0.250503	chr2	43981552	0.60118706869636	chr2:43981552:G:A
chr2:43981994	['GC', 'G']	19959	660.9340737001509	75.11954554327541	-0.0176173331999861	0.040038304040674	-0.4400119740858413	0.659933	0.659933	chr2	43981994	0.1805001541661884	chr2:43981994:GC:G
chr2:43982667	['C', 'A']	19959	10809.874436090226	1385.2995991249863	-0.0008662685437506	0.0114248541682144	-0.0758231598404802	0.939561	0.939561	chr2	43982667	0.0270750185401493	chr2:43982667:C:A
chr2:43983347	['A', 'G']	19959	2862.7211610768536	366.1565384136935	-0.0068949068221776	0.019646665481042	-0.3509453972650379	0.725633	0.725633	chr2	43983347	0.1392829748564338	chr2:43983347:A:G
chr2:43983785	['T', 'A']	19959	25545.119518917563	3484.4015279484915	0.0075488268436499	0.0104938989523377	0.7193538719913327	0.471931	0.471931	chr2	43983785	0.3261214939714198	chr2:43983785:T:A
chr2:43983944	['A', 'C']	19959	14011.10598316296	2051.746894643064	0.0130466131663835	0.0106235676752513	1.2280820874118286	0.219431	0.219431	chr2	43983944	0.6587020177007062	chr2:43983944:A:C
chr2:43984109	['C', 'G']	19959	5746.575838051811	678.7992808367177	-0.0131167104627414	0.014647185447846	-0.8955106432867882	0.370525	0.370525	chr2	43984109	0.4311824840523823	chr2:43984109:C:G
chr2:43985222	['G', 'T']	19959	2799.0	338.81527615577465	-0.0141865946525481	0.0198289844746012	-0.7154473629610051	0.474341	0.474341	chr2	43985222	0.3239093351748298	chr2:43985222:G:T
chr2:43985554	['C', 'A']	19959	24773.964971185167	3457.444953783249	0.0135866846370349	0.0103623258846067	1.3111616820715892	0.189818	0.189818	chr2	43985554	0.7216626068190828	chr2:43985554:C:A
chr2:43985692	['T', 'C']	19959	2828.1416975648863	353.52304488282	-0.0101251730617368	0.0197497806845372	-0.5126726834827167	0.608186	0.608186	chr2	43985692	0.2159635812203741	chr2:43985692:T:C
chr2:43986472	['T', 'A']	19959	11502.576310251528	1486.4898989740054	0.0002725963624298	0.0112185283526771	0.0242987630694738	0.980615	0.980615	chr2	43986472	0.0085014678434563	chr2:43986472:T:A
chr2:43986903	['A', 'T']	19959	11669.754058929644	1482.8101200438814	-0.0025302728888323	0.0111785355173115	-0.2263510175294311	0.820931	0.820931	chr2	43986903	0.0856933441942794	chr2:43986903:A:T
chr2:43986997	['A', 'G']	19959	11668.092221331195	1478.3485028106422	-0.0028216702674998	0.0111779911612023	-0.2524308909183617	0.800711	0.800711	chr2	43986997	0.0965242052052235	chr2:43986997:A:G
chr2:43987075	['C', 'T']	19959	38873.94769014932	5231.537921620532	-0.0306740528151324	0.0319169167422755	-0.9610593987765496	0.336534	0.336534	chr2	43987075	0.4729710524906577	chr2:43987075:C:T
chr2:43987110	['T', 'A']	19959	11663.921970532225	1475.687225434216	-0.003098786072788	0.0111799879612027	-0.2771725768884148	0.78165	0.78165	chr2	43987110	0.1069876677775577	chr2:43987110:T:A
chr2:43987175	['T', 'C']	19959	13975.601724224354	2057.1415156029366	0.0140290476832177	0.0106278415394921	1.320027931455977	0.186841	0.186841	chr2	43987175	0.7285278169712828	chr2:43987175:T:C
chr2:43987978	['T', 'G']	19959	2853.286616541354	351.7190115421792	-0.0121257410292253	0.0196624978741266	-0.6166938253140918	0.537444	0.537444	chr2	43987978	0.2696667811946872	chr2:43987978:T:G
chr2:43988046	['G', 'A']	19959	6147.540042096822	725.8405120433893	-0.0130051770708174	0.0142752093479471	-0.9110323186039754	0.362289	0.362289	chr2	43988046	0.4409448520317747	chr2:43988046:G:A
chr2:43988571	['C', 'T']	19959	38540.93100511073	5194.651421430185	-0.0165794543530558	0.0276900460105842	-0.5987514194349307	0.549345	0.549345	chr2	43988571	0.2601548239693313	chr2:43988571:C:T
chr2:43990076	['A', 'G']	19959	24881.98661989476	3471.400995857294	0.0142155690925375	0.0103863958885211	1.3686719864248953	0.171117	0.171117	chr2	43990076	0.766706842361649	chr2:43990076:A:G
chr2:43990112	['G', 'A']	19959	13839.080126277811	2045.9989736818047	0.0154269677933125	0.010655279687003	1.4478238250404538	0.147682	0.147682	chr2	43990112	0.83067243479675	chr2:43990112:G:A
chr2:43990240	['G', 'A']	19959	39070.0	5265.169187119175	-0.0309700487657714	0.0354283296059464	-0.8741605689638065	0.382041	0.382041	chr2	43990240	0.4178900268310534	chr2:43990240:G:A
chr2:43990405	['C', 'A']	19959	9025.260950185428	1086.2852969409685	-0.0108697834028913	0.0122236359733712	-0.8892430555499856	0.373883	0.373883	chr2	43990405	0.4272642812326161	chr2:43990405:C:A
chr2:43990449	['G', 'A']	19959	10133.030769230769	1261.6322770528263	-0.0043027376243043	0.0117157679152549	-0.3672604011472262	0.713429	0.713429	chr2	43990449	0.1466492411092494	chr2:43990449:G:A
chr2:43990470	['C', 'T']	19959	2821.565472312704	348.2738967585299	-0.0118245772688506	0.0197692344534626	-0.5981302562163503	0.54976	0.54976	chr2	43990470	0.2598268621848705	chr2:43990470:C:T
chr2:43991307	['T', 'C']	19959	14840.204741379312	2216.7278884531224	0.0173886799261793	0.0104934009956504	1.6571062073570824	0.0975137	0.0975137	chr2	43991307	1.010934364645799	chr2:43991307:T:C
chr2:43991498	['G', 'T']	19959	26498.32763803988	3599.728887685889	0.0026001484683914	0.0106568801946306	0.2439877732416891	0.807243	0.807243	chr2	43991498	0.0929957122749434	chr2:43991498:G:T
chr2:43991699	['G', 'A']	19959	23833.97073268517	3301.66461419247	0.0092450522978113	0.0102719964081182	0.900024876420777	0.368118	0.368118	chr2	43991699	0.4340129461785752	chr2:43991699:G:A
chr2:43992607	['C', 'T']	19959	26976.40636431972	3679.558015079734	0.0052006675471245	0.010758869565995	0.4833841989833245	0.628828	0.628828	chr2	43992607	0.2014681285863998	chr2:43992607:C:T
chr2:43993466	['G', 'A']	19959	659.0	74.36609869866821	-0.0181133012986301	0.0399447033983207	-0.4534594015634038	0.650223	0.650223	chr2	43993466	0.1869376724953552	chr2:43993466:G:A
chr2:43993475	['G', 'C']	19959	657.0329191301734	73.43308121144362	-0.0181396460430335	0.0400043138732219	-0.4534422487664709	0.650235	0.650235	chr2	43993475	0.1869296575747919	chr2:43993475:G:C
chr2:43993706	['T', 'C']	19959	17121.436133948264	2448.002170009597	0.0126913861199427	0.0102294726269985	1.2406686622775196	0.214743	0.214743	chr2	43993706	0.6680809840085775	chr2:43993706:T:C
chr2:43993718	['A', 'G']	19959	24460.706572416904	3392.303835499473	0.0098714407557234	0.0103518989214751	0.9535874365277162	0.340304	0.340304	chr2	43993718	0.4681329460916193	chr2:43993718:A:G
chr2:43994564	['T', 'A']	19959	23913.585083454465	3331.8348594983777	0.0104142106887432	0.0102747026632931	1.0135778163146794	0.310797	0.310797	chr2	43994564	0.5075231819230339	chr2:43994564:T:A
chr2:43994923	['G', 'A']	19959	12912.234689786508	1866.5543878804783	0.0113617274263144	0.0107943927801059	1.05255827333373	0.292556	0.292556	chr2	43994923	0.533790990562422	chr2:43994923:G:A
chr2:43995742	['C', 'A']	19959	658.0	73.82347395728864	-0.0188746438334522	0.0399752891667109	-0.4721577811417034	0.636819	0.636819	chr2	43995742	0.1959839875567276	chr2:43995742:C:A
chr2:43997210	['CG', 'C']	19959	23643.18458763403	3253.2983937904496	0.00864190353004	0.0102181103244982	0.8457438073770611	0.397706	0.397706	chr2	43997210	0.4004378569716879	chr2:43997210:CG:C
chr2:43997240	['C', 'T']	19959	18666.676255387392	2536.9494798205965	0.0009915599798779	0.010085488448007	0.0983155139178087	0.921683	0.921683	chr2	43997240	0.0354184227892329	chr2:43997240:C:T
chr2:43997833	['C', 'T']	19959	18737.676328502384	2541.297260618572	0.0004436250740365	0.0101206358426277	0.0438337156809876	0.965037	0.965037	chr2	43997833	0.015456035269905	chr2:43997833:C:T
chr2:44000613	['G', 'A']	19959	6476.867629362216	805.5719728163679	-0.0062698560264016	0.0139329690665688	-0.450001431600511	0.652714	0.652714	chr2	44000613	0.1852770720634224	chr2:44000613:G:A
chr2:44001591	['G', 'A']	19959	25087.28470482109	3394.9645662392613	0.0050917929187936	0.0104015035458989	0.4895247015323308	0.624476	0.624476	chr2	44001591	0.2044842478708767	chr2:44001591:G:A
chr2:44001605	['T', 'A']	19959	25530.395710133307	3442.204681246028	0.003715823134453	0.0104712773566317	0.3548586297448953	0.722699	0.722699	chr2	44001605	0.1410425462156905	chr2:44001605:T:A
chr2:44002021	['G', 'T']	19959	658.0659417748159	73.13057686427993	-0.0194904484053199	0.0399744517106209	-0.4875726262967473	0.625858	0.625858	chr2	44002021	0.2035241920483372	chr2:44002021:G:T
chr2:44002574	['G', 'A']	19959	10388.520493035374	1501.801271189971	0.0089699667969506	0.0115228583864107	0.7784497991860473	0.436313	0.436313	chr2	44002574	0.360201846962401	chr2:44002574:G:A
chr2:44002623	['T', 'A']	19959	23834.553405844315	3218.018958925244	0.0036943534270974	0.0102511429161353	0.3603845402723308	0.718563	0.718563	chr2	44002623	0.1435351490984308	chr2:44002623:T:A
chr2:44002647	['G', 'A']	19959	1607.322124780757	202.0682840054517	-0.0019760675804021	0.025900133119066	-0.0762956534361404	0.939185	0.939185	chr2	44002647	0.027248852286037	chr2:44002647:G:A
chr2:44003546	['A', 'C']	19959	26287.951292844256	3552.7441818625903	0.002688313021767	0.010645734834597	0.2525248903467341	0.800638	0.800638	chr2	44003546	0.096563801192358	chr2:44003546:A:C
chr2:44003752	['G', 'A']	19959	657.1975642760488	72.1742812435244	-0.020775462783193	0.0400621742082546	-0.5185805112622254	0.604059	0.604059	chr2	44003752	0.2189206406453565	chr2:44003752:G:A
chr2:44004503	['T', 'C']	19959	28871.786218992733	3928.809108860791	0.0044017646009016	0.0112128600993583	0.3925639454962575	0.694646	0.694646	chr2	44004503	0.1582364607536057	chr2:44004503:T:C
chr2:44004504	['G', 'A']	19959	1600.0	199.7330994734081	-0.0023359379073239	0.0259692234190653	-0.0899502410845689	0.928328	0.928328	chr2	44004504	0.0322985502661699	chr2:44004504:G:A
chr2:44004830	['A', 'G']	19959	26255.261839138064	3547.7088829165777	0.0026569751448431	0.0106428185366861	0.2496495769127765	0.802861	0.802861	chr2	44004830	0.0953596379820561	chr2:44004830:A:G
chr2:44004913	['A', 'G']	19959	1635.0	197.7268347148819	-0.0070877819926653	0.0256682777995166	-0.2761300172931278	0.782451	0.782451	chr2	44004913	0.1065428500702414	chr2:44004913:A:G
chr2:44005308	['A', 'T']	19959	1600.1603447411935	267.7995165951589	0.0336352485660808	0.0257628505989381	1.3055716966144713	0.191713	0.191713	chr2	44005308	0.717348436747188	chr2:44005308:A:T
chr2:44005565	['C', 'T']	19959	8092.838311948678	1073.4923242801988	0.0018778947185721	0.0126417700538867	0.1485468182515159	0.881913	0.881913	chr2	44005565	0.0545742555524501	chr2:44005565:C:T
chr2:44005775	['A', 'G']	19959	8272.07226621229	1089.123131126841	0.0005718333042367	0.012550349989677	0.0455631360645019	0.963659	0.963659	chr2	44005775	0.0160766181900692	chr2:44005775:A:G
chr2:44005851	['T', 'C']	19959	38239.0	5181.931097425537	-0.0009650161365516	0.0252867348596878	-0.0381629396561621	0.969558	0.969558	chr2	44005851	0.013426205846218	chr2:44005851:T:C
chr2:44006266	['G', 'C']	19959	9246.779732371073	1120.6745071461835	-0.0134230819518212	0.0120347039907528	-1.1153645292925551	0.264708	0.264708	chr2	44006266	0.5772329332609724	chr2:44006266:G:C
chr2:44006308	['A', 'G']	19959	2921.7566551361106	461.6278484429999	0.021994163180977	0.019443079526859	1.1312077981573754	0.257981	0.257981	chr2	44006308	0.5884122781414554	chr2:44006308:A:G
chr2:44006853	['A', 'T']	19959	10747.384731064214	1385.318318530921	-0.0009517614004964	0.0114671163231502	-0.0829991929684149	0.933853	0.933853	chr2	44006853	0.0297214817070371	chr2:44006853:A:T
chr2:44006884	['T', 'C']	19959	10776.716102760049	1382.6194226862092	-0.0018260098307058	0.0114802213617586	-0.1590570227842844	0.873626	0.873626	chr2	44006884	0.0586744494006678	chr2:44006884:T:C
chr2:44007712	['C', 'T']	19959	20825.173590578805	2781.1118935713857	-0.0014643783027249	0.0100710396632368	-0.145404878909423	0.884393	0.884393	chr2	44007712	0.053354703534984	chr2:44007712:C:T
chr2:44008165	['A', 'G']	19959	10908.732785406432	1350.7360720290355	-0.0077588044894157	0.0114135190157377	-0.6797907357684663	0.496645	0.496645	chr2	44008165	0.3039539324530783	chr2:44008165:A:G
chr2:44008330	['C', 'A']	19959	23023.61418190929	3087.78342943634	0.0017125292077791	0.0102060349772722	0.1677957415972756	0.866746	0.866746	chr2	44008330	0.062108153919545	chr2:44008330:C:A
chr2:44008335	['T', 'C']	19959	13821.38497770206	1920.8903447484165	0.0044481027523283	0.0106019787139477	0.4195540165041561	0.674816	0.674816	chr2	44008335	0.1708146287661782	chr2:44008335:T:C
chr2:44008960	['T', 'G']	19959	11258.384453465644	1603.0839754664707	0.0074335133888665	0.0112554034180548	0.660439534041254	0.508979	0.508979	chr2	44008960	0.2933001358798671	chr2:44008960:T:G
chr2:44009828	['A', 'C']	19959	21229.19092002405	2805.134755220984	-0.0014927630316808	0.0101041916414087	-0.1477370070420288	0.882552	0.882552	chr2	44009828	0.0542596965376004	chr2:44009828:A:C
chr2:44010196	['C', 'A']	19959	17662.769905296387	2313.2009069273136	-0.0005075838435731	0.0101815321758503	-0.0498533850118433	0.96024	0.96024	chr2	44010196	0.0176202069093968	chr2:44010196:C:A
chr2:44010331	['T', 'C']	19959	10455.52385008518	1328.7126691874114	-0.002741462001993	0.0115702688644875	-0.2369402158326111	0.812706	0.812706	chr2	44010331	0.0900665339505376	chr2:44010331:T:C
chr2:44010343	['T', 'A']	19959	1254.0628319470889	147.7966015244331	-0.0127568285092851	0.0290852891652324	-0.4386007110609798	0.660956	0.660956	chr2	44010343	0.1798274506402804	chr2:44010343:T:A
chr2:44010648	['G', 'A']	19959	5024.006865447256	623.4843924131862	-0.003073800281103	0.0151736945187873	-0.2025742825715388	0.83947	0.83947	chr2	44010648	0.0759948195584028	chr2:44010648:G:A
chr2:44010735	['A', 'G']	19959	11736.352092207468	1477.9836573652374	-0.0044291283935293	0.0111825598278419	-0.3960746431690779	0.692054	0.692054	chr2	44010735	0.1598600168336475	chr2:44010735:A:G
chr2:44010802	['C', 'T']	19959	5025.035357841418	627.0273807487775	-0.0026667816394725	0.0151706990797008	-0.1757850198901398	0.860465	0.860465	chr2	44010802	0.0652667902010389	chr2:44010802:C:T
chr2:44011091	['G', 'A']	19959	2121.212556997545	256.22281706971427	-0.0064220577035801	0.0224465822656935	-0.2861040325678164	0.774801	0.774801	chr2	44011091	0.1108098274286603	chr2:44011091:G:A
chr2:44011166	['A', 'G']	19959	2115.529968928536	253.4794165036772	-0.0076318458761709	0.0224622968419286	-0.3397624886661269	0.734039	0.734039	chr2	44011166	0.1342808651045887	chr2:44011166:A:G
chr2:44011220	['C', 'G']	19959	2120.675069043435	255.918524774598	-0.0067337346969193	0.0224604513844591	-0.2998040681220912	0.76433	0.76433	chr2	44011220	0.116719093995083	chr2:44011220:C:G
chr2:44011391	['G', 'A']	19959	2115.4239538962665	253.05327171311453	-0.007827304981246	0.0224622851534663	-0.3484643226532137	0.727495	0.727495	chr2	44011391	0.1381699871941123	chr2:44011391:G:A
chr2:44011398	['T', 'C']	19959	2114.4237534452523	253.131899772016	-0.007895479928439	0.0224667789444726	-0.3514291010719865	0.72527	0.72527	chr2	44011398	0.139500286282794	chr2:44011398:T:C
chr2:44011506	['G', 'A']	19959	1279.5128564984211	148.8890278064428	-0.0144794145886524	0.0288228679949716	-0.5023585644280248	0.615421	0.615421	chr2	44011506	0.2108276884127166	chr2:44011506:G:A
chr2:44011530	['C', 'G']	19959	2115.4239538962665	253.85367447707253	-0.0074323625186009	0.0224620102606958	-0.3308859016775619	0.740734	0.740734	chr2	44011530	0.1303377205927735	chr2:44011530:C:G
chr2:44011768	['T', 'G']	19959	2114.105922437118	253.00181679771296	-0.007812910280469	0.0224668541335105	-0.3477527487400066	0.72803	0.72803	chr2	44011768	0.1378507243050765	chr2:44011768:T:G
chr2:44011876	['T', 'A']	19959	1524.0	186.3668465650146	-0.0050207534648113	0.0264426649486249	-0.189873202060613	0.84941	0.84941	chr2	44011876	0.0708826304194452	chr2:44011876:T:A
chr2:44011956	['C', 'T']	19959	17551.517514407416	2283.9358287249743	-0.0024563999154283	0.0101811890476633	-0.2412684710919951	0.80935	0.80935	chr2	44011956	0.0918636289472037	chr2:44011956:C:T
chr2:44012541	['A', 'C']	19959	2318.1161439021944	267.889570039563	-0.0140797749218248	0.0215296305943118	-0.6539719694746993	0.513137	0.513137	chr2	44012541	0.2897666691947641	chr2:44012541:A:C
chr2:44012957	['A', 'C']	19959	2453.3687612748045	306.3984041488548	-0.0043467076673884	0.0209850096728402	-0.2071339368031916	0.835907	0.835907	chr2	44012957	0.077842037912087	chr2:44012957:A:C
chr2:44013083	['A', 'G']	19959	1573.315309446254	215.79833868292664	0.0114310455015509	0.0260373986950583	0.439024098967324	0.660649	0.660649	chr2	44013083	0.1800292180493662	chr2:44013083:A:G
chr2:44013383	['A', 'T']	19959	1256.0504928055568	141.5595557402587	-0.0193264856930702	0.0297842599507115	-0.6488825213402192	0.516422	0.516422	chr2	44013383	0.2869952647110303	chr2:44013383:A:T
chr2:44013742	['G', 'A']	19959	1569.157238061833	209.1497649609628	0.0082394922333379	0.0260694410418703	0.3160594130155859	0.751961	0.751961	chr2	44013742	0.1238046832434811	chr2:44013742:G:A
chr2:44014386	['C', 'T']	19959	1720.1723705967831	235.2845462406136	0.0075343732837058	0.0247744424826115	0.3041187824506642	0.761041	0.761041	chr2	44014386	0.1185919456024745	chr2:44014386:C:T
chr2:44014842	['C', 'T']	19959	7878.394728930754	1137.316490955891	0.0065657313739332	0.0127081775767045	0.5166540469161335	0.605403	0.605403	chr2	44014842	0.2179554312812998	chr2:44014842:C:T
chr2:44015494	['T', 'C']	19959	1435.0	169.56624747390848	-0.0074673568348032	0.0272094619268007	-0.2744397097925715	0.78375	0.78375	chr2	44015494	0.1058224461612271	chr2:44015494:T:C
chr2:44015633	['A', 'G']	19959	7055.76756540042	881.6352670539428	-0.0080691496973345	0.0134061008536593	-0.6019013123515292	0.547247	0.547247	chr2	44015633	0.2618166105494631	chr2:44015633:A:G
chr2:44015640	['G', 'A']	19959	8999.90183895375	1112.8745933185348	-0.0093633445105373	0.0122404255829753	-0.7649525293924708	0.444309	0.444309	chr2	44015640	0.3523148895258414	chr2:44015640:G:A
chr2:44015746	['G', 'C']	19959	1950.09770518088	230.64830233783744	-0.0099433294788311	0.0233246858057366	-0.4263006825320494	0.669893	0.669893	chr2	44015746	0.1739945603149702	chr2:44015746:G:C
chr2:44016037	['A', 'G']	19959	1272.782739891372	147.85431454159348	-0.0134723043663398	0.0289422702170475	-0.4654888599030635	0.641586	0.641586	chr2	44016037	0.1927451213278254	chr2:44016037:A:G
chr2:44016510	['T', 'C']	19959	7928.19167167769	1026.248071201456	-0.0053277694616989	0.0125660096396006	-0.4239826018363787	0.671583	0.671583	chr2	44016510	0.1729003058330295	chr2:44016510:T:C
chr2:44017403	['A', 'G']	19959	18390.135351914985	2414.6030831688886	-0.0020454514780928	0.0101146527633481	-0.2022265643665854	0.839742	0.839742	chr2	44017403	0.0758541248752886	chr2:44017403:A:G
chr2:44017840	['G', 'C']	19959	9255.3469234241	1266.3977401713014	-0.0006443523175143	0.0118825373825664	-0.0542268285610172	0.956755	0.956755	chr2	44017840	0.01919925947531	chr2:44017840:G:C
chr2:44017861	['A', 'G']	19959	39383.0	5343.239086450399	0.004908951709595	0.0442599984033506	0.1109117010095371	0.911687	0.911687	chr2	44017861	0.0401542378827652	chr2:44017861:A:G
chr2:44018870	['A', 'T']	19959	1689.4232234138517	168.49512553877895	-0.0330795598112354	0.0252050465245304	-1.312418121467905	0.189394	0.189394	chr2	44018870	0.7226337835596003	chr2:44018870:A:T
chr2:44019622	['A', 'G']	19959	1698.2552615754655	173.58218709360244	-0.0299877692463527	0.0250860080642251	-1.1953982143981643	0.231946	0.231946	chr2	44019622	0.6346131126598009	chr2:44019622:A:G
chr2:44020272	['T', 'A']	19959	1567.0785148812506	155.70269450490682	-0.0336902129502891	0.0261250239322118	-1.2895763478612363	0.197213	0.197213	chr2	44020272	0.7050644603776769	chr2:44020272:T:A
chr2:44020400	['C', 'T']	19959	401.0	46.46776117043368	-0.0060368452251214	0.0507269490688205	-0.1190066687616347	0.905271	0.905271	chr2	44020400	0.0432213918593776	chr2:44020400:C:T
chr2:44020640	['G', 'A']	19959	6403.962567648829	817.153336727676	-0.0059515552284636	0.0138868554207128	-0.4285747239498604	0.668237	0.668237	chr2	44020640	0.1750694813303954	chr2:44020640:G:A
chr2:44020807	['T', 'G']	19959	5314.79885748647	691.0221069922475	-0.0045334186288726	0.0148040960868413	-0.3062273172424311	0.759435	0.759435	chr2	44020807	0.1195093914514313	chr2:44020807:T:G
chr2:44021244	['A', 'G']	19959	13574.760926222936	1813.186646868925	-0.0007515729813425	0.0106814300050547	-0.0703625807580923	0.943906	0.943906	chr2	44021244	0.0250712532802878	chr2:44021244:A:G
chr2:44021425	['T', 'A']	19959	2626.39476849068	329.784281231792	-0.0128775791294591	0.0204180252075809	-0.630696602562618	0.528246	0.528246	chr2	44021425	0.2771637828407313	chr2:44021425:T:A
chr2:44021569	['T', 'C']	19959	2717.680815876516	352.75502475987645	-0.0100243903856882	0.020097141096094	-0.4987968357169218	0.617928	0.617928	chr2	44021569	0.2090621252742027	chr2:44021569:T:C
chr2:44021808	['G', 'C']	19959	424.0424913564164	30.50165743508948	-0.058158247776929	0.0495672387619717	-1.1733203065075384	0.240681	0.240681	chr2	44021808	0.6185581927363911	chr2:44021808:G:C
chr2:44022988	['T', 'C']	19959	16389.39037593985	2174.5102567800327	-0.0027936582805795	0.0102724918983667	-0.2719552673508328	0.785659	0.785659	chr2	44022988	0.1047659101341677	chr2:44022988:T:C
chr2:44023010	['A', 'G']	19959	3880.0	487.2276851727612	-0.0117499270792491	0.0169903806221121	-0.6915634994049077	0.48922	0.48922	chr2	44023010	0.3104957967050695	chr2:44023010:A:G
chr2:44023016	['T', 'G']	19959	22490.507341518416	3048.364950165356	0.0022765008740586	0.0101561297247908	0.2241504328663481	0.822643	0.822643	chr2	44023016	0.0847885934231895	chr2:44023016:T:G
chr2:44023444	['C', 'T']	19959	1373.3440412949783	137.17341849947934	-0.0270922127117829	0.0275625254688519	-0.9829365143770826	0.325651	0.325651	chr2	44023444	0.4872475838684796	chr2:44023444:C:T
chr2:44023730	['G', 'A']	19959	4325.473641729303	538.1869368972849	-0.0068300665363079	0.0164835754370995	-0.4143558879183148	0.678618	0.678618	chr2	44023730	0.1683746250961495	chr2:44023730:G:A
chr2:44024036	['G', 'A']	19959	6017.205913304937	707.6893977764014	-0.0182654137993285	0.0140741305172365	-1.297800512575816	0.194371	0.194371	chr2	44024036	0.7113685309708357	chr2:44024036:G:A
chr2:44025626	['T', 'A']	19959	11369.557165054386	1461.900060094482	-0.0027033916016394	0.0112991800285873	-0.2392555561376848	0.81091	0.81091	chr2	44025626	0.091027343905153	chr2:44025626:T:A
chr2:44026869	['T', 'G']	19959	31734.76999398677	4425.450381663331	0.018449892153254	0.0124881749079386	1.4773889931286557	0.139587	0.139587	chr2	44026869	0.8551550264919401	chr2:44026869:T:G
chr2:44027815	['A', 'G']	19959	37217.72941824923	5025.387823258096	-0.0101350770542418	0.0203921938971246	-0.4970076836936554	0.619189	0.619189	chr2	44027815	0.2081767675734437	chr2:44027815:A:G
chr2:44028079	['G', 'C']	19959	9937.991681282883	1513.0530887908585	0.0168406535904193	0.0117363936713373	1.4349087174493482	0.151329	0.151329	chr2	44028079	0.8200778377856833	chr2:44028079:G:C
chr2:44028285	['C', 'T']	19959	12416.59894736842	1853.7391165324425	0.0137391139318731	0.0109696776177215	1.252462871805601	0.210416	0.210416	chr2	44028285	0.6769212395776414	chr2:44028285:C:T
chr2:44028430	['A', 'T']	19959	6376.638973793656	821.3693258865106	-0.0040958710455701	0.0138910311121209	-0.2948572364794605	0.768106	0.768106	chr2	44028430	0.1145788424184038	chr2:44028430:A:T
chr2:44029502	['C', 'T']	19959	6673.67184524406	861.0924353763801	-0.0030961788395065	0.0136507906275631	-0.2268131512657497	0.820571	0.820571	chr2	44029502	0.0858838356051845	chr2:44029502:C:T
chr2:44031391	['T', 'C']	19959	9287.653366083512	1185.9842471886186	-0.0048822638385611	0.0120983522567721	-0.4035478332041681	0.68655	0.68655	chr2	44031391	0.1633278285170192	chr2:44031391:T:C
chr2:44031433	['T', 'C']	19959	9269.573168897576	1168.063693220013	-0.0067639826962509	0.0121108021116883	-0.5585082337133436	0.576504	0.576504	chr2	44031433	0.2391976750615614	chr2:44031433:T:C
chr2:44031678	['T', 'C']	19959	7847.75235565357	1007.1774639818856	-0.0019234479380354	0.0129429285381944	-0.1486099480777786	0.881863	0.881863	chr2	44031678	0.0545988785477749	chr2:44031678:T:C
chr2:44032005	['C', 'G']	19959	9914.418480987251	1548.70613888435	0.0219457262372716	0.0117071906724167	1.8745510217902108	0.0608691	0.0608691	chr2	44032005	1.2156031196027224	chr2:44032005:C:G
chr2:44032139	['G', 'C']	19959	7433.351879699248	841.4465944357842	-0.022324577443921	0.0129881335982868	-1.718844149159788	0.0856583	0.0856583	chr2	44032139	1.0672305489908789	chr2:44032139:G:C
chr2:44032351	['A', 'G']	19959	19196.770861524583	2588.5076655	0.0020883930963994	0.010107315777568	0.2066219303283679	0.836307	0.836307	chr2	44032351	0.0776342680978472	chr2:44032351:A:G
chr2:44032487	['A', 'G']	19959	7851.967024155558	1010.2712877718858	-0.0015477267591883	0.0129342240242256	-0.1196613539621322	0.904753	0.904753	chr2	44032487	0.0434699681741309	chr2:44032487:A:G
chr2:44033208	['A', 'G']	19959	1177.0	118.72552168953816	-0.0232713091065349	0.0301174908247861	-0.7726841934449294	0.439718	0.439718	chr2	44033208	0.3568257560298953	chr2:44033208:A:G
chr2:44033613	['T', 'C']	19959	37543.88105020543	5040.0323539604005	-0.0135201824293138	0.0213840182870225	-0.632256400450188	0.527227	0.527227	chr2	44033613	0.2780023570431144	chr2:44033613:T:C
chr2:44033679	['T', 'A']	19959	29852.99143157789	4012.123453714349	-0.0094039930293005	0.0118186177394267	-0.7956931374410213	0.42622	0.42622	chr2	44033679	0.3703661752556836	chr2:44033679:T:A
chr2:44033775	['C', 'T']	19959	7524.376991682533	1164.110493962903	0.0142047915572069	0.0129421274600196	1.0975623289979148	0.272409	0.272409	chr2	44033775	0.5647785480596623	chr2:44033775:C:T
chr2:44034389	['A', 'C']	19959	7176.719146164253	907.9944137101232	-0.0033179495463694	0.0133524214287295	-0.2484904752354841	0.803757	0.803757	chr2	44034389	0.0948752317372267	chr2:44034389:A:C
chr2:44034753	['T', 'C']	19959	23840.77795038838	3249.5085483791013	-0.0021515790084805	0.0103704754735649	-0.2074715873891256	0.835644	0.835644	chr2	44034753	0.0779787007476009	chr2:44034753:T:C
