## Supplementary material for "Characterization of shared and ancestry-specific signals driving complex traits using multi-ancestry fine-mapping": s1_gwas_temp.txt

locus	alleles	n	sum_x	y_transpose_x	beta	standard_error	t_stat	p_value	p_value_str	chrom	pos	-log10pvalue	rsid
chr2:47814238	['A', 'G']	98663	124393.65110644807	-4097.41993671897	0.0031979736075664	0.0044161539555759	0.724153559802557	0.468973	0.468973	chr2	47814238	0.3288521600323618	chr2:47814238:A:G
chr2:47814247	['T', 'C']	98663	15816.725280295192	-769.4003824569668	0.0089649368707963	0.0078584486704915	1.1408023703787369	0.253955	0.253955	chr2	47814247	0.59524323213236	chr2:47814247:T:C
chr2:47816079	['C', 'T']	98663	16831.682390861453	-1109.027954008407	-0.0155060694679942	0.0076556880302869	-2.025431209663984	0.0428258	0.0428258	chr2	47816079	1.3682945155232134	chr2:47816079:C:T
chr2:47816647	['C', 'CCA']	98663	29117.770741052336	-1588.131391105356	-0.0052257479889217	0.006028147666666	-0.8668911708680636	0.386004	0.386004	chr2	47816647	0.413408194890611	chr2:47816647:C:CCA
chr2:47816835	['T', 'C']	98663	11582.234783754471	-513.8745122360104	0.0125791734932004	0.0090284874270621	1.39327584989435	0.16354	0.16354	chr2	47816835	0.7863760065839132	chr2:47816835:T:C
chr2:47817633	['C', 'T']	98663	113203.5370188262	-4212.1815549252215	4.954332171494327e-05	0.0043245604821902	0.0114562675025536	0.990859	0.990859	chr2	47817633	0.0039881415577849	chr2:47817633:C:T
chr2:47819364	['T', 'C']	98663	17654.04185674027	-1137.7156009740943	-0.0187725379688591	0.0074861838514832	-2.507624490833164	0.0121562	0.0121562	chr2	47819364	1.9152021632990828	chr2:47819364:T:C
chr2:47819668	['A', 'G']	98663	17173.87032982627	-1150.918046738821	-0.0167765848808993	0.0075899273878625	-2.2103748854999257	0.0270814	0.0270814	chr2	47819668	1.5673288881198884	chr2:47819668:A:G
chr2:47821990	['G', 'C']	98663	17179.56711334563	-1141.4380793469509	-0.015655777565007	0.0075888985762058	-2.062984161376722	0.0391167	0.0391167	chr2	47821990	1.4076377907004352	chr2:47821990:G:C
chr2:47822805	['A', 'G']	98663	11556.522706538268	-512.1522959520349	0.0125054586392247	0.0090387389277744	1.383540197272181	0.166502	0.166502	chr2	47822805	0.7785805454384596	chr2:47822805:A:G
chr2:47823057	['T', 'C']	98663	17126.603803422273	-1144.7826227066043	-0.0166392390700142	0.0076003356473079	-2.1892768743585607	0.0285791	0.0285791	chr2	47823057	1.543951451933716	chr2:47823057:T:C
chr2:47823547	['A', 'G']	98663	28765.78491308492	-1645.381840827565	-0.0047974005446836	0.0060709108032254	-0.7902274798922914	0.429397	0.429397	chr2	47823547	0.3671409941056319	chr2:47823547:A:G
chr2:47823904	['G', 'T']	98663	16793.723407706268	-1102.290453069387	-0.015253376327592	0.0076636606505174	-1.990351220282982	0.046555	0.046555	chr2	47823904	1.3320336690156689	chr2:47823904:G:T
chr2:47824032	['C', 'G']	98663	11476.814263704184	-508.0716114743996	0.0124640964244888	0.0090664686699367	1.374746538949419	0.169213	0.169213	chr2	47824032	0.7715662747994463	chr2:47824032:C:G
chr2:47826670	['T', 'C']	98663	21937.9174446126	-1382.2684567307372	-0.0056838762903376	0.0067630053890846	-0.8404364573642414	0.400666	0.400666	chr2	47826670	0.3972175096733131	chr2:47826670:T:C
chr2:47826774	['T', 'G']	98663	11512.2188299298	-490.40741794649136	0.0139696145715886	0.0090628354785815	1.5414176506462451	0.123218	0.123218	chr2	47826774	0.90932584469058	chr2:47826774:T:G
chr2:47827393	['A', 'G']	98663	11528.752747141349	-492.1753435979403	0.0141803649766724	0.0090496612342913	1.566949812766426	0.11713	0.11713	chr2	47827393	0.9313318567141002	chr2:47827393:A:G
chr2:47827472	['A', 'G']	98663	16897.42407223088	-1148.3529130104514	-0.0168035721008011	0.0076582896953988	-2.194167727932355	0.0282257	0.0282257	chr2	47827472	1.5493552787256657	chr2:47827472:A:G
chr2:47828172	['A', 'G']	98663	17108.62882189228	-1153.8983763596034	-0.0172670836825802	0.0076145191007042	-2.267652553525456	0.0233525	0.0233525	chr2	47828172	1.6316666192483622	chr2:47828172:A:G
chr2:47828344	['C', 'G']	98663	17171.17692798994	-1137.1078523312758	-0.0169085397184369	0.0075862507097249	-2.228840090502364	0.0258268	0.0258268	chr2	47828344	1.587929400579864	chr2:47828344:C:G
chr2:47828419	['C', 'A']	98663	16771.379811249986	-1114.1062522461452	-0.015938409116559	0.0076683257942382	-2.078473130149826	0.0376684	0.0376684	chr2	47828419	1.4240228264632704	chr2:47828419:C:A
chr2:47828571	['T', 'C']	98663	15976.13309865661	-787.0301890070735	0.0090661259504622	0.0079357613558562	1.1424393380695368	0.253274	0.253274	chr2	47828571	0.5964093906914325	chr2:47828571:T:C
chr2:47829029	['C', 'G']	98663	16823.35515241242	-1110.0138824463957	-0.0155553284925792	0.0076597327644178	-2.0307925838926506	0.0422787	0.0422787	chr2	47829029	1.3738783749953205	chr2:47829029:C:G
chr2:47829092	['G', 'A']	98663	166960.3057036843	-5435.511735685796	-0.0187371948239909	0.0059459699743	-3.1512427585369025	0.00162626	0.00162626	chr2	47829092	2.7888100199113928	chr2:47829092:G:A
chr2:47830149	['T', 'A']	98663	11414.27258443823	-493.1573781345834	0.0142787924365556	0.0090919258644999	1.5704915162483053	0.116304	0.116304	chr2	47830149	0.9344053484869066	chr2:47830149:T:A
chr2:47831298	['C', 'T']	98663	11383.153467103322	-507.9634890796932	0.0127919496283076	0.0091053100130262	1.404888972479482	0.160057	0.160057	chr2	47831298	0.7957253274873921	chr2:47831298:C:T
chr2:47831452	['A', 'C']	98663	28801.999604069	-1547.5313282765892	-0.0047608237448899	0.006069038694175	-0.784444454021897	0.432781	0.432781	chr2	47831452	0.3637318139280228	chr2:47831452:A:C
chr2:47831503	['T', 'C']	98663	16867.621074774845	-1112.101022972111	-0.0155230005664603	0.0076588948086947	-2.0267938069651805	0.0426862	0.0426862	chr2	47831503	1.3697125051277983	chr2:47831503:T:C
chr2:47832332	['AAAAT', 'A']	98663	50505.47595388496	-1747.9106956139874	-0.0030053460567235	0.0048682873046108	-0.6173312848395659	0.537018	0.537018	chr2	47832332	0.2700111571874817	chr2:47832332:AAAAT:A
chr2:47833737	['T', 'C']	98663	11758.3835447016	-486.3331482714142	0.0124855811327158	0.0089708591833419	1.3917932360258536	0.163988	0.163988	chr2	47833737	0.785187930759973	chr2:47833737:T:C
chr2:47833808	['G', 'A']	98663	17607.38761458588	-579.0776506810176	0.0248634804704446	0.0074991474031497	3.3155076349081605	0.000915098	0.000915098	chr2	47833808	3.038532393824072	chr2:47833808:G:A
chr2:47834082	['G', 'A']	98663	17051.382595915056	-1132.8225164189012	-0.0161853501098502	0.0076148674133928	-2.125493358083139	0.0335479	0.0335479	chr2	47834082	1.4743346602030738	chr2:47834082:G:A
chr2:47834289	['A', 'G']	98663	29339.3000152091	-1594.4223683749328	-0.0055893061021305	0.0060126986566822	-0.9295836065090196	0.352589	0.352589	chr2	47834289	0.4527312408563786	chr2:47834289:A:G
chr2:47835098	['A', 'G']	98663	17138.215932127798	-1121.0406466855015	-0.0151141169124906	0.007595420314337	-1.9898986872341256	0.0466049	0.0466049	chr2	47835098	1.3315684195527664	chr2:47835098:A:G
chr2:47835622	['G', 'A']	98663	16786.5418701209	-1093.9308300333305	-0.0148596797860434	0.0076707151582608	-1.9371961387512289	0.0527242	0.0527242	chr2	47835622	1.2779900012180896	chr2:47835622:G:A
chr2:47835645	['G', 'A']	98663	33723.95209453291	-243.15547448796167	-0.0058993871986216	0.0057943881651195	-1.0181208145726437	0.308623	0.308623	chr2	47835645	0.5105717114521643	chr2:47835645:G:A
chr2:47837992	['G', 'A']	98663	16765.966740801607	-1095.665749125856	-0.0152285521771188	0.0076767810208016	-1.9837158485899729	0.0472903	0.0472903	chr2	47837992	1.3252279309003845	chr2:47837992:G:A
chr2:47838605	['C', 'T']	98663	29025.707046336945	-1545.6109683944744	-0.005613538691384	0.0060346508694546	-0.9302176402280214	0.352261	0.352261	chr2	47838605	0.4531354363599513	chr2:47838605:C:T
chr2:47840128	['A', 'G']	98663	17119.003966925357	-1133.3704419017165	-0.0161085779809284	0.0076034217066945	-2.118595890419364	0.0341271	0.0341271	chr2	47840128	1.4669006149592156	chr2:47840128:A:G
chr2:47841508	['C', 'T']	98663	28972.642873071545	-1538.8619118718848	-0.0053724052888175	0.006037532655836	-0.8898345723437956	0.373557	0.373557	chr2	47841508	0.4276431210326754	chr2:47841508:C:T
chr2:47842164	['C', 'T']	98663	16836.012767166616	-1098.970481704633	-0.014869097330618	0.0076584048488419	-1.9415397362893945	0.0521957	0.0521957	chr2	47842164	1.2823652736872613	chr2:47842164:C:T
chr2:47842306	['C', 'T']	98663	12141.536675697354	-446.4295730220185	0.0086248533924712	0.0088321609804169	0.976528101287396	0.328805	0.328805	chr2	47842306	0.4830615869473792	chr2:47842306:C:T
chr2:47843678	['T', 'A']	98663	11622.706812491764	-468.9838188504108	0.0130476661596456	0.009018171055241	1.4468195468595382	0.147951	0.147951	chr2	47843678	0.8298820950993995	chr2:47843678:T:A
chr2:47843737	['T', 'G']	98663	4383.063510111263	-194.05756643498177	0.0002418260268142	0.0144164185679886	0.0167743483358063	0.986617	0.986617	chr2	47843737	0.0058514056561751	chr2:47843737:T:G
chr2:47844116	['T', 'A']	98663	28855.339709087217	-1578.2986769111158	-0.0059883352215049	0.0060510660493551	-0.989633094840052	0.322356	0.322356	chr2	47844116	0.491664241870928	chr2:47844116:T:A
chr2:47844514	['ATAT', 'A']	98663	11838.599951347076	-483.9033816469891	0.0083550677267615	0.0089369254670155	0.9348928507458704	0.349846	0.349846	chr2	47844514	0.4561230872738033	chr2:47844514:ATAT:A
chr2:47845872	['A', 'C']	98663	11575.387243573512	-490.5594543942856	0.0139337946766161	0.0090560256183138	1.538621384687564	0.1239	0.1239	chr2	47845872	0.9069286936239366	chr2:47845872:A:C
chr2:47845978	['C', 'T']	98663	28800.210953655267	-1499.248902563846	-0.0038042468725683	0.0060505841892561	-0.6287404246557577	0.52952	0.52952	chr2	47845978	0.2761176319198526	chr2:47845978:C:T
chr2:47846676	['T', 'C']	98663	11381.191729856862	-488.7455393470398	0.0136219916721143	0.0091067099226265	1.495819213289	0.134704	0.134704	chr2	47846676	0.8706195078246399	chr2:47846676:T:C
chr2:47846738	['TATATC', 'T']	98663	11943.452636060452	-462.338417851824	0.0092740015642072	0.0088970101112191	1.042372825058689	0.297241	0.297241	chr2	47846738	0.5268912862786922	chr2:47846738:TATATC:T
chr2:47847194	['G', 'A']	98663	17030.178287185834	-1113.7480102915572	-0.0151126144616022	0.0076214975049092	-1.9828930537427427	0.0473821	0.0473821	chr2	47847194	1.3243856950231074	chr2:47847194:G:A
chr2:47848142	['AC', 'A']	98663	11997.132463854065	-497.1595986274178	0.0071420508929176	0.0089360646434961	0.7992389466559812	0.424154	0.424154	chr2	47848142	0.3724764330128152	chr2:47848142:AC:A
chr2:47848263	['T', 'C']	98663	10106.921949439457	-348.4862843546071	0.0314360485809112	0.0096506170391218	3.257413329476781	0.00112471	0.00112471	chr2	47848263	2.9489594434508453	chr2:47848263:T:C
chr2:47849940	['G', 'A']	98663	17394.410410014698	-1115.319604925719	-0.0147100747079836	0.0075436013258549	-1.950006909507029	0.0511781	0.0511781	chr2	47849940	1.290915841442826	chr2:47849940:G:A
chr2:47850360	['A', 'C']	98663	2435.197455780245	-42.768091168615854	0.0060348837511774	0.0192227278151921	0.3139452323934987	0.753563	0.753563	chr2	47850360	0.1228804335834327	chr2:47850360:A:C
chr2:47850566	['A', 'T']	98663	29341.27127681142	-1535.203937494657	-0.0036154982561699	0.0060067107005288	-0.601909836585206	0.547236	0.547236	chr2	47850566	0.2618253402223792	chr2:47850566:A:T
chr2:47851072	['A', 'T']	98663	11536.052314148435	-490.63062290264855	0.0135145927256878	0.009049006199294	1.4934891664393195	0.135312	0.135312	chr2	47851072	0.8686636867528105	chr2:47851072:A:T
chr2:47851188	['G', 'A']	98663	10116.845709361856	-372.88358333230246	0.0282586806123109	0.0096418315338641	2.930841563976757	0.00338123	0.00338123	chr2	47851188	2.470925286396772	chr2:47851188:G:A
chr2:47851198	['C', 'T']	98663	22865.952744010625	-831.0356432024719	0.0209854775498527	0.0066829442995365	3.1401544901860023	0.00168909	0.00168909	chr2	47851198	2.7723472092436583	chr2:47851198:C:T
chr2:47852839	['T', 'C']	98663	17239.446228547677	-1067.8659955351495	-0.0123170830385779	0.0075713130472517	-1.6268093739762628	0.103781	0.103781	chr2	47852839	0.9838821489003946	chr2:47852839:T:C
chr2:47855890	['G', 'A']	98663	17210.279659728072	-1063.3268488551255	-0.0126773999288891	0.0075733951672641	-1.6739387882051873	0.0941458	0.0941458	chr2	47855890	1.026199049810992	chr2:47855890:G:A
chr2:47857423	['A', 'T']	98663	29192.86542401072	-1542.569670417903	-0.0038700485459627	0.0060219641725655	-0.6426555248524395	0.520449	0.520449	chr2	47857423	0.2836218215881392	chr2:47857423:A:T
chr2:47857922	['C', 'A']	98663	119316.84939225874	-4621.436709190008	-0.0013043000868986	0.0043941223881162	-0.2968283474365818	0.766598	0.766598	chr2	47857922	0.1154323181237966	chr2:47857922:C:A
chr2:47859715	['T', 'G']	98663	17221.269102888997	-1080.131956692625	-0.0128713324215778	0.0075753448470926	-1.6991084473887323	0.0893019	0.0893019	chr2	47859715	1.0491393009016277	chr2:47859715:T:G
chr2:47859888	['C', 'G']	98663	29202.143701405992	-1524.2759225824711	-0.0032805798320164	0.0060204634342337	-0.5449048678482604	0.58582	0.58582	chr2	47859888	0.2322358055097164	chr2:47859888:C:G
chr2:47860949	['T', 'C']	98663	17291.059346151604	-1058.670227680204	-0.0114923505268494	0.0075833241429483	-1.5154766313841572	0.129655	0.129655	chr2	47860949	0.8872107304909369	chr2:47860949:T:C
chr2:47861009	['T', 'C']	98663	29302.38361513724	-1531.9638102440688	-0.0037348355260653	0.0060127426673159	-0.6211533958316918	0.5345	0.5345	chr2	47861009	0.2720522904552032	chr2:47861009:T:C
chr2:47861273	['A', 'G']	98663	11466.878928361304	-499.4713002341345	0.0126394820131562	0.0090765053927702	1.3925493861573697	0.163759	0.163759	chr2	47861273	0.7857948223717349	chr2:47861273:A:G
chr2:47861294	['T', 'G']	98663	16893.253213576096	-1060.330970448308	-0.0120992671610024	0.007644829015248	-1.5826733517348366	0.113499	0.113499	chr2	47861294	0.9450079648708154	chr2:47861294:T:G
chr2:47864269	['A', 'T']	98663	42647.07724904198	-1903.7435647251864	0.0026684863269191	0.0051765567353743	0.5154944615373105	0.606209	0.606209	chr2	47864269	0.2173776202261953	chr2:47864269:A:T
chr2:47865526	['C', 'T']	98663	11424.578969774371	-497.28100050677136	0.0123391573505413	0.0090881005886298	1.3577267582160069	0.174554	0.174554	chr2	47865526	0.7580701946411328	chr2:47865526:C:T
chr2:47866333	['C', 'T']	98663	17722.82754625786	-1089.1186264530193	-0.0133851701642267	0.0077104931396877	-1.7359681049879927	0.0825726	0.0825726	chr2	47866333	1.0831640403662353	chr2:47866333:C:T
chr2:47866497	['C', 'T']	98663	11453.015688434554	-500.3211590097467	0.0126345303878587	0.0091074721484146	1.3872708235575624	0.165362	0.165362	chr2	47866497	0.7815642836974642	chr2:47866497:C:T
chr2:47867722	['TAAGTCA', 'T']	98663	17087.94431603918	-1059.0376719343158	-0.0122002243000686	0.0076006685706195	-1.605151466178742	0.108464	0.108464	chr2	47867722	0.9647143834346328	chr2:47867722:TAAGTCA:T
chr2:47867971	['A', 'C']	98663	12200.854928635148	-455.79007835310495	0.0088842334475863	0.0088056137280235	1.0089283634271355	0.313011	0.313011	chr2	47867971	0.50444039997637	chr2:47867971:A:C
chr2:47868036	['G', 'A']	98663	11415.578513653229	-508.9475096457366	0.0121334497010516	0.0090903817935098	1.334756886637535	0.181959	0.181959	chr2	47868036	0.7400264586066201	chr2:47868036:G:A
chr2:47868748	['G', 'A']	98663	11419.041640480871	-507.6209107398728	0.0121565897999288	0.0090909343352161	1.3372211646977823	0.181154	0.181154	chr2	47868748	0.7419520720144929	chr2:47868748:G:A
chr2:47870406	['T', 'C']	98663	11513.400330457882	-505.886927331374	0.0126288788525239	0.0090565030302889	1.3944542181775226	0.163184	0.163184	chr2	47870406	0.7873224255598282	chr2:47870406:T:C
chr2:47871513	['C', 'T']	98663	16749.5464783878	-1082.666387381088	-0.0143402254608073	0.0076703588962357	-1.8695638176519749	0.0615474	0.0615474	chr2	47871513	1.2107902886222306	chr2:47871513:C:T
chr2:47871569	['C', 'T']	98663	50574.27711600655	-1725.326046780439	-0.0025288220469204	0.0048641158227974	-0.5198934686275691	0.603139	0.603139	chr2	47871569	0.2195825883965997	chr2:47871569:C:T
chr2:47872359	['C', 'T']	98663	16884.5402011069	-1080.36409272801	-0.0147803935982812	0.0076355557811299	-1.9357325153473108	0.0529033	0.0529033	chr2	47872359	1.2765172367154725	chr2:47872359:C:T
chr2:47875092	['G', 'A']	98663	29233.333306300374	-1529.340110199214	-0.0036277607473927	0.0060193841650907	-0.6026797173757141	0.546723	0.546723	chr2	47875092	0.2622326554609711	chr2:47875092:G:A
chr2:47876082	['A', 'G']	98663	17151.390704982008	-1060.419814328054	-0.0116047541759985	0.007588257155125	-1.529304284075404	0.126192	0.126192	chr2	47876082	0.89896817651805	chr2:47876082:A:G
chr2:47876372	['T', 'C']	98663	34335.0040652879	-1745.9373572665763	0.0027733517709979	0.0056426198779933	0.4915007267837092	0.623073	0.623073	chr2	47876372	0.2054610678835334	chr2:47876372:T:C
chr2:47877007	['T', 'C']	98663	16839.65646292991	-1058.7425676956302	-0.0119765265519677	0.0076577830363416	-1.5639678605584162	0.117828	0.117828	chr2	47877007	0.9287514939247083	chr2:47877007:T:C
chr2:47877299	['A', 'C']	98663	21956.670505113987	-235.59389701930183	0.007690723410394	0.0067804445565736	1.134250615313694	0.256692	0.256692	chr2	47877299	0.5905876662330956	chr2:47877299:A:C
chr2:47878706	['G', 'A']	98663	11416.025166100324	-504.8978397025353	0.0122666775226708	0.009094586179059	1.3487889697406683	0.177408	0.177408	chr2	47878706	0.7510268000763437	chr2:47878706:G:A
chr2:47879243	['T', 'A']	98663	11433.695318122387	-510.1461674900232	0.0116267418553069	0.0090851520095598	1.2797520441124948	0.200635	0.200635	chr2	47879243	0.6975933037135462	chr2:47879243:T:A
chr2:47879838	['A', 'G']	98663	11425.926460899092	-502.2270403977725	0.0122222886437013	0.0090859052337772	1.3451921772488296	0.178566	0.178566	chr2	47879838	0.7482012297591332	chr2:47879838:A:G
chr2:47879940	['C', 'T']	98663	28809.672012326777	-1547.5974316845975	-0.0045460854105039	0.0060575399111253	-0.7504837734794859	0.452965	0.452965	chr2	47879940	0.3439353540447954	chr2:47879940:C:T
chr2:47880754	['G', 'C']	98663	17190.43927459984	-1063.6525864021748	-0.0122039185195981	0.0075795919900377	-1.610102303084178	0.107379	0.107379	chr2	47880754	0.9690806448550324	chr2:47880754:G:C
chr2:47882474	['C', 'T']	98663	29230.77761334725	-1541.1663128361838	-0.0038915852562942	0.0060184813752698	-0.6466058484927686	0.517889	0.517889	chr2	47882474	0.2857633133305033	chr2:47882474:C:T
chr2:47883425	['A', 'C']	98663	29363.86903193106	-1525.8952744549667	-0.0032143352111623	0.0060060999625198	-0.5351784404556806	0.592528	0.592528	chr2	47883425	0.2272911221817037	chr2:47883425:A:C
chr2:47884057	['T', 'C']	98663	37728.08941135916	-1933.50189975229	0.0016439290426362	0.0054295524236147	0.302774319939577	0.762062	0.762062	chr2	47884057	0.1180096938014595	chr2:47884057:T:C
chr2:47884828	['CA', 'C']	98663	11394.808445507622	-511.1412201676702	0.0117651367963381	0.0091027210381985	1.2924857025681822	0.196192	0.196192	chr2	47884828	0.7073187055528598	chr2:47884828:CA:C
chr2:47884880	['C', 'A']	98663	11386.92329836298	-512.0790705335318	0.0116188000838344	0.0091053189748865	1.2760453659976485	0.201942	0.201942	chr2	47884880	0.6947733468746475	chr2:47884880:C:A
chr2:47886007	['A', 'ATGC']	98663	17113.25487075519	-1065.9016506024543	-0.0118315151210652	0.0075955315081036	-1.5576941664243158	0.119309	0.119309	chr2	47886007	0.9233267943605876	chr2:47886007:A:ATGC
chr2:47886955	['C', 'G']	98663	28858.01977919484	-1539.3892014385656	-0.004165531378368	0.0060531757201962	-0.6881563613740672	0.491356	0.491356	chr2	47886955	0.3086037363638005	chr2:47886955:C:G
chr2:47887070	['G', 'A']	98663	48389.93694981944	-1714.2706429767975	-0.0034118436325516	0.004942958587574	-0.6902432161031308	0.490043	0.490043	chr2	47887070	0.3097658100870551	chr2:47887070:G:A
chr2:47887195	['T', 'G']	98663	29768.97358719918	-1539.1200192673302	-0.003175709353782	0.0060274386578934	-0.5268754331698007	0.598281	0.598281	chr2	47887195	0.2230947891121244	chr2:47887195:T:G
chr2:47888027	['T', 'G']	98663	17184.068594328637	-1067.1546081697152	-0.0118332017229578	0.0075852727136934	-1.5600232410359836	0.118758	0.118758	chr2	47888027	0.9253371249550576	chr2:47888027:T:G
chr2:47888803	['T', 'C']	98663	11482.047387840332	-502.5644739927976	0.0124508503052744	0.0090677058370573	1.3730981715784203	0.169725	0.169725	chr2	47888803	0.7702541826535714	chr2:47888803:T:C
chr2:47888813	['T', 'C']	98663	11519.167526583073	-518.1950839184551	0.0109909446892556	0.0090505109251243	1.214400466469205	0.224598	0.224598	chr2	47888813	0.6485941153623219	chr2:47888813:T:C
chr2:47889093	['T', 'C']	98663	17144.911496979275	-1067.5150626676782	-0.0117804575524826	0.0075877446097793	-1.5525637931065253	0.120531	0.120531	chr2	47889093	0.9189012402470864	chr2:47889093:T:C
chr2:47891757	['T', 'C']	98663	34676.569042067924	-1725.5694872005583	0.0033041475894446	0.0056112618417261	0.588842168240034	0.555969	0.555969	chr2	47891757	0.254949423353687	chr2:47891757:T:C
chr2:47892134	['C', 'T']	98663	50740.742817752376	-1726.0766227823462	-0.0012530329081748	0.0048607824469676	-0.2577841987058172	0.796574	0.796574	chr2	47892134	0.0987738729716394	chr2:47892134:C:T
chr2:47892278	['T', 'A']	98663	17171.044223927343	-1071.1293398987304	-0.0122131453395241	0.0075816728186293	-1.610877392323557	0.10721	0.10721	chr2	47892278	0.9697647039877552	chr2:47892278:T:A
chr2:47892307	['A', 'C']	98663	11516.466901144344	-518.0908509816999	0.0112988463143127	0.0090541886910219	1.2479137225753425	0.212066	0.212066	chr2	47892307	0.6735289552270496	chr2:47892307:A:C
chr2:47892949	['T', 'C']	98663	40436.47614989752	-1564.1396146585546	0.0037673626495873	0.0052922274411339	0.7118671091694714	0.476549	0.476549	chr2	47892949	0.321892437448485	chr2:47892949:T:C
chr2:47893727	['G', 'A']	98663	11459.629215992898	-510.6499755544298	0.0114454750030533	0.0090806512272976	1.2604244691885935	0.207519	0.207519	chr2	47893727	0.6829421340487783	chr2:47893727:G:A
chr2:47893992	['G', 'C']	98663	11437.043282583576	-508.8471777537606	0.0119107712631414	0.009083993134003	1.3111823277978123	0.189799	0.189799	chr2	47893992	0.721706080083784	chr2:47893992:G:C
chr2:47894464	['T', 'C']	98663	16816.067910182985	-1088.46977030956	-0.0140737436114171	0.0076551964012481	-1.838456242497252	0.0659982	0.0659982	chr2	47894464	1.1804679090146095	chr2:47894464:T:C
chr2:47895990	['C', 'T']	98663	17561.669947692804	-1043.8441738065253	-0.0136355729285638	0.0074975251497618	-1.8186765174101365	0.0689638	0.0689638	chr2	47895990	1.1613788163022098	chr2:47895990:C:T
chr2:47896247	['T', 'C']	98663	28851.38635349932	-1539.775270817071	-0.0037998507868434	0.0060497548052619	-0.6280999658925692	0.52994	0.52994	chr2	47896247	0.2757732985954145	chr2:47896247:T:C
chr2:47896756	['A', 'C']	98663	11262.913243119963	-481.8857676561619	0.0128295288365354	0.0091457600985193	1.4027843173595258	0.160684	0.160684	chr2	47896756	0.7940273656613948	chr2:47896756:A:C
chr2:47896931	['A', 'C']	98663	28990.11361493781	-1517.3337919849507	-0.003236808830463	0.0060357870779306	-0.5362695517040568	0.591773	0.591773	chr2	47896931	0.2278448536710078	chr2:47896931:A:C
chr2:47897039	['G', 'C']	98663	11264.59841458099	-478.88072913763386	0.0131415179147963	0.0091453859082808	1.4369560832744197	0.150734	0.150734	chr2	47897039	0.8217887759074842	chr2:47897039:G:C
chr2:47897090	['A', 'C']	98663	28996.114466441635	-1516.4904281563672	-0.0032470544552583	0.0060352450120231	-0.5380153496319885	0.590568	0.590568	chr2	47897090	0.2287300890335392	chr2:47897090:A:C
chr2:47897365	['G', 'C']	98663	73781.21715594843	-1893.4764830486097	-5.061381097278735e-05	0.0044285644604459	-0.0114289430412152	0.990881	0.990881	chr2	47897365	0.0039784990430228	chr2:47897365:G:C
chr2:47899600	['T', 'G']	98663	29545.288589039163	-1476.1157855111146	-0.0042945593841991	0.0059843586019525	-0.7176306885750454	0.472987	0.472987	chr2	47899600	0.3251507956381959	chr2:47899600:T:G
chr2:47900121	['T', 'C']	98663	11209.044969334484	-500.7836687957701	0.0114088777718507	0.0091670510792871	1.2445526563748497	0.213299	0.213299	chr2	47900121	0.6710111806288646	chr2:47900121:T:C
chr2:47901270	['C', 'T']	98663	11133.4796383312	-497.678401455065	0.0113244008892361	0.0092092667584786	1.2296745426350142	0.218822	0.218822	chr2	47901270	0.6599090168985242	chr2:47901270:C:T
chr2:47902273	['C', 'T']	98663	18855.9555738004	-700.8349963576009	0.0205490463197722	0.0072413057131283	2.837754285462246	0.00454414	0.00454414	chr2	47902273	2.3425482969513407	chr2:47902273:C:T
chr2:47903800	['G', 'A']	98663	28495.62108325645	-1543.2005762080305	-0.0047311807041211	0.0060821576549659	-0.7778786694649695	0.436642	0.436642	chr2	47903800	0.3598744924222216	chr2:47903800:G:A
chr2:47904797	['T', 'C']	98663	54676.058453738864	-1278.6693449660297	0.0004004107978802	0.0047592750328615	0.0841327292739908	0.932951	0.932951	chr2	47904797	0.0301411654586915	chr2:47904797:T:C
chr2:47908378	['G', 'C']	98663	18526.126630649625	-1180.6478805178738	-0.0134687639500291	0.0073411758276245	-1.834687557727036	0.066555	0.066555	chr2	47908378	1.176819312227764	chr2:47908378:G:C
chr2:47908953	['T', 'C']	98663	19111.16220845961	-1151.4269840387174	-0.0148646827124893	0.0072331899656397	-2.055065992059084	0.0398753	0.0398753	chr2	47908953	1.399296036527754	chr2:47908953:T:C
chr2:47909894	['A', 'G']	98663	18252.109966854863	-1199.9748751527895	-0.0148752494797661	0.0073938318787392	-2.0118457822309344	0.0442389	0.0442389	chr2	47909894	1.3541956802989583	chr2:47909894:A:G
chr2:47911146	['A', 'G']	98663	19262.733327251168	-1183.6405222500296	-0.0152353110032756	0.0072070945745167	-2.1139324377878457	0.0345235	0.0345235	chr2	47911146	1.4618851818550451	chr2:47911146:A:G
chr2:47911495	['C', 'A']	98663	118349.75864832528	-4519.950442968053	0.0013930081476593	0.0043733075019646	0.3185250858837599	0.750087	0.750087	chr2	47911495	0.1248883613701065	chr2:47911495:C:A
chr2:47911653	['A', 'G']	98663	11101.462747085654	-428.83317217793575	0.0144894519241092	0.0092063675126412	1.5738511312104193	0.115525	0.115525	chr2	47911653	0.9373240228092574	chr2:47911653:A:G
chr2:47913356	['G', 'C']	98663	18524.689814908663	-1181.9186009643206	-0.0135714773596989	0.0073412174457732	-1.8486684885642133	0.0645087	0.0645087	chr2	47913356	1.1903817100593723	chr2:47913356:G:C
chr2:47914695	['T', 'C']	98663	18802.43030057276	-1179.2857006126155	-0.0142222430786973	0.0072844188152798	-1.9524197385335216	0.0508912	0.0508912	chr2	47914695	1.2933573084657914	chr2:47914695:T:C
chr2:47916010	['T', 'C']	98663	11742.142227178269	-394.48130765351	0.0113751056649875	0.0089611915220639	1.2693742385686195	0.204311	0.204311	chr2	47916010	0.6897082505447596	chr2:47916010:T:C
chr2:47917737	['C', 'T']	98663	11032.78276029841	-454.8721622689853	0.0118677130888279	0.0092329194271102	1.2853695066352724	0.198666	0.198666	chr2	47917737	0.7018764523459045	chr2:47917737:C:T
chr2:47918808	['C', 'T']	98663	135644.61551801086	-4681.514391125505	-0.0022824785953219	0.0045724934645489	-0.4991759120091043	0.617657	0.617657	chr2	47918808	0.2092526322914989	chr2:47918808:C:T
chr2:47918983	['T', 'C']	98663	30192.3007210003	-1603.6046875271354	-0.0050709802268025	0.0059486283674537	-0.8524620994222728	0.39396	0.39396	chr2	47918983	0.4045478712230351	chr2:47918983:T:C
chr2:47920450	['T', 'C']	98663	11655.945111753084	-398.5218877007522	0.011595695208979	0.0089928803896709	1.289430605826541	0.197251	0.197251	chr2	47920450	0.7049807863777003	chr2:47920450:T:C
chr2:47921748	['CA', 'C']	98663	11056.560319487522	-439.361216206849	0.0131810698355798	0.0092220121721523	1.4293051873627562	0.15292	0.15292	chr2	47921748	0.8155357106530094	chr2:47921748:CA:C
chr2:47922558	['T', 'C']	98663	29864.35650128749	-1597.305710408796	-0.0056772688303967	0.0059694045383507	-0.9510611642958556	0.341576	0.341576	chr2	47922558	0.4665126515478239	chr2:47922558:T:C
chr2:47922876	['TA', 'T']	98663	18100.769974755927	-1196.807404365625	-0.0162424479081738	0.0074130629050389	-2.1910576122500056	0.02845	0.02845	chr2	47922876	1.54591772926891	chr2:47922876:TA:T
chr2:47924030	['A', 'ATGT']	98663	11720.712772535146	-392.1406775271548	0.0110540700513951	0.0089684645316648	1.232548783837708	0.217747	0.217747	chr2	47924030	0.6620478197527716	chr2:47924030:A:ATGT
chr2:47925153	['T', 'C']	98663	11857.680968865585	-401.0836913025345	0.0106713440948532	0.0089872002570099	1.187393603088973	0.235075	0.235075	chr2	47925153	0.6287935552194337	chr2:47925153:T:C
chr2:47925859	['C', 'A']	98663	46901.17977698936	-1737.7720537567698	0.0002866285806466	0.0049844269916277	0.0575048207402958	0.954143	0.954143	chr2	47925859	0.0203865315256492	chr2:47925859:C:A
chr2:47928345	['C', 'A']	98663	29722.615046983807	-1597.0450135172518	-0.0057642048374391	0.0059824608660663	-0.9635173495467084	0.33529	0.33529	chr2	47928345	0.4745793991795378	chr2:47928345:C:A
chr2:47929696	['A', 'G']	98663	11033.156908285073	-435.0847420766104	0.013408075811972	0.0092382538226841	1.4513647350811134	0.146682	0.146682	chr2	47929696	0.833623177092658	chr2:47929696:A:G
chr2:47929770	['G', 'A']	98663	10994.008607405003	-432.6239798911944	0.0133878222090188	0.0092519728413074	1.4470235093261377	0.147894	0.147894	chr2	47929770	0.8300494447978889	chr2:47929770:G:A
chr2:47929806	['A', 'G']	98663	30119.011023893567	-1591.6436430009917	-0.0049240296248014	0.0059550905575164	-0.826860578734006	0.408318	0.408318	chr2	47929806	0.3890014745262667	chr2:47929806:A:G
chr2:47931059	['G', 'A']	98663	29729.9172630512	-1578.2531503643258	-0.0051986628697922	0.0059816757806858	-0.8690980689020541	0.384796	0.384796	chr2	47931059	0.4147694511533427	chr2:47931059:G:A
chr2:47931179	['C', 'T']	98663	11031.782689344793	-428.1017825276617	0.0141449362471123	0.0092358077879188	1.5315321162936135	0.125641	0.125641	chr2	47931179	0.9008686156295216	chr2:47931179:C:T
chr2:47931201	['A', 'G']	98663	11651.952462539784	-386.48462350504406	0.0118052183087613	0.008996010038937	1.3122726917450531	0.189431	0.189431	chr2	47931201	0.7225489481032207	chr2:47931201:A:G
chr2:47931919	['T', 'C']	98663	11061.395532541412	-418.114501497593	0.0150089454993621	0.0092316489430169	1.6258141521635006	0.103992	0.103992	chr2	47931919	0.9830000692540192	chr2:47931919:T:C
chr2:47933087	['G', 'A']	98663	18120.652958825794	-1178.7874675129976	-0.0150637959752424	0.0074065961153521	-2.0338352112948	0.0419709	0.0419709	chr2	47933087	1.377051717925919	chr2:47933087:G:A
chr2:47933143	['C', 'T']	98663	17564.24615836847	-1177.7821335660894	-0.016839179893722	0.0075027789307544	-2.2443923843600326	0.0248094	0.0248094	chr2	47933143	1.6053837387443188	chr2:47933143:C:T
chr2:47933372	['G', 'A']	98663	10412.654081415272	-358.98515629611296	0.0148811885091171	0.0094818215276892	1.569444063639089	0.116548	0.116548	chr2	47933372	0.9334951747081096	chr2:47933372:G:A
chr2:47934419	['A', 'G']	98663	10204.03423109282	-376.2716077027413	0.0150179230349494	0.0095772710250498	1.5680795704401869	0.116866	0.116866	chr2	47934419	0.9323118204046736	chr2:47934419:A:G
chr2:47935127	['AG', 'A']	98663	10163.442163630649	-378.3844944930137	0.0149488010296679	0.0095937949590869	1.5581739127652412	0.119195	0.119195	chr2	47935127	0.9237419620282776	chr2:47935127:AG:A
chr2:47935141	['G', 'A']	98663	10159.750562617848	-381.636430228548	0.0145312246863915	0.0095954390295098	1.514388725904262	0.12993	0.12993	chr2	47935141	0.8862905615504952	chr2:47935141:G:A
chr2:47935221	['CTTGT', 'C']	98663	10164.648382616808	-377.32329984645344	0.0149341863914977	0.0095945088697671	1.5565347423416596	0.119584	0.119584	chr2	47935221	0.9223269238304564	chr2:47935221:CTTGT:C
chr2:47936472	['C', 'T']	98663	19059.954616953702	-1147.7823586354334	-0.0155489811696192	0.0072397684634352	-2.1477180172473607	0.0317386	0.0317386	chr2	47936472	1.4984122340299506	chr2:47936472:C:T
chr2:47936991	['C', 'T']	98663	10190.032811977331	-379.3321963497148	0.0148756084683371	0.0095829711064234	1.5522960784433646	0.120595	0.120595	chr2	47936991	0.9186706981446628	chr2:47936991:C:T
chr2:47937195	['T', 'G']	98663	142020.27337786742	-4521.770390638342	-0.0017532754430951	0.0047301168803841	-0.3706621818090868	0.71089	0.71089	chr2	47937195	0.1481975948945149	chr2:47937195:T:G
chr2:47938715	['G', 'A']	98663	34546.65281213253	-278.5187195438157	-0.0102111274649143	0.0057837327516362	-1.7654908868369694	0.0774844	0.0774844	chr2	47938715	1.110785725569555	chr2:47938715:G:A
chr2:47938718	['T', 'G']	98663	18146.058290733534	-1192.7143364744634	-0.015211727130698	0.0074132433860272	-2.051966506235259	0.0401756	0.0401756	chr2	47938718	1.3960376285722509	chr2:47938718:T:G
chr2:47938728	['G', 'A']	98663	18211.768783959127	-1195.980462372885	-0.0148944753259731	0.007397920855448	-2.013332612906282	0.0440824	0.0440824	chr2	47938728	1.3557347690024002	chr2:47938728:G:A
chr2:47939100	['TC', 'T']	98663	18734.51907151184	-1155.293547528065	-0.0167737264250643	0.007293776541059	-2.29973132994129	0.0214655	0.0214655	chr2	47939100	1.6682589909622314	chr2:47939100:TC:T
chr2:47939129	['T', 'C']	98663	28992.227829877826	-1525.188818020411	-0.0052263709913936	0.0060437784681189	-0.8647522438095354	0.387177	0.387177	chr2	47939129	0.4120904495810154	chr2:47939129:T:C
chr2:47939852	['G', 'A']	98663	10219.207153789235	-450.71605795268255	0.0120455554180145	0.0095744699987045	1.2580910922112951	0.208362	0.208362	chr2	47939852	0.6811814825659139	chr2:47939852:G:A
chr2:47940800	['C', 'T']	98663	129310.19312249943	-3986.521655088093	-0.0047160998886381	0.0044867695105742	-1.051112582788896	0.293209	0.293209	chr2	47940800	0.5328227032316298	chr2:47940800:C:T
chr2:47941003	['A', 'C']	98663	130532.0752346966	-4066.073089069626	-0.0051078666143295	0.0044963983715715	-1.1359906734741356	0.255963	0.255963	chr2	47941003	0.5918228083489752	chr2:47941003:A:C
chr2:47941601	['A', 'G']	98663	130553.05021544074	-4060.7412607430233	-0.0050600388330473	0.0044955460730064	-1.125567117069583	0.260352	0.260352	chr2	47941601	0.5844390817654059	chr2:47941601:A:G
chr2:47941994	['A', 'G']	98663	130531.42906528788	-4060.610450074953	-0.0051497916807009	0.0044954412934869	-1.1455586547558896	0.251981	0.251981	chr2	47941994	0.5986322048781536	chr2:47941994:A:G
chr2:47942085	['G', 'C']	98663	111438.94236071692	-2910.1609156906657	0.0006326675526322	0.004323012052365	0.1463487829709189	0.883646	0.883646	chr2	47942085	0.0537216841245359	chr2:47942085:G:C
chr2:47942146	['A', 'G']	98663	59518.858573673264	-1077.7875720146376	-0.0017250263742395	0.0046769050763415	-0.3688392956627834	0.712248	0.712248	chr2	47942146	0.1473687615903224	chr2:47942146:A:G
chr2:47942534	['G', 'C']	98663	18145.47130910749	-1183.9915713764292	-0.0144690490741926	0.0074087645973333	-1.9529638017383524	0.0508267	0.0508267	chr2	47942534	1.2939080866048842	chr2:47942534:G:C
chr2:47942629	['G', 'C']	98663	10403.694125282684	-445.87618444636206	0.0107086662231981	0.0094857565404746	1.1289206272062249	0.258934	0.258934	chr2	47942629	0.5868109196582236	chr2:47942629:G:C
chr2:47943841	['T', 'C']	98663	19335.265743558568	-1096.608275025857	-0.0129544774065051	0.0071881991523948	-1.802186769156115	0.0715191	0.0715191	chr2	47943841	1.14557795936165	chr2:47943841:T:C
chr2:47943921	['A', 'T']	98663	128992.83337727375	-3980.277767689312	-0.0046527208153275	0.0044741292193651	-1.0399165037946194	0.298381	0.298381	chr2	47943921	0.5252288348785541	chr2:47943921:A:T
chr2:47946727	['C', 'T']	98663	109812.50318355094	-2806.515542100149	0.000870505023844	0.0043173048989928	0.2016315836407934	0.840205	0.840205	chr2	47946727	0.0756147383348652	chr2:47946727:C:T
chr2:47947060	['T', 'C']	98663	128948.83228579536	-3936.382213310701	-0.0043574415170433	0.0044723787292017	-0.9743006531607136	0.32991	0.32991	chr2	47947060	0.4816045202261074	chr2:47947060:T:C
chr2:47947647	['G', 'A']	98663	109840.51198394036	-2785.975556314753	0.0012459372688884	0.0043178033693729	0.2885581306750023	0.77292	0.77292	chr2	47947647	0.111865454796464	chr2:47947647:G:A
chr2:47947987	['C', 'G']	98663	128929.68121965308	-3931.40049348057	-0.0042838152575191	0.0044722824749054	-0.957858829704116	0.338136	0.338136	chr2	47947987	0.4709085891601643	chr2:47947987:C:G
chr2:47948087	['G', 'A']	98663	128914.75955359136	-3934.1038977709336	-0.0042407705930418	0.0044713759456362	-0.9484263109615216	0.342915	0.342915	chr2	47948087	0.464813517291741	chr2:47948087:G:A
chr2:47948199	['G', 'A']	98663	109855.72265533918	-2800.195422142782	0.0010293033033396	0.0043170247186177	0.2384288648847906	0.811549	0.811549	chr2	47948199	0.0906852530562809	chr2:47948199:G:A
chr2:47948313	['G', 'T']	98663	18460.87110376776	-1162.816991156383	-0.012624863611718	0.0073472969493898	-1.7183004441880332	0.085745	0.085745	chr2	47948313	1.0667911953169145	chr2:47948313:G:T
chr2:47948947	['C', 'T']	98663	124202.68694496018	-3993.6993083088873	-0.0047467488719539	0.0044043938132048	-1.0777303468465298	0.281157	0.281157	chr2	47948947	0.5510510993374749	chr2:47948947:C:T
chr2:47949517	['C', 'T']	98663	19358.436929628868	-433.676797926006	0.0225413615684782	0.0071478304177296	3.1535949023869	0.00161321	0.00161321	chr2	47949517	2.7923090945423272	chr2:47949517:C:T
chr2:47951302	['G', 'A']	98663	10223.439348722011	-426.4722518355418	0.0138115285422675	0.0095769899849223	1.442157563494567	0.149261	0.149261	chr2	47951302	0.8260536530745469	chr2:47951302:G:A
chr2:47951636	['C', 'T']	98663	69803.6563992601	-2591.48764950347	0.0076722849542664	0.0044856502071582	1.7104064293784824	0.0871939	0.0871939	chr2	47951636	1.0595138968220776	chr2:47951636:C:T
chr2:47952156	['C', 'A']	98663	70724.40774730014	-2742.536569235482	0.0054248712459316	0.0044675095422844	1.2142942716934266	0.224638	0.224638	chr2	47952156	0.6485167761494269	chr2:47952156:C:A
chr2:47952179	['T', 'G']	98663	127766.49788460144	-4009.566088778755	-0.0042512435456454	0.0044532592128419	-0.954636445456848	0.339764	0.339764	chr2	47952179	0.4688226390914828	chr2:47952179:T:G
chr2:47952556	['T', 'G']	98663	17660.728016546524	-1087.0374025479125	-0.0097766325812028	0.0074953589273101	-1.3043581602984504	0.192115	0.192115	chr2	47952556	0.7164387248681094	chr2:47952556:T:G
chr2:47953428	['G', 'A']	98663	17612.85624499479	-1080.789250678943	-0.009500718806778	0.0075021263505459	-1.2664034652104623	0.205372	0.205372	chr2	47953428	0.6874587675274805	chr2:47953428:G:A
chr2:47953486	['T', 'C']	98663	17617.321287379622	-1075.6673190168892	-0.0093538717573259	0.0075014068687047	-1.2469489951744372	0.212419	0.212419	chr2	47953486	0.6728066400100147	chr2:47953486:T:C
chr2:47954189	['T', 'C']	98663	18042.109948499965	-1165.4232957978638	-0.013331824259725	0.0074661641595433	-1.7856323508081648	0.0741619	0.0741619	chr2	47954189	1.129819152259657	chr2:47954189:T:C
chr2:47955538	['C', 'T']	98663	70636.47810570497	-2636.7261880645133	0.0072546129516025	0.0044697380069957	1.6230510468954022	0.104582	0.104582	chr2	47955538	0.9805430570879428	chr2:47955538:C:T
chr2:47955831	['A', 'G']	98663	12637.118609510691	-736.927833537571	-0.0130492225170404	0.0086881424400012	-1.5019577092751442	0.133111	0.133111	chr2	47955831	0.8757860539024456	chr2:47955831:A:G
chr2:47956492	['C', 'T']	98663	36874.05050505053	-356.887548565512	-0.0119285842200439	0.005606263989145	-2.1277243175027536	0.0333624	0.0333624	chr2	47956492	1.4767427149508063	chr2:47956492:C:T
chr2:47956507	['G', 'T']	98663	17587.852190132486	-1163.5351965584284	-0.0148096479829732	0.0075145679151658	-1.9707916875811944	0.0487505	0.0487505	chr2	47956507	1.3120209256859083	chr2:47956507:G:T
chr2:47956708	['C', 'A']	98663	72507.81884623575	-2460.6012550809965	0.008416663886623	0.0044289533798428	1.9003731050611656	0.0573871	0.0573871	chr2	47956708	1.241185721338067	chr2:47956708:C:A
chr2:47958164	['G', 'A']	98663	132855.62431443317	-3917.7108561546233	-0.0007590796765622	0.0045295908666619	-0.1675823929593911	0.866912	0.866912	chr2	47958164	0.0620249854004758	chr2:47958164:G:A
chr2:47959569	['T', 'A']	98663	127610.6283747478	-3990.629988417381	-0.0042088361063218	0.0044475472956777	-0.9463274534285676	0.343984	0.343984	chr2	47959569	0.4634617576415902	chr2:47959569:T:A
chr2:47961339	['C', 'CA']	98663	128994.14843425284	-3857.805636456271	-0.0035244184279914	0.0044727927192546	-0.7879682000060964	0.430717	0.430717	chr2	47961339	0.3658079866992289	chr2:47961339:C:CA
chr2:47964101	['C', 'T']	98663	17876.536629869537	-1150.8257942827622	-0.0128680580125684	0.0074614382225218	-1.7246082630192048	0.0846012	0.0846012	chr2	47964101	1.0726234767992484	chr2:47964101:C:T
chr2:47965051	['G', 'T']	98663	71742.8131552798	-2294.0233541638995	0.0101895489092042	0.0044417458432417	2.29404141272695	0.0217902	0.0217902	chr2	47965051	1.6617387835904691	chr2:47965051:G:T
chr2:47965823	['G', 'C']	98663	128812.11153350968	-3884.997837029151	-0.0036248987989649	0.0044677272703124	-0.8113518528877203	0.417166	0.417166	chr2	47965823	0.3796910948143	chr2:47965823:G:C
chr2:47965969	['T', 'C']	98663	128174.87971411196	-3968.871026980789	-0.0036880632033767	0.0044537589992041	-0.8280787541570491	0.407628	0.407628	chr2	47965969	0.3897359919182128	chr2:47965969:T:C
chr2:47966361	['C', 'G']	98663	89182.55866312544	-3783.591078404933	0.0022445866475898	0.0043188058182545	0.5197239102768976	0.603257	0.603257	chr2	47966361	0.2194976299765983	chr2:47966361:C:G
chr2:47966548	['CTT', 'C']	98663	71773.73166058393	-2298.935520300688	0.0100132126163221	0.0044404037568393	2.2550230034597907	0.0241341	0.0241341	chr2	47966548	1.6173688920937508	chr2:47966548:CTT:C
chr2:47968648	['T', 'A']	98663	71908.35671186204	-2292.7015441587546	0.0100311336935479	0.004438080635546	2.2602414235571384	0.0238084	0.0238084	chr2	47968648	1.6232697895812307	chr2:47968648:T:A
chr2:47969850	['C', 'T']	98663	144534.5090370911	-4416.481105428208	0.0006869298447874	0.0048120463149786	0.1427521266055208	0.886486	0.886486	chr2	47969850	0.0523281186877189	chr2:47969850:C:T
chr2:47970344	['T', 'C']	98663	124108.90023721656	-4181.177515148007	-0.0086059738328499	0.0044200880927651	-1.947014098414967	0.0515359	0.0515359	chr2	47970344	1.2878901352263847	chr2:47970344:T:C
chr2:47970738	['AG', 'A']	98663	36367.26621454493	-383.2289240788263	-0.0103611865854553	0.0056293041126661	-1.8405803591499688	0.0656861	0.0656861	chr2	47970738	1.182526522859904	chr2:47970738:AG:A
chr2:47970829	['C', 'T']	98663	68482.27026287242	-2712.0420610972456	0.0037624023099444	0.0044691031181027	0.8418696571811625	0.399863	0.399863	chr2	47970829	0.3980887800106357	chr2:47970829:C:T
chr2:47970910	['A', 'T']	98663	68505.33203920894	-2718.3065108796054	0.0036549234971471	0.0044683585697626	0.8179566254776358	0.413384	0.413384	chr2	47970910	0.3836463367222367	chr2:47970910:A:T
chr2:47972189	['A', 'G']	98663	37879.910781083694	-525.7073382771696	-0.0128399583600496	0.0055353576910157	-2.319625772493393	0.0203632	0.0203632	chr2	47972189	1.6911539732341003	chr2:47972189:A:G
chr2:47972706	['C', 'T']	98663	144541.44002351817	-4422.365771934361	0.0004304614792559	0.0048121646177854	0.0894527750910655	0.928722	0.928722	chr2	47972706	0.0321142665598213	chr2:47972706:C:T
chr2:47974427	['A', 'G']	98663	125233.84756449898	-4328.520058586745	-0.0094756404089182	0.0044377653527011	-2.1352279031947297	0.0327449	0.0327449	chr2	47974427	1.4848563315297132	chr2:47974427:A:G
chr2:47974752	['T', 'C']	98663	56483.31218191773	-1636.091936087531	-0.0156583098325521	0.0047555160464603	-3.292662600561948	0.000992784	0.000992784	chr2	47974752	3.0031452306709943	chr2:47974752:T:C
chr2:47974754	['G', 'T']	98663	68476.65710317416	-2705.154826332987	0.0039450745091688	0.004469557586776	0.8826543640115578	0.377425	0.377425	chr2	47974754	0.4231693362790553	chr2:47974754:G:T
chr2:47975166	['A', 'G']	98663	125632.02717529068	-4302.422917163322	-0.0101109034103937	0.0044405879208496	-2.2769289991805977	0.0227926	0.0227926	chr2	47975166	1.6422061311053926	chr2:47975166:A:G
chr2:47975995	['A', 'G']	98663	17955.093729091906	-1173.811065189871	-0.013447277556692	0.0074511733048856	-1.8047194725527096	0.0711216	0.0711216	chr2	47975995	1.147998481743202	chr2:47975995:A:G
chr2:47977417	['C', 'T']	98663	68511.27673077119	-2659.54468743858	0.0047980072177847	0.0044688773395496	1.073649342603856	0.282982	0.282982	chr2	47977417	0.5482411883247964	chr2:47977417:C:T
chr2:47978064	['A', 'G']	98663	68681.80626286591	-2675.952398114092	0.0047617676389024	0.0044665101781885	1.0661047325394597	0.286379	0.286379	chr2	47978064	0.5430588317500082	chr2:47978064:A:G
chr2:47978551	['T', 'A']	98663	17857.53393344078	-553.888923859876	0.022578888676088	0.0074139186015931	3.045472966379243	0.00232376	0.00232376	chr2	47978551	2.633808728286005	chr2:47978551:T:A
chr2:47978842	['T', 'C']	98663	17953.821394537823	-1177.124582543577	-0.0137858611108634	0.0074518176056451	-1.849999804131007	0.0643166	0.0643166	chr2	47978842	1.191676921975198	chr2:47978842:T:C
chr2:47979450	['A', 'G']	98663	17990.82927150707	-1177.3406759881273	-0.0136945102140442	0.0074442345755718	-1.8396129346840664	0.0658281	0.0658281	chr2	47979450	1.1815886797920745	chr2:47979450:A:G
chr2:47980138	['T', 'C']	98663	58425.01620459572	-1649.071205778291	-0.0144507875684776	0.0047030604949642	-3.072634847872059	0.00212236	0.00212236	chr2	47980138	2.6731809480723623	chr2:47980138:T:C
chr2:47980196	['G', 'A']	98663	55807.88822640672	-1711.9816037037574	-0.0156442676309368	0.0047740133979739	-3.27696349523781	0.00104966	0.00104966	chr2	47980196	2.978951352392811	chr2:47980196:G:A
chr2:47981380	['A', 'C']	98663	17880.4173123732	-1164.907243557029	-0.01355146749536	0.0074662451398661	-1.815031149058004	0.0695222	0.0695222	chr2	47981380	1.157876493280583	chr2:47981380:A:C
chr2:47982387	['T', 'C']	98663	41519.04980182663	-1048.155317867781	0.000154451365528	0.0052332356652312	0.0295135505848061	0.976455	0.976455	chr2	47982387	0.0103477664078777	chr2:47982387:T:C
chr2:47982700	['T', 'C']	98663	21303.07958807193	-781.835816443052	0.0229916841581789	0.0068549954247282	3.354004303962088	0.000796811	0.000796811	chr2	47982700	3.098644679094491	chr2:47982700:T:C
chr2:47984049	['C', 'G']	98663	106219.99144337316	-3157.1210641512976	0.0022808705517668	0.0042764066078802	0.5333614786685311	0.593785	0.593785	chr2	47984049	0.2263707776047609	chr2:47984049:C:G
chr2:47984315	['T', 'G']	98663	106655.1340611664	-3102.298428269809	0.00279309217853	0.0042784340940584	0.6528304788915403	0.513867	0.513867	chr2	47984315	0.2891492713556461	chr2:47984315:T:G
chr2:47984651	['A', 'C']	98663	20354.094487470607	-1259.3207274025426	-0.0125249118781008	0.0070560893846314	-1.7750500589435252	0.0758927	0.0758927	chr2	47984651	1.1197999962018648	chr2:47984651:A:C
chr2:47985423	['G', 'A']	98663	128876.8184177446	-4215.781849087948	-0.0035752513135896	0.0044622844302239	-0.8012154692277721	0.423009	0.423009	chr2	47985423	0.3736503924151317	chr2:47985423:G:A
chr2:47985862	['A', 'G']	98663	106427.57395861844	-3161.641096649072	0.0019950353329673	0.004277596061225	0.4663917079622564	0.640936	0.640936	chr2	47985862	0.1931853343415701	chr2:47985862:A:G
chr2:47987078	['G', 'A']	98663	70075.36399485031	-2853.6023393287933	0.0102514296549466	0.004473254589363	2.2917161208135863	0.0219241	0.0219241	chr2	47987078	1.6590782256953882	chr2:47987078:G:A
chr2:47987080	['G', 'A']	98663	128864.4488571284	-4230.709381563902	-0.0040047463517202	0.0044651147307049	-0.896896629370149	0.369776	0.369776	chr2	47987080	0.4320612797798976	chr2:47987080:G:A
chr2:47987209	['A', 'G']	98663	128810.72237710487	-4253.428478188636	-0.0041177198443748	0.004462709989437	-0.9226949217227208	0.356168	0.356168	chr2	47987209	0.4483451024126711	chr2:47987209:A:G
chr2:47987599	['C', 'T']	98663	20806.74153066396	-1208.685405919622	-0.0146913819534167	0.0069751953551942	-2.106232328314132	0.0351867	0.0351867	chr2	47987599	1.453621461752291	chr2:47987599:C:T
chr2:47988140	['G', 'A']	98663	33167.35317669477	-338.9160095730143	0.0087084869874451	0.0057210076889972	1.5221945959264211	0.127964	0.127964	chr2	47988140	0.8929121928550743	chr2:47988140:G:A
chr2:47988289	['T', 'C']	98663	127502.96923342056	-4362.537216168716	-0.0038341949835931	0.0044402692312838	-0.863505067796213	0.387862	0.387862	chr2	47988289	0.4113227674448504	chr2:47988289:T:C
chr2:47989040	['C', 'A']	98663	105203.85625792066	-3272.065567546668	0.0019850600790363	0.0042743879255659	0.4644080307178655	0.642356	0.642356	chr2	47989040	0.1922242149455179	chr2:47989040:C:A
chr2:47990413	['G', 'A']	98663	128724.17965249484	-4238.917469130979	-0.0038603004519319	0.0044611914075946	-0.8653070669329033	0.386872	0.386872	chr2	47990413	0.4124327013605171	chr2:47990413:G:A
chr2:47990903	['A', 'G']	98663	20335.51942624115	-1275.7615683180486	-0.0136440749931444	0.0070618521300438	-1.932081660999008	0.0533523	0.0533523	chr2	47990903	1.2728468535445263	chr2:47990903:A:G
chr2:47991377	['T', 'A']	98663	20271.31466312524	-1271.1584881824087	-0.0134612194060341	0.0070680099874468	-1.9045275020751185	0.0568444	0.0568444	chr2	47991377	1.245312313190685	chr2:47991377:T:A
chr2:47991437	['T', 'C']	98663	21243.07654726429	-774.730627211634	0.0236432520714841	0.0068640596503688	3.444499796882377	0.000572355	0.000572355	chr2	47991437	3.242334518902365	chr2:47991437:T:C
chr2:47991453	['G', 'A']	98663	128282.70400632572	-4251.558100980517	-0.0037294479163471	0.004455554176441	-0.8370334572670639	0.402576	0.402576	chr2	47991453	0.3951521196069537	chr2:47991453:G:A
chr2:47992582	['T', 'C']	98663	127759.8982391047	-4355.819895141702	-0.0038316646902406	0.0044436925170106	-0.862270437383513	0.388541	0.388541	chr2	47992582	0.4105631464016767	chr2:47992582:T:C
chr2:47993197	['G', 'A']	98663	20679.41919299419	-759.4843838425347	0.0234009283989946	0.0069512344523449	3.366442113184738	0.000761736	0.000761736	chr2	47993197	3.1181955189610417	chr2:47993197:G:A
chr2:47993520	['G', 'A']	98663	32278.59876130235	-328.0627550763821	0.0071065733784654	0.0057876242898313	1.2278912767284276	0.219491	0.219491	chr2	47993520	0.6585832828499742	chr2:47993520:G:A
chr2:47993902	['T', 'G']	98663	11784.838957693037	-595.6121521883505	0.0091435700203023	0.0089843725905269	1.0177193708488044	0.308814	0.308814	chr2	47993902	0.5103030192659511	chr2:47993902:T:G
chr2:47994069	['A', 'G']	98663	106979.85450269157	-3195.560119433881	0.0020675843981941	0.0042801869379657	0.4830593682379656	0.629055	0.629055	chr2	47994069	0.2013113813396969	chr2:47994069:A:G
chr2:47995333	['A', 'T']	98663	129299.52085318632	-4234.990867706236	-0.0036184433558507	0.004470871460473	-0.8093373714367207	0.418323	0.418323	chr2	47995333	0.3784882566278799	chr2:47995333:A:T
chr2:47996170	['A', 'G']	98663	20343.61857895804	-1270.7101552318277	-0.013150735812858	0.0070580459624628	-1.863226151090296	0.0624334	0.0624334	chr2	47996170	1.204583013602567	chr2:47996170:A:G
chr2:47996593	['T', 'G']	98663	128911.63585567688	-4278.476599280415	-0.004182089383148	0.0044661185495236	-0.9364035765674292	0.349068	0.349068	chr2	47996593	0.4570899623012852	chr2:47996593:T:G
chr2:47997232	['C', 'G']	98663	128758.23582667593	-4283.023110330548	-0.0041299457934534	0.0044636081710443	-0.9252482823749294	0.354839	0.354839	chr2	47997232	0.4499686533443441	chr2:47997232:C:G
chr2:47997870	['G', 'A']	98663	21386.517343091145	-1140.0038572758365	-0.0151098401183178	0.0068809797244897	-2.195884993606531	0.0281025	0.0281025	chr2	47997870	1.551255043514502	chr2:47997870:G:A
chr2:47998036	['C', 'T']	98663	128367.02130916546	-4268.579530185388	-0.0042622957087513	0.0044584974615327	-0.9559937502546166	0.339078	0.339078	chr2	47998036	0.4697003871271074	chr2:47998036:C:T
chr2:47998041	['C', 'T']	98663	105701.92746071971	-3296.4935017118096	0.001204603972321	0.0042774520266379	0.2816171788296678	0.778238	0.778238	chr2	47998041	0.1088875671747913	chr2:47998041:C:T
chr2:47999197	['G', 'C']	98663	127550.39182750792	-4413.848896956652	-0.0039676581780202	0.0044393779476116	-0.893741921693064	0.371462	0.371462	chr2	47999197	0.4300856072988547	chr2:47999197:G:C
chr2:47999362	['C', 'T']	98663	106721.45029554008	-3151.6825865285405	0.0016153931006097	0.0042802834864215	0.3774032971727912	0.705875	0.705875	chr2	47999362	0.1512721992550643	chr2:47999362:C:T
chr2:47999639	['G', 'T']	98663	128388.16014642653	-4266.512225440147	-0.0042382396152825	0.004459752886409	-0.9503305952665014	0.341947	0.341947	chr2	47999639	0.4660412021054241	chr2:47999639:G:T
chr2:47999765	['G', 'A']	98663	106364.62031017015	-3202.743639123902	0.0014552740413561	0.0042799612173169	0.3400203804343101	0.733842	0.733842	chr2	47999765	0.1343974358803513	chr2:47999765:G:A
chr2:48000108	['C', 'A']	98663	128301.46737397794	-4279.549822604235	-0.0044145697832748	0.0044622409225607	-0.9893167715250673	0.322511	0.322511	chr2	48000108	0.4914554681362157	chr2:48000108:C:A
chr2:48000773	['G', 'A']	98663	128255.29859491908	-4273.15526494761	-0.0043785605322305	0.0044572513758446	-0.9823454328735908	0.325932	0.325932	chr2	48000773	0.486872998414346	chr2:48000773:G:A
chr2:48001061	['C', 'T']	98663	19956.472610031324	-1252.4506197978803	-0.0137195648616814	0.0071171535306145	-1.927675833135605	0.0538983	0.0538983	chr2	48001061	1.268424932628891	chr2:48001061:C:T
chr2:48003556	['T', 'G']	98663	107105.39590409082	-3188.525051120612	0.0020242071797453	0.0042773301984508	0.4732408034522263	0.636042	0.636042	chr2	48003556	0.1965142054742431	chr2:48003556:T:G
chr2:48003563	['G', 'T']	98663	20118.63130099843	-1265.618791237083	-0.0143573202457453	0.0070843275839782	-2.0266313317040328	0.0427028	0.0427028	chr2	48003563	1.369543647581969	chr2:48003563:G:T
chr2:48003567	['C', 'T']	98663	20113.26173122345	-1263.5324343259874	-0.014307582658246	0.0070851032696291	-2.0193894307195945	0.0434495	0.0434495	chr2	48003567	1.362015216879075	chr2:48003567:C:T
chr2:48004529	['C', 'G']	98663	20911.6899778954	-1212.3306131300344	-0.0136510074840161	0.0069634048166676	-1.960392630246189	0.0499527	0.0499527	chr2	48004529	1.3014410326950454	chr2:48004529:C:G
chr2:48004605	['A', 'C']	98663	20898.54180900346	-1213.203616941643	-0.0139154127423736	0.0069638082792998	-1.998247537017608	0.0456926	0.0456926	chr2	48004605	1.3401541290196626	chr2:48004605:A:C
chr2:48005462	['G', 'C']	98663	20303.881063163328	-1268.2473409616846	-0.013303261217418	0.0070643479833783	-1.883154857138852	0.0596823	0.0596823	chr2	48005462	1.2241544486375815	chr2:48005462:G:C
chr2:48006502	['G', 'T']	98663	128539.75350756252	-4286.818862255598	-0.0042117632102756	0.004459377747239	-0.9444732985186732	0.34493	0.34493	chr2	48006502	0.46226903158838	chr2:48006502:G:T
chr2:48006911	['C', 'T']	98663	128552.54418741382	-4287.210723262328	-0.0041885742204805	0.0044597350438222	-0.9391979970385744	0.347631	0.347631	chr2	48006911	0.4588815022790852	chr2:48006911:C:T
chr2:48007467	['T', 'C']	98663	107700.46558942489	-3135.392974057024	0.0023001821820254	0.0042849016432468	0.5368109640627566	0.591399	0.591399	chr2	48007467	0.2281194141603392	chr2:48007467:T:C
chr2:48007624	['A', 'C']	98663	19871.81975488854	-1243.6894905531974	-0.0139331751536241	0.0071248115669953	-1.9555850737397016	0.0505169	0.0505169	chr2	48007624	1.2965633080415229	chr2:48007624:A:C
chr2:48007767	['C', 'T']	98663	21097.553380043173	-1142.3169621114891	-0.0155285848879139	0.0069251693348047	-2.2423400984391653	0.0249416	0.0249416	chr2	48007767	1.6030756900362	chr2:48007767:C:T
chr2:48008444	['C', 'T']	98663	106400.03889007164	-3331.8992109666547	0.001673990033098	0.0042780153712611	0.391300612041655	0.695576	0.695576	chr2	48008444	0.1576554112112763	chr2:48008444:C:T
chr2:48008787	['C', 'T']	98663	129368.46917547817	-4262.910988257377	-0.0042768953980517	0.0044716927285104	-0.9564376753311542	0.338854	0.338854	chr2	48008787	0.4699873833671036	chr2:48008787:C:T
chr2:48010225	['T', 'C']	98663	128726.22706719652	-4297.679260467165	-0.0043905638442548	0.0044621877388152	-0.9839487043681768	0.325143	0.325143	chr2	48010225	0.4879255914764664	chr2:48010225:T:C
chr2:48010786	['C', 'T']	98663	128697.2206098588	-4299.4821425665605	-0.0043289976147988	0.0044623889999208	-0.9701076295400614	0.331995	0.331995	chr2	48010786	0.4788684569247623	chr2:48010786:C:T
chr2:48010802	['T', 'C']	98663	128715.83924714268	-4301.684195556166	-0.0043991448605735	0.0044632146485232	-0.985644923447528	0.32431	0.32431	chr2	48010802	0.489039659782588	chr2:48010802:T:C
chr2:48011126	['C', 'T']	98663	128661.81065984104	-4301.209277898886	-0.0043773546288417	0.0044662565196502	-0.9800947638324624	0.327042	0.327042	chr2	48011126	0.4853964699790398	chr2:48011126:C:T
chr2:48011202	['C', 'T']	98663	19832.18167602524	-1243.4249180330594	-0.0142315059738381	0.0071355353570422	-1.9944552527222343	0.0461051	0.0461051	chr2	48011202	1.3362510316743328	chr2:48011202:C:T
chr2:48011493	['C', 'T']	98663	128653.07488986792	-4286.897297154086	-0.0040718925938859	0.0044651541016329	-0.9119265542026416	0.36181	0.36181	chr2	48011493	0.4415194339250675	chr2:48011493:C:T
chr2:48011853	['T', 'A']	98663	126931.8374276726	-4491.3562617239495	-0.0037768612521888	0.0044352336147935	-0.8515585829777407	0.394461	0.394461	chr2	48011853	0.4039959286321616	chr2:48011853:T:A
chr2:48011855	['T', 'A']	98663	126936.1306479609	-4483.512422504013	-0.0036718434333794	0.0044354295450812	-0.8278439317002448	0.407761	0.407761	chr2	48011855	0.3895943143468808	chr2:48011855:T:A
chr2:48012256	['T', 'C']	98663	19890.822451317297	-1249.532560124773	-0.0142638433104243	0.0071200146714084	-2.0033446514798805	0.045143	0.045143	chr2	48012256	1.3454095830484014	chr2:48012256:T:C
chr2:48015624	['C', 'A']	98663	128669.99513381987	-4383.858560934986	-0.0044338041140858	0.0044618408758747	-0.9937163241431344	0.320363	0.320363	chr2	48015624	0.49435764809256	chr2:48015624:C:A
chr2:48016660	['C', 'G']	98663	19848.402347432115	-1239.262696766887	-0.0140636123796424	0.0071298624434752	-1.972494208848654	0.048556	0.048556	chr2	48016660	1.313757097251564	chr2:48016660:C:G
chr2:48017090	['T', 'C']	98663	21335.6235902637	-1124.3834164832867	-0.0149870091584408	0.0068879867805814	-2.1758185135738324	0.0295712	0.0295712	chr2	48017090	1.5291310514358731	chr2:48017090:T:C
chr2:48017445	['C', 'A']	98663	21031.85267436321	-1127.6421642235282	-0.0157337310169631	0.0069256704910069	-2.2717989597387827	0.0231008	0.0231008	chr2	48017445	1.6363729798667537	chr2:48017445:C:A
chr2:48017627	['G', 'A']	98663	21036.98508854626	-1123.9343282857085	-0.0153992107381986	0.0069248545797795	-2.223759439391555	0.0261669	0.0261669	chr2	48017627	1.582247725302029	chr2:48017627:G:A
chr2:48019438	['C', 'T']	98663	71346.14014863482	-2935.4832202773	0.0098947681013991	0.00445580588483	2.2206461316203576	0.0263772	0.0263772	chr2	48019438	1.578771307693707	chr2:48019438:C:T
chr2:48020279	['T', 'C']	98663	19830.024686226407	-1029.5042779758037	0.006013773383483	0.0070982836643925	0.8472151392949107	0.396877	0.396877	chr2	48020279	0.4013440687988461	chr2:48020279:T:C
chr2:48020344	['T', 'C']	98663	20432.03544568104	-1216.914538959628	-0.0143866347501461	0.007030782883243	-2.04623510483231	0.0407359	0.0407359	chr2	48020344	1.3900226841473513	chr2:48020344:T:C
chr2:48020962	['T', 'C']	98663	20428.140993278783	-1220.2481067894762	-0.014599276981825	0.0070315871001491	-2.076242073644422	0.0378742	0.0378742	chr2	48020962	1.4216565318032983	chr2:48020962:T:C
chr2:48021291	['A', 'G']	98663	133302.91530578106	-4555.236405702973	-0.0033014955165518	0.0045392567511714	-0.7273207261739177	0.467031	0.467031	chr2	48021291	0.3306542914208049	chr2:48021291:A:G
chr2:48023540	['A', 'T']	98663	10177.650491145196	-605.0362759602208	-0.0140494560896726	0.0096014063218002	-1.463270652109879	0.143397	0.143397	chr2	48023540	0.8434599344218755	chr2:48023540:A:T
chr2:48024017	['G', 'T']	98663	20417.48329971313	-1223.0182795116398	-0.0160000172888779	0.0070249546052115	-2.277597249811134	0.0227527	0.0227527	chr2	48024017	1.642967059423393	chr2:48024017:G:T
chr2:48024332	['A', 'G']	98663	133253.55770907243	-4503.636554136811	-0.0038162274110032	0.0045398877721039	-0.8405995043429583	0.400574	0.400574	chr2	48024332	0.3973172428182152	chr2:48024332:A:G
chr2:48024354	['T', 'C']	98663	20120.01963348132	-1238.626037955745	-0.0124317354924274	0.0070847388908721	-1.7547203480489968	0.0793103	0.0793103	chr2	48024354	1.1006704073522269	chr2:48024354:T:C
chr2:48024358	['C', 'G']	98663	20650.255805467423	-1230.711854474543	-0.0151750499708056	0.0069929283830411	-2.1700565399192846	0.0300049	0.0300049	chr2	48024358	1.522807816307335	chr2:48024358:C:G
chr2:48024896	['G', 'T']	98663	111833.47072599526	-3422.8444257139254	0.0024136446221774	0.0043080677747881	0.5602615252022545	0.575302	0.575302	chr2	48024896	0.2401041161753455	chr2:48024896:G:T
chr2:48026116	['C', 'T']	98663	111948.03952024168	-3409.846327218257	0.0024068177882011	0.0043073829929803	0.5587656802572494	0.576323	0.576323	chr2	48026116	0.2393340481719594	chr2:48026116:C:T
chr2:48026129	['A', 'G']	98663	111994.37800847548	-3391.55738641703	0.0028939736506168	0.0043068807714459	0.6719419004592607	0.501622	0.501622	chr2	48026129	0.2996234245914548	chr2:48026129:A:G
chr2:48026506	['G', 'A']	98663	111365.05086395708	-3501.213273157542	0.0025537988384099	0.0043041968989184	0.5933276052151802	0.552963	0.552963	chr2	48026506	0.2573039273452501	chr2:48026506:G:A
chr2:48027640	['C', 'G']	98663	19882.20909818868	-1234.2283364042123	-0.0142941611595142	0.0071146123409669	-2.0091271982882883	0.0445264	0.0445264	chr2	48027640	1.35138241655386	chr2:48027640:C:G
chr2:48028052	['A', 'G']	98663	112128.50127721688	-3366.507935858143	0.0033870754243418	0.0043083440500851	0.7861664214757637	0.431772	0.431772	chr2	48028052	0.3647455246691685	chr2:48028052:A:G
chr2:48028615	['T', 'A']	98663	112046.76346680186	-3377.559920410973	0.0030076177296647	0.0043082008931789	0.6981145504209432	0.485107	0.485107	chr2	48028615	0.3141624585435107	chr2:48028615:T:A
chr2:48029842	['G', 'C']	98663	73089.48476274493	-3043.26829301752	0.0083037790930855	0.0044327525516915	1.873278283922429	0.0610329	0.0610329	chr2	48029842	1.2144359938960148	chr2:48029842:G:C
chr2:48029893	['T', 'C']	98663	73871.40050717666	-2944.02835215714	0.0085609849955632	0.0044208699928801	1.936493271539501	0.0528102	0.0528102	chr2	48029893	1.2772821877712683	chr2:48029893:T:C
chr2:48030822	['T', 'C']	98663	133007.17714975015	-4519.782517408328	-0.0031003693353558	0.0045343903387536	-0.6837455763034355	0.494137	0.494137	chr2	48030822	0.3061526257822856	chr2:48030822:T:C
chr2:48030946	['C', 'T']	98663	20235.461161062733	-1216.9063229653284	-0.0158800743928934	0.0070557762593728	-2.25064880307089	0.02441	0.02441	chr2	48030946	1.6124322205828114	chr2:48030946:C:T
chr2:48032493	['T', 'A']	98663	111928.89924366852	-3384.4553221374986	0.0028544378919443	0.004307433818115	0.6626771327141433	0.507539	0.507539	chr2	48032493	0.2945305803427738	chr2:48032493:T:A
chr2:48032845	['G', 'A']	98663	20403.89525489361	-1203.475835503053	-0.014593252182321	0.0070315554505127	-2.075394595836828	0.0379526	0.0379526	chr2	48032845	1.4207584667520456	chr2:48032845:G:A
chr2:48033461	['C', 'T']	98663	36377.17779333015	-708.2841176658402	-0.0102230232861541	0.0056808193889142	-1.7995684400922327	0.0719319	0.0719319	chr2	48033461	1.1430784681488495	chr2:48033461:C:T
chr2:48034377	['G', 'T']	98663	19839.40757784625	-1229.2861473032094	-0.0128598251192884	0.0071298996434352	-1.8036474231623985	0.0712896	0.0712896	chr2	48034377	1.1469738220702916	chr2:48034377:G:T
chr2:48035617	['A', 'G']	98663	112243.0646135756	-3388.7972829426217	0.0030106145218492	0.0043091213378341	0.6986608836970936	0.484766	0.484766	chr2	48035617	0.3144678478561968	chr2:48035617:A:G
chr2:48038504	['C', 'T']	98663	36602.539136240055	-737.297057167197	-0.0110421388503845	0.005714334411964	-1.9323578310827607	0.0533182	0.0533182	chr2	48038504	1.2731245206096922	chr2:48038504:C:T
chr2:48040009	['T', 'C']	98663	19912.2200259498	-1227.6363265282762	-0.0127832645825684	0.0071179348575096	-1.795923233138582	0.0725098	0.0725098	chr2	48040009	1.1396032927628563	chr2:48040009:T:C
chr2:48040037	['G', 'T']	98663	111858.80867176256	-3405.7976338457456	0.0023832966056196	0.0043069436937898	0.5533614495717852	0.580017	0.580017	chr2	48040037	0.2365592773025881	chr2:48040037:G:T
chr2:48040160	['T', 'C']	98663	112148.69047812156	-3423.261430773181	0.0023694908201411	0.0043074890145854	0.550086329208942	0.582261	0.582261	chr2	48040160	0.2348822980802286	chr2:48040160:T:C
chr2:48040606	['G', 'A']	98663	111825.86895999358	-3407.5186029143706	0.0024050364255729	0.0043070356830363	0.5583971442459552	0.576574	0.576574	chr2	48040606	0.2391449455605726	chr2:48040606:G:A
chr2:48040705	['C', 'T']	98663	112003.97478736025	-3402.528250206441	0.0020994595458211	0.0043093130150881	0.4871912387126006	0.626124	0.626124	chr2	48040705	0.2033396489256334	chr2:48040705:C:T
chr2:48042270	['T', 'G']	98663	49453.02709826546	-2345.771825036464	-0.0037013181838552	0.0049147653884092	-0.7531017029997498	0.451391	0.451391	chr2	48042270	0.3454471042952592	chr2:48042270:T:G
chr2:48043117	['A', 'T']	98663	21453.869783800765	-753.6213249212316	0.0259160496923354	0.006837004854924	3.790555987929528	0.0001504	0.0001504	chr2	48043117	3.8227521637443767	chr2:48043117:A:T
chr2:48043780	['A', 'G']	98663	20784.21317275428	-1113.9544897384849	-0.0141116623390855	0.0069649524507087	-2.026096005529737	0.0427576	0.0427576	chr2	48043780	1.3689866798900263	chr2:48043780:A:G
chr2:48044826	['G', 'C']	98663	133630.27792647562	-4498.957390252068	-0.0035680497434872	0.0045455914860438	-0.7849472955152341	0.432486	0.432486	chr2	48044826	0.3640279465139771	chr2:48044826:G:C
chr2:48046638	['T', 'A']	98663	133613.5017893531	-4513.989042931893	-0.0038614331797408	0.0045446049988083	-0.8496741038557512	0.395508	0.395508	chr2	48046638	0.4028447275374378	chr2:48046638:T:A
chr2:48046733	['A', 'C']	98663	94660.22916751142	-4144.040243130381	0.0026038709641313	0.0043115992943065	0.6039223003792876	0.545897	0.545897	chr2	48046733	0.2628892923711329	chr2:48046733:A:C
chr2:48047362	['A', 'T']	98663	94540.41501687802	-4144.138526033029	0.0028362538869137	0.0043133954380432	0.6575455294218023	0.510832	0.510832	chr2	48047362	0.2917219050888801	chr2:48047362:A:T
chr2:48047452	['G', 'T']	98663	73329.02590447584	-3006.641202444827	0.009348874906829	0.0044306089357313	2.110065465591763	0.0348552	0.0348552	chr2	48047452	1.457732420927842	chr2:48047452:G:T
chr2:48047453	['A', 'T']	98663	74274.12002300381	-3048.8000083813063	0.0089822638216014	0.0044617359687355	2.0131769079439525	0.0440987	0.0440987	chr2	48047453	1.355574213052528	chr2:48047453:A:T
chr2:48047929	['T', 'G']	98663	19898.82358665572	-1243.3351232875236	-0.0137569710406067	0.0071221378195422	-1.931578886729667	0.0534144	0.0534144	chr2	48047929	1.2723416456404228	chr2:48047929:T:G
chr2:48049234	['C', 'G']	98663	19622.86653542109	-1230.8069688948462	-0.0141603236559399	0.0071632520075466	-1.976800989413984	0.0480669	0.0480669	chr2	48049234	1.318153886115729	chr2:48049234:C:G
chr2:48050351	['G', 'A']	98663	71748.09042531626	-2877.1436087143325	0.0112139348917158	0.0044497198618598	2.520144018016633	0.0117322	0.0117322	chr2	48050351	1.9306205421664235	chr2:48050351:G:A
chr2:48050721	['G', 'A']	98663	131991.70242765194	-4421.974042638153	-0.0035692668019398	0.0045152975849855	-0.7904831818413242	0.429248	0.429248	chr2	48050721	0.3672917196754612	chr2:48050721:G:A
chr2:48054582	['T', 'C']	98663	19697.372507252523	-1231.2562835887888	-0.0140016565281796	0.007153831796081	-1.9572247331632733	0.0503239	0.0503239	chr2	48054582	1.2982257093186162	chr2:48054582:T:C
chr2:48056085	['T', 'C']	98663	132971.1141502444	-4531.792607529075	-0.0037977587076354	0.0045389667866129	-0.8367011450351243	0.402763	0.402763	chr2	48056085	0.3949504329394124	chr2:48056085:T:C
chr2:48056640	['T', 'C']	98663	61048.37513052116	-1623.0832356853562	-0.0146859185233778	0.0046621177131534	-3.150053136141062	0.00163289	0.00163289	chr2	48056640	2.787043070622837	chr2:48056640:T:C
chr2:48056780	['G', 'A']	98663	69468.06203916867	-2934.9114218974705	0.0098818155350283	0.0044818168119278	2.204868237525676	0.0274656	0.0274656	chr2	48056780	1.561210909155169	chr2:48056780:G:A
chr2:48056892	['A', 'T']	98663	38618.91694210685	-383.1342267200999	-0.0095127663731839	0.005546210931086	-1.7151829404586192	0.0863148	0.0863148	chr2	48056892	1.063914731431386	chr2:48056892:A:T
chr2:48057292	['A', 'C']	98663	132968.16951575616	-4525.608379702265	-0.003742202004979	0.0045344510304279	-0.8252822623659087	0.409213	0.409213	chr2	48057292	0.3880505779447635	chr2:48057292:A:C
chr2:48057409	['A', 'G']	98663	39983.75241803028	-508.89381757347513	-0.0111667068710199	0.0054598169772979	-2.04525296680297	0.0408326	0.0408326	chr2	48057409	1.388992965663518	chr2:48057409:A:G
chr2:48057949	['T', 'C']	98663	19712.798193687024	-1232.7504687303897	-0.0140746244673767	0.0071508992386155	-1.9682314066701545	0.0490442	0.0490442	chr2	48057949	1.3094123452041762	chr2:48057949:T:C
chr2:48059067	['C', 'T']	98663	19668.588321759853	-1239.424592834446	-0.0142899948652359	0.0071580733437709	-1.996346527752662	0.045899	0.045899	chr2	48059067	1.3381967763192275	chr2:48059067:C:T
chr2:48059083	['A', 'G']	98663	39992.13351852227	-516.5474184224769	-0.0111670300589761	0.0054598081553529	-2.045315465531087	0.0408264	0.0408264	chr2	48059083	1.3890589137107134	chr2:48059083:A:G
chr2:48059455	['T', 'G']	98663	19712.795182432903	-1240.8753454257796	-0.0145511677298576	0.0071508395614936	-2.0348894146938683	0.0418647	0.0418647	chr2	48059455	1.3781520165734804	chr2:48059455:T:G
chr2:48059862	['C', 'A']	98663	38376.39032277686	-407.2045829263421	-0.0095169013416427	0.0055601956543922	-1.7116126721412894	0.0869712	0.0869712	chr2	48059862	1.060624537631642	chr2:48059862:C:A
chr2:48060121	['A', 'G']	98663	40066.9646782108	-557.6193709629976	-0.0124343563469659	0.0054639134931579	-2.27572350157748	0.0228647	0.0228647	chr2	48060121	1.6408344924770146	chr2:48060121:A:G
chr2:48061677	['T', 'G']	98663	73614.1762296744	-2981.525624227211	0.0095278127011059	0.0044294856212157	2.150997545961316	0.0314788	0.0314788	chr2	48061677	1.5019818316913585	chr2:48061677:T:G
chr2:48062020	['A', 'G']	98663	19731.399854030875	-1243.1960482015152	-0.0145047798172012	0.0071460040825437	-2.0297749133160394	0.0423821	0.0423821	chr2	48062020	1.3728175281392232	chr2:48062020:A:G
chr2:48062302	['A', 'G']	98663	113094.3641930252	-3283.5140602264933	0.0025682127891929	0.0043204355144073	0.5944337742407473	0.552223	0.552223	chr2	48062302	0.2578855090240546	chr2:48062302:A:G
chr2:48062554	['A', 'T']	98663	19734.80008919612	-1241.8948172232742	-0.0144069831758171	0.0071453393392736	-2.01627697324754	0.0437737	0.0437737	chr2	48062554	1.3587867428164166	chr2:48062554:A:T
chr2:48062692	['T', 'C']	98663	19883.418343453184	-1251.136018215491	-0.0160213320663548	0.0071167534688645	-2.2512135816489023	0.0243742	0.0243742	chr2	48062692	1.61306962963095	chr2:48062692:T:C
chr2:48063608	['A', 'G']	98663	40461.97174746061	-635.9177723280092	-0.0139154479900792	0.0054379390335555	-2.558956234009275	0.0105002	0.0105002	chr2	48063608	1.9788024287329988	chr2:48063608:A:G
chr2:48063797	['C', 'A']	98663	38293.53874149696	-408.3018718374325	-0.0097094226143718	0.005562957703096	-1.7453705623122024	0.0809235	0.0809235	chr2	48063797	1.091925341944053	chr2:48063797:C:A
chr2:48064443	['G', 'A']	98663	38323.21480632965	-410.93709746979806	-0.0099163507997758	0.0055610115291612	-1.783191915315376	0.0745581	0.0745581	chr2	48064443	1.1275051678486767	chr2:48064443:G:A
chr2:48064746	['T', 'C']	98663	112102.13288726678	-3418.913106275407	0.0021392307605794	0.0043075149441946	0.4966275888288098	0.619453	0.619453	chr2	48064746	0.2079916394331762	chr2:48064746:T:C
chr2:48065341	['A', 'G']	98663	40538.34139888496	-596.9119527225452	-0.013353690032359	0.0054341841337032	-2.457349567810652	0.0139983	0.0139983	chr2	48065341	1.853924703282352	chr2:48065341:A:G
chr2:48065558	['T', 'C']	98663	133852.5666426769	-4476.336306107023	-0.0039538765377568	0.0045533043966548	-0.8683532207206741	0.385203	0.385203	chr2	48065558	0.4143103392048961	chr2:48065558:T:C
chr2:48065724	['T', 'C']	98663	53327.08099451658	-2256.703159789373	-0.0012463631289596	0.0048014421820279	-0.2595809928993617	0.795188	0.795188	chr2	48065724	0.0995301823998598	chr2:48065724:T:C
chr2:48065818	['G', 'A']	98663	132949.03516935845	-4519.837429879417	-0.0036567976831635	0.004534304693742	-0.8064737440804245	0.419972	0.419972	chr2	48065818	0.3767796635327015	chr2:48065818:G:A
chr2:48066221	['A', 'T']	98663	58919.52666849151	-1116.1207823420364	0.0047674105970379	0.0047069487612419	1.0128452292265984	0.311137	0.311137	chr2	48066221	0.5070483400955825	chr2:48066221:A:T
chr2:48066431	['T', 'C']	98663	132125.12227043248	-4520.486944965261	-0.0038063788556099	0.0045187289135102	-0.8423560980233988	0.399591	0.399591	chr2	48066431	0.398384301963458	chr2:48066431:T:C
chr2:48066464	['G', 'C']	98663	52127.09503051442	-2236.79292662854	-0.0022781514687241	0.0048368530844151	-0.4709986904635481	0.637643	0.637643	chr2	48066464	0.1954224036052992	chr2:48066464:G:C
chr2:48068333	['G', 'T']	98663	133251.4137106012	-4487.973476555576	-0.0036725025975806	0.0045393653874223	-0.8090343658513187	0.418497	0.418497	chr2	48068333	0.3783076509039722	chr2:48068333:G:T
chr2:48068915	['C', 'G']	98663	132941.2536976025	-4522.561943534692	-0.0037476510590556	0.0045341987411802	-0.8265299500480615	0.408506	0.408506	chr2	48068915	0.388801560312092	chr2:48068915:C:G
chr2:48068966	['G', 'A']	98663	19649.7966429824	-1236.3051551388926	-0.0142224397149622	0.007157641350944	-1.9870288294182763	0.046922	0.046922	chr2	48068966	1.3286234848247904	chr2:48068966:G:A
chr2:48070505	['T', 'A']	98663	58274.26302128223	-1099.6116062312203	0.0054621130282247	0.0047185870462608	1.1575738615552456	0.247041	0.247041	chr2	48070505	0.6072309633553564	chr2:48070505:T:A
chr2:48071244	['T', 'C']	98663	133716.39511379192	-4504.673915112935	-0.003635925368381	0.0045483189560372	-0.7993998229949967	0.424061	0.424061	chr2	48071244	0.3725716668556	chr2:48071244:T:C
chr2:48071852	['T', 'G']	98663	19746.200827108063	-1229.689474000412	-0.0137042437269381	0.0071427442142817	-1.918624455225032	0.0550348	0.0550348	chr2	48071852	1.2593626074395603	chr2:48071852:T:G
chr2:48073102	['C', 'T']	98663	53292.18244024085	-2312.3720929562974	-0.0021980235539258	0.0048006715709907	-0.4578575146044082	0.647056	0.647056	chr2	48073102	0.1890581313273774	chr2:48073102:C:T
chr2:48073387	['A', 'T']	98663	53413.99307576108	-2311.8217317701315	-0.0020418192685657	0.0047982731146137	-0.4255321070297358	0.67045	0.67045	chr2	48073387	0.1736336048873742	chr2:48073387:A:T
chr2:48076234	['T', 'C']	98663	19917.04673655184	-1210.1566785923296	-0.0125349063792357	0.0071157315143714	-1.7615766353634004	0.078144	0.078144	chr2	48076234	1.1071043620712304	chr2:48076234:T:C
chr2:48076712	['A', 'G']	98663	21067.98948798265	-1113.648346116462	-0.0139925789418918	0.0069234410966175	-2.021043978943929	0.0432779	0.0432779	chr2	48076712	1.3637338209268763	chr2:48076712:A:G
chr2:48077242	['C', 'T']	98663	111560.39876516927	-3421.413148669952	0.002466416586516	0.0043024756076861	0.5732552166268918	0.566473	0.566473	chr2	48077242	0.2468207852365168	chr2:48077242:C:T
chr2:48077659	['A', 'G']	98663	19920.82670883638	-1216.7685386323242	-0.0128755690498647	0.0071143663650115	-1.8097984260673976	0.0703301	0.0703301	chr2	48077659	1.1528587650774609	chr2:48077659:A:G
chr2:48078599	['A', 'G']	98663	133732.32673448068	-4462.946866096275	-0.0037187444126471	0.0045518649334585	-0.8169716076838175	0.413947	0.413947	chr2	48078599	0.383055260524067	chr2:48078599:A:G
chr2:48079013	['C', 'T']	98663	19905.41226078495	-1208.5827195922593	-0.012744132646466	0.0071157759432409	-1.790968792176684	0.0733014	0.0733014	chr2	48079013	1.1348877305912275	chr2:48079013:C:T
chr2:48079508	['G', 'A']	98663	19866.21489680899	-1214.2962934080124	-0.0130255369384281	0.0071212666491132	-1.8291039474066204	0.0673871	0.0673871	chr2	48079508	1.171423233064377	chr2:48079508:G:A
chr2:48080210	['A', 'G']	98663	133135.43368546973	-4492.29598635617	-0.003028428806328	0.0045399783002461	-0.6670579914806753	0.504737	0.504737	chr2	48080210	0.2969348579236417	chr2:48080210:A:G
chr2:48081352	['A', 'G']	98663	132987.26209133764	-4491.964382058149	-0.003207717279754	0.0045352038613755	-0.707292853375976	0.479386	0.479386	chr2	48081352	0.3193146532634159	chr2:48081352:A:G
chr2:48081707	['A', 'G']	98663	20647.25562301712	-668.8435695343018	0.0263532618271937	0.0069497411182472	3.791977482154056	0.000149541	0.000149541	chr2	48081707	3.825239719496282	chr2:48081707:A:G
chr2:48081729	['T', 'A']	98663	132941.16912144836	-4483.314023484476	-0.0029003586170892	0.0045342065431444	-0.6396617775329482	0.522394	0.522394	chr2	48081729	0.2820018198299497	chr2:48081729:T:A
chr2:48081883	['C', 'G']	98663	133484.41158938373	-4478.471470755402	-0.0031749414135353	0.0045429627927268	-0.6988702215695612	0.484635	0.484635	chr2	48081883	0.3145852246228303	chr2:48081883:C:G
chr2:48082224	['A', 'C']	98663	133559.01271212217	-4461.140327799608	-0.0028807771763837	0.0045445710181909	-0.6338941926207254	0.526151	0.526151	chr2	48082224	0.2788895998468508	chr2:48082224:A:C
chr2:48083561	['T', 'C']	98663	179127.15545396498	-5791.926409674576	-0.011398034867922	0.0073548700829638	-1.5497262003748216	0.12121	0.12121	chr2	48083561	0.9164615487698604	chr2:48083561:T:C
chr2:48083775	['T', 'C']	98663	133064.57884172862	-4478.080549470184	-0.002853905323609	0.0045365618870235	-0.6290899131724361	0.529292	0.529292	chr2	48083775	0.2763046701162547	chr2:48083775:T:C
chr2:48084451	['T', 'C']	98663	133023.31344660497	-4489.294166893376	-0.0030442403022524	0.0045353813066543	-0.6712203663638816	0.502082	0.502082	chr2	48084451	0.2992253481153971	chr2:48084451:T:C
chr2:48085636	['G', 'A']	98663	21116.49818561466	-1137.7521410457398	-0.0157712853418215	0.0069110642896648	-2.282034239705551	0.0224894	0.0224894	chr2	48085636	1.6480221310545904	chr2:48085636:G:A
chr2:48086535	['G', 'A']	98663	19888.20946308929	-1217.3031306963526	-0.0130644626890641	0.0071156245045756	-1.8360247481669576	0.066357	0.066357	chr2	48086535	1.1781132566575767	chr2:48086535:G:A
chr2:48086732	['A', 'G']	98663	20038.65583658574	-1219.702344093889	-0.0136300707170563	0.0070890014055506	-1.9227067307934216	0.0545198	0.0545198	chr2	48086732	1.2634457459968595	chr2:48086732:A:G
chr2:48088128	['A', 'G']	98663	111908.68503593771	-3364.5363694212297	0.0029998829081673	0.0043067005913821	0.6965617517433852	0.486079	0.486079	chr2	48088128	0.3132931412811997	chr2:48088128:A:G
chr2:48088907	['T', 'C']	98663	20462.94064514821	-1283.198951428633	-0.0141246462302403	0.0070252684547449	-2.010548966381536	0.0443758	0.0443758	chr2	48088907	1.352853804473103	chr2:48088907:T:C
chr2:48089090	['G', 'A']	98663	20979.189522342072	-1258.7944944151786	-0.0158959759952608	0.0069379629656119	-2.291158957470584	0.0219563	0.0219563	chr2	48089090	1.658440843865351	chr2:48089090:G:A
chr2:48089589	['C', 'G']	98663	132817.6158392554	-4497.535270379944	-0.003696415509477	0.0045322757757285	-0.8155760356137803	0.414745	0.414745	chr2	48089589	0.3822188409527847	chr2:48089589:C:G
chr2:48091019	['T', 'C']	98663	77995.55364619769	-2473.595779443808	0.0045705677374973	0.004386191286538	1.0420356612182269	0.297398	0.297398	chr2	48091019	0.5266619564323713	chr2:48091019:T:C
chr2:48092036	['C', 'T']	98663	20936.6366105818	-1258.2452850161162	-0.0134593482110763	0.0069510382310965	-1.9363076081014576	0.0528329	0.0528329	chr2	48092036	1.27709555021726	chr2:48092036:C:T
chr2:48092370	['T', 'A']	98663	21664.415379313145	-1179.4052713645704	-0.0150468144000518	0.0068345920150217	-2.2015673162319795	0.0276982	0.0276982	chr2	48092370	1.557548453154602	chr2:48092370:T:A
chr2:48094714	['T', 'C']	98663	31261.168479417764	-655.147047389201	-0.0177904246903373	0.0059428483486893	-2.9935855075724653	0.00275789	0.00275789	chr2	48094714	2.55942305989538	chr2:48094714:T:C
chr2:48095147	['C', 'G']	98663	80777.00587925232	-2680.662182805661	0.0120182256607302	0.0043408223980899	2.768651780367339	0.00562993	0.00562993	chr2	48095147	2.249497004935994	chr2:48095147:C:G
chr2:48095328	['A', 'G']	98663	31792.800253434027	-619.5266257636421	-0.0176798453831492	0.0058967292186856	-2.9982461000795504	0.00271606	0.00271606	chr2	48095328	2.5660606403631507	chr2:48095328:A:G
chr2:48095465	['A', 'G']	98663	31159.73729827265	-687.536676194783	-0.017633940731755	0.005950505208802	-2.963435895438023	0.00304298	0.00304298	chr2	48095465	2.516700902034926	chr2:48095465:A:G
chr2:48095703	['G', 'A']	98663	20403.719700657093	-1280.9167670412187	-0.0140018515751402	0.0070361256172207	-1.98999454200634	0.0465943	0.0465943	chr2	48095703	1.3316672084163623	chr2:48095703:G:A
chr2:48095714	['C', 'A']	98663	20407.75428577228	-1278.1101227116935	-0.0139126494850328	0.0070365760335606	-1.9771902440444205	0.0480229	0.0480229	chr2	48095714	1.3185516173741834	chr2:48095714:C:A
chr2:48096780	['C', 'T']	98663	80694.4469879762	-2699.5753021290307	0.011307579611231	0.0043415193143739	2.6045213190216105	0.00920165	0.00920165	chr2	48096780	2.03613428986708	chr2:48096780:C:T
chr2:48096905	['A', 'G']	98663	80987.77534593744	-2665.657285592096	0.0117813596041548	0.0043377292262193	2.7160200625116344	0.00660834	0.00660834	chr2	48096905	2.179907620602139	chr2:48096905:A:G
chr2:48097385	['A', 'G']	98663	20436.899938164595	-1286.3124550909954	-0.0141563396145107	0.0070298248497389	-2.013754242402843	0.0440381	0.0440381	chr2	48097385	1.3561714266965594	chr2:48097385:A:G
chr2:48097668	['G', 'C']	98663	132657.85743973398	-4616.757191385569	-0.004079289163887	0.0045289252229685	-0.9007190366488912	0.36774	0.36774	chr2	48097668	0.4344591282642463	chr2:48097668:G:C
chr2:48097999	['C', 'T']	98663	20245.4363850146	-1294.2145973472552	-0.0149331235874225	0.0070601139577346	-2.115139171523232	0.0344206	0.0344206	chr2	48097999	1.463181563572142	chr2:48097999:C:T
chr2:48098406	['C', 'T']	98663	133690.4908187579	-4539.888457581695	-0.0042485717976813	0.0045501709909492	-0.9337169539633282	0.350452	0.350452	chr2	48098406	0.4553714571913932	chr2:48098406:C:T
chr2:48099838	['T', 'C']	98663	20461.599497141004	-1296.0131832808472	-0.015061757603992	0.0070272076825586	-2.1433488640694325	0.0320875	0.0320875	chr2	48099838	1.4936641183205004	chr2:48099838:T:C
chr2:48101026	['T', 'G']	98663	133369.25650150562	-4548.294010383137	-0.0038476566956618	0.0045443816857942	-0.8466843152038922	0.397173	0.397173	chr2	48101026	0.4010202827083031	chr2:48101026:T:G
chr2:48101457	['T', 'C']	98663	110660.6480691047	-3359.493383400367	0.0013565215455294	0.0043000066985187	0.3154696354302724	0.752406	0.752406	chr2	48101457	0.1235477498620871	chr2:48101457:T:C
chr2:48101503	['A', 'T']	98663	22218.603150627987	-1198.9268988749632	-0.0099664732421777	0.0067639355639639	-1.4734725291109874	0.140627	0.140627	chr2	48101503	0.851931287955853	chr2:48101503:A:T
chr2:48101952	['C', 'T']	98663	21380.30020170896	-1265.9227859994207	-0.0092658915743501	0.0068933324885006	-1.3441817277503076	0.178893	0.178893	chr2	48101952	0.7474066528415182	chr2:48101952:C:T
chr2:48101976	['G', 'A']	98663	132772.33432012648	-4491.89169217352	-0.0036784049519795	0.004532543319434	-0.8115542848112995	0.417049	0.417049	chr2	48101976	0.379812915818995	chr2:48101976:G:A
chr2:48102147	['G', 'A']	98663	21664.97627060231	-1263.369502640615	-0.0102347212011267	0.0068499085455692	-1.4941398316546872	0.135142	0.135142	chr2	48102147	0.8692096581316553	chr2:48102147:G:A
chr2:48102567	['T', 'TA']	98663	11623.589055119708	-638.2620509335663	-0.0134428059080589	0.0090125001784747	-1.4915734415368422	0.135814	0.135814	chr2	48102567	0.8670554597362257	chr2:48102567:T:TA
chr2:48103230	['G', 'A']	98663	21418.51961360688	-1259.2167221346365	-0.0088705621531659	0.0068878469534975	-1.287857034724259	0.197799	0.197799	chr2	48103230	0.7037759083686661	chr2:48103230:G:A
chr2:48104126	['T', 'A']	98663	21477.70068730612	-1250.3603690686075	-0.0085176690752964	0.0068799671291281	-1.2380392108611518	0.215704	0.215704	chr2	48104126	0.666141801296062	chr2:48104126:T:A
chr2:48106431	['G', 'C']	98663	9770.093818950878	-209.09739598413623	0.0083967088894885	0.0098090735056141	0.8560144732000247	0.391992	0.391992	chr2	48106431	0.4067227962226762	chr2:48106431:G:C
chr2:48109093	['T', 'C']	98663	30898.07118094272	-613.2558838206905	-0.0150855071057479	0.0059727875356331	-2.5257062997384394	0.0115481	0.0115481	chr2	48109093	1.937489464030999	chr2:48109093:T:C
chr2:48109414	['T', 'TA']	98663	19863.610622877703	-1273.8563710613037	-0.015068101523977	0.0071267321450205	-2.1143072613589298	0.0344915	0.0344915	chr2	48109414	1.462287918199806	chr2:48109414:T:TA
chr2:48111896	['C', 'T']	98663	19845.81032700144	-1280.3032312546293	-0.0158745307542362	0.0071292888024507	-2.2266640045188213	0.025972	0.025972	chr2	48111896	1.5854946057992816	chr2:48111896:C:T
chr2:48112108	['A', 'C']	98663	134946.51628010703	-4585.270149811732	-0.0045513237375142	0.0045765757868173	-0.994482326857584	0.319991	0.319991	chr2	48112108	0.4948622363841676	chr2:48112108:A:C
chr2:48113795	['TC', 'T']	98663	20842.05622453324	-1204.833831883894	-0.0160442071202878	0.0069621095703807	-2.304503679250552	0.0211965	0.0211965	chr2	48113795	1.6737358445511874	chr2:48113795:TC:T
chr2:48115234	['C', 'T']	98663	111325.33682086835	-3322.210371056944	0.0026466650324937	0.0043112040261216	0.6139039155784749	0.53928	0.53928	chr2	48115234	0.268185685869265	chr2:48115234:C:T
chr2:48116077	['A', 'G']	98663	147505.9009559725	-4106.479011212134	-0.0023387594360136	0.0049029508723674	-0.4770105793216605	0.633356	0.633356	chr2	48116077	0.1983521108740364	chr2:48116077:A:G
chr2:48116200	['G', 'A']	98663	125727.50369048584	-2951.166133862241	0.0052561243532738	0.0044654945913548	1.1770531227267955	0.239177	0.239177	chr2	48116200	0.6212805857762022	chr2:48116200:G:A
chr2:48116209	['G', 'T']	98663	124931.18852143233	-3102.781638043518	0.0047819430858496	0.0044552249549991	1.0733337001275076	0.283124	0.283124	chr2	48116209	0.5480233145777468	chr2:48116209:G:T
chr2:48116810	['G', 'A']	98663	111515.34477165596	-3356.26597475944	0.0030065932438897	0.0043105430531222	0.6974975558385771	0.485493	0.485493	chr2	48116810	0.3138170275135242	chr2:48116810:G:A
chr2:48116958	['G', 'A']	98663	29672.70673262109	-1255.0743239482706	-0.0060145754967634	0.0059296122939783	-1.0143286269949512	0.310428	0.310428	chr2	48116958	0.5080391131320786	chr2:48116958:G:A
chr2:48118924	['A', 'C']	98663	19868.42340287493	-1271.714685810631	-0.0151113293645921	0.0071276984204525	-2.1200854010925805	0.0340013	0.0340013	chr2	48118924	1.4685044778979433	chr2:48118924:A:C
chr2:48121291	['A', 'G']	98663	3778.3829584503255	-175.03599842286906	-0.0235568000852663	0.0155178722931092	-1.518043172434583	0.129007	0.129007	chr2	48121291	0.8893867239728903	chr2:48121291:A:G
chr2:48122052	['T', 'G']	98663	113480.55311923444	-3380.209687899037	0.0027902238797583	0.0043236313161578	0.6453426936128921	0.518707	0.518707	chr2	48122052	0.2850778911217798	chr2:48122052:T:G
chr2:48123392	['T', 'C']	98663	147465.86069122146	-4147.358612587529	-0.0033176519206267	0.0049037387436784	-0.6765556025805102	0.49869	0.49869	chr2	48123392	0.3021693404007712	chr2:48123392:T:C
chr2:48123637	['C', 'G']	98663	19826.93289959807	-1262.0125748288604	-0.0147171100246382	0.0071374919418506	-2.061944187753767	0.0392157	0.0392157	chr2	48123637	1.406540028430913	chr2:48123637:C:G
chr2:48124042	['C', 'T']	98663	20181.04506037239	-1261.6549482469238	-0.0146476751067985	0.007143699680119	-2.050432655723628	0.0403249	0.0403249	chr2	48124042	1.3944267009260325	chr2:48124042:C:T
chr2:48124082	['G', 'A']	98663	20414.74156152385	-1276.866790331546	-0.0152713993432995	0.0071597352707471	-2.132955865797798	0.0329308	0.0329308	chr2	48124082	1.4823977186848338	chr2:48124082:G:A
chr2:48124762	['A', 'G']	98663	111925.3605202862	-3321.6727649723207	0.0026541872162516	0.0043148121862329	0.6151338926686566	0.538468	0.538468	chr2	48124762	0.268840100790066	chr2:48124762:A:G
chr2:48125204	['G', 'A']	98663	19587.58824185292	-977.2602948549714	0.0072521413334814	0.007130138509661	1.017110863085631	0.309103	0.309103	chr2	48125204	0.5098967798699752	chr2:48125204:G:A
chr2:48125266	['G', 'A']	98663	33320.37719075953	-1150.394626513301	-0.006538895204052	0.0056690072246664	-1.1534462640302552	0.24873	0.24873	chr2	48125266	0.6042718301353556	chr2:48125266:G:A
chr2:48125391	['G', 'A']	98663	111818.80037926412	-3330.2129817689056	0.0024460342166923	0.0043150153990747	0.5668656981425513	0.570807	0.570807	chr2	48125391	0.243510709624082	chr2:48125391:G:A
chr2:48129314	['C', 'A']	98663	76457.92338497104	-2183.410770273685	0.0076354013567275	0.0044045081596318	1.7335423343535592	0.0830024	0.0830024	chr2	48129314	1.0809093498927531	chr2:48129314:C:A
chr2:48129553	['T', 'C']	98663	19851.816916542484	-1282.98761435638	-0.0157876664679002	0.0071298980692468	-2.214290627238662	0.0268111	0.0268111	chr2	48129553	1.5716853675117126	chr2:48129553:T:C
chr2:48130118	['G', 'T']	98663	77163.20594884478	-2388.565214960372	0.0062161466298634	0.0043951076603579	1.4143331882243713	0.157267	0.157267	chr2	48130118	0.8033623976655889	chr2:48130118:G:T
chr2:48131956	['T', 'A']	98663	19814.40580400584	-1282.3800740209667	-0.0159530693757822	0.0071357204644401	-2.235663442154469	0.0253761	0.0253761	chr2	48131956	1.5955751229279609	chr2:48131956:T:A
chr2:48134713	['A', 'G']	98663	30243.29143731817	-650.267142093227	-0.0164210258833467	0.0060147201290231	-2.730139645917925	0.00633187	0.00633187	chr2	48134713	2.198468010244018	chr2:48134713:A:G
chr2:48137879	['G', 'A']	98663	19876.618976178404	-1276.4562202883028	-0.0148127360561442	0.007126758924817	-2.0784673948438	0.0376689	0.0376689	chr2	48137879	1.4240170617958094	chr2:48137879:G:A
chr2:48138213	['TGGAGAGAGGAAGAGAGAGAGAG', 'T']	98663	26484.985405087456	-1084.6497074710771	0.0084007233116414	0.0062773661592526	1.33825606130351	0.180816	0.180816	chr2	48138213	0.7427631424211452	chr2:48138213:TGGAGAGAGGAAGAGAGAGAGAG:T
chr2:48138769	['A', 'G']	98663	138938.28737275413	-4634.980840240809	-0.00134260683334	0.004663611625362	-0.2878899319228542	0.773432	0.773432	chr2	48138769	0.1115778633776149	chr2:48138769:A:G
chr2:48140078	['AATTTT', 'A']	98663	90325.70439244	-2740.6799154485784	-0.0066578241790641	0.0043196512390342	-1.541287435175577	0.12325	0.12325	chr2	48140078	0.9092130720507324	chr2:48140078:AATTTT:A
chr2:48140557	['T', 'G']	98663	30621.07025837144	-1286.569871335476	-0.0149538213631034	0.0058724683718936	-2.5464285911992497	0.0108847	0.0108847	chr2	48140557	1.9631835363188013	chr2:48140557:T:G
chr2:48140802	['A', 'T']	98663	7784.943586101945	-440.1295345221504	0.0003924181010199	0.0109204972508942	0.0359340872493483	0.971335	0.971335	chr2	48140802	0.0126309621001912	chr2:48140802:A:T
chr2:48141526	['A', 'G']	98663	21504.961674133843	-1190.9625446359505	-0.0173819243213455	0.0068613274429856	-2.533318000894297	0.0113004	0.0113004	chr2	48141526	1.9469061835326704	chr2:48141526:A:G
chr2:48142149	['G', 'C']	98663	133396.22446807427	-4531.757655770998	-0.0047990582238773	0.0045455864085202	-1.0557621817246847	0.291079	0.291079	chr2	48142149	0.535989125763874	chr2:48142149:G:C
chr2:48144481	['CT', 'C']	98663	20102.83377257891	-1290.1831035105895	-0.0156715049251214	0.0070892040120271	-2.210615592178479	0.0270648	0.0270648	chr2	48144481	1.567595177854919	chr2:48144481:CT:C
chr2:48144606	['T', 'C']	98663	36922.48456555458	-936.6041170434996	-0.0114193559646132	0.005523863966018	-2.067276825581388	0.0387107	0.0387107	chr2	48144606	1.4121689753256157	chr2:48144606:T:C
chr2:48146937	['G', 'A']	98663	26143.88952421506	-933.4607159768912	-0.0114540242029218	0.0062641635141571	-1.828500194325323	0.0674775	0.0674775	chr2	48146937	1.1708410161291103	chr2:48146937:G:A
chr2:48147021	['A', 'G']	98663	91978.57724904196	-2662.222484858598	-0.0069335134433621	0.0043129709815982	-1.6075956626985854	0.107927	0.107927	chr2	48147021	0.9668698946669152	chr2:48147021:A:G
chr2:48148962	['T', 'C']	98663	20612.342666274693	-662.053276998965	0.0260257225917533	0.0069537647947748	3.742680887238137	0.000182171	0.000182171	chr2	48148962	3.739520757672522	chr2:48148962:T:C
chr2:48149982	['GA', 'G']	98663	19917.431847211246	-706.5341267605935	0.0250037398805194	0.0070650771195341	3.539061139387556	0.000401737	0.000401737	chr2	48149982	3.396058167880391	chr2:48149982:GA:G
chr2:48150581	['C', 'A']	98663	20461.5541242342	-700.9631024602246	0.0239381930610797	0.006977486698753	3.4307758788501395	0.000602104	0.000602104	chr2	48150581	3.220328487604084	chr2:48150581:C:A
chr2:48152243	['C', 'G']	98663	20704.308336374328	-677.4307347819827	0.0256058647805595	0.0069389116544619	3.690184578743563	0.000224212	0.000224212	chr2	48152243	3.6493411473417696	chr2:48152243:C:G
chr2:48152283	['A', 'C']	98663	134294.3897016333	-4573.717316564284	-0.004405094343326	0.0045668834829053	-0.9645734032442764	0.334761	0.334761	chr2	48152283	0.4752651434845515	chr2:48152283:A:C
chr2:48153097	['G', 'A']	98663	112147.2367588613	-3341.766628700696	0.0026341335464283	0.0043163326886726	0.6102712039183472	0.541684	0.541684	chr2	48153097	0.2662539922037023	chr2:48153097:G:A
chr2:48153579	['A', 'G']	98663	20647.511277128466	-696.8806364457998	0.024609012340084	0.0069473764681731	3.54220221875424	0.000396984	0.000396984	chr2	48153579	3.401226996641768	chr2:48153579:A:G
chr2:48153780	['T', 'C']	98663	20214.84399010684	-1285.342627600833	-0.0152655229981089	0.0070709585795934	-2.1589043163347963	0.03086	0.03086	chr2	48153780	1.5106040782728705	chr2:48153780:T:C
chr2:48153894	['G', 'A']	98663	20126.039877145144	-1303.666591211873	-0.016153802438946	0.0070833633164859	-2.2805271616308933	0.0225786	0.0225786	chr2	48153894	1.6463029902730688	chr2:48153894:G:A
chr2:48153988	['G', 'A']	98663	20139.04119489524	-1311.199157201495	-0.0165739476981325	0.0070808688210269	-2.340665830288442	0.0192514	0.0192514	chr2	48153988	1.7155376822507429	chr2:48153988:G:A
chr2:48154592	['A', 'C']	98663	20820.53232101043	-667.3342654377726	0.0260448447292829	0.006922400761406	3.76240059294007	0.000168387	0.000168387	chr2	48154592	3.773691440426612	chr2:48154592:A:C
chr2:48155896	['T', 'C']	98663	134029.94308275558	-4540.393426483371	-0.0048414248245263	0.004558448202951	-1.0620774019965993	0.288203	0.288203	chr2	48155896	0.5403015027841231	chr2:48155896:T:C
chr2:48156189	['T', 'C']	98663	20854.32506183351	-660.7581448229666	0.0264351868694804	0.0069170922433874	3.821719580905055	0.000132606	0.000132606	chr2	48156189	3.87743682504181	chr2:48156189:T:C
chr2:48156445	['C', 'T']	98663	133707.1967178219	-4530.81340922824	-0.0046274437199765	0.004552284191716	-1.016510289141728	0.309389	0.309389	chr2	48156445	0.5094951312450055	chr2:48156445:C:T
chr2:48156544	['C', 'T']	98663	19996.41871756405	-1298.465695661162	-0.0164027992845801	0.0071029685868735	-2.3092878820966503	0.0209297	0.0209297	chr2	48156544	1.6792369966626668	chr2:48156544:C:T
chr2:48157346	['C', 'T']	98663	2463.420619937885	-20.549230459937505	-0.0021277523204048	0.0191643659830194	-0.1110264916820169	0.911596	0.911596	chr2	48157346	0.0401975891320074	chr2:48157346:C:T
chr2:48157474	['T', 'C']	98663	20792.54127025988	-1262.6335779754766	-0.0180995553118551	0.0069685740236248	-2.597311193150016	0.00939707	0.00939707	chr2	48157474	2.027007538016365	chr2:48157474:T:C
chr2:48158987	['T', 'A']	98663	23221.12147703416	-1000.142797129885	-0.013582870780186	0.0065786319909872	-2.0646953346523547	0.0389544	0.0389544	chr2	48158987	1.4094434805383742	chr2:48158987:T:A
chr2:48159384	['T', 'C']	98663	92725.4353133206	-2697.0013654413333	-0.008311867322134	0.0043160601678304	-1.9257996874293464	0.0541323	0.0541323	chr2	48159384	1.266543519997657	chr2:48159384:T:C
chr2:48161527	['G', 'A']	98663	20371.23883758882	-649.8009313053823	0.0256380936302435	0.006992464591656	3.666531777770748	0.000245991	0.000245991	chr2	48161527	3.609080782009786	chr2:48161527:G:A
chr2:48162197	['G', 'A']	98663	20568.042338178355	-671.3504881003004	0.0256344460463427	0.0069622976579609	3.681894585048556	0.000231631	0.000231631	chr2	48162197	3.635203317880743	chr2:48162197:G:A
chr2:48162696	['C', 'T']	98663	3331.78764396418	-234.186832889754	-0.0320408091841813	0.016493853959758	-1.942590813666407	0.0520685	0.0520685	chr2	48162696	1.2834249333883792	chr2:48162696:C:T
chr2:48163903	['A', 'G']	98663	19944.22359404777	-1007.2497356529708	0.0072898453314373	0.0070733073576732	1.0306133980632453	0.302725	0.302725	chr2	48163903	0.5189517121332275	chr2:48163903:A:G
chr2:48165305	['T', 'C']	98663	20679.3055487978	-1234.5204652175014	-0.0166091853408622	0.0069839034748006	-2.378209464204594	0.0173988	0.0173988	chr2	48165305	1.7594807040938325	chr2:48165305:T:C
chr2:48166780	['T', 'C']	98663	134897.44685725868	-4582.407492539439	-0.0059140151178489	0.0045803919656856	-1.2911591763661965	0.196652	0.196652	chr2	48166780	0.706301632348326	chr2:48166780:T:C
chr2:48166941	['C', 'T']	98663	20625.463347388908	-1253.1307852503082	-0.0174402508598993	0.0069922122203364	-2.494239349483041	0.0126244	0.0126244	chr2	48166941	1.89878925343752	chr2:48166941:C:T
chr2:48167893	['A', 'C']	98663	20675.81988037308	-1236.3639802957855	-0.0167966217170589	0.0069859685037788	-2.4043368801295486	0.0162037	0.0162037	chr2	48167893	1.7903858060679767	chr2:48167893:A:C
chr2:48168863	['T', 'C']	98663	20656.86230040045	-1233.4692727810516	-0.0163769203113302	0.006989558115804	-2.34305517458971	0.0191285	0.0191285	chr2	48168863	1.7183190847173069	chr2:48168863:T:C
chr2:48169636	['C', 'T']	98663	135293.3115382276	-4721.21544627956	-0.0068883618689883	0.0045811229002578	-1.5036404870518976	0.132677	0.132677	chr2	48169636	0.8772043570061545	chr2:48169636:C:T
chr2:48169861	['T', 'G']	98663	20053.235747881445	-1264.9319121828828	-0.0148300083369843	0.0070942521147172	-2.0904258965112072	0.0365821	0.0365821	chr2	48169861	1.4367313674152544	chr2:48169861:T:G
chr2:48170238	['G', 'C']	98663	135377.39629107658	-4717.94363271858	-0.0064035533085592	0.0045836686215885	-1.3970367051403465	0.162406	0.162406	chr2	48170238	0.7893979300286088	chr2:48170238:G:C
chr2:48172831	['C', 'T']	98663	19963.61873194465	-1282.4753544612222	-0.0158360331016388	0.0071072090605777	-2.2281648065593287	0.0258718	0.0258718	chr2	48172831	1.587173354705458	chr2:48172831:C:T
chr2:48172876	['T', 'C']	98663	135424.21631238022	-4742.494602030651	-0.0070875566732328	0.0045849198759773	-1.5458409012484742	0.122146	0.122146	chr2	48172876	0.9131207506010772	chr2:48172876:T:C
chr2:48174480	['T', 'A']	98663	114120.616897209	-3571.5062871661903	0.0002218960520937	0.0043305448575322	0.0512397537477967	0.959135	0.959135	chr2	48174480	0.0181202607868537	chr2:48174480:T:A
chr2:48174568	['A', 'G']	98663	135409.1732381658	-4729.542236607567	-0.0069735304845144	0.004585091447784	-1.5209141549149905	0.128285	0.128285	chr2	48174568	0.8918241214744077	chr2:48174568:A:G
chr2:48175460	['A', 'G']	98663	119618.09737527752	-3856.4943410252913	-5.7085289919587366e-06	0.0043686051856904	-0.0013067166176191	0.998957	0.998957	chr2	48175460	0.0004532055324166	chr2:48175460:A:G
chr2:48175658	['A', 'G']	98663	24270.72197332144	-1082.3524675398894	-0.0098577695736613	0.0065017106011394	-1.5161809219767128	0.129477	0.129477	chr2	48175658	0.8878073718161095	chr2:48175658:A:G
chr2:48175967	['T', 'C']	98663	20491.15376661294	-1258.4179473722013	-0.0174651888251105	0.0070117785050725	-2.4908357861668886	0.0127459	0.0127459	chr2	48175967	1.8946294931697067	chr2:48175967:T:C
chr2:48176960	['C', 'G']	98663	140584.24893312927	-5042.597716499516	-0.0078184161129115	0.0046966908545372	-1.6646648363833794	0.0959828	0.0959828	chr2	48176960	1.017806585026516	chr2:48176960:C:G
chr2:48177557	['G', 'A']	98663	19905.42101955377	-1274.4509738701383	-0.0158001759587567	0.0071126319522319	-2.221424651924913	0.0263245	0.0263245	chr2	48177557	1.5796398689289204	chr2:48177557:G:A
chr2:48178200	['C', 'T']	98663	19883.60459152645	-1270.045924531909	-0.0152414555755586	0.0071162668658135	-2.141776842121881	0.0322139	0.0322139	chr2	48178200	1.491956693809684	chr2:48178200:C:T
chr2:48180149	['G', 'C']	98663	2464.42288415884	-29.93224489713858	-0.0011548082179049	0.0191403147146476	-0.0603338155678931	0.95189	0.95189	chr2	48180149	0.0214132355999601	chr2:48180149:G:C
chr2:48180338	['T', 'C']	98663	122039.87475151112	-4306.253854957001	-0.0039060400951384	0.0043773642898194	-0.8923269430014968	0.37222	0.37222	chr2	48180338	0.4292002952130964	chr2:48180338:T:C
chr2:48181052	['C', 'T']	98663	14449.78266290905	-728.2965764458108	-0.0221113875388521	0.0081884005870571	-2.700330461824518	0.00692824	0.00692824	chr2	48181052	2.159377076407812	chr2:48181052:C:T
chr2:48181055	['A', 'T']	98663	19926.241215709328	-1270.711010607612	-0.0154009521533915	0.0071095341051614	-2.1662392957944587	0.0302953	0.0302953	chr2	48181055	1.5186247425337007	chr2:48181055:A:T
chr2:48181077	['C', 'T']	98663	122729.09805551612	-4321.2507571318965	-0.003603408715411	0.0043843163606804	-0.8218861092523384	0.411144	0.411144	chr2	48181077	0.3860060432034458	chr2:48181077:C:T
chr2:48181348	['A', 'G']	98663	121687.90075221504	-4532.223013191135	-0.0040371495329143	0.004375197917163	-0.9227352932029396	0.356147	0.356147	chr2	48181348	0.4483707095783846	chr2:48181348:A:G
chr2:48182355	['C', 'T']	98663	100847.48709968467	-3247.453153492594	0.0029251598861067	0.004273230933402	0.6845311970485782	0.493641	0.493641	chr2	48182355	0.3065887765795875	chr2:48182355:C:T
chr2:48182917	['G', 'C']	98663	19971.80969805086	-1264.3505272633497	-0.0149683192793581	0.0071026736245221	-2.1074203983806403	0.0350837	0.0350837	chr2	48182917	1.4548946112909713	chr2:48182917:G:C
chr2:48184624	['C', 'G']	98663	102046.30307731307	-3052.1344698010444	0.002963002141345	0.0042745845361731	0.6931672812342441	0.488206	0.488206	chr2	48184624	0.3113968874528756	chr2:48184624:C:G
chr2:48184891	['T', 'A']	98663	19975.834514288028	-1265.1016585897405	-0.015037023945146	0.0071030352428567	-2.116985687248009	0.0342636	0.0342636	chr2	48184891	1.4651670086210238	chr2:48184891:T:A
chr2:48186455	['C', 'G']	98663	122403.45927285266	-4322.78443103338	-0.0036641914473204	0.0043793261980849	-0.8367021047490657	0.402762	0.402762	chr2	48186455	0.3949515112286819	chr2:48186455:C:G
chr2:48186785	['G', 'A']	98663	19879.619371515462	-1292.877750619504	-0.0163386917581574	0.0071188547763401	-2.295129240795853	0.0217278	0.0217278	chr2	48186785	1.662984244973973	chr2:48186785:G:A
chr2:48187014	['C', 'T']	98663	19959.416092280248	-1302.7310380596386	-0.0173403931944012	0.0071046058876747	-2.440725561495783	0.0146595	0.0146595	chr2	48187014	1.833880842174024	chr2:48187014:C:T
chr2:48187425	['G', 'C']	98663	19897.40334073241	-1294.4594531068385	-0.0164247341637787	0.0071151393018255	-2.308420603875528	0.0209778	0.0209778	chr2	48187425	1.6782400594198044	chr2:48187425:G:C
chr2:48187596	['C', 'T']	98663	120777.01723194192	-4134.120999710471	-0.0018306609859691	0.0043609623705562	-0.4197837152480713	0.674644	0.674644	chr2	48187596	0.1709253377183396	chr2:48187596:C:T
chr2:48187796	['G', 'A']	98663	19881.81361120685	-1292.6129867150655	-0.0162961069199051	0.0071184211640618	-2.289286703374329	0.0220648	0.0220648	chr2	48187796	1.6563000047357117	chr2:48187796:G:A
chr2:48188208	['C', 'T']	98663	14262.867368762478	-751.5943976384679	-0.0228091500470718	0.0082346532936072	-2.769898043525289	0.00560843	0.00560843	chr2	48188208	2.2511586962774754	chr2:48188208:C:T
chr2:48188212	['A', 'G']	98663	122760.39631000043	-4324.266303972296	-0.0033862118387878	0.0043825452786863	-0.7726587230612457	0.439726	0.439726	chr2	48188212	0.3568178547744309	chr2:48188212:A:G
chr2:48188569	['C', 'T']	98663	122528.65244856074	-4266.258461234179	-0.0029273409645526	0.0043865524802831	-0.6673443387969427	0.504554	0.504554	chr2	48188569	0.2970923464795869	chr2:48188569:C:T
chr2:48190143	['T', 'A']	98663	22196.049429773426	-1024.277974960546	-0.0156458169260711	0.0067702272534868	-2.310973670494316	0.0208364	0.0208364	chr2	48190143	1.681177313932501	chr2:48190143:T:A
chr2:48192988	['A', 'C']	98663	13252.880546178882	-971.3761588736076	-0.020974212373223	0.0084854233578767	-2.471793272842828	0.0134454	0.0134454	chr2	48192988	1.8714262730086464	chr2:48192988:A:C
chr2:48196759	['G', 'A']	98663	90921.82308815178	-3563.8499984938862	0.0066101173070918	0.0043129641292354	1.5326158783202397	0.125374	0.125374	chr2	48196759	0.9017925179493032	chr2:48196759:G:A
chr2:48198167	['T', 'A']	98663	106858.24270043388	-3664.987684392653	0.002584759209544	0.0042871789417955	0.602904437775007	0.546574	0.546574	chr2	48198167	0.2623510311232188	chr2:48198167:T:A
chr2:48198375	['C', 'G']	98663	98028.7428591707	-3566.9771365444053	0.0037116331386643	0.0042834586488673	0.8665037865244226	0.386216	0.386216	chr2	48198375	0.4131697384080631	chr2:48198375:C:G
chr2:48199028	['C', 'T']	98663	2690.245403126077	-48.57224341914419	-0.013010472615657	0.0183035977322433	-0.7108150433582818	0.477201	0.477201	chr2	48199028	0.321298654913626	chr2:48199028:C:T
chr2:48199476	['G', 'A']	98663	2358.0717007905937	-98.6856587041196	-0.0148172077099935	0.019519340457915	-0.7591039124472652	0.447792	0.447792	chr2	48199476	0.3489236695486153	chr2:48199476:G:A
chr2:48199735	['C', 'T']	98663	97015.4489404846	-3663.0036003459486	0.0029433790663661	0.0042835385865973	0.6871372830807722	0.491998	0.491998	chr2	48199735	0.3080366626609511	chr2:48199735:C:T
chr2:48201615	['T', 'G']	98663	98480.92064489954	-3509.5989359242794	0.0042010183160255	0.0042815131705287	0.9811994378395826	0.326497	0.326497	chr2	48201615	0.4861208048618979	chr2:48201615:T:G
chr2:48204019	['G', 'A']	98663	96714.624792182	-3639.402065495193	0.002912077570016	0.0042843472976681	0.6797015665842371	0.496695	0.496695	chr2	48204019	0.3039102118254714	chr2:48204019:G:A
chr2:48205735	['G', 'C']	98663	2069.167776595206	256.2647005737783	-0.0037186862437667	0.0216106798788122	-0.1720763189598978	0.863378	0.863378	chr2	48205735	0.0637990219298451	chr2:48205735:G:C
chr2:48207625	['T', 'G']	98663	22034.12658009711	-1106.1573909558958	-0.0167922735968777	0.006793470278462	-2.471825577881129	0.0134442	0.0134442	chr2	48207625	1.8714650354579672	chr2:48207625:T:G
chr2:48207871	['T', 'C']	98663	20099.51900518092	-1315.3385088704297	-0.0165186944384049	0.0070889212806912	-2.330212705760822	0.0197969	0.0197969	chr2	48207871	1.7034028106626145	chr2:48207871:T:C
chr2:48208440	['G', 'A']	98663	19974.84665058189	-1290.3344498986737	-0.0157619364217629	0.0071053806636754	-2.2183099214292787	0.026536	0.026536	chr2	48208440	1.576164541488574	chr2:48208440:G:A
chr2:48209427	['A', 'C']	98663	20096.833225211343	-1312.8318999790658	-0.0165424008875143	0.0070881018590201	-2.3338266318031207	0.0196068	0.0196068	chr2	48209427	1.7075932811789742	chr2:48209427:A:C
chr2:48209773	['C', 'T']	98663	2455.1493051684124	-72.37482389958004	-0.0099738608008133	0.019141092496735	-0.5210706130026068	0.602319	0.602319	chr2	48209773	0.2201734369041205	chr2:48209773:C:T
chr2:48211695	['A', 'C']	98663	2486.075592945469	-73.51312963007871	-0.0100951228159718	0.0190282566443807	-0.5305332487699552	0.595743	0.595743	chr2	48211695	0.2249410519260865	chr2:48211695:A:C
chr2:48214219	['T', 'C']	98663	15288.634288263082	-762.647982826597	-0.0172139381907947	0.0079599130488844	-2.162578672038036	0.030576	0.030576	chr2	48214219	1.5146193302890625	chr2:48214219:T:C
chr2:48214974	['C', 'A']	98663	19994.215909666826	-1304.6853298098235	-0.016118454009131	0.0071018502771526	-2.2696133233033344	0.0232332	0.0232332	chr2	48214974	1.6338909689931198	chr2:48214974:C:A
chr2:48215424	['T', 'C']	98663	20078.62805737165	-1316.9625551573924	-0.0167424307512513	0.0070899097186555	-2.3614448442407245	0.0182058	0.0182058	chr2	48215424	1.7397902325250445	chr2:48215424:T:C
chr2:48215970	['G', 'A']	98663	84799.75182215373	-2238.428641669963	0.0067572608276604	0.0043327107514205	1.5595919541697745	0.11886	0.11886	chr2	48215970	0.9249642740778092	chr2:48215970:G:A
chr2:48216181	['T', 'C']	98663	123649.78579248264	-4204.942052979632	-0.0058969925306857	0.004392106920699	-1.3426341018463133	0.179394	0.179394	chr2	48216181	0.7461920864338838	chr2:48216181:T:C
chr2:48216441	['TA', 'T']	98663	124178.62059422804	-4167.567233414246	-0.0064060643775741	0.0043989597270465	-1.4562680213203731	0.145322	0.145322	chr2	48216441	0.8376686337725298	chr2:48216441:TA:T
chr2:48216615	['G', 'T']	98663	122434.65031626324	-3991.105307505551	-0.0047273304192814	0.0043795421998039	-1.0794120032666894	0.280407	0.280407	chr2	48216615	0.5522111489670501	chr2:48216615:G:T
chr2:48216985	['A', 'G']	98663	20089.12160407412	-1314.7353007354577	-0.0162891289050549	0.0070920799395816	-2.2968055977688144	0.0216319	0.0216319	chr2	48216985	1.664905333391406	chr2:48216985:A:G
chr2:48217970	['G', 'C']	98663	2475.150521503796	-72.17508403237026	-0.0097068316256024	0.0190683409174501	-0.5090548604949316	0.610715	0.610715	chr2	48217970	0.2141614130035999	chr2:48217970:G:C
chr2:48218189	['A', 'G']	98663	20117.22339012944	-1323.4915275952549	-0.016644296757451	0.0070868497259706	-2.348617143165296	0.0188452	0.0188452	chr2	48218189	1.7247992491172432	chr2:48218189:A:G
chr2:48218362	['A', 'G']	98663	2572.1824927019134	-90.35501304121291	-0.0208395816011368	0.0186846663490813	-1.115330678739223	0.264711	0.264711	chr2	48218362	0.5772280113241106	chr2:48218362:A:G
chr2:48218541	['A', 'G']	98663	103067.11594922854	-3158.6883498108728	0.0003550062248772	0.0042785462172097	0.0829735631811858	0.933873	0.933873	chr2	48218541	0.029712180675046	chr2:48218541:A:G
chr2:48218939	['C', 'T']	98663	2465.099940198056	-67.9402517485156	-0.0083122605964304	0.0191037483390461	-0.435111500052638	0.663482	0.663482	chr2	48218939	0.1781708548744716	chr2:48218939:C:T
chr2:48220201	['T', 'C']	98663	124308.85927300004	-4243.712535862276	-0.0061884349105854	0.0043998380702356	-1.40651424252394	0.159575	0.159575	chr2	48220201	0.7970351468981571	chr2:48220201:T:C
chr2:48222213	['A', 'C']	98663	22512.126877097624	-1032.088872816917	-0.0151668770263907	0.0067338922552855	-2.252319528053949	0.0243043	0.0243043	chr2	48222213	1.6143168827365366	chr2:48222213:A:C
chr2:48222284	['G', 'C']	98663	20089.497668194173	-1313.5498508389614	-0.0161618629677007	0.0070880045125798	-2.2801710889174256	0.0225997	0.0225997	chr2	48222284	1.6458973258618612	chr2:48222284:G:C
chr2:48222585	['G', 'C']	98663	101971.14000953066	-3167.6225770441606	0.0002144344609816	0.0042746188904357	0.0501645799258082	0.959991	0.959991	chr2	48222585	0.0177328384902847	chr2:48222585:G:C
chr2:48223033	['TA', 'T']	98663	20052.23563637838	-1306.0958438979596	-0.0158527206118378	0.0070935926258797	-2.234794334538194	0.0254331	0.0254331	chr2	48223033	1.594600701136104	chr2:48223033:TA:T
chr2:48223425	['A', 'C']	98663	125145.00475553116	-4189.229164063408	-0.0055173310542993	0.0044125984406705	-1.2503587463220385	0.211171	0.211171	chr2	48223425	0.6753657234712571	chr2:48223425:A:C
chr2:48224591	['A', 'AC']	98663	22523.7618550325	-1037.8000186942977	-0.01545501451537	0.006732675969207	-2.295523293569446	0.0217052	0.0217052	chr2	48224591	1.6634362080516714	chr2:48224591:A:AC
chr2:48225138	['T', 'C']	98663	20107.89129046321	-1330.3318427896604	-0.0170275322380851	0.0070871073467421	-2.402606790753965	0.0162805	0.0162805	chr2	48225138	1.7883322613690258	chr2:48225138:T:C
chr2:48229414	['T', 'C']	98663	2247.182210734378	275.80362883819487	0.0008762283510925	0.0208062751175149	0.0421136578336853	0.966408	0.966408	chr2	48229414	0.014839483584828	chr2:48229414:T:C
chr2:48229835	['C', 'T']	98663	21917.555019461564	-1101.5005461860774	-0.0159048067139181	0.0068091502739062	-2.3357990460084173	0.0195037	0.0195037	chr2	48229835	1.7098829918603629	chr2:48229835:C:T
chr2:48232241	['G', 'A']	98663	16438.664571144654	-852.3838771988186	8.941019779482337e-05	0.0076741754815383	0.0116507888059004	0.990704	0.990704	chr2	48232241	0.0040560835256479	chr2:48232241:G:A
chr2:48232734	['C', 'T']	98663	22042.010663531128	-1097.512362166064	-0.0153979950218127	0.0067903968289403	-2.2676134266832744	0.0233549	0.0233549	chr2	48232734	1.6316219879155334	chr2:48232734:C:T
chr2:48233425	['TG', 'T']	98663	16342.656411867862	-846.0093763946878	0.0004825258266077	0.0076914493370973	0.0627353578577766	0.949977	0.949977	chr2	48233425	0.0222869093364179	chr2:48233425:TG:T
chr2:48235228	['A', 'G']	98663	20100.64849467816	-1311.7903734522586	-0.0160326164409942	0.0070876799629316	-2.262040121004947	0.0236971	0.0236971	chr2	48235228	1.6253047987603184	chr2:48235228:A:G
chr2:48235785	['T', 'C']	98663	143658.56053034373	-5148.789195050874	-0.0087876844106845	0.0047866625770782	-1.8358687852295703	0.0663801	0.0663801	chr2	48235785	1.1779620976728882	chr2:48235785:T:C
chr2:48238041	['A', 'G']	98663	19667.864720026235	-1291.8696379361195	-0.0166458159999404	0.0071702171825687	-2.3215218697151188	0.0202607	0.0202607	chr2	48238041	1.6933455539961917	chr2:48238041:A:G
chr2:48238735	['C', 'T']	98663	2296.1163615723	246.9558400766388	-0.0182850873890563	0.0207601723199813	-0.8807772453534621	0.378441	0.378441	chr2	48238735	0.422001818599063	chr2:48238735:C:T
chr2:48241022	['A', 'C']	98663	19822.41092335608	-1316.7682266161992	-0.0172309006946265	0.0071276505270649	-2.417472718281814	0.0156305	0.0156305	chr2	48241022	1.806027129225357	chr2:48241022:A:C
chr2:48241026	['C', 'G']	98663	85265.87690592054	-2365.0886291101265	0.0061589560141918	0.0043303543349703	1.4222753007656508	0.15495	0.15495	chr2	48241026	0.8098084194246982	chr2:48241026:C:G
chr2:48241896	['T', 'C']	98663	125675.74954887376	-4205.361892654295	-0.0053825048233119	0.004413704289141	-1.219498287765788	0.222658	0.222658	chr2	48241896	0.6523616962505284	chr2:48241896:T:C
chr2:48243916	['T', 'C']	98663	125608.64702184816	-4174.217681928398	-0.0054021159290541	0.0044147370718482	-1.2236551896832617	0.221085	0.221085	chr2	48243916	0.6554407220898345	chr2:48243916:T:C
chr2:48244230	['C', 'T']	98663	21962.133250172425	-1021.3742587818008	-0.0164338980739234	0.006809294123649	-2.413451053149204	0.0158041	0.0158041	chr2	48244230	1.8012302309957298	chr2:48244230:C:T
chr2:48244702	['A', 'T']	98663	102900.11657897133	-3222.890547759182	0.0012742584733844	0.0042724286022634	0.2982515547970567	0.765512	0.765512	chr2	48244702	0.1160479970063012	chr2:48244702:A:T
chr2:48248430	['A', 'C']	98663	21744.30584502474	-1070.188519936174	-0.0169842199490306	0.0068305245602353	-2.486517660430672	0.0129017	0.0129017	chr2	48248430	1.889353060865418	chr2:48248430:A:C
chr2:48248660	['A', 'T']	98663	125101.235056166	-4151.769718865955	-0.0051409381113088	0.0044077217848644	-1.166348141337345	0.243477	0.243477	chr2	48248660	0.6135420580422114	chr2:48248660:A:T
chr2:48251918	['A', 'G']	98663	2043.4439393170665	206.3290805653897	-0.0196536381174545	0.0218069083583632	-0.9012574269803404	0.367454	0.367454	chr2	48251918	0.4347970206520782	chr2:48251918:A:G
chr2:48253836	['G', 'GA']	98663	2122.1290531842646	242.4383525714894	-0.0126925947986023	0.0213988247293319	-0.5931444814912779	0.553086	0.553086	chr2	48253836	0.2572073344791215	chr2:48253836:G:GA
chr2:48255290	['T', 'A']	98663	19545.76402011273	-1282.929228408634	-0.0166114384598136	0.0071681908463221	-2.31738228179802	0.020485	0.020485	chr2	48255290	1.6885640317108388	chr2:48255290:T:A
chr2:48257328	['C', 'T']	98663	97159.57333603688	-3341.4798125583884	0.0016571696246604	0.0042432502842723	0.3905425119047872	0.696136	0.696136	chr2	48257328	0.1573059065393446	chr2:48257328:C:T
chr2:48260585	['C', 'T']	98663	119921.52478660212	-3796.107681366222	-0.0042987901979839	0.0043492102751403	-0.9884070730163188	0.322956	0.322956	chr2	48260585	0.4908566425570111	chr2:48260585:C:T
chr2:48261241	['A', 'G']	98663	48788.868003528056	-1865.654097027857	0.0065519638834294	0.0049599849903042	1.3209644578032538	0.186516	0.186516	chr2	48261241	0.7292839069455915	chr2:48261241:A:G
chr2:48261729	['G', 'A']	98663	28950.69488175009	-99.88424634053612	0.0124762153684017	0.006061103869264	2.0584064615141684	0.0395538	0.0395538	chr2	48261729	1.4028117867616463	chr2:48261729:G:A
chr2:48261919	['G', 'T']	98663	28533.881863813847	-1856.20327745032	-0.0186086794121798	0.0060907765948885	-3.055222781902135	0.00224953	0.00224953	chr2	48261919	2.6479082106568583	chr2:48261919:G:T
chr2:48262459	['C', 'T']	98663	96481.69047836268	-1201.923859420688	0.0164997402137953	0.004296241327467	3.840505911134035	0.000122858	0.000122858	chr2	48262459	3.910596558819757	chr2:48262459:C:T
chr2:48262594	['C', 'T']	98663	41711.49597567156	-2795.017566217022	-0.0167333160109575	0.0052089981304602	-3.2123866417051627	0.00131679	0.00131679	chr2	48262594	2.8804834802494463	chr2:48262594:C:T
chr2:48262809	['AGAGTGGGTGGGAACCTAGACATCTAG', 'A']	98663	18180.132504105582	-1200.0707685094746	-0.0138285331896346	0.0073934763279759	-1.8703695766643915	0.0614355	0.0614355	chr2	48262809	1.2115806028193437	chr2:48262809:AGAGTGGGTGGGAACCTAGACATCTAG:A
chr2:48263310	['T', 'C']	98663	99480.13251289957	-1317.4433925081696	0.0161588290103996	0.0042869850806986	3.7692757745185337	0.000163817	0.000163817	chr2	48263310	3.7856410316165294	chr2:48263310:T:C
chr2:48263369	['A', 'G']	98663	99314.15179440384	-1320.9549212789436	0.0166020659599426	0.0042862772327246	3.8733066151647617	0.000107438	0.000107438	chr2	48263369	3.9688420848241535	chr2:48263369:A:G
chr2:48265019	['T', 'A']	98663	17829.55150271274	-1171.321102028841	-0.0141192723915025	0.0074669480844969	-1.8909027130933669	0.0586403	0.0586403	chr2	48265019	1.2318038165386322	chr2:48265019:T:A
chr2:48265079	['T', 'G']	98663	45533.75913232684	-2829.1406943043744	-0.0166689917263228	0.0050580831466503	-3.2955155625232724	0.000982759	0.000982759	chr2	48265079	3.007552970268047	chr2:48265079:T:G
chr2:48265205	['C', 'T']	98663	21612.830077966308	-812.3021164378732	-0.0076446348228794	0.0068911762607884	-1.109336713149874	0.267288	0.267288	chr2	48265205	0.5730205386275555	chr2:48265205:C:T
chr2:48266043	['G', 'A']	98663	95105.60338361106	-926.2658017023869	0.0195656237876174	0.0042959209715121	4.554465484203397	5.25817e-06	5.25817e-06	chr2	48266043	5.279165376984235	chr2:48266043:G:A
chr2:48268641	['C', 'T']	98663	41218.92442426208	-2125.416100538782	-0.014495527678522	0.0052590928271695	-2.756279106471597	0.00584738	0.00584738	chr2	48268641	2.23303868202374	chr2:48268641:C:T
chr2:48270955	['A', 'G']	98663	140151.0460309576	-3287.937200275413	0.0087360938517383	0.0047186078634202	1.851413405098247	0.0641131	0.0641131	chr2	48270955	1.1930532235788345	chr2:48270955:A:G
chr2:48271850	['A', 'G']	98663	18298.96751041593	-1218.242779239648	-0.0145490975812664	0.0073729144032466	-1.9733170338800856	0.0484622	0.0484622	chr2	48271850	1.3145968744293628	chr2:48271850:A:G
chr2:48273849	['AAT', 'A']	98663	94633.14226191682	-1082.13725760202	0.0172021244773881	0.0043009570684832	3.999603856416648	6.34948e-05	6.34948e-05	chr2	48273849	4.197261840436813	chr2:48273849:AAT:A
chr2:48274366	['G', 'C']	98663	18731.847852972183	-1211.283255459999	-0.0125391069722516	0.0072984822253884	-1.7180430923888694	0.0857919	0.0857919	chr2	48274366	1.0665537139154342	chr2:48274366:G:C
chr2:48276422	['G', 'A']	98663	96156.882365467	-1023.2414583962942	0.019370183113726	0.0042956426050024	4.509263198751337	6.51279e-06	6.51279e-06	chr2	48276422	5.186232925098073	chr2:48276422:G:A
chr2:48277762	['T', 'A']	98663	96351.53144166336	-1162.976108557276	0.0161104163489824	0.0042990714045519	3.747417717213137	0.000178766	0.000178766	chr2	48277762	3.7477150773549215	chr2:48277762:T:A
chr2:48278262	['G', 'A']	98663	138267.02110534423	-3195.434030650966	0.0086660937852341	0.0046734351833386	1.8543305823796885	0.0636949	0.0636949	chr2	48278262	1.19589533988644	chr2:48278262:G:A
chr2:48283120	['T', 'A']	98663	46891.78289433665	-2917.0421628746017	-0.0137355600568402	0.0050018058905819	-2.7461201728566165	0.00603156	0.00603156	chr2	48283120	2.21957034759946	chr2:48283120:T:A
chr2:48283960	['A', 'T']	98663	48182.532693456094	-2807.483599001323	-0.0129827025068238	0.0050025247449183	-2.5952300425923767	0.00945416	0.00945416	chr2	48283960	2.024377052072336	chr2:48283960:A:T
chr2:48284665	['G', 'C']	98663	15159.92192140446	-1259.85567716665	-0.0198294825468636	0.0079959865930235	-2.479929439121954	0.0131425	0.0131425	chr2	48284665	1.8813220143095373	chr2:48284665:G:C
chr2:48286436	['C', 'A']	98663	86776.74722210961	-4952.275209962899	-0.0222516036150505	0.0043099972384751	-5.162788369424328	2.43769e-07	2.43769e-07	chr2	48286436	6.613021524250668	chr2:48286436:C:A
chr2:48287358	['C', 'A']	98663	45522.38228227924	-2899.3098308199687	-0.0156372706536838	0.0050545927245289	-3.09367569375062	0.00197749	0.00197749	chr2	48287358	2.703885704015267	chr2:48287358:C:A
chr2:48287500	['T', 'G']	98663	22698.070509051835	-849.9295127081499	-0.0083136543932942	0.0067582350542061	-1.2301517077480302	0.218643	0.218643	chr2	48287500	0.6602644223211255	chr2:48287500:T:G
chr2:48288282	['A', 'AGAGT']	98663	85520.6698939557	-4912.505575349822	-0.023041651377578	0.0043148865968531	-5.340036374161605	9.31329e-08	9.31329e-08	chr2	48288282	7.030896873643504	chr2:48288282:A:AGAGT
chr2:48289567	['A', 'T']	98663	33946.53724504277	-299.8348338102124	0.007096595364	0.0056818091658154	1.249002766002189	0.211667	0.211667	chr2	48289567	0.6743468454999073	chr2:48289567:A:T
chr2:48290068	['C', 'T']	98663	43440.40290715944	-2811.6677959888675	-0.017363138413895	0.0051389672972424	-3.3787213285463107	0.000728519	0.000728519	chr2	48290068	3.1375591172123807	chr2:48290068:C:T
chr2:48292218	['A', 'G']	98663	21791.53389358014	-850.4132778772063	-0.0099516209000186	0.0068769055931545	-1.4471073893939548	0.14787	0.14787	chr2	48292218	0.8301199271256134	chr2:48292218:A:G
chr2:48292232	['AC', 'A']	98663	21786.091384606025	-851.454514375836	-0.0100144499569963	0.0068773031092173	-1.4561594563971498	0.145352	0.145352	chr2	48292232	0.8375789880904023	chr2:48292232:AC:A
chr2:48293400	['C', 'T']	98663	62032.91608887809	-3943.781872961651	-0.020390376059022	0.004613899936315	-4.41933642698521	9.91098e-06	9.91098e-06	chr2	48293400	5.003883400252421	chr2:48293400:C:T
chr2:48293484	['A', 'G']	98663	43575.741611758735	-2811.161149205884	-0.0169433791175424	0.0051325472653454	-3.3011637772812814	0.000963188	0.000963188	chr2	48293484	3.016288936765494	chr2:48293484:A:G
chr2:48293531	['C', 'T']	98663	85435.51424921682	-4910.675246561255	-0.0228639074981503	0.0043149217360824	-5.298800047045268	1.16816e-07	1.16816e-07	chr2	48293531	6.932497668903287	chr2:48293531:C:T
chr2:48293623	['T', 'C']	98663	34092.83767701649	-404.12755440161743	0.0053299739640709	0.0056729843588032	0.9395361642060406	0.347458	0.347458	chr2	48293623	0.459097684514513	chr2:48293623:T:C
chr2:48293885	['T', 'C']	98663	12297.9971719629	-673.0572967826195	0.0058348709413315	0.0088261732091451	0.661087291521293	0.508558	0.508558	chr2	48293885	0.2936595095189864	chr2:48293885:T:C
chr2:48294864	['C', 'T']	98663	49955.78877661188	-2992.830906276846	-0.0143620404834209	0.0050725292264985	-2.831337157880625	0.00463632	0.00463632	chr2	48294864	2.333826596557001	chr2:48294864:C:T
chr2:48297074	['T', 'A']	98663	123126.22331474903	-5137.59617971002	-0.0189993371466697	0.0043843701265721	-4.333424550888508	1.46953e-05	1.46953e-05	chr2	48297074	4.832821543513474	chr2:48297074:T:A
chr2:48297090	['G', 'A']	98663	86126.22106660988	-4934.261412677727	-0.0224814197885371	0.0043146871562976	-5.21044028782562	1.88771e-07	1.88771e-07	chr2	48297090	6.724064723530247	chr2:48297090:G:A
chr2:48297217	['A', 'G']	98663	17882.81251457128	-1208.424124067515	-0.0149386813859406	0.0074457249872872	-2.006343426791444	0.0448223	0.0448223	chr2	48297217	1.3485058619535708	chr2:48297217:A:G
chr2:48300896	['T', 'C']	98663	73571.84477881306	-3795.876193588741	-0.0147381031348059	0.0044139474399173	-3.338984737680028	0.000841163	0.000841163	chr2	48300896	3.0751198387546586	chr2:48300896:T:C
chr2:48302659	['G', 'C']	98663	31192.16148520572	-376.05579265409307	0.0060111866375718	0.005878576013656	1.0225582902403083	0.306519	0.306519	chr2	48302659	0.5135425999729474	chr2:48302659:G:C
chr2:48303842	['A', 'G']	98663	28859.02002250629	-956.1181276130368	0.024998548987158	0.0060317005025234	4.144527563445736	3.40799e-05	3.40799e-05	chr2	48303842	4.467501688245475	chr2:48303842:A:G
chr2:48303889	['G', 'A']	98663	22384.890351366423	-828.8802101773176	-0.007261963585062	0.0068051988817393	-1.067119963907058	0.28592	0.28592	chr2	48303889	0.543755464838431	chr2:48303889:G:A
chr2:48304830	['T', 'C']	98663	18179.1323317722	-1219.2705717982783	-0.014739475023731	0.0073937730186653	-1.99349844612782	0.0462096	0.0462096	chr2	48304830	1.3352677908092463	chr2:48304830:T:C
chr2:48305249	['T', 'C']	98663	90449.25173861034	-4906.766359659055	-0.0187886322456332	0.0043008562161353	-4.368579487764471	1.25185e-05	1.25185e-05	chr2	48305249	4.902447706329266	chr2:48305249:T:C
chr2:48305450	['A', 'C']	98663	18183.580198481483	-1219.4526862811972	-0.0145088472035488	0.0073929174825794	-1.9625333621993373	0.0497032	0.0497032	chr2	48305450	1.303615649544257	chr2:48305450:A:C
chr2:48306550	['T', 'C']	98663	47573.92874446325	-2929.8146306365875	-0.0134456889617599	0.0049811351860431	-2.6993222347054795	0.00694927	0.00694927	chr2	48306550	2.1580608143484463	chr2:48306550:T:C
chr2:48307348	['C', 'T']	98663	42602.181538960576	-2907.487798787264	-0.0175862630306159	0.0051788060788096	-3.395814163147465	0.000684518	0.000684518	chr2	48307348	3.164615127226277	chr2:48307348:C:T
chr2:48307873	['C', 'T']	98663	87736.59989649078	-4880.643530644641	-0.0203461328843874	0.0043100355695655	-4.720641525108851	2.35424e-06	2.35424e-06	chr2	48307873	5.628149265637595	chr2:48307873:C:T
chr2:48308772	['A', 'G']	98663	18221.846877439108	-1220.9729256774517	-0.0145729780480162	0.0073859185963709	-1.9730759089568848	0.0484897	0.0484897	chr2	48308772	1.3143505028044098	chr2:48308772:A:G
chr2:48310277	['A', 'G']	98663	18208.966088288093	-1215.1570109416705	-0.0144854956977059	0.0073905656189638	-1.9599982524391488	0.0499988	0.0499988	chr2	48310277	1.3010404188566256	chr2:48310277:A:G
chr2:48312143	['T', 'C']	98663	18337.159560448483	-1227.0688732526664	-0.0145048900642291	0.0073634008690942	-1.9698628829389595	0.0488569	0.0488569	chr2	48312143	1.3110740927372275	chr2:48312143:T:C
chr2:48312835	['C', 'T']	98663	85789.6075610572	-4883.453512541682	-0.0219953720976289	0.0043195344809284	-5.092070035496303	3.54825e-07	3.54825e-07	chr2	48312835	6.449985788559735	chr2:48312835:C:T
chr2:48313605	['A', 'C']	98663	88774.39412188125	-5152.929395388731	-0.0235377894872873	0.004305632780491	-5.466743377172783	4.59486e-08	4.59486e-08	chr2	48313605	7.337727716520249	chr2:48313605:A:C
chr2:48313863	['A', 'T']	98663	87296.08287623312	-4924.040623922126	-0.0217542661724134	0.0043126943708217	-5.0442401667958165	4.56133e-07	4.56133e-07	chr2	48313863	6.34090850658068	chr2:48313863:A:T
chr2:48313864	['A', 'T']	98663	43388.91583962695	-2937.502593368651	-0.0174063226065181	0.0051463871469452	-3.382241193581823	0.000719249	0.000719249	chr2	48313864	3.143120733253811	chr2:48313864:A:T
chr2:48316778	['G', 'A']	98663	87175.76069277414	-4806.713809948595	-0.0196423934193612	0.0043125237979184	-4.554732759699093	5.25149e-06	5.25149e-06	chr2	48316778	5.279717457171375	chr2:48316778:G:A
chr2:48317854	['G', 'A']	98663	18378.50005070375	-1191.1781792109916	-0.0135698190741979	0.007352737542442	-1.8455465050764053	0.0649611	0.0649611	chr2	48317854	1.1873466297046062	chr2:48317854:G:A
chr2:48317972	['A', 'G']	98663	42525.0512763326	-2012.3955078603512	-0.011927960730683	0.0052053695502816	-2.2914724142952783	0.0219382	0.0219382	chr2	48317972	1.6587990085815676	chr2:48317972:A:G
chr2:48318029	['A', 'G']	98663	47039.10501186061	-2819.6242632696326	-0.0126466900963155	0.0049971730112773	-2.530768910296917	0.0113828	0.0113828	chr2	48318029	1.943750894797269	chr2:48318029:A:G
chr2:48318443	['T', 'G']	98663	89785.75061335386	-4829.618775829262	-0.0176296472426589	0.0043021683526603	-4.097851547756677	4.17335e-05	4.17335e-05	chr2	48318443	4.379515191445832	chr2:48318443:T:G
chr2:48319233	['G', 'A']	98663	86101.16181495567	-4767.15979040968	-0.0206455707808636	0.0043173477614317	-4.782003193093929	1.73807e-06	1.73807e-06	chr2	48319233	5.759932736517077	chr2:48319233:G:A
chr2:48320163	['A', 'T']	98663	24045.65572540752	-817.4513979071277	-0.0079734930243597	0.0065777791785004	-1.2121861813818835	0.225444	0.225444	chr2	48320163	0.6469613185812573	chr2:48320163:A:T
chr2:48320304	['A', 'T']	98663	88095.46943705743	-4831.754068869612	-0.0189852686180692	0.0043078917178208	-4.407090489190174	1.04879e-05	1.04879e-05	chr2	48320304	4.979311462208059	chr2:48320304:A:T
chr2:48320438	['A', 'C']	98663	18272.33397554201	-1212.749979781373	-0.0141262645576592	0.0073755368187175	-1.9152862910005024	0.0554589	0.0554589	chr2	48320438	1.25602874869014	chr2:48320438:A:C
chr2:48321240	['T', 'G']	98663	18345.904847833583	-1209.598625955099	-0.0136245009761101	0.0073620700091176	-1.850634530673673	0.0642251	0.0642251	chr2	48321240	1.192295210854308	chr2:48321240:T:G
chr2:48321303	['G', 'A']	98663	85544.2077208491	-4785.447716437195	-0.0210044979517821	0.0043189677267842	-4.8633144030046624	1.15614e-06	1.15614e-06	chr2	48321303	5.936989572882593	chr2:48321303:G:A
chr2:48323358	['G', 'A']	98663	41882.64103603832	-1986.993511418328	-0.0115016869203665	0.0052318622564775	-2.1983925333902654	0.0279235	0.0279235	chr2	48323358	1.554030147101151	chr2:48323358:G:A
chr2:48324240	['GC', 'G']	98663	87083.90215428946	-4802.90680897256	-0.0198567824584826	0.0043123335548259	-4.604649015672932	4.13677e-06	4.13677e-06	chr2	48324240	5.383338624743263	chr2:48324240:GC:G
chr2:48326070	['A', 'G']	98663	69132.71460432676	-3542.66541478016	-0.0157415271899474	0.0044822052846815	-3.512004959644782	0.000444938	0.000444938	chr2	48326070	3.351700501679325	chr2:48326070:A:G
chr2:48326094	['C', 'T']	98663	50537.7567466191	-2330.1846842752475	-0.012161734797203	0.0048963988902572	-2.483812097376733	0.0130001	0.0130001	chr2	48326094	1.886053306979228	chr2:48326094:C:T
chr2:48326316	['A', 'T']	98663	16729.204267612775	-1296.3273010552969	-0.0207299959879921	0.00764100100117	-2.7129948006573708	0.00666897	0.00666897	chr2	48326316	2.175941236227135	chr2:48326316:A:T
chr2:48326489	['AAG', 'A']	98663	16744.678863560344	-1261.244750348947	-0.0202639911912574	0.0076347258803385	-2.6541871324342727	0.00795125	0.00795125	chr2	48326489	2.099564591415412	chr2:48326489:AAG:A
chr2:48327052	['G', 'A']	98663	85706.35314337871	-4812.437124892769	-0.0207531959757678	0.0043186421045857	-4.805491048617142	1.54599e-06	1.54599e-06	chr2	48327052	5.81079331957608	chr2:48327052:G:A
chr2:48328338	['C', 'G']	98663	67023.9450836873	-3528.7197814607744	-0.0146580313373191	0.0045254862035718	-3.238995917333689	0.00119991	0.00119991	chr2	48328338	2.9208513272600323	chr2:48328338:C:G
chr2:48328758	['C', 'A']	98663	17393.76294689467	-1181.141491534063	-0.0192288135875196	0.0075159230944983	-2.5584101042219585	0.0105167	0.0105167	chr2	48328758	1.9781205146140144	chr2:48328758:C:A
chr2:48329343	['A', 'G']	98663	86318.99729315992	-4740.804578729689	-0.0199754180202186	0.0043160797902716	-4.628139189002658	3.69435e-06	3.69435e-06	chr2	48329343	5.432461962207063	chr2:48329343:A:G
chr2:48329550	['G', 'A']	98663	23501.33477278026	-869.2304308586952	-0.0075627776385339	0.0066545810805604	-1.1364768941844496	0.25576	0.25576	chr2	48329550	0.5921673767363684	chr2:48329550:G:A
chr2:48330756	['CTTAAA', 'C']	98663	25656.380527116064	-1599.375871230917	-0.0126023815852386	0.0063157956612806	-1.995375129454892	0.0460047	0.0460047	chr2	48330756	1.337197797018553	chr2:48330756:CTTAAA:C
chr2:48330791	['C', 'T']	98663	85944.06630646337	-4792.1910841036215	-0.0196827476602277	0.0043187813072394	-4.557477274256502	5.18337e-06	5.18337e-06	chr2	48330791	5.285387789188057	chr2:48330791:C:T
chr2:48330947	['C', 'T']	98663	85830.878557163	-4782.38900543261	-0.0198706478603424	0.0043184791345051	-4.601306904917872	4.2037e-06	4.2037e-06	chr2	48330947	5.376368285268325	chr2:48330947:C:T
chr2:48331311	['T', 'C']	98663	18742.939201313908	-1244.623197027219	-0.0174517002480298	0.0072648074961626	-2.402224733036359	0.0162975	0.0162975	chr2	48331311	1.7878790102877753	chr2:48331311:T:C
chr2:48331545	['C', 'G']	98663	23474.42755202368	-884.7174521429353	-0.0073564257186702	0.0066617898343553	-1.104271659957297	0.269478	0.269478	chr2	48331545	0.5694766845351342	chr2:48331545:C:G
chr2:48332722	['T', 'C']	98663	88530.63797648017	-4804.28791899582	-0.0179593226077936	0.0043076387762643	-4.169180272670903	3.05958e-05	3.05958e-05	chr2	48332722	4.514338186656147	chr2:48332722:T:C
chr2:48332913	['C', 'A']	98663	18505.43830714648	-1238.5913895498045	-0.0174021449416831	0.0073040917759427	-2.382520027883539	0.0171965	0.0171965	chr2	48332913	1.7645599359623307	chr2:48332913:C:A
chr2:48332997	['A', 'AT']	98663	51249.79164301353	-2399.624544845587	-0.0091280960910557	0.004878819746321	-1.87096399655654	0.061353	0.061353	chr2	48332997	1.212164196562219	chr2:48332997:A:AT
chr2:48333094	['T', 'C']	98663	18537.006112704898	-1241.2305142668065	-0.0174780480824412	0.0072973636062895	-2.3951181584780974	0.0166169	0.0166169	chr2	48333094	1.7794499936968042	chr2:48333094:T:C
chr2:48333406	['A', 'G']	98663	23505.382390804127	-883.6900087999855	-0.0072811111280112	0.0066579995175878	-1.0935884132729872	0.274138	0.274138	chr2	48333406	0.5620307599860261	chr2:48333406:A:G
chr2:48333848	['G', 'C']	98663	68734.80988685673	-3579.032367289905	-0.014876136735339	0.0044750018331285	-3.324275003690642	0.00088681	0.00088681	chr2	48333848	3.052169418263534	chr2:48333848:G:C
chr2:48334857	['C', 'T']	98663	18196.291001054167	-1193.5298628493322	-0.0133638454770897	0.0073888467237257	-1.808651062442273	0.0705083	0.0705083	chr2	48334857	1.1517597563131663	chr2:48334857:C:T
chr2:48335165	['G', 'A']	98663	23284.72005109334	-918.34885731101	0.016028411219827	0.0066014879627619	2.4279997646350453	0.0151841	0.0151841	chr2	48335165	1.8186109447149128	chr2:48335165:G:A
chr2:48335334	['TG', 'T']	98663	18204.243714517444	-1200.092593753018	-0.0135835377979351	0.0073884679060129	-1.838478284094656	0.065995	0.065995	chr2	48335334	1.180488966801562	chr2:48335334:TG:T
chr2:48335680	['T', 'C']	98663	46581.13760770401	-2903.744956182271	-0.0142209708280767	0.0050145345445317	-2.83595031638266	0.00456989	0.00456989	chr2	48335680	2.340094253533642	chr2:48335680:T:C
chr2:48336571	['C', 'T']	98663	24347.6371517216	-857.1154615956466	-0.0093976021804932	0.0065486307101732	-1.4350484240765116	0.151276	0.151276	chr2	48336571	0.820229967511076	chr2:48336571:C:T
chr2:48336702	['T', 'C']	98663	89006.94474970092	-4922.3871064275245	-0.0189504637775414	0.0043066419576499	-4.400287733202344	1.08221e-05	1.08221e-05	chr2	48336702	4.965688457351549	chr2:48336702:T:C
chr2:48337859	['T', 'A']	98663	43480.49184964417	-2788.2586511223453	-0.0161761371089191	0.0051353675227856	-3.149947308959963	0.00163349	0.00163349	chr2	48337859	2.786883519871196	chr2:48337859:T:A
chr2:48338196	['G', 'A']	98663	85319.6722734231	-4801.178353434048	-0.0205787325128566	0.0043241783279396	-4.75899256510587	1.94837e-06	1.94837e-06	chr2	48338196	5.710328566092036	chr2:48338196:G:A
chr2:48338643	['C', 'T']	98663	67289.32224610206	-3571.8404015739607	-0.0155102585522358	0.0045196319933505	-3.431752535395591	0.00059994	0.00059994	chr2	48338643	3.221892181236164	chr2:48338643:C:T
chr2:48338892	['C', 'T']	98663	122006.49536717893	-4957.039594759539	-0.0177064117658798	0.0043713531561122	-4.050556231340395	5.11351e-05	5.11351e-05	chr2	48338892	4.291280890406623	chr2:48338892:C:T
chr2:48339796	['C', 'T']	98663	85861.36696912863	-4827.485490171064	-0.0204849045379475	0.0043213016291424	-4.740447739125528	2.13543e-06	2.13543e-06	chr2	48339796	5.670514660299905	chr2:48339796:C:T
chr2:48340825	['C', 'G']	98663	44269.93568300694	-2877.620204747788	-0.0179380352998918	0.0051057703923746	-3.5132867170607303	0.000442798	0.000442798	chr2	48340825	3.3537943493807707	chr2:48340825:C:G
chr2:48341726	['G', 'A']	98663	86331.87530158342	-4891.467073791473	-0.0215520363504882	0.0043164613555163	-4.992987212301814	5.95536e-07	5.95536e-07	chr2	48341726	6.22509198039651	chr2:48341726:G:A
chr2:48341766	['G', 'T']	98663	18517.938443917374	-1242.2006758555106	-0.017346948325981	0.0073022094167727	-2.375575300009353	0.0175235	0.0175235	chr2	48341766	1.7563791470904648	chr2:48341766:G:T
chr2:48341920	['A', 'G']	98663	86826.76090879594	-4884.627828533042	-0.020908007944908	0.0043149688163768	-4.845459801599155	1.2651e-06	1.2651e-06	chr2	48341920	5.897875144265474	chr2:48341920:A:G
chr2:48342047	['A', 'T']	98663	17796.803797147582	-1360.7222768582467	-0.0190914154480266	0.0074311200058571	-2.569116826666644	0.0101973	0.0101973	chr2	48342047	1.991514803760136	chr2:48342047:A:T
chr2:48342176	['A', 'G']	98663	18317.384025792308	-1206.4880852879317	-0.0143444605756196	0.0073654122542827	-1.94754347487865	0.0514724	0.0514724	chr2	48342176	1.2884255814592456	chr2:48342176:A:G
chr2:48342396	['AG', 'A']	98663	18497.187133791536	-1245.3060910106865	-0.0177515917963767	0.0073056807930138	-2.4298340290684464	0.0151075	0.0151075	chr2	48342396	1.820807397079506	chr2:48342396:AG:A
chr2:48342443	['A', 'G']	98663	35320.369850377094	-337.9123469508934	0.0052702528768575	0.0056022388837298	0.94074047648406	0.34684	0.34684	chr2	48342443	0.4598708224486519	chr2:48342443:A:G
chr2:48343369	['G', 'T']	98663	67214.5813210875	-3564.243503907798	-0.0155556880676967	0.0045193943791032	-3.441985089777308	0.000577701	0.000577701	chr2	48343369	3.2382968806945125	chr2:48343369:G:T
chr2:48344277	['C', 'T']	98663	49024.93164100121	-2379.8229822105773	-0.0118592194476244	0.0049519031109183	-2.3948811561914973	0.0166276	0.0166276	chr2	48344277	1.779170431596798	chr2:48344277:C:T
chr2:48344685	['A', 'T']	98663	18582.44845413076	-1253.9640394940063	-0.0176656605989366	0.0072926193976965	-2.4224026561041225	0.01542	0.01542	chr2	48344685	1.8119156262850613	chr2:48344685:A:T
chr2:48344712	['T', 'A']	98663	23455.75472157173	-879.6056741815277	-0.0074984897795567	0.0066616895839522	-1.1256138078874678	0.260332	0.260332	chr2	48344712	0.5844724451475813	chr2:48344712:T:A
chr2:48345514	['T', 'G']	98663	26408.28258335276	-1580.299683246915	-0.0140188735209308	0.0062332306659404	-2.249054185902779	0.0245112	0.0245112	chr2	48345514	1.6106354263806857	chr2:48345514:T:G
chr2:48345581	['A', 'G']	98663	18584.390521567235	-1247.4157531845417	-0.0173881205992224	0.0072928259650702	-2.3842774642511126	0.0171146	0.0171146	chr2	48345581	1.7666332466764283	chr2:48345581:A:G
chr2:48345770	['A', 'G']	98663	68344.0461205933	-3633.384491122416	-0.0156929388471048	0.0045033135078978	-3.484753797305651	0.000492804	0.000492804	chr2	48345770	3.3073257757403893	chr2:48345770:A:G
chr2:48345909	['G', 'A']	98663	18565.209540707685	-1254.873759597169	-0.0176827009925675	0.0072961130634131	-2.423578258571508	0.0153702	0.0153702	chr2	48345909	1.8133204813401205	chr2:48345909:G:A
chr2:48347025	['T', 'C']	98663	69435.18650648826	-3633.7603185380526	-0.0146696776241675	0.0044849375322065	-3.2708766886548406	0.00107251	0.00107251	chr2	48347025	2.9695986497963176	chr2:48347025:T:C
chr2:48347381	['C', 'T']	98663	18090.383618854543	-1224.2067996193991	-0.0183414659874417	0.0073795658919994	-2.485439693319449	0.0129408	0.0129408	chr2	48347381	1.8880388747611303	chr2:48347381:C:T
chr2:48348346	['A', 'C']	98663	18231.402199695887	-1184.0812817761057	-0.0125145489202937	0.0073819018364084	-1.6953014545073526	0.0900214	0.0900214	chr2	48348346	1.045654237259051	chr2:48348346:A:C
chr2:48348559	['G', 'A']	98663	24460.4708714736	-903.9001446597986	-0.0060154093419492	0.0065316435504065	-0.9209641180702302	0.357071	0.357071	chr2	48348559	0.4472454201835903	chr2:48348559:G:A
chr2:48348636	['G', 'A']	98663	18110.65204654652	-1231.433764225486	-0.0186586328251186	0.0073757062581399	-2.529741854148078	0.0114162	0.0114162	chr2	48348636	1.942478431437248	chr2:48348636:G:A
chr2:48348708	['C', 'G']	98663	18190.659344780743	-1191.6704505809255	-0.0133178755680485	0.0073899585997649	-1.802158346120112	0.0715235	0.0715235	chr2	48348708	1.1455512415066755	chr2:48348708:C:G
chr2:48349522	['C', 'T']	98663	61451.456839309445	-3264.0885985794853	-0.0162032912842992	0.0046100425391952	-3.5147812946489263	0.000440313	0.000440313	chr2	48349522	3.356238492044633	chr2:48349522:C:T
chr2:48349964	['A', 'G']	98663	25100.28963853468	-854.2110285468824	-0.0064441450010875	0.0064555932948239	-0.998226608583662	0.318172	0.318172	chr2	48349964	0.4973380421015834	chr2:48349964:A:G
chr2:48351660	['G', 'A']	98663	25087.814167545203	-862.4596544998095	-0.0068909864482958	0.006454584636754	-1.067611137834762	0.285699	0.285699	chr2	48351660	0.5440912797266093	chr2:48351660:G:A
chr2:48352639	['G', 'A']	98663	83930.56562246548	-4666.57307676427	-0.0193305389340076	0.0043245562421701	-4.469947400731947	7.83258e-06	7.83258e-06	chr2	48352639	5.106095160649114	chr2:48352639:G:A
chr2:48352647	['A', 'T']	98663	18141.10321619348	-1182.8524094112888	-0.0129006217816766	0.0073964263593967	-1.7441695698473512	0.0811326	0.0811326	chr2	48352647	1.090804606265954	chr2:48352647:A:T
chr2:48354737	['T', 'C']	98663	85033.78977566477	-4735.680971374173	-0.0194196065756303	0.0043185689738106	-4.496768881867495	6.90724e-06	6.90724e-06	chr2	48354737	5.160695453670293	chr2:48354737:T:C
chr2:48355511	['G', 'A']	98663	24456.709744130403	-911.5760578465288	-0.0061083258952713	0.0065312940925139	-0.9352397562793364	0.349667	0.349667	chr2	48355511	0.4563453525182162	chr2:48355511:G:A
chr2:48355606	['G', 'A']	98663	25021.34010219184	-877.5146836670585	-0.0073435829893183	0.006463410293542	-1.136177753817624	0.255885	0.255885	chr2	48355606	0.5919551717453377	chr2:48355606:G:A
chr2:48356406	['A', 'G']	98663	85313.61742938831	-4734.004596015859	-0.0197664989151565	0.0043151043044912	-4.580769668669028	4.63833e-06	4.63833e-06	chr2	48356406	5.333638356154982	chr2:48356406:A:G
chr2:48356460	['C', 'T']	98663	24416.42418865898	-920.0645889953108	-0.0063151719171	0.00653711189822	-0.9660492302142752	0.334022	0.334022	chr2	48356460	0.4762249279071564	chr2:48356460:C:T
chr2:48356582	['AATT', 'A']	98663	25046.77703332793	-876.1143325861617	-0.0072674985569242	0.0064601778834275	-1.1249687993217232	0.260605	0.260605	chr2	48356582	0.5840172561154591	chr2:48356582:AATT:A
chr2:48356852	['C', 'T']	98663	40555.45415652878	-2603.0673894409742	-0.0164209780121916	0.005272928563276	-3.114204528875573	0.00184494	0.00184494	chr2	48356852	2.73401775313236	chr2:48356852:C:T
chr2:48357020	['A', 'G']	98663	18182.187145116808	-1196.538088508529	-0.0134544975693238	0.0073906990319747	-1.8204634651086289	0.0686915	0.0686915	chr2	48357020	1.1630969999343812	chr2:48357020:A:G
chr2:48357163	['G', 'A']	98663	83974.08697150968	-4661.0121415833455	-0.0191900945754896	0.0043250083363737	-4.437007534551796	9.13167e-06	9.13167e-06	chr2	48357163	5.039449791418398	chr2:48357163:G:A
chr2:48357335	['A', 'G']	98663	25107.59852394036	-884.0749956471251	-0.0075301208983742	0.006453921479741	-1.166751241398176	0.243314	0.243314	chr2	48357335	0.6138329015590223	chr2:48357335:A:G
chr2:48357436	['C', 'G']	98663	66042.4280833029	-3459.3403706120444	-0.0138117349491296	0.0045309271527783	-3.048324213436157	0.00230182	0.00230182	chr2	48357436	2.6379286407684286	chr2:48357436:C:G
chr2:48357687	['C', 'T']	98663	43297.3594313988	-2075.628191538802	-0.0118569186272217	0.0051713812134401	-2.292795316733987	0.0218619	0.0218619	chr2	48357687	1.6603120965648337	chr2:48357687:C:T
chr2:48357906	['A', 'G']	98663	18308.47376238624	-1195.5971038265686	-0.0142019565919098	0.0073806726903695	-1.924208969521284	0.0543313	0.0543313	chr2	48357906	1.2649499033581078	chr2:48357906:A:G
chr2:48358019	['A', 'G']	98663	25106.3437785122	-880.3012164226963	-0.007351328775488	0.0064558414241762	-1.138709626286414	0.254827	0.254827	chr2	48358019	0.5937545585588914	chr2:48358019:A:G
chr2:48358367	['C', 'T']	98663	43276.0179934514	-2081.989349908388	-0.0119354181370546	0.0051723831776452	-2.307527831394774	0.0210275	0.0210275	chr2	48358367	1.6772123583524252	chr2:48358367:C:T
chr2:48358880	['AATCC', 'A']	98663	83966.2333039308	-4680.382687324965	-0.019305585106299	0.004326315334571	-4.462361990128258	8.11507e-06	8.11507e-06	chr2	48358880	5.0907077296291705	chr2:48358880:AATCC:A
chr2:48359574	['G', 'A']	98663	18127.307131633628	-1191.2383728880316	-0.0133247401743296	0.0074009854153578	-1.8004008150967796	0.0718004	0.0718004	chr2	48359574	1.1438731362965733	chr2:48359574:G:A
chr2:48360059	['A', 'G']	98663	44151.17431723394	-2128.274740739491	-0.0129046192287744	0.0051350364048908	-2.513053114186993	0.0119707	0.0119707	chr2	48360059	1.921880452998049	chr2:48360059:A:G
chr2:48360547	['C', 'G']	98663	41206.11170590262	-2556.9373144071906	-0.0152149461887499	0.0052414845170283	-2.902793309666419	0.00369933	0.00369933	chr2	48360547	2.431876925568491	chr2:48360547:C:G
chr2:48360602	['A', 'G']	98663	24530.48629033075	-932.2059327907946	-0.0070616858575508	0.006523762769893	-1.0824559547352537	0.279053	0.279053	chr2	48360602	0.5543133041760171	chr2:48360602:A:G
chr2:48360824	['A', 'T']	98663	14723.563090826005	15.867067584434968	-0.0097473737555755	0.0081811754506639	-1.1914392759764707	0.233484	0.233484	chr2	48360824	0.6317428750541552	chr2:48360824:A:T
chr2:48361058	['G', 'C']	98663	84048.18819600253	-4667.752394762916	-0.0193876935805537	0.0043294566136695	-4.4780893563733	7.53984e-06	7.53984e-06	chr2	48361058	5.122637870026032	chr2:48361058:G:C
chr2:48362027	['A', 'C']	98663	85296.25824309528	-4766.198061227692	-0.0203384236573133	0.0043164844832106	-4.711802796099811	2.45869e-06	2.45869e-06	chr2	48362027	5.6092962251353855	chr2:48362027:A:C
chr2:48362544	['G', 'A']	98663	24723.25524560586	-1097.074153170339	0.0115832104107311	0.0064489291931355	1.7961447650969071	0.0724746	0.0724746	chr2	48362544	1.1398141729135949	chr2:48362544:G:A
chr2:48364468	['G', 'A']	98663	41369.77373446592	-2308.867945103262	-0.0123908922300357	0.0052838214222973	-2.3450626430611363	0.0190259	0.0190259	chr2	48364468	1.7206547902320892	chr2:48364468:G:A
chr2:48365063	['T', 'C']	98663	25615.81740593578	-966.5040482136988	-0.0098114884115958	0.0063933233420318	-1.5346460497456431	0.124874	0.124874	chr2	48365063	0.9035279766135756	chr2:48365063:T:C
chr2:48365085	['G', 'A']	98663	83759.82792319698	-4794.843098698375	-0.0193339490585138	0.0043292963170482	-4.465841014942613	7.98432e-06	7.98432e-06	chr2	48365085	5.097762065477045	chr2:48365085:G:A
chr2:48365430	['T', 'C']	98663	42129.12400279775	-2506.059768960901	-0.01560276084415	0.0051818790080713	-3.011023765674022	0.00260434	0.00260434	chr2	48365430	2.5843023186887857	chr2:48365430:T:C
chr2:48365938	['A', 'G']	98663	9914.703434155046	-406.1053226598315	-0.0005553171393316	0.0099684291884614	-0.0557075873071807	0.955575	0.955575	chr2	48365938	0.019735220897958	chr2:48365938:A:G
chr2:48366085	['A', 'G']	98663	84049.88966160458	-4767.6808111716	-0.0188460245393956	0.004328166242998	-4.3542746468863145	1.33643e-05	1.33643e-05	chr2	48366085	4.874053783940655	chr2:48366085:A:G
chr2:48367216	['A', 'G']	98663	43984.34964673445	-2669.9300275875457	-0.0170301044854485	0.0050996017039552	-3.3394969791935103	0.000839613	0.000839613	chr2	48367216	3.0759208457154634	chr2:48367216:A:G
chr2:48367456	['C', 'T']	98663	86055.54986009166	-5045.518962928657	-0.0213063419772241	0.0043166333369491	-4.935870228969341	7.9924e-07	7.9924e-07	chr2	48367456	6.097322788865456	chr2:48367456:C:T
chr2:48367748	['T', 'C']	98663	25150.549136873688	-975.1758389614406	-0.0077886516017109	0.0064497593203023	-1.2075879447461018	0.227209	0.227209	chr2	48367748	0.6435744697351247	chr2:48367748:T:C
chr2:48368779	['C', 'A']	98663	18127.28610525462	-1192.001201433582	-0.0133312854441239	0.0073978218201985	-1.802055492567432	0.0715397	0.0715397	chr2	48368779	1.1454528853866264	chr2:48368779:C:A
chr2:48369811	['C', 'G']	98663	24533.45977512597	-905.2003474836304	-0.0055125928278704	0.006523577886793	-0.8450259847484353	0.398098	0.398098	chr2	48369811	0.4000100042575138	chr2:48369811:C:G
chr2:48369823	['A', 'G']	98663	24571.958172360304	-909.4840012067284	-0.0056429657443341	0.0065202233849375	-0.8654558917981219	0.386791	0.386791	chr2	48369823	0.4125236398005426	chr2:48369823:A:G
chr2:48370420	['G', 'A']	98663	84902.90801638148	-5003.508868278413	-0.0213563262272788	0.0043259226546902	-4.936825720664247	7.95336e-07	7.95336e-07	chr2	48370420	6.099449359245344	chr2:48370420:G:A
chr2:48371538	['T', 'C']	98663	86818.35886700258	-4985.14311051793	-0.0214706275123418	0.0043079576059699	-4.98394586859159	6.24057e-07	6.24057e-07	chr2	48371538	6.20477574099881	chr2:48371538:T:C
chr2:48371710	['C', 'G']	98663	23249.477261668224	-1221.8501739823455	-0.0089795632728466	0.00670447268016	-1.3393392293802755	0.180463	0.180463	chr2	48371710	0.7436118272375812	chr2:48371710:C:G
chr2:48372249	['C', 'T']	98663	18248.29469064223	-1203.217933144732	-0.0142424582145999	0.0073738772635109	-1.9314748138103244	0.0534272	0.0534272	chr2	48372249	1.2722375856226964	chr2:48372249:C:T
chr2:48372892	['A', 'G']	98663	2618.8753717632458	-31.539595917659284	0.015495492376146	0.0185643762182383	0.8346896331977269	0.403895	0.403895	chr2	48372892	0.393731523125754	chr2:48372892:A:G
chr2:48373552	['T', 'G']	98663	61322.94158807413	-3296.9618808722207	-0.016547689020428	0.0046127796967276	-3.5873573221299093	0.000334208	0.000334208	chr2	48373552	3.475983158529188	chr2:48373552:T:G
chr2:48373553	['C', 'T']	98663	61322.56292022033	-3297.9838497962783	-0.0165993938013194	0.0046126728217682	-3.59864972928128	0.00032003	0.00032003	chr2	48373553	3.494809308480817	chr2:48373553:C:T
chr2:48374677	['C', 'T']	98663	61997.337743443146	-3393.273937144796	-0.0176019186372734	0.0045974235008208	-3.828648510221147	0.000128928	0.000128928	chr2	48374677	3.889652754291716	chr2:48374677:C:T
chr2:48375047	['A', 'G']	98663	15080.222766205465	-1251.4257699700863	-0.0190156171168984	0.0080178333057592	-2.371665310532132	0.01771	0.01771	chr2	48375047	1.751781438809925	chr2:48375047:A:G
chr2:48375113	['C', 'T']	98663	58855.96535330908	-3390.5199381883363	-0.0171259048209151	0.0046756575072471	-3.662780003533295	0.000249623	0.000249623	chr2	48375113	3.602715401710398	chr2:48375113:C:T
chr2:48377578	['G', 'C']	98663	18251.514780422523	-1197.5825922651743	-0.0135549065903712	0.0073770799972052	-1.837435217661503	0.0661487	0.0661487	chr2	48377578	1.1794786864481237	chr2:48377578:G:C
chr2:48377839	['C', 'T']	98663	61275.66332458104	-3478.6372714115805	-0.0179111286791688	0.0046166338436861	-3.879694445264392	0.000104656	0.000104656	chr2	48377839	3.9802358682121097	chr2:48377839:C:T
chr2:48380717	['T', 'C']	98663	62495.13472279951	-3413.337970400316	-0.0178140828131537	0.004586834299652	-3.883742391676326	0.000102928	0.000102928	chr2	48380717	3.987466465943707	chr2:48380717:T:C
chr2:48381420	['G', 'C']	98663	59295.408903845775	-3333.000958350097	-0.0170027923516526	0.004667065929354	-3.6431438100566416	0.000269466	0.000269466	chr2	48381420	3.5694960243321585	chr2:48381420:G:C
chr2:48383234	['T', 'A']	98663	2374.697994606323	-112.58170811450468	-0.017984987581621	0.0195213067584879	-0.9213003926492328	0.356896	0.356896	chr2	48383234	0.4474583194796506	chr2:48383234:T:A
chr2:48383345	['A', 'G']	98663	2395.218490887344	-117.4463810828006	-0.0195787825983943	0.0194415198696508	-1.007060287964309	0.313908	0.313908	chr2	48383345	0.5031976160884808	chr2:48383345:A:G
chr2:48383732	['T', 'C']	98663	18459.36771250444	-1183.833840062866	-0.0127412108778615	0.0073424191014853	-1.7352878801598175	0.082693	0.082693	chr2	48383732	1.0825312521166308	chr2:48383732:T:C
chr2:48385424	['A', 'G']	98663	32883.332630490535	-1734.593978027556	-0.0153881765579773	0.0057498989164013	-2.676251666630716	0.0074463	0.0074463	chr2	48385424	2.128059470706939	chr2:48385424:A:G
chr2:48385573	['A', 'C']	98663	21439.30378989833	-1204.014244445086	-0.0133417935382455	0.0068461105250791	-1.94881363503716	0.0513205	0.0513205	chr2	48385573	1.28970912107764	chr2:48385573:A:C
chr2:48386409	['G', 'A']	98663	2379.0241126269484	-104.8793527810246	-0.0149085397157293	0.0195107167967233	-0.7641205533890499	0.444797	0.444797	chr2	48386409	0.3518381505803142	chr2:48386409:G:A
chr2:48386980	['A', 'C']	98663	2407.1463859634896	-96.66309409033512	-0.0128641674838914	0.0193846183456877	-0.6636275862894773	0.50693	0.50693	chr2	48386980	0.2950520065692046	chr2:48386980:A:C
chr2:48387306	['C', 'A']	98663	2372.3125798276733	-102.41519296059792	-0.0140834712037733	0.0195371730876135	-0.7208551176066624	0.471	0.471	chr2	48387306	0.3269790928711038	chr2:48387306:C:A
chr2:48388345	['A', 'C']	98663	2497.354367504992	-103.29078913610904	-0.0211340472169303	0.0190533864433485	-1.1092016256411048	0.267346	0.267346	chr2	48388345	0.5729263093789512	chr2:48388345:A:C
chr2:48388840	['C', 'T']	98663	26652.16106634229	-181.8147464485156	0.0029637589338599	0.0062877017675964	0.4713580642665952	0.637386	0.637386	chr2	48388840	0.195597479910796	chr2:48388840:C:T
chr2:48389034	['T', 'C']	98663	3191.1617202862417	15.810910413416348	-0.0111083095320612	0.0169849758549449	-0.6540079672134013	0.513108	0.513108	chr2	48389034	0.2897912140938448	chr2:48389034:T:C
chr2:48389428	['T', 'C']	98663	97655.86729853014	-3366.858620901146	-0.0070916876000108	0.0042458224957079	-1.6702741594072417	0.0948683	0.0948683	chr2	48389428	1.022878881723884	chr2:48389428:T:C
chr2:48389613	['G', 'A']	98663	17949.27347551086	-1169.7333439379229	-0.0126611893499599	0.007435143622566	-1.7028843009209074	0.0885929	0.0885929	chr2	48389613	1.0526010818869511	chr2:48389613:G:A
chr2:48391184	['G', 'A']	98663	2265.137749982261	-75.91608022833267	-0.0223023850884462	0.0199632514929665	-1.1171719745304944	0.263924	0.263924	chr2	48391184	0.5785211152985593	chr2:48391184:G:A
chr2:48391366	['C', 'T']	98663	2264.114739808226	-76.67839408327887	-0.0228988692703419	0.0199676628005375	-1.1467976747747075	0.251468	0.251468	chr2	48391366	0.5995172722685954	chr2:48391366:C:T
chr2:48391888	['T', 'G']	98663	20961.487187804087	-1245.2871648630362	-0.012539218547857	0.0069192441686081	-1.8122237403828223	0.0699547	0.0699547	chr2	48391888	1.1551831015367915	chr2:48391888:T:G
chr2:48392334	['C', 'A']	98663	29999.736564153507	-128.88470145148293	0.0134550402992181	0.0059743660730678	2.252128532912121	0.0243163	0.0243163	chr2	48392334	1.6141025071883672	chr2:48392334:C:A
chr2:48392694	['A', 'T']	98663	21085.01186079542	-1138.7320743365692	-0.0127142560527271	0.0069048117200284	-1.8413617297988707	0.0655716	0.0655716	chr2	48392694	1.1832842190680697	chr2:48392694:A:T
chr2:48392730	['A', 'G']	98663	5178.408809178427	-214.943776010895	0.004922884292549	0.0132872281823739	0.3704974600405687	0.711013	0.711013	chr2	48392730	0.1481224586560974	chr2:48392730:A:G
chr2:48393448	['C', 'T']	98663	34169.58019747781	-1858.1654506463367	-0.0160384627565134	0.0056571153196394	-2.835095600903493	0.00458213	0.00458213	chr2	48393448	2.338932593566144	chr2:48393448:C:T
chr2:48393999	['C', 'A']	98663	2923.556378659466	37.29323341541168	-0.0135679525621405	0.0177268255092664	-0.7653909920334074	0.444041	0.444041	chr2	48393999	0.3525769279671789	chr2:48393999:C:A
chr2:48394476	['T', 'C']	98663	2764.4356802648417	27.00909496440362	-0.0099336499833846	0.0181775585746079	-0.5464787772578441	0.584738	0.584738	chr2	48394476	0.2330386820237397	chr2:48394476:T:C
chr2:48394929	['G', 'T']	98663	2761.2109165787515	17.141394202108096	-0.0128202568106959	0.0181750622933987	-0.705376223956729	0.480578	0.480578	chr2	48394929	0.3182361143005165	chr2:48394929:G:T
chr2:48394988	['G', 'A']	98663	18160.62642075699	-1174.6157243681607	-0.0128218913301117	0.0074001873228498	-1.7326441576041038	0.0831621	0.0831621	chr2	48394988	1.0800745524466675	chr2:48394988:G:A
chr2:48395161	['T', 'C']	98663	18338.38321421256	-1153.877158518021	-0.0117883225096271	0.0073946156017036	-1.594176512287024	0.1109	0.1109	chr2	48395161	0.95506845385084	chr2:48395161:T:C
chr2:48395360	['AGTTTTCTT', 'A']	98663	23838.67848627812	-1588.6974823290773	-0.0156550371997822	0.0065170756226802	-2.402156750383689	0.0163006	0.0163006	chr2	48395360	1.787796409590314	chr2:48395360:AGTTTTCTT:A
chr2:48395432	['T', 'C']	98663	2765.335342588091	26.715100508195505	-0.009544910415002	0.0181686697290234	-0.5253499874982365	0.599341	0.599341	chr2	48395432	0.2223260118668372	chr2:48395432:T:C
chr2:48395487	['C', 'T']	98663	2758.167732649483	18.33497511801261	-0.0124157651220101	0.0181810879641264	-0.6828945081013861	0.494675	0.494675	chr2	48395487	0.3056800375565766	chr2:48395487:C:T
chr2:48395692	['C', 'T']	98663	2157.109317034604	-85.47475024512664	-0.0232603998109162	0.0204413696131461	-1.1379080879178058	0.255162	0.255162	chr2	48395692	0.5931840024395905	chr2:48395692:C:T
chr2:48395964	['G', 'A']	98663	2735.110886994598	24.07895365199391	-0.0114751535313717	0.0182615743876012	-0.6283770110841487	0.529758	0.529758	chr2	48395964	0.275922476184659	chr2:48395964:G:A
chr2:48396045	['C', 'T']	98663	60712.30700607238	-3150.1244737537286	-0.0155802411042174	0.0046268784736045	-3.3673331152092776	0.000759279	0.000759279	chr2	48396045	3.1195986115934926	chr2:48396045:C:T
chr2:48396849	['T', 'C']	98663	18277.59353870794	-1176.3125037232471	-0.0124118419461361	0.0073789017819219	-1.6820717110701595	0.0925581	0.0925581	chr2	48396849	1.0335855690086064	chr2:48396849:T:C
chr2:48397294	['T', 'C']	98663	2748.08355969998	26.772319176918643	-0.0100871932103885	0.0182190951688753	-0.5536604928449507	0.579812	0.579812	chr2	48397294	0.2367128005714791	chr2:48397294:T:C
chr2:48397733	['AT', 'A']	98663	2196.0890339452053	-61.51677863422765	-0.0172929023272944	0.0202743287466422	-0.8529457395800782	0.393691	0.393691	chr2	48397733	0.4048445133149616	chr2:48397733:AT:A
chr2:48397905	['G', 'T']	98663	59886.60245959811	-3269.4400638001043	-0.0161621399760595	0.0046482538578167	-3.4770347038771465	0.00050721	0.00050721	chr2	48397905	3.2948121926223672	chr2:48397905:G:T
chr2:48398300	['T', 'C']	98663	18329.41511403953	-1176.8419625935242	-0.0130015106026088	0.0073694272633007	-1.7642498036931045	0.077693	0.077693	chr2	48398300	1.1096181085906076	chr2:48398300:T:C
chr2:48398611	['G', 'A']	98663	2131.0863986052973	-84.48022676903341	-0.0243026208300667	0.0205719998883262	-1.1813445927470352	0.237469	0.237469	chr2	48398611	0.6243930765976905	chr2:48398611:G:A
chr2:48399491	['A', 'G']	98663	2238.204168102662	-64.33857361665396	-0.0185039285458084	0.0200854797276892	-0.9212589789577924	0.356917	0.356917	chr2	48399491	0.4474327660528494	chr2:48399491:A:G
chr2:48400817	['T', 'C']	98663	21159.857863955644	-1132.7664412969546	-0.0133736321752076	0.0068898113933491	-1.94107376990282	0.0522522	0.0522522	chr2	48400817	1.2818954195184191	chr2:48400817:T:C
chr2:48400912	['A', 'G']	98663	18203.476012366325	-1180.5607596910709	-0.012935200390764	0.0073906652939715	-1.7502078468247166	0.0800856	0.0800856	chr2	48400912	1.0964455663470951	chr2:48400912:A:G
chr2:48402390	['T', 'C']	98663	20529.91313647376	-1198.9592855182775	-0.0133447193113973	0.0069842556333652	-1.9106859788531831	0.0560478	0.0560478	chr2	48402390	1.2514414297525345	chr2:48402390:T:C
chr2:48402508	['C', 'T']	98663	18104.936044684586	-1161.1315076353096	-0.0122360362056881	0.0074088656053102	-1.6515397710707689	0.0986316	0.0986316	chr2	48402508	1.0059839217021505	chr2:48402508:C:T
chr2:48402571	['C', 'T']	98663	2290.546117420349	-73.88481167663616	-0.0228353094644402	0.020184303178691	-1.13133999535579	0.257915	0.257915	chr2	48402571	0.5885233991269331	chr2:48402571:C:T
chr2:48402787	['C', 'T']	98663	2215.2245243428983	-67.70845491518251	-0.0196777581553515	0.0201809818515664	-0.9750644592063868	0.329531	0.329531	chr2	48402787	0.4821037237235068	chr2:48402787:C:T
chr2:48402914	['A', 'C']	98663	35021.389274671805	-1877.206683942079	-0.0173597649822454	0.0056155712574908	-3.091362247267102	0.00199296	0.00199296	chr2	48402914	2.7005014177840114	chr2:48402914:A:C
chr2:48403189	['A', 'G']	98663	18246.03426184973	-1156.5221373831175	-0.0122342395790968	0.0073817428516661	-1.65736463934603	0.097449	0.097449	chr2	48403189	1.011222613157034	chr2:48403189:A:G
chr2:48403258	['CTTAT', 'C']	98663	2257.2745435930706	-69.01210497028521	-0.0171655373716096	0.0199972687363131	-0.8583940936113245	0.390677	0.390677	chr2	48403258	0.4081821558781291	chr2:48403258:CTTAT:C
chr2:48403449	['G', 'A']	98663	18221.923442599687	-1145.5065534176392	-0.011641338436775	0.0073857425690596	-1.576190657597916	0.114985	0.114985	chr2	48403449	0.9393588104474212	chr2:48403449:G:A
chr2:48403528	['AC', 'A']	98663	33980.299008475595	-1830.8408548379125	-0.0169796302866007	0.0056750640228639	-2.991971582733237	0.00277251	0.00277251	chr2	48403528	2.5571268787452635	chr2:48403528:AC:A
chr2:48403645	['T', 'C']	98663	18186.290291518	-1166.1420144423803	-0.012349515431262	0.0073936343384939	-1.6702902613084452	0.0948651	0.0948651	chr2	48403645	1.022893531146097	chr2:48403645:T:C
chr2:48404159	['C', 'T']	98663	18188.697769030223	-1153.358394478929	-0.0115733566744397	0.0073964193074694	-1.564724252822185	0.117651	0.117651	chr2	48404159	0.929404377092837	chr2:48404159:C:T
chr2:48404238	['T', 'C']	98663	17111.406892320243	269.0811075718048	-0.0077779781549423	0.007767527703482	-1.0013454025346606	0.316662	0.316662	chr2	48404238	0.499404049607181	chr2:48404238:T:C
chr2:48405918	['T', 'C']	98663	34481.7270478006	-1845.302156234232	-0.0172460686524875	0.0056469559239718	-3.0540469741009293	0.00225837	0.00225837	chr2	48405918	2.6462049039547404	chr2:48405918:T:C
chr2:48406506	['T', 'C']	98663	80352.06109640982	-4665.7182366583065	-0.0229825103576263	0.0043626298077854	-5.268040464174188	1.38176e-07	1.38176e-07	chr2	48406506	6.859567383681882	chr2:48406506:T:C
chr2:48406925	['C', 'G']	98663	78523.91760185722	-4504.727790072554	-0.0213987570779895	0.0043744482385177	-4.891761408803446	1.00095e-06	1.00095e-06	chr2	48406925	5.999587616093548	chr2:48406925:C:G
chr2:48407115	['T', 'A']	98663	84602.57733714499	-4711.767714666307	-0.0193420976497957	0.0043457326843968	-4.45082545441476	8.56344e-06	8.56344e-06	chr2	48407115	5.067351740824329	chr2:48407115:T:A
chr2:48408256	['T', 'C']	98663	18178.28972388907	-1166.7800719389336	-0.0122595294002745	0.0073955661669573	-1.6576863925643672	0.097384	0.097384	chr2	48408256	1.011512390991087	chr2:48408256:T:C
chr2:48409032	['AG', 'A']	98663	77990.31405914086	-4507.930977322546	-0.0212439981774077	0.0043839043459542	-4.845908236344828	1.26225e-06	1.26225e-06	chr2	48409032	5.898854620632476	chr2:48409032:AG:A
chr2:48409293	['G', 'A']	98663	59817.97600243322	-3353.448813873727	-0.0189269583828021	0.0046335172001803	-4.084792947799041	4.41509e-05	4.41509e-05	chr2	48409293	4.355060439061501	chr2:48409293:G:A
chr2:48409562	['A', 'C']	98663	77814.66074234786	-4456.825799354317	-0.0207641979154404	0.0043816977899512	-4.7388475679587145	2.15236e-06	2.15236e-06	chr2	48409562	5.6670850875885135	chr2:48409562:A:C
chr2:48410086	['G', 'A']	98663	25589.593636280697	-1492.7340752083062	-0.0140572388067117	0.0063139547512609	-2.226376234942826	0.0259912	0.0259912	chr2	48410086	1.5851736688888522	chr2:48410086:G:A
chr2:48410272	['C', 'T']	98663	59265.20819859912	-3233.329129273124	-0.0176146536996495	0.0046432946818385	-3.7935679095592167	0.000148587	0.000148587	chr2	48410272	3.8280191856981673	chr2:48410272:C:T
chr2:48411031	['C', 'T']	98663	25924.62759368696	-1498.0649127980137	-0.0138681561123415	0.0062808002611501	-2.208023744700648	0.0272449	0.0272449	chr2	48411031	1.564714781796499	chr2:48411031:C:T
chr2:48411683	['A', 'G']	98663	33842.726001136005	-1741.372265003146	-0.0147934074668404	0.0056908738865108	-2.5994966259761068	0.00933745	0.00933745	chr2	48411683	2.0297717107221653	chr2:48411683:A:G
chr2:48411716	['C', 'G']	98663	25837.6406217734	-1622.609101081073	-0.0149065293830169	0.0063557426836636	-2.345363889782957	0.0190105	0.0190105	chr2	48411716	1.7210064604946145	chr2:48411716:C:G
chr2:48412127	['C', 'T']	98663	18135.28667288356	-1167.4892028121094	-0.0124851884331346	0.0074028740233961	-1.6865326079677154	0.0916964	0.0916964	chr2	48412127	1.037647714393503	chr2:48412127:C:T
chr2:48412292	['G', 'C']	98663	4686.6576288722445	-244.3121050625685	0.0095132266490237	0.0139400655794853	0.6824377256175719	0.494964	0.494964	chr2	48412292	0.3054263872682636	chr2:48412292:G:C
chr2:48412531	['T', 'C']	98663	33838.516442966626	-1742.0225552411264	-0.0147833443122843	0.0056887007946086	-2.5987206650585426	0.00935858	0.00935858	chr2	48412531	2.0287900428162207	chr2:48412531:T:C
chr2:48412856	['T', 'A']	98663	59191.99882404224	-3192.06491177554	-0.017225908636974	0.0046451902682836	-3.708332197840984	0.000208743	0.000208743	chr2	48412856	3.680388079256794	chr2:48412856:T:A
chr2:48413555	['C', 'T']	98663	24570.98847452129	-1568.5750609539575	-0.0153923136700759	0.0064285403908104	-2.3943714644896867	0.0166507	0.0166507	chr2	48413555	1.7785675039145987	chr2:48413555:C:T
chr2:48413654	['C', 'T']	98663	59080.5750491677	-3181.98834719872	-0.0174320495744013	0.0046503483874304	-3.748547016717921	0.000177963	0.000177963	chr2	48413654	3.749670281770565	chr2:48413654:C:T
chr2:48414016	['A', 'G']	98663	18220.77015246127	-1174.0630185762411	-0.0121676955000934	0.0073884528463217	-1.6468529681624775	0.0995915	0.0995915	chr2	48414016	1.0017777264420051	chr2:48414016:A:G
chr2:48414023	['T', 'C']	98663	24863.26801751576	-1651.590296079441	-0.0156591181672563	0.0063963987818591	-2.448114744138104	0.0143623	0.0143623	chr2	48414023	1.842776005962572	chr2:48414023:T:C
chr2:48414147	['A', 'G']	98663	18228.586584760105	-1168.8322297709142	-0.0119145751317162	0.0073866298153856	-1.6129920450188613	0.106749	0.106749	chr2	48414147	0.9716361846543772	chr2:48414147:A:G
chr2:48414174	['A', 'G']	98663	86725.73326168946	-4815.68784238999	-0.0208599235564584	0.0043168491443603	-4.832210452318066	1.35228e-06	1.35228e-06	chr2	48414174	5.868933375062503	chr2:48414174:A:G
chr2:48414690	['T', 'G']	98663	85571.47890393742	-4797.572021813618	-0.0207441354499578	0.0043200378967976	-4.801841082305154	1.57443e-06	1.57443e-06	chr2	48414690	5.802876643563186	chr2:48414690:T:G
chr2:48415402	['G', 'A']	98663	83499.77257152129	-4728.623189958922	-0.0211057122469796	0.0043267869141717	-4.877918110053198	1.07378e-06	1.07378e-06	chr2	48415402	5.96908468937495	chr2:48415402:G:A
chr2:48415496	['T', 'C']	98663	17164.5697925648	285.4621159431288	-0.0090675995051513	0.0077295470468564	-1.173108779878513	0.240755	0.240755	chr2	48415496	0.6184246846816801	chr2:48415496:T:C
chr2:48416297	['A', 'C']	98663	60874.95697573044	-3300.305307926527	-0.01818148010475	0.0046090193289021	-3.944761088489663	7.99348e-05	7.99348e-05	chr2	48416297	4.097264107323849	chr2:48416297:A:C
chr2:48416529	['G', 'A']	98663	60360.78859975469	-3317.984478539392	-0.0187635248121474	0.0046223812480124	-4.0592767678381065	4.92629e-05	4.92629e-05	chr2	48416529	4.307480025770847	chr2:48416529:G:A
chr2:48417136	['C', 'T']	98663	24016.110265539744	-1549.2011123060302	-0.0145513526425599	0.0067401881971832	-2.1588941164344484	0.0308608	0.0308608	chr2	48417136	1.510592819974678	chr2:48417136:C:T
chr2:48417203	['T', 'C']	98663	18386.081879770783	-1175.9374594808871	-0.0121336778364867	0.0073905737443044	-1.6417775204310223	0.100639	0.100639	chr2	48417203	0.9972336872469738	chr2:48417203:T:C
chr2:48417933	['A', 'G']	98663	27472.353390852943	-1644.0795199813692	-0.0154162854758568	0.0061289668049656	-2.5153155444350994	0.0118942	0.0118942	chr2	48417933	1.9246647631491585	chr2:48417933:A:G
chr2:48418223	['C', 'T']	98663	33442.101150590504	-1757.9638969926957	-0.0154177138606753	0.0057123213824259	-2.699027738199066	0.00695542	0.00695542	chr2	48418223	2.1576766401974408	chr2:48418223:C:T
chr2:48418444	['T', 'TAC']	98663	45905.117990512095	-2845.6600993877064	-0.016555894507239	0.0050521224431128	-3.2770176680512706	0.00104946	0.00104946	chr2	48418444	2.979034109830826	chr2:48418444:T:TAC
chr2:48418988	['G', 'A']	98663	24902.01915767067	-1505.8578301695577	-0.0156514386197431	0.0063904854749842	-2.449178341928991	0.01432	0.01432	chr2	48418988	1.844056982028164	chr2:48418988:G:A
chr2:48419260	['T', 'C']	98663	52108.56293908336	-2893.5558979833904	-0.016179275379457	0.004871213976617	-3.321405189162527	0.000895979	0.000895979	chr2	48419260	3.047702169234079	chr2:48419260:T:C
chr2:48419261	['G', 'T']	98663	52074.50043083786	-2895.068514658883	-0.0162082520627195	0.0048725670667232	-3.3264297526887354	0.000879983	0.000879983	chr2	48419261	3.0555257177106343	chr2:48419261:G:T
chr2:48419323	['T', 'G']	98663	34596.31172385829	-1634.0696581798854	0.0074231727623462	0.0056102057362201	1.3231551767204082	0.185787	0.185787	chr2	48419323	0.7309846779946202	chr2:48419323:T:G
chr2:48419354	['T', 'C']	98663	111862.6054170764	-2193.791803277496	0.0176422179507578	0.0043262704342866	4.077927678986337	4.54745e-05	4.54745e-05	chr2	48419354	4.34223206738124	chr2:48419354:T:C
chr2:48420642	['C', 'T']	98663	32120.9067419489	-1566.9518958253504	0.0064783274768929	0.0057857161031014	1.1197105702127723	0.26284	0.26284	chr2	48420642	0.5803085414815222	chr2:48420642:C:T
chr2:48420887	['G', 'A']	98663	31786.510415716315	-1513.3616053994194	-0.012574435408522	0.0058377023198577	-2.154004215964977	0.0312423	0.0312423	chr2	48420887	1.505257001666065	chr2:48420887:G:A
chr2:48421745	['G', 'A']	98663	76127.31786559372	-4154.279067059213	-0.0192035875606001	0.0043978016260873	-4.366633421272626	1.26305e-05	1.26305e-05	chr2	48421745	4.898579456812617	chr2:48421745:G:A
chr2:48422206	['C', 'T']	98663	24846.510992631032	-1500.8676791638684	-0.0153488586756543	0.006398822825577	-2.398700369433981	0.0164552	0.0164552	chr2	48422206	1.7836968348300437	chr2:48422206:C:T
chr2:48422599	['T', 'C']	98663	33036.6923443424	-233.33167436565785	0.0141779993983369	0.0057398468339118	2.470100650521084	0.0135092	0.0135092	chr2	48422599	1.869370368659146	chr2:48422599:T:C
chr2:48422822	['ACTCTC', 'A']	98663	18106.385727318804	-1146.283351890298	-0.0113203958107277	0.0074079551882562	-1.5281404278300348	0.126481	0.126481	chr2	48422822	0.897974709388584	chr2:48422822:ACTCTC:A
chr2:48423169	['C', 'T']	98663	59227.01935278369	-3058.280158851742	-0.0150020160298181	0.0046932912026713	-3.1964809729426813	0.00139159	0.00139159	chr2	48423169	2.8564887007640745	chr2:48423169:C:T
chr2:48423230	['T', 'C']	98663	33147.54523848195	-1555.9845126731132	-0.0123126385432498	0.005745724491645	-2.1429218475675063	0.0321218	0.0321218	chr2	48423230	1.4932001262774093	chr2:48423230:T:C
chr2:48424380	['C', 'T']	98663	24735.50707023609	-1514.8967626536416	-0.0126721679294239	0.0064088255801655	-1.977299549022302	0.0480106	0.0480106	chr2	48424380	1.3186628665144648	chr2:48424380:C:T
chr2:48424456	['A', 'G']	98663	33020.375030416086	-1566.496852681096	-0.0119959588027861	0.0057524491659839	-2.0853654602846574	0.0370387	0.0370387	chr2	48424456	1.4313442647745078	chr2:48424456:A:G
chr2:48425745	['C', 'G']	98663	43950.25466638276	-2521.241568359229	-0.013228960273272	0.005131613440507	-2.5779339045391736	0.00994074	0.00994074	chr2	48425745	2.0025812850237688	chr2:48425745:C:G
chr2:48426222	['C', 'T']	98663	18130.918830708106	-1147.027531377576	-0.0112648618158422	0.0074042948563575	-1.521395627048802	0.128164	0.128164	chr2	48426222	0.8922339467122513	chr2:48426222:C:T
chr2:48426564	['A', 'G']	98663	79281.08886027693	-4200.738879444207	-0.0177033488941962	0.0043674609869177	-4.053464689718955	5.05033e-05	5.05033e-05	chr2	48426564	4.296680243169142	chr2:48426564:A:G
chr2:48426773	['T', 'C']	98663	18022.644018488863	-1161.551174681537	-0.0120874802402364	0.0074244315348984	-1.6280681131504011	0.103514	0.103514	chr2	48426773	0.9850009090324964	chr2:48426773:T:C
chr2:48426987	['T', 'G']	98663	51435.587626252425	-2661.5937110005	-0.0146810346078926	0.0048869722418818	-3.004116635260306	0.0026642	0.0026642	chr2	48426987	2.5744331760347414	chr2:48426987:T:G
chr2:48427257	['C', 'T']	98663	25361.080211140863	-1503.6407292620122	-0.0122583599416713	0.0064063160757555	-1.913480352313964	0.0556895	0.0556895	chr2	48427257	1.2542266813419838	chr2:48427257:C:T
chr2:48427445	['C', 'A']	98663	52863.67650831917	-2831.906919322313	-0.0151262535772162	0.0048822956003379	-3.0981847097027675	0.00194765	0.00194765	chr2	48427445	2.710489084790878	chr2:48427445:C:A
chr2:48427920	['C', 'T']	98663	32819.654642325935	-1533.6565864419715	-0.012022358746966	0.0057816165181914	-2.079411304630534	0.0375821	0.0375821	chr2	48427920	1.4250189561958233	chr2:48427920:C:T
chr2:48428202	['C', 'T']	98663	23950.488798474	-909.2633045407082	0.0214254017641269	0.0065218291215771	3.285182939436732	0.00101952	0.00101952	chr2	48428202	2.9916042502149813	chr2:48428202:C:T
chr2:48428760	['A', 'T']	98663	46233.93255533365	-2683.184823183554	-0.0150549007162544	0.0050373144607557	-2.988675976761574	0.00280258	0.00280258	chr2	48428760	2.552441981565222	chr2:48428760:A:T
chr2:48429297	['A', 'G']	98663	194268.9380302247	-6673.299641670303	-0.0101985271305898	0.0176268934927427	-0.5785776793164792	0.562875	0.562875	chr2	48429297	0.2495880400290107	chr2:48429297:A:G
chr2:48429932	['C', 'T']	98663	32511.28374049672	-1539.9727349115185	-0.0121666941106541	0.0057863494718182	-2.10265456137946	0.0354985	0.0354985	chr2	48429932	1.4497899978036692	chr2:48429932:C:T
chr2:48430452	['G', 'C']	98663	2003.101512294999	-79.83396038418634	-0.0143436487032113	0.0211605149954813	-0.6778496981890216	0.497869	0.497869	chr2	48430452	0.302884914391489	chr2:48430452:G:C
chr2:48430711	['A', 'G']	98663	32761.64495265901	-1523.6334726032906	-0.0120448399411502	0.0057661016309544	-2.088905245181474	0.0367188	0.0367188	chr2	48430711	1.4351115203328335	chr2:48430711:A:G
chr2:48431020	['G', 'A']	98663	32224.47173388488	-1585.0373068898955	-0.0124088485994853	0.0058114081407066	-2.135256774096835	0.0327425	0.0327425	chr2	48431020	1.4848881638136957	chr2:48431020:G:A
chr2:48431142	['A', 'G']	98663	4894.637118523776	-207.27824982220355	0.013469805027681	0.0136601289838678	0.9860671918682826	0.324103	0.324103	chr2	48431142	0.4893169489819347	chr2:48431142:A:G
chr2:48431640	['G', 'A']	98663	32681.96247148868	-1522.1856409168204	-0.0116795441528676	0.0057722218016226	-2.0234052942290752	0.0430341	0.0430341	chr2	48431640	1.3661872752850728	chr2:48431640:G:A
chr2:48431646	['G', 'C']	98663	32694.964843631195	-1525.1418332002793	-0.0117759200844239	0.0057718884228478	-2.0402196338046505	0.0413311	0.0413311	chr2	48431646	1.3837230361029305	chr2:48431646:G:C
chr2:48431990	['T', 'TAACA']	98663	63037.30589964523	-2015.91045610073	-0.0128514712518279	0.0045773277777392	-2.807636218303661	0.00499164	0.00499164	chr2	48431990	2.301756743768588	chr2:48431990:T:TAACA
chr2:48432539	['T', 'C']	98663	32874.331170740115	-1549.3371639806646	-0.0125910420413099	0.0057581144527619	-2.186660606454331	0.0287697	0.0287697	chr2	48432539	1.5410646667514492	chr2:48432539:T:C
chr2:48433006	['G', 'A']	98663	25355.3322677203	-1532.8549295095083	-0.0100430248405312	0.0063584305401466	-1.5794817254227165	0.114229	0.114229	chr2	48433006	0.9422236251522176	chr2:48433006:G:A
chr2:48434868	['CT', 'C']	98663	20407.65473620192	-1207.2057877751702	-0.014579230428027	0.0070056884449482	-2.0810560650238425	0.0374313	0.0374313	chr2	48434868	1.4267650894492356	chr2:48434868:CT:C
chr2:48435911	['C', 'T']	98663	28715.037291193643	-589.2253882997956	-0.0102254232229727	0.0060808685043555	-1.6815728239557648	0.0926549	0.0926549	chr2	48435911	1.0331316083289996	chr2:48435911:C:T
chr2:48435941	['T', 'C']	98663	61695.50378607414	-2152.1285881116564	-0.0143189132968862	0.0046104370145102	-3.1057605280846383	0.00189844	0.00189844	chr2	48435941	2.721603124139504	chr2:48435941:T:C
chr2:48436480	['A', 'T']	98663	28762.789832742023	-585.1180191567149	-0.0099530076286224	0.0060747720704914	-1.6384166373862303	0.101338	0.101338	chr2	48436480	0.9942276711676584	chr2:48436480:A:T
chr2:48436809	['T', 'G']	98663	20072.47578593081	-1256.560913951089	-0.0138161653460202	0.0070569960198039	-1.957796958826124	0.0502567	0.0502567	chr2	48436809	1.2988060318366053	chr2:48436809:T:G
chr2:48436818	['T', 'C']	98663	5559.507136051251	-157.12096105387087	0.0123716764779243	0.0128427975462255	0.9633163205597972	0.335391	0.335391	chr2	48436818	0.4744485955843747	chr2:48436818:T:C
chr2:48438331	['A', 'T']	98663	32831.31562778813	-1541.2486587604328	-0.0125057553682242	0.0057616811571633	-2.170504584877313	0.029971	0.029971	chr2	48438331	1.523298766322404	chr2:48438331:A:T
chr2:48438460	['G', 'C']	98663	25155.804636500023	-1517.0280043030716	-0.0104590372710966	0.0063627596547367	-1.6437894622202778	0.100223	0.100223	chr2	48438460	0.9990326015541712	chr2:48438460:G:C
chr2:48439199	['G', 'A']	98663	126351.01580526769	-4441.87340204133	0.009858496148701	0.0044572602930155	2.211783809024812	0.0269839	0.0269839	chr2	48439199	1.5688952812736676	chr2:48439199:G:A
chr2:48439597	['A', 'G']	98663	51381.29085951201	310.1490602001922	0.0060616012545446	0.0050162612830364	1.20839025571561	0.2269	0.2269	chr2	48439597	0.644165504115064	chr2:48439597:A:G
chr2:48440605	['G', 'C']	98663	43485.6964953721	-355.6553677754112	0.0057697434260274	0.0051734492996915	1.1152604561856694	0.264742	0.264742	chr2	48440605	0.577177154575903	chr2:48440605:G:C
chr2:48440711	['G', 'A']	98663	4523.27507424714	-258.54364212634766	0.0140853044058839	0.0141894119521518	0.9926630119261448	0.320877	0.320877	chr2	48440711	0.4936614113902099	chr2:48440711:G:A
chr2:48440744	['T', 'C']	98663	28509.334350417645	-614.1987229974476	-0.0089904976887357	0.0060943813661235	-1.4752108784512106	0.140159	0.140159	chr2	48440744	0.8533790097492764	chr2:48440744:T:C
chr2:48440788	['G', 'C']	98663	29058.417829048743	-588.0370635884151	-0.0099915003455997	0.0060494641837039	-1.6516339368559154	0.0986124	0.0986124	chr2	48440788	1.006068471336906	chr2:48440788:G:C
chr2:48443032	['G', 'A']	98663	20592.04355450141	-1232.2213403211497	-0.0159174148688944	0.0069775717324164	-2.281225543686685	0.0225372	0.0225372	chr2	48443032	1.6471000412661794	chr2:48443032:G:A
chr2:48443067	['T', 'A']	98663	20711.877913519525	-1231.263755887068	-0.0161915091089992	0.0069598598029996	-2.3264131128073733	0.0199985	0.0199985	chr2	48443067	1.699002577643676	chr2:48443067:T:A
chr2:48443751	['A', 'G']	98663	18171.105040696555	-1185.7735455903223	-0.0129883824207703	0.0073935411303493	-1.756720114459787	0.0789686	0.0789686	chr2	48443751	1.1025455613368702	chr2:48443751:A:G
chr2:48443851	['TC', 'T']	98663	54556.718085969165	-2931.0271536102937	-0.0018023875870687	0.0047900833212409	-0.3762747881808875	0.706713	0.706713	chr2	48443851	0.1507569197559766	chr2:48443851:TC:T
chr2:48443863	['A', 'G']	98663	20664.722818043592	-1230.806519778943	-0.0156178743170444	0.006967395270972	-2.241565708509833	0.0249917	0.0249917	chr2	48443863	1.6022042010360906	chr2:48443863:A:G
chr2:48443880	['G', 'T']	98663	18120.918323906822	-1184.3263152294774	-0.0128195688849979	0.0074033820840211	-1.731582773860436	0.083351	0.083351	chr2	48443880	1.0790891853755478	chr2:48443880:G:T
chr2:48444175	['G', 'A']	98663	20060.439873898893	-1266.2125311397651	-0.0148552338460478	0.0070628503105161	-2.1032916164072395	0.0354428	0.0354428	chr2	48444175	1.4504719759352471	chr2:48444175:G:A
chr2:48446189	['A', 'G']	98663	194291.9692485456	-6685.3880172656345	-0.0136877723073471	0.0176803455405719	-0.7741801355599731	0.438826	0.438826	chr2	48446189	0.3577076488229117	chr2:48446189:A:G
chr2:48447352	['T', 'A']	98663	20604.176677513864	-1273.6141852027768	-0.0176797248378541	0.0069760727008744	-2.5343378138301182	0.0112675	0.0112675	chr2	48447352	1.948172433256985	chr2:48447352:T:A
chr2:48449683	['G', 'C']	98663	28660.87675024588	-612.2120893321946	-0.009787609248731	0.006083273904739	-1.6089377861329204	0.107633	0.107633	chr2	48449683	0.9680545546859458	chr2:48449683:G:C
chr2:48449792	['A', 'G']	98663	194283.8149953881	-6692.591463711232	-0.0158272955084409	0.0176744967091142	-0.8954877623349339	0.370529	0.370529	chr2	48449792	0.4311777956547011	chr2:48449792:A:G
chr2:48449807	['T', 'C']	98663	28673.46232776016	-602.278899247589	-0.009640551595863	0.0060822680610554	-1.585025766554295	0.112964	0.112964	chr2	48449807	0.9470599378647668	chr2:48449807:T:C
chr2:48452295	['A', 'G']	98663	18194.872701283424	-1199.88775564723	-0.0136467033772259	0.0073914135747801	-1.8462914081535409	0.0648529	0.0648529	chr2	48452295	1.1880705989810134	chr2:48452295:A:G
chr2:48452359	['A', 'C']	98663	29347.73381185557	-628.0478193458297	-0.011485486484855	0.0060239599776957	-1.906633929737423	0.0565709	0.0565709	chr2	48452359	1.247406911909679	chr2:48452359:A:C
chr2:48452676	['A', 'C']	98663	29414.34762508238	-622.8847898531521	-0.0116376568895076	0.0060191513835744	-1.9334381456604235	0.0531851	0.0531851	chr2	48452676	1.2742100198502742	chr2:48452676:A:C
chr2:48452796	['C', 'G']	98663	29203.847947288392	-630.3951221422717	-0.0113556542188964	0.006036271848785	-1.8812363828812704	0.0599427	0.0599427	chr2	48452796	1.2222636990164646	chr2:48452796:C:G
chr2:48454729	['C', 'G']	98663	18195.29093010055	-1210.4657522974128	-0.0141118134937336	0.0073911207449165	-1.9092927826188648	0.0562272	0.0562272	chr2	48454729	1.2500535429324715	chr2:48454729:C:G
chr2:48454858	['G', 'C']	98663	14594.479225162946	33.48380324326477	-0.01076454800602	0.0082200353844767	-1.309550081298745	0.190351	0.190351	chr2	48454858	0.7204448372980452	chr2:48454858:G:C
chr2:48455374	['T', 'C']	98663	24670.26799633689	-1397.016565792007	-0.0119695546020241	0.0064597221856852	-1.8529519161905583	0.0638922	0.0638922	chr2	48455374	1.1945521575493356	chr2:48455374:T:C
chr2:48455886	['C', 'T']	98663	13975.382610899876	448.5851221536013	0.0049020034071983	0.0084998371440056	0.5767173328321198	0.564132	0.564132	chr2	48455886	0.2486192645198597	chr2:48455886:C:T
chr2:48456184	['T', 'C']	98663	33248.82773096466	-770.3453180737823	-0.0084223953413128	0.0057133136714386	-1.4741699520922624	0.140439	0.140439	chr2	48456184	0.8525122716022154	chr2:48456184:T:C
chr2:48456607	['A', 'C']	98663	37137.14044317398	-370.17640730943634	0.009392814720925	0.0054611103796996	1.7199459574815603	0.0854454	0.0854454	chr2	48456607	1.0683113127956831	chr2:48456607:A:C
chr2:48456788	['C', 'T']	98663	5622.170950739915	-213.7323515744226	0.0039737458088272	0.0127427869155654	0.3118427574091554	0.755161	0.755161	chr2	48456788	0.121960447102667	chr2:48456788:C:T
chr2:48456920	['T', 'C']	98663	33151.24845287604	-748.2074889635352	-0.0071050967017413	0.0057210413612572	-1.2419236731719776	0.214268	0.214268	chr2	48456920	0.6690426841197641	chr2:48456920:T:C
chr2:48457646	['C', 'G']	98663	31551.075939742903	-1503.0419056662222	0.0074138618764432	0.0058150056099844	1.2749535208897314	0.202329	0.202329	chr2	48457646	0.6939418649437844	chr2:48457646:C:G
chr2:48457657	['A', 'G']	98663	26292.931415480685	-981.941061496732	0.0179627731018684	0.0062618541122074	2.868602937722545	0.00412376	0.00412376	chr2	48457657	2.3847066182936314	chr2:48457657:A:G
chr2:48458278	['T', 'C']	98663	18228.14077610852	-1222.3043917988273	-0.0146670059613672	0.0073845440877394	-1.9861762333735469	0.0470165	0.0470165	chr2	48458278	1.3277497037364363	chr2:48458278:T:C
chr2:48458952	['C', 'T']	98663	14093.428258599532	399.0133821480083	0.0031757783834042	0.008456957543076	0.3755225643771028	0.707273	0.707273	chr2	48458952	0.1504129207028298	chr2:48458952:C:T
chr2:48459171	['G', 'A']	98663	95273.85505053046	-3206.6825052948093	0.0009704619617019	0.0042699195881572	0.2272787441697042	0.820207	0.820207	chr2	48459171	0.0860765285764532	chr2:48459171:G:A
chr2:48459556	['T', 'A']	98663	71181.5936232766	-1634.6248322898973	0.006822778548476	0.0044430229857088	1.535616306830225	0.124636	0.124636	chr2	48459556	0.9043564974587648	chr2:48459556:T:A
chr2:48460718	['A', 'G']	98663	25865.145877892777	-912.6780426563251	0.0167726280606636	0.0063012539888589	2.6617920957191705	0.00777385	0.00777385	chr2	48460718	2.1093638435350552	chr2:48460718:A:G
chr2:48461324	['A', 'C']	98663	22320.977159598944	-869.0086704422321	0.0129997128478914	0.0067407094097943	1.9285377929217136	0.0537911	0.0537911	chr2	48461324	1.2692895745312156	chr2:48461324:A:C
chr2:48461427	['C', 'T']	98663	32058.224044602124	-740.7771022358354	-0.006788528914488	0.005800135626151	-1.170408651115092	0.241839	0.241839	chr2	48461427	0.6164736616265502	chr2:48461427:C:T
chr2:48461496	['A', 'G']	98663	58024.23347423694	-1649.1066038186457	0.0048266895668132	0.0046760570232486	1.0322135814032392	0.301975	0.301975	chr2	48461496	0.5200290100609504	chr2:48461496:A:G
chr2:48461905	['T', 'G']	98663	194364.78990634123	-6674.416117839199	-0.0136192071848009	0.0178429714134855	-0.763281343067538	0.445297	0.445297	chr2	48461905	0.351350230734114	chr2:48461905:T:G
chr2:48461914	['A', 'G']	98663	25785.226929432392	-1474.7029342756323	-0.0083461220346231	0.0062889234006852	-1.3271145954351586	0.184474	0.184474	chr2	48461914	0.7340648352080228	chr2:48461914:A:G
chr2:48462497	['G', 'C']	98663	30230.37040303288	-1796.5099585493022	-0.0122715291552618	0.0059847457811133	-2.0504679069223366	0.0403214	0.0403214	chr2	48462497	1.3944643971548143	chr2:48462497:G:C
chr2:48462790	['C', 'G']	98663	5455.497648346747	-119.00618999830664	0.0163880830836442	0.0129675089474686	1.2637803567386996	0.206312	0.206312	chr2	48462790	0.685475510843052	chr2:48462790:C:G
chr2:48463063	['C', 'G']	98663	51668.28421404751	-1956.738013130604	-0.0122271369821515	0.0048504063904086	-2.520847945097949	0.0117088	0.0117088	chr2	48463063	1.9314876121934863	chr2:48463063:C:G
chr2:48463138	['C', 'G']	98663	25569.887458438086	-1435.4569546945986	-0.0123179332282182	0.0063146464847337	-1.9506924509547856	0.0510965	0.0510965	chr2	48463138	1.2916088470814298	chr2:48463138:C:G
chr2:48463457	['T', 'G']	98663	112830.87197266908	-2521.3540477049023	0.0135838685559327	0.004330057946209	3.1371101090749907	0.00170672	0.00170672	chr2	48463457	2.7678377222533257	chr2:48463457:T:G
chr2:48464072	['C', 'T']	98663	19268.17175669238	-1242.812207104863	-0.0132698031490268	0.0072001910508593	-1.8429793119785367	0.065335	0.065335	chr2	48464072	1.184854104563632	chr2:48464072:C:T
chr2:48464180	['G', 'A']	98663	17988.64091673931	-1209.662044111722	-0.0145798198194348	0.0074309852351974	-1.9620305192340244	0.0497617	0.0497617	chr2	48464180	1.3031047913395877	chr2:48464180:G:A
chr2:48464658	['C', 'T']	98663	51735.91428947954	-1980.487724604901	-0.0119938240661659	0.0048475212227363	-2.4742179590490894	0.0133545	0.0133545	chr2	48464658	1.8743723675681765	chr2:48464658:C:T
chr2:48465765	['A', 'G']	98663	5523.111959132788	-150.7048575836457	0.0138953965535776	0.0128857637579531	1.0783525768894633	0.280879	0.280879	chr2	48465765	0.5514807297377173	chr2:48465765:A:G
chr2:48465983	['G', 'A']	98663	18007.460118595103	-1213.365128427081	-0.0145717449199437	0.0074273551953542	-1.9619022568165647	0.0497767	0.0497767	chr2	48465983	1.30297389879404	chr2:48465983:G:A
chr2:48466370	['C', 'G']	98663	18471.246586451227	-1163.9393690293873	-0.0140718073821528	0.0073359579598419	-1.9181962954509697	0.055089	0.055089	chr2	48466370	1.2589351110614877	chr2:48466370:C:G
chr2:48468556	['T', 'C']	98663	117316.10458656064	-3510.8841138577613	0.003217394594167	0.0043571682231486	0.7384141326180113	0.460265	0.460265	chr2	48468556	0.3369920489704437	chr2:48468556:T:C
chr2:48472026	['A', 'G']	98663	44892.96158391178	-2060.301374652878	0.0048714539764517	0.0051248155228281	0.9505618211528196	0.341829	0.341829	chr2	48472026	0.4661910954897292	chr2:48472026:A:G
chr2:48472068	['C', 'T']	98663	5152.193550357273	-177.87050735718464	0.0146254716696762	0.0133477915940378	1.0957222074256163	0.273203	0.273203	chr2	48472068	0.5635145360436079	chr2:48472068:C:T
chr2:48472778	['T', 'C']	98663	18565.77425045879	-1153.776308742367	-0.0133855766602607	0.0073198967690953	-1.8286564800715224	0.0674541	0.0674541	chr2	48472778	1.170991647871095	chr2:48472778:T:C
chr2:48472828	['G', 'C']	98663	18533.90655656213	-1146.2750493542371	-0.013105487429606	0.0073284840621108	-1.7882944574257762	0.0737316	0.0737316	chr2	48472828	1.132346341661373	chr2:48472828:G:C
chr2:48473274	['A', 'G']	98663	19427.6025707776	-1159.496083014643	-0.0127950667784226	0.0073563843209333	-1.7393146171024452	0.0819826	0.0819826	chr2	48473274	1.0862783125656557	chr2:48473274:A:G
chr2:48474355	['T', 'C']	98663	18167.20960760661	-1134.9607699989308	-0.0135763498172784	0.0073874287837081	-1.8377638844003448	0.0661002	0.0661002	chr2	48474355	1.1797972264634524	chr2:48474355:T:C
chr2:48475043	['T', 'G']	98663	37049.63275484551	-1940.3206904245417	-0.0065046684252732	0.0055211374519827	-1.1781391935709424	0.238744	0.238744	chr2	48475043	0.6220675340882352	chr2:48475043:T:G
chr2:48475861	['T', 'C']	98663	18101.953759276526	-1153.4655869849566	-0.0141300473610708	0.0074012611849059	-1.9091404840417487	0.0562469	0.0562469	chr2	48475861	1.2499014083275983	chr2:48475861:T:C
chr2:48477580	['C', 'G']	98663	24645.44855862524	-914.3146904194664	0.018521269144063	0.0064420230573047	2.8750702969095205	0.00404024	0.00404024	chr2	48477580	2.3935928359835	chr2:48477580:C:G
chr2:48477752	['T', 'C']	98663	18107.651772862733	-1136.445662933331	-0.0138576367081616	0.0073991666316621	-1.8728645262376844	0.06109	0.06109	chr2	48477752	1.2140298748679903	chr2:48477752:T:C
chr2:48478753	['A', 'G']	98663	18456.561200081087	-1173.5699233687371	-0.0148802550202098	0.0073291776447563	-2.0302762112548782	0.0423311	0.0423311	chr2	48478753	1.3733404459667395	chr2:48478753:A:G
chr2:48481207	['T', 'G']	98663	30853.81447280395	-1715.5619575660903	-0.0111050187946278	0.0059393807997194	-1.8697266885383603	0.0615247	0.0615247	chr2	48481207	1.2109504952791577	chr2:48481207:T:G
chr2:48481506	['G', 'C']	98663	14370.728273429422	-738.1873756508836	0.0036027666873278	0.0081958671885742	0.4395833417542909	0.66024	0.66024	chr2	48481506	0.1802981678987104	chr2:48481506:G:C
chr2:48481706	['G', 'A']	98663	3061.434408863748	-123.6570938066484	-0.0336618764026573	0.0171973344713622	-1.95738917904472	0.0503045	0.0503045	chr2	48481706	1.2983931632988706	chr2:48481706:G:A
chr2:48482176	['A', 'G']	98663	30401.622039980524	-1743.1141217649472	-0.0110379911687605	0.0059783275443092	-1.846334294491379	0.0648467	0.0648467	chr2	48482176	1.188112119938516	chr2:48482176:A:G
chr2:48483567	['G', 'A']	98663	23610.153708922087	-1401.598919889862	-0.0121263429388932	0.006529047529541	-1.857291264005507	0.0632727	0.0632727	chr2	48483567	1.1987836327436006	chr2:48483567:G:A
chr2:48484860	['A', 'G']	98663	17748.079315203184	-1180.7837619756294	-0.0135755225117872	0.0074700159333597	-1.8173351479963256	0.0691688	0.0691688	chr2	48484860	1.16008975877121	chr2:48484860:A:G
chr2:48485677	['T', 'C']	98663	4538.936961004423	-242.2970171196203	0.0197581347218007	0.0141977022494056	1.3916431246913823	0.164034	0.164034	chr2	48485677	0.7850661246231985	chr2:48485677:T:C
chr2:48485823	['T', 'G']	98663	26271.81254067004	-1537.5689351692504	-0.0109391743733129	0.0062468001532866	-1.751164452981179	0.0799207	0.0799207	chr2	48485823	1.0973407209181354	chr2:48485823:T:G
chr2:48486201	['C', 'T']	98663	18205.84525559284	-1093.7236443817487	-0.0121724285190309	0.0073769556762019	-1.6500612248897255	0.0989336	0.0989336	chr2	48486201	1.0046561875091782	chr2:48486201:C:T
chr2:48486484	['C', 'T']	98663	18200.47576909432	-1092.648879155909	-0.0121869285143696	0.0073783809142885	-1.6517076925059684	0.0985973	0.0985973	chr2	48486484	1.0061349776668642	chr2:48486484:C:T
chr2:48486638	['C', 'T']	98663	23408.084287886464	-917.1038389818208	0.0102413407873345	0.006594808273267	1.5529398828543968	0.120441	0.120441	chr2	48486638	0.9192256472751952	chr2:48486638:C:T
chr2:48487290	['G', 'A']	98663	18042.73148927113	-1131.8495589182437	-0.0131307157981983	0.0074099069793655	-1.7720486687300734	0.0763896	0.0763896	chr2	48487290	1.116965764069029	chr2:48487290:G:A
chr2:48487799	['T', 'G']	98663	36913.72613463294	-1125.2270429713446	-0.010192305439208	0.0054650444035357	-1.864999565715128	0.0621844	0.0621844	chr2	48487799	1.206318551702382	chr2:48487799:T:G
chr2:48488344	['T', 'C']	98663	31226.02668694552	-1745.6630034608174	-0.0105117711370382	0.0059063167814022	-1.7797506510550964	0.0751199	0.0751199	chr2	48488344	1.1242449988766243	chr2:48488344:T:C
chr2:48489532	['G', 'A']	98663	29526.35588980104	-1748.4234038011846	-0.0120690308710157	0.0060553449786827	-1.993120278613939	0.046251	0.046251	chr2	48489532	1.334878872875502	chr2:48489532:G:A
chr2:48489739	['G', 'C']	98663	111952.26116524573	-2452.69110232867	0.0139693288136853	0.0043446192535671	3.215317154021215	0.00130342	0.00130342	chr2	48489739	2.8849156193669665	chr2:48489739:G:C
chr2:48489873	['G', 'A']	98663	32215.01972276588	-262.1636181899813	0.0099495975790717	0.0057980860184219	1.716014137675684	0.0861626	0.0861626	chr2	48489873	1.064681204456869	chr2:48489873:G:A
chr2:48490331	['G', 'T']	98663	18508.00846124973	-1159.2211363401082	-0.0131403581822386	0.0073302321522558	-1.792625105085493	0.073036	0.073036	chr2	48490331	1.1364630200506634	chr2:48490331:G:T
chr2:48492388	['A', 'G']	98663	18228.77136890764	-1209.1679788394788	-0.0137593746934016	0.0073837105361065	-1.863476991157481	0.0623982	0.0623982	chr2	48492388	1.2048279382237073	chr2:48492388:A:G
chr2:48492597	['T', 'C']	98663	11104.012903683582	486.977373506256	-0.0020676563470586	0.0095422665686726	-0.2166839851075607	0.828455	0.828455	chr2	48492597	0.0817310766018574	chr2:48492597:T:C
chr2:48495435	['C', 'T']	98663	24836.81762045748	-1397.7421142156122	-0.0088521791439591	0.0063883629792321	-1.385672538134812	0.16585	0.16585	chr2	48495435	0.7802845241444989	chr2:48495435:C:T
chr2:48495616	['T', 'C']	98663	109545.43388748098	-2552.737907158318	0.0137207598393904	0.0042946529516034	3.194847172521309	0.00139949	0.00139949	chr2	48495616	2.8540302004206377	chr2:48495616:T:C
chr2:48495855	['G', 'C']	98663	18152.10388517794	-1199.087444375637	-0.0133485753787352	0.0073945315586335	-1.805195538471954	0.0710471	0.0710471	chr2	48495855	1.1484536444036664	chr2:48495855:G:C
chr2:48496377	['C', 'A']	98663	25563.85012974901	-1453.101127310488	-0.0095180875244892	0.0063109029577918	-1.5081974145613537	0.131507	0.131507	chr2	48496377	0.8810511294520786	chr2:48496377:C:A
chr2:48497070	['A', 'G']	98663	25276.81812837044	-1476.348724277815	-0.0101672566223441	0.0063346832028355	-1.6050142204101088	0.108494	0.108494	chr2	48497070	0.9645942787642344	chr2:48497070:A:G
chr2:48497603	['A', 'T']	98663	114137.98009002068	-2824.5970443472247	0.0151918274926299	0.0043313445799815	3.507416048781497	0.000452682	0.000452682	chr2	48497603	3.344206774018315	chr2:48497603:A:T
chr2:48498186	['A', 'G']	98663	25416.62291358224	-1492.9643407564597	-0.010637721013676	0.0063218544716742	-1.682689954559949	0.0924383	0.0924383	chr2	48498186	1.034148050075318	chr2:48498186:A:G
chr2:48498471	['C', 'T']	98663	100331.3551022891	-3250.6416435069304	0.0121792296342384	0.0042587521260554	2.859811811944804	0.00423981	0.00423981	chr2	48498471	2.3726536051526543	chr2:48498471:C:T
chr2:48501171	['A', 'G']	98663	25844.095545081345	-1518.2229458978038	-0.0104571311053589	0.0062806566946793	-1.6649741601412107	0.0959211	0.0959211	chr2	48501171	1.0180858494964589	chr2:48501171:A:G
chr2:48504407	['G', 'C']	98663	18786.04355762893	-1138.423851390996	-0.0118982961741437	0.0072772784698755	-1.6349925625901225	0.102054	0.102054	chr2	48504407	0.9911699684698816	chr2:48504407:G:C
chr2:48504534	['G', 'A']	98663	18197.688857800345	-1186.9809643049175	-0.0122576425400653	0.0073881960317683	-1.6590846381659343	0.0971019	0.0971019	chr2	48504534	1.0127722721368706	chr2:48504534:G:A
chr2:48504566	['G', 'A']	98663	91573.73091521724	-2711.426360171327	0.007833596664496	0.0042733707841733	1.833118879716252	0.0667879	0.0667879	chr2	48504566	1.1753022117643428	chr2:48504566:G:A
chr2:48505805	['A', 'G']	98663	144855.49095258856	-4088.197069584466	0.0111631045445416	0.0048882053693276	2.283681576594019	0.0223924	0.0223924	chr2	48505805	1.6498993565818558	chr2:48505805:A:G
chr2:48507634	['T', 'C']	98663	112620.78080885945	-2694.206598710444	0.0128180659893437	0.0043186564677399	2.968067982506567	0.0029975	0.0029975	chr2	48507634	2.523240808229114	chr2:48507634:T:C
chr2:48508116	['T', 'G']	98663	18281.42315383444	-1219.699130765057	-0.0139288773762241	0.0073786293094687	-1.8877323676295423	0.0590648	0.0590648	chr2	48508116	1.2286712622675533	chr2:48508116:T:G
chr2:48510431	['G', 'T']	98663	162022.42180166848	-5207.571614156258	0.00633492040166	0.0056761863900788	1.1160522164551487	0.264403	0.264403	chr2	48510431	0.5777336215159956	chr2:48510431:G:T
chr2:48510457	['G', 'T']	98663	18570.31753770677	-1109.0137799819593	-0.0111718407040687	0.0073125826914708	-1.5277558115136511	0.126576	0.126576	chr2	48510457	0.8976486328309785	chr2:48510457:G:T
chr2:48510912	['G', 'A']	98663	18649.567068720866	-1120.58049694584	-0.0115849537054723	0.0072982308031899	-1.587364666572179	0.112433	0.112433	chr2	48510912	0.949106201093834	chr2:48510912:G:A
chr2:48511232	['G', 'T']	98663	18104.01842841503	-1184.123375814134	-0.0125557117708367	0.0074051700988122	-1.6955332022488652	0.0899775	0.0899775	chr2	48511232	1.045866077755116	chr2:48511232:G:T
chr2:48511249	['C', 'T']	98663	42558.17618675938	-1206.366411632399	0.0005054444238213	0.0051822501330579	0.0975337760323517	0.922303	0.922303	chr2	48511249	0.035126378718479	chr2:48511249:C:T
chr2:48511548	['G', 'C']	98663	162720.38807059513	-5227.582240787617	0.0068067649126273	0.0057140147299979	1.1912403510079437	0.233562	0.233562	chr2	48511548	0.6315978145251993	chr2:48511548:G:C
chr2:48512093	['G', 'A']	98663	18490.68671315912	-1131.933737488883	-0.011819320226599	0.007326011123682	-1.6133363746052596	0.106675	0.106675	chr2	48512093	0.9719373484686504	chr2:48512093:G:A
chr2:48512647	['A', 'G']	98663	54207.59306038459	-2961.0556737631555	-0.0039082395004013	0.0048027948881659	-0.8137427459230687	0.415794	0.415794	chr2	48512647	0.3811217819254063	chr2:48512647:A:G
chr2:48512869	['T', 'C']	98663	54261.84923354555	-3022.6199413576323	-0.0052472401197185	0.0048037062985319	-1.0923315859927083	0.27469	0.27469	chr2	48512869	0.5611571506408499	chr2:48512869:T:C
chr2:48513056	['A', 'G']	98663	101870.74777980536	-2079.527774675392	0.0083951227742894	0.0043099331337834	1.9478545289912388	0.0514352	0.0514352	chr2	48513056	1.2887395671207615	chr2:48513056:A:G
chr2:48513627	['G', 'T']	98663	18567.2582639811	-1106.88544852691	-0.0109176441369065	0.0073131048049473	-1.4928876897156846	0.13547	0.13547	chr2	48513627	0.8681568691953054	chr2:48513627:G:T
chr2:48514246	['C', 'T']	98663	18529.94401978873	-1134.2477644052246	-0.0120609218286406	0.0073223441054576	-1.6471394480971238	0.0995326	0.0995326	chr2	48514246	1.0020346511008498	chr2:48514246:C:T
chr2:48515912	['A', 'G']	98663	175885.04416445355	-5511.666513603366	0.0094337274444709	0.0068492329293458	1.3773407243972822	0.16841	0.16841	chr2	48515912	0.7736321241435139	chr2:48515912:A:G
chr2:48516323	['C', 'G']	98663	42303.57674682673	-1016.7847513498174	0.0038595623362712	0.0051960154950572	0.7427926918121701	0.457609	0.457609	chr2	48516323	0.3395054426680473	chr2:48516323:C:G
chr2:48516794	['G', 'A']	98663	103531.88827614172	-2218.951670546649	0.0085739114501931	0.0043004225456131	1.993736977995177	0.0461836	0.0461836	chr2	48516794	1.335512216953758	chr2:48516794:G:A
chr2:48517789	['T', 'C']	98663	19179.10436476924	-1103.0138671744608	-0.0133595587844242	0.0072114980547959	-1.852535864658481	0.0639519	0.0639519	chr2	48517789	1.1941465481789502	chr2:48517789:T:C
chr2:48517845	['A', 'G']	98663	19145.95621666565	-1102.166448181612	-0.0133275216235015	0.0072140392491952	-1.847442349996668	0.064686	0.064686	chr2	48517845	1.1891897035764325	chr2:48517845:A:G
chr2:48518597	['G', 'A']	98663	162537.7688416742	-5201.302560005993	0.0077001461361601	0.0057071277296348	1.3492156652069272	0.177271	0.177271	chr2	48518597	0.7513623054035822	chr2:48518597:G:A
chr2:48518860	['A', 'AT']	98663	19164.467558799675	-1087.7995370447509	-0.0124715333499005	0.0072102637463259	-1.7296916990388271	0.0836885	0.0836885	chr2	48518860	1.0773342161964214	chr2:48518860:A:AT
chr2:48519516	['T', 'G']	98663	50799.8422952149	-1372.1116355387048	0.0013902971360879	0.0048710264067183	0.2854218023064665	0.775322	0.775322	chr2	48519516	0.1105178926162723	chr2:48519516:T:G
chr2:48519604	['C', 'CT']	98663	10403.26530901866	-871.1225196151514	-0.0252802580609291	0.0095322214774059	-2.652084629050052	0.00800093	0.00800093	chr2	48519604	2.096859529208849	chr2:48519604:C:CT
chr2:48519764	['G', 'C']	98663	18148.57523137588	-1187.0098503329025	-0.0123850799175329	0.007398791428664	-1.673932835780621	0.094147	0.094147	chr2	48519764	1.026193514247462	chr2:48519764:G:C
chr2:48519851	['C', 'T']	98663	12351.876348118716	-554.0410500681801	0.0110793353507578	0.008789124594387	1.2605732495626902	0.207466	0.207466	chr2	48519851	0.6830530662880931	chr2:48519851:C:T
chr2:48519940	['G', 'A']	98663	141790.8023034187	-4307.961589442875	0.0108695810204196	0.0047982020972391	2.265344560345609	0.0234937	0.0234937	chr2	48519940	1.6290485812197266	chr2:48519940:G:A
chr2:48520119	['A', 'G']	98663	32446.88658015692	-1426.5753021173275	-0.0084991421893567	0.0058089798214974	-1.463104099260894	0.143442	0.143442	chr2	48520119	0.8433236680714422	chr2:48520119:A:G
chr2:48520294	['TTTG', 'T']	98663	18526.01298991026	-1144.5712149642918	-0.0122999644022611	0.0073241100938289	-1.6793800536429104	0.0930812	0.0930812	chr2	48520294	1.0311380264379622	chr2:48520294:TTTG:T
chr2:48521908	['T', 'C']	98663	103967.75272937388	-2197.9666884070707	0.0080519111462889	0.0042998934196483	1.872583889985672	0.0611288	0.0611288	chr2	48521908	1.2137541296231684	chr2:48521908:T:C
chr2:48522342	['T', 'C']	98663	18592.29440762228	-1218.7256469330591	-0.0136153871318938	0.0074048337066872	-1.838716123982364	0.06596	0.06596	chr2	48522342	1.1807193530275188	chr2:48522342:T:C
chr2:48522510	['CAA', 'C']	98663	100349.37166264236	-3133.2852394875586	0.0058633281020216	0.004366659683698	1.3427490408540743	0.179356	0.179356	chr2	48522510	0.7462840902826589	chr2:48522510:CAA:C
chr2:48522553	['G', 'T']	98663	162450.15364881704	-5249.150545341288	0.0063748619974455	0.0056966727530457	1.1190500619922812	0.263122	0.263122	chr2	48522553	0.5798428384245249	chr2:48522553:G:T
chr2:48522661	['G', 'A']	98663	143830.4289411454	-4124.288159470305	0.0105519676737723	0.0048628514459297	2.169913638345784	0.0300158	0.0300158	chr2	48522661	1.5226500770638811	chr2:48522661:G:A
chr2:48522721	['C', 'T']	98663	26114.113906962026	-942.6456106641986	0.0072198791128204	0.0062811358596603	1.149454378019281	0.250371	0.250371	chr2	48522721	0.6014159760580453	chr2:48522721:C:T
chr2:48522914	['C', 'T']	98663	18706.755607648265	-1185.9041271183291	-0.0118035532806007	0.0074073913270419	-1.5934831520929469	0.111055	0.111055	chr2	48522914	0.9544618835493122	chr2:48522914:C:T
chr2:48523271	['T', 'C']	98663	144828.44104227927	-4034.483947155763	0.0105440175213643	0.0048958393601788	2.1536690127388525	0.0312686	0.0312686	chr2	48523271	1.5048915631410078	chr2:48523271:T:C
chr2:48523351	['A', 'G']	98663	163520.86051415128	-5208.953661018194	0.0085744098817442	0.0057744868717976	1.4848782363020552	0.137579	0.137579	chr2	48523351	0.8614478515666053	chr2:48523351:A:G
chr2:48524469	['C', 'G']	98663	33420.69530204067	-1708.5394578973492	0.0021731034959663	0.0056804895437081	0.3825556722260463	0.70205	0.70205	chr2	48524469	0.1536319563163265	chr2:48524469:C:G
chr2:48526555	['G', 'C']	98663	131430.3028346074	-4459.726144749669	0.0011901961648294	0.0045652508801	0.2607077236472402	0.794318	0.794318	chr2	48526555	0.100005595813822	chr2:48526555:G:C
chr2:48526640	['C', 'A']	98663	28673.556150328983	-1371.361053398808	0.008229377259416	0.0060569783520633	1.358660503815832	0.174257	0.174257	chr2	48526640	0.7588097670301709	chr2:48526640:C:A
chr2:48527243	['T', 'C']	98663	43023.90173158415	-1032.4103916401152	0.0040472165852898	0.005161898630725	0.7840558048156412	0.433009	0.433009	chr2	48527243	0.363503076834356	chr2:48527243:T:C
chr2:48527683	['T', 'C']	98663	17881.81241320588	-1175.6088506618553	-0.0131923190829524	0.0074490712197379	-1.771001873092114	0.0765635	0.0765635	chr2	48527683	1.1159782215746947	chr2:48527683:T:C
chr2:48528197	['A', 'T']	98663	17915.24750144585	-1154.656671333241	-0.0122513486349229	0.0074461577536291	-1.6453248830179257	0.099906	0.099906	chr2	48528197	1.0004084288046151	chr2:48528197:A:T
chr2:48528338	['C', 'T']	98663	108487.09101599726	-3320.333976405482	0.0025893607860626	0.0043206310547381	0.5993015263876922	0.548973	0.548973	chr2	48528338	0.260449014820152	chr2:48528338:C:T
chr2:48529416	['A', 'C']	98663	110443.86572248292	-4176.605628488085	0.0020407520040608	0.0042979464086417	0.4748202536815195	0.634916	0.634916	chr2	48529416	0.197283728486909	chr2:48529416:A:C
chr2:48530684	['T', 'C']	98663	38230.861018635056	-1110.9366638137033	-0.0057564176988615	0.0054994907831779	-1.046718310078718	0.295232	0.295232	chr2	48530684	0.5298365714078461	chr2:48530684:T:C
chr2:48530744	['G', 'T']	98663	17321.755648586462	-1167.5196450938931	-0.015978210141725	0.0075522550296566	-2.1156873118003703	0.0343739	0.0343739	chr2	48530744	1.463771190807465	chr2:48530744:G:T
chr2:48532135	['G', 'T']	98663	35632.41879284471	-1093.7317659796024	-0.0047541909641831	0.0056603520560759	-0.8399108248187337	0.40096	0.40096	chr2	48532135	0.396898950685944	chr2:48532135:G:T
chr2:48532607	['C', 'G']	98663	192227.84498276908	-6419.3170995474	-0.0137738473796448	0.0133902464313348	-1.0286477885434864	0.303648	0.303648	chr2	48532607	0.5176295750447089	chr2:48532607:C:G
chr2:48532647	['T', 'C']	98663	44870.63016722262	-1167.1551904048054	0.0014621646287765	0.0050986655625155	0.2867739824957519	0.774286	0.774286	chr2	48532647	0.111098593219633	chr2:48532647:T:C
chr2:48532706	['C', 'T']	98663	97814.82806686738	-3442.529124439334	-0.0069315702195368	0.0042636142171071	-1.6257498606991283	0.104006	0.104006	chr2	48532706	0.9829416059730662	chr2:48532706:C:T
chr2:48532708	['C', 'T']	98663	30197.20308983639	-1417.0581493168825	0.0081639072156169	0.0059286635404905	1.3770231958451542	0.168508	0.168508	chr2	48532708	0.7733794759595236	chr2:48532708:C:T
chr2:48533225	['C', 'T']	98663	36021.65214524796	-1824.6226256974653	0.0005826161216478	0.0055166645318824	0.1056102139763587	0.915892	0.915892	chr2	48533225	0.0381557343772744	chr2:48533225:C:T
chr2:48533578	['T', 'A']	98663	44726.45155784943	-1167.1803349513782	0.0023740983104134	0.005093370487479	0.466115378068335	0.641134	0.641134	chr2	48533578	0.19305119141942	chr2:48533578:T:A
chr2:48533580	['C', 'T']	98663	19177.71734259146	-1255.082766937329	-0.0162858609942525	0.0076277263982123	-2.1350871995184915	0.0327563	0.0327563	chr2	48533580	1.484705160035338	chr2:48533580:C:T
chr2:48533839	['A', 'G']	98663	45272.85766584327	-1197.744369276686	0.0019485674552548	0.0051037136647252	0.3817940392546988	0.702615	0.702615	chr2	48533839	0.1532825827710207	chr2:48533839:A:G
chr2:48534298	['G', 'A']	98663	35399.893512839495	-1121.3234091326012	-0.0044213188502204	0.0056704924192799	-0.7797063329434624	0.435566	0.435566	chr2	48534298	0.3609460283393168	chr2:48534298:G:A
chr2:48534612	['G', 'A']	98663	188342.5447404164	-6093.080034083164	-0.0009900370926855	0.0101732553497413	-0.0973176292788884	0.922474	0.922474	chr2	48534612	0.0350458656194777	chr2:48534612:G:A
chr2:48534738	['C', 'T']	98663	17161.391515888703	-1194.6845577389768	-0.0173672637373663	0.0075771571178838	-2.2920553800284265	0.0219045	0.0219045	chr2	48534738	1.6594666557348026	chr2:48534738:C:T
chr2:48535422	['A', 'G']	98663	17622.679223096264	-1141.9175846139844	-0.0118332902779181	0.0074939723803078	-1.5790410849408585	0.11433	0.11433	chr2	48535422	0.9418397965081704	chr2:48535422:A:G
chr2:48535889	['A', 'C']	98663	2860.916139851617	-154.53592812929796	-0.0335693375584561	0.0177660360894731	-1.889523210996229	0.0588247	0.0588247	chr2	48535889	1.2304402790040754	chr2:48535889:A:C
chr2:48536243	['T', 'C']	98663	32375.876855186456	-1444.2495127239088	-0.0067042161381071	0.0057806523638963	-1.1597680877644403	0.246146	0.246146	chr2	48536243	0.6088072173441711	chr2:48536243:T:C
chr2:48537865	['A', 'G']	98663	17595.133427293826	-1132.0326216498063	-0.0116329285273594	0.0074963175340972	-1.5518190730911097	0.120709	0.120709	chr2	48537865	0.9182603479256828	chr2:48537865:A:G
chr2:48537931	['A', 'G']	98663	3278.564908866045	-139.5683212012277	-0.0367402912573155	0.0166019785095651	-2.213006795313457	0.0268995	0.0268995	chr2	48537931	1.5702557924607543	chr2:48537931:A:G
chr2:48538034	['A', 'G']	98663	3098.915955051624	-148.38924499497764	-0.0358279050841774	0.0170612764527421	-2.0999545481498245	0.0357354	0.0357354	chr2	48538034	1.4469013523113656	chr2:48538034:A:G
chr2:48538869	['C', 'T']	98663	2882.970534840101	-134.71490532526022	-0.028583789199694	0.0177286451849615	-1.6122940530131669	0.106901	0.106901	chr2	48538869	0.9710182321864456	chr2:48538869:C:T
chr2:48539822	['C', 'G']	98663	2642.7232045095107	96.78061686773748	0.0215154431255245	0.0189065132315667	1.137991064878206	0.255127	0.255127	chr2	48539822	0.5932435777268902	chr2:48539822:C:G
chr2:48539829	['T', 'A']	98663	23112.88435015413	-1499.3526240903236	-0.007006833435172	0.0066350418347027	-1.0560345525667711	0.290955	0.290955	chr2	48539829	0.5361741751478302	chr2:48539829:T:A
chr2:48540129	['G', 'A']	98663	17557.779570818933	-1114.4791306530294	-0.0111354034271665	0.0074997348931248	-1.484772940090807	0.137607	0.137607	chr2	48540129	0.861359473193176	chr2:48540129:G:A
chr2:48540209	['T', 'C']	98663	21092.28268647942	-1225.9178599874558	-0.0156420297021689	0.0068941926692647	-2.2688704033328286	0.0232784	0.0232784	chr2	48540209	1.6330468734659151	chr2:48540209:T:C
chr2:48542238	['A', 'G']	98663	37580.04714408799	-724.2159655609988	-0.0046638456140262	0.0054761856798311	-0.8516595102323357	0.394405	0.394405	chr2	48542238	0.4040575880040383	chr2:48542238:A:G
chr2:48542915	['A', 'T']	98663	31703.165976577555	-1368.6409359016563	-0.0042102149053025	0.0058325268746458	-0.7218509225571639	0.470388	0.470388	chr2	48542915	0.3275437660140982	chr2:48542915:A:T
chr2:48543731	['C', 'A']	98663	17157.390867061396	-1139.2390748874714	-0.0142226997976704	0.0075826022280514	-1.875701687878914	0.0606992	0.0606992	chr2	48543731	1.216817032777709	chr2:48543731:C:A
chr2:48544466	['T', 'C']	98663	16946.374081394762	-1127.2011844476974	-0.0141304722076067	0.0076274077309142	-1.8525916938116889	0.0639439	0.0639439	chr2	48544466	1.1942008792181205	chr2:48544466:T:C
chr2:48545019	['C', 'T']	98663	7013.284332904244	-252.56725860865808	0.0166805373272399	0.0114534412283614	1.456377781546989	0.145291	0.145291	chr2	48545019	0.8377612870880391	chr2:48545019:C:T
chr2:48545640	['T', 'C']	98663	2678.2986051980697	-169.62585759681383	-0.0362538112736256	0.0183227879277312	-1.978618724214784	0.0478617	0.0478617	chr2	48545640	1.3200118797403997	chr2:48545640:T:C
chr2:48546156	['T', 'G']	98663	37120.48492503099	-738.2476000927907	-0.0056252154685636	0.005516995886318	-1.0196156720932086	0.307913	0.307913	chr2	48546156	0.5115719749192104	chr2:48546156:T:G
chr2:48547123	['G', 'T']	98663	31894.939629220426	-1560.0068742033357	0.0078912185179149	0.0058092156057768	1.3583965639126403	0.174341	0.174341	chr2	48547123	0.7586004672798226	chr2:48547123:G:T
chr2:48548444	['G', 'C']	98663	43336.102372262765	-2199.047570819362	-0.0167688537987293	0.0051422185664738	-3.261015373414613	0.00111052	0.00111052	chr2	48548444	2.954473615583384	chr2:48548444:G:C
chr2:48548698	['C', 'G']	98663	160645.19264613447	-4847.330786833692	0.0107050684338664	0.0054577453567978	1.9614452001746328	0.0498299	0.0498299	chr2	48548698	1.3025099843820591	chr2:48548698:C:G
chr2:48549078	['A', 'G']	98663	31949.82890161691	-137.95462526658594	-0.005725998241401	0.005879682816546	-0.9738617575233016	0.330128	0.330128	chr2	48549078	0.4813176391662364	chr2:48549078:A:G
chr2:48550243	['T', 'A']	98663	126123.87475149092	-4114.1104609489175	-0.001210126363378	0.0044377501136599	-0.2726891628379838	0.785093	0.785093	chr2	48550243	0.1050788948540931	chr2:48550243:T:A
chr2:48550739	['T', 'C']	98663	48719.82641050338	-1315.4418239220204	0.0063878485391798	0.0049075560135258	1.301635380538508	0.193044	0.193044	chr2	48550739	0.7143436921356893	chr2:48550739:T:C
chr2:48551084	['G', 'T']	98663	36364.002787802616	-901.0900182169296	0.0109151159923651	0.005459682889293	1.9992216056670231	0.0455871	0.0455871	chr2	48551084	1.3411580343401837	chr2:48551084:G:T
chr2:48551386	['T', 'A']	98663	63796.52627311062	-2318.230149689219	0.000238891784079	0.0045389281381864	0.0526317616860243	0.958025	0.958025	chr2	48551386	0.0186231577060244	chr2:48551386:T:A
chr2:48551726	['G', 'T']	98663	45652.77628551447	-1314.730508480223	0.0060291826888491	0.0050175697796307	1.2016141187164235	0.229516	0.229516	chr2	48551726	0.6391870335711608	chr2:48551726:G:T
chr2:48551829	['A', 'G']	98663	2131.1728042167147	-97.26237689499102	-0.0105547907191296	0.0204813013338969	-0.5153378951395654	0.606318	0.606318	chr2	48551829	0.2172995385032234	chr2:48551829:A:G
chr2:48551925	['T', 'C']	98663	58111.60183486237	-1304.0895891115174	0.0055407401436853	0.0046430021824306	1.1933529052929948	0.232734	0.232734	chr2	48551925	0.6331401662029464	chr2:48551925:T:C
chr2:48552735	['A', 'G']	98663	16061.651172219465	-1101.7617503286244	-0.0166674388625352	0.0078069065502067	-2.134960724244067	0.0327667	0.0327667	chr2	48552735	1.4845672950825817	chr2:48552735:A:G
chr2:48552883	['T', 'G']	98663	67919.1446964244	-1406.5649671696206	-0.001767662647812	0.0045010313246606	-0.3927239159894838	0.694524	0.694524	chr2	48552883	0.1583127421690241	chr2:48552883:T:G
chr2:48553648	['T', 'C']	98663	16107.341140467048	-1124.931581054729	-0.01823378559683	0.0078255427443227	-2.330034630512776	0.0198063	0.0198063	chr2	48553648	1.7031966471098434	chr2:48553648:T:C
chr2:48554083	['G', 'A']	98663	24102.221441748257	-1204.497169777901	0.0092262684962343	0.0065244921740294	1.4140975650119094	0.157336	0.157336	chr2	48554083	0.8031718952245326	chr2:48554083:G:A
chr2:48554474	['C', 'T']	98663	2069.1258298954967	-96.9910737137462	-0.015426630598971	0.0207668587814065	-0.7428485338756738	0.457575	0.457575	chr2	48554474	0.3395377116159124	chr2:48554474:C:T
chr2:48559041	['G', 'A']	98663	61849.65692476128	-2076.132074589578	-0.0007312207287786	0.0045740892255958	-0.1598614921385667	0.872991	0.872991	chr2	48559041	0.0589902335802091	chr2:48559041:G:A
chr2:48559044	['G', 'GT']	98663	61861.40495499148	-2080.128631584112	-0.0008650134999349	0.0045741994339947	-0.1891070803573431	0.850009	0.850009	chr2	48559044	0.0705764758978902	chr2:48559044:G:GT
chr2:48559604	['T', 'C']	98663	61868.93097854735	-2084.636313990961	-0.000966184297649	0.0045748744826423	-0.2111936188227295	0.832737	0.832737	chr2	48559604	0.0794921384294406	chr2:48559604:T:C
chr2:48559901	['A', 'G']	98663	64226.9723844282	-2204.450961186655	-0.001900060495854	0.0045285089685396	-0.4195775053232956	0.674795	0.674795	chr2	48559901	0.1708281440444631	chr2:48559901:A:G
chr2:48559995	['C', 'T']	98663	61791.65725176912	-2080.399088840482	-0.0008848028685126	0.0045769437031615	-0.193317402593678	0.846711	0.846711	chr2	48559995	0.0722647980785059	chr2:48559995:C:T
chr2:48560185	['C', 'T']	98663	25962.368277008536	-1451.0257731838742	0.0037212375719195	0.0063182406637283	0.5889673676538465	0.555885	0.555885	chr2	48560185	0.2550150448049735	chr2:48560185:C:T
chr2:48560594	['A', 'G']	98663	63824.76000162212	-2193.816511045258	-0.0013033204085103	0.0045373735686956	-0.287241151467493	0.773928	0.773928	chr2	48560594	0.1112994406829585	chr2:48560594:A:G
chr2:48560780	['A', 'G']	98663	106345.71310104316	-4744.868855011749	-0.004992913594367	0.0042898265723623	-1.1638963743975892	0.244469	0.244469	chr2	48560780	0.6117762039534569	chr2:48560780:A:G
chr2:48560861	['T', 'C']	98663	63867.59394578373	-2183.970841216807	-0.0011428001897853	0.0045362286079149	-0.2519273803333762	0.801098	0.801098	chr2	48560861	0.0963143525102183	chr2:48560861:T:C
chr2:48561303	['A', 'G']	98663	26211.85969429128	-1478.6241632412446	0.0033995209625225	0.0062932017808951	0.5401894108723484	0.589068	0.589068	chr2	48561303	0.2298345688458936	chr2:48561303:A:G
chr2:48562056	['C', 'T']	98663	63753.44669289099	-2166.715719615624	-0.0010541400530968	0.0045387044966582	-0.2322557139097808	0.81634	0.81634	chr2	48562056	0.0881289229007175	chr2:48562056:C:T
chr2:48563181	['T', 'C']	98663	2377.2168487846407	-131.21756646792326	-0.0225445247675903	0.0193697378223619	-1.1639044872131998	0.244466	0.244466	chr2	48563181	0.6117815334285229	chr2:48563181:T:C
chr2:48563438	['C', 'T']	98663	30668.797595637283	-1594.1266225309623	0.0070157411986345	0.0059072346952375	1.1876523552197311	0.234973	0.234973	chr2	48563438	0.6289820382588232	chr2:48563438:C:T
chr2:48563955	['C', 'T']	98663	30761.718573500053	-1597.435663450652	0.0066805914199386	0.005901132170349	1.132086390727871	0.257601	0.257601	chr2	48563955	0.5890524553897141	chr2:48563955:C:T
chr2:48564883	['C', 'T']	98663	32108.67355703344	-175.75354550179765	-0.0054363581592022	0.0059155245035903	-0.9189985023141598	0.358099	0.358099	chr2	48564883	0.4459968917641046	chr2:48564883:C:T
chr2:48565025	['C', 'G']	98663	64155.57370339075	-2174.7124606659845	-0.0007320609302298	0.0045543119279311	-0.1607401824500069	0.872298	0.872298	chr2	48565025	0.0593351232710008	chr2:48565025:C:G
chr2:48565304	['G', 'A']	98663	61816.70065102322	-2065.8145413461984	-0.0005154802167467	0.004577924199649	-0.1126013001233669	0.910347	0.910347	chr2	48565304	0.0407930346458025	chr2:48565304:G:A
chr2:48565318	['C', 'T']	98663	7776.49755687117	-389.3446451055239	-0.0054353736365054	0.0109411169515188	-0.496784163864627	0.619342	0.619342	chr2	48565318	0.20806946778673	chr2:48565318:C:T
chr2:48565920	['A', 'T']	98663	30750.298390203352	-1569.318138844112	0.007659560717363	0.0059001606213104	1.2981952880567222	0.194223	0.194223	chr2	48565920	0.7116993419788775	chr2:48565920:A:T
chr2:48565974	['C', 'T']	98663	61798.79087120939	-2079.376498041894	-0.0008187713255385	0.0045776738817008	-0.1788618732346949	0.858047	0.858047	chr2	48565974	0.0664889227787953	chr2:48565974:C:T
chr2:48566176	['A', 'T']	98663	63791.32788780378	-2190.148596715674	-0.0012650521033465	0.0045399587229406	-0.2786483711744403	0.780515	0.780515	chr2	48566176	0.1076187462151052	chr2:48566176:A:T
chr2:48567085	['G', 'C']	98663	30491.01754688293	-1554.7587322229838	0.0078654810574841	0.0059198553804461	1.3286610148390847	0.183963	0.183963	chr2	48567085	0.7352695167277989	chr2:48567085:G:C
chr2:48567144	['T', 'C']	98663	64464.10740425359	-2203.2566771988936	-0.0019461998352237	0.0045245564910903	-0.4301415705729665	0.667094	0.667094	chr2	48567144	0.1758129654763477	chr2:48567144:T:C
chr2:48568655	['A', 'G']	98663	15774.598836325302	-1108.140118473484	-0.0182721113638613	0.0078738122152983	-2.320618128072656	0.0203095	0.0203095	chr2	48568655	1.6923007683684037	chr2:48568655:A:G
chr2:48568818	['C', 'T']	98663	15702.591538017092	-1094.7444411204085	-0.0178766820610213	0.0078891786857516	-2.265975049254204	0.0234551	0.0234551	chr2	48568818	1.629762711113514	chr2:48568818:C:T
chr2:48569268	['A', 'C']	98663	64196.10924591227	-2147.3858767640622	-0.0009761588624199	0.004530554633657	-0.2154612274550532	0.829408	0.829408	chr2	48569268	0.0812317799931012	chr2:48569268:A:C
chr2:48569827	['G', 'A']	98663	119203.78840227087	-5122.639832997669	-0.0050649085782016	0.0043844631220485	-1.1551947039379349	0.248014	0.248014	chr2	48569827	0.6055238032417808	chr2:48569827:G:A
chr2:48570784	['T', 'C']	98663	66713.41131912814	-2232.0440644744326	-0.0008000751339539	0.0046083096262572	-0.1736157504251193	0.862168	0.862168	chr2	48570784	0.0644081003424	chr2:48570784:T:C
chr2:48571344	['G', 'C']	98663	118935.10936407046	-5031.0525374032495	-0.0033601313762791	0.0043815902228852	-0.7668748571532404	0.443158	0.443158	chr2	48571344	0.3534414062953575	chr2:48571344:G:C
chr2:48571566	['G', 'T']	98663	61695.25563383848	-2067.2353880790924	-0.0006996596149319	0.0045802244819569	-0.1527566209228693	0.878591	0.878591	chr2	48571566	0.0562132498191123	chr2:48571566:G:T
chr2:48571857	['G', 'A']	98663	61724.38412334766	-2068.5360956141176	-0.0006082032070925	0.0045793167477214	-0.1328152736748819	0.89434	0.89434	chr2	48571857	0.0484973446801257	chr2:48571857:G:A
chr2:48571883	['G', 'A']	98663	12927.393077234949	-980.3896157847788	-0.0115858703096784	0.0086175219178132	-1.3444549860359911	0.178804	0.178804	chr2	48571883	0.7476227698885554	chr2:48571883:G:A
chr2:48572461	['A', 'C']	98663	15890.25478210625	-1106.36427710023	-0.0177707146562393	0.0078454237375735	-2.265105780218255	0.0235083	0.0235083	chr2	48572461	1.6287787756948673	chr2:48572461:A:C
chr2:48572539	['C', 'G']	98663	94126.98855445508	-3687.3970017464326	0.0037334110472428	0.0042579048535663	0.8768188054074979	0.380587	0.380587	chr2	48572539	0.4195460503230079	chr2:48572539:C:G
chr2:48572911	['G', 'A']	98663	30277.76192551746	-1555.6059978735818	0.0074436857505143	0.0059371681068751	1.2537434710488882	0.209938	0.209938	chr2	48572911	0.6779089444731715	chr2:48572911:G:A
chr2:48573420	['G', 'A']	98663	7936.321754730942	-390.88021153933056	-0.0071367342344932	0.0108282484843948	-0.6590848228851026	0.509843	0.509843	chr2	48573420	0.2925635390605683	chr2:48573420:G:A
chr2:48573517	['G', 'T']	98663	15668.429267946562	-1091.3665078302492	-0.0177986427525757	0.0078978242193299	-2.2536134330533004	0.0242227	0.0242227	chr2	48573517	1.615777449560157	chr2:48573517:G:T
chr2:48573528	['T', 'C']	98663	62059.32205382938	-2063.8262559130003	-0.0003194906394893	0.0045716089517812	-0.0698858198194917	0.944285	0.944285	chr2	48573528	0.0248969090419646	chr2:48573528:T:C
chr2:48573770	['C', 'G']	98663	15792.0807906741	-1094.407506197572	-0.0175142457683775	0.0078677831574426	-2.2260712347937184	0.0260117	0.0260117	chr2	48573770	1.5848312634714548	chr2:48573770:C:G
chr2:48573906	['A', 'G']	98663	2386.048367642736	-32.16457164657216	-0.0196500893549277	0.0194482846371156	-1.0103764790354304	0.312317	0.312317	chr2	48573906	0.5054043756633227	chr2:48573906:A:G
chr2:48575218	['A', 'G']	98663	64349.08758591326	-2209.759845850652	-0.0020929036565073	0.0045272527216235	-0.4622899990784814	0.643874	0.643874	chr2	48575218	0.1911991116131222	chr2:48575218:A:G
chr2:48575485	['C', 'G']	98663	30375.632149741363	-1559.874048960545	0.0072883300187388	0.005931454038067	1.2287594191851663	0.219165	0.219165	chr2	48575485	0.6592288001900588	chr2:48575485:C:G
chr2:48575584	['C', 'T']	98663	15816.14490604363	-1099.9357212163825	-0.0179078776339616	0.0078696857970199	-2.275551794042776	0.022875	0.022875	chr2	48575584	1.640638897261514	chr2:48575584:C:T
chr2:48576793	['C', 'T']	98663	62446.0886051284	-2104.53495694893	-0.0009909234885299	0.00460010060468	-0.215413438463025	0.829445	0.829445	chr2	48576793	0.0812124064912502	chr2:48576793:C:T
chr2:48577637	['A', 'T']	98663	64342.04128011251	-2186.152859840351	-0.0011353048331355	0.0045726822943955	-0.2482798410305167	0.803918	0.803918	chr2	48577637	0.0947882472262774	chr2:48577637:A:T
chr2:48577948	['A', 'G']	98663	8199.637763231323	-385.4296273496192	-0.0092972081035491	0.0106754225324714	-0.8708983719632484	0.383812	0.383812	chr2	48577948	0.4158814510379837	chr2:48577948:A:G
chr2:48579096	['C', 'T']	98663	61802.91291212138	-2056.316662642491	-0.0003804618543985	0.0045772087726716	-0.083120930963452	0.933756	0.933756	chr2	48579096	0.0297665945382374	chr2:48579096:C:T
chr2:48580031	['T', 'C']	98663	61959.23557682559	-2062.272444294464	-0.000490005487645	0.0045737524932304	-0.1071342378867815	0.914683	0.914683	chr2	48580031	0.0387293924955854	chr2:48580031:T:C
chr2:48580063	['T', 'G']	98663	43695.94370709849	-1704.5984030109855	0.004505346261175	0.005111494328075	0.8814147041950655	0.378096	0.378096	chr2	48580063	0.4223979171550964	chr2:48580063:T:G
chr2:48580266	['A', 'G']	98663	61902.68538494291	-2079.662933195289	-0.0008125985895206	0.0045749099530571	-0.1776206740370199	0.859021	0.859021	chr2	48580266	0.0659962190876854	chr2:48580266:A:G
chr2:48580576	['T', 'G']	98663	2129.064737482262	-44.88061458811404	-0.0145425035461942	0.0205425115185221	-0.7079223751721921	0.478995	0.478995	chr2	48580576	0.31966901995442	chr2:48580576:T:G
chr2:48580657	['A', 'C']	98663	61786.39355080692	-2080.1472559947715	-0.0007902536011459	0.0045759527132095	-0.1726970645620304	0.86289	0.86289	chr2	48580657	0.0640445640042094	chr2:48580657:A:C
chr2:48580837	['T', 'C']	98663	63573.8201236821	-2155.6241722452214	-0.0009355975767799	0.0045428805879846	-0.2059480892485893	0.836832	0.836832	chr2	48580837	0.0773617209747663	chr2:48580837:T:C
chr2:48581013	['G', 'C']	98663	64261.93451747317	-2197.5883722623985	-0.0019300636948612	0.004528962686713	-0.4261602111502554	0.669992	0.669992	chr2	48581013	0.1739303829358867	chr2:48581013:G:C
chr2:48581455	['C', 'T']	98663	92245.02425796774	-3618.440603601483	0.0035750208112239	0.0042588367806756	0.8394359763786814	0.401227	0.401227	chr2	48581455	0.3966098494391021	chr2:48581455:C:T
chr2:48581743	['T', 'A']	98663	61874.28829641647	-2072.11237605266	-0.0006443320737027	0.0045753249124432	-0.1408276102862898	0.888006	0.888006	chr2	48581743	0.0515840998091375	chr2:48581743:T:A
chr2:48581759	['C', 'T']	98663	61818.651582426064	-2080.3782080185247	-0.0007221986995011	0.0045769264250524	-0.1577911970679815	0.874622	0.874622	chr2	48581759	0.0581796027304306	chr2:48581759:C:T
chr2:48583545	['A', 'G']	98663	119096.31363346073	-5035.986334821496	-0.0040794968614804	0.004381976289759	-0.9309719158030364	0.35187	0.35187	chr2	48583545	0.4536177589955911	chr2:48583545:A:G
chr2:48583942	['G', 'T']	98663	61938.03864954774	-2082.9375973461933	8.038458670502803e-05	0.0045743314041449	0.0175729695999263	0.98598	0.98598	chr2	48583942	0.0061318943668328	chr2:48583942:G:T
chr2:48584010	['T', 'A']	98663	62037.46111990893	-2080.5893190287297	-5.654447399047874e-05	0.0045755815505738	-0.0123578769967255	0.99014	0.99014	chr2	48584010	0.0043033943632631	chr2:48584010:T:A
chr2:48584348	['A', 'G']	98663	8181.804874585419	-399.7354474762715	-0.0110481500424666	0.0106800686149569	-1.0344643317173343	0.300922	0.300922	chr2	48584348	0.52154606041766	chr2:48584348:A:G
chr2:48584744	['T', 'C']	98663	61911.31507446497	-2093.958062694692	-0.0002102281590639	0.0045742516110649	-0.0459590282605717	0.963343	0.963343	chr2	48584744	0.0162190540126699	chr2:48584744:T:C
chr2:48584809	['C', 'A']	98663	61887.681583162645	-2085.2088896348346	-0.0001005489701251	0.0045755484608978	-0.0219752825228393	0.982468	0.982468	chr2	48584809	0.007681586143116	chr2:48584809:C:A
chr2:48584925	['G', 'C']	98663	61893.546455399744	-2080.3440894466685	-3.214240587384291e-05	0.0045754683000788	-0.007024943408151	0.994395	0.994395	chr2	48584925	0.0024410680730375	chr2:48584925:G:C
chr2:48584992	['T', 'G']	98663	61932.06511623188	-2084.110983510164	-0.0001569252899417	0.0045737283635333	-0.0343101464426518	0.97263	0.97263	chr2	48584992	0.0120523390928229	chr2:48584992:T:G
chr2:48585221	['A', 'T']	98663	30299.01670014811	-1482.8330591017132	0.0088922527220172	0.0059365409686222	1.497884503622132	0.134166	0.134166	chr2	48585221	0.8723575280061397	chr2:48585221:A:T
chr2:48585250	['T', 'C']	98663	61869.59151887567	-2087.1628836592345	-3.803992172463887e-05	0.0045767709912542	-0.008311519583857	0.993368	0.993368	chr2	48585250	0.0028898343219327	chr2:48585250:T:C
chr2:48585421	['A', 'G']	98663	61921.32553303709	-2081.3897312274817	5.327862580297488e-05	0.0045768713105065	0.0116408398201344	0.990712	0.990712	chr2	48585421	0.0040525765832842	chr2:48585421:A:G
chr2:48585689	['G', 'A']	98663	61841.89479179338	-2073.366003112833	0.0001114416590057	0.0045767675979828	0.0243494249205229	0.980574	0.980574	chr2	48585689	0.0085196262909702	chr2:48585689:G:A
chr2:48587178	['C', 'T']	98663	63647.80592778802	-1729.7545173943954	0.0014566452686577	0.0045448033339879	0.3205078771537539	0.748584	0.748584	chr2	48587178	0.1257594595966566	chr2:48587178:C:T
chr2:48587430	['C', 'T']	98663	9163.486025930848	-626.8647448458462	-0.0171221373792947	0.0100864662538348	-1.697535781947902	0.0895986	0.0895986	chr2	48587430	1.0476987762421697	chr2:48587430:C:T
chr2:48587777	['A', 'G']	98663	64074.68973592176	-1719.8187122971383	0.0019347885826132	0.0045367253399769	0.4264724967068532	0.669765	0.669765	chr2	48587777	0.1740775511885406	chr2:48587777:A:G
chr2:48588411	['C', 'T']	98663	63561.461470615046	-1792.3014566634615	0.0008298214328195	0.0045490053210261	0.1824182154687734	0.855255	0.855255	chr2	48588411	0.0679043781589044	chr2:48588411:C:T
chr2:48588838	['G', 'A']	98663	9070.55160809674	-625.1165605403193	-0.0158223764381045	0.0101361410105238	-1.5609862196744275	0.11853	0.11853	chr2	48588838	0.9261717155988912	chr2:48588838:G:A
chr2:48590043	['C', 'T']	98663	3303.2008777887027	110.86879173692722	-0.0058945234018545	0.0167489550243242	-0.3519338008427412	0.724889	0.724889	chr2	48590043	0.1397284905023483	chr2:48590043:C:T
chr2:48592058	['A', 'G']	98663	56323.41733321169	-930.7799527567156	0.0050967338934092	0.0047090894652108	1.082318340108477	0.279114	0.279114	chr2	48592058	0.554218379311231	chr2:48592058:A:G
chr2:48592552	['C', 'T']	98663	58713.69952618172	-979.0511916774448	0.0035581257472937	0.004663035131689	0.763049311619701	0.445436	0.445436	chr2	48592552	0.3512146863375898	chr2:48592552:C:T
chr2:48593219	['AATTCTCCTGC', 'A']	98663	14954.5584395795	-1050.5494222147918	-0.0170268962485536	0.0080927199161813	-2.10397696014519	0.035383	0.035383	chr2	48593219	1.4512053475650548	chr2:48593219:AATTCTCCTGC:A
chr2:48594975	['A', 'G']	98663	15249.009234668014	-1019.2182573136722	-0.0152058085465634	0.0080076794260647	-1.8989032574242388	0.0575801	0.0575801	chr2	48594975	1.2397275852132257	chr2:48594975:A:G
chr2:48595242	['G', 'A']	98663	109660.45541000884	-3847.1328272322376	0.0037764265477281	0.0042847235786128	0.8813699363427179	0.37812	0.37812	chr2	48595242	0.4223703507783755	chr2:48595242:G:A
chr2:48595401	['T', 'C']	98663	17800.345402939685	465.7651954742044	0.0051775832981019	0.0076030575991375	0.6809869885359382	0.495881	0.495881	chr2	48595401	0.3046225316629871	chr2:48595401:T:C
chr2:48596488	['G', 'A']	98663	9110.341853456595	-618.2435067522395	-0.0146765580734682	0.0101211724009483	-1.450084781886835	0.147038	0.147038	chr2	48596488	0.8325704131592087	chr2:48596488:G:A
chr2:48597511	['G', 'A']	98663	52761.16046591788	-3009.164294035618	-0.0034051626521383	0.0048593231275821	-0.7007483476063219	0.483462	0.483462	chr2	48597511	0.3156376556841207	chr2:48597511:G:A
chr2:48597513	['T', 'C']	98663	52763.160851141496	-3011.413573051809	-0.003468728294061	0.0048595961961055	-0.7137894084370241	0.475359	0.475359	chr2	48597513	0.322978279153123	chr2:48597513:T:C
chr2:48597559	['T', 'C']	98663	52779.76889934208	-3014.9426177351934	-0.0035451265637844	0.0048583898936391	-0.7296916553416085	0.46558	0.46558	chr2	48597559	0.3320056840201009	chr2:48597559:T:C
chr2:48597970	['A', 'G']	98663	17380.523209959138	421.883956857688	0.0053428302849749	0.0076601094134913	0.6974874635034443	0.485499	0.485499	chr2	48597970	0.3138116602872413	chr2:48597970:A:G
chr2:48598000	['A', 'C']	98663	52747.43480068128	-3018.873751352097	-0.0036757287196549	0.0048593554369446	-0.7564231033007266	0.449397	0.449397	chr2	48598000	0.3473698310886622	chr2:48598000:A:C
chr2:48598511	['C', 'G']	98663	122510.80103204622	-3875.959789858591	0.0013085611792724	0.0043765837294802	0.2989914646115617	0.764947	0.764947	chr2	48598511	0.116368654264578	chr2:48598511:C:G
chr2:48598738	['T', 'C']	98663	52532.8303319746	-2998.496477007906	-0.0031506258369432	0.0048669132764034	-0.6473560669795819	0.517403	0.517403	chr2	48598738	0.286171057491009	chr2:48598738:T:C
chr2:48598956	['C', 'A']	98663	37741.8075618334	-1896.5370244205417	0.0056952391646442	0.0054950156104973	1.0364373039749597	0.300001	0.300001	chr2	48598956	0.5228772976344773	chr2:48598956:C:A
chr2:48599044	['T', 'C']	98663	194940.4197021462	-6471.9861004234535	-0.0005490429997082	0.0194328419664667	-0.028253355873304	0.97746	0.97746	chr2	48599044	0.0099010059369228	chr2:48599044:T:C
chr2:48599465	['C', 'A']	98663	35945.65087893596	-1801.667287635394	0.0057310213311179	0.0055500860086688	1.03260045378874	0.301793	0.301793	chr2	48599465	0.5202908377765646	chr2:48599465:C:A
chr2:48599517	['A', 'T']	98663	50948.29496680014	-2847.932686687752	-0.0017190243708508	0.0049094871222926	-0.350143370993939	0.726232	0.726232	chr2	48599517	0.1389246186602031	chr2:48599517:A:T
chr2:48600009	['G', 'C']	98663	36023.190680843734	-1837.5410861336889	0.0046408166802749	0.0055446545975888	0.836989319820404	0.402601	0.402601	chr2	48600009	0.3951251507242084	chr2:48600009:G:C
chr2:48600095	['T', 'C']	98663	51091.73193106944	-2854.90147697171	-0.0018461530172163	0.004905699454702	-0.376328194228618	0.706674	0.706674	chr2	48600095	0.1507808869847661	chr2:48600095:T:C
chr2:48600187	['G', 'A']	98663	50917.966309791744	-2854.387980839818	-0.0019975146941343	0.0049109415990358	-0.406747800569765	0.684194	0.684194	chr2	48600187	0.1648207386547811	chr2:48600187:G:A
chr2:48600358	['T', 'C']	98663	108022.80246137628	-3830.706354622969	0.0018910890382378	0.004267121314143	0.4431767693058096	0.657639	0.657639	chr2	48600358	0.1820124397159348	chr2:48600358:T:C
chr2:48600741	['A', 'G']	98663	52568.92656867715	-2976.4086340889844	-0.0026720225840889	0.0048640985879025	-0.5493356139479801	0.582776	0.582776	chr2	48600741	0.2344983417376431	chr2:48600741:A:G
chr2:48600743	['T', 'C']	98663	9201.839388164695	-607.1331932407063	-0.0145380782740836	0.0100679800377028	-1.4439915672896615	0.148745	0.148745	chr2	48600743	0.8275576239786107	chr2:48600743:T:C
chr2:48601365	['G', 'A']	98663	50955.61522867337	-2874.3246189552888	-0.0022038499771213	0.0049089080236069	-0.4489491280999861	0.653469	0.653469	chr2	48601365	0.1847750101465945	chr2:48601365:G:A
chr2:48601531	['T', 'C']	98663	193687.92625252125	-6482.707375761524	-0.0075690602668057	0.0157831904284225	-0.4795646546325175	0.631538	0.631538	chr2	48601531	0.1996005125769018	chr2:48601531:T:C
chr2:48601891	['A', 'G']	98663	17541.066726131954	405.818950863998	0.0038648921170054	0.0076298106799846	0.506551509481648	0.612471	0.612471	chr2	48601891	0.2129144699644765	chr2:48601891:A:G
chr2:48602371	['C', 'T']	98663	78031.44510674535	-2285.200960149082	-0.000996196295623	0.0043566525922452	-0.2286609442754769	0.819133	0.819133	chr2	48602371	0.0866455775111424	chr2:48602371:C:T
chr2:48602928	['C', 'T']	98663	193910.8961585242	-6436.250611257061	-0.0053896958175793	0.0162810447138561	-0.3310411532125083	0.740614	0.740614	chr2	48602928	0.130408082638616	chr2:48602928:C:T
chr2:48604147	['A', 'G']	98663	193940.0	-6431.732825849193	-0.0045160484450364	0.0163510267406027	-0.2761935697788486	0.7824	0.7824	chr2	48604147	0.1065711582204549	chr2:48604147:A:G
chr2:48604172	['T', 'C']	98663	52548.77173913048	-2992.6431531069966	-0.003249727641227	0.0048650662447373	-0.6679719201649896	0.504153	0.504153	chr2	48604172	0.2974376441654706	chr2:48604172:T:C
chr2:48604436	['G', 'C']	98663	52410.56174159867	-2966.105288021199	-0.0026300156063969	0.0048694463065625	-0.5401056795415288	0.589125	0.589125	chr2	48604436	0.2297925472323078	chr2:48604436:G:C
chr2:48604762	['T', 'A']	98663	19998.04035560782	256.9942200176201	0.0036673745329318	0.0071588869825313	0.5122827810916251	0.608454	0.608454	chr2	48604762	0.2157722494820906	chr2:48604762:T:A
chr2:48604821	['T', 'C']	98663	10481.868455736236	-570.7472245495678	-0.0113314079078502	0.0094709429517086	-1.1964392527362728	0.231528	0.231528	chr2	48604821	0.6353964797641284	chr2:48604821:T:C
chr2:48604846	['T', 'A']	98663	51075.87128200967	-2888.181664157536	-0.0023285393830785	0.0049056654681884	-0.4746633047398489	0.635028	0.635028	chr2	48604846	0.1972071251373136	chr2:48604846:T:A
chr2:48605323	['G', 'A']	98663	193849.8943036692	-6443.524977281933	-0.0054180741041443	0.0161349590133875	-0.3357972028096786	0.737025	0.737025	chr2	48605323	0.1325177805562757	chr2:48605323:G:A
chr2:48605365	['A', 'G']	98663	74594.19361052808	-1943.3136336910768	0.000921892015122	0.0043983913150405	0.2095975435313289	0.833982	0.833982	chr2	48605365	0.0788433227256124	chr2:48605365:A:G
chr2:48605367	['G', 'C']	98663	35963.561163769074	-1828.2104558564424	0.0052452985448859	0.0055466548498509	0.9456688196538646	0.34432	0.34432	chr2	48605367	0.4630377503497236	chr2:48605367:G:C
chr2:48605374	['G', 'C']	98663	51091.39242302896	-2895.44978619139	-0.0027476523258817	0.0049057289391739	-0.5600905308772416	0.575419	0.575419	chr2	48605374	0.2400158020582696	chr2:48605374:G:C
chr2:48605670	['T', 'C']	98663	89475.32380759285	-4215.251865127822	-9.259159161664971e-06	0.0043311087634106	-0.0021378265168232	0.998294	0.998294	chr2	48605670	0.0007415390989821	chr2:48605670:T:C
chr2:48605879	['A', 'T']	98663	51057.27986659504	-2869.554826573484	-0.0024541013730731	0.0049080695249078	-0.5000135716535561	0.617067	0.617067	chr2	48605879	0.2096676785104514	chr2:48605879:A:T
chr2:48605915	['G', 'A']	98663	35920.00948895491	-1792.4511244875816	0.0054446657333913	0.005550062724429	0.981009765786286	0.32659	0.32659	chr2	48605915	0.4859971172457303	chr2:48605915:G:A
chr2:48606040	['A', 'C']	98663	51155.2957616552	-2871.627456548688	-0.0023686504446195	0.0049048440477544	-0.4829206436653179	0.629153	0.629153	chr2	48606040	0.2012437282023578	chr2:48606040:A:C
chr2:48606433	['G', 'C']	98663	52269.006143178616	-2927.8480286926874	-0.0023630255652058	0.0048760020231728	-0.4846235817737075	0.627944	0.627944	chr2	48606433	0.2020790848860589	chr2:48606433:G:C
chr2:48606439	['A', 'G']	98663	52234.23566988781	-2927.282327487373	-0.00234112403574	0.0048780372335013	-0.4799315633881826	0.631277	0.631277	chr2	48606439	0.1997800335065563	chr2:48606439:A:G
chr2:48606794	['G', 'A']	98663	14929.967197161684	-1044.9698960332714	-0.0172691180574307	0.0080946250331726	-2.133405560685014	0.0328939	0.0328939	chr2	48606794	1.4828846322009122	chr2:48606794:G:A
chr2:48606859	['C', 'T']	98663	52226.41077963285	-2931.631894571372	-0.0025915667510643	0.0048764332016348	-0.5314471959126796	0.59511	0.59511	chr2	48606859	0.2254027519561259	chr2:48606859:C:T
chr2:48607348	['T', 'C']	98663	38396.8426645037	-1311.3908066590618	0.0030707167005433	0.0053646384607996	0.5723995611226266	0.567053	0.567053	chr2	48607348	0.2463763475765306	chr2:48607348:T:C
chr2:48607842	['C', 'T']	98663	10583.501768897811	176.4117618711517	0.0025966640661638	0.0095958518289992	0.2706027679915323	0.786697	0.786697	chr2	48607842	0.1041925059716214	chr2:48607842:C:T
chr2:48607957	['G', 'A']	98663	105778.37024046067	-3806.366131856933	-8.874724384199528e-05	0.00425371141119	-0.0208634849107372	0.983355	0.983355	chr2	48607957	0.0072896696464725	chr2:48607957:G:A
chr2:48608886	['C', 'T']	98663	10292.417275666689	-474.7389371928495	-0.0125991484228748	0.0095693037263806	-1.3166212279522038	0.187969	0.187969	chr2	48608886	0.7259137690291555	chr2:48608886:C:T
chr2:48609140	['T', 'C']	98663	193310.83721708105	-6414.677350551438	-9.238056116577748e-05	0.0150644519830887	-0.006132354583458	0.995107	0.995107	chr2	48609140	0.0021302187405751	chr2:48609140:T:C
chr2:48609163	['T', 'C']	98663	193252.7935798415	-6431.381943481976	-0.0026467629610604	0.0149670719637381	-0.1768390616062367	0.859635	0.859635	chr2	48609163	0.0656859105405029	chr2:48609163:T:C
chr2:48611816	['T', 'C']	98663	124161.42723180792	-3697.344450513932	0.0003855952803979	0.00442917228811	0.087058090161233	0.930626	0.930626	chr2	48611816	0.0312248182343076	chr2:48611816:T:C
chr2:48612320	['T', 'G']	98663	19423.14981702434	-821.5455170148522	0.0083391250545764	0.0071515438150992	1.1660594229975687	0.243593	0.243593	chr2	48612320	0.6133351959449636	chr2:48612320:T:G
chr2:48612908	['G', 'A']	98663	18116.01976645177	-745.1166008983143	0.0092224253433919	0.0073731732913381	1.2508081634574235	0.211007	0.211007	chr2	48612908	0.675703137067488	chr2:48612908:G:A
chr2:48613111	['G', 'A']	98663	120541.76556464618	-3706.1787218109534	0.0014574925636551	0.0043682935818675	0.3336526120188102	0.738642	0.738642	chr2	48613111	0.1315660015189875	chr2:48613111:G:A
chr2:48613725	['C', 'G']	98663	19417.574456439103	-820.7254915577885	0.0083118770943829	0.0071508011131903	1.162370056559246	0.245088	0.245088	chr2	48613725	0.6106779521561813	chr2:48613725:C:G
chr2:48613946	['C', 'T']	98663	10308.656922983324	-473.9426908546094	-0.0129869513924392	0.0095676664549224	-1.357379195191067	0.174664	0.174664	chr2	48613946	0.7577965982366558	chr2:48613946:C:T
chr2:48614447	['G', 'T']	98663	19356.07040024773	-824.2200403931952	0.0077588907056617	0.0072910167449044	1.064171291484739	0.287254	0.287254	chr2	48614447	0.5417339150649775	chr2:48614447:G:T
chr2:48616381	['G', 'T']	98663	121008.75619918497	-3656.479272670379	0.002222872834613	0.0043745824931584	0.5081337106088424	0.611361	0.611361	chr2	48616381	0.2137022692818657	chr2:48616381:G:T
chr2:48616485	['G', 'C']	98663	121206.88439470428	-3653.8347088883993	0.0017670696733043	0.0043768313584856	0.4037326386538506	0.68641	0.68641	chr2	48616485	0.1634163980713794	chr2:48616485:G:C
chr2:48617829	['C', 'G']	98663	131910.3588529841	-3944.300728975652	0.0058511851754413	0.004535865266375	1.2899821383181278	0.19706	0.19706	chr2	48617829	0.7054015215462913	chr2:48617829:C:G
chr2:48618108	['A', 'G']	98663	19430.33260003446	-831.1967593536738	0.0077253408065087	0.007147889801376	1.080786220993714	0.279795	0.279795	chr2	48618108	0.5531600507155698	chr2:48618108:A:G
chr2:48618522	['C', 'A']	98663	49754.58147479825	-1978.640990015626	-0.0023422528675917	0.0049055963208909	-0.4774654729776815	0.633032	0.633032	chr2	48618522	0.1985743356822419	chr2:48618522:C:A
chr2:48618567	['C', 'T']	98663	20936.33420508454	-698.333595057076	0.0043735902411724	0.0069138410695104	0.6325847234845592	0.527006	0.527006	chr2	48618567	0.2781844402863947	chr2:48618567:C:T
chr2:48618879	['C', 'T']	98663	70952.94459932082	-2656.8847188050404	-0.0002600794451132	0.0044550135186982	-0.0583790473410784	0.953447	0.953447	chr2	48618879	0.020703443412184	chr2:48618879:C:T
chr2:48619483	['T', 'A']	98663	4179.623824840477	174.14205711151422	0.0190931873847679	0.0149133490674589	1.2802749602655952	0.200451	0.200451	chr2	48619483	0.6979917728212989	chr2:48619483:T:A
chr2:48620729	['T', 'A']	98663	39525.41586828472	-1527.8396376149242	-0.0002619271175489	0.0053124067816995	-0.0493047931591396	0.960676	0.960676	chr2	48620729	0.0174230588848486	chr2:48620729:T:A
chr2:48621156	['C', 'T']	98663	39446.96951207127	-1530.9441143495146	-0.0004396850046475	0.0053180524062186	-0.0826778247114319	0.934108	0.934108	chr2	48621156	0.0296029084674746	chr2:48621156:C:T
chr2:48621376	['G', 'C']	98663	22288.71088990481	-255.46225520567592	0.0025111016588644	0.0067473322810739	0.3721621456094555	0.709773	0.709773	chr2	48621376	0.1488805253801392	chr2:48621376:G:C
chr2:48621501	['T', 'C']	98663	121135.96107450582	-3591.3055451064806	0.0009886849334898	0.0043940529706243	0.2250052377837855	0.821976	0.821976	chr2	48621501	0.085140862775923	chr2:48621501:T:C
chr2:48622415	['A', 'G']	98663	18255.145429110155	-799.4158411715837	0.0081027854688016	0.0073532402912745	1.101933997508088	0.270493	0.270493	chr2	48622415	0.5678439693770397	chr2:48622415:A:G
chr2:48622812	['C', 'T']	98663	19547.96136910355	-653.9920547513901	0.0072069439335029	0.0071518958503327	1.007696991723895	0.313602	0.313602	chr2	48622812	0.503621176261215	chr2:48622812:C:T
chr2:48623091	['T', 'G']	98663	59394.85592335383	-2218.6662873941355	0.0025822705662182	0.0046463581671958	0.5557622708575422	0.578375	0.578375	chr2	48623091	0.2377904874920465	chr2:48623091:T:G
chr2:48631001	['A', 'T']	98663	59331.83803923555	-2221.3449259159875	0.0024489234572406	0.0046463897923693	0.5270594088473699	0.598154	0.598154	chr2	48631001	0.2231869886873773	chr2:48631001:A:T
chr2:48631985	['C', 'G']	98663	180498.31777131333	-5811.115377589508	0.0093382765654199	0.0076145214128975	1.2263773465266892	0.22006	0.22006	chr2	48631985	0.6574588913766954	chr2:48631985:C:G
chr2:48633477	['C', 'G']	98663	19678.193934233463	-665.2891949865523	0.0071093358399957	0.0071066852063648	1.000372977492873	0.317132	0.317132	chr2	48633477	0.4987599335571369	chr2:48633477:C:G
chr2:48633759	['A', 'G']	98663	40829.034993816254	-1435.9356009057003	9.403229024091828e-05	0.0052511244255799	0.0179070771552956	0.985713	0.985713	chr2	48633759	0.0062495157484343	chr2:48633759:A:G
chr2:48633914	['T', 'G']	98663	20249.952065210786	-709.0218969037765	0.0062074461910383	0.007018320708807	0.8844631712610143	0.376448	0.376448	chr2	48633914	0.4242950058450623	chr2:48633914:T:G
chr2:48634204	['C', 'T']	98663	39106.54910845524	-1489.2531189171991	0.0010960063423777	0.0053386815236583	0.2052953219855492	0.837342	0.837342	chr2	48634204	0.0770971245915684	chr2:48634204:C:T
chr2:48634765	['C', 'T']	98663	38867.51519021988	-1496.1304159471704	0.0017206954180128	0.0053518403891267	0.321514711370837	0.747821	0.747821	chr2	48634765	0.1262023433325559	chr2:48634765:C:T
chr2:48635359	['A', 'G']	98663	39901.87524075989	-1556.7412296236712	0.0003951048073686	0.005298873161278	0.0745639299796609	0.940562	0.940562	chr2	48635359	0.0266125713306193	chr2:48635359:A:G
chr2:48636770	['G', 'A']	98663	180368.5937921317	-5800.733191046241	0.0075885142010341	0.007589942188216	0.9998118579632737	0.317404	0.317404	chr2	48636770	0.4983876044652872	chr2:48636770:G:A
chr2:48636917	['A', 'T']	98663	180420.62924332265	-5806.07210325089	0.0075988978174913	0.0075976510980632	1.0001640927455082	0.317234	0.317234	chr2	48636917	0.4986202727381905	chr2:48636917:A:T
chr2:48636957	['G', 'A']	98663	38946.86866116508	-1493.0297121054582	0.0011024363890131	0.0053455513827626	0.2062343638802338	0.836608	0.836608	chr2	48636957	0.0774779868277725	chr2:48636957:G:A
chr2:48637080	['G', 'T']	98663	20081.44242835856	-687.1029901228222	0.0070974940925515	0.0070473193738969	1.0071196884932518	0.31388	0.31388	chr2	48637080	0.5032363560628076	chr2:48637080:G:T
chr2:48637177	['T', 'A']	98663	39037.35229899038	-1482.0804053003303	0.0011629141945176	0.005339639812511	0.2177888837731846	0.827594	0.827594	chr2	48637177	0.0821826666002338	chr2:48637177:T:A
chr2:48637377	['G', 'A']	98663	190375.577323454	-6358.465610091746	0.004078751794631	0.0115365056573898	0.3535517526503671	0.723676	0.723676	chr2	48637377	0.1404558300828025	chr2:48637377:G:A
chr2:48637625	['A', 'G']	98663	20179.06787770659	-700.5733398294251	0.0063618413357914	0.0070292602756777	0.9050513263542616	0.36544	0.36544	chr2	48637625	0.4371839177702648	chr2:48637625:A:G
chr2:48638153	['G', 'A']	98663	39134.74306104658	-1471.2226325598858	0.0010732719021182	0.0053346735667953	0.2011879243743403	0.840552	0.840552	chr2	48638153	0.0754354141525336	chr2:48638153:G:A
chr2:48638289	['G', 'A']	98663	174267.72809658485	-5774.769201247096	0.0007102544740876	0.0066475433102084	0.1068446553777144	0.914912	0.914912	chr2	48638289	0.0386206761546738	chr2:48638289:G:A
chr2:48638834	['G', 'A']	98663	18628.342579075423	-852.3307368263419	0.0078031060697202	0.0072896169316494	1.0704411689784978	0.284423	0.284423	chr2	48638834	0.5460352870941719	chr2:48638834:G:A
chr2:48638969	['A', 'G']	98663	39966.82370537115	-1559.8307590661238	0.0004979806895123	0.0052967221268627	0.094016766895656	0.925096	0.925096	chr2	48638969	0.0338131968751061	chr2:48638969:A:G
chr2:48639143	['G', 'T']	98663	186166.54757295328	-6049.18370622688	-0.0058701187518638	0.0092272849323632	-0.6361696636542923	0.524667	0.524667	chr2	48639143	0.2801162507789903	chr2:48639143:G:T
chr2:48639208	['C', 'T']	98663	39181.7511607161	-1464.8308261131815	0.0009732273560355	0.0053329549216442	0.1824930775404892	0.855196	0.855196	chr2	48639208	0.067934339115918	chr2:48639208:C:T
chr2:48639347	['A', 'G']	98663	20200.866445681146	-714.4383916664653	0.0057487010879208	0.0070242035845568	0.8184132220426653	0.413123	0.413123	chr2	48639347	0.3839206256600063	chr2:48639347:A:G
chr2:48640309	['T', 'A']	98663	175385.44334860527	-5663.736815746793	0.000148276816317	0.0067829170753335	0.0218603315756711	0.982559	0.982559	chr2	48640309	0.0076413619651465	chr2:48640309:T:A
chr2:48640770	['T', 'C']	98663	61356.25320408821	-2134.452258323073	0.003049044657634	0.0046058421948966	0.6619950333974712	0.507976	0.507976	chr2	48640770	0.2941568060503083	chr2:48640770:T:C
chr2:48640900	['CTTGTTAGT', 'C']	98663	39276.70065205709	-1505.8815604524705	0.0007627181123035	0.0053310863757222	0.1430699220663421	0.886235	0.886235	chr2	48640900	0.0524511024123842	chr2:48640900:CTTGTTAGT:C
chr2:48641372	['G', 'C']	98663	21143.357286218223	-767.6334891067843	0.005514057172189	0.0068887718878774	0.8004412487358534	0.423457	0.423457	chr2	48641372	0.3731906835879386	chr2:48641372:G:C
chr2:48642059	['A', 'G']	98663	115037.1532480435	-3380.7381282486326	-0.0012813325033993	0.0043504097342865	-0.294531453738911	0.768352	0.768352	chr2	48642059	0.1144397739330158	chr2:48642059:A:G
chr2:48642731	['T', 'C']	98663	9610.324989599914	-588.2647090507737	-0.0088479477558474	0.0098855365662017	-0.8950397074143907	0.370768	0.370768	chr2	48642731	0.4308977557118136	chr2:48642731:T:C
chr2:48642876	['TGTG', 'T']	98663	20140.122396840605	-703.4059573434656	0.0062178232141421	0.0070534190898554	0.8815332160093728	0.378031	0.378031	chr2	48642876	0.4224725848799449	chr2:48642876:TGTG:T
chr2:48643067	['A', 'G']	98663	40003.51457796882	-1577.001245427046	2.511487388541044e-05	0.0052954964438812	0.0047426854406501	0.996216	0.996216	chr2	48643067	0.0016464874421123	chr2:48643067:A:G
chr2:48643226	['C', 'T']	98663	39886.31951132964	-1574.12890905714	-0.0001777273652711	0.0053001347918616	-0.0335326123297847	0.97325	0.97325	chr2	48643226	0.0117755876098004	chr2:48643226:C:T
chr2:48643568	['A', 'T']	98663	61241.89723131823	-2331.2817031999966	0.0020252972979904	0.0046086043155312	0.4394600098700383	0.660329	0.660329	chr2	48643568	0.1802396291794948	chr2:48643568:A:T
chr2:48643749	['G', 'T']	98663	21065.87024722068	-753.7322960682795	0.005998281132588	0.0069063960267582	0.868511030839852	0.385117	0.385117	chr2	48643749	0.4144073101406081	chr2:48643749:G:T
chr2:48644974	['A', 'G']	98663	19522.35311888566	-796.9760811182011	0.0052138835344843	0.0071371280357969	0.7305296343758466	0.465068	0.465068	chr2	48644974	0.3324835420226287	chr2:48644974:A:G
chr2:48645472	['A', 'T']	98663	186276.5520327593	-6078.080672866228	-0.0078798778411002	0.0092649544708131	-0.8505036766153307	0.395047	0.395047	chr2	48645472	0.4033512319017158	chr2:48645472:A:T
chr2:48646118	['C', 'T']	98663	39232.759949719206	-1518.172016859383	0.0003556597047913	0.0053310951831702	0.0667141914693472	0.946809	0.946809	chr2	48646118	0.023737622488033	chr2:48646118:C:T
chr2:48646523	['T', 'C']	98663	11330.87110444251	-427.5681389724895	-0.006360923561042	0.0091564737415076	-0.6946913998351764	0.48725	0.48725	chr2	48646523	0.3122481522103409	chr2:48646523:T:C
chr2:48646786	['A', 'G']	98663	10080.021661784234	-610.3264322073725	-0.0072429676685571	0.0096582099805287	-0.7499285771544826	0.4533	0.4533	chr2	48646786	0.3436142809413122	chr2:48646786:A:G
chr2:48646839	['A', 'G']	98663	51508.05890584601	-2569.0182378557306	0.002375318804456	0.0048567746170647	0.4890733031156493	0.624791	0.624791	chr2	48646839	0.204265235018222	chr2:48646839:A:G
chr2:48647297	['A', 'T']	98663	21093.39304804696	-761.6438686526042	0.0056372712015849	0.006900773559131	0.8169042431664374	0.413985	0.413985	chr2	48647297	0.3830153944714832	chr2:48647297:A:T
chr2:48647682	['C', 'A']	98663	114053.09443209817	-3531.074249595187	-0.002593072349461	0.0043480189074823	-0.5963801916773505	0.550923	0.550923	chr2	48647682	0.2589090962696725	chr2:48647682:C:A
chr2:48647880	['A', 'G']	98663	40013.08329616414	-1578.080492521111	-4.9190953666454185e-05	0.0052936186962731	-0.0092925003648423	0.992586	0.992586	chr2	48647880	0.0032318546329783	chr2:48647880:A:G
chr2:48648326	['T', 'G']	98663	20026.029740605965	-886.9800990779027	0.0066289857475065	0.0070579645197073	0.9392206108428298	0.34762	0.34762	chr2	48648326	0.4588952447671977	chr2:48648326:T:G
chr2:48649238	['C', 'T']	98663	19905.815800677115	-889.3220088255387	0.0063634355287344	0.0070791047977197	0.898903987236377	0.368706	0.368706	chr2	48649238	0.4333197950066057	chr2:48649238:C:T
chr2:48649326	['G', 'C']	98663	21111.781723264063	-769.1511119114148	0.005192106122	0.0068934911628433	0.7531896392333187	0.451338	0.451338	chr2	48649326	0.3454980999042788	chr2:48649326:G:C
chr2:48649374	['C', 'T']	98663	10820.864474991387	-431.9212584657255	-0.0098586898952938	0.009357325154646	-1.0535799207959495	0.292078	0.292078	chr2	48649374	0.5345011538735085	chr2:48649374:C:T
chr2:48650361	['A', 'G']	98663	40948.03584970699	-1439.069338289224	0.0001720310040776	0.0052463722616714	0.0327904684413073	0.973842	0.973842	chr2	48650361	0.0115114990703692	chr2:48650361:A:G
chr2:48650850	['A', 'G']	98663	20005.635975671565	-894.1297570001682	0.0071245006853121	0.0070662781582754	1.0082394898322231	0.313342	0.313342	chr2	48650850	0.5039813888855263	chr2:48650850:A:G
chr2:48651307	['T', 'A']	98663	39045.7277233745	-1514.8240850957295	0.0005026920457418	0.0053414545045581	0.0941114532217562	0.925021	0.925021	chr2	48651307	0.033848407714378	chr2:48651307:T:A
chr2:48652279	['G', 'A']	98663	40004.08401699611	-1387.7247251361027	0.0001098212794954	0.0052931170910662	0.0207479406946877	0.983447	0.983447	chr2	48652279	0.0072490401450136	chr2:48652279:G:A
chr2:48652380	['C', 'T']	98663	38984.707797937146	-1506.841834624757	0.0006104234161855	0.0053467548503861	0.1141670851322917	0.909106	0.909106	chr2	48652380	0.0413854759296618	chr2:48652380:C:T
chr2:48652763	['C', 'T']	98663	39913.24389782448	-1567.4055108732707	0.0003413766368811	0.0054107992491309	0.063091721049522	0.949694	0.949694	chr2	48652763	0.0224163057837899	chr2:48652763:C:T
chr2:48654472	['C', 'T']	98663	39015.86337229934	-1503.8739878594088	0.0005940536040613	0.0053460927785143	0.1111192096120763	0.911522	0.911522	chr2	48654472	0.0402328449867337	chr2:48654472:C:T
chr2:48655609	['T', 'A']	98663	20619.88093741764	-725.5087132039181	0.0058851700097841	0.0069661821842044	0.8448199966875097	0.398213	0.398213	chr2	48655609	0.3998845661667023	chr2:48655609:T:A
chr2:48655739	['A', 'G']	98663	51291.39729124215	-2022.0033513408432	-0.0018693619732082	0.0048606576160109	-0.3845903416547284	0.700542	0.700542	chr2	48655739	0.1545658220892111	chr2:48655739:A:G
chr2:48656126	['A', 'G']	98663	21233.367321493726	-756.6073861317827	0.0057295527783835	0.0068742368861322	0.8334820101911368	0.404575	0.404575	chr2	48656126	0.3930009571991648	chr2:48656126:A:G
chr2:48657092	['A', 'G']	98663	22274.80613248188	-378.351072018329	0.0022729018921918	0.0067476550622507	0.3368432249756555	0.736236	0.736236	chr2	48657092	0.132982950514594	chr2:48657092:A:G
chr2:48657280	['A', 'G']	98663	22284.6466574748	-372.5890703314325	0.002679702720561	0.0067484537725576	0.3970839559512076	0.691306	0.691306	chr2	48657280	0.1603296737618841	chr2:48657280:A:G
chr2:48658235	['A', 'G']	98663	189946.4016319497	-6392.514123313488	0.0056593209126111	0.0112429116608261	0.5033679071169791	0.614707	0.614707	chr2	48658235	0.2113318413055882	chr2:48658235:A:G
chr2:48658318	['A', 'G']	98663	40580.11300213881	-1588.177816238592	0.0001345443681672	0.0052649534302249	0.0255547119172724	0.979613	0.979613	chr2	48658318	0.0089454601839068	chr2:48658318:A:G
chr2:48659726	['G', 'A']	98663	39960.20068341057	-1351.9749980366666	0.001265007068082	0.005293306322737	0.2389824036157203	0.81112	0.81112	chr2	48659726	0.0909148899533651	chr2:48659726:G:A
chr2:48660677	['C', 'T']	98663	39086.50788227779	-1501.7702017226388	0.0007266346806923	0.0053403388200453	0.1360652769754771	0.89177	0.89177	chr2	48660677	0.0497471418244984	chr2:48660677:C:T
chr2:48661394	['T', 'C']	98663	40332.388064111845	-1400.8058967862255	-1.1637468075246896e-05	0.0052919259235135	-0.0021990988240289	0.998245	0.998245	chr2	48661394	0.0007628564182205	chr2:48661394:T:C
chr2:48661758	['A', 'C']	98663	39763.23927014699	-1522.726285272406	0.00099003269872	0.0053060500808943	0.1865856302949149	0.851986	0.851986	chr2	48661758	0.0695675415862356	chr2:48661758:A:C
chr2:48662307	['A', 'T']	98663	128505.63587132897	-4263.337648197751	-0.0023161909651878	0.0044813983856367	-0.5168455838720903	0.605265	0.605265	chr2	48662307	0.2180544388354141	chr2:48662307:A:T
chr2:48662594	['G', 'C']	98663	39917.9177051278	-1562.385378553762	-2.5956699293790683e-05	0.0053039474063159	-0.0048938455277443	0.996095	0.996095	chr2	48662594	0.0016992398812394	chr2:48662594:G:C
chr2:48662828	['A', 'G']	98663	14452.1972062282	-420.3831191876828	0.0048506367061225	0.00818291760557	0.5927759437319455	0.553332	0.553332	chr2	48662828	0.2570142131735956	chr2:48662828:A:G
chr2:48663118	['A', 'G']	98663	20307.116460367182	-904.066032145242	0.0065437379255924	0.0070120375463929	0.9332149011322146	0.350711	0.350711	chr2	48663118	0.4550506123210026	chr2:48663118:A:G
chr2:48663191	['T', 'C']	98663	20054.862059527182	-923.2366234464037	0.0065850432516951	0.0070530844028491	0.9336402169007172	0.350492	0.350492	chr2	48663191	0.4553218903806495	chr2:48663191:T:C
chr2:48664079	['A', 'G']	98663	11030.677023355767	-408.1743173717108	-0.0079076460166158	0.0092756945200992	-0.8525125530472188	0.393932	0.393932	chr2	48664079	0.4045787390209018	chr2:48664079:A:G
chr2:48664145	['T', 'C']	98663	19824.64944731771	-885.8817707342591	0.0061964243877757	0.0070904750734233	0.8739082111720937	0.38217	0.38217	chr2	48664145	0.4177434076677657	chr2:48664145:T:C
chr2:48664148	['C', 'T']	98663	39566.87419744199	-1546.8144305671474	0.0003268721612936	0.0053172910198004	0.0614734382745798	0.950982	0.950982	chr2	48664148	0.0218277032252106	chr2:48664148:C:T
chr2:48665623	['A', 'G']	98663	40426.98017723878	-1597.587985565497	3.1528162860185963e-06	0.0052745359442146	0.0005977428762196	0.999523	0.999523	chr2	48665623	0.0002072078908795	chr2:48665623:A:G
chr2:48666168	['T', 'C']	98663	40716.84103442682	-1402.598877588223	0.0004730574886197	0.0052576663191463	0.0899748024892744	0.928307	0.928307	chr2	48666168	0.0323083746895169	chr2:48666168:T:C
chr2:48666193	['G', 'T']	98663	19320.995333076367	-876.6397986865092	0.0078392336226296	0.0071767001341568	1.0923172873448512	0.274696	0.274696	chr2	48666193	0.5611476645349369	chr2:48666193:G:T
chr2:48667465	['A', 'G']	98663	41441.08063747606	-1467.3884608180572	-8.196436337862839e-05	0.0052229135581794	-0.0156932261017927	0.987479	0.987479	chr2	48667465	0.0054721314291937	chr2:48667465:A:G
chr2:48668696	['A', 'G']	98663	39186.24166641313	-1508.4033859340036	0.0002106188970552	0.0053364016730147	0.0394683365235183	0.968517	0.968517	chr2	48668696	0.0138927518768306	chr2:48668696:A:G
chr2:48670133	['A', 'C']	98663	60402.958793715145	-2136.20078561549	0.0014419620740412	0.0046261474640472	0.3116982511361126	0.755271	0.755271	chr2	48670133	0.1218971905070787	chr2:48670133:A:C
chr2:48670802	['A', 'G']	98663	20282.80302047844	-738.5104659124362	0.0044542770533534	0.0071376368195845	0.6240548750157172	0.532593	0.532593	chr2	48670802	0.2736045458981128	chr2:48670802:A:G
chr2:48670918	['G', 'A']	98663	40622.17524916098	-1415.3510135459187	-3.332673851117654e-05	0.0052630878118396	-0.0063321646346477	0.994948	0.994948	chr2	48670918	0.0021996166444215	chr2:48670918:G:A
chr2:48670926	['T', 'C']	98663	40749.65092837656	-1419.2809648699056	-0.0005906429299589	0.0052567318656289	-0.1123593413278015	0.910539	0.910539	chr2	48670926	0.0407014478678994	chr2:48670926:T:C
chr2:48671400	['C', 'T']	98663	40597.93294401527	-1425.6944863695053	-0.000381409139597	0.0052636860606058	-0.0724604650059931	0.942236	0.942236	chr2	48671400	0.0258403066965229	chr2:48671400:C:T
chr2:48672722	['T', 'C']	98663	41042.327879985816	-1503.7315559395493	-0.0008556002711963	0.0052400068153507	-0.1632822821317479	0.870297	0.870297	chr2	48672722	0.0603325135312082	chr2:48672722:T:C
chr2:48672867	['C', 'T']	98663	17792.344348707553	-812.12317617509	0.0054938572228277	0.0074327548991356	0.7391414485450922	0.459823	0.459823	chr2	48672867	0.3374093094406759	chr2:48672867:C:T
chr2:48673000	['A', 'G']	98663	41102.831554082135	-1478.8648283238251	-0.0007369071405976	0.0052373537714086	-0.1407021890750535	0.888106	0.888106	chr2	48673000	0.0515351958568685	chr2:48673000:A:G
chr2:48673507	['C', 'T']	98663	18918.079898580138	-688.4696104566601	0.004499946598387	0.0072344500235738	0.6220164053554537	0.533933	0.533933	chr2	48673507	0.2725132365217425	chr2:48673507:C:T
chr2:48673592	['T', 'C']	98663	41322.91549809885	-1437.4258230768596	-0.0005184310617517	0.0052274623748744	-0.0991745180689432	0.921	0.921	chr2	48673592	0.035740369803151	chr2:48673592:T:C
chr2:48673912	['C', 'T']	98663	118966.7620925635	-3596.407899005578	0.0025411757683204	0.004375237253226	0.5808086787629152	0.561371	0.561371	chr2	48673912	0.25075002644558	chr2:48673912:C:T
chr2:48674174	['T', 'C']	98663	41283.18426200926	-1439.2691278612658	-0.0004327894855675	0.0052313204737957	-0.0827304478353828	0.934066	0.934066	chr2	48674174	0.0296224359507208	chr2:48674174:T:C
chr2:48674500	['C', 'T']	98663	9037.373976157654	-544.7993746007865	-0.0056280161004372	0.0101733338774187	-0.5532125621994494	0.580119	0.580119	chr2	48674500	0.2364829103296327	chr2:48674500:C:T
chr2:48674833	['G', 'A']	98663	11675.946733566469	-460.65283792670266	-0.0077880589703681	0.0090330971228226	-0.8621692941495316	0.388596	0.388596	chr2	48674833	0.4105016741090319	chr2:48674833:G:A
chr2:48675439	['A', 'G']	98663	41308.44286872784	-1615.9045805345586	-0.0009876089539257	0.005232514939421	-0.1887446028075767	0.850293	0.850293	chr2	48675439	0.0704313962190949	chr2:48675439:A:G
chr2:48677231	['A', 'T']	98663	41312.630667072175	-1410.6802218457442	-0.0004475845631531	0.0052301181470106	-0.0855782891652171	0.931802	0.931802	chr2	48677231	0.0306763617263558	chr2:48677231:A:T
chr2:48677411	['T', 'C']	98663	52368.14633726001	-2002.3875231079555	-0.002412363699307	0.0048282622571627	-0.4996339409128671	0.617334	0.617334	chr2	48677411	0.2094798033734796	chr2:48677411:T:C
chr2:48677470	['C', 'T']	98663	40513.57001226595	-1557.8635660213315	-0.0011732476045731	0.0052689160273333	-0.2226734300730447	0.82379	0.82379	chr2	48677470	0.084183484255273	chr2:48677470:C:T
chr2:48677520	['A', 'G']	98663	40766.02413681245	-1559.8173808125107	-0.0016237210162434	0.0052578489140789	-0.3088185002607393	0.75746	0.75746	chr2	48677520	0.1206402964731202	chr2:48677520:A:G
chr2:48677671	['C', 'G']	98663	17725.4134666072	-839.4774679852478	0.00482065893681	0.007452298723539	0.6468687200612852	0.517718	0.517718	chr2	48677671	0.2859067352213952	chr2:48677671:C:G
chr2:48677703	['A', 'G']	98663	178595.10152757648	-5781.102966512446	0.0080814354155531	0.0072630674577517	1.112675252234919	0.265851	0.265851	chr2	48677703	0.5753617017456458	chr2:48677703:A:G
chr2:48678817	['C', 'T']	98663	138496.86352208912	-4320.893701948701	0.0030099070252564	0.0046646796318968	0.6452548219335101	0.518764	0.518764	chr2	48678817	0.2850301697194594	chr2:48678817:C:T
chr2:48678910	['A', 'C']	98663	191412.7003284072	-6214.762986027451	0.0064722050978357	0.0124799625644669	0.5186077333487723	0.604035	0.604035	chr2	48678910	0.2189378960370182	chr2:48678910:A:C
chr2:48679221	['A', 'G']	98663	179550.19833152567	-5760.358653650638	0.0084766687406952	0.0074332903019806	1.140365624955696	0.254137	0.254137	chr2	48679221	0.5949321010809481	chr2:48679221:A:G
chr2:48679947	['C', 'T']	98663	178337.6905251847	-5866.9873537447975	0.0093617741685588	0.0072395385577053	1.293145149229808	0.195964	0.195964	chr2	48679947	0.7078237043443153	chr2:48679947:C:T
chr2:48679991	['T', 'C']	98663	40487.079646376566	-1534.582004728141	-0.0002392697026722	0.0052707191788506	-0.0453960255807919	0.963792	0.963792	chr2	48679991	0.0160166829012501	chr2:48679991:T:C
chr2:48680030	['C', 'G']	98663	11818.239567813016	-472.009432362818	-0.0090518371698518	0.0089814604326725	-1.0078357787919776	0.313536	0.313536	chr2	48680030	0.5037125865597822	chr2:48680030:C:G
chr2:48680145	['C', 'T']	98663	11230.024398402498	-336.9678269678772	0.0216873791375589	0.0091635046704502	2.3667122915858494	0.0179488	0.0179488	chr2	48680145	1.745964581670577	chr2:48680145:C:T
chr2:48680499	['G', 'A']	98663	118939.67168778511	-3649.280990816877	0.0016536330554937	0.0043756709636631	0.3779153115547395	0.705494	0.705494	chr2	48680499	0.1515066754290834	chr2:48680499:G:A
chr2:48681770	['G', 'A']	98663	179502.3741358688	-5747.223137493209	0.0084050782583641	0.0074257300069047	1.1318857877338304	0.257685	0.257685	chr2	48681770	0.588910861258288	chr2:48681770:G:A
chr2:48682032	['G', 'A']	98663	32864.66270299859	-1225.46274714605	0.0032979584724956	0.00572375646497	0.5761877698115742	0.56449	0.56449	chr2	48682032	0.2483437472435069	chr2:48682032:G:A
chr2:48682289	['G', 'C']	98663	170416.18118770732	-5356.699245297511	-0.0024061022304452	0.0062114265232851	-0.3873670921527172	0.698485	0.698485	chr2	48682289	0.1558429159451847	chr2:48682289:G:C
chr2:48682298	['C', 'T']	98663	53178.25878493651	-2040.2330170972089	-0.0020930603636934	0.0048101825690341	-0.4351311688599161	0.663468	0.663468	chr2	48682298	0.1781800189315151	chr2:48682298:C:T
chr2:48682994	['C', 'T']	98663	178393.0810517673	-5899.013451176531	0.0073703729536726	0.00724606606681	1.0171550860448224	0.309082	0.309082	chr2	48682994	0.5099262861961509	chr2:48682994:C:T
chr2:48683338	['G', 'GA']	98663	11977.64198594791	-460.0299351064638	-0.0077118471106523	0.0089247305061982	-0.8640985971841306	0.387536	0.387536	chr2	48683338	0.4116879476734359	chr2:48683338:G:GA
chr2:48683977	['A', 'C']	98663	119806.28613288184	-3642.759215680644	0.0014320979806697	0.0043834689097014	0.3267042632605993	0.743892	0.743892	chr2	48683977	0.1284901117776204	chr2:48683977:A:C
chr2:48685241	['C', 'G']	98663	17705.79457289692	-830.4547001266999	0.0055866750203109	0.0074533047272655	0.7495567704180798	0.453523	0.453523	chr2	48685241	0.3434006832019151	chr2:48685241:C:G
chr2:48685860	['G', 'T']	98663	59999.10862357413	-2086.032570165747	0.0016312323852489	0.0046357709576098	0.3518794177204126	0.724929	0.724929	chr2	48685860	0.1397045264195731	chr2:48685860:G:T
chr2:48685880	['C', 'A']	98663	10296.19150057785	-647.493416717528	-0.0105112891311787	0.0095630935846669	-1.0991515494559294	0.271705	0.271705	chr2	48685880	0.5659023694863075	chr2:48685880:C:A
chr2:48687549	['A', 'G']	98663	11685.184353238115	-461.0466609065816	-0.0090943479081116	0.0090293609049001	-1.0071972982247464	0.313842	0.313842	chr2	48687549	0.5032889372701972	chr2:48687549:A:G
chr2:48688732	['A', 'G']	98663	119902.52074167192	-3633.302887686581	0.001686965864457	0.0043833206648949	0.3848602448749918	0.700342	0.700342	chr2	48688732	0.1546898279269118	chr2:48688732:A:G
chr2:48689493	['C', 'T']	98663	179659.2093803533	-5747.352892400857	0.0087133996433125	0.0074535629596427	1.1690247590972562	0.242396	0.242396	chr2	48689493	0.6154745511404912	chr2:48689493:C:T
chr2:48689683	['A', 'G']	98663	119564.08423645816	-3636.201718685704	0.0022620248157767	0.0043813513539221	0.5162847334194675	0.605657	0.605657	chr2	48689683	0.2177732589694063	chr2:48689683:A:G
chr2:48689950	['G', 'A']	98663	179609.92263093343	-5755.668334773437	0.0084846108487737	0.007444907744511	1.1396529198134466	0.254434	0.254434	chr2	48689950	0.5944248544003923	chr2:48689950:G:A
chr2:48690703	['A', 'G']	98663	17690.510233251218	-832.1941541943817	0.0054082949089871	0.0074569857572236	0.7252655543492301	0.468291	0.468291	chr2	48690703	0.3294841887647847	chr2:48690703:A:G
chr2:48690884	['G', 'C']	98663	119526.65220344484	-3639.62718596557	0.001778423236412	0.0043802316450436	0.4060112296627807	0.684735	0.684735	chr2	48690884	0.1644774727484535	chr2:48690884:G:C
chr2:48692458	['T', 'C']	98663	179012.8863233222	-5862.394092312537	0.0079704586674884	0.0073549114024816	1.0836920027070789	0.278504	0.278504	chr2	48692458	0.555168562912326	chr2:48692458:T:C
chr2:48693124	['C', 'T']	98663	179481.4679114842	-5735.330500446277	0.0083275580433676	0.0074220203499835	1.1220068998309989	0.261862	0.261862	chr2	48693124	0.581927519473513	chr2:48693124:C:T
chr2:48694236	['T', 'C']	98663	119936.44987683352	-3631.259775884783	0.0018206254864242	0.0043834283044538	0.4153428230078237	0.677892	0.677892	chr2	48694236	0.1688394912953902	chr2:48694236:T:C
chr2:48694299	['T', 'C']	98663	8928.452472176612	-560.8101939275448	-0.0066536859896889	0.0102251995422837	-0.6507145373715447	0.515232	0.515232	chr2	48694299	0.2879971716733961	chr2:48694299:T:C
chr2:48695422	['C', 'T']	98663	178555.09747296077	-5893.231900800237	0.0072042517766882	0.0072760284976682	0.9901351786894376	0.32211	0.32211	chr2	48695422	0.4919957921706708	chr2:48695422:C:T
chr2:48696595	['A', 'C']	98663	17759.15997810463	-835.7667737693585	0.0047225443396997	0.0074459764098201	0.634241109530161	0.525925	0.525925	chr2	48696595	0.279076184379565	chr2:48696595:A:C
chr2:48696832	['C', 'CA']	98663	120040.38337793452	-3641.314962162872	0.0019144154500568	0.0043846875942467	0.436613877022574	0.662392	0.662392	chr2	48696832	0.1788849213572883	chr2:48696832:C:CA
chr2:48696952	['C', 'T']	98663	174917.63727865228	-5758.494668474947	-0.0068591121153252	0.0067213783110908	-1.0204918988129457	0.307498	0.307498	chr2	48696952	0.5121577045773076	chr2:48696952:C:T
chr2:48697337	['C', 'T']	98663	174768.39957022382	-5737.359517615099	-0.005672809011325	0.0067029336080369	-0.8463173504393996	0.397378	0.397378	chr2	48697337	0.4007961803642983	chr2:48697337:C:T
chr2:48697682	['A', 'T']	98663	59047.16641153271	-2822.216964502549	0.005561370293641	0.0046715887754883	1.1904665759155253	0.233866	0.233866	chr2	48697682	0.6310329123750789	chr2:48697682:A:T
chr2:48698607	['C', 'T']	98663	156931.0869225857	-6432.769980032838	0.011954065830279	0.0054625931178592	2.188350033099976	0.0286465	0.0286465	chr2	48698607	1.5429284321098815	chr2:48698607:C:T
chr2:48699043	['G', 'C']	98663	193194.87438678287	-6334.57032277083	0.0149263853392659	0.0148123085953197	1.0077014830748428	0.3136	0.3136	chr2	48699043	0.5036239459875992	chr2:48699043:G:C
chr2:48699649	['A', 'C']	98663	18796.38102188301	-737.5720308342063	0.0076247742542435	0.0072587831639654	1.0504204467898957	0.293527	0.293527	chr2	48699649	0.5323519441209982	chr2:48699649:A:C
chr2:48700107	['A', 'C']	98663	52774.97723931665	-2349.714054570109	0.0004581702890925	0.0048085085702519	0.0952832426933827	0.92409	0.92409	chr2	48700107	0.0342857294293181	chr2:48700107:A:C
chr2:48701394	['C', 'G']	98663	52118.28245466433	-2348.0055532671954	0.0002536761669447	0.0048288010392619	0.05253398615561	0.958103	0.958103	chr2	48701394	0.0185877999745919	chr2:48701394:C:G
chr2:48701503	['A', 'G']	98663	14288.9102863052	-610.9248227482797	0.0037762771858056	0.0082123863393357	0.4598270258813836	0.645641	0.645641	chr2	48701503	0.1900088985022523	chr2:48701503:A:G
chr2:48701544	['A', 'C']	98663	18816.288552574228	-726.9568155087127	0.0081645217570922	0.0072577353664796	1.1249406798160044	0.260617	0.260617	chr2	48701544	0.5839972587485645	chr2:48701544:A:C
chr2:48702068	['G', 'A']	98663	31523.11204598214	-1536.864382551266	-0.0039567428503787	0.0057954494719187	-0.6827326973603558	0.494777	0.494777	chr2	48702068	0.3055904970082507	chr2:48702068:G:A
chr2:48702327	['A', 'G']	98663	31649.17014698428	-1546.3218990112898	-0.0042259047910467	0.0057859062544538	-0.7303790633997447	0.46516	0.46516	chr2	48702327	0.3323976381528992	chr2:48702327:A:G
chr2:48702357	['G', 'A']	98663	31549.9536979774	-1551.432172155383	-0.004491213494718	0.0057941886760964	-0.7751237914026323	0.438268	0.438268	chr2	48702357	0.3582602380632814	chr2:48702357:G:A
chr2:48702453	['C', 'T']	98663	19877.611758147075	84.90893564982491	-0.0128743500578499	0.0072557900529278	-1.7743553719081058	0.0760075	0.0760075	chr2	48702453	1.1191435518256914	chr2:48702453:C:T
chr2:48703074	['T', 'G']	98663	18691.515584613047	-728.8996289766076	0.0077970986841275	0.0072774926574595	1.071399045127917	0.283993	0.283993	chr2	48703074	0.5466923645263408	chr2:48703074:T:G
chr2:48703681	['C', 'G']	98663	31747.148377548223	-1557.196965117792	-0.0044343223859134	0.0057806209098106	-0.7671013988112767	0.443023	0.443023	chr2	48703681	0.3535737263417374	chr2:48703681:C:G
chr2:48704169	['C', 'A']	98663	18631.07719052832	-719.800163537022	0.0082032771021801	0.0072885967954294	1.1254947052804871	0.260382	0.260382	chr2	48704169	0.5843890414973553	chr2:48704169:C:A
chr2:48704301	['T', 'C']	98663	18728.708425405963	-717.3760892090866	0.0085220588700907	0.0072718013931218	1.1719322915160326	0.241227	0.241227	chr2	48704301	0.6175740841987307	chr2:48704301:T:C
chr2:48704518	['C', 'A']	98663	19772.60324362677	-779.9665574478862	0.0049091604271392	0.0070838858190468	0.6930038897492865	0.488309	0.488309	chr2	48704518	0.3113052711811298	chr2:48704518:C:A
chr2:48705806	['C', 'T']	98663	20871.82722608644	-16.403742650494355	-0.014030099508379	0.007081241837045	-1.9813049506347309	0.0475599	0.0475599	chr2	48705806	1.322759067205025	chr2:48705806:C:T
chr2:48706384	['C', 'T']	98663	174491.222694144	-5613.349653765304	-0.0052046091776923	0.0066734669592689	-0.7798958486583212	0.435454	0.435454	chr2	48706384	0.3610577157454412	chr2:48706384:C:T
chr2:48706412	['C', 'T']	98663	19808.81081409847	-784.4254014816321	0.0053437919130957	0.0070759017902528	0.7552100172527743	0.450125	0.450125	chr2	48706412	0.3466668656206583	chr2:48706412:C:T
chr2:48706705	['C', 'T']	98663	23208.117035295072	-1160.665260017565	-0.0030439903377726	0.0066093156407164	-0.4605605940530746	0.645115	0.645115	chr2	48706705	0.190362859917309	chr2:48706705:C:T
chr2:48706737	['G', 'A']	98663	124898.17948821926	-4483.220087376996	0.0043805797781817	0.0044147630531842	0.9922570533025852	0.321075	0.321075	chr2	48706737	0.4933935087739906	chr2:48706737:G:A
chr2:48706751	['G', 'A']	98663	19756.40289505428	-789.1152825896722	0.0048371343230102	0.0070844752372144	0.6827794806312472	0.494748	0.494748	chr2	48706751	0.3056159527369667	chr2:48706751:G:A
chr2:48706788	['C', 'T']	98663	31391.090636309244	-1573.5791047708117	-0.0048447012599051	0.0058119605552374	-0.8335743530708228	0.404523	0.404523	chr2	48706788	0.3930567806299236	chr2:48706788:C:T
chr2:48707192	['G', 'A']	98663	31403.27315298148	-1544.841903173504	-0.0044153662548393	0.0058069311754937	-0.7603613890712125	0.44704	0.44704	chr2	48707192	0.3496536155659121	chr2:48707192:G:A
chr2:48707420	['CTG', 'C']	98663	23198.1161230158	-1153.3645469837863	-0.0025932453409501	0.0066106066000907	-0.3922855341164276	0.694848	0.694848	chr2	48707420	0.158110188188251	chr2:48707420:CTG:C
chr2:48707484	['T', 'C']	98663	55019.249427268114	-2717.37119257252	-0.0046213231596958	0.0047588815210955	-0.9710943924974984	0.331504	0.331504	chr2	48707484	0.4795112269350844	chr2:48707484:T:C
chr2:48708071	['C', 'T']	98663	54938.79565935791	-2731.4806689116062	-0.0048804775707405	0.0047603900611106	-1.025226401216785	0.305259	0.305259	chr2	48708071	0.5153315228205348	chr2:48708071:C:T
chr2:48708092	['C', 'A']	98663	54838.78146762765	-2732.609730427226	-0.0050280315205801	0.0047640833616499	-1.0554037658230335	0.291243	0.291243	chr2	48708092	0.5357445040703258	chr2:48708092:C:A
chr2:48708152	['G', 'A']	98663	10026.1016196712	-540.1159800773261	-0.0109030287081568	0.0096737154656192	-1.1270776721629532	0.259712	0.259712	chr2	48708152	0.5855079833187856	chr2:48708152:G:A
chr2:48708253	['C', 'T']	98663	138045.78997678685	-3618.04095710439	0.0055458966520646	0.0046612045946806	1.1897990185613507	0.234128	0.234128	chr2	48708253	0.630546644747092	chr2:48708253:C:T
chr2:48708791	['T', 'C']	98663	14258.867125495404	-621.24593289415	0.0024761927795164	0.0082228433080161	0.3011358342560742	0.763312	0.763312	chr2	48708791	0.1172979100370882	chr2:48708791:T:C
chr2:48708867	['G', 'A']	98663	23249.88519588465	-1170.8465947909058	-0.0036496156225926	0.006604458277466	-0.5525987854363296	0.580539	0.580539	chr2	48708867	0.2361685994984301	chr2:48708867:G:A
chr2:48710015	['C', 'T']	98663	13996.2767348511	-642.2852140704088	0.0022210618248222	0.0082776033985004	0.2683218460580743	0.788452	0.788452	chr2	48710015	0.1032247408508198	chr2:48710015:C:T
chr2:48710210	['G', 'A']	98663	32920.00589994424	-305.92251553287207	-0.0036025991952717	0.0057635583600767	-0.6250651021817348	0.53193	0.53193	chr2	48710210	0.2741455154755327	chr2:48710210:G:A
chr2:48710437	['G', 'A']	98663	15166.07601159585	-882.7487908413046	-0.0170995939019911	0.0079826910772587	-2.14208388330408	0.0321892	0.0321892	chr2	48710437	1.492289816725474	chr2:48710437:G:A
chr2:48710475	['C', 'A']	98663	78609.54471544716	-2272.137856787552	0.0065209310616247	0.0043301188163096	1.505947374252933	0.132084	0.132084	chr2	48710475	0.8791497874767649	chr2:48710475:C:A
chr2:48711582	['T', 'A']	98663	94414.75131293468	-3183.3218472798244	0.0015281304402401	0.0042455992596473	0.3599328025997182	0.718898	0.718898	chr2	48711582	0.1433327246095972	chr2:48711582:T:A
chr2:48711957	['A', 'G']	98663	118147.7020096528	-3354.172210241095	0.0081816210774562	0.0043420269278212	1.8842861210816373	0.0595292	0.0595292	chr2	48711957	1.2252699537983234	chr2:48711957:A:G
chr2:48712413	['G', 'A']	98663	20525.95277969263	-494.7926320921469	-0.0133797648628057	0.006997947488419	-1.9119555962584704	0.0558848	0.0558848	chr2	48712413	1.2527062989790112	chr2:48712413:G:A
chr2:48712590	['A', 'T']	98663	20735.78301991992	-499.2967996289977	-0.0140195225799443	0.0069686049031586	-2.011811944395038	0.0442425	0.0442425	chr2	48712590	1.3541603404391522	chr2:48712590:A:T
chr2:48712603	['A', 'G']	98663	34486.18512435236	-1488.4319476826804	-0.0029296316749967	0.005592120577509	-0.5238856413038447	0.600359	0.600359	chr2	48712603	0.2215889744596709	chr2:48712603:A:G
chr2:48712723	['C', 'G']	98663	20711.408335191907	-498.3069054793951	-0.0137125709399414	0.0069723694527513	-1.9667017120744168	0.0492204	0.0492204	chr2	48712723	1.307854861232833	chr2:48712723:C:G
chr2:48712814	['T', 'C']	98663	32215.203833988893	-689.8014237947101	-0.0141194385913819	0.0058146500379917	-2.4282525171984943	0.0151736	0.0151736	chr2	48712814	1.818911368807768	chr2:48712814:T:C
chr2:48712934	['A', 'G']	98663	10441.799160635	-54.85354448600834	0.0124147963280586	0.0095637548101284	1.2981090141406386	0.194253	0.194253	chr2	48712934	0.7116322653281553	chr2:48712934:A:G
chr2:48713007	['C', 'T']	98663	173871.19637698054	-5908.089072124981	0.0149553658425052	0.0065956210380145	2.2674689398175625	0.0233637	0.0233637	chr2	48713007	1.6314583789252832	chr2:48713007:C:T
chr2:48713161	['C', 'T']	98663	94197.77805263802	-3124.786199377644	0.0137152947831393	0.0042887771179546	3.197949999714707	0.00138452	0.00138452	chr2	48713161	2.858700766298398	chr2:48713161:C:T
chr2:48713490	['A', 'C']	98663	7500.88896324461	-440.59774840929066	-0.0206664366445066	0.0110909889919219	-1.86335381448479	0.0624155	0.0624155	chr2	48713490	1.2047075460778929	chr2:48713490:A:C
chr2:48713541	['C', 'T']	98663	140927.99456582346	-4381.949557471086	0.0091313168859527	0.0046998178964928	1.9429086588156628	0.05203	0.05203	chr2	48713541	1.2837461741039633	chr2:48713541:C:T
chr2:48713933	['CA', 'C']	98663	20698.468527002915	-462.1570388912697	-0.0126255619982758	0.0069709535755479	-1.811167132508628	0.070118	0.070118	chr2	48713933	1.1541704799335082	chr2:48713933:CA:C
chr2:48714289	['C', 'T']	98663	139636.38215495038	-4424.694838555046	0.0090474134381767	0.0046688200750351	1.937837246407191	0.0526459	0.0526459	chr2	48714289	1.2786354454986235	chr2:48714289:C:T
chr2:48714425	['T', 'C']	98663	86896.39475338689	-3261.39827765996	0.0104045642863906	0.0043100783746085	2.4140081414031465	0.0157799	0.0157799	chr2	48714425	1.8018957533183475	chr2:48714425:T:C
chr2:48714771	['G', 'A']	98663	173938.10361360293	-5918.284305755393	0.0149439584866536	0.006604775804408	2.262598902551708	0.0236626	0.0236626	chr2	48714771	1.62593753766179	chr2:48714771:G:A
chr2:48715143	['T', 'A']	98663	173929.91729346168	-5911.625441517506	0.0152776213171915	0.0066036821239924	2.313500412396452	0.0206972	0.0206972	chr2	48715143	1.6840884036638528	chr2:48715143:T:A
chr2:48715609	['T', 'A']	98663	17795.394982863858	-833.0585332021632	0.009092481936832	0.0074448965765952	1.221303995735331	0.221974	0.221974	chr2	48715609	0.6536978918457769	chr2:48715609:T:A
chr2:48715623	['T', 'A']	98663	33068.06033661157	-1512.1038641113166	-0.0021504149667521	0.005686669202874	-0.3781501772013287	0.70532	0.70532	chr2	48715623	0.1516138011596677	chr2:48715623:T:A
chr2:48715868	['C', 'T']	98663	11678.591842526708	-926.6240153918226	-0.0250677226744379	0.0090499200784355	-2.769938569310693	0.00560773	0.00560773	chr2	48715868	2.2512129048725256	chr2:48715868:C:T
chr2:48716657	['T', 'C']	98663	33151.7041328346	-1522.1890064749646	-0.002408600112532	0.0056797546532708	-0.424067633123028	0.671517	0.671517	chr2	48716657	0.1729429883374279	chr2:48716657:T:C
chr2:48716664	['A', 'G']	98663	83856.9481933574	-3198.5860030577	0.0082546697448601	0.0043251331894388	1.9085353868446004	0.056325	0.056325	chr2	48716664	1.2492987996041316	chr2:48716664:A:G
chr2:48716701	['A', 'C']	98663	33124.386117334565	-1519.5163267443825	-0.0021792552500024	0.0056821195212468	-0.3835285832784215	0.701329	0.701329	chr2	48716701	0.1540782026247037	chr2:48716701:A:C
chr2:48717122	['C', 'G']	98663	86308.99486004518	-3268.305898284222	0.0104032448985179	0.0043143609741718	2.41130609163153	0.0158973	0.0158973	chr2	48717122	1.7986766300614587	chr2:48717122:C:G
chr2:48717302	['G', 'A']	98663	20503.90944662389	-484.6347049326127	-0.0132911113226098	0.0070029267516747	-1.8979366476211288	0.0577073	0.0577073	chr2	48717302	1.2387692449173346	chr2:48717302:G:A
chr2:48717394	['A', 'G']	98663	20542.87391286719	-487.88607188746647	-0.0134522986034192	0.0069965414703214	-1.92270690604529	0.0545197	0.0545197	chr2	48717394	1.263446542578799	chr2:48717394:A:G
chr2:48717407	['C', 'G']	98663	20541.08194378276	-485.3944892975677	-0.0133056106418382	0.0069963354253683	-1.9017971313371929	0.0572006	0.0572006	chr2	48717407	1.242599415694345	chr2:48717407:C:G
chr2:48717431	['G', 'A']	98663	55029.61709332385	-1955.7609857965688	-0.0077587411390777	0.0047339432459265	-1.6389594754339354	0.101225	0.101225	chr2	48717431	0.9947122145595492	chr2:48717431:G:A
chr2:48718008	['C', 'T']	98663	7474.287847454534	-455.5310989722636	-0.0224997500409994	0.0111145556364842	-2.0243499404638845	0.0429368	0.0429368	chr2	48718008	1.367170325855249	chr2:48718008:C:T
chr2:48718346	['C', 'T']	98663	9840.895107659868	-88.49935997227259	0.0154463591316247	0.009796642177443	1.5766993273664949	0.114868	0.114868	chr2	48718346	0.939800940493766	chr2:48718346:C:T
chr2:48718633	['A', 'T']	98663	83719.7281343768	-3170.15555623615	0.0088552420719087	0.0043273337565785	2.046350609875344	0.0407245	0.0407245	chr2	48718633	1.3901442390900232	chr2:48718633:A:T
chr2:48718765	['C', 'T']	98663	20655.62806608555	-515.4759701996126	-0.0134349599818527	0.0069805224116976	-1.9246353194624928	0.0542779	0.0542779	chr2	48718765	1.2653769634451426	chr2:48718765:C:T
chr2:48718815	['G', 'A']	98663	20518.703578307144	-482.5229386403723	-0.0133882548358911	0.0070013760808331	-1.912231921456515	0.0558493	0.0558493	chr2	48718815	1.2529822658436718	chr2:48718815:G:A
chr2:48719028	['A', 'G']	98663	45241.58546623012	-730.9959849208277	-0.0029523179106163	0.0050758651163732	-0.5816383696038466	0.560812	0.560812	chr2	48719028	0.2511827021062597	chr2:48719028:A:G
chr2:48719094	['G', 'A']	98663	12952.181492894357	-665.7986007107584	0.0069170969304969	0.0086046691681923	0.803877150334421	0.42147	0.42147	chr2	48719094	0.3752333327785951	chr2:48719094:G:A
chr2:48719585	['T', 'C']	98663	84070.07721236697	-3189.53266864338	0.0084870553464054	0.0043241789918748	1.9626975114473184	0.0496841	0.0496841	chr2	48719585	1.3037825727770338	chr2:48719585:T:C
chr2:48720441	['G', 'A']	98663	20476.245223349582	-500.5183551635288	-0.0141266848197485	0.0070061816550823	-2.016317234581104	0.0437695	0.0437695	chr2	48720441	1.3588284145127996	chr2:48720441:G:A
chr2:48720911	['G', 'A']	98663	6133.7460238619005	-474.2031917334001	-0.0225727630667966	0.0122289111357455	-1.845852244425569	0.0649167	0.0649167	chr2	48720911	1.1876435653741	chr2:48720911:G:A
chr2:48721298	['C', 'G']	98663	8015.731191842196	-315.8493072050936	0.019357403005456	0.010752845262947	1.8002121793902524	0.0718302	0.0718302	chr2	48721298	1.1436929243397005	chr2:48721298:C:G
chr2:48721717	['A', 'G']	98663	33259.39361561934	-1528.585700611871	-0.0024351728021141	0.0056730882051643	-0.4292499453643886	0.667742	0.667742	chr2	48721717	0.1753913064165374	chr2:48721717:A:G
chr2:48722902	['T', 'C']	98663	32971.34435884439	-1584.04151194643	-0.0035326902417804	0.0056954012206518	-0.620270654325576	0.535081	0.535081	chr2	48722902	0.2715804699595069	chr2:48722902:T:C
chr2:48722936	['T', 'G']	98663	33057.36601313817	-1547.6186702392456	-0.0026865854502118	0.005687130160216	-0.4723973910436737	0.636644	0.636644	chr2	48722936	0.1961033495402505	chr2:48722936:T:G
chr2:48724352	['G', 'A']	98663	21081.35037302843	-505.3913774841198	-0.0121464808716919	0.0069153474634722	-1.7564527214071706	0.0790142	0.0790142	chr2	48724352	1.1022948526657397	chr2:48724352:G:A
chr2:48724832	['G', 'C']	98663	86227.97515181625	-3257.9987202347106	0.010582532018768	0.0043154382332251	2.4522496782115364	0.0141983	0.0141983	chr2	48724832	1.847763651730804	chr2:48724832:G:C
chr2:48725435	['C', 'T']	98663	103314.0370941089	-3000.4163990336124	-0.011102356407293	0.0042964444931333	-2.584080028273871	0.00976534	0.00976534	chr2	48725435	2.010312631274921	chr2:48725435:C:T
chr2:48725510	['G', 'A']	98663	34439.09434708131	-1915.5996296770104	-0.0101754852238342	0.0055982022166011	-1.81763445301412	0.0691231	0.0691231	chr2	48725510	1.1603767930594864	chr2:48725510:G:A
chr2:48726070	['C', 'T']	98663	180399.45596732013	-5605.552509373017	-0.0003936201839031	0.0076027372950058	-0.0517734821853845	0.958709	0.958709	chr2	48726070	0.0183131956161031	chr2:48726070:C:T
chr2:48726840	['T', 'A']	98663	37633.102892130526	-1226.1193115426809	0.0023394203574086	0.0054257252480544	0.4311719172008448	0.666344	0.666344	chr2	48726840	0.1763015084693858	chr2:48726840:T:A
chr2:48727766	['T', 'C']	98663	41373.77409937762	-1593.6554529733546	0.0051682718572884	0.005234669349887	0.9873158191739284	0.32349	0.32349	chr2	48727766	0.4901391400708442	chr2:48727766:T:C
chr2:48728046	['C', 'T']	98663	58573.31138683617	-184.2660342016237	-0.0060794408469297	0.0048245711821331	-1.2600997306131076	0.207636	0.207636	chr2	48728046	0.6826973461708633	chr2:48728046:C:T
chr2:48728175	['T', 'C']	98663	58873.49810406361	-143.6158799193956	-0.0055905465542912	0.004819879057035	-1.1598935342851355	0.246095	0.246095	chr2	48728175	0.6088972099236447	chr2:48728175:T:C
chr2:48728231	['C', 'T']	98663	38384.9481751825	-534.0015168797428	-0.0060442992631261	0.0054509240013128	-1.1088577389210352	0.267494	0.267494	chr2	48728231	0.5726859549366421	chr2:48728231:C:T
chr2:48728266	['C', 'T']	98663	38397.837726056285	-525.5092517818316	-0.005562707430854	0.0054498506668728	-1.0207082305332291	0.307395	0.307395	chr2	48728266	0.5123032008898512	chr2:48728266:C:T
chr2:48728348	['T', 'C']	98663	38458.96542984593	-523.5171040651832	-0.0055581266437432	0.0054461793151241	-1.020555204326118	0.307468	0.307468	chr2	48728348	0.5122000771132442	chr2:48728348:T:C
chr2:48728544	['A', 'G']	98663	146909.82410007392	-4448.500247876907	-0.0034739113093539	0.0048823875113982	-0.7115189651054766	0.476764	0.476764	chr2	48728544	0.3216965451965336	chr2:48728544:A:G
chr2:48729278	['C', 'T']	98663	9483.768982818918	-506.8045448488817	-0.0093799512161121	0.009924004769209	-0.945178023817066	0.34457	0.34457	chr2	48729278	0.4627225371074291	chr2:48729278:C:T
chr2:48729292	['T', 'A']	98663	105420.57530413623	-2316.0006039430723	0.0003655955352991	0.0043059352786554	0.0849050233317188	0.932337	0.932337	chr2	48729292	0.0304270803646146	chr2:48729292:T:A
chr2:48729336	['C', 'T']	98663	61189.16330275227	-247.5672967356957	-0.0049908600005575	0.0047557344652562	-1.0494404254524845	0.293978	0.293978	chr2	48729336	0.5316851690303603	chr2:48729336:C:T
chr2:48729373	['A', 'G']	98663	62200.6087000598	-269.15293414890823	-0.0046190748501576	0.0047334858200675	-0.97582944699552	0.329151	0.329151	chr2	48729373	0.4826048211314582	chr2:48729373:A:G
chr2:48731456	['A', 'G']	98663	40206.15019818941	-2062.812619047211	-0.0035355853632845	0.0052872446991595	-0.6687009140784734	0.503688	0.503688	chr2	48731456	0.2978383957689769	chr2:48731456:A:G
chr2:48731487	['A', 'G']	98663	20044.860133409024	372.41024885670174	-0.0024369260635849	0.0071946692901496	-0.338712728175204	0.734827	0.734827	chr2	48731487	0.1338148946422453	chr2:48731487:A:G
chr2:48731508	['C', 'T']	98663	19941.03168842754	358.86361145300026	-0.0027120502929336	0.0072094898642965	-0.3761778356003417	0.706786	0.706786	chr2	48731508	0.1507120615746732	chr2:48731508:C:T
chr2:48732312	['G', 'A']	98663	39757.25328197071	-2046.0051734106105	-0.0036115726578058	0.0053098307451613	-0.680167190093008	0.4964	0.4964	chr2	48732312	0.3041682271733077	chr2:48732312:G:A
chr2:48732398	['T', 'C']	98663	20357.47600125696	382.7921072571314	-0.0021723067441972	0.0071517033222899	-0.3037467644143876	0.761321	0.761321	chr2	48732398	0.1184321906213279	chr2:48732398:T:C
chr2:48732893	['G', 'A']	98663	37914.99574252407	-579.4494207607615	-0.0062692516902581	0.0054637955481463	-1.147416962258965	0.251212	0.251212	chr2	48732893	0.5999596188786811	chr2:48732893:G:A
chr2:48733178	['A', 'G']	98663	66744.55927615569	-1762.0935204443151	0.0051166006404544	0.0045039225858597	1.1360321015548005	0.255946	0.255946	chr2	48733178	0.5918516533436717	chr2:48733178:A:G
chr2:48733501	['C', 'T']	98663	37857.139223696606	-576.9549289160109	-0.0060516837340724	0.0054662242694845	-1.107104911127827	0.268251	0.268251	chr2	48733501	0.5714586503734841	chr2:48733501:C:T
chr2:48734502	['A', 'C']	98663	20022.246971524728	369.1041465623846	-0.001768390671821	0.0071990768837803	-0.2456413093469301	0.80596	0.80596	chr2	48734502	0.0936865118057678	chr2:48734502:A:C
chr2:48734523	['A', 'T']	98663	40983.27700544519	-674.7151049549242	-0.002581804052698	0.0052971071528691	-0.4873988722881709	0.625977	0.625977	chr2	48734523	0.2034416235892318	chr2:48734523:A:T
chr2:48734563	['TTCC', 'T']	98663	138059.2805507047	-4008.9092624519367	-0.0032471907654531	0.0046586549221719	-0.6970232437691029	0.48579	0.48579	chr2	48734563	0.3135514294022726	chr2:48734563:TTCC:T
chr2:48734858	['A', 'G']	98663	43489.17099007594	-786.643760951814	-0.0017564979923788	0.0051758862000103	-0.3393617874317585	0.734338	0.734338	chr2	48734858	0.1341039976490458	chr2:48734858:A:G
chr2:48735152	['G', 'T']	98663	41590.52924779792	-1864.0330057187189	0.0070463367753606	0.005243400171338	1.3438487517847642	0.179	0.179	chr2	48735152	0.7471469690201069	chr2:48735152:G:T
chr2:48735674	['G', 'T']	98663	42328.14820934404	-802.3737120452107	-0.0039275059888655	0.0052290329417189	-0.7510960501951695	0.452597	0.452597	chr2	48735674	0.3442883290550942	chr2:48735674:G:T
chr2:48737045	['G', 'A']	98663	9203.186558011776	-242.3406873318108	-0.0010999375011458	0.0101916621197562	-0.1079252322360327	0.914055	0.914055	chr2	48737045	0.0390276713582288	chr2:48737045:G:A
chr2:48737068	['G', 'A']	98663	43926.123419870855	-719.9787477228155	-0.0002687772298254	0.0051514907380095	-0.05217465069719	0.95839	0.95839	chr2	48737068	0.01845772643168	chr2:48737068:G:A
chr2:48737242	['A', 'G']	98663	44093.80987328941	-727.0134273023016	-0.0004316523726843	0.0051448611235381	-0.0838997131933314	0.933136	0.933136	chr2	48737242	0.0300550553476246	chr2:48737242:A:G
chr2:48737281	['T', 'C']	98663	148127.5202234207	-4389.723354170604	-0.0025387925395364	0.0049185481661378	-0.5161670586078537	0.605739	0.605739	chr2	48737281	0.2177144637487345	chr2:48737281:T:C
chr2:48737571	['T', 'C']	98663	63604.669988241	-200.5352027283401	-0.0019148826610994	0.0047089239621874	-0.4066497306976899	0.684266	0.684266	chr2	48737571	0.1647750388130233	chr2:48737571:T:C
chr2:48738464	['T', 'C']	98663	19134.327234391945	512.264642157778	-0.0026073737450496	0.0073930398391067	-0.3526795204399548	0.724329	0.724329	chr2	48738464	0.1400641265791438	chr2:48738464:T:C
chr2:48738900	['A', 'C']	98663	19112.35599456698	496.18929128001554	-0.0035905873785962	0.0073934561645952	-0.4856439665917431	0.627221	0.627221	chr2	48738900	0.2025794094571611	chr2:48738900:A:C
chr2:48739007	['T', 'C']	98663	87707.00119620864	-4360.110314569746	0.0011185974312279	0.0043430977925426	0.2575575049561628	0.796749	0.796749	chr2	48739007	0.0986784729370718	chr2:48739007:T:C
chr2:48739021	['C', 'G']	98663	37736.03195393441	-500.6696087854949	-0.0042814380329143	0.0054746768744435	-0.7820439691885045	0.434191	0.434191	chr2	48739021	0.362319182933295	chr2:48739021:C:G
chr2:48739255	['G', 'A']	98663	17731.05512641161	-797.8005020518888	0.0078145836697273	0.0074549441951794	1.0482417393252248	0.29453	0.29453	chr2	48739255	0.5308704626055916	chr2:48739255:G:A
chr2:48739379	['A', 'G']	98663	18681.082765681385	-1213.5017004962722	-0.0043791324547811	0.0072682386307897	-0.6025025700491188	0.546841	0.546841	chr2	48739379	0.2621389311813432	chr2:48739379:A:G
chr2:48740416	['T', 'C']	98663	19206.92007947449	518.6130353672924	-0.0024233086007462	0.0073796813709259	-0.3283757765333213	0.742628	0.742628	chr2	48740416	0.1292286801889794	chr2:48740416:T:C
chr2:48741427	['A', 'G']	98663	41763.763414126006	-659.1644414255233	-0.0033801804040066	0.0053549240453881	-0.6312284498073892	0.527893	0.527893	chr2	48741427	0.2774540968198963	chr2:48741427:A:G
chr2:48741464	['G', 'A']	98663	40077.9030147491	-543.0839977107347	-0.0026701598835967	0.0053455510280279	-0.4995106902163064	0.617421	0.617421	chr2	48741464	0.2094186031839877	chr2:48741464:G:A
chr2:48741538	['C', 'A']	98663	143526.83896087066	-4287.750133827685	-0.0008383696439715	0.0050127058353405	-0.1672489213432234	0.867175	0.867175	chr2	48741538	0.0618932510069692	chr2:48741538:C:A
chr2:48741592	['A', 'G']	98663	38226.37111999596	-594.0740166589536	-0.0013189144150314	0.0055977324491593	-0.235615836771456	0.813731	0.813731	chr2	48741592	0.089519138751235	chr2:48741592:A:G
chr2:48741691	['G', 'A']	98663	30552.35292266773	-1619.6167199238464	-0.0027120939034026	0.0059024618377296	-0.4594852076918844	0.645887	0.645887	chr2	48741691	0.189843456570153	chr2:48741691:G:A
chr2:48742093	['A', 'G']	98663	47099.883419136815	-2272.707705621362	0.0068439452294519	0.005025183507524	1.3619294139616362	0.173223	0.173223	chr2	48742093	0.7613944442475657	chr2:48742093:A:G
chr2:48742497	['A', 'G']	98663	40758.353395891456	-624.810354808028	-0.0040281487415483	0.0053054404152551	-0.7592487006292515	0.447706	0.447706	chr2	48742497	0.349007085314052	chr2:48742497:A:G
chr2:48743451	['G', 'A']	98663	37673.14652400994	-492.7046674994105	-0.0045212861747201	0.0054765518901002	-0.8255716855149495	0.409049	0.409049	chr2	48743451	0.3882246647188917	chr2:48743451:G:A
chr2:48744835	['A', 'G']	98663	40496.24679018362	-612.9872763847313	-0.0046043392547926	0.0053234355734752	-0.8649187524189035	0.387085	0.387085	chr2	48744835	0.412193657778042	chr2:48744835:A:G
chr2:48745413	['A', 'G']	98663	65674.27289967956	-1769.663401455383	0.0040849470144424	0.0045119172756749	0.9053683312115643	0.365272	0.365272	chr2	48745413	0.4373836174446791	chr2:48745413:A:G
chr2:48745525	['A', 'G']	98663	106368.87306112092	-2323.041524380308	0.0015105763939115	0.0043046125949554	0.3509204047030271	0.725649	0.725649	chr2	48745525	0.1392733988929604	chr2:48745525:A:G
chr2:48745535	['C', 'T']	98663	18983.430508784	490.8257958122428	-0.0029192941909349	0.0074159228297719	-0.3936521803079106	0.693839	0.693839	chr2	48745535	0.1587412925470496	chr2:48745535:C:T
chr2:48745881	['A', 'G']	98663	33941.22451078632	-1649.6719200851137	-0.0016234311054674	0.0059503880865028	-0.272827768855927	0.784986	0.784986	chr2	48745881	0.1051380887031104	chr2:48745881:A:G
chr2:48745882	['A', 'G']	98663	9586.34652598128	-510.9752413141844	-0.0120142185139763	0.0098976173162028	-1.213849569058254	0.224808	0.224808	chr2	48745882	0.648188238058335	chr2:48745882:A:G
chr2:48746056	['A', 'G']	98663	30745.972037189145	-1562.8397556798393	-0.0001097954687082	0.0058743129551564	-0.0186907761888691	0.985088	0.985088	chr2	48746056	0.0065249713223751	chr2:48746056:A:G
chr2:48746990	['CCT', 'C']	98663	30471.014911302573	-1586.3110830868147	-0.001297883016891	0.0058930350859413	-0.2202401645269824	0.825685	0.825685	chr2	48746990	0.0831856050448788	chr2:48746990:CCT:C
chr2:48747131	['A', 'G']	98663	147098.40009325708	-4342.197427512882	-0.0015648731635986	0.0048836492307763	-0.3204311140400739	0.748642	0.748642	chr2	48747131	0.1257258119309562	chr2:48747131:A:G
chr2:48747510	['T', 'A']	98663	30613.03362392295	-1599.519493731863	-0.0016422494524763	0.0058834740624632	-0.279129207512604	0.780146	0.780146	chr2	48747510	0.1078241138981683	chr2:48747510:T:A
chr2:48748159	['C', 'A']	98663	68371.85967580062	-2069.7888246988573	-0.0046553893643995	0.0044857400476117	-1.0378196941835922	0.299357	0.299357	chr2	48748159	0.5238105820954486	chr2:48748159:C:A
chr2:48749071	['G', 'A']	98663	146415.71196715493	-4298.425709622385	-0.0020363983378111	0.0048652341556221	-0.4185612187766817	0.675538	0.675538	chr2	48749071	0.1703502162553639	chr2:48749071:G:A
chr2:48749438	['C', 'G']	98663	25626.077867315387	-1163.570665083635	0.0091534249459775	0.0063338936951142	1.4451497588344773	0.148419	0.148419	chr2	48749438	0.8285104988752822	chr2:48749438:C:G
chr2:48749981	['T', 'G']	98663	87102.82831743585	-4336.182702762589	0.001478658846733	0.0043428725770551	0.3404794454585804	0.733496	0.733496	chr2	48749981	0.1346022501678891	chr2:48749981:T:G
chr2:48750970	['C', 'T']	98663	13283.403902290696	-436.47582880700793	0.0184920026092201	0.0084957623882233	2.176614853877445	0.0295117	0.0295117	chr2	48750970	1.5300057725619114	chr2:48750970:C:T
chr2:48751020	['A', 'G']	98663	16666.50677072775	417.4328696613888	-0.0035196712632184	0.0078438147093709	-0.4487193277288344	0.653635	0.653635	chr2	48751020	0.184664700814845	chr2:48751020:A:G
chr2:48751125	['C', 'T']	98663	54201.33909129616	-20.206714799238576	-0.0063364794542043	0.0049585080693351	-1.2779004018146205	0.201288	0.201288	chr2	48751125	0.6961821152709349	chr2:48751125:C:T
chr2:48753236	['A', 'G']	98663	181479.35754467407	-5698.698999282692	-0.0037517545003852	0.0078331725131785	-0.478957216130927	0.63197	0.63197	chr2	48753236	0.1993035374513104	chr2:48753236:A:G
chr2:48753682	['G', 'A']	98663	9465.38374603432	-491.18584455387565	-0.0086037673467422	0.0099363872415891	-0.8658848671608534	0.386555	0.386555	chr2	48753682	0.412788704857867	chr2:48753682:G:A
chr2:48754925	['G', 'A']	98663	37383.441305273394	-445.9824386556772	-0.0071630694641465	0.005504200403678	-1.3013823877779045	0.193131	0.193131	chr2	48754925	0.7141480107965823	chr2:48754925:G:A
chr2:48754958	['CA', 'C']	98663	38955.52767894251	-568.4929058590104	-0.0077114954062655	0.0054165599693921	-1.4236887341489233	0.15454	0.15454	chr2	48754958	0.81095909209099	chr2:48754958:CA:C
chr2:48754993	['G', 'A']	98663	38924.86308522072	-565.7097938787566	-0.0077152624133233	0.0054178670073865	-1.4240405685123936	0.154438	0.154438	chr2	48754993	0.8112458312035697	chr2:48754993:G:A
chr2:48755219	['G', 'A']	98663	37068.68109429524	-495.9276661583031	-0.0074865786621476	0.0055239050037204	-1.355305469066772	0.175323	0.175323	chr2	48755219	0.7561611066223526	chr2:48755219:G:A
chr2:48755729	['C', 'A']	98663	18508.18902945888	408.181575879679	-0.0065069047766613	0.0074898058401917	-0.8687681517381981	0.384976	0.384976	chr2	48755729	0.4145663442381331	chr2:48755729:C:A
chr2:48756650	['C', 'T']	98663	142025.27398607213	-4190.938413361238	-0.0030331373920266	0.0047413968816923	-0.6397138792026329	0.52236	0.52236	chr2	48756650	0.2820300867949768	chr2:48756650:C:T
chr2:48756699	['T', 'C']	98663	30337.612308409705	-1528.46758812222	-0.0001956596326627	0.0058957962356492	-0.0331862949197126	0.973526	0.973526	chr2	48756699	0.0116524452679918	chr2:48756699:T:C
chr2:48756790	['G', 'A']	98663	142443.09973947512	-4122.156502299683	-0.0027008906725491	0.0047564340466095	-0.5678394036545887	0.570145	0.570145	chr2	48756790	0.2440146799563707	chr2:48756790:G:A
chr2:48757230	['G', 'T']	98663	30363.46199381684	-1576.9122045822755	-0.0005337360281631	0.0058951451191127	-0.0905382339838783	0.92786	0.92786	chr2	48757230	0.0325175472878483	chr2:48757230:G:T
chr2:48757947	['A', 'G']	98663	97446.8151001541	-3395.405977172408	-0.0021363780084495	0.0042618459304404	-0.5012799719460378	0.616175	0.616175	chr2	48757947	0.2102959262435213	chr2:48757947:A:G
chr2:48758468	['C', 'T']	98663	142894.517872349	-4143.873727868905	-0.0021287170014079	0.0047679492294306	-0.4464638566762057	0.655263	0.655263	chr2	48758468	0.1835843541703591	chr2:48758468:C:T
chr2:48758511	['T', 'C']	98663	93744.85654025555	-3097.8377988167986	-0.0007819079967862	0.0042697561572503	-0.1831270845428821	0.854699	0.854699	chr2	48758511	0.0681868041662099	chr2:48758511:T:C
chr2:48759740	['T', 'C']	98663	181551.56106189307	-5708.033124814646	-0.0022770430402113	0.0078474778700265	-0.2901624035039935	0.771693	0.771693	chr2	48759740	0.112555439202115	chr2:48759740:T:C
chr2:48760265	['G', 'C']	98663	13392.542961108464	-440.2651334714444	0.0187372360943164	0.0084602570479971	2.2147360284699853	0.0267805	0.0267805	chr2	48760265	1.57218131883955	chr2:48760265:G:C
chr2:48760401	['C', 'T']	98663	92973.36565908448	-3099.7796647971786	-0.0005423160571781	0.004271869300179	-0.126950526589236	0.89898	0.89898	chr2	48760401	0.04624997009798	chr2:48760401:C:T
chr2:48760409	['C', 'T']	98663	92991.36766613956	-3096.4103571344453	-0.0004967988092172	0.0042715944050042	-0.1163028981953905	0.907413	0.907413	chr2	48760409	0.0421950031305903	chr2:48760409:C:T
chr2:48760850	['T', 'G']	98663	93489.42319466404	-3107.0811580034174	-0.0006318589365236	0.0042685541936248	-0.1480264529538648	0.882322	0.882322	chr2	48760850	0.0543728918494506	chr2:48760850:T:G
chr2:48761497	['A', 'C']	98663	124073.6661023306	-4550.811626972706	-9.825479038122946e-05	0.0044101275719489	-0.0222793533244228	0.982225	0.982225	chr2	48761497	0.007789016219612	chr2:48761497:A:C
chr2:48761659	['C', 'T']	98663	9533.449395831643	-496.588272908904	-0.0096741878103946	0.0099079795536919	-0.976403691385275	0.328867	0.328867	chr2	48761659	0.482979703400694	chr2:48761659:C:T
chr2:48762284	['G', 'T']	98663	39305.77253005698	-577.7518032201024	-0.0049683281134505	0.0053888379316877	-0.9219665123412903	0.356548	0.356548	chr2	48762284	0.447881995315984	chr2:48762284:G:T
chr2:48762338	['C', 'CAT']	98663	95975.88335259884	-3207.395103824555	1.6094579126183124e-05	0.0042656554523103	0.0037730612109016	0.99699	0.99699	chr2	48762338	0.0013091977230476	chr2:48762338:C:CAT
chr2:48762439	['G', 'A']	98663	49583.54853817768	-1052.1316674955203	-0.0080393799973808	0.0049349220555622	-1.6290794275706038	0.103299	0.103299	chr2	48762439	0.9859038827067494	chr2:48762439:G:A
chr2:48762938	['T', 'A']	98663	39634.470341303146	-555.275822116195	-0.0052772393844606	0.0053721954875057	-0.9823245257425977	0.325942	0.325942	chr2	48762938	0.4868596739227437	chr2:48762938:T:A
chr2:48763028	['C', 'T']	98663	47271.14499320803	-934.6058665191586	-0.0089442654495563	0.0050221537887322	-1.7809620783863092	0.0749217	0.0749217	chr2	48763028	1.1253923768888583	chr2:48763028:C:T
chr2:48764157	['T', 'C']	98663	30833.937837070687	-1489.846364624277	-8.853087981405628e-05	0.0058558057594442	-0.0151184795826388	0.987938	0.987938	chr2	48764157	0.0052703095649686	chr2:48764157:T:C
chr2:48764403	['T', 'G']	98663	9315.472085385878	-263.10253776222373	-0.004456786854577	0.0101501163687182	-0.4390872668526683	0.660599	0.660599	chr2	48764403	0.1800620880693859	chr2:48764403:T:G
chr2:48764563	['T', 'C']	98663	126725.96411010288	-4794.830321970536	-0.0004238083703893	0.0044474548099066	-0.0952923387653884	0.924083	0.924083	chr2	48764563	0.0342890192310557	chr2:48764563:T:C
chr2:48765524	['T', 'C']	98663	56420.1495534583	-2638.4768527830147	0.0044929391809288	0.0047573192498784	0.9444266707649684	0.344954	0.344954	chr2	48765524	0.4622388147183849	chr2:48765524:T:C
chr2:48765701	['T', 'C']	98663	94346.4312417638	-3115.675892972833	-0.0001835829053517	0.0042689348652349	-0.0430043819236425	0.965698	0.965698	chr2	48765701	0.0151586680354025	chr2:48765701:T:C
chr2:48765806	['A', 'T']	98663	30609.65366758576	-1497.3069497964725	-0.0007751358713002	0.0058729460134812	-0.1319841642543566	0.894997	0.894997	chr2	48765806	0.0481784204222213	chr2:48765806:A:T
chr2:48765893	['A', 'G']	98663	94429.22759389732	-3112.334483083286	-0.0006264291749904	0.0042697363479477	-0.1467137836956883	0.883358	0.883358	chr2	48765893	0.0538632534836271	chr2:48765893:A:G
chr2:48766150	['AGACTCT', 'A']	98663	8744.886338986145	-332.3287521543104	0.0069120132651387	0.0103114860033309	0.6703217424633077	0.502654	0.502654	chr2	48766150	0.2987308570839491	chr2:48766150:AGACTCT:A
chr2:48766331	['T', 'G']	98663	48300.81196208629	-1002.0886143898372	-0.0032221138092214	0.0049681757812946	-0.6485506856163934	0.51663	0.51663	chr2	48766331	0.2868203785417831	chr2:48766331:T:G
chr2:48766352	['A', 'G']	98663	144928.3784657807	-4193.722138300723	-0.0017375552858077	0.0048265897377605	-0.3599964737450241	0.718851	0.718851	chr2	48766352	0.143361118773887	chr2:48766352:A:G
chr2:48766968	['T', 'C']	98663	48401.81154263354	-985.2576856354236	-0.0032155169470182	0.0049668689928735	-0.6473931467956611	0.517379	0.517379	chr2	48766968	0.2861912029275695	chr2:48766968:T:C
chr2:48767759	['A', 'T']	98663	144684.3322487786	-4212.791227884148	-0.0027363355821953	0.0048186245621916	-0.5678665243325839	0.570127	0.570127	chr2	48767759	0.2440283912474923	chr2:48767759:A:T
chr2:48768200	['T', 'A']	98663	49303.49687791427	-1060.9166506411116	-0.0032289946393386	0.0049292382476227	-0.6550697039032156	0.512424	0.512424	chr2	48768200	0.2903705377418061	chr2:48768200:T:A
chr2:48768977	['C', 'T']	98663	36984.498281821776	-503.2106200198802	-0.0072642710880476	0.0055258759489748	-1.3145917778692338	0.18865	0.18865	chr2	48768977	0.7243431904629857	chr2:48768977:C:T
chr2:48769362	['G', 'A']	98663	10191.929703813328	-407.74885697106345	0.0040968718880888	0.0095802747575963	0.4276361578085582	0.668917	0.668917	chr2	48769362	0.1746277666540718	chr2:48769362:G:A
chr2:48769405	['A', 'G']	98663	96243.55859901666	-3224.706214053471	0.0003544631540438	0.0042628606797758	0.0831514751878953	0.933731	0.933731	chr2	48769405	0.0297782223161531	chr2:48769405:A:G
chr2:48769544	['A', 'T']	98663	46389.81424371453	-2148.242553584145	0.008423601190311	0.0050526398657051	1.667168334613838	0.0954841	0.0954841	chr2	48769544	1.0200689410567114	chr2:48769544:A:T
chr2:48769547	['C', 'A']	98663	18103.752361933344	436.40846252384966	-0.0065445096446718	0.0075744940855231	-0.8640193748622934	0.387579	0.387579	chr2	48769547	0.4116397621455052	chr2:48769547:C:A
chr2:48769611	['C', 'T']	98663	93434.2580563412	-3118.4284502318687	-0.0004020929911396	0.0042693262281059	-0.0941818379894563	0.924965	0.924965	chr2	48769611	0.0338747003360454	chr2:48769611:C:T
chr2:48769984	['A', 'G']	98663	49358.50355803345	-1040.1197470267286	-0.0031624492057217	0.004927834518048	-0.6417523141532855	0.521036	0.521036	chr2	48769984	0.2831322689054382	chr2:48769984:A:G
chr2:48770568	['G', 'A']	98663	24176.225192077687	-966.4259037304112	0.0145874046077359	0.0064909866234477	2.2473324093815097	0.024621	0.024621	chr2	48770568	1.608694311857091	chr2:48770568:G:A
chr2:48771141	['T', 'G']	98663	22048.128566939344	-1144.6088888808365	0.0009032051016379	0.006759880639111	0.1336125813246223	0.893709	0.893709	chr2	48771141	0.0488038685275785	chr2:48771141:T:G
chr2:48771920	['A', 'G']	98663	175248.3147763327	-5534.003306667184	-0.0026157347712504	0.00674755498789	-0.3876566809673952	0.698271	0.698271	chr2	48771920	0.1559759943351892	chr2:48771920:A:G
chr2:48772251	['A', 'G']	98663	8138.989913939036	-439.5397510928871	-0.0132778353902266	0.010658757295943	-1.2457207741544516	0.21287	0.21287	chr2	48772251	0.671885539841611	chr2:48772251:A:G
chr2:48772303	['C', 'T']	98663	23863.418679614413	180.5864125796024	-0.0019411765039144	0.006628172235042	-0.2928675410170836	0.769624	0.769624	chr2	48772303	0.1137213976944544	chr2:48772303:C:T
chr2:48772519	['G', 'A']	98663	27507.230398864725	-44.00062433861942	-0.0009411882053693	0.0062068844683186	-0.1516361727326212	0.879474	0.879474	chr2	48772519	0.0557769951188976	chr2:48772519:G:A
chr2:48773286	['C', 'A']	98663	69470.71539514372	-573.5083175312336	-0.0038265659861502	0.0045776280732817	-0.8359276736536908	0.403198	0.403198	chr2	48773286	0.3944816308063755	chr2:48773286:C:A
chr2:48773816	['T', 'C']	98663	26949.648157347783	-1576.0812484803707	-0.0046954650816379	0.006209554662066	-0.7561677668001535	0.44955	0.44955	chr2	48773816	0.347221997998674	chr2:48773816:T:C
chr2:48774287	['C', 'A']	98663	14164.861408719098	-931.0069122038572	-0.0065774579744045	0.008243939975252	-0.7978536954599119	0.424957	0.424957	chr2	48774287	0.3716550125555797	chr2:48774287:C:A
chr2:48774355	['A', 'G']	98663	70808.63595352984	-628.3523761090643	-0.0048714288828294	0.0045594537692994	-1.0684237913827823	0.285332	0.285332	chr2	48774355	0.5446495194607177	chr2:48774355:A:G
chr2:48774501	['G', 'A']	98663	19758.805046429592	393.2957038278097	0.0047459839567438	0.0072213817692092	0.6572127202829778	0.511046	0.511046	chr2	48774501	0.2915400066225544	chr2:48774501:G:A
chr2:48775289	['C', 'G']	98663	23966.67205936017	-1124.845818119037	0.0003660823857315	0.006510585961296	0.0562287922942401	0.95516	0.95516	chr2	48775289	0.0199238731315999	chr2:48775289:C:G
chr2:48776319	['C', 'T']	98663	51548.49434819192	-2709.6405965442978	-0.0031949630028449	0.0048777512859048	-0.6550073621173298	0.512465	0.512465	chr2	48776319	0.2903357904203547	chr2:48776319:C:T
chr2:48776427	['C', 'T']	98663	27679.049744031632	-5.044817527229782	2.7847411780977174e-06	0.0061844677355621	0.0004502798457634	0.999641	0.999641	chr2	48776427	0.0001559397118566	chr2:48776427:C:T
chr2:48776484	['T', 'G']	98663	46590.44435996471	-716.9075327811947	-0.0023980678400887	0.0050519648354309	-0.4746802319902035	0.635016	0.635016	chr2	48776484	0.1972153319927974	chr2:48776484:T:G
chr2:48776661	['C', 'T']	98663	5562.620180026761	-95.9894370029828	-0.0088367382041238	0.0130533966899643	-0.6769684867477928	0.498428	0.498428	chr2	48776661	0.302397568467815	chr2:48776661:C:T
chr2:48776868	['A', 'G']	98663	174527.16525592472	-5520.017127135597	-0.002280481824835	0.006694369799948	-0.3406566850927105	0.733363	0.733363	chr2	48776868	0.1346810050669645	chr2:48776868:A:G
chr2:48777060	['G', 'A']	98663	27992.958182113103	12.479056711560029	1.1670358322828364e-05	0.006160505313948	0.0018943832896962	0.998489	0.998489	chr2	48777060	0.0006567152355574	chr2:48777060:G:A
chr2:48777320	['T', 'C']	98663	27929.458697725346	-8.223500215462767	-0.0008352074126894	0.006170166998988	-0.1353622054032688	0.892326	0.892326	chr2	48777320	0.0494764526466118	chr2:48777320:T:C
chr2:48777618	['T', 'C']	98663	27791.14038752064	17.308302676471982	0.0001014286283936	0.0061793767117592	0.0164140548674842	0.986904	0.986904	chr2	48777618	0.005725090793364	chr2:48777618:T:C
chr2:48778727	['G', 'T']	98663	18864.33839807006	315.0344896123333	0.0057767341497793	0.0073530549636122	0.7856236868031663	0.43209	0.43209	chr2	48778727	0.3644257845915094	chr2:48778727:G:T
chr2:48778812	['T', 'A']	98663	72742.43204444536	-1878.831156193156	-0.0046363357806634	0.0044250014387558	-1.0477591577839125	0.294752	0.294752	chr2	48778812	0.5305432393761575	chr2:48778812:T:A
chr2:48779571	['A', 'C']	98663	128319.91352392534	-5050.769553203754	0.0011046251213776	0.0044671999892869	0.2472746069185749	0.804696	0.804696	chr2	48779571	0.0943681574679318	chr2:48779571:A:C
chr2:48779686	['A', 'C']	98663	128481.85796404997	-5046.487096982483	0.0011675861232119	0.0044702432880238	0.2611907334752854	0.793946	0.793946	chr2	48779686	0.1002090349778681	chr2:48779686:A:C
chr2:48780099	['G', 'A']	98663	120805.1617092458	-5631.280424958572	-0.0005957213655155	0.0044457355390355	-0.1339983812093275	0.893404	0.893404	chr2	48780099	0.0489521074114841	chr2:48780099:G:A
chr2:48780718	['C', 'T']	98663	89084.670049372	-4412.139573224214	-0.0052879375572287	0.00430608011515	-1.2280165291454417	0.219444	0.219444	chr2	48780718	0.6586762890614973	chr2:48780718:C:T
chr2:48781973	['T', 'G']	98663	37915.84296473498	-774.2861099469038	-0.0052822360542793	0.0053924439065281	-0.9795625408146874	0.327305	0.327305	chr2	48781973	0.4850473602409616	chr2:48781973:T:G
chr2:48782248	['T', 'G']	98663	8299.252351510238	-517.5969629848935	-0.016861357498832	0.0105771844234924	-1.59412531953042	0.110911	0.110911	chr2	48782248	0.9550253789870607	chr2:48782248:T:G
chr2:48782276	['G', 'T']	98663	57794.85780462834	-1121.0697131404204	-0.0022576786562986	0.0046876108810779	-0.4816267206418617	0.630072	0.630072	chr2	48782276	0.2006098197273364	chr2:48782276:G:T
chr2:48782731	['A', 'G']	98663	37942.61481383868	-775.4546421760432	-0.0054365751456877	0.005390431086598	-1.0085603652747603	0.313188	0.313188	chr2	48782731	0.5041948865681912	chr2:48782731:A:G
chr2:48782850	['G', 'A']	98663	12734.774440739126	129.127982766211	0.0065968712152482	0.0087197577660077	0.7565429444571121	0.449326	0.449326	chr2	48782850	0.3474384504703388	chr2:48782850:G:A
chr2:48783076	['T', 'G']	98663	96357.34566837332	-2387.92225155735	0.0030363220157327	0.0042595030062693	0.7128348098977092	0.47595	0.47595	chr2	48783076	0.3224386688439065	chr2:48783076:T:G
chr2:48783087	['T', 'C']	98663	22245.058370926057	-1365.4175173091824	-0.0025570135666821	0.0067477578677216	-0.3789426972348539	0.704731	0.704731	chr2	48783087	0.1519766241564513	chr2:48783087:T:C
chr2:48783247	['C', 'T']	98663	90996.35801843276	-3768.654181818986	-0.0045952612180122	0.0042588340992155	-1.0789951218946658	0.280593	0.280593	chr2	48783247	0.5519231675888188	chr2:48783247:C:T
chr2:48783360	['T', 'C']	98663	94015.39840209264	-3768.37063812236	-0.0040509156067635	0.0042486517543627	-0.9534590832500786	0.34036	0.34036	chr2	48783360	0.4680614850152543	chr2:48783360:T:C
chr2:48783447	['G', 'A']	98663	91743.7558374143	-3695.449281997842	-0.0048812227892383	0.0042519202879255	-1.1480043036319136	0.25097	0.25097	chr2	48783447	0.6003781893282636	chr2:48783447:G:A
chr2:48783622	['T', 'A']	98663	31734.54707881413	-1103.5647942552057	0.0059866659102697	0.0058235484861779	1.028009970978866	0.303948	0.303948	chr2	48783622	0.5172007099594924	chr2:48783622:T:A
chr2:48783910	['C', 'G']	98663	7774.393987309695	-381.83889024345297	-0.0074878092648993	0.010911965785176	-0.6862016810088913	0.492588	0.492588	chr2	48783910	0.307516172272112	chr2:48783910:C:G
chr2:48783963	['A', 'G']	98663	73549.8730369544	-1845.5180768360287	-4.134983455569919e-05	0.0044238188231593	-0.009347090423149	0.992542	0.992542	chr2	48783963	0.0032511067489193	chr2:48783963:A:G
chr2:48784135	['A', 'G']	98663	17216.792015976156	-299.7172315923842	0.0028133044874429	0.0075828882102516	0.3710069843360707	0.710633	0.710633	chr2	48784135	0.1483546288405928	chr2:48784135:A:G
chr2:48784225	['T', 'C']	98663	37342.677307193255	-2197.505095935408	-0.0140453348421413	0.0054514773334542	-2.5764272660456786	0.00998416	0.00998416	chr2	48784225	2.0006884678699524	chr2:48784225:T:C
chr2:48784296	['G', 'T']	98663	130332.4938113919	-4298.083932333035	0.0061560139213482	0.0045088654202851	1.36531329891831	0.172158	0.172158	chr2	48784296	0.7640727912855978	chr2:48784296:G:T
chr2:48785914	['A', 'G']	98663	70875.36716239364	-2923.779606007557	-0.0005589925878691	0.0044384310791148	-0.1259437350507801	0.899777	0.899777	chr2	48785914	0.0458651124160049	chr2:48785914:A:G
chr2:48786516	['T', 'C']	98663	122113.85223667273	-5165.759265346739	-0.0054992631860656	0.0043928397064048	-1.2518697593375845	0.21062	0.21062	chr2	48786516	0.6765003915682495	chr2:48786516:T:C
chr2:48787615	['C', 'T']	98663	13275.614661787513	-626.3486869368741	0.0023148838188906	0.0084633338612695	0.2735191423186235	0.784455	0.784455	chr2	48787615	0.1054319645209208	chr2:48787615:C:T
chr2:48788190	['A', 'G']	98663	70404.69404059448	-3019.3172086447294	-0.0073224553963548	0.0044365557438326	-1.6504819998112286	0.0988476	0.0988476	chr2	48788190	1.005033870805645	chr2:48788190:A:G
chr2:48788326	['T', 'C']	98663	4101.176906025696	82.33688452118656	0.0400288182812202	0.0148846754060989	2.689263768883974	0.00716218	0.00716218	chr2	48788326	2.144954768492448	chr2:48788326:T:C
chr2:48788875	['C', 'T']	98663	18302.855088035845	-800.4438580240835	-0.0039997835998622	0.0073555562857641	-0.543777172584943	0.586596	0.586596	chr2	48788875	0.2316609028008306	chr2:48788875:C:T
chr2:48789140	['G', 'A']	98663	121307.50832834886	-5061.535113608681	-0.0059032324757118	0.0043853731328584	-1.3461186304719552	0.178267	0.178267	chr2	48789140	0.748929044061511	chr2:48789140:G:A
chr2:48789153	['T', 'C']	98663	4160.126495033448	101.79556423957868	0.0430855673578665	0.0147919992376378	2.9127615994081784	0.00358328	0.00358328	chr2	48789153	2.4457192544340125	chr2:48789153:T:C
chr2:48789288	['T', 'C']	98663	4145.126038921549	98.18895533730668	0.0423837924763549	0.014812441365037	2.8613644052219875	0.00421911	0.00421911	chr2	48789288	2.374779151610239	chr2:48789288:T:C
chr2:48791165	['A', 'G']	98663	49872.59323236623	-2337.2630268243543	-0.0046539785077644	0.0048850383846732	-0.9527004992153566	0.340744	0.340744	chr2	48791165	0.4675717827121682	chr2:48791165:A:G
chr2:48791898	['G', 'A']	98663	27596.356438353392	-1016.8609269638124	-0.0002716334968741	0.0061131622643281	-0.0444342036296341	0.964558	0.964558	chr2	48791898	0.0156716526000751	chr2:48791898:G:A
chr2:48792277	['G', 'C']	98663	122770.61989051104	-5249.60634565044	-0.0089233069040685	0.0044007869045394	-2.027661665431741	0.0425975	0.0425975	chr2	48792277	1.3706158884105313	chr2:48792277:G:C
chr2:48792998	['CTCTTT', 'C']	98663	18436.55041360853	-900.067054947881	-0.0047053049433082	0.0073388444586883	-0.6411506565911324	0.521426	0.521426	chr2	48792998	0.2828073172892753	chr2:48792998:CTCTTT:C
chr2:48793657	['G', 'A']	98663	4197.127620109466	84.53688362915841	0.0360673448219964	0.0147280408859365	2.448889509563781	0.0143315	0.0143315	chr2	48793657	1.8437083519871469	chr2:48793657:G:A
chr2:48794826	['A', 'G']	98663	26183.184559710488	-1201.8620347653084	-0.0081373642170023	0.0062566162660441	-1.3006014546817124	0.193398	0.193398	chr2	48794826	0.7135480214291029	chr2:48794826:A:G
chr2:48794882	['C', 'T']	98663	45153.0682880344	-1605.7459785205572	-0.0013392688969956	0.0050460888032797	-0.2654073182630524	0.790696	0.790696	chr2	48794882	0.1019904582207374	chr2:48794882:C:T
chr2:48794904	['G', 'A']	98663	45162.15483105743	-1605.5721181721092	-0.0013753489415947	0.005046305674399	-0.2725457057768325	0.785203	0.785203	chr2	48794904	0.1050180497738185	chr2:48794904:G:A
chr2:48796533	['C', 'T']	98663	4040.163796511215	55.56299950811848	0.0361910243469306	0.0150093597095269	2.41123039538849	0.0159006	0.0159006	chr2	48796533	1.798586487517742	chr2:48796533:C:T
chr2:48796942	['G', 'T']	98663	4027.326552126096	56.72304450012615	0.0368990219595466	0.0150321645154804	2.454671243222975	0.0141031	0.0141031	chr2	48796942	1.850685414655496	chr2:48796942:G:T
chr2:48797115	['G', 'C']	98663	124643.52984529924	-5220.95091129379	-0.0069550416828201	0.00442509409721	-1.5717274096397515	0.116017	0.116017	chr2	48797115	0.9354783688312792	chr2:48797115:G:C
chr2:48798883	['C', 'T']	98663	17730.437656479655	-877.7248497286608	-0.0049573642636909	0.0074634580134853	-0.6642181485758655	0.506552	0.506552	chr2	48798883	0.2953759655971332	chr2:48798883:C:T
chr2:48799122	['G', 'A']	98663	12586.403266026027	-657.1530359887305	0.0025649129851427	0.00869629414201	0.2949432187156791	0.768038	0.768038	chr2	48799122	0.1146172919710352	chr2:48799122:G:A
chr2:48799921	['G', 'A']	98663	12566.509472019785	-660.2432520900787	0.0021161558531001	0.0087025026746237	0.2431663548085803	0.807877	0.807877	chr2	48799921	0.092654755917931	chr2:48799921:G:A
chr2:48799972	['C', 'T']	98663	17759.84146378643	-879.2857451790575	-0.0052819528631559	0.0074692523286874	-0.7071595162034308	0.479469	0.479469	chr2	48799972	0.3192394668335845	chr2:48799972:C:T
chr2:48800376	['G', 'A']	98663	72528.29155896157	-2866.9384415828663	-0.0089719494030486	0.0044303583629667	-2.0251069254453347	0.0428591	0.0428591	chr2	48800376	1.3679569529660889	chr2:48800376:G:A
chr2:48800476	['A', 'C']	98663	18530.75637399512	-891.221726534163	-0.0067480633972688	0.0073106510336371	-0.923045480658311	0.355986	0.355986	chr2	48800476	0.4485670813594359	chr2:48800476:A:C
chr2:48800904	['G', 'A']	98663	52487.57579198133	-2413.025206515574	-0.0091448038622606	0.0048120633270152	-1.9003914206451031	0.0573847	0.0573847	chr2	48800904	1.2412038844540367	chr2:48800904:G:A
chr2:48804329	['A', 'T']	98663	22073.13211487193	-1140.907614620348	-0.0054139812494278	0.0067307350609085	-0.8043670119882931	0.421187	0.421187	chr2	48804329	0.3755250418440856	chr2:48804329:A:T
chr2:48805045	['G', 'A']	98663	12670.76370633563	-675.967925151741	0.000670698278718	0.0086895097121361	0.0771848241082408	0.938477	0.938477	chr2	48805045	0.0275763665114512	chr2:48805045:G:A
chr2:48805138	['G', 'C']	98663	98910.26063576117	-4237.932737978768	-0.0050186857649885	0.0042625458053008	-1.177391632659374	0.239042	0.239042	chr2	48805138	0.6215257862245924	chr2:48805138:G:C
chr2:48805654	['G', 'A']	98663	78336.84960157347	-2976.8147872667178	-0.0035134830905849	0.0043624281211958	-0.8053962135247273	0.420593	0.420593	chr2	48805654	0.3761379596256162	chr2:48805654:G:A
chr2:48805930	['G', 'A']	98663	12959.919487917608	-722.1744511960064	-0.0009831971851245	0.0085682405400151	-0.1147490176697147	0.908644	0.908644	chr2	48805930	0.0416062368208291	chr2:48805930:G:A
chr2:48806238	['C', 'G']	98663	4183.339202270538	67.59808009405823	0.0340634144810293	0.0147497559300417	2.3094222468895347	0.0209222	0.0209222	chr2	48806238	1.6793926507022272	chr2:48806238:C:G
chr2:48806278	['G', 'A']	98663	12943.574276996682	-720.7008610537289	-0.0009322683659851	0.0085744645082846	-0.1087261327030252	0.91342	0.91342	chr2	48806278	0.0393294834290998	chr2:48806278:G:A
chr2:48806547	['C', 'A']	98663	50809.78468026436	-2484.3470476045604	-0.005347796962205	0.0048739476624296	-1.0972208428555856	0.272548	0.272548	chr2	48806547	0.5645570005456615	chr2:48806547:C:A
chr2:48806618	['T', 'G']	98663	4165.675540056969	68.72727732949025	0.0338804353017365	0.0147798797330184	2.292334979292645	0.0218884	0.0218884	chr2	48806618	1.6597859833643342	chr2:48806618:T:G
chr2:48806826	['A', 'G']	98663	17643.14586775603	-836.3977864520734	-0.0070980287303898	0.0074699075939094	-0.9502164037714704	0.342005	0.342005	chr2	48806826	0.465967544655747	chr2:48806826:A:G
chr2:48806834	['G', 'C']	98663	58015.348320188175	-2357.046587498426	-0.0068926778694965	0.0046942105250124	-1.468335907128551	0.142016	0.142016	chr2	48806834	0.8476627237841045	chr2:48806834:G:C
chr2:48806876	['G', 'A']	98663	74908.4254693646	-2996.5179108719435	-0.0031256168153505	0.0044057619487296	-0.7094384244368457	0.478054	0.478054	chr2	48806876	0.3205230436024553	chr2:48806876:G:A
chr2:48807439	['T', 'C']	98663	92922.243588444	-3772.685974987925	-0.0040346198028724	0.0042797298855558	-0.9427276745874512	0.345823	0.345823	chr2	48807439	0.4611461260392226	chr2:48807439:T:C
chr2:48807682	['G', 'A']	98663	12975.578169506647	-708.5469977561438	-0.0001121965438316	0.0085646188893427	-0.013100004247858	0.989548	0.989548	chr2	48807682	0.0045631346263252	chr2:48807682:G:A
chr2:48807984	['T', 'G']	98663	52235.05915210253	-2447.205835654504	-0.0043745815567987	0.0048350180420261	-0.9047704721626166	0.365589	0.365589	chr2	48807984	0.4370068799818879	chr2:48807984:T:G
chr2:48808111	['C', 'T']	98663	4167.295663720402	65.77325421253319	0.0346239759580279	0.0147745249025357	2.3434916646345467	0.0191062	0.0191062	chr2	48808111	1.7188256804559732	chr2:48808111:C:T
chr2:48808349	['G', 'A']	98663	70494.4304741825	-3047.993577716915	-0.0063276218255509	0.0044677382075976	-1.4162919874737878	0.156693	0.156693	chr2	48808349	0.8049504044840401	chr2:48808349:G:A
chr2:48808386	['T', 'C']	98663	17201.523038718835	-638.7555184709332	0.0090839753363618	0.0075353688237398	1.2055117073690125	0.228009	0.228009	chr2	48808386	0.642048010134657	chr2:48808386:T:C
chr2:48808556	['C', 'T']	98663	6479.197009933103	99.18942851269578	-0.0055965142026316	0.0120719301166955	-0.4635972995645203	0.642937	0.642937	chr2	48808556	0.1918315805638287	chr2:48808556:C:T
chr2:48808777	['A', 'G']	98663	13010.186784114176	-723.5261365441347	-0.0012801894574678	0.0085569543447099	-0.1496080738422122	0.881074	0.881074	chr2	48808777	0.0549876143552368	chr2:48808777:A:G
chr2:48809087	['C', 'A']	98663	12980.84194467252	-713.7815191708597	-0.0003401899856731	0.0085652907762735	-0.0397172722513454	0.968319	0.968319	chr2	48809087	0.0139815464962164	chr2:48809087:C:A
chr2:48809531	['T', 'C']	98663	4176.592646656327	67.23394462351301	0.0346860696543413	0.0147596077902205	2.3500671662375625	0.018772	0.018772	chr2	48809531	1.7264894544595428	chr2:48809531:T:C
chr2:48810101	['A', 'C']	98663	17974.821840187324	-843.2202131418376	-0.002588821757619	0.0074130027926834	-0.3492271391256167	0.72692	0.72692	chr2	48810101	0.1385133820849856	chr2:48810101:A:C
chr2:48810476	['CT', 'C']	98663	57989.16724788126	-2277.7702642332342	-0.0069519855178097	0.0046913354638304	-1.4818777236052805	0.138376	0.138376	chr2	48810476	0.8589392275917203	chr2:48810476:CT:C
chr2:48810637	['C', 'T']	98663	17868.811095455792	-850.2742830124528	-0.0037870914129632	0.0074333751379375	-0.5094713158811449	0.610423	0.610423	chr2	48810637	0.2143691110543243	chr2:48810637:C:T
chr2:48810657	['C', 'A']	98663	13002.395357794449	-710.7127676954881	-0.0001077227602098	0.0085578016961367	-0.0125876672578741	0.989957	0.989957	chr2	48810657	0.004383669107798	chr2:48810657:C:A
chr2:48810661	['A', 'G']	98663	12962.02166463909	-720.0395421899889	-0.0002333863351974	0.0085718672451489	-0.0272270123326464	0.978279	0.978279	chr2	48810661	0.0095372690564182	chr2:48810661:A:G
chr2:48811015	['C', 'T']	98663	173464.61413699077	-5332.977950850795	-0.0080340462587669	0.0065534025965374	-1.2259350986633857	0.220226	0.220226	chr2	48811015	0.6571314092972655	chr2:48811015:C:T
chr2:48811105	['T', 'C']	98663	13016.055395063606	-713.9914749852659	-8.804718179620752e-05	0.0085553599524569	-0.010291464331775	0.991789	0.991789	chr2	48811105	0.0035807128081607	chr2:48811105:T:C
chr2:48811532	['G', 'A']	98663	12959.576223251664	-712.3329749750332	-0.0002123033290278	0.008562518762681	-0.0247944950442843	0.980219	0.980219	chr2	48811532	0.0086768836279356	chr2:48811532:G:A
chr2:48812293	['C', 'T']	98663	11070.0	-456.3831512614931	0.0072170332321207	0.0092250076298561	0.7823335786480314	0.43402	0.43402	chr2	48812293	0.3624902573780226	chr2:48812293:C:T
chr2:48812391	['C', 'T']	98663	6570.332968436417	105.86064543270848	-0.0064698205209137	0.0119829928444729	-0.5399169143206015	0.589256	0.589256	chr2	48812391	0.22969598665069	chr2:48812391:C:T
chr2:48812639	['T', 'C']	98663	12997.44909378421	-708.9270903993172	0.0005915900269744	0.0085492315794263	0.0691980351074003	0.944832	0.944832	chr2	48812639	0.0246454062623696	chr2:48812639:T:C
chr2:48812920	['G', 'A']	98663	12975.052070346155	-715.7866789995543	-0.000357931027783	0.0085561728931165	-0.0418330756349074	0.966632	0.966632	chr2	48812920	0.0147388317986448	chr2:48812920:G:A
chr2:48812957	['C', 'T']	98663	6599.668910220674	99.58483492084844	-0.007760779591783	0.0119623177373747	-0.6487688892876888	0.516489	0.516489	chr2	48812957	0.2869389234960984	chr2:48812957:C:T
chr2:48813123	['T', 'G']	98663	13003.713390775469	-704.182948163355	0.0008198697020093	0.00854652607916	0.0959301702721672	0.923576	0.923576	chr2	48813123	0.034527361163037	chr2:48813123:T:G
chr2:48813160	['T', 'C']	98663	12997.44909378421	-705.59821663617	0.0007978108496124	0.0085480651467927	0.0933323314588682	0.92564	0.92564	chr2	48813160	0.0335578863338302	chr2:48813160:T:C
chr2:48813445	['T', 'C']	98663	12999.581088889112	-709.7889356108399	0.0002652504078829	0.0085466884830871	0.0310354599220328	0.975241	0.975241	chr2	48813445	0.0108880488791523	chr2:48813445:T:C
chr2:48813507	['G', 'C']	98663	12958.656713089664	-718.857223048066	-1.9178068775375896e-05	0.0085586322208014	-0.0022407866444785	0.998212	0.998212	chr2	48813507	0.0007772135698187	chr2:48813507:G:C
chr2:48813578	['AG', 'A']	98663	18199.58246915833	-819.2983834839607	-0.0030703872941231	0.0073608735386688	-0.4171226795289351	0.67659	0.67659	chr2	48813578	0.1696744253729173	chr2:48813578:AG:A
