## Supplementary material for "Characterization of shared and ancestry-specific signals driving complex traits using multi-ancestry fine-mapping": s2_gwas_temp.txt

locus	alleles	n	sum_x	y_transpose_x	beta	standard_error	t_stat	p_value	p_value_str	chrom	pos	-log10pvalue	rsid
chr2:47814238	['A', 'G']	19959	33444.6756689047	4528.32598413349	-0.001009656976651	0.0136942500824022	-0.0737285335506252	0.941227	0.941227	chr2	47814238	0.0263056231632233	chr2:47814238:A:G
chr2:47814247	['T', 'C']	19959	603.0	24.920845578578337	-0.0709139648790982	0.0415792688992363	-1.705512548836581	0.0881144	0.0881144	chr2	47814247	1.0549531116844555	chr2:47814247:T:C
chr2:47816079	['C', 'T']	19959	673.0337208137088	53.207433852148114	-0.0309096109764129	0.0395093747035931	-0.782336121700299	0.434026	0.434026	chr2	47816079	0.3624842536250154	chr2:47816079:C:T
chr2:47816647	['C', 'CCA']	19959	5858.0	793.1928500699937	0.0027371999071444	0.0142589691828512	0.1919633791225485	0.847773	0.847773	chr2	47816647	0.0717204190224973	chr2:47816647:C:CCA
chr2:47816835	['T', 'C']	19959	2218.22227789748	361.1076620764218	0.0322980144418703	0.0219319074366065	1.4726495876032095	0.140861	0.140861	chr2	47816835	0.8512092327906255	chr2:47816835:T:C
chr2:47817633	['C', 'T']	19959	32776.926638604935	4447.801230402918	-0.0002690458943244	0.0132130573409376	-0.0203621226626235	0.983755	0.983755	chr2	47817633	0.0071130472967761	chr2:47817633:C:T
chr2:47819364	['T', 'C']	19959	2579.516963167126	301.7276447208844	-0.018634060430426	0.0205348305631511	-0.9074367754396812	0.364187	0.364187	chr2	47819364	0.4386755608174034	chr2:47819364:T:C
chr2:47819668	['A', 'G']	19959	687.0	56.893943843875554	-0.0286569379855546	0.0391231421201117	-0.7324804816948276	0.463884	0.463884	chr2	47819668	0.3335906066395598	chr2:47819668:A:G
chr2:47821990	['G', 'C']	19959	769.0385309149214	72.64958831705522	-0.021841588917267	0.0369868707353641	-0.5905227580224482	0.554847	0.554847	chr2	47821990	0.255826757807654	chr2:47821990:G:C
chr2:47822805	['A', 'G']	19959	2155.215964323296	342.45691348634074	0.0286043866555027	0.0222459530570016	1.2858242837341511	0.198519	0.198519	chr2	47822805	0.7021979211413258	chr2:47822805:A:G
chr2:47823057	['T', 'C']	19959	687.1032772098617	56.95236992588625	-0.0286196561498692	0.0391231976008301	-0.7315265086937051	0.464466	0.464466	chr2	47823057	0.333046071880942	chr2:47823057:T:C
chr2:47823547	['A', 'G']	19959	3191.2791338780007	436.62531674559415	0.0114681962497723	0.0185686403653768	0.6176109841168546	0.536839	0.536839	chr2	47823547	0.2701559412937094	chr2:47823547:A:G
chr2:47823904	['G', 'T']	19959	753.0377292313859	65.71909245931742	-0.0279856833206582	0.0373618150671745	-0.7490450683496355	0.453839	0.453839	chr2	47823904	0.3430981863774288	chr2:47823904:G:T
chr2:47824032	['C', 'G']	19959	2150.3232110643416	339.9607147192571	0.0286330028881848	0.0222675412726174	1.2858627963292468	0.198506	0.198506	chr2	47824032	0.702226361810134	chr2:47824032:C:G
chr2:47826670	['T', 'C']	19959	832.1250751653638	78.61765357800651	-0.0253365902058884	0.0354723314439525	-0.714263460407757	0.475073	0.475073	chr2	47826670	0.3232396512987859	chr2:47826670:T:C
chr2:47826774	['T', 'G']	19959	2158.9205298013244	343.56494600307315	0.0295402683023667	0.0222433938136398	1.3280468147020068	0.184178	0.184178	chr2	47826774	0.7347622473705422	chr2:47826774:T:G
chr2:47827393	['A', 'G']	19959	2217.555527713742	358.9790438355769	0.0316147725441973	0.0219356112559875	1.4412533197846378	0.149529	0.149529	chr2	47827393	0.8252745710948082	chr2:47827393:A:G
chr2:47827472	['A', 'G']	19959	682.675991963838	58.9770960124608	-0.0238642001608076	0.0392804415893801	-0.6075339073392589	0.543504	0.543504	chr2	47827472	0.2647972553099127	chr2:47827472:A:G
chr2:47828172	['A', 'G']	19959	686.0624151967445	53.18373738899782	-0.0369796078412633	0.0391985366133898	-0.9433925609516614	0.345492	0.345492	chr2	47828172	0.4615620044289432	chr2:47828172:A:G
chr2:47828344	['C', 'G']	19959	1369.4116674184334	139.96753338929202	-0.0236545594302944	0.0277818716700853	-0.8514386543569341	0.394536	0.394536	chr2	47828344	0.4039133628271183	chr2:47828344:C:G
chr2:47828419	['C', 'A']	19959	672.0	51.86587425623058	-0.0352398219600664	0.0395354393551816	-0.8913476752711932	0.372753	0.372753	chr2	47828419	0.4285788525612113	chr2:47828419:C:A
chr2:47828571	['T', 'C']	19959	608.0975987606514	29.541084855158523	-0.0658664121589228	0.0420970795026029	-1.564631393368991	0.117685	0.117685	chr2	47828571	0.9292788883236948	chr2:47828571:T:C
chr2:47829029	['C', 'G']	19959	674.4731010278265	52.61140317696972	-0.032647348615593	0.0394778022145927	-0.8269798920955431	0.408258	0.408258	chr2	47829029	0.3890652963112839	chr2:47829029:C:G
chr2:47829092	['G', 'A']	19959	36216.62910257053	4768.466115282827	-0.0387323564837218	0.0174096235038378	-2.224767036184529	0.026108	0.026108	chr2	47829092	1.5832263959760609	chr2:47829092:G:A
chr2:47830149	['T', 'A']	19959	1802.1805882647693	275.3988485173782	0.0184940544153804	0.0242104030494444	0.7638887455781052	0.444943	0.444943	chr2	47830149	0.3516956213135015	chr2:47830149:T:A
chr2:47831298	['C', 'T']	19959	1823.9138302671813	286.4304021877415	0.0226174904425506	0.0240651842235881	0.9398428132696964	0.34731	0.34731	chr2	47831298	0.4592827119892785	chr2:47831298:C:T
chr2:47831452	['A', 'C']	19959	5937.92518440464	796.1680343780296	0.0008205712320531	0.0141878151448132	0.0578363351705439	0.95388	0.95388	chr2	47831452	0.0205062569686485	chr2:47831452:A:C
chr2:47831503	['T', 'C']	19959	676.780500075465	56.99144742902339	-0.0276427761475969	0.0394853109193678	-0.7000774592872194	0.483887	0.483887	chr2	47831503	0.3152560453931405	chr2:47831503:T:C
chr2:47832332	['AAAAT', 'A']	19959	2511.132330827068	284.6734415960909	-0.0225184784797262	0.0209265700835592	-1.0760711568981711	0.281908	0.281908	chr2	47832332	0.549892599521952	chr2:47832332:AAAAT:A
chr2:47833737	['T', 'C']	19959	3733.0	574.2185035875685	0.0208075038420785	0.0173230196051513	1.2011476241642651	0.229708	0.229708	chr2	47833737	0.6388238794442681	chr2:47833737:T:C
chr2:47833808	['G', 'A']	19959	2712.8155164636896	465.8916530739516	0.0391971552642252	0.0200098540205154	1.9588926148105623	0.0501393	0.0501393	chr2	47833808	1.2998217335660642	chr2:47833808:G:A
chr2:47834082	['G', 'A']	19959	687.0	55.399419181629774	-0.0325022316043622	0.0391193232123438	-0.8308485151426743	0.406069	0.406069	chr2	47834082	0.3914001640259075	chr2:47834082:G:A
chr2:47834289	['A', 'G']	19959	6252.445909364346	850.4325155373931	0.0039248078958647	0.0138672228456193	0.2830276789778841	0.777159	0.777159	chr2	47834289	0.1094901192192451	chr2:47834289:A:G
chr2:47835098	['A', 'G']	19959	709.0355246016635	58.05077298927336	-0.0326116664363832	0.0385324397880368	-0.8463431491952428	0.397371	0.397371	chr2	47835098	0.4008038307328384	chr2:47835098:A:G
chr2:47835622	['G', 'A']	19959	723.5951795129295	66.76456880298737	-0.0223092849512296	0.0381815047809866	-0.5842955923083236	0.559028	0.559028	chr2	47835622	0.2525664390886152	chr2:47835622:G:A
chr2:47835645	['G', 'A']	19959	1244.873201303585	120.63408345716168	-0.0413539996558053	0.029103838923951	-1.4209121952558996	0.155358	0.155358	chr2	47835645	0.8086663782867055	chr2:47835645:G:A
chr2:47837992	['G', 'A']	19959	674.5207893943962	52.98463067654637	-0.0341708350268671	0.0395076740993888	-0.8649163942403736	0.387095	0.387095	chr2	47837992	0.4121824383075848	chr2:47837992:G:A
chr2:47838605	['C', 'T']	19959	7294.096361996392	991.8772411504416	0.0034269609406873	0.0130562355118777	0.2624769549821421	0.792956	0.792956	chr2	47838605	0.1007509103965933	chr2:47838605:C:T
chr2:47840128	['A', 'G']	19959	688.5174488567991	57.519841670954186	-0.0287545751856259	0.0390951214401755	-0.7355028997576327	0.462042	0.462042	chr2	47840128	0.3353185449218344	chr2:47840128:A:G
chr2:47841508	['C', 'T']	19959	7354.105381840048	989.9568301445014	0.0005700703049144	0.012993652253348	0.0438729845773414	0.965006	0.965006	chr2	47841508	0.0154699863880306	chr2:47841508:C:T
chr2:47842164	['C', 'T']	19959	677.1535257214557	54.8538777966525	-0.0299589840403914	0.0394260281324701	-0.7598783204772809	0.447336	0.447336	chr2	47842164	0.3493661499556165	chr2:47842164:C:T
chr2:47842306	['C', 'T']	19959	6254.580800481494	893.6817668980374	0.0088680285678701	0.0138784451385824	0.6389785368115042	0.522844	0.522844	chr2	47842306	0.2816278714489477	chr2:47842306:C:T
chr2:47843678	['T', 'A']	19959	3621.181431005111	552.9289180916808	0.019545632346373	0.0175418960010194	1.1142257567390186	0.265196	0.265196	chr2	47843678	0.5764330307613392	chr2:47843678:T:A
chr2:47843737	['T', 'G']	19959	2206.200391546608	254.66748208235128	-0.0262825173238374	0.022180304053112	-1.1849484687361536	0.236052	0.236052	chr2	47843737	0.6269923155661974	chr2:47843737:T:G
chr2:47844116	['T', 'A']	19959	5878.883644016837	804.96210058943	0.0054452938814304	0.0141963996613978	0.3835686520038616	0.701302	0.701302	chr2	47844116	0.1540949225617546	chr2:47844116:T:A
chr2:47844514	['ATAT', 'A']	19959	4282.429122613619	643.5179481042037	0.0160117735552586	0.0162058282663027	0.98802562214931	0.323152	0.323152	chr2	47844514	0.4905931518679495	chr2:47844514:ATAT:A
chr2:47845872	['A', 'C']	19959	2468.102196369472	394.70642677292994	0.0286898484066746	0.0208460920972661	1.376269867407773	0.168754	0.168754	chr2	47845872	0.7727459242312239	chr2:47845872:A:C
chr2:47845978	['C', 'T']	19959	6011.301182483215	832.5052942959328	0.0072491787153327	0.0140520163616205	0.5158817445681327	0.605943	0.605943	chr2	47845978	0.2175682272359443	chr2:47845978:C:T
chr2:47846676	['T', 'C']	19959	2088.6278755074427	355.77838203906924	0.0393723141584368	0.02254701584386	1.7462317155890332	0.0807861	0.0807861	chr2	47846676	1.0926633572031774	chr2:47846676:T:C
chr2:47846738	['TATATC', 'T']	19959	4592.230083174667	658.7982368911644	0.0096301740835921	0.0157537631425642	0.6112935681743826	0.541012	0.541012	chr2	47846738	0.2667931018509447	chr2:47846738:TATATC:T
chr2:47847194	['G', 'A']	19959	688.1379102981709	60.60972845268776	-0.0238353707683303	0.0390940793865501	-0.6096925964838192	0.542072	0.542072	chr2	47847194	0.2659430250373331	chr2:47847194:G:A
chr2:47848142	['AC', 'A']	19959	4313.314220991692	648.9711385761972	0.0182234303825179	0.0162503766949831	1.1214158738944155	0.262124	0.262124	chr2	47848142	0.5814932133518178	chr2:47848142:AC:A
chr2:47848263	['T', 'C']	19959	405.0405872626146	90.28614730890602	0.1090299683818258	0.0506508133255272	2.152580802229217	0.0313636	0.0313636	chr2	47848263	1.503574093615077	chr2:47848263:T:C
chr2:47849940	['G', 'A']	19959	699.0350235494539	62.06421231530574	-0.0237920495736964	0.0388094263883377	-0.6130482150296874	0.539851	0.539851	chr2	47849940	0.2677260898196475	chr2:47849940:G:A
chr2:47850360	['A', 'C']	19959	2137.2141604449566	245.25519654851104	-0.0211489018716286	0.0224429834435738	-0.9423391468786309	0.34603	0.34603	chr2	47850360	0.4608862472486804	chr2:47850360:A:C
chr2:47850566	['A', 'T']	19959	6252.93986770896	849.9757955461899	0.0038696198078479	0.013832333304489	0.2797517759778153	0.779671	0.779671	chr2	47850566	0.1080886191385661	chr2:47850566:A:T
chr2:47851072	['A', 'T']	19959	2604.521974442496	396.00243217096704	0.0190297356986899	0.0203415799866121	0.9355092235320158	0.349537	0.349537	chr2	47851072	0.4565068455397034	chr2:47851072:A:T
chr2:47851188	['G', 'A']	19959	400.1202826642609	86.98119752912564	0.1069574447189122	0.0509698079128132	2.0984470826703734	0.0358782	0.0358782	chr2	47851188	1.4451693535230596	chr2:47851188:G:A
chr2:47851198	['C', 'T']	19959	2770.416416115454	480.78581664000967	0.038732608859259	0.0198290773603142	1.95332380601723	0.0507952	0.0507952	chr2	47851198	1.2941773253539748	chr2:47851198:C:T
chr2:47852839	['T', 'C']	19959	710.0711529789046	61.80999369674646	-0.0256012397937748	0.0385193227604478	-0.6646336944444569	0.506292	0.506292	chr2	47852839	0.2955989349147678	chr2:47852839:T:C
chr2:47855890	['G', 'A']	19959	960.577530455708	77.45584033841976	-0.0362008026642814	0.0331037136953892	-1.0935571458051725	0.274162	0.274162	chr2	47855890	0.5619927404070644	chr2:47855890:G:A
chr2:47857423	['A', 'T']	19959	5992.602947811701	833.0989900617819	0.0078437613935819	0.0140989071259147	0.5563382554073721	0.577986	0.577986	chr2	47857423	0.238082680950375	chr2:47857423:A:T
chr2:47857922	['C', 'A']	19959	31935.40020045101	4329.965486291102	-0.0003434582089365	0.012651382478187	-0.0271478796509958	0.978342	0.978342	chr2	47857922	0.0095093019106405	chr2:47857922:C:A
chr2:47859715	['T', 'G']	19959	687.0344222868023	58.4869798479135	-0.0248330582423124	0.0391319191554828	-0.6345985266821005	0.525698	0.525698	chr2	47859715	0.279263675236884	chr2:47859715:T:G
chr2:47859888	['C', 'G']	19959	6038.605100967079	844.6109398194709	0.0092165996191348	0.0140439073929249	0.6562703214475741	0.511658	0.511658	chr2	47859888	0.2910202310967896	chr2:47859888:C:G
chr2:47860949	['T', 'C']	19959	727.7822788651206	56.658141990031154	-0.0373350582389692	0.0382374283588656	-0.9764008679813012	0.328878	0.328878	chr2	47860949	0.4829651772870744	chr2:47860949:T:C
chr2:47861009	['T', 'C']	19959	6336.762334536704	879.7607563390699	0.0073853003323238	0.0137625990053753	0.5366210502419864	0.591535	0.591535	chr2	47861009	0.2280195538979761	chr2:47861009:T:C
chr2:47861273	['A', 'G']	19959	2443.3466011630235	400.2633204089506	0.0325732376235557	0.0209446639058248	1.5552045986518244	0.119913	0.119913	chr2	47861273	0.9211337316449704	chr2:47861273:A:G
chr2:47861294	['T', 'G']	19959	680.1703919013731	58.49580405606029	-0.0221995168141834	0.0393179936294711	-0.5646146907543024	0.572342	0.572342	chr2	47861294	0.2423443832215081	chr2:47861294:T:G
chr2:47864269	['A', 'T']	19959	14244.854823352543	1888.9294929490727	-0.0044362054338238	0.0105635955860197	-0.419952221542341	0.674525	0.674525	chr2	47864269	0.1710019493859371	chr2:47864269:A:T
chr2:47865526	['C', 'T']	19959	2402.120352740756	388.4905343882709	0.0291409909387996	0.0210911508739685	1.3816690759519654	0.167089	0.167089	chr2	47865526	0.7770521401517787	chr2:47865526:C:T
chr2:47866333	['C', 'T']	19959	741.0810550532381	62.340126490990535	-0.032591579265555	0.0389704627095467	-0.8363149164654649	0.402988	0.402988	chr2	47866333	0.394707885897043	chr2:47866333:C:T
chr2:47866497	['C', 'T']	19959	2084.1410618754426	347.71379516556703	0.0350325694963354	0.022653383914314	1.546460768459382	0.122009	0.122009	chr2	47866497	0.91360813238941	chr2:47866497:C:T
chr2:47867722	['TAAGTCA', 'T']	19959	688.0344723920232	56.74051568958692	-0.0281075026284167	0.0391078762065435	-0.7187171832080647	0.472324	0.472324	chr2	47867722	0.3257599862404719	chr2:47867722:TAAGTCA:T
chr2:47867971	['A', 'C']	19959	6065.911755862899	899.3249055804127	0.014704334135935	0.0140239777729046	1.0485137935932085	0.294415	0.294415	chr2	47867971	0.5310400671223245	chr2:47867971:A:C
chr2:47868036	['G', 'A']	19959	2068.2072455779926	344.5851782659486	0.0343825989075855	0.0226489302201556	1.518067236437855	0.129013	0.129013	chr2	47868036	0.8893665257952927	chr2:47868036:G:A
chr2:47868748	['G', 'A']	19959	2103.4215484840893	357.9688813269226	0.0379106595819698	0.0224482286237368	1.6888040574338663	0.0912726	0.0912726	chr2	47868748	1.039659577939562	chr2:47868748:G:A
chr2:47870406	['T', 'C']	19959	2141.2145613068096	354.5734822484029	0.0331152953853627	0.0222838631768524	1.486066178137443	0.137277	0.137277	chr2	47870406	0.8624022203001627	chr2:47870406:T:C
chr2:47871513	['C', 'T']	19959	675.067645437691	51.744149654980376	-0.0340954338372228	0.0394556456854564	-0.8641458844453941	0.387518	0.387518	chr2	47871513	0.411708119947047	chr2:47871513:C:T
chr2:47871569	['C', 'T']	19959	2755.0	318.77183679529	-0.0185254629283142	0.0200186302643868	-0.9254111137299454	0.354763	0.354763	chr2	47871569	0.4500616812127855	chr2:47871569:C:T
chr2:47872359	['C', 'T']	19959	1905.0954504459364	218.0991991510074	-0.0096611849247103	0.0237189044712623	-0.4073200318512059	0.683777	0.683777	chr2	47872359	0.1650855115257894	chr2:47872359:C:T
chr2:47875092	['G', 'A']	19959	6126.920926037281	832.5384090499963	0.003570501604786	0.0139437581806965	0.2560645099058739	0.797904	0.797904	chr2	47875092	0.0980493577448465	chr2:47875092:G:A
chr2:47876082	['A', 'G']	19959	688.0344723920232	55.23110109413875	-0.0285905722966118	0.0391101581592604	-0.7310267624126758	0.464771	0.464771	chr2	47876082	0.3327609781497685	chr2:47876082:A:G
chr2:47876372	['T', 'C']	19959	5280.05818090704	733.5480485686536	0.003449166678697	0.0149034311161815	0.2314344027095917	0.81698	0.81698	chr2	47876372	0.0877885750415798	chr2:47876372:T:C
chr2:47877007	['T', 'C']	19959	683.2396251002406	56.630876491040354	-0.0248283178350502	0.0392402118271722	-0.6327263966974205	0.52692	0.52692	chr2	47877007	0.2782553168479873	chr2:47877007:T:C
chr2:47877299	['A', 'C']	19959	824.0412867020743	91.39195368710128	-0.030003242211918	0.0355219380488912	-0.8446397876890207	0.398322	0.398322	chr2	47877299	0.3997657061070114	chr2:47877299:A:C
chr2:47878706	['G', 'A']	19959	2003.807131036558	317.24390283691605	0.0272719082112289	0.0229589712815101	1.1878541018600506	0.234905	0.234905	chr2	47878706	0.6291077390789321	chr2:47878706:G:A
chr2:47879243	['T', 'A']	19959	2004.0	323.17409061753307	0.0307982614566268	0.0229475071083463	1.3421179612762846	0.179573	0.179573	chr2	47879243	0.7457589618363355	chr2:47879243:T:A
chr2:47879838	['A', 'G']	19959	2003.2007315728813	320.62497820083087	0.0287086545022146	0.0229529515558276	1.2507609068222714	0.211036	0.211036	chr2	47879838	0.675643453385991	chr2:47879838:A:G
chr2:47879940	['C', 'T']	19959	5663.269961405444	780.0158353621927	0.0057451390739301	0.014426544850952	0.3982338899082279	0.690462	0.690462	chr2	47879940	0.1608602180910495	chr2:47879940:C:T
chr2:47880754	['G', 'C']	19959	689.0	58.478875597923945	-0.0246167702838735	0.0390806438979637	-0.6298967424422652	0.528769	0.528769	chr2	47880754	0.2767340140435601	chr2:47880754:G:C
chr2:47882474	['C', 'T']	19959	5808.164019042847	766.4669480585795	-0.0006633006813682	0.0142746163185685	-0.0464671460559984	0.962938	0.962938	chr2	47882474	0.0164016745833577	chr2:47882474:C:T
chr2:47883425	['A', 'C']	19959	6049.606203337175	833.3329429004524	0.0053504873347474	0.0140176185470715	0.3816973130478889	0.70269	0.70269	chr2	47883425	0.1532362268750783	chr2:47883425:A:C
chr2:47884057	['T', 'C']	19959	6263.569108950587	888.3278248396892	0.0075343404546037	0.0138851810195091	0.5426173734442319	0.587399	0.587399	chr2	47884057	0.2310667971643448	chr2:47884057:T:C
chr2:47884828	['CA', 'C']	19959	1959.0	302.68522987675533	0.0238644730623967	0.0232140672872971	1.0280177431662496	0.303954	0.303954	chr2	47884828	0.517192136976046	chr2:47884828:CA:C
chr2:47884880	['C', 'A']	19959	1958.490628445424	301.0785138149638	0.0231741829617619	0.0232192907552728	0.9980573138953122	0.318264	0.318264	chr2	47884880	0.4972124832312071	chr2:47884880:C:A
chr2:47886007	['A', 'ATGC']	19959	688.0344723920233	58.45683017008953	-0.0245460215120847	0.0391084289607074	-0.6276401830599313	0.530247	0.530247	chr2	47886007	0.2755217799299887	chr2:47886007:A:ATGC
chr2:47886955	['C', 'G']	19959	5834.169230769231	800.7851842132151	0.0057835245458677	0.0142566909948928	0.4056708915090854	0.684989	0.684989	chr2	47886955	0.1643164026355434	chr2:47886955:C:G
chr2:47887070	['G', 'A']	19959	2386.554447006918	307.5928854619852	-0.0077709132307682	0.0214268608548046	-0.3626715683378199	0.716854	0.716854	chr2	47887070	0.1445692870810111	chr2:47887070:G:A
chr2:47887195	['T', 'G']	19959	5983.93587848511	828.540325946849	0.0072032603460968	0.0142244964869363	0.5063982653243514	0.612583	0.612583	chr2	47887195	0.2128350596166736	chr2:47887195:T:G
chr2:47888027	['T', 'G']	19959	688.862847396408	56.55106969686433	-0.0272815606287571	0.0391080865510558	-0.697593849117136	0.485439	0.485439	chr2	47888027	0.313865335535192	chr2:47888027:T:G
chr2:47888803	['T', 'C']	19959	2115.105972542339	341.8546495766732	0.0304170336668054	0.0224066334178387	1.3575012854269006	0.174637	0.174637	chr2	47888803	0.7578637377583562	chr2:47888803:T:C
chr2:47888813	['T', 'C']	19959	2108.422550739163	340.4080093632323	0.0303965226383646	0.0224375586348628	1.3547161316889167	0.175523	0.175523	chr2	47888813	0.755665966841428	chr2:47888813:T:C
chr2:47889093	['T', 'C']	19959	688.0	56.65047831125766	-0.0269008738033787	0.0391075002990182	-0.687869937932445	0.491543	0.491543	chr2	47889093	0.3084384842491971	chr2:47889093:T:C
chr2:47891757	['T', 'C']	19959	6103.61161497219	856.4496264161899	0.0046682963075461	0.0140299450743774	0.332738031602969	0.739336	0.739336	chr2	47891757	0.1311581464729821	chr2:47891757:T:C
chr2:47892134	['C', 'T']	19959	2461.369963920625	287.92015456693656	-0.018338473495548	0.0211187743271802	-0.8683493280169258	0.385214	0.385214	chr2	47892134	0.4142979375073706	chr2:47892134:C:T
chr2:47892278	['T', 'A']	19959	688.0344723920232	56.70147253814064	-0.0268340898033671	0.039107495893393	-0.6861623121182914	0.492619	0.492619	chr2	47892278	0.3074888417132682	chr2:47892278:T:A
chr2:47892307	['A', 'C']	19959	2109.31704750451	341.3874476665407	0.0305970592873304	0.022444320689185	1.3632428314960685	0.172821	0.172821	chr2	47892307	0.7624034862206266	chr2:47892307:A:C
chr2:47892949	['T', 'C']	19959	14698.410755493132	1966.129817549701	-0.0054956249999833	0.0105322434068312	-0.5217905424041854	0.601822	0.601822	chr2	47892949	0.2205319403846311	chr2:47892949:T:C
chr2:47893727	['G', 'A']	19959	2108.486148750378	338.07309352257056	0.0295784754815731	0.0224528036423019	1.3173622302493262	0.187732	0.187732	chr2	47893727	0.7264616930744145	chr2:47893727:G:A
chr2:47893992	['G', 'C']	19959	2102.3159951894168	334.04362208043324	0.027528455915247	0.0224636991658448	1.2254640570108304	0.220415	0.220415	chr2	47893992	0.6567588535790582	chr2:47893992:G:C
chr2:47894464	['T', 'C']	19959	675.1014732411304	54.55361221604922	-0.0284479556389135	0.0394532131679857	-0.7210554820411337	0.470884	0.470884	chr2	47894464	0.3270860660443512	chr2:47894464:T:C
chr2:47895990	['C', 'T']	19959	2383.119400741557	285.38551165484154	-0.0132587671255106	0.0213249947879869	-0.6217477311169018	0.534115	0.534115	chr2	47895990	0.2723652252030162	chr2:47895990:C:T
chr2:47896247	['T', 'C']	19959	4596.381747105699	629.3464158368622	0.0046561322355694	0.0157155731241987	0.2962750514265314	0.767023	0.767023	chr2	47896247	0.1151916130740695	chr2:47896247:T:C
chr2:47896756	['A', 'C']	19959	2110.211454627449	337.1426114690877	0.0278851728979327	0.022417196407404	1.2439188376260453	0.213544	0.213544	chr2	47896756	0.6705126265480844	chr2:47896756:A:C
chr2:47896931	['A', 'C']	19959	5426.17492857501	746.6375829784084	0.0044619545245736	0.0146765063129121	0.3040202095404712	0.761116	0.761116	chr2	47896931	0.1185491483270697	chr2:47896931:A:C
chr2:47897039	['G', 'C']	19959	2111.211554842912	337.7464157962197	0.0282678625125458	0.0224127914230216	1.2612379234257314	0.207238	0.207238	chr2	47897039	0.6835306076277028	chr2:47897039:G:C
chr2:47897090	['A', 'C']	19959	5422.54336824172	744.4996322401519	0.0041128013584289	0.0146771968284158	0.2802170882158068	0.779314	0.779314	chr2	47897090	0.1082875217999125	chr2:47897090:A:C
chr2:47897365	['G', 'C']	19959	5272.528335922232	754.3702833748362	0.0112128848742969	0.0150382246637181	0.7456255725018955	0.455902	0.455902	chr2	47897365	0.3411285025840465	chr2:47897365:G:C
chr2:47899600	['T', 'G']	19959	8633.162724265812	1174.1614140827285	0.0035595674962186	0.012239784586534	0.290819456098503	0.771192	0.771192	chr2	47899600	0.1128374842580729	chr2:47899600:T:G
chr2:47900121	['T', 'C']	19959	1975.395890754197	301.1568873397343	0.0224027689574864	0.0230989922466842	0.969859148755819	0.332128	0.332128	chr2	47900121	0.4786945097286396	chr2:47900121:T:C
chr2:47901270	['C', 'T']	19959	1900.522484909461	301.9386068414573	0.0281331660723383	0.0236035241722055	1.1919053217259248	0.233313	0.233313	chr2	47901270	0.6320610620164854	chr2:47901270:C:T
chr2:47902273	['C', 'T']	19959	2879.432802164763	493.54478548062326	0.0395864476816065	0.0194467799570019	2.035629948461119	0.0418007	0.0418007	chr2	47902273	1.3788164454117626	chr2:47902273:C:T
chr2:47903800	['G', 'A']	19959	5296.796151533374	718.2150248821731	0.0034428633187233	0.0148075440555765	0.2325073831150765	0.816146	0.816146	chr2	47903800	0.0882321435468803	chr2:47903800:G:A
chr2:47904797	['T', 'C']	19959	5562.672229739888	807.9910158719973	0.0072288094030601	0.0145872771398018	0.4955557732797258	0.620213	0.620213	chr2	47904797	0.2074591349560053	chr2:47904797:T:C
chr2:47908378	['G', 'C']	19959	840.0420883856098	59.00612691252935	-0.0432404414016163	0.0354071525842568	-1.2212346445741151	0.222012	0.222012	chr2	47908378	0.653623550806408	chr2:47908378:G:C
chr2:47908953	['T', 'C']	19959	3387.339429774014	396.787269882309	-0.018174345915267	0.0181249661395264	-1.0027244065098102	0.316006	0.316006	chr2	47908953	0.5003046713621233	chr2:47908953:T:C
chr2:47909894	['A', 'G']	19959	736.0	63.59380446689667	-0.0228694295184423	0.0377606927020079	-0.6056411543855562	0.54476	0.54476	chr2	47909894	0.263794788791743	chr2:47909894:A:G
chr2:47911146	['A', 'G']	19959	2676.1340815713	285.8619958595324	-0.0284642914309471	0.020187202181491	-1.4100166617960137	0.15855	0.15855	chr2	47911146	0.7998337536368925	chr2:47911146:A:G
chr2:47911495	['C', 'A']	19959	30511.22956242794	4137.834805079977	0.0021954114873539	0.0119724403594687	0.1833720963677738	0.854508	0.854508	chr2	47911495	0.068283867010428	chr2:47911495:C:A
chr2:47911653	['A', 'G']	19959	2271.227589317032	361.0721542954384	0.0320543132829257	0.0216801743595762	1.4785080945978226	0.139288	0.139288	chr2	47911653	0.8560862974903908	chr2:47911653:A:G
chr2:47913356	['G', 'C']	19959	834.041787754284	56.56460649225795	-0.0457337324287886	0.0355253024937392	-1.28735659427104	0.197985	0.197985	chr2	47913356	0.7033677120818994	chr2:47913356:G:C
chr2:47914695	['T', 'C']	19959	1897.0950496041687	224.83969608364484	-0.009637737631522	0.0237017714096213	-0.4066252038701946	0.684288	0.684288	chr2	47914695	0.1647610759316131	chr2:47914695:T:C
chr2:47916010	['T', 'C']	19959	5238.787432351172	744.8894226386557	0.0062908317725371	0.0148962259469629	0.4223104425869518	0.672803	0.672803	chr2	47916010	0.1721120807051784	chr2:47916010:T:C
chr2:47917737	['C', 'T']	19959	2312.347564642213	358.1218036017867	0.0265348014124219	0.0214841437509993	1.2350876869918372	0.216812	0.216812	chr2	47917737	0.6639166843589388	chr2:47917737:C:T
chr2:47918808	['C', 'T']	19959	29776.42691729324	3932.623167888739	-0.0055284376909195	0.0115949388227433	-0.4767974868548312	0.633512	0.633512	chr2	47918808	0.19824515428579	chr2:47918808:C:T
chr2:47918983	['T', 'C']	19959	5973.693684210528	818.0208693443367	0.0049091086772729	0.0140756893667289	0.3487650621842138	0.727269	0.727269	chr2	47918983	0.1383049239312047	chr2:47918983:T:C
chr2:47920450	['T', 'C']	19959	4995.500576238914	719.7894814270246	0.0077198407810572	0.0151700123086515	0.5088882344976501	0.610836	0.610836	chr2	47920450	0.2140753754456393	chr2:47920450:T:C
chr2:47921748	['CA', 'C']	19959	2261.0	353.2822312792184	0.0280866523686293	0.0217092120639723	1.2937665487749663	0.195761	0.195761	chr2	47921748	0.7082738251572243	chr2:47921748:CA:C
chr2:47922558	['T', 'C']	19959	5940.190478576798	788.3130160513892	0.0007490357283785	0.0140927083532571	0.0531505874955158	0.957612	0.957612	chr2	47922558	0.0188104203490043	chr2:47922558:T:C
chr2:47922876	['TA', 'T']	19959	718.0359755486521	53.2997329216571	-0.0359486537422105	0.0382701246642506	-0.9393398651714168	0.347568	0.347568	chr2	47922876	0.4589602151438471	chr2:47922876:TA:T
chr2:47924030	['A', 'ATGT']	19959	5223.523425364534	740.8805857460165	0.007097211503592	0.0148901035525511	0.4766394994194677	0.633624	0.633624	chr2	47924030	0.1981683811815615	chr2:47924030:A:ATGT
chr2:47925153	['T', 'C']	19959	5292.904774009876	747.6875823270749	0.005824370324943	0.0149305177786774	0.3900983483145467	0.696468	0.696468	chr2	47925153	0.1570988329265681	chr2:47925153:T:C
chr2:47925859	['C', 'A']	19959	2410.120753582524	268.8047890057366	-0.0243886215538131	0.0212945767053606	-1.1452973163666456	0.2521	0.2521	chr2	47925859	0.5984271543235541	chr2:47925859:C:A
chr2:47928345	['C', 'A']	19959	5874.294318067943	794.8236451495487	0.0033966754884636	0.014161901060413	0.2398460117729844	0.810452	0.810452	chr2	47928345	0.0912727016698005	chr2:47928345:C:A
chr2:47929696	['A', 'G']	19959	2232.0129381675943	363.7150255767342	0.0345781261463168	0.0218516680124019	1.582402136381164	0.113574	0.113574	chr2	47929696	0.9447210783864936	chr2:47929696:A:G
chr2:47929770	['G', 'A']	19959	2255.129881197053	364.8424617392639	0.0334446611703429	0.0217472274467372	1.5378816105296496	0.124093	0.124093	chr2	47929770	0.9062527160606222	chr2:47929770:G:A
chr2:47929806	['A', 'G']	19959	5928.455475330928	809.153034584553	0.0041385317402069	0.0141186408377471	0.2931253643865114	0.769429	0.769429	chr2	47929806	0.1138314490369674	chr2:47929806:A:G
chr2:47931059	['G', 'A']	19959	5856.0538291900575	796.8816129865182	0.0040590322623317	0.0141856326883242	0.2861368506793908	0.774776	0.774776	chr2	47931059	0.110823840752359	chr2:47931059:G:A
chr2:47931179	['C', 'T']	19959	2260.3397474443777	364.3322434056259	0.0322046610341522	0.0217031091517552	1.4838731542548462	0.137858	0.137858	chr2	47931179	0.8605680264022875	chr2:47931179:C:T
chr2:47931201	['A', 'G']	19959	5173.073480026063	744.3185264587927	0.0089480026567979	0.0149538104541848	0.598376091780265	0.549596	0.549596	chr2	47931201	0.2599564367640978	chr2:47931201:A:G
chr2:47931919	['T', 'C']	19959	2269.548421105477	366.8434580016116	0.0323942782533301	0.0216859950586303	1.4937879569624912	0.135247	0.135247	chr2	47931919	0.8688723594775529	chr2:47931919:T:C
chr2:47933087	['G', 'A']	19959	722.1085387853277	54.91251692700267	-0.0345625902220937	0.0381695543805078	-0.9055015386751248	0.365211	0.365211	chr2	47933087	0.4374561501756466	chr2:47933087:G:A
chr2:47933143	['C', 'T']	19959	693.0694493160295	55.53844610742401	-0.0304559139910321	0.0389135236016246	-0.7826562894386818	0.433838	0.433838	chr2	47933143	0.3626724106723752	chr2:47933143:C:T
chr2:47933372	['G', 'A']	19959	3248.906696764484	510.0844384362623	0.0275642280303038	0.0183311218530432	1.5036847308790178	0.132678	0.132678	chr2	47933372	0.8772010836969506	chr2:47933372:G:A
chr2:47934419	['A', 'G']	19959	2044.307276007216	331.0084945716148	0.0307733294890243	0.022688304111672	1.356352124758102	0.175003	0.175003	chr2	47934419	0.7569545063292583	chr2:47934419:A:G
chr2:47935127	['AG', 'A']	19959	2044.1024150716505	328.74954920848586	0.0299873872906611	0.0226883513456816	1.3217085205430248	0.18628	0.18628	chr2	47935127	0.7298337707393063	chr2:47935127:AG:A
chr2:47935141	['G', 'A']	19959	2044.1024150716505	328.499004348086	0.0298475475662918	0.0226883692847707	1.315543977253869	0.188342	0.188342	chr2	47935141	0.7250528221272514	chr2:47935141:G:A
chr2:47935221	['CTTGT', 'C']	19959	2043.204740191412	327.1205022628727	0.0293645604372926	0.0226932130359259	1.2939798516325214	0.195687	0.195687	chr2	47935221	0.7084380247037473	chr2:47935221:CTTGT:C
chr2:47936472	['C', 'T']	19959	3805.52935273457	463.3027799052642	-0.0117630922972249	0.0172008702053408	-0.683866115888282	0.494068	0.494068	chr2	47936472	0.3062132737638279	chr2:47936472:C:T
chr2:47936991	['C', 'T']	19959	2009.30201443175	326.0471157109046	0.0308602638547785	0.0228973658906277	1.3477648041345305	0.177749	0.177749	chr2	47936991	0.7501928338932935	chr2:47936991:C:T
chr2:47937195	['T', 'G']	19959	37193.86351337809	5092.281114020895	0.0204307405523714	0.0201966808189233	1.0115890197773858	0.311747	0.311747	chr2	47937195	0.5061977171267722	chr2:47937195:T:G
chr2:47938715	['G', 'A']	19959	1597.0800180378797	154.17318913127792	-0.0401746355864917	0.0259041654530562	-1.5508948033588117	0.120943	0.120943	chr2	47938715	0.9174192628899372	chr2:47938715:G:A
chr2:47938718	['T', 'G']	19959	735.8479634831465	65.66465692639142	-0.0227939191287365	0.0377972730763964	-0.6030572386178525	0.546477	0.546477	chr2	47938718	0.2624281118172673	chr2:47938718:T:G
chr2:47938728	['G', 'A']	19959	734.1103427540589	65.49875792745351	-0.0235810354984285	0.0378247776096444	-0.6234282655085823	0.53301	0.53301	chr2	47938728	0.2732646429357561	chr2:47938728:G:A
chr2:47939100	['TC', 'T']	19959	3826.191702575408	462.8573099682852	-0.0126759973869186	0.01715827398525	-0.7387687944495758	0.460056	0.460056	chr2	47939100	0.3371893009037976	chr2:47939100:TC:T
chr2:47939129	['T', 'C']	19959	5854.466623233437	792.802198964815	0.0035077880044839	0.01418571594968	0.2472760639594713	0.804697	0.804697	chr2	47939129	0.0943676177682041	chr2:47939129:T:C
chr2:47939852	['G', 'A']	19959	446.0	39.69642052218944	-0.0441174687643325	0.0482243736874861	-0.9148375684510058	0.360288	0.360288	chr2	47939852	0.4433502025473492	chr2:47939852:G:A
chr2:47940800	['C', 'T']	19959	35459.8729004763	4840.21469280461	0.0067401309752152	0.0160827761390572	0.4190900200896747	0.675155	0.675155	chr2	47940800	0.1705965117363163	chr2:47940800:C:T
chr2:47941003	['A', 'C']	19959	35527.90022050717	4850.380962652593	0.0062934816153486	0.0161807380117865	0.3889489843271832	0.697318	0.697318	chr2	47941003	0.156569124125673	chr2:47941003:A:C
chr2:47941601	['A', 'G']	19959	35514.55875131533	4844.502701590744	0.004755762099775	0.0161615993298846	0.2942630863878108	0.76856	0.76856	chr2	47941601	0.1143222223063939	chr2:47941601:A:G
chr2:47941994	['A', 'G']	19959	35512.77928650165	4841.498047853343	0.0041458382319642	0.0161550551070196	0.2566279226223612	0.797469	0.797469	chr2	47941994	0.0982861902652785	chr2:47941994:A:G
chr2:47942085	['G', 'C']	19959	32273.85102224895	4453.405276385178	0.0094334350601522	0.0128462648963762	0.7343329081446289	0.462754	0.462754	chr2	47942085	0.334649818560105	chr2:47942085:G:C
chr2:47942146	['A', 'G']	19959	13128.288814272828	1798.5810444993967	0.0019495073895046	0.01074155661557	0.1814920741262761	0.855983	0.855983	chr2	47942146	0.0675348604157274	chr2:47942146:A:G
chr2:47942534	['G', 'C']	19959	737.0738587964123	58.20623836910025	-0.033451982695725	0.0377434768432251	-0.886298388319506	0.375467	0.375467	chr2	47942534	0.4254282273620648	chr2:47942534:G:C
chr2:47942629	['G', 'C']	19959	1872.4071901323705	304.2588001889394	0.0343616964521979	0.0237431541771739	1.447225427413193	0.14785	0.14785	chr2	47942629	0.8301786711378636	chr2:47942629:G:C
chr2:47943841	['T', 'C']	19959	4265.992328904486	488.4260386669352	-0.0204061402044835	0.0163275334817451	-1.2497993176555702	0.211388	0.211388	chr2	47943841	0.674919670205997	chr2:47943841:T:C
chr2:47943921	['A', 'T']	19959	35454.65824688017	4843.426035181227	0.0073476530247137	0.0160684819182367	0.4572711387486233	0.647481	0.647481	chr2	47943921	0.1887729712099915	chr2:47943921:A:T
chr2:47946727	['C', 'T']	19959	31947.40260586319	4407.235707643036	0.0087436724547101	0.0126492139958745	0.691242353679989	0.489421	0.489421	chr2	47946727	0.31031739994448	chr2:47946727:C:T
chr2:47947060	['T', 'C']	19959	35456.0	4840.9257099366805	0.0072508209184503	0.01606204259859	0.4514258304287427	0.651688	0.651688	chr2	47947060	0.1859602759075222	chr2:47947060:T:C
chr2:47947647	['G', 'A']	19959	32012.22729550921	4412.584317869815	0.0089579072119439	0.0127024648388203	0.7052101561082423	0.480688	0.480688	chr2	47947647	0.3181367195581291	chr2:47947647:G:A
chr2:47947987	['C', 'G']	19959	35457.3295249549	4837.400375505423	0.0066207213971957	0.0160690283458322	0.4120175317826799	0.680331	0.680331	chr2	47947987	0.1672797395021644	chr2:47947987:C:G
chr2:47948087	['G', 'A']	19959	35456.32937462417	4838.868985992458	0.0066304231383325	0.0160636504505945	0.4127594259303068	0.679787	0.679787	chr2	47948087	0.167627144963681	chr2:47948087:G:A
chr2:47948199	['G', 'A']	19959	31932.19977952598	4402.148127991481	0.0083095125184468	0.0126471366894749	0.6570271771761631	0.511171	0.511171	chr2	47948199	0.2914337927550322	chr2:47948199:G:A
chr2:47948313	['G', 'T']	19959	748.1124473842453	59.671725985830975	-0.0322245838911053	0.0374857305511132	-0.8596493496949688	0.389993	0.389993	chr2	47948313	0.4089431880726194	chr2:47948313:G:T
chr2:47948947	['C', 'T']	19959	26479.10695106648	3539.404164294559	-0.0041315701658529	0.0106278153370694	-0.3887506542800226	0.697465	0.697465	chr2	47948947	0.1564775811557972	chr2:47948947:C:T
chr2:47949517	['C', 'T']	19959	9961.985959985965	1442.8554762221684	0.0110875741942094	0.0116534253723946	0.951443360205006	0.341391	0.341391	chr2	47949517	0.4667479322601194	chr2:47949517:C:T
chr2:47951302	['G', 'A']	19959	445.2940053263658	34.38255014766433	-0.0554357453084907	0.048324996789202	-1.1471443143660482	0.251336	0.251336	chr2	47951302	0.5997453009753211	chr2:47951302:G:A
chr2:47951636	['C', 'T']	19959	24740.79161442397	3387.495550351466	0.0023346943755848	0.0104005580023712	0.2244777996577227	0.822388	0.822388	chr2	47951636	0.0849232353767726	chr2:47951636:C:T
chr2:47952156	['C', 'A']	19959	24776.65515339884	3390.958318629403	0.002486799078967	0.0104012812269469	0.2390858418984398	0.811041	0.811041	chr2	47952156	0.0909571906425044	chr2:47952156:C:A
chr2:47952179	['T', 'G']	19959	30521.40887440461	4098.308680091434	-0.0024479183080343	0.0119104146467158	-0.2055275471630439	0.837162	0.837162	chr2	47952179	0.0771904931437412	chr2:47952179:T:G
chr2:47952556	['T', 'G']	19959	725.0726562108534	62.424890283592106	-0.0229544798610096	0.0380267438008249	-0.6036404268858723	0.54609	0.54609	chr2	47952556	0.2627357761921307	chr2:47952556:T:G
chr2:47953428	['G', 'A']	19959	721.1445251816588	60.938066347662	-0.0228832572932878	0.0381232044006916	-0.600244854886139	0.54835	0.54835	chr2	47953428	0.2609421521941004	chr2:47953428:G:A
chr2:47953486	['T', 'C']	19959	723.1086891160553	61.75575363238878	-0.0229010540645934	0.0380759851138632	-0.601456639824543	0.547543	0.547543	chr2	47953486	0.2615817688542051	chr2:47953486:T:C
chr2:47954189	['T', 'C']	19959	738.4728839330958	65.55524708030067	-0.0225849238535011	0.0379140170455081	-0.595687970134964	0.55139	0.55139	chr2	47954189	0.2585411145164267	chr2:47954189:T:C
chr2:47955538	['C', 'T']	19959	24758.40463181112	3384.7969927950658	0.0023149051527746	0.0103974735772117	0.2226411190741812	0.823817	0.823817	chr2	47955538	0.084169250337825	chr2:47955538:C:T
chr2:47955831	['A', 'G']	19959	4433.993960440897	611.6205677462001	-0.0031125798090177	0.0161507559259872	-0.1927203793606617	0.84718	0.84718	chr2	47955831	0.0720243054881119	chr2:47955831:A:G
chr2:47956492	['C', 'T']	19959	4355.837110197533	567.8317857891439	-0.0053321256868922	0.0161713707095847	-0.3297262664154939	0.74161	0.74161	chr2	47956492	0.1298244227207082	chr2:47956492:C:T
chr2:47956507	['G', 'T']	19959	708.1064341551413	56.730656387164544	-0.029162122837388	0.0385161487580067	-0.7571401549155613	0.448975	0.448975	chr2	47956507	0.3477778408771309	chr2:47956507:G:T
chr2:47956708	['C', 'A']	19959	25130.259094097604	3445.421438897263	0.0039215466170345	0.010457003753447	0.3750162770805041	0.707652	0.707652	chr2	47956708	0.1501802615688435	chr2:47956708:C:A
chr2:47958164	['G', 'A']	19959	35640.35703547805	4860.843999498371	0.0060654529482454	0.0163648986363944	0.3706379784569059	0.710911	0.710911	chr2	47958164	0.148184765835989	chr2:47958164:G:A
chr2:47959569	['T', 'A']	19959	30486.1097469306	4086.715644688533	-0.0033531768631261	0.0118933899852325	-0.2819361735627667	0.777995	0.777995	chr2	47959569	0.1090231941149219	chr2:47959569:T:A
chr2:47961339	['C', 'CA']	19959	35587.56606704414	4866.983934274705	0.0099154209766741	0.0162924351098612	0.6085904844680132	0.542803	0.542803	chr2	47961339	0.2653577607178177	chr2:47961339:C:CA
chr2:47964101	['C', 'T']	19959	724.0362761799779	63.60884116662163	-0.0205522833834677	0.0380538417608187	-0.5400843234868585	0.589145	0.589145	chr2	47964101	0.2297778037700471	chr2:47964101:C:T
chr2:47965051	['G', 'T']	19959	26413.616969028764	3635.0678271902734	0.0071954562848467	0.0106368808043656	0.6764629986164303	0.498755	0.498755	chr2	47965051	0.3021127374976264	chr2:47965051:G:T
chr2:47965823	['G', 'C']	19959	35477.77753281892	4851.182254012325	0.0095049973907473	0.016128154570255	0.5893419082352641	0.555639	0.555639	chr2	47965823	0.2552072789704842	chr2:47965823:G:C
chr2:47965969	['T', 'C']	19959	31232.12962870171	4171.198668742945	-0.0059640074389213	0.012195840828937	-0.4890197832666486	0.624833	0.624833	chr2	47965969	0.2042360416476612	chr2:47965969:T:C
chr2:47966361	['C', 'G']	19959	26886.04119061936	3673.675985643929	0.005072745759199	0.0106934035018693	0.4743808421998032	0.635234	0.635234	chr2	47966361	0.1970662649619225	chr2:47966361:C:G
chr2:47966548	['CTT', 'C']	19959	26448.601172873543	3634.1178378665263	0.0059892707525492	0.0106365235559717	0.5630853653482201	0.573383	0.573383	chr2	47966548	0.2415551874195991	chr2:47966548:CTT:C
chr2:47968648	['T', 'A']	19959	26511.313154597843	3615.995146725176	0.0034092272214391	0.0106509438269675	0.3200868652416723	0.748906	0.748906	chr2	47968648	0.1255726899683745	chr2:47968648:T:A
chr2:47969850	['C', 'T']	19959	28854.78281132548	3940.917443359698	0.0018305936271089	0.0112534140308344	0.1626700681316018	0.87078	0.87078	chr2	47969850	0.0600915543546291	chr2:47969850:C:T
chr2:47970344	['T', 'C']	19959	13482.377518292073	1789.1188191718638	-0.0043115497695832	0.0106365162293274	-0.4053535647033839	0.685222	0.685222	chr2	47970344	0.1641687018576941	chr2:47970344:T:C
chr2:47970738	['AG', 'A']	19959	2042.4093209721875	224.2172173746094	-0.0179361645193321	0.0230672464292831	-0.7775598433180456	0.436838	0.436838	chr2	47970738	0.3596795899175696	chr2:47970738:AG:A
chr2:47970829	['C', 'T']	19959	4409.441849977451	565.9964027548876	-0.005711484215002	0.0161781129372752	-0.353037726782244	0.724064	0.724064	chr2	47970829	0.1402230448271449	chr2:47970829:C:T
chr2:47970910	['A', 'T']	19959	4410.662958508719	567.043587152887	-0.0055268568216183	0.0161764562089254	-0.3416605435848709	0.73261	0.73261	chr2	47970910	0.1351271575863269	chr2:47970910:A:T
chr2:47972189	['A', 'G']	19959	2122.212657213008	238.37307674421663	-0.0150567007363582	0.0226135333201774	-0.6658269861315096	0.505529	0.505529	chr2	47972189	0.2962539257728391	chr2:47972189:A:G
chr2:47972706	['C', 'T']	19959	28497.56683205533	3871.334353671513	-0.0004063258671594	0.011156107345264	-0.0364218319691864	0.970946	0.970946	chr2	47972706	0.0128049230828906	chr2:47972706:C:T
chr2:47974427	['A', 'G']	19959	12372.47957905287	1654.452638232919	-0.0007520661062165	0.0109204182144747	-0.0688678850430577	0.945095	0.945095	chr2	47974427	0.0245245344514712	chr2:47974427:A:G
chr2:47974752	['T', 'C']	19959	6964.093519771463	951.4174738927728	0.0027424576880542	0.0132934098922892	0.2063020481783962	0.836557	0.836557	chr2	47974752	0.0775044624217324	chr2:47974752:T:C
chr2:47974754	['G', 'T']	19959	4528.9076421949385	560.6094754004625	-0.0109442098891287	0.0159893604618143	-0.6844682697138272	0.493687	0.493687	chr2	47974754	0.3065483086779742	chr2:47974754:G:T
chr2:47975166	['A', 'G']	19959	13711.49586486893	1807.6949029963064	-0.0056054600553566	0.0105960079373275	-0.5290162189865629	0.5968	0.5968	chr2	47975166	0.2241711855353876	chr2:47975166:A:G
chr2:47975995	['A', 'G']	19959	733.0734579345593	64.32914729015334	-0.0238008619861939	0.0378335611778595	-0.6290938850377737	0.529295	0.529295	chr2	47975995	0.2763022085643073	chr2:47975995:A:G
chr2:47977417	['C', 'T']	19959	4332.8683537960405	546.7499590428906	-0.0082106608587301	0.0162925703459191	-0.5039512295729774	0.614301	0.614301	chr2	47977417	0.2116187777064363	chr2:47977417:C:T
chr2:47978064	['A', 'G']	19959	4448.114312919715	562.2397844051656	-0.0085690532186651	0.016116448022273	-0.5316961409128534	0.594942	0.594942	chr2	47978064	0.2255253709231029	chr2:47978064:A:G
chr2:47978551	['T', 'A']	19959	3936.591701743837	610.8179375605978	0.0244432840732118	0.0168570374257122	1.450034395482104	0.147065	0.147065	chr2	47978551	0.8324906727210334	chr2:47978551:T:A
chr2:47978842	['T', 'C']	19959	731.1098917618762	60.86406779176768	-0.0258619371180269	0.0378820583625804	-0.6826961953992733	0.494807	0.494807	chr2	47978842	0.3055641650658162	chr2:47978842:T:C
chr2:47979450	['A', 'G']	19959	733.1836724466273	62.83215545314448	-0.0243116615261849	0.0378329681034784	-0.6426051865581659	0.520488	0.520488	chr2	47979450	0.2835892788217622	chr2:47979450:A:G
chr2:47980138	['T', 'C']	19959	8639.164227723766	1199.043242985857	0.0060812360867423	0.0122814093733728	0.4951578358691448	0.620494	0.620494	chr2	47980138	0.2072624136487161	chr2:47980138:T:C
chr2:47980196	['G', 'A']	19959	2901.7269219204163	295.691352740452	-0.0225131204324505	0.0196180783879327	-1.1475701129983518	0.25116	0.25116	chr2	47980196	0.6000495256136886	chr2:47980196:G:A
chr2:47981380	['A', 'C']	19959	731.5864714436144	64.16316170667268	-0.0228428370842215	0.0378780448172318	-0.6030627291995194	0.546474	0.546474	chr2	47981380	0.2624304959743717	chr2:47981380:A:C
chr2:47982387	['T', 'C']	19959	1483.222940469032	182.3454515836536	-0.0188884945101352	0.0268903038311375	-0.7024277088406607	0.482421	0.482421	chr2	47982387	0.3165737954250895	chr2:47982387:T:C
chr2:47982700	['T', 'C']	19959	858.0859848674651	173.93280280815517	0.0842929867212589	0.035024766317056	2.406668069051774	0.0161078	0.0161078	chr2	47982700	1.792963771381195	chr2:47982700:T:C
chr2:47984049	['C', 'G']	19959	23901.19751478104	3270.6315184232867	0.00678408024036	0.0102566399652275	0.6614330095781499	0.508342	0.508342	chr2	47984049	0.2938440067350389	chr2:47984049:C:G
chr2:47984315	['T', 'G']	19959	25740.73808449857	3543.906374569637	0.008839276541323	0.0105164849908365	0.8405162512973735	0.400629	0.400629	chr2	47984315	0.3972576169892001	chr2:47984315:T:G
chr2:47984651	['A', 'C']	19959	869.0435414370177	72.88253816577824	-0.0228287942075329	0.0346941291610549	-0.6580016492576736	0.510545	0.510545	chr2	47984651	0.2919659726948408	chr2:47984651:A:C
chr2:47985423	['G', 'A']	19959	35077.51495715789	4867.048980743154	0.0266710255488827	0.0154950382780341	1.7212623208999591	0.0852187	0.0852187	chr2	47985423	1.069465095189928	chr2:47985423:G:A
chr2:47985862	['A', 'G']	19959	24673.94492608369	3361.333688625865	0.0065820784571062	0.010360861820033	0.6352829109620648	0.525251	0.525251	chr2	47985862	0.2796331120889427	chr2:47985862:A:G
chr2:47987078	['G', 'A']	19959	8776.638400240565	1224.3515934472268	0.0100504679916925	0.0121830637943568	0.8249540642106701	0.409408	0.409408	chr2	47987078	0.3878436752985502	chr2:47987078:G:A
chr2:47987080	['G', 'A']	19959	35676.93755637968	4916.594160036944	0.0219950338875001	0.0164529750443168	1.3368423539363268	0.181289	0.181289	chr2	47987080	0.7416285466172952	chr2:47987080:G:A
chr2:47987209	['A', 'G']	19959	35123.03903783513	4864.161281702918	0.0247940892781863	0.0155538155899642	1.59408404547268	0.110933	0.110933	chr2	47987209	0.9549392420743368	chr2:47987209:A:G
chr2:47987599	['C', 'T']	19959	5137.257390520092	751.8121393012706	0.0129354932673044	0.0150240404737738	0.8609863165561141	0.389256	0.389256	chr2	47987599	0.4097646844841616	chr2:47987599:C:T
chr2:47988140	['G', 'A']	19959	1148.0	146.92599061824265	-0.017072138152246	0.0303564863659779	-0.5623884775867751	0.573858	0.573858	chr2	47988140	0.2411955595982574	chr2:47988140:G:A
chr2:47988289	['T', 'C']	19959	30794.628683102823	4229.16959494746	0.0154504648320761	0.0120498103033555	1.2822164368657014	0.199782	0.199782	chr2	47988289	0.6994436435015584	chr2:47988289:T:C
chr2:47989040	['C', 'A']	19959	19129.75071417832	2582.2455209057302	0.0045386880616315	0.0100870083626063	0.4499538315499921	0.652749	0.652749	chr2	47989040	0.1852537848360245	chr2:47989040:C:A
chr2:47990413	['G', 'A']	19959	35084.51565866613	4871.30380648822	0.027605826820711	0.0155060639466983	1.7803245824088698	0.0750381	0.0750381	chr2	47990413	1.1247181710304075	chr2:47990413:G:A
chr2:47990903	['A', 'G']	19959	868.6092755076462	74.8286233043863	-0.0208457298329683	0.0347523756273303	-0.5998361106736715	0.548622	0.548622	chr2	47990903	0.2607267809694955	chr2:47990903:A:G
chr2:47991377	['T', 'A']	19959	863.1297354179194	71.044870680855	-0.023502908514994	0.0348453097930629	-0.6744927410481244	0.500006	0.500006	chr2	47991377	0.3010247841614673	chr2:47991377:T:A
chr2:47991437	['T', 'C']	19959	859.0430403848081	173.4314669780557	0.083808017707213	0.0350034540368663	2.3942785080279423	0.0166623	0.0166623	chr2	47991437	1.7782650504463615	chr2:47991437:T:C
chr2:47991453	['G', 'A']	19959	33818.38878588966	4609.923884224707	0.0069678963237806	0.0140714619359077	0.4951792752961859	0.620479	0.620479	chr2	47991453	0.2072729125350397	chr2:47991453:G:A
chr2:47992582	['T', 'C']	19959	30931.09946384727	4247.000465362912	0.0160103843309612	0.0121120046647282	1.3218608128170228	0.18623	0.18623	chr2	47992582	0.7299503567328397	chr2:47992582:T:C
chr2:47993197	['G', 'A']	19959	840.0	168.9854495087078	0.0821150115719509	0.0354080866584831	2.3191033269875283	0.0203995	0.0203995	chr2	47993197	1.690380477177146	chr2:47993197:G:A
chr2:47993520	['G', 'A']	19959	1128.1130430425414	151.9143211426583	-0.0106502474864986	0.0305984870394781	-0.3480645128877668	0.727795	0.727795	chr2	47993520	0.1379909323714769	chr2:47993520:G:A
chr2:47993902	['T', 'G']	19959	425.3196450060168	-8.388410931148028	-0.1299504270386208	0.049461542113594	-2.627302374442248	0.00861307	0.00861307	chr2	47993902	2.064842023178561	chr2:47993902:T:G
chr2:47994069	['A', 'G']	19959	24716.907072327205	3372.680511691919	0.0065395320687207	0.0103683023655043	0.6307235107724051	0.528229	0.528229	chr2	47994069	0.2771777595201474	chr2:47994069:A:G
chr2:47995333	['A', 'T']	19959	35373.0	4860.252946350151	0.0169168692874353	0.015969433356837	1.0593280869413346	0.289463	0.289463	chr2	47995333	0.5384069411689218	chr2:47995333:A:T
chr2:47996170	['A', 'G']	19959	872.0436917526806	74.72532807230594	-0.0227013188326961	0.0346819913157428	-0.6545563842059894	0.512761	0.512761	chr2	47996170	0.2900850141618218	chr2:47996170:A:G
chr2:47996593	['T', 'G']	19959	34242.86264094213	4706.421567990895	0.0153499018832832	0.0145033896713786	1.0583665081808562	0.289901	0.289901	chr2	47996593	0.5377502865638267	chr2:47996593:T:G
chr2:47997232	['C', 'G']	19959	34136.13093806374	4692.616227413835	0.0141862841985168	0.0143741964415176	0.9869271131944392	0.32369	0.32369	chr2	47997232	0.4898707173780982	chr2:47997232:C:G
chr2:47997870	['G', 'A']	19959	7838.785488800922	1143.61779591132	0.0120238963459238	0.0126926243408756	0.9473136542142684	0.34349	0.34349	chr2	47997870	0.4640859020048277	chr2:47997870:G:A
chr2:47998036	['C', 'T']	19959	33994.10959110042	4677.396742832216	0.0142505018921835	0.0142276714832596	1.0016046483045875	0.316547	0.316547	chr2	47998036	0.4995617980471683	chr2:47998036:C:T
chr2:47998041	['C', 'T']	19959	19985.00390859892	2719.9297308245395	0.0050502752800834	0.0100755489979081	0.5012407047131655	0.616207	0.616207	chr2	47998041	0.2102733724843395	chr2:47998041:C:T
chr2:47999197	['G', 'C']	19959	28300.41792764806	3817.822883843496	0.0060336515037532	0.0110757678094281	0.5447614655317308	0.585924	0.585924	chr2	47999197	0.2321587125163039	chr2:47999197:G:C
chr2:47999362	['C', 'T']	19959	25631.273570247107	3478.1007656732663	0.0038157492258907	0.0105093083276942	0.3630828125801054	0.716547	0.716547	chr2	47999362	0.1447553179376701	chr2:47999362:C:T
chr2:47999639	['G', 'T']	19959	34275.586498947574	4721.159835840609	0.0174904077598626	0.0145342935444195	1.203388916455323	0.22884	0.22884	chr2	47999639	0.6404680609063695	chr2:47999639:G:T
chr2:47999765	['G', 'A']	19959	24117.08331244674	3278.181512263069	0.0037418505575623	0.0103055648085358	0.3630902941353662	0.716541	0.716541	chr2	47999765	0.1447589545139187	chr2:47999765:G:A
chr2:48000108	['C', 'A']	19959	34009.45466867468	4678.697747026796	0.0144246546875163	0.0142625381751975	1.0113665962066083	0.311853	0.311853	chr2	48000108	0.5060500737158514	chr2:48000108:C:A
chr2:48000773	['G', 'A']	19959	34053.64944113077	4673.575432063247	0.0130436503569211	0.0142916303347283	0.9126775638203736	0.361423	0.361423	chr2	48000773	0.44198421354806	chr2:48000773:G:A
chr2:48001061	['C', 'T']	19959	851.2985665597434	70.33336796228443	-0.0239408902972424	0.0350779558644026	-0.6825052859347999	0.494927	0.494927	chr2	48001061	0.3054588532586361	chr2:48001061:C:T
chr2:48003556	['T', 'G']	19959	25263.70762669344	3438.920785318568	0.0056016641476869	0.0101738564021327	0.550593985827503	0.581918	0.581918	chr2	48003556	0.2351382089180002	chr2:48003556:T:G
chr2:48003563	['G', 'T']	19959	873.9195004513996	63.42942844978717	-0.0327375296820979	0.0339850170452804	-0.963293019346718	0.335412	0.335412	chr2	48003563	0.4744214037437808	chr2:48003563:G:T
chr2:48003567	['C', 'T']	19959	873.8756707959272	63.43918522773375	-0.0327718888564999	0.0339848628821518	-0.9643084031305892	0.334903	0.334903	chr2	48003567	0.475080962111939	chr2:48003567:C:T
chr2:48004529	['C', 'G']	19959	4335.90686815945	593.7841456308249	0.0021353300477681	0.0162202577124861	0.131645876755978	0.895266	0.895266	chr2	48004529	0.0480479086298074	chr2:48004529:C:G
chr2:48004605	['A', 'C']	19959	4328.0	591.7610385935801	0.0018656836350607	0.0162149069751572	0.1150597803563799	0.908399	0.908399	chr2	48004605	0.041723352539842	chr2:48004605:A:C
chr2:48005462	['G', 'C']	19959	869.0435414370177	76.88489652663768	-0.0191814330623822	0.0347351171274151	-0.552220192378251	0.580804	0.580804	chr2	48005462	0.2359704013094337	chr2:48005462:G:C
chr2:48006502	['G', 'T']	19959	34070.4140401864	4674.706617795422	0.012468664916295	0.0143026547972976	0.8717727647772708	0.383343	0.383343	chr2	48006502	0.4164124627302445	chr2:48006502:G:T
chr2:48006911	['C', 'T']	19959	34075.12176788936	4678.652064935365	0.0131704722932436	0.0143142575280923	0.9200946865316632	0.357534	0.357534	chr2	48006911	0.446682652295714	chr2:48006911:C:T
chr2:48007467	['T', 'C']	19959	27893.590177900274	3840.474961293817	0.0079184241796976	0.0110403959752282	0.7172228421394025	0.473245	0.473245	chr2	48007467	0.3249139658139927	chr2:48007467:T:C
chr2:48007624	['A', 'C']	19959	841.0842812045898	67.48080045148825	-0.0262907871212572	0.0353975824746432	-0.742728324458045	0.457655	0.457655	chr2	48007624	0.3394617884957334	chr2:48007624:A:C
chr2:48007767	['C', 'T']	19959	6195.035044620476	835.5711087425274	-0.0011479961696446	0.014040563666421	-0.0817628264020577	0.934836	0.934836	chr2	48007767	0.0292645715255265	chr2:48007767:C:T
chr2:48008444	['C', 'T']	19959	20149.057134265524	2762.601000659324	0.0062914499749587	0.010073143074893	0.6245766518138663	0.532256	0.532256	chr2	48008444	0.2738794341598056	chr2:48008444:C:T
chr2:48008787	['C', 'T']	19959	35376.31734816596	4862.225512771537	0.017443162038034	0.0159693288527614	1.0922914919506956	0.274718	0.274718	chr2	48008787	0.561112883919201	chr2:48008787:C:T
chr2:48010225	['T', 'C']	19959	34077.0	4674.768398772607	0.0121859761964672	0.0143073387240243	0.8517290623730749	0.394375	0.394375	chr2	48010225	0.4040906234117905	chr2:48010225:T:C
chr2:48010786	['C', 'T']	19959	34072.828564269614	4677.318785892469	0.0128545967602249	0.0143062551116489	0.898529815098708	0.368914	0.368914	chr2	48010786	0.4330748633219164	chr2:48010786:C:T
chr2:48010802	['T', 'C']	19959	34072.95003007217	4675.937143060089	0.0126861687944698	0.0143071304772788	0.8867025302255194	0.37525	0.37525	chr2	48010802	0.425679299084692	chr2:48010802:T:C
chr2:48011126	['C', 'T']	19959	34072.94304655716	4676.965156952384	0.0128133186749323	0.0143195687639079	0.8948117702558156	0.370899	0.370899	chr2	48011126	0.4307443375936529	chr2:48011126:C:T
chr2:48011202	['C', 'T']	19959	833.8800843627594	64.84989778281039	-0.0274601747267408	0.0355791276966119	-0.7718057328694914	0.440239	0.440239	chr2	48011202	0.3563114866928456	chr2:48011202:C:T
chr2:48011493	['C', 'T']	19959	34072.456407167585	4674.547360036537	0.0123208949905276	0.0143130947490746	0.86081278762751	0.389352	0.389352	chr2	48011493	0.409657590104258	chr2:48011493:C:T
chr2:48011853	['T', 'A']	19959	25234.572819920668	3387.873136075686	0.0017952273479876	0.0104698552659448	0.1714663003821081	0.863859	0.863859	chr2	48011853	0.0635571377515934	chr2:48011853:T:A
chr2:48011855	['T', 'A']	19959	25241.704535181536	3393.5758774130763	0.0022963955464843	0.0104755843652985	0.2192140759317848	0.826486	0.826486	chr2	48011855	0.0827644986251925	chr2:48011855:T:A
chr2:48012256	['T', 'C']	19959	842.0421885960517	69.0484506833501	-0.0240813982107991	0.0353807429973831	-0.6806357405377346	0.49611	0.49611	chr2	48012256	0.3044220188798621	chr2:48012256:T:C
chr2:48015624	['C', 'A']	19959	32617.171043399816	4495.73304349961	0.0181382679446704	0.0130747595425879	1.3872735391874145	0.165374	0.165374	chr2	48015624	0.7815327689316987	chr2:48015624:C:A
chr2:48016660	['C', 'G']	19959	828.0414871229582	63.1493787628638	-0.029478970384574	0.0356518605492917	-0.8268564369541626	0.408328	0.408328	chr2	48016660	0.3889908384738786	chr2:48016660:C:G
chr2:48017090	['T', 'C']	19959	8249.373107389953	1189.5785154860498	0.0099989759579351	0.0124546826891741	0.8028286394342611	0.422083	0.422083	chr2	48017090	0.3746021393283471	chr2:48017090:T:C
chr2:48017445	['C', 'A']	19959	7641.382853993386	1039.8765483214409	7.047584274341992e-06	0.0128268253702354	0.0005494410402355	0.999562	0.999562	chr2	48017445	0.0001902626536371	chr2:48017445:C:A
chr2:48017627	['G', 'A']	19959	7639.531044850915	1041.6829488848466	0.0003322511716421	0.0128299574008228	0.0258965140149877	0.97934	0.97934	chr2	48017627	0.0090665068801033	chr2:48017627:G:A
chr2:48019438	['C', 'T']	19959	9514.860321756129	1309.8025182063325	0.0089080273355486	0.0118165485780644	0.7538603405807504	0.450942	0.450942	chr2	48019438	0.3458793133322084	chr2:48019438:C:T
chr2:48020279	['T', 'C']	19959	730.1097414311484	19.44240856316264	-0.091121231854728	0.0380034850859241	-2.397707253656002	0.0165072	0.0165072	chr2	48020279	1.7823265868023994	chr2:48020279:T:C
chr2:48020344	['T', 'C']	19959	2561.0	333.66536886702954	-0.0022372333752818	0.0206304948808879	-0.1084430299999442	0.913645	0.913645	chr2	48020344	0.0392225181498982	chr2:48020344:T:C
chr2:48020962	['T', 'C']	19959	2561.51335504886	330.62912728668744	-0.0034151128251517	0.0206313374465582	-0.1655303653482446	0.868528	0.868528	chr2	48020962	0.0612161760085032	chr2:48020962:T:C
chr2:48021291	['A', 'G']	19959	33552.36212857644	4642.994411441924	0.0177343294218775	0.0138376125682687	1.2816032631629266	0.199997	0.199997	chr2	48021291	0.698976518802106	chr2:48021291:A:G
chr2:48023540	['A', 'T']	19959	1364.1366938918677	139.0519949532317	-0.0441783080193225	0.0277900132024171	-1.5897188568258744	0.111914	0.111914	chr2	48023540	0.951115581546439	chr2:48023540:A:T
chr2:48024017	['G', 'T']	19959	3240.487071557426	418.5533385837878	-0.0037337096447282	0.0185464202923777	-0.2013169973432945	0.840453	0.840453	chr2	48024017	0.0754865682582717	chr2:48024017:G:T
chr2:48024332	['A', 'G']	19959	35516.77948692253	4880.835742792431	0.0176898400768957	0.0162159456362036	1.090891673773345	0.275334	0.275334	chr2	48024332	0.5601401558400644	chr2:48024332:A:G
chr2:48024354	['T', 'C']	19959	849.0	69.90952707393875	-0.0252117315374417	0.0352351374305697	-0.7155281169860918	0.474291	0.474291	chr2	48024354	0.3239551163083258	chr2:48024354:T:C
chr2:48024358	['C', 'G']	19959	3254.3261011174022	418.6792089389633	-0.0041492498975331	0.0185041968681097	-0.2242329092749753	0.822578	0.822578	chr2	48024358	0.0848229099573674	chr2:48024358:C:G
chr2:48024896	['G', 'T']	19959	26577.32638436482	3669.315188716697	0.0095562203927831	0.010723653820211	0.891134733832266	0.372868	0.372868	chr2	48024896	0.4284448867372474	chr2:48024896:G:T
chr2:48026116	['C', 'T']	19959	26782.36747682285	3705.261601769225	0.0102565684262032	0.0107687572360278	0.9524375191492888	0.340887	0.340887	chr2	48026116	0.4673895606247829	chr2:48026116:C:T
chr2:48026129	['A', 'G']	19959	26786.05232295896	3708.914129482178	0.0106649063713413	0.0107706996843294	0.9901776749803964	0.322099	0.322099	chr2	48026129	0.4920106235042951	chr2:48026129:A:G
chr2:48026506	['G', 'A']	19959	22618.799579010672	3149.5861784554154	0.011432522978583	0.0101859591021023	1.1223806088347104	0.261714	0.261714	chr2	48026506	0.5821730448032975	chr2:48026506:G:A
chr2:48027640	['C', 'G']	19959	1584.2381238725195	160.97463985760982	-0.0196453529096341	0.0259923327521979	-0.7558133814662277	0.44977	0.44977	chr2	48027640	0.3470095157055534	chr2:48027640:C:G
chr2:48028052	['A', 'G']	19959	26825.34402244713	3704.943032063377	0.0100816217558051	0.0107728886084256	0.9358327299439578	0.349371	0.349371	chr2	48028052	0.4567131470424809	chr2:48028052:A:G
chr2:48028615	['T', 'A']	19959	26814.68697700055	3713.911952612457	0.0111667088382032	0.0107702083785348	1.0368145578741617	0.299835	0.299835	chr2	48028615	0.5231176729565199	chr2:48028615:T:A
chr2:48029842	['G', 'C']	19959	10242.618646616542	1395.8460281252228	0.0062094900844254	0.0115337284990441	0.5383766476677613	0.590323	0.590323	chr2	48029842	0.228910295588747	chr2:48029842:G:C
chr2:48029893	['T', 'C']	19959	13336.013533834584	1853.2490032381177	0.0078413458239662	0.0106859263710871	0.7338012215003279	0.463079	0.463079	chr2	48029893	0.3343449132209863	chr2:48029893:T:C
chr2:48030822	['T', 'C']	19959	33622.68458763403	4659.582730880828	0.0191282663712851	0.0139035045931854	1.3757873954068056	0.168903	0.168903	chr2	48030822	0.7723626365635388	chr2:48030822:T:C
chr2:48030946	['C', 'T']	19959	3218.48376428142	390.030237425116	-0.0128827937996804	0.0186187875012758	-0.6919244230483705	0.488993	0.488993	chr2	48030946	0.3106973578153013	chr2:48030946:C:T
chr2:48032493	['T', 'A']	19959	26749.38151563753	3720.621379961157	0.0132426316142569	0.0107582382813349	1.2309293834132964	0.218364	0.218364	chr2	48032493	0.660818958870488	chr2:48032493:T:A
chr2:48032845	['G', 'A']	19959	3193.8000902074773	411.1333617701193	-0.0049826054340453	0.0187043168002406	-0.2663879941330593	0.789943	0.789943	chr2	48032845	0.1024042450115381	chr2:48032845:G:A
chr2:48033461	['C', 'T']	19959	2768.69359526912	288.1485054200367	-0.027162800605831	0.0198198126460326	-1.3704872538877553	0.17055	0.17055	chr2	48033461	0.768148276256584	chr2:48033461:C:T
chr2:48034377	['G', 'T']	19959	839.0	72.09161519599479	-0.0226244157648482	0.0354344072638943	-0.6384872081069427	0.523164	0.523164	chr2	48034377	0.2813621483597464	chr2:48034377:G:T
chr2:48035617	['A', 'G']	19959	26940.69960414892	3738.365200027988	0.0121368088877689	0.0107832210847056	1.1255272234919875	0.260379	0.260379	chr2	48035617	0.5843940452647101	chr2:48035617:A:G
chr2:48038504	['C', 'T']	19959	2027.690933224428	225.9042991723166	-0.0209201961978124	0.0232211760659325	-0.9009102785497668	0.367647	0.367647	chr2	48038504	0.4345689735213214	chr2:48038504:C:T
chr2:48040009	['T', 'C']	19959	840.0841809891266	73.18660490063347	-0.0215831373108295	0.0354139922914685	-0.6094522507712028	0.542232	0.542232	chr2	48040009	0.265814855967388	chr2:48040009:T:C
chr2:48040037	['G', 'T']	19959	26739.01909200241	3712.223914414157	0.0125457349243472	0.0107507882821105	1.166959537769284	0.243241	0.243241	chr2	48040037	0.6139632198063605	chr2:48040037:G:T
chr2:48040160	['T', 'C']	19959	26828.72095820387	3717.195325259499	0.0117732891502231	0.0107727518291616	1.0928766704114674	0.274461	0.274461	chr2	48040160	0.5615193586387254	chr2:48040160:T:C
chr2:48040606	['G', 'A']	19959	26688.6974086512	3683.427839748674	0.010270230027587	0.0107440044931391	0.9559033630473004	0.339133	0.339133	chr2	48040606	0.4696299482915325	chr2:48040606:G:A
chr2:48040705	['C', 'T']	19959	27471.37639041988	3779.268185909174	0.0095085343346558	0.0109156472802054	0.8710921203819713	0.383714	0.383714	chr2	48040705	0.4159923550580633	chr2:48040705:C:T
chr2:48042270	['T', 'G']	19959	5829.168228514158	695.8171104681766	-0.0133429274531725	0.0143263945882046	-0.9313527818198042	0.351682	0.351682	chr2	48042270	0.453849859436045	chr2:48042270:T:G
chr2:48043117	['A', 'T']	19959	876.0438921735645	175.01379194177608	0.0826643628581195	0.0346937438820605	2.382687874192315	0.0171961	0.0171961	chr2	48043117	1.7645700380071176	chr2:48043117:A:T
chr2:48043780	['A', 'G']	19959	6708.6806154154565	941.9083622559624	0.0021540770568651	0.0134686234271458	0.1599329781931235	0.872935	0.872935	chr2	48043780	0.0590180932844519	chr2:48043780:A:G
chr2:48044826	['G', 'C']	19959	35597.350571256764	4907.545820380341	0.0212705267554145	0.0163472422092142	1.3011691197323303	0.193216	0.193216	chr2	48044826	0.7139569129930151	chr2:48044826:G:C
chr2:48046638	['T', 'A']	19959	35590.56636769054	4898.274385655842	0.019325450228629	0.0163358115891027	1.183011332079803	0.236819	0.236819	chr2	48046638	0.6255834570836856	chr2:48046638:T:A
chr2:48046733	['A', 'C']	19959	18998.61505688937	2572.144650281299	0.0019509187197353	0.010105624417462	0.1930527634061168	0.84692	0.84692	chr2	48046733	0.0721576111562323	chr2:48046733:A:C
chr2:48047362	['A', 'T']	19959	18480.77781118461	2469.532978622534	-0.0009780350992607	0.0101402252147882	-0.0964510233790891	0.923163	0.923163	chr2	48047362	0.0347216101868745	chr2:48047362:A:T
chr2:48047452	['G', 'T']	19959	10565.293498420971	1387.5155046335076	-0.0003668234997579	0.0114089440684308	-0.0321522743522707	0.974351	0.974351	chr2	48047452	0.0112845647817042	chr2:48047452:G:T
chr2:48047453	['A', 'T']	19959	10715.547095003298	1418.3172199314688	0.0009669794784045	0.0114650428507436	0.0843415494379808	0.932786	0.932786	chr2	48047453	0.0302179807758566	chr2:48047453:A:T
chr2:48047929	['T', 'G']	19959	840.1262778111845	72.22495814520116	-0.0224945651007836	0.0354160407435493	-0.6351518867868033	0.525337	0.525337	chr2	48047929	0.2795620103334931	chr2:48047929:T:G
chr2:48049234	['C', 'G']	19959	824.2890938251802	69.17023081379791	-0.0240097394285621	0.0357370200464593	-0.6718450334512687	0.50169	0.50169	chr2	48049234	0.2995645555162028	chr2:48049234:C:G
chr2:48050351	['G', 'A']	19959	10105.506313257842	1347.9103719168318	0.0023258522129959	0.011566865027866	0.201078875511445	0.840639	0.840639	chr2	48050351	0.0753904655179533	chr2:48050351:G:A
chr2:48050721	['G', 'A']	19959	35505.778935765105	4882.489667459173	0.0181142370842735	0.016200458790678	1.1181311170456951	0.263524	0.263524	chr2	48050721	0.5791798260191019	chr2:48050721:G:A
chr2:48054582	['T', 'C']	19959	829.3324144153175	69.66806907145049	-0.022715600191176	0.0356374266058506	-0.63740854361933	0.523866	0.523866	chr2	48054582	0.2807797872583848	chr2:48054582:T:C
chr2:48056085	['T', 'C']	19959	34602.82062104314	4757.151425159613	0.0168373468407021	0.0149549900196395	1.1258681429135444	0.260235	0.260235	chr2	48056085	0.5846342939210617	chr2:48056085:T:C
chr2:48056640	['T', 'C']	19959	22899.88407758232	3194.2837629721835	0.0059375942141686	0.010222974099805	0.580808887531259	0.561376	0.561376	chr2	48056640	0.2507461583035862	chr2:48056640:T:C
chr2:48056780	['G', 'A']	19959	7762.500903070439	1076.063443656836	0.0092566447424347	0.0127193500891201	0.7277608272102407	0.466769	0.466769	chr2	48056780	0.3308979949060147	chr2:48056780:G:A
chr2:48056892	['A', 'T']	19959	15533.44787489976	2213.320044557992	0.0089809111861518	0.010401608320383	0.863415628576668	0.387919	0.387919	chr2	48056892	0.4112589484404844	chr2:48056892:A:T
chr2:48057292	['A', 'C']	19959	34649.94422450513	4758.294060086415	0.0158898274475047	0.0149808486381595	1.0606760558964512	0.28885	0.28885	chr2	48057292	0.5393276281225685	chr2:48057292:A:C
chr2:48057409	['A', 'G']	19959	15598.126033575543	2216.1775305500432	0.0087926234106999	0.0103964680871783	0.845731775153871	0.397713	0.397713	chr2	48057409	0.400430213047232	chr2:48057409:A:G
chr2:48057949	['T', 'C']	19959	833.0834794808839	70.43435089859713	-0.0236361519232939	0.0355636472816286	-0.6646155197783614	0.506304	0.506304	chr2	48057949	0.295588641503016	chr2:48057949:T:C
chr2:48059067	['C', 'T']	19959	832.1250751653639	68.08215567652574	-0.0260889756273856	0.0355824744622594	-0.7331973400292027	0.463447	0.463447	chr2	48059067	0.3339999247851637	chr2:48059067:C:T
chr2:48059083	['A', 'G']	19959	15614.170059159733	2215.378889213897	0.0083002977610399	0.0104022506163892	0.7979328769451548	0.424919	0.424919	chr2	48059083	0.371693849257224	chr2:48059083:A:G
chr2:48059455	['T', 'G']	19959	831.1665747932848	67.09001318690669	-0.0272303171888841	0.0356038987624094	-0.7648127911663957	0.444392	0.444392	chr2	48059455	0.3522337678840231	chr2:48059455:T:G
chr2:48059862	['C', 'A']	19959	15074.0209972438	2151.3001739606125	0.0092652944207639	0.0104744305535297	0.8845630675017093	0.376403	0.376403	chr2	48059862	0.4243469238254035	chr2:48059862:C:A
chr2:48060121	['A', 'G']	19959	15512.663358893396	2184.432194909966	0.0068584513885425	0.0104127787676675	0.6586571693848509	0.510124	0.510124	chr2	48060121	0.2923242435686507	chr2:48060121:A:G
chr2:48061677	['T', 'G']	19959	11822.146251002405	1557.7865950476062	-0.0006907914142343	0.0110052677523045	-0.0627691601678341	0.949951	0.949951	chr2	48061677	0.0222987957410924	chr2:48061677:T:G
chr2:48062020	['A', 'G']	19959	831.0	69.22601965884384	-0.024604828717363	0.0356440880072868	-0.6902919977173506	0.490019	0.490019	chr2	48062020	0.3097870803078529	chr2:48062020:A:G
chr2:48062302	['A', 'G']	19959	32202.840348767284	4509.103767416537	0.0191964535958086	0.0128749720295679	1.490989926170187	0.13598	0.13598	chr2	48062302	0.8665249631619079	chr2:48062302:A:G
chr2:48062554	['A', 'T']	19959	830.0831788344941	68.1514753754407	-0.025817952826172	0.0356637475061683	-0.7239270865100923	0.469119	0.469119	chr2	48062554	0.3287169771401298	chr2:48062554:A:T
chr2:48062692	['T', 'C']	19959	1829.274954900782	192.01556606072688	-0.0114938058131513	0.024230447064558	-0.4743538483845532	0.635253	0.635253	chr2	48062692	0.1970532753049535	chr2:48062692:T:C
chr2:48063608	['A', 'G']	19959	15151.036431971936	2166.950468334258	0.0097280841672911	0.0104564076603801	0.9303466815043294	0.352203	0.352203	chr2	48063608	0.4532069491129303	chr2:48063608:A:G
chr2:48063797	['C', 'A']	19959	14954.247745039089	2145.270229731775	0.0099976758655433	0.0104816513994586	0.9538264043068334	0.340183	0.340183	chr2	48063797	0.4682873932239352	chr2:48063797:C:A
chr2:48064443	['G', 'A']	19959	14807.967677273868	2093.2059020428355	0.0077214219663639	0.010503725820061	0.7351126732208486	0.46228	0.46228	chr2	48064443	0.3350948953949871	chr2:48064443:G:A
chr2:48064746	['T', 'C']	19959	27129.359254434312	3762.834676156473	0.0114205348707718	0.0108257189589889	1.0549447028909762	0.291463	0.291463	chr2	48064746	0.5354165692608044	chr2:48064746:T:C
chr2:48065341	['A', 'G']	19959	15635.917009120978	2242.423815847469	0.0103891847741733	0.010410072181135	0.9979935386999882	0.318295	0.318295	chr2	48065341	0.497170183526232	chr2:48065341:A:G
chr2:48065558	['T', 'C']	19959	37186.0	5125.398386183441	0.0405792212673722	0.0202598158632157	2.002941267647403	0.0451971	0.0451971	chr2	48065558	1.344889430109018	chr2:48065558:T:C
chr2:48065724	['T', 'C']	19959	12873.935057125678	1670.5536576139027	-0.0049155438665577	0.0107713627738748	-0.4563530139825977	0.648141	0.648141	chr2	48065724	0.1883305051468192	chr2:48065724:T:C
chr2:48065818	['G', 'A']	19959	34512.0	4757.871968517919	0.0187269484931227	0.0148126261969432	1.2642557939514638	0.206153	0.206153	chr2	48065818	0.6858103408336841	chr2:48065818:G:A
chr2:48066221	['A', 'T']	19959	14638.0	2126.0731955768515	0.0145996894196303	0.0104983696282251	1.3906625444372522	0.164343	0.164343	chr2	48066221	0.7842487894595479	chr2:48066221:A:T
chr2:48066431	['T', 'C']	19959	33913.79669255825	4686.794557971877	0.019516306412268	0.0141691593233759	1.3773792761346448	0.16841	0.16841	chr2	48066431	0.7736321241435139	chr2:48066431:T:C
chr2:48066464	['G', 'C']	19959	12432.114413150246	1623.0266586182474	-0.0032083611614629	0.0108746440606472	-0.2950313723897662	0.767973	0.767973	chr2	48066464	0.1146540484022594	chr2:48066464:G:C
chr2:48068333	['G', 'T']	19959	35405.321707757066	4872.898892749148	0.0204572984298524	0.0160325038393469	1.2759889930383912	0.201974	0.201974	chr2	48068333	0.694704533440914	chr2:48068333:G:T
chr2:48068915	['C', 'G']	19959	34444.72577412566	4763.724042844295	0.0214630838383538	0.0147569894113835	1.454435131721187	0.145841	0.145841	chr2	48068915	0.8361203664801168	chr2:48068915:C:G
chr2:48068966	['G', 'A']	19959	831.0	67.93186300488253	-0.0262704848811739	0.0356483913190057	-0.7369332502577195	0.461172	0.461172	chr2	48068966	0.3361370687117698	chr2:48068966:G:A
chr2:48070505	['T', 'A']	19959	14339.028969526862	2095.2367081746497	0.0164791780490668	0.0105412760058268	1.5633001203988794	0.117998	0.117998	chr2	48070505	0.928125353679678	chr2:48070505:T:A
chr2:48071244	['T', 'C']	19959	35424.0	4877.157390236368	0.0215270684545084	0.0160623907719427	1.3402157101115475	0.18019	0.18019	chr2	48071244	0.7442693147183708	chr2:48071244:T:C
chr2:48071852	['T', 'G']	19959	834.0	66.8690472903554	-0.0280262475369606	0.0355474647041584	-0.7884176205028216	0.430462	0.430462	chr2	48071852	0.3660651808391743	chr2:48071852:T:G
chr2:48073102	['C', 'T']	19959	12256.842303066747	1603.424417621532	-0.002485053924517	0.0109322497583304	-0.227314046006256	0.820182	0.820182	chr2	48073102	0.0860897661219969	chr2:48073102:C:T
chr2:48073387	['A', 'T']	19959	12313.233852783484	1601.2795630907058	-0.0037499954418825	0.0109120937330148	-0.3436549880924188	0.731109	0.731109	chr2	48073387	0.1360178698689969	chr2:48073387:A:T
chr2:48076234	['T', 'C']	19959	843.1267288033674	69.24064836470546	-0.0264302107087991	0.0353755638452781	-0.7471318570185006	0.454993	0.454993	chr2	48076234	0.3419952848478517	chr2:48076234:T:C
chr2:48076712	['A', 'G']	19959	6966.396141317964	975.8066538609188	0.0016446877251153	0.0133004619409078	0.1236564363269835	0.901589	0.901589	chr2	48076712	0.044991395618165	chr2:48076712:A:G
chr2:48077242	['C', 'T']	19959	26743.67986170265	3699.022592917544	0.0106351158800184	0.0107355221358116	0.990647287153527	0.32187	0.32187	chr2	48077242	0.4923194999891819	chr2:48077242:C:T
chr2:48077659	['A', 'G']	19959	843.0422387012727	68.80457051254928	-0.0268924810513704	0.0353760873086125	-0.7601881128562027	0.447151	0.447151	chr2	48077659	0.3495457936626747	chr2:48077659:A:G
chr2:48078599	['A', 'G']	19959	37180.03974538895	5129.5852471422	0.0415722362970383	0.0202575969365767	2.052180050140904	0.0401652	0.0401652	chr2	48078599	1.3961500661540778	chr2:48078599:A:G
chr2:48079013	['C', 'T']	19959	842.0421885960517	69.64903472677203	-0.0258488407957465	0.0353902633056002	-0.7303941361650216	0.465158	0.465158	chr2	48079013	0.3323995054476604	chr2:48079013:C:T
chr2:48079508	['G', 'A']	19959	844.0422888064936	72.03832542449122	-0.0229445634508679	0.0353507162519598	-0.649055122032949	0.51631	0.51631	chr2	48079508	0.2870894633650158	chr2:48079508:G:A
chr2:48080210	['A', 'G']	19959	34475.72732738751	4763.158629959383	0.0199961194624362	0.0147624491255855	1.3545258847178665	0.175584	0.175584	chr2	48080210	0.7555150614840147	chr2:48080210:A:G
chr2:48081352	['A', 'G']	19959	34452.17844257366	4758.757657879762	0.019061557455081	0.0147321764538553	1.293872464451289	0.195724	0.195724	chr2	48081352	0.7083559171703449	chr2:48081352:A:G
chr2:48081707	['A', 'G']	19959	2986.1496141897987	503.9304324074607	0.0400195132695087	0.0191754754606282	2.087015435506581	0.0368994	0.0368994	chr2	48081707	1.4329806955972453	chr2:48081707:A:G
chr2:48081729	['T', 'A']	19959	34393.72321875939	4749.45334938185	0.0191989864250617	0.0146756102449605	1.3082240605057305	0.190812	0.190812	chr2	48081729	0.7193943163724635	chr2:48081729:T:A
chr2:48081883	['C', 'G']	19959	35385.54582352057	4870.655771996272	0.020218842658809	0.0159805750838536	1.2652137080622068	0.20581	0.20581	chr2	48081883	0.6865335273417651	chr2:48081883:C:G
chr2:48082224	['A', 'C']	19959	35387.546023951494	4874.923290166974	0.0213926329992577	0.0159820664682161	1.3385398591478577	0.180736	0.180736	chr2	48082224	0.7429553336363467	chr2:48082224:A:C
chr2:48083561	['T', 'C']	19959	39139.0	5381.291302377495	0.1004380664591428	0.0364923600663983	2.7523039418769994	0.0059231	0.0059231	chr2	48083561	2.227450935081228	chr2:48083561:T:C
chr2:48083775	['T', 'C']	19959	34542.46134188505	4759.140126469507	0.0175620922809764	0.0148338771571718	1.1839178722391912	0.23646	0.23646	chr2	48083775	0.6262423147507533	chr2:48083775:T:C
chr2:48084451	['T', 'C']	19959	34524.18926638605	4768.492850062197	0.0194488742645781	0.0148113192009615	1.313108846058458	0.189161	0.189161	chr2	48084451	0.7231683987519066	chr2:48084451:T:C
chr2:48085636	['G', 'A']	19959	7265.092002405291	966.5549586063016	-0.0055604248832839	0.0130521095009816	-0.4260173332797823	0.6701	0.6701	chr2	48085636	0.1738603820640852	chr2:48085636:G:A
chr2:48086535	['G', 'A']	19959	844.0	70.62407890588989	-0.0252393528181934	0.0353527456821943	-0.7139290691898224	0.475279	0.475279	chr2	48086535	0.3230513743978624	chr2:48086535:G:A
chr2:48086732	['A', 'G']	19959	1532.0	154.96849557431256	-0.0197317175315266	0.0263899051811424	-0.747699447803487	0.45465	0.45465	chr2	48086732	0.3423228045766965	chr2:48086732:A:G
chr2:48088128	['A', 'G']	19959	27084.856197684327	3747.00659065594	0.0115454776172316	0.0108057010373221	1.068461692337625	0.285325	0.285325	chr2	48088128	0.5446601740619001	chr2:48088128:A:G
chr2:48088907	['T', 'C']	19959	864.1731896767728	69.50112253587378	-0.0303598667301069	0.0349674025824794	-0.8682333970473085	0.385277	0.385277	chr2	48088907	0.4142269164249157	chr2:48088907:T:C
chr2:48089090	['G', 'A']	19959	3365.505862898377	438.3660757319589	-0.0052895431382504	0.0181894592992053	-0.2908026594546178	0.771205	0.771205	chr2	48089090	0.112830163408428	chr2:48089090:G:A
chr2:48089589	['C', 'G']	19959	34439.1764882742	4733.35636985442	0.0154019264498134	0.0147190207464464	1.0463961370209975	0.295391	0.295391	chr2	48089589	0.5296027409464833	chr2:48089589:C:G
chr2:48091019	['T', 'C']	19959	6703.686983108615	848.3048353396754	-0.0021790123131683	0.0135980788869594	-0.1602441294305204	0.87269	0.87269	chr2	48091019	0.0591400005082428	chr2:48091019:T:C
chr2:48092036	['C', 'T']	19959	1602.0802685639844	151.3306545125239	-0.0333649608794313	0.0258628977384267	-1.2900704792200504	0.197041	0.197041	chr2	48092036	0.7054433970815606	chr2:48092036:C:T
chr2:48092370	['T', 'A']	19959	7022.055472038484	942.5703033091949	-0.0049460285034938	0.0132545150198255	-0.3731580141631576	0.709035	0.709035	chr2	48092370	0.149332326267293	chr2:48092370:T:A
chr2:48094714	['T', 'C']	19959	3259.653269857179	325.04912092987246	-0.0365191767011545	0.0184296257576038	-1.9815473836242783	0.0475436	0.0475436	chr2	48094714	1.3229079365973049	chr2:48094714:T:C
chr2:48095147	['C', 'G']	19959	24993.252229682334	3527.4689203802704	0.0168017001195258	0.0104473453486535	1.608226736918504	0.107801	0.107801	chr2	48095147	0.9673772104621968	chr2:48095147:C:G
chr2:48095328	['A', 'G']	19959	6029.0	766.7745777530376	-0.0124516669701482	0.0140848212469241	-0.8840486330536457	0.376681	0.376681	chr2	48095328	0.4240262853004759	chr2:48095328:A:G
chr2:48095465	['A', 'G']	19959	2149.3230607336136	230.6903497202984	-0.0273060347145344	0.0223069969577105	-1.2241017814410904	0.220928	0.220928	chr2	48095465	0.6557492389729408	chr2:48095465:A:G
chr2:48095703	['G', 'A']	19959	862.4753358732703	70.35950959893428	-0.0298655699075858	0.0350056318036138	-0.8531647157558987	0.393578	0.393578	chr2	48095703	0.4049691855090709	chr2:48095703:G:A
chr2:48095714	['C', 'A']	19959	863.3893233082707	68.56690146782057	-0.0312354766626338	0.0349852365552491	-0.8928187926729145	0.371965	0.371965	chr2	48095714	0.4294979230804134	chr2:48095714:C:A
chr2:48096780	['C', 'T']	19959	25426.82185808779	3584.262335180776	0.0156594311676337	0.0105193107804985	1.4886366126442712	0.136599	0.136599	chr2	48096780	0.864552479981511	chr2:48096780:C:T
chr2:48096905	['A', 'G']	19959	25475.21101699164	3579.798228109896	0.0150848475913542	0.010531180994401	1.4323984745276075	0.152045	0.152045	chr2	48096905	0.8180278570595633	chr2:48096905:A:G
chr2:48097385	['A', 'G']	19959	863.172989225758	68.63235928353282	-0.0311091342861503	0.034985329367631	-0.8892051282196313	0.373904	0.373904	chr2	48097385	0.4272398887675897	chr2:48097385:A:G
chr2:48097668	['G', 'C']	19959	31102.0	4210.363690288144	0.0028492652388753	0.0121449925127326	0.2346041165433607	0.814518	0.814518	chr2	48097668	0.0890993137934134	chr2:48097668:G:C
chr2:48097999	['C', 'T']	19959	856.0428900691452	69.7813524421424	-0.0294565489683451	0.0351177451427341	-0.8387938590197243	0.401595	0.401595	chr2	48097999	0.3962117029495093	chr2:48097999:C:T
chr2:48098406	['C', 'T']	19959	35334.54071253195	4857.870455401016	0.018667282460102	0.0158859062199994	1.175084518414257	0.239975	0.239975	chr2	48098406	0.6198339996532876	chr2:48098406:C:T
chr2:48099838	['T', 'C']	19959	863.3027766639935	68.54438505001669	-0.0312197388884709	0.0349855077630366	-0.8923620345866643	0.37221	0.37221	chr2	48099838	0.4292119630524347	chr2:48099838:T:C
chr2:48101026	['T', 'G']	19959	34478.63736594167	4745.894987284846	0.016573899524557	0.014763192625089	1.1226500896825602	0.2616	0.2616	chr2	48101026	0.5823622603477703	chr2:48101026:T:G
chr2:48101457	['T', 'C']	19959	27021.769319434698	3719.316778098445	0.0091978259363853	0.0107722982349574	0.8538406323116117	0.393204	0.393204	chr2	48101457	0.4053820728106762	chr2:48101457:T:C
chr2:48101503	['A', 'T']	19959	5537.942261427426	713.6591575119535	-0.0070237740806788	0.0145682445695129	-0.4821290614091909	0.62972	0.62972	chr2	48101503	0.2008525132221486	chr2:48101503:A:T
chr2:48101952	['C', 'T']	19959	894.1343956704752	71.2768941357871	-0.0307885949980857	0.0343823661016005	-0.8954763295552401	0.370543	0.370543	chr2	48101952	0.431161386661385	chr2:48101952:C:T
chr2:48101976	['G', 'A']	19959	34298.0	4711.969946527219	0.0142112024897509	0.0145609640825323	0.9759795030879168	0.329086	0.329086	chr2	48101976	0.4826905930993527	chr2:48101976:G:A
chr2:48102147	['G', 'A']	19959	2179.218369494413	207.15579162658744	-0.0317642941510135	0.0222774468330837	-1.425849846663803	0.153927	0.153927	chr2	48102147	0.8126851948368807	chr2:48102147:G:A
chr2:48102567	['T', 'TA']	19959	4575.687763078774	644.0591548714135	0.0033802509093129	0.0158489729977622	0.21327886102085	0.831112	0.831112	chr2	48102567	0.080340447089035	chr2:48102567:T:TA
chr2:48103230	['G', 'A']	19959	896.0	72.78742681419297	-0.0300295625112371	0.0343461803517052	-0.8743202942433209	0.381954	0.381954	chr2	48103230	0.4179889374786071	chr2:48103230:G:A
chr2:48104126	['T', 'A']	19959	895.0448441727629	72.08229287759099	-0.0306705487658195	0.0343646899100441	-0.8925018338912799	0.372135	0.372135	chr2	48104126	0.4292994818407734	chr2:48104126:T:A
chr2:48106431	['G', 'C']	19959	6039.773949833792	874.5361380365499	0.0061214360588595	0.0141460390093537	0.4327314561208198	0.665215	0.665215	chr2	48106431	0.1770379663921141	chr2:48106431:G:C
chr2:48109093	['T', 'C']	19959	1682.0	158.81246992386087	-0.0417098956312546	0.0251951910356779	-1.655470505152784	0.0978448	0.0978448	chr2	48109093	1.0094622501420534	chr2:48109093:T:C
chr2:48109414	['T', 'TA']	19959	840.0	67.5891673371415	-0.0266197105909677	0.0354412756579356	-0.75109346649624	0.452605	0.452605	chr2	48109414	0.3442806526340185	chr2:48109414:T:TA
chr2:48111896	['C', 'T']	19959	1105.0553662691652	107.2409543897312	-0.0152673945808934	0.0309147081506599	-0.4938553683408299	0.621414	0.621414	chr2	48111896	0.2066189666358306	chr2:48111896:C:T
chr2:48112108	['A', 'C']	19959	34916.0	4833.362445573749	0.0220638895956781	0.0152705326676509	1.4448670570882034	0.148511	0.148511	chr2	48112108	0.8282413775765676	chr2:48112108:A:C
chr2:48113795	['TC', 'T']	19959	5526.0	757.1997732693474	0.0016022926946118	0.0145760402168023	0.1099264732245191	0.912469	0.912469	chr2	48113795	0.0397818812360169	chr2:48113795:TC:T
chr2:48115234	['C', 'T']	19959	26564.98586678695	3613.523456306468	0.0040316683291653	0.0107051701310347	0.3766094587770586	0.706468	0.706468	chr2	48115234	0.1509075050654768	chr2:48115234:C:T
chr2:48116077	['A', 'G']	19959	35895.79847680128	4944.638299309114	0.0215377448361352	0.0167857627177626	1.2830959902312955	0.199473	0.199473	chr2	48116077	0.7001158806517612	chr2:48116077:A:G
chr2:48116200	['G', 'A']	19959	27074.138926477222	3690.237156999552	0.0044318526078817	0.0108068326956456	0.4100972720404416	0.681739	0.681739	chr2	48116200	0.1663818607612376	chr2:48116200:G:A
chr2:48116209	['G', 'T']	19959	22027.41453269857	3065.1895040656423	0.0105334643549016	0.0101199367137961	1.0408626706668789	0.297952	0.297952	chr2	48116209	0.5258536950317818	chr2:48116209:G:T
chr2:48116810	['G', 'A']	19959	24627.70174383644	3310.293464623417	0.0011278701823083	0.0103938665525903	0.1085130520583043	0.91359	0.91359	chr2	48116810	0.0392486627853851	chr2:48116810:G:A
chr2:48116958	['G', 'A']	19959	6137.307495741056	886.8145859138369	0.0108094253889844	0.0139598889817246	0.7743202974705176	0.438751	0.438751	chr2	48116958	0.3577818806822745	chr2:48116958:G:A
chr2:48118924	['A', 'C']	19959	839.0420382803889	66.77273752966765	-0.0267728487788582	0.0354585838507036	-0.7550456298983574	0.450231	0.450231	chr2	48118924	0.3465646055917487	chr2:48118924:A:C
chr2:48121291	['A', 'G']	19959	2491.1248121054214	286.2368327375508	-0.0212549939160372	0.0208115398561523	-1.02130808498314	0.307121	0.307121	chr2	48121291	0.5126904868056852	chr2:48121291:A:G
chr2:48122052	['T', 'G']	19959	26995.05757666867	3698.068891200625	0.0068705413148395	0.0107862394043386	0.6369728185409986	0.52415	0.52415	chr2	48122052	0.2805444098674297	chr2:48122052:T:G
chr2:48123392	['T', 'C']	19959	35611.70545782589	4871.901888483053	0.0129293174617933	0.0162390871235609	0.7961849926301866	0.425934	0.425934	chr2	48123392	0.3706576911706191	chr2:48123392:T:C
chr2:48123637	['C', 'G']	19959	838.5966065960539	64.96917387528774	-0.028664787413723	0.035500174331815	-0.8074548351734089	0.419414	0.419414	chr2	48123637	0.3773570769196293	chr2:48123637:C:G
chr2:48124042	['C', 'T']	19959	895.1557667608565	65.98529525947272	-0.0344923298006101	0.0348199136014306	-0.9905920558973752	0.321897	0.321897	chr2	48124042	0.4922830708121093	chr2:48124042:C:T
chr2:48124082	['G', 'A']	19959	850.8708891595609	70.31606480017608	-0.0248993470390893	0.0354505972326281	-0.7023674911793132	0.482458	0.482458	chr2	48124082	0.3165404878376338	chr2:48124082:G:A
chr2:48124762	['A', 'G']	19959	26752.70191440313	3660.491638403024	0.0070905006224288	0.0107319294340242	0.6606920653008834	0.508817	0.508817	chr2	48124762	0.2934383869766732	chr2:48124762:A:G
chr2:48125204	['G', 'A']	19959	892.0446938570999	64.45058950192985	-0.0394946856182625	0.0343500605347286	-1.1497704808506095	0.250252	0.250252	chr2	48125204	0.6016224429775432	chr2:48125204:G:A
chr2:48125266	['G', 'A']	19959	14484.177089597111	2069.848260803328	0.0113266815183018	0.0105303227335947	1.0756252970449331	0.282108	0.282108	chr2	48125266	0.5495845979758213	chr2:48125266:G:A
chr2:48125391	['G', 'A']	19959	26771.047812359047	3655.420304449916	0.0064194837292305	0.0107421795592476	0.5975960179984315	0.550116	0.550116	chr2	48125391	0.2595457235093166	chr2:48125391:G:A
chr2:48129314	['C', 'A']	19959	9244.315826400722	1270.0491210758585	0.0037712724583928	0.0120185511436595	0.3137876116109364	0.753686	0.753686	chr2	48129314	0.1228095518361001	chr2:48129314:C:A
chr2:48129553	['T', 'C']	19959	834.041787754284	61.55386334440456	-0.032200182601374	0.0355591278872006	-0.9055391544899036	0.365191	0.365191	chr2	48129553	0.4374799340361515	chr2:48129553:T:C
chr2:48130118	['G', 'T']	19959	5858.880637402285	769.8802786200954	0.0030019221979975	0.0143892412933685	0.2086226880760538	0.834745	0.834745	chr2	48130118	0.078446173625988	chr2:48130118:G:T
chr2:48131956	['T', 'A']	19959	906.0907952097008	69.23949356818962	-0.0307745128978722	0.034192527486621	-0.9000362114182356	0.368112	0.368112	chr2	48131956	0.434020024854781	chr2:48131956:T:A
chr2:48134713	['A', 'G']	19959	1501.3008769731896	131.66205345991648	-0.0450377159833416	0.0266877333388334	-1.687581159910915	0.0915073	0.0915073	chr2	48134713	1.03854425868484	chr2:48134713:A:G
chr2:48137879	['G', 'A']	19959	836.0418879647259	66.44336430794367	-0.026858642449709	0.0355129148565788	-0.7563063341372963	0.449474	0.449474	chr2	48137879	0.3472954251390023	chr2:48137879:G:A
chr2:48138213	['TGGAGAGAGGAAGAGAGAGAGAG', 'T']	19959	1210.27339753235	91.70870352821586	-0.0387617723273636	0.0294642861070645	-1.315551043270308	0.18834	0.18834	chr2	48138213	0.7250574339163139	chr2:48138213:TGGAGAGAGGAAGAGAGAGAGAG:T
chr2:48138769	['A', 'G']	19959	35476.10979704335	4864.771792926779	0.0169550640185677	0.0160738999666282	1.05481955553841	0.291521	0.291521	chr2	48138769	0.5353301549508629	chr2:48138769:A:G
chr2:48140078	['AATTTT', 'A']	19959	20066.03754009623	2728.277516775886	0.0031684367779492	0.0100927331591695	0.3139324827061984	0.753576	0.753576	chr2	48140078	0.1228729414698786	chr2:48140078:AATTTT:A
chr2:48140557	['T', 'G']	19959	11453.544975139375	1670.281457550596	0.0151966466215684	0.0111672352153558	1.3608244411895092	0.173585	0.173585	chr2	48140557	0.7604878062256882	chr2:48140557:T:G
chr2:48140802	['A', 'T']	19959	676.576271186441	79.05219678984344	-0.016946297625233	0.0392940593628457	-0.4312686930293724	0.666278	0.666278	chr2	48140802	0.1763445265732878	chr2:48140802:A:T
chr2:48141526	['A', 'G']	19959	8045.015385386389	1126.4997217954117	0.0031532708491985	0.012536746626463	0.2515222603719604	0.801413	0.801413	chr2	48141526	0.0961436170038018	chr2:48141526:A:G
chr2:48142149	['G', 'C']	19959	34383.890904535205	4714.934045444591	0.0142046933211239	0.0146626311434692	0.9687683732977675	0.332673	0.332673	chr2	48142149	0.477982445379576	chr2:48142149:G:C
chr2:48144481	['CT', 'C']	19959	841.0842812045898	63.77989133165284	-0.0312861949305627	0.0354104482420204	-0.8835300450514034	0.376961	0.376961	chr2	48144481	0.4237035791335479	chr2:48144481:CT:C
chr2:48144606	['T', 'C']	19959	1964.5905878815213	186.7515912957744	-0.0355594827438323	0.0234372423553955	-1.5172212756355283	0.129227	0.129227	chr2	48144606	0.8886467376880922	chr2:48144606:T:C
chr2:48146937	['G', 'A']	19959	10866.088841008168	1560.5296617093134	0.0113813020374301	0.011344963199441	1.0032030811691677	0.315775	0.315775	chr2	48146937	0.5006222561891132	chr2:48146937:G:A
chr2:48147021	['A', 'G']	19959	25410.546274490152	3428.645854819572	-0.0001461041508331	0.0105049204724829	-0.0139081634378702	0.988903	0.988903	chr2	48147021	0.0048463056027625	chr2:48147021:A:G
chr2:48148962	['T', 'C']	19959	1673.1676604700106	291.49576239144096	0.0459439954381002	0.0252376567815098	1.8204540871544248	0.0687049	0.0687049	chr2	48148962	1.1630122881649907	chr2:48148962:T:C
chr2:48149982	['GA', 'G']	19959	832.2084795028566	162.6129474634235	0.0761136247972703	0.0355206594415269	2.142798754132546	0.0321413	0.0321413	chr2	48149982	1.492936561567427	chr2:48149982:GA:G
chr2:48150581	['C', 'A']	19959	1658.5788866599792	287.6951126200206	0.0455683293775038	0.0253604687392671	1.79682520248325	0.0723785	0.0723785	chr2	48150581	1.140390421621204	chr2:48150581:C:A
chr2:48152243	['C', 'G']	19959	1667.2506013229106	297.146241669496	0.0497249281929743	0.0253104705140555	1.9645991237247404	0.0494745	0.0494745	chr2	48152243	1.3056185861733745	chr2:48152243:C:G
chr2:48152283	['A', 'C']	19959	35076.02961663743	4812.222622091739	0.0149520040157355	0.0154726433049425	0.9663509796648158	0.33388	0.33388	chr2	48152283	0.4764095951707952	chr2:48152283:A:C
chr2:48153097	['G', 'A']	19959	26588.33214750977	3658.7661513916055	0.0081511517146541	0.0106725079462995	0.7637522272804064	0.445024	0.445024	chr2	48153097	0.3516165670269239	chr2:48153097:G:A
chr2:48153579	['A', 'G']	19959	1421.07119951899	260.9100212803193	0.0588311502447099	0.0274319810440078	2.144619090773282	0.0319954	0.0319954	chr2	48153579	1.4949124559994418	chr2:48153579:A:G
chr2:48153780	['T', 'C']	19959	848.0424892273775	67.66196049572932	-0.0260858956748882	0.0352464389580342	-0.7401001759623751	0.459248	0.459248	chr2	48153780	0.337952726346825	chr2:48153780:T:C
chr2:48153894	['G', 'A']	19959	847.0	67.04954785375013	-0.0264578488100131	0.0352644580797162	-0.7502695419338231	0.453101	0.453101	chr2	48153894	0.3438049793259948	chr2:48153894:G:A
chr2:48153988	['G', 'A']	19959	847.0	67.04954785375013	-0.0264578488100131	0.0352644580797162	-0.7502695419338231	0.453101	0.453101	chr2	48153988	0.3438049793259948	chr2:48153988:G:A
chr2:48154592	['A', 'C']	19959	1692.0	309.1616121788724	0.053866597710366	0.0251150996755631	2.144789326190806	0.0319817	0.0319817	chr2	48154592	1.4950984548800732	chr2:48154592:A:C
chr2:48155896	['T', 'C']	19959	35190.0	4851.779889907684	0.0233466369464438	0.0156327157057375	1.4934472925823858	0.135336	0.135336	chr2	48155896	0.8685866637000408	chr2:48155896:T:C
chr2:48156189	['T', 'C']	19959	1840.0921936065736	345.10921053846056	0.0579899552066105	0.0241300179869321	2.403228842929819	0.0162601	0.0162601	chr2	48156189	1.7888767878123908	chr2:48156189:T:C
chr2:48156445	['C', 'T']	19959	34728.219933854474	4759.911711498123	0.0151517396706356	0.0150388334486028	1.0075076449525588	0.313703	0.313703	chr2	48156445	0.5034813280436772	chr2:48156445:C:T
chr2:48156544	['C', 'T']	19959	845.0423389117145	68.948358979941	-0.0245086328905834	0.0353463962752197	-0.6933842052737261	0.488077	0.488077	chr2	48156544	0.3115116574293917	chr2:48156544:C:T
chr2:48157346	['C', 'T']	19959	2317.25081531283	294.28187304789793	-0.0103459310864183	0.0214424510823825	-0.4824975953853866	0.629458	0.629458	chr2	48157346	0.2010332424850498	chr2:48157346:C:T
chr2:48157474	['T', 'C']	19959	4434.44395428113	600.9774358321799	0.0008578527790265	0.016036562702861	0.0534935568750992	0.957339	0.957339	chr2	48157474	0.0189342484724005	chr2:48157474:T:C
chr2:48158987	['T', 'A']	19959	5515.763547044964	837.1154249418083	0.0186340039375828	0.014606867776843	1.275701555067419	0.202076	0.202076	chr2	48158987	0.6944852633600074	chr2:48158987:T:A
chr2:48159384	['T', 'C']	19959	27861.77165196471	3811.655916460192	0.0030087467373341	0.0109612116746214	0.274490341638076	0.783711	0.783711	chr2	48159384	0.1058440575248243	chr2:48159384:T:C
chr2:48161527	['G', 'A']	19959	1660.0	289.5241259415042	0.0452438826287494	0.0253708429210133	1.7833023037352944	0.0745523	0.0745523	chr2	48161527	1.1275389536610183	chr2:48161527:G:A
chr2:48162197	['G', 'A']	19959	1661.3329491355553	295.6258306978977	0.0489388195170309	0.0253339785594889	1.9317463067284688	0.053405	0.053405	chr2	48162197	1.2724180805977512	chr2:48162197:G:A
chr2:48162696	['C', 'T']	19959	479.3208400321539	59.07973277643305	-0.0210289234362013	0.0464862731951295	-0.4523684518208405	0.651008	0.651008	chr2	48162696	0.1864136745124415	chr2:48162696:C:T
chr2:48163903	['A', 'G']	19959	889.0890915468257	62.27531662200784	-0.0420814225526088	0.0344068796919658	-1.2230525676652702	0.221324	0.221324	chr2	48163903	0.6549714893605173	chr2:48163903:A:G
chr2:48165305	['T', 'C']	19959	4032.404068747808	553.3153255278698	0.0034641103830972	0.016714970934555	0.2072459710914504	0.83582	0.83582	chr2	48165305	0.0778872410103916	chr2:48165305:T:C
chr2:48166780	['T', 'C']	19959	37216.0	5126.144736300768	0.0398263304913464	0.0203997385276663	1.952296125625997	0.050917	0.050917	chr2	48166780	1.2931371926426465	chr2:48166780:T:C
chr2:48166941	['C', 'T']	19959	3926.393445908704	489.98251785399697	-0.0075393981694792	0.0169104121102978	-0.4458435501337056	0.655715	0.655715	chr2	48166941	0.1832848813895823	chr2:48166941:C:T
chr2:48167893	['A', 'C']	19959	4030.403868316881	544.8942890196197	0.0007628972600368	0.0167178951853969	0.0456335711868364	0.963603	0.963603	chr2	48167893	0.0161018565759176	chr2:48167893:A:C
chr2:48168863	['T', 'C']	19959	3936.591701743837	524.3356039677715	-0.0006778336854562	0.0168824122415746	-0.0401502863309457	0.967974	0.967974	chr2	48168863	0.0141363077826976	chr2:48168863:T:C
chr2:48169636	['C', 'T']	19959	34871.747169055016	4825.199323858656	0.0234445054646258	0.0151838902887461	1.5440381232207785	0.122595	0.122595	chr2	48169636	0.9115272420255184	chr2:48169636:C:T
chr2:48169861	['T', 'G']	19959	846.0423890169355	72.01352339169534	-0.0214335869722312	0.0352808425763843	-0.6075134664322924	0.543517	0.543517	chr2	48169861	0.264786867602104	chr2:48169861:T:G
chr2:48170238	['G', 'C']	19959	34579.930192934095	4835.273775018658	0.0333892461017864	0.0148348493273129	2.250730382566964	0.0244135	0.0244135	chr2	48170238	1.61236995422791	chr2:48170238:G:C
chr2:48172831	['C', 'T']	19959	843.0422387012727	71.43353912995802	-0.0223360944073059	0.0353815445159319	-0.6312922376028053	0.527857	0.527857	chr2	48172831	0.2774837148191472	chr2:48172831:C:T
chr2:48172876	['T', 'C']	19959	34839.491105877634	4844.4227985318585	0.0293719121028501	0.0151720950456225	1.935916695389052	0.052892	0.052892	chr2	48172876	1.2766100107359473	chr2:48172876:T:C
chr2:48174480	['T', 'A']	19959	26614.000300661457	3661.03059016733	0.0077297872775178	0.0106397053763873	0.7265038837139671	0.467538	0.467538	chr2	48174480	0.3301830852842318	chr2:48174480:T:A
chr2:48174568	['A', 'G']	19959	34835.98150839389	4843.689690370327	0.0290288699371605	0.0151693289205741	1.9136555143048355	0.0556785	0.0556785	chr2	48174568	1.2543124732986763	chr2:48174568:A:G
chr2:48175460	['A', 'G']	19959	27708.38826535725	3831.686795955448	0.0102192990431573	0.010895324287936	0.9379527192662638	0.34828	0.34828	chr2	48175460	0.4580714642125279	chr2:48175460:A:G
chr2:48175658	['A', 'G']	19959	993.298601714028	67.67718015476565	-0.0692116556248082	0.0325246744136136	-2.1279738190350286	0.0333515	0.0333515	chr2	48175658	1.4768846287017596	chr2:48175658:A:G
chr2:48175967	['T', 'C']	19959	3315.1626904570976	435.1178790924109	-0.0008532005476458	0.0183197681940318	-0.0465726715867425	0.962854	0.962854	chr2	48175967	0.0164395610596781	chr2:48175967:T:C
chr2:48176960	['C', 'G']	19959	34801.0	4846.939485055377	0.0299304066089683	0.0150843640895989	1.98420075458176	0.0472471	0.0472471	chr2	48176960	1.3256248430837978	chr2:48176960:C:G
chr2:48177557	['G', 'A']	19959	843.0422387012727	67.58897256018344	-0.0266492342386355	0.0353772242677806	-0.7532878791427964	0.451286	0.451286	chr2	48177557	0.3455481391522579	chr2:48177557:G:A
chr2:48178200	['C', 'T']	19959	843.0	66.29717262305235	-0.0275150535010653	0.0353810261717058	-0.777678221302386	0.436768	0.436768	chr2	48178200	0.3597491879143744	chr2:48178200:C:T
chr2:48180149	['G', 'C']	19959	2128.599729241877	301.49760801049416	0.0010005858634145	0.0223497462329805	0.0447694507572554	0.964292	0.964292	chr2	48180149	0.0157914362358358	chr2:48180149:G:C
chr2:48180338	['T', 'C']	19959	34041.23334836867	4750.59389513121	0.0268437606951365	0.0143059270982081	1.8764083243859653	0.0606138	0.0606138	chr2	48180338	1.217428488349349	chr2:48180338:T:C
chr2:48181052	['C', 'T']	19959	10066.5130787733	1544.192918576504	0.0236076762768963	0.0116218097005757	2.0313253172375334	0.0422352	0.0422352	chr2	48181052	1.3743254449241982	chr2:48181052:C:T
chr2:48181055	['A', 'T']	19959	843.0844816355163	66.39919039575923	-0.0274238807899586	0.0353811208726328	-0.7750992651895027	0.43829	0.43829	chr2	48181055	0.3582384380714865	chr2:48181055:A:T
chr2:48181077	['C', 'T']	19959	33571.046001202645	4656.1622089061175	0.0206688618705063	0.0138701794220586	1.4901654291245403	0.136197	0.136197	chr2	48181077	0.8658324584863383	chr2:48181077:C:T
chr2:48181348	['A', 'G']	19959	25082.05343090572	3510.5840248382096	0.0148568918332378	0.0103962979844035	1.4290559827667533	0.153004	0.153004	chr2	48181348	0.8152972152267162	chr2:48181348:A:G
chr2:48182355	['C', 'T']	19959	21678.9479145779	3099.753575731345	0.0187063736266606	0.0100686959728832	1.8578745129498613	0.0632016	0.0632016	chr2	48182355	1.1992719270597771	chr2:48182355:C:T
chr2:48182917	['G', 'C']	19959	839.0	64.01800204037923	-0.0303091375316178	0.0354607344081706	-0.8547239090636027	0.392714	0.392714	chr2	48182917	0.4059236161363321	chr2:48182917:G:C
chr2:48184624	['C', 'G']	19959	30478.162231243427	4296.046465788481	0.0220636712761221	0.0119218031979133	1.850699169399467	0.0642276	0.0642276	chr2	48184624	1.192278306013773	chr2:48184624:C:G
chr2:48184891	['T', 'A']	19959	841.0	61.23921420984818	-0.0328860921615662	0.0354199334525737	-0.9284628443924025	0.353179	0.353179	chr2	48184891	0.4520051274479723	chr2:48184891:T:A
chr2:48186455	['C', 'G']	19959	33480.67747269265	4662.026044425086	0.023452710380406	0.0137757204424201	1.7024670672168325	0.0886834	0.0886834	chr2	48186455	1.0521576649832072	chr2:48186455:C:G
chr2:48186785	['G', 'A']	19959	838.0	62.815932074743465	-0.0312904316569638	0.0354798532107471	-0.8819211136839104	0.37783	0.37783	chr2	48186785	0.4227035617207137	chr2:48186785:G:A
chr2:48187014	['C', 'T']	19959	1247.062481210542	125.63043786029228	-0.0141350221033398	0.0291464355584485	-0.4849657199074735	0.627706	0.627706	chr2	48187014	0.202243720075691	chr2:48187014:C:T
chr2:48187425	['G', 'C']	19959	838.0	64.649728483206	-0.0293848997676159	0.0354802359622161	-0.8282047447178421	0.407564	0.407564	chr2	48187425	0.3898041840665629	chr2:48187425:G:C
chr2:48187596	['C', 'T']	19959	33421.0	4642.1414537793125	0.021104814179656	0.0137214981664858	1.5380838100611784	0.124044	0.124044	chr2	48187596	0.90642423767884	chr2:48187596:C:T
chr2:48187796	['G', 'A']	19959	837.0	63.26610074594938	-0.0307716123100397	0.0354998368491988	-0.8668099642473205	0.386057	0.386057	chr2	48187796	0.4133485684943106	chr2:48187796:G:A
chr2:48188208	['C', 'T']	19959	9094.366957306072	1393.8853653962162	0.022278831341596	0.0120406320788671	1.850304136499474	0.0642845	0.0642845	chr2	48188208	1.191893729656604	chr2:48188208:C:T
chr2:48188212	['A', 'G']	19959	33254.666148912715	4633.8125754731645	0.0239665778130581	0.013567889847274	1.7664189555513918	0.0773409	0.0773409	chr2	48188212	1.1115907784388068	chr2:48188212:A:G
chr2:48188569	['C', 'T']	19959	33995.16248932645	4687.662492508744	0.0177988756046339	0.0142616452975905	1.2480239995620304	0.212037	0.212037	chr2	48188569	0.6735883490063664	chr2:48188569:C:T
chr2:48190143	['T', 'A']	19959	13731.439911797132	1785.2519070130086	-0.011579184433686	0.0105287045584406	-1.0997729463691044	0.271444	0.271444	chr2	48190143	0.5663197535503539	chr2:48190143:T:A
chr2:48192988	['A', 'C']	19959	465.0932097218743	45.83300751802742	-0.0241717266716555	0.0473907399524741	-0.5100516830059236	0.610021	0.610021	chr2	48192988	0.2146552141250742	chr2:48192988:A:C
chr2:48196759	['G', 'A']	19959	16963.949578989574	2478.4919819064853	0.0227293703472338	0.0101532239976352	2.238635762643248	0.0251906	0.0251906	chr2	48196759	1.5987614881753345	chr2:48196759:G:A
chr2:48198167	['T', 'A']	19959	33193.65236782761	4608.273619928712	0.0211519972053019	0.013537790640244	1.5624408566655603	0.1182	0.1182	chr2	48198167	0.9273825234547636	chr2:48198167:T:A
chr2:48198375	['C', 'G']	19959	21311.33877919214	3017.527011834296	0.0159294009271274	0.010042195355498	1.5862468676638612	0.112699	0.112699	chr2	48198375	0.9480799375156388	chr2:48198375:C:G
chr2:48199028	['C', 'T']	19959	2586.259157187954	389.5258937179755	0.011616431429326	0.0203988550846386	0.5694648734513439	0.569047	0.569047	chr2	48199028	0.2448518619042679	chr2:48199028:C:T
chr2:48199476	['G', 'A']	19959	628.0314660787654	79.37530481703347	-0.0122276424689893	0.0404835559881779	-0.3020397336775478	0.762625	0.762625	chr2	48199476	0.117688961999556	chr2:48199476:G:A
chr2:48199735	['C', 'T']	19959	18549.50566359262	2684.024221551417	0.0216117466590855	0.0100426401681041	2.151998508094061	0.0314094	0.0314094	chr2	48199735	1.502940359659374	chr2:48199735:C:T
chr2:48201615	['T', 'G']	19959	22692.27388886105	3192.4422510974823	0.014500454457739	0.0101229965814553	1.4324270823426806	0.152037	0.152037	chr2	48201615	0.8180507085000039	chr2:48201615:T:G
chr2:48204019	['G', 'A']	19959	18686.61750112765	2709.159759811946	0.0219703443853518	0.0100259866805669	2.1913398736042784	0.0284387	0.0284387	chr2	48204019	1.5460902601128228	chr2:48204019:G:A
chr2:48205735	['G', 'C']	19959	11634.582924140695	1534.5294732489522	-0.0108892279649774	0.0110316576895762	-0.9870890007098948	0.323611	0.323611	chr2	48205735	0.4899767245192603	chr2:48205735:G:C
chr2:48207625	['T', 'G']	19959	11944.795399879737	1584.4000720577992	-0.0063496391390566	0.0109538290481995	-0.5796730176376438	0.562142	0.562142	chr2	48207625	0.250153965522192	chr2:48207625:T:G
chr2:48207871	['T', 'C']	19959	844.3807518796992	62.22442865273818	-0.0312900561373224	0.0353269993205241	-0.8857264058412033	0.375776	0.375776	chr2	48207871	0.4250709607985798	chr2:48207871:T:C
chr2:48208440	['G', 'A']	19959	844.2537964215908	63.70915443370436	-0.0299557503491562	0.0353244888409628	-0.8480165271186897	0.396439	0.396439	chr2	48208440	0.4018236280221617	chr2:48208440:G:A
chr2:48209427	['A', 'C']	19959	844.126879134095	61.62883035827618	-0.0320801938809385	0.0353280676280955	-0.9080653439257445	0.363855	0.363855	chr2	48209427	0.4390716527406344	chr2:48209427:A:C
chr2:48209773	['C', 'T']	19959	1841.0	274.5593160904859	0.0109273627589769	0.0239849065386682	0.4555933016190813	0.648687	0.648687	chr2	48209773	0.1879648054532123	chr2:48209773:C:T
chr2:48211695	['A', 'C']	19959	1888.09459865718	276.38560623982505	0.0080031753965816	0.0236526195133358	0.3383631733503892	0.735093	0.735093	chr2	48211695	0.1336577128453485	chr2:48211695:A:C
chr2:48214219	['T', 'C']	19959	9682.881108716356	1543.18335202385	0.0311979008417258	0.0117788335947668	2.6486409363645835	0.00808798	0.00808798	chr2	48214219	2.0921599313414343	chr2:48214219:T:C
chr2:48214974	['C', 'A']	19959	839.0420382803889	61.97418167444068	-0.0316978708211442	0.0354223873084364	-0.8948541651114204	0.370876	0.370876	chr2	48214974	0.4307712696770663	chr2:48214974:C:A
chr2:48215424	['T', 'C']	19959	848.0	64.65277030899102	-0.0291641823116544	0.0352531139670033	-0.8272796082340952	0.408088	0.408088	chr2	48215424	0.389246175651639	chr2:48215424:T:C
chr2:48215970	['G', 'A']	19959	9139.915869118606	1252.3658521584978	0.007890315075895	0.0120171583754129	0.6565874251968441	0.511454	0.511454	chr2	48215970	0.2911934204943968	chr2:48215970:G:A
chr2:48216181	['T', 'C']	19959	31555.743084786525	4373.344238800251	0.0199558225117737	0.0124080778279187	1.608292822508921	0.107787	0.107787	chr2	48216181	0.9674336154824688	chr2:48216181:T:C
chr2:48216441	['TA', 'T']	19959	34238.43087638423	4693.421927344993	0.0141809982470161	0.0145010571623678	0.9779285805325784	0.328122	0.328122	chr2	48216441	0.4839646499605257	chr2:48216441:TA:T
chr2:48216615	['G', 'T']	19959	33669.686942579414	4643.705599137127	0.017862762085909	0.0139389787638543	1.281497187744452	0.200034	0.200034	chr2	48216615	0.6988961805489394	chr2:48216615:G:T
chr2:48216985	['A', 'G']	19959	844.5924291802456	64.15823631179298	-0.030351886883928	0.035327101438008	-0.8591672016225129	0.390259	0.390259	chr2	48216985	0.4086470726210429	chr2:48216985:A:G
chr2:48217970	['G', 'C']	19959	1876.0939973945283	272.2762068322551	0.006305491693269	0.0237406495874944	0.2655989538125587	0.790551	0.790551	chr2	48217970	0.1020701076367394	chr2:48217970:G:C
chr2:48218189	['A', 'G']	19959	848.1699824605362	66.60216369617703	-0.0278561350023055	0.0352485461105291	-0.7902775596745721	0.429375	0.429375	chr2	48218189	0.3671632455963743	chr2:48218189:A:G
chr2:48218362	['A', 'G']	19959	2226.2230796211857	340.5320683549787	0.0132729759285783	0.0218595038921139	0.6071947466917	0.543729	0.543729	chr2	48218362	0.2646175031136067	chr2:48218362:A:G
chr2:48218541	['A', 'G']	19959	20918.144167167768	3014.825301412436	0.020645630441567	0.0100162797933605	2.061207441035375	0.0392962	0.0392962	chr2	48218541	1.4056494445055605	chr2:48218541:A:G
chr2:48218939	['C', 'T']	19959	1867.0	271.80543726955244	0.0078733257679082	0.0237892935877924	0.3309608895637169	0.740678	0.740678	chr2	48218939	0.1303705547955451	chr2:48218939:C:T
chr2:48220201	['T', 'C']	19959	32162.61143401142	4435.205174448748	0.0170881778677604	0.0128054780337558	1.3344427925857358	0.182074	0.182074	chr2	48220201	0.7397520666307263	chr2:48220201:T:C
chr2:48222213	['A', 'C']	19959	14005.105081178594	1788.4587336266773	-0.0152108793468483	0.0105204460109198	-1.445839780087269	0.148238	0.148238	chr2	48222213	0.8290404530713984	chr2:48222213:A:C
chr2:48222284	['G', 'C']	19959	847.0848824973693	67.88844774678991	-0.0273192490817054	0.0352673258352203	-0.7746334159088015	0.438565	0.438565	chr2	48222284	0.3579660304637542	chr2:48222284:G:C
chr2:48222585	['G', 'C']	19959	19760.93053327988	2878.330894299288	0.0235784422908445	0.0100097429812255	2.355549221899979	0.018505	0.018505	chr2	48222585	1.7327109105688694	chr2:48222585:G:C
chr2:48223033	['TA', 'T']	19959	844.0845818509797	64.49347495911258	-0.0307653609220532	0.0353226904294117	-0.8709801135769716	0.383775	0.383775	chr2	48223033	0.4159233196361827	chr2:48223033:TA:T
chr2:48223425	['A', 'C']	19959	33848.39179235356	4673.965078402097	0.0185460205637849	0.0141076115795492	1.3146109431216355	0.188656	0.188656	chr2	48223425	0.7243293779771433	chr2:48223425:A:C
chr2:48224591	['A', 'AC']	19959	14028.622976291912	1797.836624480857	-0.0144796661556082	0.0105115808424153	-1.3774965319375412	0.168374	0.168374	chr2	48224591	0.773724970605389	chr2:48224591:A:AC
chr2:48225138	['T', 'C']	19959	847.2546985415729	66.02686605180742	-0.029038240820011	0.0352677813417918	-0.8233645473354767	0.410311	0.410311	chr2	48225138	0.3868868399054636	chr2:48225138:T:C
chr2:48229414	['T', 'C']	19959	12170.219521972242	1600.7559569532195	-0.01031723016704	0.0109077100053139	-0.9458658290341128	0.344228	0.344228	chr2	48229414	0.4631538064346236	chr2:48229414:T:C
chr2:48229835	['C', 'T']	19959	11508.576610882854	1505.4105536040822	-0.0084429694560666	0.0111045457328812	-0.7603165099375946	0.447074	0.447074	chr2	48229835	0.3496205861929421	chr2:48229835:C:T
chr2:48232241	['G', 'A']	19959	587.0589775875103	70.90076054827219	0.001727157061209	0.0421771987741597	0.0409500182896743	0.967336	0.967336	chr2	48232241	0.0144226493915269	chr2:48232241:G:A
chr2:48232734	['C', 'T']	19959	11651.751352976547	1523.5488415251557	-0.0086391407773294	0.0110653119442865	-0.7807408250962361	0.434964	0.434964	chr2	48232734	0.3615466861449793	chr2:48232734:C:T
chr2:48233425	['TG', 'T']	19959	580.0	67.77875593109424	-0.0030727616986119	0.0423906995884599	-0.0724866946864072	0.942215	0.942215	chr2	48233425	0.0258499861035442	chr2:48233425:TG:T
chr2:48235228	['A', 'G']	19959	840.0841809891267	67.00609507197328	-0.0271229306433588	0.0354000795851269	-0.7661827589436916	0.443577	0.443577	chr2	48235228	0.3530309806293794	chr2:48235228:A:G
chr2:48235785	['T', 'C']	19959	37557.88175167853	5158.854638081904	0.0431645196991845	0.0216721364831173	1.991705789265852	0.046417	0.046417	chr2	48235785	1.3333229320737343	chr2:48235785:T:C
chr2:48238041	['A', 'G']	19959	816.6234001813943	55.77651134799787	-0.0387359148971314	0.0359505550840857	-1.0774775189571062	0.28128	0.28128	chr2	48238041	0.5508611466063222	chr2:48238041:A:G
chr2:48238735	['C', 'T']	19959	12974.30009520469	1818.273830741079	6.067704829106646e-05	0.0107993547220464	0.0056185809108757	0.995517	0.995517	chr2	48238735	0.0019513193199932	chr2:48238735:C:T
chr2:48241022	['A', 'C']	19959	835.0836799118103	57.0496042265668	-0.0387822840284109	0.0353962364741922	-1.0956612310093337	0.27324	0.27324	chr2	48241022	0.5634557233372324	chr2:48241022:A:C
chr2:48241026	['C', 'G']	19959	6814.048413772363	838.8515591319601	-0.0055575347356444	0.0135189863909819	-0.4110910814550181	0.68101	0.68101	chr2	48241026	0.16684651082887	chr2:48241026:C:G
chr2:48241896	['T', 'C']	19959	33881.0	4658.716818539293	0.0151798833730933	0.0141380862862342	1.073687277455187	0.282976	0.282976	chr2	48241896	0.5482503966649613	chr2:48241896:T:C
chr2:48243916	['T', 'C']	19959	34501.91455775495	4735.68137012907	0.015190309855844	0.0148061291734906	1.0259474085260076	0.304929	0.304929	chr2	48243916	0.5158012704819136	chr2:48243916:T:C
chr2:48244230	['C', 'T']	19959	14135.790655704832	1924.0109525815544	-0.0029796560950146	0.0105735123773701	-0.2818038120796853	0.778097	0.778097	chr2	48244230	0.1089662591300784	chr2:48244230:C:T
chr2:48244702	['A', 'T']	19959	17690.659049909802	2511.5071153970684	0.0163177590488323	0.0101176537011968	1.612800707628705	0.106804	0.106804	chr2	48244702	0.9714124819011234	chr2:48244702:A:T
chr2:48248430	['A', 'C']	19959	12366.717636445648	1636.031623792481	-0.0077984001466994	0.0108769581266354	-0.7169651713196088	0.473404	0.473404	chr2	48248430	0.3247680768450677	chr2:48248430:A:C
chr2:48248660	['A', 'T']	19959	34178.42486345643	4652.047379458601	0.0059627786842288	0.0144208071842307	0.4134843915498135	0.679256	0.679256	chr2	48248660	0.1679665166857319	chr2:48248660:A:T
chr2:48251918	['A', 'G']	19959	10999.368669140507	1489.3987563913352	-0.0055058288820423	0.0112715368873151	-0.4884718860511829	0.625221	0.625221	chr2	48251918	0.2039664432712874	chr2:48251918:A:G
chr2:48253836	['G', 'GA']	19959	12059.480040120365	1586.5171106279902	-0.0103360636122621	0.0109250394585588	-0.9460893620997136	0.344114	0.344114	chr2	48253836	0.4632976580996089	chr2:48253836:G:GA
chr2:48255290	['T', 'A']	19959	817.1228202044497	52.3550173373378	-0.0419415691060067	0.0358456201678258	-1.170061193240353	0.24199	0.24199	chr2	48255290	0.6162025804433363	chr2:48255290:T:A
chr2:48257328	['C', 'T']	19959	19221.81532524808	2780.9568989426825	0.0204351209636612	0.0100111850661788	2.041228968256513	0.0412412	0.0412412	chr2	48257328	1.3846687064875467	chr2:48257328:C:T
chr2:48260585	['C', 'T']	19959	33365.67171059224	4572.353729472116	0.0110795190298893	0.0136984251598021	0.8088169917810704	0.41863	0.41863	chr2	48260585	0.3781696523288955	chr2:48260585:C:T
chr2:48261241	['A', 'G']	19959	2040.3066746843056	259.52489052655363	-0.0018053629005605	0.0232836211721796	-0.0775378918601239	0.938196	0.938196	chr2	48261241	0.0277064230000636	chr2:48261241:A:G
chr2:48261729	['G', 'A']	19959	1017.15288634997	113.6521599927904	-0.0320124756909275	0.0320523066800466	-0.9987573128662252	0.317924	0.317924	chr2	48261729	0.4976766860703216	chr2:48261729:G:A
chr2:48261919	['G', 'T']	19959	4751.952342771236	639.2218681048187	-0.0039836871861176	0.0154275548948839	-0.2582189603771082	0.796241	0.796241	chr2	48261919	0.0989554635073649	chr2:48261919:G:T
chr2:48262459	['C', 'T']	19959	23190.16188996893	3362.800044595489	0.0199803272401258	0.0102240312052905	1.9542513944780169	0.0506854	0.0506854	chr2	48262459	1.295117121782478	chr2:48262459:C:T
chr2:48262594	['C', 'T']	19959	4462.447161397004	594.5994586793246	0.0043100510999198	0.0160085717880736	0.2692339552195927	0.787752	0.787752	chr2	48262594	0.1036104855352877	chr2:48262594:C:T
chr2:48262809	['AGAGTGGGTGGGAACCTAGACATCTAG', 'A']	19959	781.1174082982561	51.61576423690367	-0.0480359297914908	0.0367336826371415	-1.3076807535469257	0.190997	0.190997	chr2	48262809	0.7189734541851409	chr2:48262809:AGAGTGGGTGGGAACCTAGACATCTAG:A
chr2:48263310	['T', 'C']	19959	24866.47526687716	3596.05933302646	0.0211918362897019	0.01040563132611	2.036573815230884	0.0417059	0.0417059	chr2	48263310	1.3798025024317138	chr2:48263310:T:C
chr2:48263369	['A', 'G']	19959	23496.70899523929	3417.6413626085764	0.0216387877016545	0.0102511056501607	2.1108735428275764	0.0347956	0.0347956	chr2	48263369	1.4584756703216464	chr2:48263369:A:G
chr2:48265019	['T', 'A']	19959	755.6502086580514	53.54413488727671	-0.0436267692900342	0.0373685621642653	-1.1674725160218626	0.243034	0.243034	chr2	48265019	0.6143329651693098	chr2:48265019:T:A
chr2:48265079	['T', 'G']	19959	11307.654413615985	1451.586773541901	-0.0093846188737481	0.0111857875242408	-0.8389770370133223	0.401492	0.401492	chr2	48265079	0.3963231039107534	chr2:48265079:T:G
chr2:48265205	['C', 'T']	19959	884.9953299186491	87.3785796081115	-0.039874898223256	0.0344498924126233	-1.157475261334773	0.247092	0.247092	chr2	48265205	0.6071413153510511	chr2:48265205:C:T
chr2:48266043	['G', 'A']	19959	24208.064448230936	3480.249070180275	0.018735470633731	0.0103107742394566	1.817076991370378	0.0692203	0.0692203	chr2	48266043	1.1597665228104228	chr2:48266043:G:A
chr2:48268641	['C', 'T']	19959	3131.313774615423	319.5398553265288	-0.031401880833723	0.0188354470682002	-1.667169391839843	0.0954964	0.0954964	chr2	48268641	1.0200130000351433	chr2:48268641:C:T
chr2:48270955	['A', 'G']	19959	30095.01568372	4229.910647240176	0.0159755859275207	0.0116648858258848	1.3695449887790814	0.170844	0.170844	chr2	48270955	0.7674002689146643	chr2:48270955:A:G
chr2:48271850	['A', 'G']	19959	791.1982058735092	59.65891080451272	-0.039195146495736	0.0365106871473173	-1.0735253033608254	0.283048	0.283048	chr2	48271850	0.5481399094670132	chr2:48271850:A:G
chr2:48273849	['AAT', 'A']	19959	22742.976393344023	3265.816761513821	0.0169750973216518	0.0101872379036264	1.6663100913358533	0.0956674	0.0956674	chr2	48273849	1.0192360289118088	chr2:48273849:AAT:A
chr2:48274366	['G', 'C']	19959	821.0411363864115	69.49602456635739	-0.0303882531085983	0.0358768670457056	-0.8470152388134942	0.396997	0.396997	chr2	48274366	0.4012127750715662	chr2:48274366:G:C
chr2:48276422	['G', 'A']	19959	23185.61662238708	3382.1981241963326	0.0222400154961498	0.0102169889232351	2.1767680931485	0.0295096	0.0295096	chr2	48276422	1.530036677283169	chr2:48276422:G:A
chr2:48277762	['T', 'A']	19959	24431.120326751527	3526.3526496068102	0.0207998856666323	0.0103523350489076	2.00919749683208	0.0445296	0.0445296	chr2	48277762	1.35135120602694	chr2:48277762:T:A
chr2:48278262	['G', 'A']	19959	29873.993536102626	4198.15026322401	0.0160020514780705	0.0115750543278512	1.3824601617261831	0.166846	0.166846	chr2	48278262	0.777684200748782	chr2:48278262:G:A
chr2:48283120	['T', 'A']	19959	9256.318833316627	1130.2707476712096	-0.0113538105296774	0.0118792487883954	-0.9557683934331538	0.339201	0.339201	chr2	48283120	0.469542876067913	chr2:48283120:T:A
chr2:48283960	['A', 'T']	19959	12058.313794790873	1488.761249644386	-0.0157750859342381	0.0115885194817519	-1.3612684484052255	0.173444	0.173444	chr2	48283960	0.7608407192405546	chr2:48283960:A:T
chr2:48284665	['G', 'C']	19959	530.0531141955204	33.8766890200344	-0.0683939954652856	0.0443603770915048	-1.5417812009173215	0.123143	0.123143	chr2	48284665	0.9095902703679316	chr2:48284665:G:C
chr2:48286436	['C', 'A']	19959	15703.573583203888	1909.780566911227	-0.0190347372014103	0.0103289645088871	-1.8428504798358727	0.0653657	0.0653657	chr2	48286436	1.1846500836082794	chr2:48286436:C:A
chr2:48287358	['C', 'A']	19959	9058.808062575212	1128.1011097711923	-0.0081274312845224	0.0119685027331713	-0.6790683401021284	0.497102	0.497102	chr2	48287358	0.3035544895521767	chr2:48287358:C:A
chr2:48287500	['T', 'G']	19959	1515.0	193.1722023730092	-0.0132584736436234	0.0264928193829209	-0.5004553668670993	0.61676	0.61676	chr2	48287500	0.2098838002336684	chr2:48287500:T:G
chr2:48288282	['A', 'AGAGT']	19959	15747.311864066967	1919.4693414897647	-0.01936980569121	0.010327264521474	-1.8755988723764416	0.060725	0.060725	chr2	48288282	1.2166324765228318	chr2:48288282:A:AGAGT
chr2:48289567	['A', 'T']	19959	6331.22047914996	966.3676674268796	0.0120709489678666	0.0137711764519128	0.8765372377600961	0.380749	0.380749	chr2	48289567	0.4193612286223918	chr2:48289567:A:T
chr2:48290068	['C', 'T']	19959	8987.0	1118.4849718943449	-0.0090164405419054	0.0119889820326717	-0.7520605600487456	0.452024	0.452024	chr2	48290068	0.3448385059168107	chr2:48290068:C:T
chr2:48292218	['A', 'G']	19959	900.0901939169214	78.22894107572206	-0.0516135781294855	0.0341443824666801	-1.5116272253525946	0.130645	0.130645	chr2	48292218	0.8839072067859621	chr2:48292218:A:G
chr2:48292232	['AC', 'A']	19959	900.0450946988676	78.23711839474451	-0.051599235757413	0.0341443954531781	-1.511206599869968	0.130752	0.130752	chr2	48292232	0.8835516593836652	chr2:48292232:AC:A
chr2:48293400	['C', 'T']	19959	14136.833174642949	1779.381482526257	-0.0124157659271328	0.0105279237613765	-1.1793176136668344	0.238286	0.238286	chr2	48293400	0.6229014729760602	chr2:48293400:C:T
chr2:48293484	['A', 'G']	19959	9049.81368078176	1119.1505469902183	-0.0103602948788733	0.0119673735058583	-0.8657116679613733	0.386659	0.386659	chr2	48293484	0.412671876589392	chr2:48293484:A:G
chr2:48293531	['C', 'T']	19959	15497.882429588057	1914.0116102157108	-0.017164537967605	0.0103562966205462	-1.6574011537629882	0.0974541	0.0974541	chr2	48293531	1.011199884920713	chr2:48293531:C:T
chr2:48293623	['T', 'C']	19959	4486.2247720212445	666.2737262886376	0.0094175049432387	0.0159557343085566	0.5902269843004629	0.555045	0.555045	chr2	48293623	0.2556718052387031	chr2:48293623:T:C
chr2:48293885	['T', 'C']	19959	443.08879979954895	71.10030354369663	0.0198936283632428	0.048051336814082	0.4140078025344928	0.678873	0.678873	chr2	48293885	0.168211463654655	chr2:48293885:T:C
chr2:48294864	['C', 'T']	19959	10206.86714246517	1325.178550550634	-0.0043754756949499	0.0122103933586347	-0.3583402734405561	0.720092	0.720092	chr2	48294864	0.1426120139300286	chr2:48294864:C:T
chr2:48297074	['T', 'A']	19959	31190.68821407096	4234.457271163163	-0.0035784977339844	0.0121894627097931	-0.2935730490491139	0.769087	0.769087	chr2	48297074	0.1140245295317525	chr2:48297074:T:A
chr2:48297090	['G', 'A']	19959	15131.03242295164	1848.939711214452	-0.0182646816020721	0.0103985128618313	-1.7564705496604498	0.0790234	0.0790234	chr2	48297090	1.102244288632395	chr2:48297090:G:A
chr2:48297217	['A', 'G']	19959	780.0	48.44485444181331	-0.0522653132472931	0.0368020543481029	-1.4201737966290264	0.155573	0.155573	chr2	48297217	0.8080657734676888	chr2:48297217:A:G
chr2:48300896	['T', 'C']	19959	15654.274572703123	1986.1518194904943	-0.0137894058026487	0.010358285138573	-1.3312440831830912	0.183124	0.183124	chr2	48300896	0.7372547338822533	chr2:48300896:T:C
chr2:48302659	['G', 'C']	19959	1102.1104374404972	139.96104267113094	-0.0210867679455832	0.0308363823026137	-0.6838275559904414	0.494092	0.494092	chr2	48302659	0.3061921778531096	chr2:48302659:G:C
chr2:48303842	['A', 'G']	19959	1802.36121272864	281.79203778925523	0.0333477307641897	0.0245183842279045	1.3601112721871973	0.17381	0.17381	chr2	48303842	0.7599252404311789	chr2:48303842:A:G
chr2:48303889	['G', 'A']	19959	1059.84962142105	94.07693159260027	-0.0505544544577659	0.0315974967427924	-1.5999512514958227	0.109625	0.109625	chr2	48303889	0.9600903936259032	chr2:48303889:G:A
chr2:48304830	['T', 'C']	19959	789.2372575552549	52.64799156261987	-0.0465722440917181	0.0365483020961168	-1.274265599787365	0.202584	0.202584	chr2	48304830	0.6933948580187118	chr2:48304830:T:C
chr2:48305249	['T', 'C']	19959	17133.292121880324	2150.526686387865	-0.0150910240534886	0.0101987554586535	-1.479692705121595	0.138971	0.138971	chr2	48305249	0.8570758174004147	chr2:48305249:T:C
chr2:48305450	['A', 'C']	19959	793.1987070261602	52.50233195551974	-0.0464134056496182	0.0364603683860171	-1.2729823560262803	0.203039	0.203039	chr2	48305450	0.6924205342148521	chr2:48305450:A:C
chr2:48306550	['T', 'C']	19959	9121.457009720412	1165.7006710732323	-0.0060533119912113	0.0119513219425753	-0.5064972745522862	0.612513	0.612513	chr2	48306550	0.2128846893824492	chr2:48306550:T:C
chr2:48307348	['C', 'T']	19959	4394.660553217078	557.6050024844724	-0.0020315066082544	0.0161123671648576	-0.1260836838850908	0.899667	0.899667	chr2	48307348	0.0459182092537714	chr2:48307348:C:T
chr2:48307873	['C', 'T']	19959	15985.81959073127	1985.745620347025	-0.0165334991065934	0.0103205358252287	-1.6020000692383574	0.109171	0.109171	chr2	48307873	0.9618927115637288	chr2:48307873:C:T
chr2:48308772	['A', 'G']	19959	791.0396332297826	55.93812591484973	-0.043003396424934	0.0365036043794908	-1.1780589110563318	0.238787	0.238787	chr2	48308772	0.6219893206831482	chr2:48308772:A:G
chr2:48310277	['A', 'G']	19959	791.2775160384923	56.15767740597472	-0.0426867868646962	0.0365045913943475	-1.1693539150613803	0.242275	0.242275	chr2	48310277	0.6156913977576894	chr2:48310277:A:G
chr2:48312143	['T', 'C']	19959	799.120114251353	56.45685446837182	-0.0424929413527413	0.0362867924963624	-1.1710305163235648	0.241601	0.241601	chr2	48312143	0.616901272478128	chr2:48312143:T:C
chr2:48312835	['C', 'T']	19959	14136.54139520898	1723.2509502506934	-0.0182369015457147	0.0105790179256429	-1.723874718229713	0.084746	0.084746	chr2	48312835	1.0718807912832784	chr2:48312835:C:T
chr2:48313605	['A', 'C']	19959	14430.72301833851	1767.591264847643	-0.0176945522884876	0.0105315144813719	-1.6801526807740368	0.0929433	0.0929433	chr2	48313605	1.0317819117329066	chr2:48313605:A:C
chr2:48313863	['A', 'T']	19959	15724.27137266706	1928.2264356780129	-0.017849858203053	0.0103502800281999	-1.724577321040594	0.0846192	0.0846192	chr2	48313863	1.072531084857098	chr2:48313863:A:T
chr2:48313864	['A', 'T']	19959	4370.875970934602	556.8320112263565	0.000606492079492	0.0161686489473752	0.0375103746432979	0.970078	0.970078	chr2	48313864	0.0131933444887261	chr2:48313864:A:T
chr2:48316778	['G', 'A']	19959	15962.1977443609	1969.3063708270367	-0.017785175668107	0.0103245355466043	-1.7226126626060585	0.0849741	0.0849741	chr2	48316778	1.0707134265342952	chr2:48316778:G:A
chr2:48317854	['G', 'A']	19959	1255.5661654135338	86.93218054863436	-0.0511211393146117	0.0290252957802356	-1.7612616147540483	0.0782095	0.0782095	chr2	48317854	1.1067404905847753	chr2:48317854:G:A
chr2:48317972	['A', 'G']	19959	5827.043654771453	697.0971233762518	-0.0194211336960513	0.0143613446463102	-1.352320007238392	0.176288	0.176288	chr2	48317972	0.7537772493067727	chr2:48317972:A:G
chr2:48318029	['A', 'G']	19959	10018.015437822669	1221.0829255708	-0.0123551357833313	0.0116005809862348	-1.0650445695773152	0.286869	0.286869	chr2	48318029	0.5423163804969351	chr2:48318029:A:G
chr2:48318443	['T', 'G']	19959	16889.384815835627	2100.563393906988	-0.0164052197782723	0.0102435237245038	-1.6015211385735215	0.109277	0.109277	chr2	48318443	0.9614712362588976	chr2:48318443:T:G
chr2:48319233	['G', 'A']	19959	16338.9117425951	2010.4241502331176	-0.0181637280987919	0.0103004689598415	-1.7633884602348662	0.0778503	0.0778503	chr2	48319233	1.108739709517267	chr2:48319233:G:A
chr2:48320163	['A', 'T']	19959	4572.0	631.8952387236706	-0.0043935815286374	0.0158592744887694	-0.2770354679054655	0.781756	0.781756	chr2	48320163	0.1069287768494784	chr2:48320163:A:T
chr2:48320304	['A', 'T']	19959	16447.396910847267	2050.204409412173	-0.0162491404661201	0.0103083522211464	-1.576308232152449	0.114971	0.114971	chr2	48320304	0.9394116911963832	chr2:48320304:A:T
chr2:48320438	['A', 'C']	19959	786.5517172223615	58.25787533059971	-0.0404790532646179	0.0365602411552436	-1.1071878079997883	0.268226	0.268226	chr2	48320438	0.5714991268973815	chr2:48320438:A:C
chr2:48321240	['T', 'G']	19959	786.1575544976196	57.0949221557138	-0.0410870443375927	0.0365583023743959	-1.1238772500106182	0.261079	0.261079	chr2	48321240	0.583228059432908	chr2:48321240:T:G
chr2:48321303	['G', 'A']	19959	16080.222650964672	1975.7661320360849	-0.0180597422804624	0.0103338704195223	-1.7476261601214422	0.0805442	0.0805442	chr2	48321303	1.0939657277300063	chr2:48321303:G:A
chr2:48323358	['G', 'A']	19959	5259.05397143573	639.2968024937641	-0.0183924389577352	0.0149416153529338	-1.23095385092508	0.218355	0.218355	chr2	48323358	0.6608368589404996	chr2:48323358:G:A
chr2:48324240	['GC', 'G']	19959	16303.619121628397	2002.0442469179247	-0.0185706310997056	0.0103064938421191	-1.8018378882461232	0.071586	0.071586	chr2	48324240	1.1451719039107136	chr2:48324240:GC:G
chr2:48326070	['A', 'G']	19959	11594.90468076576	1425.5670990729188	-0.0164738434522086	0.0111396773539007	-1.4788438595521778	0.139198	0.139198	chr2	48326070	0.8563670046335294	chr2:48326070:A:G
chr2:48326094	['C', 'T']	19959	9616.963671894571	1207.0505376548165	-0.0134049955501579	0.0118046103427958	-1.1355728957490607	0.256149	0.256149	chr2	48326094	0.5915073352603304	chr2:48326094:C:T
chr2:48326316	['A', 'T']	19959	3431.171911013128	430.6134608878783	-0.0049889345389341	0.0179229349585252	-0.2783547756256931	0.780743	0.780743	chr2	48326316	0.1074919008857902	chr2:48326316:A:T
chr2:48326489	['AAG', 'A']	19959	4785.479530991632	580.8296569233098	-0.0118049284652779	0.015508237205568	-0.7612037595762013	0.446544	0.446544	chr2	48326489	0.3501357416674239	chr2:48326489:AAG:A
chr2:48327052	['G', 'A']	19959	15201.854887218044	1867.158556561384	-0.017841658238086	0.0104249359626089	-1.7114405596426394	0.0870154	0.0870154	chr2	48327052	1.060403879069281	chr2:48327052:G:A
chr2:48328338	['C', 'G']	19959	6217.246003507892	757.147098415193	-0.0155615873251319	0.0139537612663804	-1.1152252807008578	0.264767	0.264767	chr2	48328338	0.5771361454068212	chr2:48328338:C:G
chr2:48328758	['C', 'A']	19959	7807.738321972733	955.0978187866126	-0.0124394127663042	0.0126674768880918	-0.9819960893710424	0.326114	0.326114	chr2	48328758	0.4866305566303029	chr2:48328758:C:A
chr2:48329343	['A', 'G']	19959	16520.827738250326	2023.2489645509893	-0.0195710155049827	0.0102859572890436	-1.9026926668098627	0.057095	0.057095	chr2	48329343	1.2434019227084128	chr2:48329343:A:G
chr2:48329550	['G', 'A']	19959	1711.1714686576138	181.6458470575106	-0.0267219117342044	0.0250055307796285	-1.0686400528627924	0.285245	0.285245	chr2	48329550	0.544781959500251	chr2:48329550:G:A
chr2:48330756	['CTTAAA', 'C']	19959	1012.101418048805	127.27194095980452	0.0022146535656481	0.0322970166823546	0.0685714593217568	0.945331	0.945331	chr2	48330756	0.0244161001638962	chr2:48330756:CTTAAA:C
chr2:48330791	['C', 'T']	19959	15278.765507565888	1838.2935327212087	-0.0208050273695726	0.0104074088561516	-1.999059291042948	0.0456155	0.0456155	chr2	48330791	1.340887560391311	chr2:48330791:C:T
chr2:48330947	['C', 'T']	19959	15929.192382861438	1934.606555669148	-0.0200047392757563	0.0103250281653108	-1.937499729343744	0.0526984	0.0526984	chr2	48330947	1.278202570398831	chr2:48330947:C:T
chr2:48331311	['T', 'C']	19959	7872.788896126673	960.9051329133232	-0.0120716159277551	0.012630231255909	-0.9557715676906146	0.339199	0.339199	chr2	48331311	0.4695454367665091	chr2:48331311:T:C
chr2:48331545	['C', 'G']	19959	1424.071349834653	161.8199903927569	-0.0184485868198258	0.0272910608898088	-0.6759937583340679	0.499052	0.499052	chr2	48331545	0.301854199594135	chr2:48331545:C:G
chr2:48332722	['T', 'C']	19959	16155.618880593276	2006.7919639352624	-0.015922546851838	0.0103035718674433	-1.5453424362622394	0.122279	0.122279	chr2	48332722	0.9126481216000027	chr2:48332722:T:C
chr2:48332913	['C', 'A']	19959	7913.189416716777	960.6268507724112	-0.0132000560309695	0.0126106031336115	-1.0467426411816003	0.295231	0.295231	chr2	48332913	0.5298380424381457	chr2:48332913:C:A
chr2:48332997	['A', 'AT']	19959	5369.807125676489	746.8829707473171	0.0002654280705485	0.0147946182426134	0.0179408529639529	0.985686	0.985686	chr2	48332997	0.0062614118192065	chr2:48332997:A:AT
chr2:48333094	['T', 'C']	19959	7867.788395049356	957.9524747831936	-0.0125901191189861	0.0126334121324882	-0.9965731337624342	0.318984	0.318984	chr2	48333094	0.4962311002844447	chr2:48333094:T:C
chr2:48333406	['A', 'G']	19959	1453.0728028860608	171.50406181935503	-0.0144649766182887	0.0270479769219126	-0.5347895948021948	0.592801	0.592801	chr2	48333406	0.2270910724138233	chr2:48333406:A:G
chr2:48333848	['G', 'C']	19959	14291.432078969783	1826.0990418396368	-0.0107153410005306	0.0105415075367401	-1.0164903798801743	0.309408	0.309408	chr2	48333848	0.5094684614480971	chr2:48333848:G:C
chr2:48334857	['C', 'T']	19959	775.0	49.03573293559261	-0.0508062307693648	0.0368536247502071	-1.3785952159042194	0.168035	0.168035	chr2	48334857	0.7746002496805586	chr2:48334857:C:T
chr2:48335165	['G', 'A']	19959	927.0	35.69877945687076	-0.074876659024049	0.0337077329266638	-2.221349599124752	0.0263385	0.0263385	chr2	48335165	1.579408962110476	chr2:48335165:G:A
chr2:48335334	['TG', 'T']	19959	775.0388315462471	49.008463425629735	-0.0508655722070862	0.0368536140773835	-1.380205808317227	0.167539	0.167539	chr2	48335334	0.7758840810852037	chr2:48335334:TG:T
chr2:48335680	['T', 'C']	19959	8897.228876415757	1109.6337451431348	-0.0081273215187116	0.0120621761393573	-0.6737856772123574	0.500455	0.500455	chr2	48335680	0.3006349673960632	chr2:48335680:T:C
chr2:48336571	['C', 'T']	19959	4307.2948428807695	597.7446545818693	-0.0034579832127074	0.0162609699347651	-0.2126554090303317	0.831598	0.831598	chr2	48336571	0.0800865638210979	chr2:48336571:C:T
chr2:48336702	['T', 'C']	19959	15025.775488721809	1880.660033298175	-0.0136439571383011	0.0104419140827707	-1.306652882809467	0.191346	0.191346	chr2	48336702	0.718180612070707	chr2:48336702:T:C
chr2:48337859	['T', 'A']	19959	8861.107758620688	1093.957192953124	-0.0097709422464539	0.0120795602897298	-0.808882278170449	0.418593	0.418593	chr2	48337859	0.378208038507586	chr2:48337859:T:A
chr2:48338196	['G', 'A']	19959	14839.717550365842	1845.462543647449	-0.0148523941228059	0.0104823348704164	-1.416897504841478	0.156529	0.156529	chr2	48338196	0.8054051892791105	chr2:48338196:G:A
chr2:48338643	['C', 'T']	19959	6744.36537690457	836.1766112838576	-0.0134501133488066	0.0135116710286909	-0.9954441105209332	0.319532	0.319532	chr2	48338643	0.4954856422708118	chr2:48338643:C:T
chr2:48338892	['C', 'T']	19959	30268.582690187428	4041.771798153825	-0.0094957221208581	0.0117852380937565	-0.8057301893534626	0.420408	0.420408	chr2	48338892	0.3763290283174442	chr2:48338892:C:T
chr2:48339796	['C', 'T']	19959	14666.939413680782	1804.9467737331763	-0.0167488235693706	0.0105049570054312	-1.5943733573313186	0.110868	0.110868	chr2	48339796	0.9551937868431324	chr2:48339796:C:T
chr2:48340825	['C', 'G']	19959	8976.449744463373	1105.328937794723	-0.011222610660697	0.0120228435025487	-0.9334406339330596	0.350604	0.350604	chr2	48340825	0.4551831333990466	chr2:48340825:C:G
chr2:48341726	['G', 'A']	19959	15251.056477073414	1881.8581455854185	-0.0168569204304675	0.0104164595232551	-1.6182965423936924	0.105615	0.105615	chr2	48341726	0.9762743966260636	chr2:48341726:G:A
chr2:48341766	['G', 'T']	19959	7851.573540466048	962.8874798301136	-0.0122834347748801	0.0126469720102321	-0.9712549980297416	0.331433	0.331433	chr2	48341766	0.4796042520893088	chr2:48341766:G:T
chr2:48341920	['A', 'G']	19959	14968.249849669271	1861.35856994876	-0.0149122720437137	0.0104521224854758	-1.4267218992540276	0.153676	0.153676	chr2	48341920	0.8133939521581778	chr2:48341920:A:G
chr2:48342047	['A', 'T']	19959	3460.173364064536	430.5405903987682	-0.0056580673979164	0.0178816667561996	-0.316417226372637	0.751689	0.751689	chr2	48342047	0.1239618050475793	chr2:48342047:A:T
chr2:48342176	['A', 'G']	19959	1325.3320136313523	153.84467287534977	-0.0099691824902379	0.028196716395983	-0.3535582778588424	0.723674	0.723674	chr2	48342176	0.1404570303301011	chr2:48342176:A:G
chr2:48342396	['AG', 'A']	19959	7848.359344459479	961.378879535722	-0.0124422184547297	0.0126501654893645	-0.9835617142866871	0.325343	0.325343	chr2	48342396	0.4876585330029016	chr2:48342396:AG:A
chr2:48342443	['A', 'G']	19959	6089.30509069045	875.2795144978691	0.0037885974407895	0.0140058214765344	0.2705016229956288	0.786777	0.786777	chr2	48342443	0.1041483443793966	chr2:48342443:A:G
chr2:48343369	['G', 'T']	19959	6909.730981256891	866.3079226698596	-0.0119023943621954	0.0133960016506683	-0.8885035007144517	0.374281	0.374281	chr2	48343369	0.4268022188502979	chr2:48343369:G:T
chr2:48344277	['C', 'T']	19959	5011.502179686326	667.2751252402091	-0.0055969631438068	0.0152598743660537	-0.3667764890815565	0.71379	0.71379	chr2	48344277	0.146429540683021	chr2:48344277:C:T
chr2:48344685	['A', 'T']	19959	7942.193776307878	973.2201387212672	-0.0120298936284173	0.0125987672642064	-0.954846881138498	0.339667	0.339667	chr2	48344685	0.4689466445167014	chr2:48344685:A:T
chr2:48344712	['T', 'A']	19959	1276.0639342619502	145.25474387483604	-0.018249155211851	0.028825680223928	-0.6330867153900687	0.526684	0.526684	chr2	48344712	0.2784498747643265	chr2:48344712:T:A
chr2:48345514	['T', 'G']	19959	3719.677293233084	535.7547521051806	0.0031320085776251	0.0173314973199952	0.1807119442595262	0.856596	0.856596	chr2	48345514	0.0672239579361615	chr2:48345514:T:G
chr2:48345581	['A', 'G']	19959	7881.184606133493	966.9765106117655	-0.0121357188667018	0.0126244659584406	-0.9612857214437625	0.33642	0.33642	chr2	48345581	0.4731181935178619	chr2:48345581:A:G
chr2:48345770	['A', 'G']	19959	6947.353950338598	877.3425482512644	-0.0104994841756573	0.0133570680098867	-0.7860620435477096	0.43184	0.43184	chr2	48345770	0.3646771327875586	chr2:48345770:A:G
chr2:48345909	['G', 'A']	19959	7871.97203568207	966.3606670022036	-0.0118573696692448	0.0126309090815895	-0.9387582154738012	0.347866	0.347866	chr2	48345909	0.458588016592932	chr2:48345909:G:A
chr2:48347025	['T', 'C']	19959	7126.785356319535	884.7067187049188	-0.0138594380230348	0.0132365751543324	-1.0470561955369944	0.295086	0.295086	chr2	48347025	0.5300513945900995	chr2:48347025:T:C
chr2:48347381	['C', 'T']	19959	7852.360547286121	960.040152303574	-0.0125747511542891	0.0126433614206846	-0.9945734157149628	0.319956	0.319956	chr2	48347381	0.4949097412771721	chr2:48347381:C:T
chr2:48348346	['A', 'C']	19959	777.0778674149421	53.09271383208421	-0.0468272203498418	0.0368061250991446	-1.2722670540216725	0.203293	0.203293	chr2	48348346	0.6918775751923206	chr2:48348346:A:C
chr2:48348559	['G', 'A']	19959	1387.069495941477	149.0671338398165	-0.0252455971162972	0.02762279625049	-0.913940677379806	0.360759	0.360759	chr2	48348559	0.4427828255800499	chr2:48348559:G:A
chr2:48348636	['G', 'A']	19959	7854.787092248334	965.514554648084	-0.0116770819341036	0.0126420512359998	-0.9236698788920928	0.355669	0.355669	chr2	48348636	0.4489539861373656	chr2:48348636:G:A
chr2:48348708	['C', 'G']	19959	773.0	51.33175960642512	-0.0483031688817057	0.036898011694609	-1.309099505997584	0.190516	0.190516	chr2	48348708	0.7200685453431264	chr2:48348708:C:G
chr2:48349522	['C', 'T']	19959	13855.776847907791	1717.2509167773378	-0.0167783019367379	0.0106494516185806	-1.575508536746052	0.115155	0.115155	chr2	48349522	0.9387172003374707	chr2:48349522:C:T
chr2:48349964	['A', 'G']	19959	4207.421606453876	582.6899503763863	-0.0042784352928604	0.016425218400873	-0.2604796592922625	0.794496	0.794496	chr2	48349964	0.0999082849667346	chr2:48349964:A:G
chr2:48351660	['G', 'A']	19959	4217.690541827477	581.3745249011084	-0.0051458091285514	0.0164104307695576	-0.3135694120898534	0.753851	0.753851	chr2	48351660	0.1227144847302178	chr2:48351660:G:A
chr2:48352639	['G', 'A']	19959	14786.185795910182	1814.5454980170864	-0.018239515070947	0.0104941467093332	-1.7380655689447626	0.0822147	0.0822147	chr2	48352639	1.0850505236021832	chr2:48352639:G:A
chr2:48352647	['A', 'T']	19959	774.0	50.75669802041876	-0.0481422706810908	0.0367783784195946	-1.3089829609084074	0.190555	0.190555	chr2	48352647	0.7199796512270515	chr2:48352647:A:T
chr2:48354737	['T', 'C']	19959	14959.7495240004	1856.6203252589587	-0.0158779930006265	0.0104662049883014	-1.5170726178566305	0.129264	0.129264	chr2	48354737	0.8885224092129024	chr2:48354737:T:C
chr2:48355511	['G', 'A']	19959	1406.3523103137218	150.94470448207986	-0.0238397919610333	0.0274667239976032	-0.8679517791460526	0.385431	0.385431	chr2	48355511	0.414053358213237	chr2:48355511:G:A
chr2:48355606	['G', 'A']	19959	4185.048411346096	564.9906834922592	-0.0072421653812364	0.0164765723880004	-0.4395432017469084	0.660273	0.660273	chr2	48355606	0.1802764616104636	chr2:48355606:G:A
chr2:48356406	['A', 'G']	19959	16065.609861201585	1974.040874299098	-0.0186144551445322	0.0103279893861118	-1.802330971559997	0.0715084	0.0715084	chr2	48356406	1.145642939186719	chr2:48356406:A:G
chr2:48356460	['C', 'T']	19959	1362.4095624718088	142.3877621534341	-0.0268526225631418	0.027872289611651	-0.9634164590452958	0.33535	0.33535	chr2	48356460	0.4745016893233297	chr2:48356460:C:T
chr2:48356582	['AATT', 'A']	19959	4180.418900636369	567.0310034574923	-0.0064665670083382	0.0164770919098594	-0.3924580286202563	0.694724	0.694724	chr2	48356582	0.1581876976888727	chr2:48356582:AATT:A
chr2:48356852	['C', 'T']	19959	9023.90424412487	1069.8913365706703	-0.0168310996729547	0.0120012323281303	-1.4024476164421351	0.160797	0.160797	chr2	48356852	0.7937220581721424	chr2:48356852:C:T
chr2:48357020	['A', 'G']	19959	775.3884906511606	55.1397836837911	-0.0427528512367287	0.036755920256252	-1.1631555117833454	0.24478	0.24478	chr2	48357020	0.611224069551285	chr2:48357020:A:G
chr2:48357163	['G', 'A']	19959	14737.691991580636	1819.943245028183	-0.0164371305105059	0.0104958695473262	-1.5660570509561282	0.117351	0.117351	chr2	48357163	0.9305132052334204	chr2:48357163:G:A
chr2:48357335	['A', 'G']	19959	4200.894285714286	576.8330943295239	-0.0044942255491097	0.0164491203072563	-0.2732198114647609	0.784687	0.784687	chr2	48357335	0.1053035423379243	chr2:48357335:A:G
chr2:48357436	['C', 'G']	19959	6398.2439855653565	815.8263344664344	-0.0099076552213904	0.0137771767085922	-0.7191353809965647	0.472066	0.472066	chr2	48357436	0.3259972779930711	chr2:48357436:C:G
chr2:48357687	['C', 'T']	19959	5670.988923416199	764.2443811862755	-0.0026343189719275	0.0144519149973472	-0.1822816541898483	0.855364	0.855364	chr2	48357687	0.0678490319963848	chr2:48357687:C:T
chr2:48357906	['A', 'G']	19959	1401.7655214289323	170.7501659631172	-0.0013891989645518	0.0275355319584644	-0.0504511395184715	0.959763	0.959763	chr2	48357906	0.0178359966473606	chr2:48357906:A:G
chr2:48358019	['A', 'G']	19959	4199.42080473017	575.4845614816242	-0.0047456198450687	0.0164483539965531	-0.2885163978148336	0.772954	0.772954	chr2	48358019	0.1118463510242457	chr2:48358019:A:G
chr2:48358367	['C', 'T']	19959	5526.107491856677	727.5692341672664	-0.0067577139848453	0.014602056910976	-0.462791922127474	0.643519	0.643519	chr2	48358367	0.1914386259572011	chr2:48358367:C:T
chr2:48358880	['AATCC', 'A']	19959	14580.340806500146	1800.8279823637856	-0.0167238008027547	0.010514547742622	-1.5905392425926934	0.111729	0.111729	chr2	48358880	0.9518340882511256	chr2:48358880:AATCC:A
chr2:48359574	['G', 'A']	19959	776.2333483686664	49.88505088735841	-0.0499010695381754	0.036732895071238	-1.3584845256928333	0.174325	0.174325	chr2	48359574	0.7586403261230441	chr2:48359574:G:A
chr2:48360059	['A', 'G']	19959	6173.206714844921	783.5152139371728	-0.0119352956671844	0.0140135859555953	-0.8516946129993922	0.394394	0.394394	chr2	48360059	0.4040697006951072	chr2:48360059:A:G
chr2:48360547	['C', 'G']	19959	10837.171886745178	1315.509346779403	-0.0163094452281403	0.011307529766722	-1.44235262383645	0.149219	0.149219	chr2	48360547	0.8261758747869588	chr2:48360547:C:G
chr2:48360602	['A', 'G']	19959	1439.144210051611	157.18709637387545	-0.0229717977392261	0.0271798838941251	-0.8451764484612637	0.398022	0.398022	chr2	48360602	0.4000929223621335	chr2:48360602:A:G
chr2:48360824	['A', 'T']	19959	632.5211692029533	79.78709143374569	0.0003369610397046	0.040374733752084	0.00834583930073	0.993341	0.993341	chr2	48360824	0.002901638719066	chr2:48360824:A:T
chr2:48361058	['G', 'C']	19959	14911.136445783126	1856.80693728558	-0.0154393718687968	0.0104949061964027	-1.4711300491746109	0.141272	0.141272	chr2	48361058	0.849943906449313	chr2:48361058:G:C
chr2:48362027	['A', 'C']	19959	15808.651885369522	1923.5290549512235	-0.0198131465929293	0.0103666809990388	-1.911233363384698	0.0559889	0.0559889	chr2	48362027	1.251898064896924	chr2:48362027:A:C
chr2:48362544	['G', 'A']	19959	1024.0513077462672	51.24106941981655	-0.064034560618203	0.0321472149735621	-1.9919162724007349	0.0463939	0.0463939	chr2	48362544	1.333539117947142	chr2:48362544:G:A
chr2:48364468	['G', 'A']	19959	5212.522322994438	680.8116638637473	-0.0060439489753253	0.0149246515626727	-0.4049641594609489	0.685508	0.685508	chr2	48364468	0.1639874725512271	chr2:48364468:G:A
chr2:48365063	['T', 'C']	19959	3933.3941474169465	510.9041863508316	-0.0110683184722133	0.0168960922517164	-0.6550815601216236	0.512423	0.512423	chr2	48365063	0.2903713852721827	chr2:48365063:T:C
chr2:48365085	['G', 'A']	19959	11806.774654239323	1441.7041067474331	-0.0166346287653241	0.0111084066859355	-1.497481073175456	0.134284	0.134284	chr2	48365085	0.8719757306348224	chr2:48365085:G:A
chr2:48365430	['T', 'C']	19959	4782.198005412448	601.5438934076784	-0.0069159986990996	0.015576034916743	-0.4440153566724147	0.657036	0.657036	chr2	48365430	0.1824108341342543	chr2:48365430:T:C
chr2:48365938	['A', 'G']	19959	493.0494062233803	48.80908522066642	-0.0280965064029034	0.0455273563913643	-0.6171345896163836	0.537153	0.537153	chr2	48365938	0.2699019943905608	chr2:48365938:A:G
chr2:48366085	['A', 'G']	19959	11961.397193685792	1466.7894059716054	-0.0165609971529845	0.0110688316308927	-1.4961829491346994	0.134622	0.134622	chr2	48366085	0.8708839616732581	chr2:48366085:A:G
chr2:48367216	['A', 'G']	19959	5621.281641447039	683.4585815660472	-0.0119516278658904	0.0144845399738659	-0.8251299583869733	0.409308	0.409308	chr2	48367216	0.3879497669064002	chr2:48367216:A:G
chr2:48367456	['C', 'T']	19959	10847.173891255326	1359.7333679339183	-0.0117423409596835	0.0114140692086336	-1.028760273400264	0.303605	0.303605	chr2	48367456	0.5176910804230372	chr2:48367456:C:T
chr2:48367748	['T', 'C']	19959	1466.0734542539333	156.03135800177526	-0.0264929278892275	0.026872485969874	-0.9858755873545884	0.324206	0.324206	chr2	48367748	0.4891789520329106	chr2:48367748:T:C
chr2:48368779	['C', 'A']	19959	775.0	52.401278744689016	-0.0462960383014717	0.036756191059435	-1.259543956189873	0.207849	0.207849	chr2	48368779	0.6822520606238556	chr2:48368779:C:A
chr2:48369811	['C', 'G']	19959	1428.5726028770491	155.0030374860679	-0.0240898411665415	0.0272396984138454	-0.8843651937899958	0.37651	0.37651	chr2	48369811	0.4242234845704656	chr2:48369811:C:G
chr2:48369823	['A', 'G']	19959	1456.9489621979349	162.70028956875586	-0.0214796385600996	0.0270003236837157	-0.795532631820051	0.426313	0.426313	chr2	48369823	0.3702714237634194	chr2:48369823:A:G
chr2:48370420	['G', 'A']	19959	10361.59572015636	1272.4065159709278	-0.0138122069227574	0.01155182296688	-1.1956733549638088	0.231838	0.231838	chr2	48370420	0.6348153783908024	chr2:48370420:G:A
chr2:48371538	['T', 'C']	19959	15000.01233020901	1825.8242610958057	-0.0189745446309924	0.010443998994496	-1.8167892050728789	0.0692644	0.0692644	chr2	48371538	1.1594899234850196	chr2:48371538:T:C
chr2:48371710	['C', 'G']	19959	1330.066639943882	140.5087791334316	-0.0285239817306105	0.028246661577667	-1.009817802793473	0.312595	0.312595	chr2	48371710	0.5050179728612206	chr2:48371710:C:G
chr2:48372249	['C', 'T']	19959	1268.1270732073958	140.97649978828568	-0.0141132488044318	0.0287155076256655	-0.4914852625421671	0.623089	0.623089	chr2	48372249	0.2054499157031414	chr2:48372249:C:T
chr2:48372892	['A', 'G']	19959	2301.6126813595047	304.32896577958854	-0.0039268715098529	0.0217075463510898	-0.1808989116660685	0.856449	0.856449	chr2	48372892	0.0672984933850219	chr2:48372892:A:G
chr2:48373552	['T', 'G']	19959	13371.359530850586	1633.7769583681916	-0.018185749029984	0.0107276353168152	-1.6952243894307693	0.0900485	0.0900485	chr2	48373552	1.045523517127053	chr2:48373552:T:G
chr2:48373553	['C', 'T']	19959	13370.689354450682	1633.3524766450066	-0.0182162995805725	0.0107273621347871	-1.6981154688066205	0.0895016	0.0895016	chr2	48373553	1.0481692008297865	chr2:48373553:C:T
chr2:48374677	['C', 'T']	19959	13402.67151017136	1634.0878428926171	-0.0183708072752613	0.0107211585695022	-1.7135095200923167	0.0866344	0.0866344	chr2	48374677	1.0623096280320912	chr2:48374677:C:T
chr2:48375047	['A', 'G']	19959	528.0529137645939	37.84176983685071	-0.0585131591068156	0.0444364967092017	-1.3167815521041957	0.187927	0.187927	chr2	48375047	0.7260108191085171	chr2:48375047:A:G
chr2:48375113	['C', 'T']	19959	5760.154397394137	701.8179399899133	-0.0163354677806014	0.0143154771625602	-1.1411053641525934	0.25384	0.25384	chr2	48375113	0.5954399409076441	chr2:48375113:C:T
chr2:48377578	['G', 'C']	19959	778.0389818619101	47.65624479420254	-0.0517115961438163	0.0366907808143616	-1.4093893614707478	0.158736	0.158736	chr2	48377578	0.7993245677107099	chr2:48377578:G:C
chr2:48377839	['C', 'T']	19959	9881.98045602606	1254.0015041272015	-0.0078661416072564	0.0117171846643861	-0.6713337574311037	0.502016	0.502016	chr2	48377839	0.2992824410203664	chr2:48377839:C:T
chr2:48380717	['T', 'C']	19959	14210.559937857071	1783.1967518190372	-0.012466019651879	0.0106027744669478	-1.1757318511998411	0.239716	0.239716	chr2	48380717	0.6203029777318565	chr2:48380717:T:C
chr2:48381420	['G', 'C']	19959	7067.70822267876	858.7165710412703	-0.0158159502674098	0.0131857590367449	-1.19947211406907	0.230359	0.230359	chr2	48381420	0.6375948154322187	chr2:48381420:G:C
chr2:48383234	['T', 'A']	19959	3086.309264919577	407.32607588740615	0.0020738607526378	0.0187985194365662	0.110320430267707	0.912156	0.912156	chr2	48383234	0.0399308808103613	chr2:48383234:T:A
chr2:48383345	['A', 'G']	19959	3086.154624711895	410.8635555314274	0.003404813241911	0.0187977462932849	0.1811288006970991	0.856268	0.856268	chr2	48383345	0.0673902859012602	chr2:48383345:A:G
chr2:48383732	['T', 'C']	19959	1158.3482183130357	105.08430346049992	-0.0285611248515552	0.0302238245007473	-0.9449871193782566	0.344677	0.344677	chr2	48383732	0.4625876957227384	chr2:48383732:T:C
chr2:48385424	['A', 'G']	19959	1341.1343889362129	126.97978377385856	-0.0500784432683676	0.0282278334610823	-1.7740803004740269	0.0760651	0.0760651	chr2	48385424	1.1188145594450272	chr2:48385424:A:G
chr2:48385573	['A', 'C']	19959	8145.816254948138	979.12303506133	-0.011456581745585	0.0124530021336397	-0.9199855281994204	0.357591	0.357591	chr2	48385573	0.4466134202439163	chr2:48385573:A:C
chr2:48386409	['G', 'A']	19959	3086.0	404.6780332055534	0.0011961368986806	0.0188042839431034	0.0636098083979094	0.949282	0.949282	chr2	48386409	0.0226047540099409	chr2:48386409:G:A
chr2:48386980	['A', 'C']	19959	3364.33712481836	449.1444863460022	0.0046457196672657	0.0180691432177575	0.2571079110546921	0.797098	0.797098	chr2	48386980	0.0984882805577447	chr2:48386980:A:C
chr2:48387306	['C', 'A']	19959	3068.1537228179177	404.9012536877308	0.0023829399524975	0.0188451164581123	0.1264486721424214	0.899378	0.899378	chr2	48387306	0.0460577400674527	chr2:48387306:C:A
chr2:48388345	['A', 'C']	19959	3911.587943475647	512.9161878818028	-0.0004768031730954	0.0169364212836593	-0.0281525338269362	0.977541	0.977541	chr2	48388345	0.0098650183818737	chr2:48388345:A:C
chr2:48388840	['C', 'T']	19959	932.0466980659384	116.79236825713556	-0.0235825902945158	0.033342545713759	-0.7072822362446174	0.479399	0.479399	chr2	48388840	0.3193028762158711	chr2:48388840:C:T
chr2:48389034	['T', 'C']	19959	8248.41326786251	971.9448246455692	-0.0167617790678158	0.012408616653513	-1.3508177048140453	0.176769	0.176769	chr2	48389034	0.7525938949190161	chr2:48389034:T:C
chr2:48389428	['T', 'C']	19959	26320.956253758264	3535.4005395019126	-0.005115130098199	0.010664108566007	-0.4796584793316975	0.631476	0.631476	chr2	48389428	0.1996431506757663	chr2:48389428:T:C
chr2:48389613	['G', 'A']	19959	759.0	48.87644463918802	-0.0482661649079566	0.0371201148384989	-1.300269816458048	0.193524	0.193524	chr2	48389613	0.713265168003068	chr2:48389613:G:A
chr2:48391184	['G', 'A']	19959	3409.0	446.3710282262333	0.0003514423304375	0.0179967083559644	0.0195281450077543	0.98442	0.98442	chr2	48391184	0.0068195715220552	chr2:48391184:G:A
chr2:48391366	['C', 'T']	19959	3394.340131282257	439.47205509074735	-0.0007165102612667	0.0180197408184467	-0.0397625175903367	0.968283	0.968283	chr2	48391366	0.0139976929231543	chr2:48391366:C:T
chr2:48391888	['T', 'G']	19959	5707.571929648745	691.6335131342438	-0.009930113546127	0.0143673567617678	-0.691157998703805	0.489474	0.489474	chr2	48391888	0.3102703722089959	chr2:48391888:T:G
chr2:48392334	['C', 'A']	19959	1049.0525603767912	116.95651639948342	-0.0352720658373081	0.0315913821954736	-1.116509104256979	0.264218	0.264218	chr2	48392334	0.5780375991575657	chr2:48392334:C:A
chr2:48392694	['A', 'T']	19959	8073.0672382671455	963.8212543482828	-0.012288138348526	0.0125012923940744	-0.982949439239627	0.325644	0.325644	chr2	48392694	0.4872569193044141	chr2:48392694:A:T
chr2:48392730	['A', 'G']	19959	3619.538881925296	486.3716091106294	-0.0090658998092417	0.017641348123756	-0.5139006240137332	0.607327	0.607327	chr2	48392730	0.2165774109730127	chr2:48392730:A:G
chr2:48393448	['C', 'T']	19959	1472.147517161898	146.86757381751391	-0.0416950439937087	0.0270280358717761	-1.5426590445385833	0.122929	0.122929	chr2	48393448	0.9103456512528572	chr2:48393448:C:T
chr2:48393999	['C', 'A']	19959	7696.293124246069	933.933386056661	-0.0132837342818415	0.0127359494890754	-1.0430109112191444	0.296956	0.296956	chr2	48393999	0.5273078953724236	chr2:48393999:C:A
chr2:48394476	['T', 'C']	19959	6752.829188078164	821.5519555604386	-0.0124103214808515	0.0135608943962594	-0.9151550862511522	0.360121	0.360121	chr2	48394476	0.4435515525576265	chr2:48394476:T:C
chr2:48394929	['G', 'T']	19959	6623.969455311471	819.792891852137	-0.0090462881919666	0.0134859424836561	-0.6707939176613004	0.50236	0.50236	chr2	48394929	0.2989849482335684	chr2:48394929:G:T
chr2:48394988	['G', 'A']	19959	777.7013690386643	46.373399263750805	-0.0530938186745989	0.0367135218841766	-1.446165226046649	0.148147	0.148147	chr2	48394988	0.8293071386263021	chr2:48394988:G:A
chr2:48395161	['T', 'C']	19959	1158.9488244831791	111.5656173285154	-0.0241837310414337	0.0304025805816591	-0.795449944667622	0.426361	0.426361	chr2	48395161	0.370222527854424	chr2:48395161:T:C
chr2:48395360	['AGTTTTCTT', 'A']	19959	886.7108258536828	106.35270678483052	-0.0076505211446181	0.0343853793631293	-0.2224934343118409	0.823932	0.823932	chr2	48395360	0.0841086296176789	chr2:48395360:AGTTTTCTT:A
chr2:48395432	['T', 'C']	19959	6590.613529234783	817.064799833809	-0.0085574016844711	0.0135028873793268	-0.6337460606812592	0.526254	0.526254	chr2	48395432	0.2788045901181269	chr2:48395432:T:C
chr2:48395487	['C', 'T']	19959	6607.662123565666	810.9103130712862	-0.0098536417836058	0.0134803221659714	-0.7309648584274594	0.464809	0.464809	chr2	48395487	0.33272547138258	chr2:48395487:C:T
chr2:48395692	['C', 'T']	19959	2741.0	375.1810780816097	0.0080210650050179	0.019837388924815	0.404340764574326	0.685966	0.685966	chr2	48395692	0.163697409626074	chr2:48395692:C:T
chr2:48395964	['G', 'A']	19959	6575.658916670843	809.5731950641655	-0.0100412185252566	0.0135076085585705	-0.7433750009645909	0.457263	0.457263	chr2	48395964	0.3398339386716473	chr2:48395964:G:A
chr2:48396045	['C', 'T']	19959	15380.54121360926	1870.739560314912	-0.0201931177657944	0.0104049348709169	-1.9407250517479728	0.0523057	0.0523057	chr2	48396045	1.2814509814260406	chr2:48396045:C:T
chr2:48396849	['T', 'C']	19959	780.0781680613319	45.22063447617166	-0.0539858188076846	0.0366476048094067	-1.4731063350101234	0.140738	0.140738	chr2	48396849	0.8515886249381207	chr2:48396849:T:C
chr2:48397294	['T', 'C']	19959	6578.988875526156	821.4540661132286	-0.0078806424485731	0.0135085502060762	-0.5833818084362836	0.559643	0.559643	chr2	48397294	0.252088924013533	chr2:48397294:T:C
chr2:48397733	['AT', 'A']	19959	3327.33341684622	442.254971671532	0.0036386987750546	0.0181582936028266	0.2003877046292644	0.841179	0.841179	chr2	48397733	0.0751115779947055	chr2:48397733:AT:A
chr2:48397905	['G', 'T']	19959	10913.734038288065	1320.472908196743	-0.0172632842166697	0.0113696467321948	-1.5183659284493063	0.128938	0.128938	chr2	48397905	0.8896190705581398	chr2:48397905:G:T
chr2:48398300	['T', 'C']	19959	1208.0605271069246	121.14661906200266	-0.0204407223574229	0.0296070477960302	-0.6904005592939809	0.48995	0.48995	chr2	48398300	0.309848237996108	chr2:48398300:T:C
chr2:48398611	['G', 'A']	19959	2742.27479080022	370.49732278602215	0.0054680206415322	0.0198511577127669	0.2754509696941046	0.782973	0.782973	chr2	48398611	0.1062532138720535	chr2:48398611:G:A
chr2:48399491	['A', 'G']	19959	3472.695965923327	460.0053742000342	0.0025785367793975	0.0178288676269329	0.1446270640039032	0.885007	0.885007	chr2	48399491	0.0530532942181626	chr2:48399491:A:G
chr2:48400817	['T', 'C']	19959	8862.33208057727	1057.992685673151	-0.0140659070650784	0.0120842828704727	-1.1639835988486844	0.244445	0.244445	chr2	48400817	0.6118188415853268	chr2:48400817:T:C
chr2:48400912	['A', 'G']	19959	782.0783684922584	43.24615165540269	-0.0569572135655173	0.0365995552944405	-1.556226929734556	0.11967	0.11967	chr2	48400912	0.922014708970498	chr2:48400912:A:G
chr2:48402390	['T', 'C']	19959	5589.400220507167	684.0573868058125	-0.0072466631667769	0.0144934851168325	-0.4999945222533621	0.617084	0.617084	chr2	48402390	0.2096557140001236	chr2:48402390:T:C
chr2:48402508	['C', 'T']	19959	775.0388315462471	46.58609837147106	-0.0529746653204913	0.036759477765904	-1.4411158302588178	0.149568	0.149568	chr2	48402508	0.825161313623886	chr2:48402508:C:T
chr2:48402571	['C', 'T']	19959	3461.068271630672	464.1178050801115	0.0042946591386858	0.0181988389700803	0.2359853365231934	0.813446	0.813446	chr2	48402571	0.089671272082284	chr2:48402571:C:T
chr2:48402787	['C', 'T']	19959	3369.168804489428	440.9307492458376	0.0001888839057251	0.0180541906267462	0.0104620533609124	0.991653	0.991653	chr2	48402787	0.0036402699312138	chr2:48402787:C:T
chr2:48402914	['A', 'C']	19959	3067.7685175904585	426.0099246330561	0.0005665736483821	0.0191093246172423	0.0296490671298205	0.976347	0.976347	chr2	48402914	0.010395803847509	chr2:48402914:A:C
chr2:48403189	['A', 'G']	19959	1236.123866312572	123.99044852056038	-0.0204731881128026	0.0292213134451532	-0.7006251841221866	0.483545	0.483545	chr2	48403189	0.3155631030860806	chr2:48403189:A:G
chr2:48403258	['CTTAT', 'C']	19959	3194.0	428.78553690551774	0.0054143432221357	0.0185141564507082	0.2924434195287679	0.769951	0.769951	chr2	48403258	0.1135369126284876	chr2:48403258:CTTAT:C
chr2:48403449	['G', 'A']	19959	1235.1237660971087	125.1027368167059	-0.0194107734435792	0.0292329866699467	-0.6640024046374523	0.506696	0.506696	chr2	48403449	0.2952525241379543	chr2:48403449:G:A
chr2:48403528	['AC', 'A']	19959	1626.2444377630788	168.74960553063934	-0.038595727276302	0.0257358840167359	-1.4996853129740289	0.133712	0.133712	chr2	48403528	0.8738296151769014	chr2:48403528:AC:A
chr2:48403645	['T', 'C']	19959	775.0388315462471	46.55897846941631	-0.0530129782415066	0.0367594684737869	-1.4421584544757509	0.149273	0.149273	chr2	48403645	0.8260187389020531	chr2:48403645:T:C
chr2:48404159	['C', 'T']	19959	783.3737201365192	51.73468343673968	-0.0472902185560066	0.0366028985439331	-1.29198015559467	0.196379	0.196379	chr2	48404159	0.7069049558145526	chr2:48404159:C:T
chr2:48404238	['T', 'C']	19959	709.8283502807735	113.40347988686506	0.0344612186178084	0.0384123810016156	0.8971383111179444	0.369656	0.369656	chr2	48404238	0.4322022402422144	chr2:48404238:T:C
chr2:48405918	['T', 'C']	19959	3055.377744360901	428.6259789038561	0.0019771916318268	0.0191466209397982	0.1032658262804528	0.917753	0.917753	chr2	48405918	0.0372741871766683	chr2:48405918:T:C
chr2:48406506	['T', 'C']	19959	11519.731509320503	1372.3439686716515	-0.0182099615856446	0.0111505698962465	-1.6330969407917366	0.102464	0.102464	chr2	48406506	0.9894286940968132	chr2:48406506:T:C
chr2:48406925	['C', 'G']	19959	11334.135741844966	1354.4028795694328	-0.017638665423004	0.0112152119973421	-1.5727447173699562	0.115794	0.115794	chr2	48406925	0.936313943496326	chr2:48406925:C:G
chr2:48407115	['T', 'A']	19959	11656.920216497949	1376.636166222744	-0.0197678051852887	0.0111407927927824	-1.7743625209594849	0.0760185	0.0760185	chr2	48407115	1.1190807041639852	chr2:48407115:T:A
chr2:48408256	['T', 'C']	19959	783.0	50.54320216080864	-0.0482286786271884	0.0365847067687168	-1.3182742978393422	0.187427	0.187427	chr2	48408256	0.7271678461783712	chr2:48408256:T:C
chr2:48409032	['AG', 'A']	19959	10240.801113563406	1202.5978699349164	-0.018815065414966	0.0115949519429068	-1.6226945577360552	0.104671	0.104671	chr2	48409032	0.9801736266738496	chr2:48409032:AG:A
chr2:48409293	['G', 'A']	19959	9004.609242644481	1083.6174132090985	-0.01607961089254	0.0120771629225885	-1.331406307558002	0.183071	0.183071	chr2	48409293	0.7373804461814468	chr2:48409293:G:A
chr2:48409562	['A', 'C']	19959	10817.878045112782	1262.8449187262138	-0.0199015687157501	0.0113879001305169	-1.7476065374351686	0.0805476	0.0805476	chr2	48409562	1.093947395310371	chr2:48409562:A:C
chr2:48410086	['G', 'A']	19959	7898.187161755863	941.8376991690052	-0.0140537253574842	0.0125720968171957	-1.117850551251086	0.263644	0.263644	chr2	48410086	0.5789821078771489	chr2:48410086:G:A
chr2:48410272	['C', 'T']	19959	9466.897268854924	1120.385049516387	-0.0186378867066591	0.0118631394249399	-1.571075415962544	0.116181	0.116181	chr2	48410272	0.9348648897584572	chr2:48410272:C:T
chr2:48411031	['C', 'T']	19959	7870.182952495491	942.0755554134964	-0.0132656522942527	0.0125899285448565	-1.053671770017487	0.292046	0.292046	chr2	48411031	0.5345487376859689	chr2:48411031:C:T
chr2:48411683	['A', 'G']	19959	2149.1844796470823	277.5326252375803	-0.0132046543989299	0.022507516739614	-0.5866775331855817	0.557427	0.557427	chr2	48411683	0.2538119992627884	chr2:48411683:A:G
chr2:48411716	['C', 'G']	19959	3688.529924996194	468.4582014193805	-0.0032130581652211	0.0175739372494163	-0.1828308659363107	0.854933	0.854933	chr2	48411716	0.0680679190384163	chr2:48411716:C:G
chr2:48412127	['C', 'T']	19959	783.0392323880149	50.76644446579397	-0.0492610087964736	0.036581331940471	-1.3466160520518022	0.178119	0.178119	chr2	48412127	0.7492897517605599	chr2:48412127:C:T
chr2:48412292	['G', 'C']	19959	1833.18369494413	240.3735649228689	-0.0025139009656565	0.0241821191737237	-0.1039570166533671	0.917205	0.917205	chr2	48412292	0.037533586447015	chr2:48412292:G:C
chr2:48412531	['T', 'C']	19959	2151.323361395069	281.96265744431463	-0.0115758887029568	0.0224929541312328	-0.5146451033251799	0.606807	0.606807	chr2	48412531	0.216949417925125	chr2:48412531:T:C
chr2:48412856	['T', 'A']	19959	9985.501503457952	1222.0103516469717	-0.0141093546689924	0.0116776082817594	-1.208240106069614	0.226969	0.226969	chr2	48412856	0.6440334557950326	chr2:48412856:T:A
chr2:48413555	['C', 'T']	19959	3641.18243310953	475.0950335748003	0.0009185851113675	0.0175034681360295	0.052480177312785	0.958147	0.958147	chr2	48413555	0.0185678558574808	chr2:48413555:C:T
chr2:48413654	['C', 'T']	19959	9981.500100210442	1226.980745963472	-0.0136158470425583	0.0116825462099737	-1.1654862559785226	0.243836	0.243836	chr2	48413654	0.6129021746522401	chr2:48413654:C:T
chr2:48414016	['A', 'G']	19959	784.117859290439	50.28505999127369	-0.0495290523021393	0.0365606661727092	-1.3547086934403396	0.175526	0.175526	chr2	48414016	0.7556585440403618	chr2:48414016:A:G
chr2:48414023	['T', 'C']	19959	884.2658246880169	115.9033208223542	0.0062013750433198	0.0345223547850876	0.1796336050053742	0.857442	0.857442	chr2	48414023	0.0667952472990279	chr2:48414023:T:C
chr2:48414147	['A', 'G']	19959	783.1569531445753	50.06781362123707	-0.0494998996461647	0.0365832395135875	-1.35307589771485	0.176047	0.176047	chr2	48414147	0.7543713713012482	chr2:48414147:A:G
chr2:48414174	['A', 'G']	19959	16258.2583312453	2023.901359457659	-0.015831114599224	0.0102891039916999	-1.5386290790718804	0.123911	0.123911	chr2	48414174	0.9068901381174896	chr2:48414174:A:G
chr2:48414690	['T', 'G']	19959	16735.192392502755	2118.15806808889	-0.0125853749124768	0.0102400626527743	-1.2290329990380593	0.219074	0.219074	chr2	48414690	0.6594091620401963	chr2:48414690:T:G
chr2:48415402	['G', 'A']	19959	15384.312387251955	1904.1358430576704	-0.0163909492687256	0.0103981210889232	-1.576337602587293	0.114964	0.114964	chr2	48415402	0.9394381339856436	chr2:48415402:G:A
chr2:48415496	['T', 'C']	19959	1606.011638406742	301.9230000961944	0.0565296532183887	0.0256946326057543	2.2000568790280703	0.0278143	0.0278143	chr2	48415496	1.5557318654359968	chr2:48415496:T:C
chr2:48416297	['A', 'C']	19959	10114.520294648226	1255.860138705195	-0.0121117839241875	0.0115962326174564	-1.0444585171528076	0.296286	0.296286	chr2	48416297	0.5282888691625148	chr2:48416297:A:C
chr2:48416529	['G', 'A']	19959	9624.96447361828	1171.5711878884886	-0.0152500299371242	0.0117847044853046	-1.294052808548638	0.195662	0.195662	chr2	48416529	0.7084935115559552	chr2:48416529:G:A
chr2:48417136	['C', 'T']	19959	895.4094373276961	104.140905544353	-0.0120754127612106	0.0356293795347033	-0.3389172901382993	0.734676	0.734676	chr2	48417136	0.1339041472221967	chr2:48417136:C:T
chr2:48417203	['T', 'C']	19959	817.58539923954	66.36886940684106	-0.0341634664273814	0.0360450914174457	-0.9477980241949512	0.343244	0.343244	chr2	48417203	0.4643970456124485	chr2:48417203:T:C
chr2:48417933	['A', 'G']	19959	6470.972639807576	819.2781630875828	-0.0056916070294609	0.0135975947101022	-0.4185745457784839	0.675532	0.675532	chr2	48417933	0.170354073593461	chr2:48417933:A:G
chr2:48418223	['C', 'T']	19959	1668.083575508568	187.7276454414673	-0.0333319250501384	0.0254045218674405	-1.3120469349536523	0.189519	0.189519	chr2	48418223	0.7223472438409461	chr2:48418223:C:T
chr2:48418444	['T', 'TAC']	19959	7271.728666633262	867.3712922318841	-0.0122838610538311	0.0129935178823037	-0.9453837802125082	0.344474	0.344474	chr2	48418444	0.4628435519353138	chr2:48418444:T:TAC
chr2:48418988	['G', 'A']	19959	6396.281884239539	793.9313540720668	-0.0091002379435462	0.013667877565442	-0.665812076525719	0.505539	0.505539	chr2	48418988	0.2962453349662481	chr2:48418988:G:A
chr2:48419260	['T', 'C']	19959	2526.0	268.4381779932087	-0.0313894996848741	0.0209941866812691	-1.4951519752312965	0.134891	0.134891	chr2	48419260	0.8700170257226685	chr2:48419260:T:C
chr2:48419261	['G', 'T']	19959	2524.0	269.2814472111374	-0.0309581980332453	0.0209990613330951	-1.4742658037030587	0.140426	0.140426	chr2	48419261	0.8525524747479885	chr2:48419261:G:T
chr2:48419323	['T', 'G']	19959	1830.18339429774	145.15645557007363	-0.0471346320880916	0.0241777419108614	-1.94950513831555	0.0512491	0.0512491	chr2	48419323	1.2903137569739789	chr2:48419323:T:G
chr2:48419354	['T', 'C']	19959	24108.415793957007	3404.498189358711	0.0136985307496295	0.0104004086450589	1.3171146651182295	0.187815	0.187815	chr2	48419354	0.7262697253974799	chr2:48419354:T:C
chr2:48420642	['C', 'T']	19959	1386.0	76.70782764298899	-0.0614353691768848	0.0276566521468941	-2.2213595792643304	0.0263378	0.0263378	chr2	48420642	1.579420504536096	chr2:48420642:C:T
chr2:48420887	['G', 'A']	19959	1656.2489476849069	195.61652321777103	-0.028277377809626	0.025449790197516	-1.1111045548967222	0.266537	0.266537	chr2	48420887	0.5742424947782838	chr2:48420887:G:A
chr2:48421745	['G', 'A']	19959	12910.226656626495	1671.0572272749068	-0.0097837317494093	0.0108312331101622	-0.9032888176166994	0.366384	0.366384	chr2	48421745	0.4360635002428157	chr2:48421745:G:A
chr2:48422206	['C', 'T']	19959	6298.315562681632	813.1792950981319	-0.0034452611412749	0.0137866442042456	-0.2498984589893157	0.802668	0.802668	chr2	48422206	0.0954640507150695	chr2:48422206:C:T
chr2:48422599	['T', 'C']	19959	1200.1202585558951	116.4707944834724	-0.0444302906725578	0.0296562307321511	-1.498177265811119	0.134103	0.134103	chr2	48422599	0.8725615064968553	chr2:48422599:T:C
chr2:48422822	['ACTCTC', 'A']	19959	785.0786691386481	44.79855468023269	-0.0557367055890559	0.0365415440778942	-1.525296946134625	0.127201	0.127201	chr2	48422822	0.8955094744362309	chr2:48422822:ACTCTC:A
chr2:48423169	['C', 'T']	19959	9970.762733687015	1297.978616778559	-0.0067903492662305	0.0118724150269254	-0.571943387325213	0.567367	0.567367	chr2	48423169	0.2461359278540289	chr2:48423169:C:T
chr2:48423230	['T', 'C']	19959	4004.23801387074	596.7825500720287	0.0117174731996016	0.0167802814228771	0.6982882410796051	0.485005	0.485005	chr2	48423230	0.3142537841581148	chr2:48423230:T:C
chr2:48424380	['C', 'T']	19959	3680.3687929047455	502.0436502350848	0.0070541884591662	0.0174381623052423	0.4045259090773315	0.68583	0.68583	chr2	48424380	0.1637835216277598	chr2:48424380:C:T
chr2:48424456	['A', 'G']	19959	3118.7812969830616	397.4323498816206	-0.0109326879055699	0.0187663684023137	-0.5825681171335197	0.560191	0.560191	chr2	48424456	0.2516638728093714	chr2:48424456:A:G
chr2:48425745	['C', 'G']	19959	10366.19374404732	1345.2436000313112	-0.0054453294380459	0.0115233190534312	-0.4725486999706504	0.63654	0.63654	chr2	48425745	0.1961743002060119	chr2:48425745:C:G
chr2:48426222	['C', 'T']	19959	786.0393827036778	42.81760482716965	-0.0584876041660812	0.0365186279013336	-1.6015827408440324	0.109264	0.109264	chr2	48426222	0.96152290462567	chr2:48426222:C:T
chr2:48426564	['A', 'G']	19959	13437.019693325316	1737.046709665244	-0.0084651740076972	0.0106921282843866	-0.7917202059816906	0.428533	0.428533	chr2	48426564	0.3680157287791307	chr2:48426564:A:G
chr2:48426773	['T', 'C']	19959	784.0	43.01198305426809	-0.0581017656430469	0.0365160206954603	-1.5911308115308993	0.111596	0.111596	chr2	48426773	0.9523513717878718	chr2:48426773:T:C
chr2:48426987	['T', 'G']	19959	6659.337461145092	881.8734926955177	-0.006985892007865	0.0135141449053353	-0.5169318559775902	0.605209	0.605209	chr2	48426987	0.2180946222528257	chr2:48426987:T:G
chr2:48427257	['C', 'T']	19959	3965.675120155451	543.1030212162563	0.0074043251966097	0.0170372205534632	0.4345970150104428	0.66386	0.66386	chr2	48427257	0.1779234984002589	chr2:48427257:C:T
chr2:48427445	['C', 'A']	19959	4260.224656138558	510.1645769936828	-0.0172842023574045	0.0165242097579788	-1.045992674418743	0.295577	0.295577	chr2	48427445	0.5293293631111307	chr2:48427445:C:A
chr2:48427920	['C', 'T']	19959	3177.512217240159	419.4288702207161	-0.0074808214009379	0.0186649991002162	-0.40079409384227	0.688576	0.688576	chr2	48427920	0.1620481185021108	chr2:48427920:C:T
chr2:48428202	['C', 'T']	19959	1150.9803429946842	204.9330267751025	0.0529161578823069	0.0303406771319276	1.744066477231747	0.0811629	0.0811629	chr2	48428202	1.0906424437543063	chr2:48428202:C:T
chr2:48428760	['A', 'T']	19959	10590.306030377464	1376.7522784331372	-0.0049510078234687	0.0114484751211271	-0.4324600238098195	0.665412	0.665412	chr2	48428760	0.1769093713559995	chr2:48428760:A:T
chr2:48429297	['A', 'G']	19959	38645.0	5215.26021692799	-0.023328318373352	0.0288005980787553	-0.809994233785029	0.417953	0.417953	chr2	48429297	0.3788725531251827	chr2:48429297:A:G
chr2:48429932	['C', 'T']	19959	2822.0	352.9868411687535	-0.0150909809003447	0.0196867844508679	-0.766553874656734	0.443356	0.443356	chr2	48429932	0.3532474097902901	chr2:48429932:C:T
chr2:48430452	['G', 'C']	19959	2024.1014129672312	277.1581542950673	-3.4304341037063954e-05	0.0229686763486466	-0.0014935271199937	0.998808	0.998808	chr2	48430452	0.0005179878045292	chr2:48430452:G:C
chr2:48430711	['A', 'G']	19959	3264.490679494889	433.2963369329656	-0.0055028519596655	0.0183777741099358	-0.2994297310842722	0.764615	0.764615	chr2	48430711	0.1165571863675672	chr2:48430711:A:G
chr2:48431020	['G', 'A']	19959	1554.5452085004008	185.23351132919925	-0.0159080474235243	0.0262017517168443	-0.6071367897627045	0.543767	0.543767	chr2	48431020	0.264587152307132	chr2:48431020:G:A
chr2:48431142	['A', 'G']	19959	2654.931134723336	322.5610293231371	-0.0097630774131377	0.0201955263885348	-0.483427726780141	0.628797	0.628797	chr2	48431142	0.2014895389892492	chr2:48431142:A:G
chr2:48431640	['G', 'A']	19959	3256.489476849068	437.5306482092692	-0.0038912981043902	0.0183995766999404	-0.2114884580145166	0.832508	0.832508	chr2	48431640	0.079611584441268	chr2:48431640:G:A
chr2:48431646	['G', 'C']	19959	3264.327103272035	437.5534057886949	-0.0039909944722468	0.0183779496155222	-0.2171621185029237	0.828084	0.828084	chr2	48431646	0.0819256065893554	chr2:48431646:G:C
chr2:48431990	['T', 'TAACA']	19959	13176.601834678426	1704.8348204779734	-0.011360332876012	0.0107373732729857	-1.0580178771090738	0.29006	0.29006	chr2	48431990	0.5375121573642679	chr2:48431990:T:TAACA
chr2:48432539	['T', 'C']	19959	3267.3274039184244	431.83866448392513	-0.0062931926927293	0.0183597483172677	-0.3427711853114262	0.731774	0.731774	chr2	48432539	0.1356230250996489	chr2:48432539:T:C
chr2:48433006	['G', 'A']	19959	1124.295041530328	153.52358586659446	0.0065384674278236	0.0307295053214482	0.2127749001953497	0.831505	0.831505	chr2	48433006	0.0801351349400954	chr2:48433006:G:A
chr2:48434868	['CT', 'C']	19959	5648.566016936413	757.0459046147768	-0.0033060073304176	0.0145091334649186	-0.2278569797714783	0.81976	0.81976	chr2	48434868	0.0863132768015312	chr2:48434868:CT:C
chr2:48435911	['C', 'T']	19959	5363.537455529388	700.2854518155928	-0.0086288623250981	0.01478260630029	-0.5837172518711305	0.559417	0.559417	chr2	48435911	0.2522643400846007	chr2:48435911:C:T
chr2:48435941	['T', 'C']	19959	8574.718466549737	1150.5286658911907	-0.0055034687457263	0.0122857300833266	-0.4479561823676472	0.65419	0.65419	chr2	48435941	0.1842960988200438	chr2:48435941:T:C
chr2:48436480	['A', 'T']	19959	5360.80577269994	704.5055033489118	-0.0080257159620317	0.0147914472171294	-0.5425916642380644	0.587417	0.587417	chr2	48436480	0.2310534890366467	chr2:48436480:A:T
chr2:48436809	['T', 'G']	19959	2996.450390859892	375.84254346681786	-0.0067861199349605	0.0190418443754513	-0.3563793402129228	0.72156	0.72156	chr2	48436809	0.141727550106876	chr2:48436809:T:G
chr2:48436818	['T', 'C']	19959	5328.334820086199	620.2421200589195	-0.0190702869607193	0.0148257650002725	-1.2862936219728824	0.198356	0.198356	chr2	48436818	0.702554658172031	chr2:48436818:T:C
chr2:48438331	['A', 'T']	19959	3289.659283387622	443.43379450026606	-0.0046723179158485	0.0183302134551075	-0.2548970816565496	0.798805	0.798805	chr2	48438331	0.0975592253917037	chr2:48438331:A:T
chr2:48438460	['G', 'C']	19959	908.0454955406352	132.1836954346039	0.0236817984316863	0.0341590661380485	0.6932800310166572	0.488142	0.488142	chr2	48438460	0.311453823805245	chr2:48438460:G:C
chr2:48439199	['G', 'A']	19959	22528.386199639208	3089.8453298657114	0.0049274757697064	0.01021132154212	0.4825502506586848	0.62942	0.62942	chr2	48439199	0.2010594613725311	chr2:48439199:G:A
chr2:48439597	['A', 'G']	19959	15288.53199378664	2233.712758449011	0.0140769503642252	0.0104163372942439	1.3514299668468033	0.176573	0.176573	chr2	48439597	0.753075704198318	chr2:48439597:A:G
chr2:48440605	['G', 'C']	19959	14224.98897353649	2136.400865293592	0.0194701870842495	0.0105236122630701	1.8501429544848504	0.0643077	0.0643077	chr2	48440605	1.1917370229187227	chr2:48440605:G:C
chr2:48440711	['G', 'A']	19959	523.0	69.05388276142725	-0.0053219815110303	0.0442508330497274	-0.1202685044380914	0.904272	0.904272	chr2	48440711	0.0437009165034445	chr2:48440711:G:A
chr2:48440744	['T', 'C']	19959	2863.8609231694486	311.4712575066472	-0.0257158066781589	0.0194528408278703	-1.3219563613205303	0.186198	0.186198	chr2	48440744	0.7300249881969354	chr2:48440744:T:C
chr2:48440788	['G', 'C']	19959	5354.804870715575	687.1987991048264	-0.0109479509727663	0.0147959381227917	-0.739929491588109	0.459351	0.459351	chr2	48440788	0.3378553338353515	chr2:48440788:G:C
chr2:48443032	['G', 'A']	19959	6185.92979555021	808.0992938431607	-0.0034816691779252	0.0139156440930341	-0.2501982053182969	0.802437	0.802437	chr2	48443032	0.0955890544076781	chr2:48443032:G:A
chr2:48443067	['T', 'A']	19959	6995.752530820888	928.3294766394584	-0.002602837230434	0.0132074520467207	-0.1970733810902117	0.843772	0.843772	chr2	48443067	0.0737748904820541	chr2:48443067:T:A
chr2:48443751	['A', 'G']	19959	788.0394829141196	42.74630172653576	-0.0580113484343413	0.0364730820024186	-1.5905249912934265	0.111732	0.111732	chr2	48443751	0.951822427304063	chr2:48443751:A:G
chr2:48443851	['TC', 'T']	19959	3074.3080623340184	257.02533543239537	-0.0449311710929949	0.0189995405091756	-2.364855669604	0.0180466	0.0180466	chr2	48443851	1.7436046076268226	chr2:48443851:TC:T
chr2:48443863	['A', 'G']	19959	6121.0	805.737825229127	-0.002649156466907	0.0139899554299786	-0.1893613228552744	0.849812	0.849812	chr2	48443863	0.0706771406306097	chr2:48443863:A:G
chr2:48443880	['G', 'T']	19959	784.0785689231848	42.83884657512653	-0.0570244648619444	0.036561809556295	-1.559672936158768	0.118853	0.118853	chr2	48443880	0.924989851655596	chr2:48443880:G:T
chr2:48444175	['G', 'A']	19959	3537.1772221665497	401.9437312296037	-0.0136925137838768	0.0176823625334833	-0.7743599735583226	0.438727	0.438727	chr2	48444175	0.3578056375572464	chr2:48444175:G:A
chr2:48446189	['A', 'G']	19959	38653.0	5197.980735072045	-0.0338816704231151	0.0288831507961212	-1.173060053672024	0.240786	0.240786	chr2	48446189	0.6183687678274242	chr2:48446189:A:G
chr2:48447352	['T', 'A']	19959	5855.173440240542	728.0308189540922	-0.0098740307619539	0.0142829049065631	-0.6913181055638613	0.489374	0.489374	chr2	48447352	0.3103591080461053	chr2:48447352:T:A
chr2:48449683	['G', 'C']	19959	4112.648438674753	492.0043602805677	-0.011357721925166	0.0165171474109939	-0.6876321705288078	0.491692	0.491692	chr2	48449683	0.3083068577747552	chr2:48449683:G:C
chr2:48449792	['A', 'G']	19959	38773.88535351005	5250.086908775416	-0.0035856758361236	0.0303957325559009	-0.1179664227381016	0.906095	0.906095	chr2	48449792	0.0428262661059151	chr2:48449792:A:G
chr2:48449807	['T', 'C']	19959	4136.279627030279	499.4603342655562	-0.0104664970263116	0.0164697170727044	-0.6354995037320906	0.52511	0.52511	chr2	48449807	0.2797497110912214	chr2:48449807:T:C
chr2:48452295	['A', 'G']	19959	786.1181599518942	42.62850721289566	-0.0576519306498199	0.036516557451453	-1.5787887652461583	0.1144	0.1144	chr2	48452295	0.9415739755429946	chr2:48452295:A:G
chr2:48452359	['A', 'C']	19959	6221.623440396854	860.3847227001829	0.0022110719180243	0.0139293279912222	0.1587350028240915	0.873879	0.873879	chr2	48452359	0.0585486969654082	chr2:48452359:A:C
chr2:48452676	['A', 'C']	19959	6890.035628382441	887.5467595798158	-0.0105620026754253	0.0133171812106894	-0.793110982596483	0.427723	0.427723	chr2	48452676	0.3688373957461928	chr2:48452676:A:C
chr2:48452796	['C', 'G']	19959	5969.495439510874	772.7643268100032	-0.0079445719711336	0.0141554144187884	-0.5612390945325344	0.574641	0.574641	chr2	48452796	0.2406033908074875	chr2:48452796:C:G
chr2:48454729	['C', 'G']	19959	785.1180096211665	44.87841462598684	-0.0549744010531787	0.0365385931388761	-1.5045571361828771	0.132454	0.132454	chr2	48454729	0.8779349218386514	chr2:48454729:C:G
chr2:48454858	['G', 'C']	19959	587.0294117647059	90.38745241246734	0.0266880812291224	0.0419200483301967	0.6366424250970601	0.524365	0.524365	chr2	48454858	0.2803663040417279	chr2:48454858:G:C
chr2:48455374	['T', 'C']	19959	6596.414343231008	837.9224254113007	-0.0095756931508407	0.0136035009045683	-0.7039138834934053	0.481495	0.481495	chr2	48455374	0.3174082183705663	chr2:48455374:T:C
chr2:48455886	['C', 'T']	19959	2491.747806467787	273.81712497663256	-0.0223625984995045	0.0207700611829317	-1.076674656976048	0.281639	0.281639	chr2	48455886	0.5503072063764105	chr2:48455886:C:T
chr2:48456184	['T', 'C']	19959	6804.068120300751	874.294961904967	-0.0096578400013289	0.0134139050186632	-0.7199872064019914	0.471541	0.471541	chr2	48456184	0.3264805398309459	chr2:48456184:T:C
chr2:48456607	['A', 'C']	19959	6144.0	887.8483306708105	0.0048713735652996	0.0139657141192493	0.3488094861246862	0.727236	0.727236	chr2	48456607	0.1383246305914159	chr2:48456607:A:C
chr2:48456788	['C', 'T']	19959	2078.0	237.9899719223181	-0.0146108909319151	0.0226085143240214	-0.6462561282229478	0.518121	0.518121	chr2	48456788	0.2855688049348589	chr2:48456788:C:T
chr2:48456920	['T', 'C']	19959	5754.766588093684	731.8548252629744	-0.0097162058486045	0.0143979896237702	-0.6748307300182844	0.499791	0.499791	chr2	48456920	0.3012115687088275	chr2:48456920:T:C
chr2:48457646	['C', 'G']	19959	1586.39741405232	96.30012353202676	-0.0617700536362911	0.0257694540333187	-2.3970260897427367	0.0165379	0.0165379	chr2	48457646	1.7815196384542142	chr2:48457646:C:G
chr2:48457657	['A', 'G']	19959	4539.227427597956	663.8062826945154	0.0136674260887182	0.0158763812044822	0.8608653264674468	0.389323	0.389323	chr2	48457657	0.4096899387477383	chr2:48457657:A:G
chr2:48458278	['T', 'C']	19959	785.0786691386481	43.99197136438902	-0.0559890024042982	0.0365352927376951	-1.5324634951270508	0.125424	0.125424	chr2	48458278	0.9016193528970872	chr2:48458278:T:C
chr2:48458952	['C', 'T']	19959	1986.298556825015	241.8292469763881	-0.0095783024184366	0.0231018476673901	-0.4146119633520511	0.67843	0.67843	chr2	48458952	0.1684949559365033	chr2:48458952:C:T
chr2:48459171	['G', 'A']	19959	17920.74535006805	2469.460574338084	0.0018509455108856	0.0102273016667617	0.1809808267317609	0.856384	0.856384	chr2	48459171	0.0673314553157381	chr2:48459171:G:A
chr2:48459556	['T', 'A']	19959	18787.94132678625	2602.46864927498	0.0010236376673359	0.0101679875005903	0.1006725930058951	0.919811	0.919811	chr2	48459556	0.0363014010125406	chr2:48459556:T:A
chr2:48460718	['A', 'G']	19959	7174.797383983161	1102.575401642913	0.0194968018282069	0.0130473401143093	1.494312377648858	0.13511	0.13511	chr2	48460718	0.8693125060179678	chr2:48460718:A:G
chr2:48461324	['A', 'C']	19959	825.0413368072954	84.69678471199482	-0.0341992291676636	0.0354923006445349	-0.963567549767434	0.335274	0.335274	chr2	48461324	0.474600124156458	chr2:48461324:A:C
chr2:48461427	['C', 'T']	19959	3833.3841258706216	449.9786080130645	-0.012169452652029	0.017049696157135	-0.7137636084462609	0.475382	0.475382	chr2	48461427	0.3229572665469858	chr2:48461427:C:T
chr2:48461496	['A', 'G']	19959	11022.20897018291	1540.837521619202	0.0077134635476049	0.0112326611108482	0.6866995693616661	0.49228	0.49228	chr2	48461496	0.3077878080746499	chr2:48461496:A:G
chr2:48461905	['T', 'G']	19959	38829.9454855196	5263.090494334787	0.0016052518545161	0.031195187276145	0.0514583176022069	0.958961	0.958961	chr2	48461905	0.0181990547993103	chr2:48461905:T:G
chr2:48461914	['A', 'G']	19959	1807.2716476247745	256.4250769555996	0.0149370131915295	0.0243122118153386	0.6143831464196804	0.538969	0.538969	chr2	48461914	0.2684362135073475	chr2:48461914:A:G
chr2:48462497	['G', 'C']	19959	1145.0	115.42010727955764	-0.0372243213069284	0.0305079449104119	-1.2201517151102617	0.222422	0.222422	chr2	48462497	0.6528222584296186	chr2:48462497:G:C
chr2:48462790	['C', 'G']	19959	5300.593444594799	600.9264306496822	-0.0247859583296629	0.0149036483267938	-1.663079924202358	0.0963121	0.0963121	chr2	48462790	1.016319147630209	chr2:48462790:C:G
chr2:48463063	['C', 'G']	19959	8563.858145011774	1143.6986752168125	-0.0038233733684915	0.0123265362981217	-0.3101741864885565	0.756432	0.756432	chr2	48463063	0.1212301071016417	chr2:48463063:C:G
chr2:48463138	['C', 'G']	19959	7085.775082690187	987.6731716559484	0.002803937305655	0.0132317958531351	0.211909051256311	0.83218	0.83218	chr2	48463138	0.0797827259307335	chr2:48463138:C:G
chr2:48463457	['T', 'G']	19959	21095.28465470582	3000.807081153283	0.0137279851561101	0.0102278084665685	1.342221571804228	0.179539	0.179539	chr2	48463457	0.745841198088139	chr2:48463457:T:G
chr2:48464072	['C', 'T']	19959	820.0821766798617	45.71927855649019	-0.0596588242546156	0.0357546943759694	-1.6685592002909713	0.0952205	0.0952205	chr2	48464072	1.0212695423881746	chr2:48464072:C:T
chr2:48464180	['G', 'A']	19959	781.0	41.20295606690628	-0.0587750222866273	0.0366220470087765	-1.6049081656342647	0.10853	0.10853	chr2	48464180	0.9644501969899428	chr2:48464180:G:A
chr2:48464658	['C', 'T']	19959	7909.3776875657795	1043.5169907846764	-0.0045122782313222	0.0126865830735782	-0.35567324985399	0.722089	0.722089	chr2	48464658	0.1414092708143201	chr2:48464658:C:T
chr2:48465765	['A', 'G']	19959	5439.545071904595	614.6237661242842	-0.0228733468712388	0.014684236453638	-1.5576803699297508	0.119325	0.119325	chr2	48465765	0.9232685569617184	chr2:48465765:A:G
chr2:48465983	['G', 'A']	19959	783.0392323880149	41.1333806985813	-0.0591006189157746	0.0365815140256592	-1.6155870113609792	0.106199	0.106199	chr2	48465983	0.9738795726757044	chr2:48465983:G:A
chr2:48466370	['C', 'G']	19959	3075.4622669873725	346.2107211726132	-0.0132667888013829	0.0188430318404337	-0.7040686930706568	0.481398	0.481398	chr2	48466370	0.3174957183625428	chr2:48466370:C:G
chr2:48468556	['T', 'C']	19959	19125.91652051912	2642.349012682049	0.0020500907925691	0.0101741218451366	0.2015005151082552	0.840309	0.840309	chr2	48468556	0.0755609849877635	chr2:48468556:T:C
chr2:48472026	['A', 'G']	19959	9174.263825929273	1297.9177244725142	0.0124169693117081	0.012004566110957	1.0343538614340018	0.300983	0.300983	chr2	48472026	0.5214580333586165	chr2:48472026:A:G
chr2:48472068	['C', 'T']	19959	3799.709162145868	426.3051632426504	-0.023363787521695	0.0172049775522573	-1.357966754140266	0.17449	0.17449	chr2	48472068	0.7582294573538756	chr2:48472068:C:T
chr2:48472778	['T', 'C']	19959	3258.9797023004057	415.6113486712879	0.0001837339511449	0.0183784398058773	0.0099972551035718	0.992024	0.992024	chr2	48472778	0.0034778208483594	chr2:48472778:T:C
chr2:48472828	['G', 'C']	19959	3245.11365687356	416.7284966805124	0.0009850774922926	0.0184158802147537	0.0534906548481702	0.957342	0.957342	chr2	48472828	0.0189328875319141	chr2:48472828:G:C
chr2:48473274	['A', 'G']	19959	3414.4017828716555	440.90451315838936	0.0013246861602037	0.0185690697088636	0.0713383158646544	0.943129	0.943129	chr2	48473274	0.0254289009460804	chr2:48473274:A:G
chr2:48474355	['T', 'C']	19959	3254.3261011174027	408.7757644965571	-0.0017889712764942	0.0183930086781078	-0.0972636564143822	0.922518	0.922518	chr2	48474355	0.0350251512129032	chr2:48474355:T:C
chr2:48475043	['T', 'G']	19959	3060.76676355618	363.8415721308295	-0.0214373241728492	0.0190114678407571	-1.1275996336743397	0.259503	0.259503	chr2	48475043	0.5858576170990892	chr2:48475043:T:G
chr2:48475861	['T', 'C']	19959	2951.626729496692	339.4015520031863	-0.0111845287330037	0.0192569849021573	-0.5808037338052211	0.561379	0.561379	chr2	48475861	0.250743837434927	chr2:48475861:T:C
chr2:48477580	['C', 'G']	19959	3511.621145153192	526.0199876919617	0.0211895599122994	0.0178347372845711	1.1881060861283663	0.234806	0.234806	chr2	48477580	0.6292908097515162	chr2:48477580:C:G
chr2:48477752	['T', 'C']	19959	2972.446782922429	330.0629550137065	-0.0152183063906383	0.0191883553580129	-0.7931011338229838	0.427728	0.427728	chr2	48477752	0.3688323189565006	chr2:48477752:T:C
chr2:48478753	['A', 'G']	19959	3235.0	437.0282006871031	-0.0009599937742057	0.0184750473313284	-0.0519616408547891	0.95856	0.95856	chr2	48478753	0.0183806977537102	chr2:48478753:A:G
chr2:48481207	['T', 'G']	19959	2391.4792783763464	282.9082059048087	-0.018869229764878	0.0214160232549061	-0.8810799997873249	0.378285	0.378285	chr2	48481207	0.4221808792898194	chr2:48481207:T:G
chr2:48481506	['G', 'C']	19959	585.0586260459988	10.748447606486568	-0.1013982876560079	0.0424129449609391	-2.3907391422451867	0.0168237	0.0168237	chr2	48481506	1.7740784845862512	chr2:48481506:G:C
chr2:48481706	['G', 'A']	19959	4229.847707341518	606.0555022866808	0.0060029907505898	0.0163865557859145	0.3663363326019879	0.714118	0.714118	chr2	48481706	0.1462300199960164	chr2:48481706:G:A
chr2:48482176	['A', 'G']	19959	1772.1775818008718	248.2577517281115	0.0032809219840982	0.024548917875711	0.1336483343465191	0.893682	0.893682	chr2	48482176	0.0488169892728573	chr2:48482176:A:G
chr2:48483567	['G', 'A']	19959	2670.133780939974	354.74447425599266	0.005900972105622	0.0202342227121796	0.2916332487568261	0.77057	0.77057	chr2	48483567	0.1131879030417753	chr2:48483567:G:A
chr2:48484860	['A', 'G']	19959	781.1174082982561	45.90270852038522	-0.0525186594636584	0.0366768586189517	-1.4319290539381375	0.15218	0.15218	chr2	48484860	0.8176424202354674	chr2:48484860:A:G
chr2:48485677	['T', 'C']	19959	404.1948241206032	43.1700295839452	-0.034219358100792	0.0503776361059305	-0.6792569232275596	0.496983	0.496983	chr2	48485677	0.3036584666639796	chr2:48485677:T:C
chr2:48485823	['T', 'G']	19959	2825.7509559267423	375.0821636142636	0.0063163461672289	0.0197676174136622	0.3195299683847294	0.749328	0.749328	chr2	48485823	0.1253280388975673	chr2:48485823:T:G
chr2:48486201	['C', 'T']	19959	3840.577269993986	536.4157713241015	0.0118540683547876	0.0171034978833329	0.69307859922263	0.488268	0.488268	chr2	48486201	0.311341737478756	chr2:48486201:C:T
chr2:48486484	['C', 'T']	19959	3844.385228240717	534.1974808860673	0.0110205965145172	0.0170878134800611	0.6449389518077638	0.518974	0.518974	chr2	48486484	0.284854399260163	chr2:48486484:C:T
chr2:48486638	['C', 'T']	19959	878.1759959909796	76.6127986256903	-0.0498200748893733	0.0343247067392134	-1.451434829957558	0.146675	0.146675	chr2	48486638	0.8336439031116307	chr2:48486638:C:T
chr2:48487290	['G', 'A']	19959	2617.0	277.6097125177575	-0.0175081432101423	0.0203347715347949	-0.8609953242004261	0.389251	0.389251	chr2	48487290	0.4097702630400629	chr2:48487290:G:A
chr2:48487799	['T', 'G']	19959	1979.653602653	281.6544671698009	0.003577010923413	0.023422546023739	0.1527165714516146	0.878623	0.878623	chr2	48487799	0.0561974322540093	chr2:48487799:T:G
chr2:48488344	['T', 'C']	19959	2378.715080439032	283.9498396331796	-0.016627184307234	0.0214671600170415	-0.7745404745683488	0.43862	0.43862	chr2	48488344	0.3579115694400568	chr2:48488344:T:C
chr2:48489532	['G', 'A']	19959	1126.5153176719143	112.92706607347324	-0.0374423004627642	0.0308052815679897	-1.2154506810829182	0.224209	0.224209	chr2	48489532	0.649346958324956	chr2:48489532:G:A
chr2:48489739	['G', 'C']	19959	22802.12814335192	3164.579745480008	0.0064409348540537	0.0102751115201994	0.6268481701042163	0.530766	0.530766	chr2	48489739	0.275096905109256	chr2:48489739:G:C
chr2:48489873	['G', 'A']	19959	1150.576469998496	126.04450930458331	-0.0350305754610065	0.0302046398237311	-1.1597746460622818	0.246154	0.246154	chr2	48489873	0.6087931025529644	chr2:48489873:G:A
chr2:48490331	['G', 'T']	19959	2630.2946222534365	273.0660791059515	-0.0213073875085549	0.0202891510221964	-1.0501862539859153	0.293645	0.293645	chr2	48490331	0.5321773896478473	chr2:48490331:G:T
chr2:48492388	['A', 'G']	19959	792.1190619362598	46.04089326468891	-0.0539698033735854	0.0363847363475537	-1.483308903438404	0.138008	0.138008	chr2	48492388	0.8600957378367842	chr2:48492388:A:G
chr2:48492597	['T', 'C']	19959	866.0433911213548	125.2710712035944	-0.0171124448813732	0.0348153530574732	-0.4915200731448561	0.623064	0.623064	chr2	48492597	0.2054673411108546	chr2:48492597:T:C
chr2:48495435	['C', 'T']	19959	3514.9371866853826	530.2117415056733	0.0219941623106397	0.0178035968879971	1.235377460465179	0.216705	0.216705	chr2	48495435	0.6641310681570703	chr2:48495435:C:T
chr2:48495616	['T', 'C']	19959	23147.47925435959	3263.487095263856	0.0109117387490867	0.0102916510420887	1.0602515285897347	0.289043	0.289043	chr2	48495616	0.5390375438401023	chr2:48495616:T:C
chr2:48495855	['G', 'C']	19959	788.0394829141196	49.225531101715006	-0.0496250726528786	0.0364714494198607	-1.3606553466409566	0.173638	0.173638	chr2	48495855	0.7603552251022048	chr2:48495855:G:C
chr2:48496377	['C', 'A']	19959	3548.3555644635967	537.3327576683745	0.0236977564341142	0.0177309939249692	1.336515963763455	0.181396	0.181396	chr2	48496377	0.7413722938860718	chr2:48496377:C:A
chr2:48497070	['A', 'G']	19959	2726.136586832348	353.9703221283549	0.0032585658382819	0.020047999771525	0.1625382020858881	0.870884	0.870884	chr2	48497070	0.0600396882930103	chr2:48497070:A:G
chr2:48497603	['A', 'T']	19959	22950.149864715902	3157.916545192876	0.0032325336337818	0.0102878597410144	0.3142085637982342	0.753366	0.753366	chr2	48497603	0.1229939837419635	chr2:48497603:A:T
chr2:48498186	['A', 'G']	19959	2967.743459957903	393.3698506187032	0.0059853281513933	0.0192590981155411	0.3107792543288152	0.755972	0.755972	chr2	48498186	0.121494289777482	chr2:48498186:A:G
chr2:48498471	['C', 'T']	19959	20616.09876728804	2858.9936138081966	0.0053825328027046	0.0101648406243742	0.5295245642905523	0.596448	0.596448	chr2	48498471	0.2244274133473165	chr2:48498471:C:T
chr2:48501171	['A', 'G']	19959	3039.761501453342	419.0424060640086	0.0116373364928124	0.0190720030475117	0.6101790390774247	0.54175	0.54175	chr2	48501171	0.2662010800081444	chr2:48501171:A:G
chr2:48504407	['G', 'C']	19959	3562.42789835096	466.1975656072289	0.0035801468913267	0.0176610812754525	0.2027139128963133	0.839361	0.839361	chr2	48504407	0.07605121367859	chr2:48504407:G:C
chr2:48504534	['G', 'A']	19959	791.1189116055322	48.47957456935816	-0.0503861645596711	0.0364108521538971	-1.3838227225966775	0.166428	0.166428	chr2	48504534	0.7787736057946311	chr2:48504534:G:A
chr2:48504566	['G', 'A']	19959	20684.690822467408	2786.339423095186	-0.0041481868264613	0.0101414213656764	-0.4090340670096685	0.682519	0.682519	chr2	48504566	0.1658852542061793	chr2:48504566:G:A
chr2:48505805	['A', 'G']	19959	34273.717206132875	4674.268069848238	0.0006005132323075	0.0144906633257588	0.0414413901425808	0.966944	0.966944	chr2	48505805	0.014598677101307	chr2:48505805:A:G
chr2:48507634	['T', 'C']	19959	25430.28951722064	3537.5228547499887	0.0066378201048215	0.0105371973657453	0.6299417078776517	0.52874	0.52874	chr2	48507634	0.276757833301795	chr2:48507634:T:C
chr2:48508116	['T', 'G']	19959	796.9183386837884	47.23227217557565	-0.0535231449065234	0.0362969889251506	-1.474589118587647	0.140339	0.140339	chr2	48508116	0.8528216224062428	chr2:48508116:T:G
chr2:48510431	['G', 'T']	19959	37841.89598156128	5113.382378833991	-0.0063258342644329	0.022839363639525	-0.2769706881625026	0.781805	0.781805	chr2	48510431	0.1069015563833499	chr2:48510431:G:T
chr2:48510457	['G', 'T']	19959	3517.1762200621306	440.97343754869473	-0.0009033407922902	0.0177599286070604	-0.0508639878164359	0.959434	0.959434	chr2	48510457	0.0179848952606304	chr2:48510457:G:T
chr2:48510912	['G', 'A']	19959	3533.177021745666	447.7676874072114	0.0001870782604007	0.0177318622157968	0.0105504012000563	0.991582	0.991582	chr2	48510912	0.003671365498031	chr2:48510912:G:A
chr2:48511232	['G', 'T']	19959	796.0398837558873	48.66054751750182	-0.0512923342864	0.0363011720834963	-1.412966340822895	0.157681	0.157681	chr2	48511232	0.8022206344598108	chr2:48511232:G:T
chr2:48511249	['C', 'T']	19959	1843.0923439222368	236.79771143268223	-0.0028456588637158	0.024226968070471	-0.1174583156851676	0.906498	0.906498	chr2	48511249	0.0426331497481989	chr2:48511249:C:T
chr2:48511548	['G', 'C']	19959	37873.897584928345	5118.291177972039	-0.005624556360547	0.0229956275991575	-0.2445924268121764	0.806775	0.806775	chr2	48511548	0.0932475679831535	chr2:48511548:G:C
chr2:48512093	['G', 'A']	19959	3057.153171660487	336.12730226727143	-0.014070343331856	0.0189305302188431	-0.7432619778314855	0.457332	0.457332	chr2	48512093	0.3397684095154455	chr2:48512093:G:A
chr2:48512647	['A', 'G']	19959	4624.390166892196	551.3568176491418	-0.0041432356796332	0.015840142607775	-0.2615655541888594	0.793659	0.793659	chr2	48512647	0.1003660545358362	chr2:48512647:A:G
chr2:48512869	['T', 'C']	19959	4629.15966723464	554.5361338835717	-0.0036221112715036	0.0158309294999548	-0.2287996590164839	0.819027	0.819027	chr2	48512869	0.0867017810750751	chr2:48512869:T:C
chr2:48513056	['A', 'G']	19959	23217.46932330827	3162.6519676003563	-0.0014921411574634	0.0102842188469591	-0.1450903738697328	0.884641	0.884641	chr2	48513056	0.0532329364776888	chr2:48513056:A:G
chr2:48513627	['G', 'T']	19959	3513.528111846061	448.39164841673534	0.0015839985858755	0.0177671002394858	0.089153467055655	0.928961	0.928961	chr2	48513627	0.0320025183425554	chr2:48513627:G:T
chr2:48514246	['C', 'T']	19959	2973.595940866951	328.11981260947914	-0.0140606472901597	0.019171344103155	-0.7334200051130364	0.463311	0.463311	chr2	48514246	0.3341273885890107	chr2:48514246:C:T
chr2:48515912	['A', 'G']	19959	36031.61056270983	4927.901284388911	0.0022660495018711	0.0170338998525738	0.1330317497157737	0.89417	0.89417	chr2	48515912	0.0485799050931465	chr2:48515912:A:G
chr2:48516323	['C', 'G']	19959	3933.379510825981	509.2443756506229	0.0010748896072111	0.0169952538439511	0.0632464579276488	0.949571	0.949571	chr2	48516323	0.0224725572509088	chr2:48516323:C:G
chr2:48516794	['G', 'A']	19959	21417.43843031123	2929.6417483695304	-0.0008890302545615	0.0101630586496853	-0.0874766431254489	0.930294	0.930294	chr2	48516794	0.0313797800483798	chr2:48516794:G:A
chr2:48517789	['T', 'C']	19959	6194.6213869931735	680.5913853617855	-0.0227460710377289	0.0139354204712216	-1.6322486346717937	0.102643	0.102643	chr2	48517789	0.98867066309839	chr2:48517789:T:C
chr2:48517845	['A', 'G']	19959	6193.413374774413	678.6289515825051	-0.0229217386428009	0.0139305195690604	-1.6454331462058185	0.0998963	0.0998963	chr2	48517845	1.0004505970527062	chr2:48517845:A:G
chr2:48518597	['G', 'A']	19959	38029.81079320539	5144.696937493561	-0.0033253136174991	0.0239124760415284	-0.1390618692821338	0.889403	0.889403	chr2	48518597	0.0509014099879967	chr2:48518597:G:A
chr2:48518860	['A', 'AT']	19959	6379.237319566961	727.2211003004434	-0.0189029195014963	0.0137634603716883	-1.3734132980380394	0.169639	0.169639	chr2	48518860	0.7704742963146738	chr2:48518860:A:AT
chr2:48519516	['T', 'G']	19959	2340.234504183996	313.86625286330894	-0.0016235316539994	0.0216333787999068	-0.0750475304396923	0.940178	0.940178	chr2	48519516	0.0267899154434347	chr2:48519516:T:G
chr2:48519604	['C', 'CT']	19959	411.0411885553941	35.51860446233595	-0.0436993038522268	0.0501788077696419	-0.8708717045020096	0.383835	0.383835	chr2	48519604	0.4158554266463382	chr2:48519604:C:CT
chr2:48519764	['G', 'C']	19959	790.0395831245615	49.62045505020139	-0.0482587405810594	0.0364328627614931	-1.3245937025861558	0.185321	0.185321	chr2	48519764	0.7320753649910593	chr2:48519764:G:C
chr2:48519851	['C', 'T']	19959	510.0766686710764	4.962352861877588	-0.1173277649096737	0.0452819948974366	-2.5910467322700823	0.00957542	0.00957542	chr2	48519851	2.0188421677841943	chr2:48519851:C:T
chr2:48519940	['G', 'A']	19959	33612.68408658182	4595.165164696051	0.0024278416173946	0.0138489443440397	0.1753087857876711	0.860839	0.860839	chr2	48519940	0.0650780656773199	chr2:48519940:G:A
chr2:48520119	['A', 'G']	19959	2284.632724719101	321.1007710153985	0.0017941480304851	0.0218022660784666	0.0822918142558199	0.934415	0.934415	chr2	48520119	0.0294601985226208	chr2:48520119:A:G
chr2:48520294	['TTTG', 'T']	19959	3001.5038347786867	334.08055044660887	-0.0137315640388296	0.0190923536066546	-0.7192179823258393	0.472015	0.472015	chr2	48520294	0.3260441998537983	chr2:48520294:TTTG:T
chr2:48521908	['T', 'C']	19959	21820.466322541848	3003.820228925947	0.0007339124101087	0.0101838702986833	0.072066158403811	0.94255	0.94255	chr2	48521908	0.0256956022382139	chr2:48521908:T:C
chr2:48522342	['T', 'C']	19959	817.6890613755621	53.65121098218364	-0.0484700691259333	0.0362521454323387	-1.3370262241830155	0.181229	0.181229	chr2	48522342	0.7417723059293961	chr2:48522342:T:C
chr2:48522510	['CAA', 'C']	19959	27138.503825079755	3713.8243272350014	-0.000469513304527	0.0111482089739925	-0.0421155815810747	0.966407	0.966407	chr2	48522510	0.0148399329754648	chr2:48522510:CAA:C
chr2:48522553	['G', 'T']	19959	36920.69965425665	4951.955926918476	-0.0136858641386262	0.0192581599757585	-0.7106527391948917	0.477308	0.477308	chr2	48522553	0.3212012865079676	chr2:48522553:G:T
chr2:48522661	['G', 'A']	19959	32800.00716971672	4521.910766227982	0.0105554887189852	0.0132652878893177	0.7957225509960753	0.426203	0.426203	chr2	48522661	0.3703834976559316	chr2:48522661:G:A
chr2:48522721	['C', 'T']	19959	5192.023630343167	761.6645147019917	0.0077037241053768	0.0149667144125671	0.5147237992934666	0.606752	0.606752	chr2	48522721	0.2169887834549773	chr2:48522721:C:T
chr2:48522914	['C', 'T']	19959	820.2612874733791	53.15211155621392	-0.0493762914441753	0.0364387661388018	-1.3550483914875762	0.175417	0.175417	chr2	48522914	0.7559283206140484	chr2:48522914:C:T
chr2:48523271	['T', 'C']	19959	36521.97910088709	4996.049644495626	0.0084029501344577	0.0182382637949629	0.4607319111580401	0.644996	0.644996	chr2	48523271	0.1904429786721961	chr2:48523271:T:C
chr2:48523351	['A', 'G']	19959	37581.765896677854	5090.133466457804	-0.0029589644146179	0.021546523809845	-0.1373290856906572	0.890772	0.890772	chr2	48523351	0.0502334427792323	chr2:48523351:A:G
chr2:48524469	['C', 'G']	19959	1926.60626128838	275.2407420918096	0.0139161356884189	0.0236467260678433	0.5885015815082849	0.556202	0.556202	chr2	48524469	0.2547674538260445	chr2:48524469:C:G
chr2:48526555	['G', 'C']	19959	27427.619386527665	3629.4515376844056	-0.0011933417061463	0.0108814641727651	-0.1096673836534931	0.912674	0.912674	chr2	48526555	0.0396843213525836	chr2:48526555:G:C
chr2:48526640	['C', 'A']	19959	1246.24976196442	67.4660182163086	-0.0645973084059467	0.0290451643662065	-2.224029707372024	0.0261576	0.0261576	chr2	48526640	1.582402105706017	chr2:48526640:C:A
chr2:48527243	['T', 'C']	19959	3473.522098616957	526.6504530569086	0.0190008509334768	0.0179662936075848	1.057583236057951	0.290258	0.290258	chr2	48527243	0.5372158015360716	chr2:48527243:T:C
chr2:48527683	['T', 'C']	19959	780.1172579675286	48.09339228653703	-0.0501794640744469	0.0366544130276714	-1.368988340819016	0.171018	0.171018	chr2	48527683	0.7669581768051196	chr2:48527683:T:C
chr2:48528197	['A', 'T']	19959	796.269408502772	47.1505282933729	-0.0555981042564622	0.0367387431903848	-1.5133371320936542	0.13021	0.13021	chr2	48528197	0.8853556610977208	chr2:48528197:A:T
chr2:48528338	['C', 'T']	19959	18751.51601423488	2557.8902246677458	0.0052998935571618	0.0100997778771476	0.5247534769208884	0.59976	0.59976	chr2	48528338	0.2220225021619439	chr2:48528338:C:T
chr2:48529416	['A', 'C']	19959	25019.014081683792	3396.281961981198	0.0008734506423877	0.0104210172542629	0.0838162552730148	0.933203	0.933203	chr2	48529416	0.0300238737345307	chr2:48529416:A:C
chr2:48530684	['T', 'C']	19959	6521.842287434164	852.0687763341012	-0.0027992401772922	0.0137253236618819	-0.2039471160207542	0.838397	0.838397	chr2	48530684	0.0765502843748723	chr2:48530684:T:C
chr2:48530744	['G', 'T']	19959	751.037629020944	40.89755805291364	-0.0589296178838474	0.0373635506975989	-1.5771953356572814	0.114766	0.114766	chr2	48530744	0.940186754790146	chr2:48530744:G:T
chr2:48532135	['G', 'T']	19959	1808.634322373697	240.3477601784813	0.0010513125495985	0.0244292773792869	0.0430349425926929	0.965674	0.965674	chr2	48532135	0.0151694614688438	chr2:48532135:G:T
chr2:48532607	['C', 'G']	19959	36057.80659384708	4993.462834995996	0.0231113477967221	0.0170978554529769	1.3517103276655755	0.176483	0.176483	chr2	48532607	0.7532971223541798	chr2:48532607:C:G
chr2:48532647	['T', 'C']	19959	4409.0	618.7817070468302	0.0058987488008322	0.0161786729312448	0.3646002874216192	0.715414	0.715414	chr2	48532647	0.1454425653566676	chr2:48532647:T:C
chr2:48532706	['C', 'T']	19959	8051.016888844341	1047.5993600386223	-0.0021731207175241	0.0127256765679736	-0.1707666155049978	0.864409	0.864409	chr2	48532706	0.0632807200049125	chr2:48532706:C:T
chr2:48532708	['C', 'T']	19959	2604.260961066293	343.298819982386	0.0004073022188589	0.020395730120424	0.0199699749140651	0.984068	0.984068	chr2	48532708	0.0069748903853241	chr2:48532708:C:T
chr2:48533225	['C', 'T']	19959	4132.4184062625445	576.7806727507572	0.0073149933006773	0.0166315984856932	0.4398250298652752	0.660069	0.660069	chr2	48533225	0.1804106633173142	chr2:48533225:C:T
chr2:48533578	['T', 'A']	19959	4336.031495270681	603.0201981133991	0.0043573585478643	0.0163332277090546	0.2667787791539058	0.789642	0.789642	chr2	48533578	0.1025697601824661	chr2:48533578:T:A
chr2:48533580	['C', 'T']	19959	833.6263436547314	51.08883742651673	-0.0563144341396519	0.0366784696553032	-1.535353973840335	0.124713	0.124713	chr2	48533580	0.904088273594466	chr2:48533580:C:T
chr2:48533839	['A', 'G']	19959	4381.120197194568	610.9508030532751	0.0047726163339405	0.016366866827323	0.2916023197532895	0.770594	0.770594	chr2	48533839	0.1131743768141104	chr2:48533839:A:G
chr2:48534298	['G', 'A']	19959	1652.496767403398	205.5675043556236	-0.0117476094125805	0.0255188740133359	-0.460349833869682	0.64527	0.64527	chr2	48534298	0.190258525714697	chr2:48534298:G:A
chr2:48534612	['G', 'A']	19959	36895.39423703333	5020.428587963974	0.0079014374515067	0.0190380714319493	0.4150335016732157	0.678122	0.678122	chr2	48534612	0.1686921657784034	chr2:48534612:G:A
chr2:48534738	['C', 'T']	19959	757.1138003607938	50.24608793154666	-0.0457765170631779	0.0371896786531436	-1.2308930520782655	0.218377	0.218377	chr2	48534738	0.6607931045162304	chr2:48534738:C:T
chr2:48535422	['A', 'G']	19959	791.0396332297826	29.825361915222032	-0.0755907037604467	0.0363635977218253	-2.078746562391912	0.0376534	0.0376534	chr2	48535422	1.4241958020776255	chr2:48535422:A:G
chr2:48535889	['A', 'C']	19959	2419.060073333667	326.1734714568121	-0.0081339807156014	0.0211753035676539	-0.3841258138101213	0.700889	0.700889	chr2	48535889	0.1543507559342593	chr2:48535889:A:C
chr2:48536243	['T', 'C']	19959	2979.2390192539115	388.2356184365639	0.0025408933383537	0.0192188177648684	0.1322086181075322	0.894821	0.894821	chr2	48536243	0.0482638322675166	chr2:48536243:T:C
chr2:48537865	['A', 'G']	19959	789.5142384437985	33.71983219234294	-0.0704110004103465	0.0364055357982326	-1.9340740045848928	0.0531182	0.0531182	chr2	48537865	1.2747566501933596	chr2:48537865:A:G
chr2:48537931	['A', 'G']	19959	3505.8782700210486	463.56798985531645	-0.0131433894500594	0.0178582148410661	-0.7359856271767651	0.461748	0.461748	chr2	48537931	0.3355949769723877	chr2:48537931:A:G
chr2:48538034	['A', 'G']	19959	2463.234147075041	358.1204527592961	-0.0037228248943752	0.0209371137048545	-0.1778098426963222	0.858874	0.858874	chr2	48538034	0.0660705441063805	chr2:48538034:A:G
chr2:48538869	['C', 'T']	19959	2403.5714789797403	326.03993148405607	-0.0068403873905996	0.0212937833287987	-0.321238705446411	0.748033	0.748033	chr2	48538869	0.1260792425075022	chr2:48538869:C:T
chr2:48539822	['C', 'G']	19959	535.0	58.4362251507538	-0.0289906330842656	0.0440124499223438	-0.6586916460096418	0.510101	0.510101	chr2	48539822	0.2923438250787793	chr2:48539822:C:G
chr2:48539829	['T', 'A']	19959	851.5119566852159	104.35335733098547	-0.0013987192605371	0.0350988826020841	-0.0398508202211012	0.968212	0.968212	chr2	48539829	0.0140295390247233	chr2:48539829:T:A
chr2:48540129	['G', 'A']	19959	1246.0	113.49278432431792	-0.0339638484258095	0.0291584251422703	-1.1648039378015975	0.244112	0.244112	chr2	48540129	0.6124108711125653	chr2:48540129:G:A
chr2:48540209	['T', 'C']	19959	6120.3066439523	768.7419734978007	-0.012332647873887	0.0140304579028456	-0.8789911177015597	0.379417	0.379417	chr2	48540209	0.4208832141938245	chr2:48540209:T:C
chr2:48542238	['A', 'G']	19959	3376.6767226259085	477.7473805160461	0.0098313381652967	0.0182106408797392	0.5398677745732112	0.589294	0.589294	chr2	48542238	0.2296679807276183	chr2:48542238:A:G
chr2:48542915	['A', 'T']	19959	2172.483113363778	249.9428186085545	-0.016760200409373	0.022334161928231	-0.7504288928875195	0.453005	0.453005	chr2	48542915	0.3438970044762945	chr2:48542915:A:T
chr2:48543731	['C', 'A']	19959	760.2285370620959	38.97361317512754	-0.064015429736116	0.0371467824663788	-1.7233102165458267	0.0848479	0.0848479	chr2	48543731	1.071358902075807	chr2:48543731:C:A
chr2:48544466	['T', 'C']	19959	758.0759633211405	38.49854751256774	-0.0645935733819763	0.0371839061810542	-1.7371379184171811	0.0823783	0.0823783	chr2	48544466	1.0841871746063207	chr2:48544466:T:C
chr2:48545019	['C', 'T']	19959	450.0	39.832209290676936	-0.0346168995931524	0.0475861532784009	-0.7274574053218295	0.466954	0.466954	chr2	48545019	0.3307259000123397	chr2:48545019:C:T
chr2:48545640	['T', 'C']	19959	1404.0	175.68800022318277	-0.0197346393300143	0.0275146293340644	-0.7172416931520101	0.473233	0.473233	chr2	48545640	0.3249249782913733	chr2:48545640:T:C
chr2:48546156	['T', 'G']	19959	1740.3193384875387	217.1771050765378	-0.0142148971232941	0.0252237054127543	-0.5635530898686436	0.573065	0.573065	chr2	48546156	0.2417961153095463	chr2:48546156:T:G
chr2:48547123	['G', 'T']	19959	1411.0	132.43705581101673	-0.0294433277394911	0.0273346927942244	-1.077141344193642	0.28143	0.28143	chr2	48547123	0.5506296093177419	chr2:48547123:G:T
chr2:48548444	['G', 'C']	19959	8365.257366205653	1081.0920976577108	-0.0076214714904027	0.012303870226471	-0.6194369210759076	0.535636	0.535636	chr2	48548444	0.2711302418244473	chr2:48548444:G:C
chr2:48548698	['C', 'G']	19959	34102.41724708123	4638.5983998966	-0.0019606736136625	0.0142208171301044	-0.137873484745962	0.890342	0.890342	chr2	48548698	0.0504431392173565	chr2:48548698:C:G
chr2:48549078	['A', 'G']	19959	8716.436717105922	1210.688150337984	-0.0012557647069077	0.0121287427417334	-0.1035362637041367	0.917538	0.917538	chr2	48549078	0.0373759403199424	chr2:48549078:A:G
chr2:48550243	['T', 'A']	19959	22036.769732223445	2853.9009713082005	-0.0145379803969674	0.010116402844606	-1.4370701345408494	0.150714	0.150714	chr2	48550243	0.8218464036884005	chr2:48550243:T:A
chr2:48550739	['T', 'C']	19959	4032.4142441860463	524.7893770216895	-0.0054724119159735	0.0167494452875257	-0.3267219792675263	0.743882	0.743882	chr2	48550739	0.1284959499557565	chr2:48550739:T:C
chr2:48551084	['G', 'T']	19959	2203.220774665531	232.0090755477742	-0.0322312466652624	0.0222750173240469	-1.44696842190409	0.147921	0.147921	chr2	48551084	0.8299701658496006	chr2:48551084:G:T
chr2:48551386	['T', 'A']	19959	6581.98932651834	773.7380626566688	-0.0182511646532711	0.0136576354468292	-1.3363341498112924	0.181455	0.181455	chr2	48551386	0.7412310602962066	chr2:48551386:T:A
chr2:48551726	['G', 'T']	19959	3744.0	481.6678918566978	-0.0079237878199472	0.0173116929798232	-0.4577130514723423	0.647164	0.647164	chr2	48551726	0.1889856493627123	chr2:48551726:G:T
chr2:48551829	['A', 'G']	19959	1073.1613048707154	201.27893820764407	0.0600006104427443	0.0311534434961922	1.9259704131929427	0.0541223	0.0541223	chr2	48551829	1.2666237557535764	chr2:48551829:A:G
chr2:48551925	['T', 'C']	19959	8551.570741241918	1088.2119267716596	-0.0118871798458786	0.0123083319573864	-0.9657831692412988	0.334164	0.334164	chr2	48551925	0.4760403391328969	chr2:48551925:T:C
chr2:48552735	['A', 'G']	19959	714.0	35.04055957832455	-0.0642496418085441	0.0382323106986174	-1.680506373653932	0.0928745	0.0928745	chr2	48552735	1.0321035112967838	chr2:48552735:A:G
chr2:48552883	['T', 'G']	19959	12644.534101728888	1715.367430604072	-0.0059133196441412	0.0108796986177955	-0.5435186995409038	0.586779	0.586779	chr2	48552883	0.2315254373429289	chr2:48552883:T:G
chr2:48553648	['T', 'C']	19959	715.9502043287405	37.6682092451346	-0.0622371879569771	0.0383153711872407	-1.6243399457840173	0.104319	0.104319	chr2	48553648	0.9816365847310532	chr2:48553648:T:C
chr2:48554083	['G', 'A']	19959	1035.0518589036978	101.59419697698831	-0.0285114472036257	0.0317281692164754	-0.898616211011025	0.368868	0.368868	chr2	48554083	0.4331290190107065	chr2:48554083:G:A
chr2:48554474	['C', 'T']	19959	1079.05406353342	144.26205961010385	0.0022452120740449	0.0310983011699951	0.0721972580357926	0.942446	0.942446	chr2	48554474	0.0257435244896815	chr2:48554474:C:T
chr2:48559041	['G', 'A']	19959	12014.203888359974	1604.5199237285742	-0.0076012290926821	0.0110344393268264	-0.6888640978977834	0.490917	0.490917	chr2	48559041	0.3089919284249675	chr2:48559041:G:A
chr2:48559044	['G', 'GT']	19959	11992.40340766725	1597.6161482877806	-0.007999288137328	0.0110423940198826	-0.724416111481329	0.468819	0.468819	chr2	48559044	0.3289947958211386	chr2:48559044:G:GT
chr2:48559604	['T', 'C']	19959	12020.613591941064	1590.689429865414	-0.0093769264853186	0.0110370903731983	-0.8495831934192444	0.395567	0.395567	chr2	48559604	0.4027799463865234	chr2:48559604:T:C
chr2:48559901	['A', 'G']	19959	13053.27002104841	1715.1127069332204	-0.0108462274026518	0.0108117458711806	-1.0031892658116464	0.315782	0.315782	chr2	48559901	0.5006126289935522	chr2:48559901:A:G
chr2:48559995	['C', 'T']	19959	12012.203687929046	1593.4588963350036	-0.0087458411425463	0.011035361906766	-0.7925287105612789	0.428062	0.428062	chr2	48559995	0.368493323725613	chr2:48559995:C:T
chr2:48560185	['C', 'T']	19959	1107.0554664796073	128.65943260048547	-0.0076683782677635	0.030788495916069	-0.2490663489592959	0.803312	0.803312	chr2	48560185	0.0951157454294033	chr2:48560185:C:T
chr2:48560594	['A', 'G']	19959	12146.651480980305	1612.9903085445692	-0.0084736564890411	0.0110075639775603	-0.7698030650846349	0.441426	0.441426	chr2	48560594	0.3551420904675592	chr2:48560594:A:G
chr2:48560780	['A', 'G']	19959	15750.156502129794	1996.5702706361533	-0.0148736035711864	0.0103825131407573	-1.4325629420875965	0.151998	0.151998	chr2	48560780	0.8181621264939002	chr2:48560780:A:G
chr2:48560861	['T', 'C']	19959	12155.48120300752	1614.3150043827166	-0.0085262656753136	0.0110052578216488	-0.7747447459650911	0.4385	0.4385	chr2	48560861	0.3580304022979407	chr2:48560861:T:C
chr2:48561303	['A', 'G']	19959	1124.0563182683636	126.31845499287996	-0.0115807004427968	0.0305510532759019	-0.3790605953324526	0.704647	0.704647	chr2	48561303	0.1520283927189279	chr2:48561303:A:G
chr2:48562056	['C', 'T']	19959	12346.474367326486	1665.6461830784592	-0.0062823587176747	0.0109666737770009	-0.572859086120529	0.566747	0.566747	chr2	48562056	0.2466107700755412	chr2:48562056:C:T
chr2:48563181	['T', 'C']	19959	1035.4150167911384	131.26103292618998	-0.010537838845719	0.0316434832865797	-0.3330176627611729	0.739124	0.739124	chr2	48563181	0.1312826955724431	chr2:48563181:T:C
chr2:48563438	['C', 'T']	19959	1334.0	132.70129019780632	-0.0203763552488197	0.0280212883587363	-0.7271741037726742	0.467128	0.467128	chr2	48563438	0.3305640999975118	chr2:48563438:C:T
chr2:48563955	['C', 'T']	19959	1337.536113478021	137.49129713726427	-0.0174944500291528	0.0279947183117753	-0.6249196664284417	0.532031	0.532031	chr2	48563955	0.2740630618088965	chr2:48563955:C:T
chr2:48564883	['C', 'T']	19959	6310.0652981329	864.9698861019276	-0.0041585783536109	0.0137689218414838	-0.3020264332594092	0.762635	0.762635	chr2	48564883	0.1176832673051183	chr2:48564883:C:T
chr2:48565025	['C', 'G']	19959	12228.834807663174	1633.2273628188732	-0.008021124328677	0.0110429168708736	-0.7263592058573993	0.467627	0.467627	chr2	48565025	0.3301004213500467	chr2:48565025:C:G
chr2:48565304	['G', 'A']	19959	12007.023766546336	1595.2397898437966	-0.0086207098302125	0.011037904208312	-0.7810096615733235	0.434806	0.434806	chr2	48565304	0.3617044716029636	chr2:48565304:G:A
chr2:48565318	['C', 'T']	19959	1724.2591701743836	191.7425474998221	-0.0163154035963989	0.0248483330410144	-0.6565995219666786	0.511446	0.511446	chr2	48565318	0.2912002136430043	chr2:48565318:C:T
chr2:48565920	['A', 'T']	19959	1342.134489151676	136.96268043963352	-0.0186326483516587	0.0279479125045584	-0.6666919523459808	0.504977	0.504977	chr2	48565920	0.2967284020804629	chr2:48565920:A:T
chr2:48565974	['C', 'T']	19959	12036.015184925329	1611.961288158043	-0.0072322347958906	0.0110310906092654	-0.6556228257082757	0.512074	0.512074	chr2	48565974	0.2906672744354446	chr2:48565974:C:T
chr2:48566176	['A', 'T']	19959	12136.256415396952	1615.7459918620823	-0.0080450514773679	0.0110075485592129	-0.7308667714787922	0.464869	0.464869	chr2	48566176	0.3326694139757136	chr2:48566176:A:T
chr2:48567085	['G', 'C']	19959	1331.1333867815804	136.27809276607385	-0.0175839748730472	0.0280686296834865	-0.626463602652905	0.531018	0.531018	chr2	48567085	0.2748907573212039	chr2:48567085:G:C
chr2:48567144	['T', 'C']	19959	13107.910676691728	1738.4209324351689	-0.0092143203993597	0.010796895127529	-0.8534231638377062	0.393435	0.393435	chr2	48567144	0.405127007836264	chr2:48567144:T:C
chr2:48568655	['A', 'G']	19959	709.1421197694813	32.437666359178664	-0.0686969373550054	0.0383710365937226	-1.7903331119869736	0.0734155	0.0734155	chr2	48568655	1.1342122390783205	chr2:48568655:A:G
chr2:48568818	['C', 'T']	19959	706.0	31.5342616367232	-0.0687087100895718	0.0384476681777998	-1.7870709290308815	0.0739412	0.0739412	chr2	48568818	1.1311135054920256	chr2:48568818:C:T
chr2:48569268	['A', 'C']	19959	13473.700275620144	1905.935468255012	0.0030712347123739	0.0107075874302484	0.2868278902582554	0.774247	0.774247	chr2	48569268	0.1111204687428512	chr2:48569268:A:C
chr2:48569827	['G', 'A']	19959	24318.43683920429	3272.453438881136	-0.0017852868355188	0.0103627585905722	-0.1722791108096533	0.86322	0.86322	chr2	48569827	0.0638785060116432	chr2:48569827:G:A
chr2:48570784	['T', 'C']	19959	13591.590161366064	1816.887451461824	-0.0074608053111952	0.011046621963441	-0.6753924716430865	0.499434	0.499434	chr2	48570784	0.301521895485352	chr2:48570784:T:C
chr2:48571344	['G', 'C']	19959	23861.977748822294	3206.5124342795484	-0.0018804790662068	0.0102931747273199	-0.1826918434810662	0.855042	0.855042	chr2	48571344	0.068012552031774	chr2:48571344:G:C
chr2:48571566	['G', 'T']	19959	11627.330243046854	1605.1328407225972	-0.0006763893007358	0.0111465718618227	-0.0606813744280021	0.951614	0.951614	chr2	48571566	0.0215391773136054	chr2:48571566:G:T
chr2:48571857	['G', 'A']	19959	11597.90543249474	1582.6918560596116	-0.0028348127009879	0.0111542599501475	-0.2541461929036795	0.799385	0.799385	chr2	48571857	0.097244005285756	chr2:48571857:G:A
chr2:48571883	['G', 'A']	19959	2022.1013127567887	206.91111087227463	-0.0351420301046973	0.0230352786816309	-1.5255743414435292	0.127132	0.127132	chr2	48571883	0.8957451207738003	chr2:48571883:G:A
chr2:48572461	['A', 'C']	19959	713.1786609201163	31.00164873065645	-0.0712315141030434	0.0382715168853173	-1.8612148119577407	0.0627285	0.0627285	chr2	48572461	1.2025350974381417	chr2:48572461:A:C
chr2:48572539	['C', 'G']	19959	13481.675468483816	1797.1116931504953	-0.0055686789621759	0.010735922793775	-0.518695883823306	0.603979	0.603979	chr2	48572539	0.2189781612839507	chr2:48572539:C:G
chr2:48572911	['G', 'A']	19959	1324.0	127.16506329589224	-0.0243966381007655	0.02813703330009	-0.8670650469993759	0.385917	0.385917	chr2	48572911	0.4135060899344964	chr2:48572911:G:A
chr2:48573420	['G', 'A']	19959	2321.0	260.4458359188906	-0.0177679322145371	0.0216277985460135	-0.8215321673509925	0.411353	0.411353	chr2	48573420	0.3857853310338662	chr2:48573420:G:A
chr2:48573517	['G', 'T']	19959	785.0393325984568	53.44227099182799	-0.0481675711758584	0.0364847660688608	-1.3202104978540252	0.18678	0.18678	chr2	48573517	0.728669628933841	chr2:48573517:G:T
chr2:48573528	['T', 'C']	19959	11870.973839831611	1648.0578997207083	-0.0005833161015209	0.0110732488247874	-0.0526779548397061	0.957989	0.957989	chr2	48573528	0.0186394776299398	chr2:48573528:T:C
chr2:48573770	['C', 'G']	19959	707.0354243912216	29.25656489040096	-0.0711662179894997	0.0384221738953003	-1.852217372796924	0.0640094	0.0640094	chr2	48573770	1.1937562436979827	chr2:48573770:C:G
chr2:48573906	['A', 'G']	19959	4348.0	644.875060009453	0.0134629485380565	0.0161985743920786	0.8311193449616214	0.405916	0.405916	chr2	48573906	0.3915638297500713	chr2:48573906:A:G
chr2:48575218	['A', 'G']	19959	12676.81085551045	1713.2027527190753	-0.0049216996121206	0.0108930868367488	-0.4518186337702604	0.651405	0.651405	chr2	48575218	0.1861489122371025	chr2:48575218:A:G
chr2:48575485	['C', 'G']	19959	1330.199638934858	126.46118655315324	-0.0241233692933096	0.0280878491192573	-0.85885427505983	0.390431	0.390431	chr2	48575485	0.4084557069007289	chr2:48575485:C:G
chr2:48575584	['C', 'T']	19959	709.9207234363229	29.82526763038473	-0.0712370912633267	0.0383977661819017	-1.855240508675827	0.0635766	0.0635766	chr2	48575584	1.1967027013460838	chr2:48575584:C:T
chr2:48576793	['C', 'T']	19959	11743.20797200667	1604.7435483519705	-0.0024342593084314	0.0112060168416427	-0.217227882380605	0.828033	0.828033	chr2	48576793	0.0819523547219863	chr2:48576793:C:T
chr2:48577637	['A', 'T']	19959	11892.9524851198	1639.091771956747	-0.0010353493333441	0.011187139337558	-0.0925481753738648	0.926263	0.926263	chr2	48577637	0.0332656836942399	chr2:48577637:A:T
chr2:48577948	['A', 'G']	19959	2580.490818783867	331.99604059592656	-0.0074083891676764	0.0205489355159453	-0.3605242306555399	0.718459	0.718459	chr2	48577948	0.1435980105246257	chr2:48577948:A:G
chr2:48579096	['C', 'T']	19959	11627.660618515363	1596.0503152172205	-0.0018308151899893	0.0111446209737005	-0.1642779233416507	0.869514	0.869514	chr2	48579096	0.0607234210519547	chr2:48579096:C:T
chr2:48580031	['T', 'C']	19959	11646.334051616135	1594.9479221333163	-0.0023011595081816	0.0111405499827426	-0.2065570830655861	0.836358	0.836358	chr2	48580031	0.0776077845896923	chr2:48580031:T:C
chr2:48580063	['T', 'G']	19959	2119.637197413923	197.06887325350337	-0.0402946922924426	0.0226567073937212	-1.778488444601148	0.0753389	0.0753389	chr2	48580063	1.1229807250859982	chr2:48580063:T:G
chr2:48580266	['A', 'G']	19959	11619.328639438736	1581.3889106916877	-0.0033492385193126	0.0111483330056979	-0.3004250516737186	0.763856	0.763856	chr2	48580266	0.1169885056910724	chr2:48580266:A:G
chr2:48580576	['T', 'G']	19959	3514.528262176789	513.2991972298389	0.0151828407766585	0.0177848916540615	0.8536931836293337	0.393285	0.393285	chr2	48580576	0.4052926173875018	chr2:48580576:T:G
chr2:48580657	['A', 'C']	19959	11627.747745039083	1596.574509099129	-0.0014806528122115	0.0111460594222703	-0.1328409221696029	0.894321	0.894321	chr2	48580657	0.0485065712413986	chr2:48580657:A:C
chr2:48580837	['T', 'C']	19959	11717.17412436739	1598.1134472746317	-0.0028142301200358	0.0111188559779973	-0.2531042874918777	0.80019	0.80019	chr2	48580837	0.0968068803151269	chr2:48580837:T:C
chr2:48581013	['G', 'C']	19959	12634.532097218742	1694.803900453466	-0.00637160499688	0.0109046652946074	-0.5843008313176665	0.559025	0.559025	chr2	48581013	0.2525687697177459	chr2:48581013:G:C
chr2:48581455	['C', 'T']	19959	12952.244712839532	1737.1874465893377	-0.003496785781304	0.0108384531881506	-0.3226277514513743	0.746981	0.746981	chr2	48581455	0.1266904446372088	chr2:48581455:C:T
chr2:48581743	['T', 'A']	19959	11621.329040340766	1600.7361817015594	-0.0010409439753561	0.0111472232494815	-0.093381459405557	0.925601	0.925601	chr2	48581743	0.0335761848533603	chr2:48581743:T:A
chr2:48581759	['C', 'T']	19959	11629.74804570054	1598.8788986647482	-0.0014918674706549	0.0111438916855243	-0.1338731129801696	0.893504	0.893504	chr2	48581759	0.0489034989232623	chr2:48581759:C:T
chr2:48583545	['A', 'G']	19959	24351.100280645485	3260.1211222034544	-0.0033439146743519	0.0103564929688047	-0.3228809872631902	0.746789	0.746789	chr2	48583545	0.1268020877161093	chr2:48583545:A:G
chr2:48583942	['G', 'T']	19959	10941.674905991476	1481.5420169637457	-0.0020750940830028	0.011352628311468	-0.1827853450382682	0.854968	0.854968	chr2	48583942	0.0680501398724076	chr2:48583942:G:T
chr2:48584010	['T', 'A']	19959	10961.22154185906	1479.1611218810942	-0.0025448083687472	0.0113504928252455	-0.2242024560455343	0.822602	0.822602	chr2	48584010	0.0848102389212906	chr2:48584010:T:A
chr2:48584348	['A', 'G']	19959	2614.9652527075823	345.89651279058586	-0.0035690047690455	0.0204270299841018	-0.1747197106883986	0.861302	0.861302	chr2	48584348	0.0648445443222556	chr2:48584348:A:G
chr2:48584744	['T', 'C']	19959	10946.096858245226	1479.5565348919024	-0.0025517530235275	0.01134511179239	-0.2249209236738557	0.822043	0.822043	chr2	48584744	0.0851054644863612	chr2:48584744:T:C
chr2:48584809	['C', 'A']	19959	10930.381133777755	1476.248683323376	-0.0027682013620781	0.0113494318324003	-0.2439066028112033	0.807306	0.807306	chr2	48584809	0.0929618197732308	chr2:48584809:C:A
chr2:48584925	['G', 'C']	19959	10934.835054129911	1470.958395947166	-0.0034064387211019	0.0113538653188195	-0.3000245841788919	0.764162	0.764162	chr2	48584925	0.1168145625657441	chr2:48584925:G:C
chr2:48584992	['T', 'G']	19959	10936.191731395642	1476.901105947511	-0.0029248102761974	0.0113533267522638	-0.2576170262706665	0.796705	0.796705	chr2	48584992	0.0987024572594414	chr2:48584992:T:G
chr2:48585221	['A', 'T']	19959	1333.7374203582	132.11579994439026	-0.0214074208693779	0.0280557412404937	-0.7630317333580177	0.445453	0.445453	chr2	48585221	0.3511981118682827	chr2:48585221:A:T
chr2:48585250	['T', 'C']	19959	10937.576026470146	1474.7242229310857	-0.0030540196406457	0.0113535507005637	-0.2689924695094825	0.787938	0.787938	chr2	48585250	0.103507954232799	chr2:48585250:T:C
chr2:48585421	['A', 'G']	19959	10939.413791374129	1479.5354562877308	-0.0024523969082138	0.0113533109693622	-0.2160071995589459	0.828984	0.828984	chr2	48585421	0.0814538515712796	chr2:48585421:A:G
chr2:48585689	['G', 'A']	19959	10928.190127787522	1475.7898957375896	-0.0027452995932549	0.0113485603903215	-0.2419072991492628	0.808854	0.808854	chr2	48585689	0.0921298624625947	chr2:48585689:G:A
chr2:48587178	['C', 'T']	19959	10079.505010522096	1353.8532312232364	-0.0024851185112783	0.0115686304137258	-0.2148152739264473	0.829914	0.829914	chr2	48587178	0.0809669091426518	chr2:48587178:C:T
chr2:48587430	['C', 'T']	19959	1163.116550583755	143.83080389405242	0.0071239475424354	0.030094752776422	0.236717264147681	0.812879	0.812879	chr2	48587430	0.0899740959105054	chr2:48587430:C:T
chr2:48587777	['A', 'G']	19959	10123.521647624772	1347.045725613558	-0.0038287465090136	0.0115375620846639	-0.3318505660830091	0.740006	0.740006	chr2	48587777	0.1307647589766892	chr2:48587777:A:G
chr2:48588411	['C', 'T']	19959	9901.984465046356	1342.36832159209	-0.0004317175470738	0.0116102092446829	-0.0371843037429836	0.970338	0.970338	chr2	48588411	0.0130769606143707	chr2:48588411:C:T
chr2:48588838	['G', 'A']	19959	463.0	37.96282929742412	-0.0129928823814812	0.0471833299934465	-0.2753701865316812	0.783035	0.783035	chr2	48588838	0.1062188254680452	chr2:48588838:G:A
chr2:48590043	['C', 'T']	19959	7743.775968331913	1067.4582862157638	0.0030792014647177	0.0129568006106887	0.2376513737640992	0.812154	0.812154	chr2	48590043	0.090361612373581	chr2:48590043:C:T
chr2:48592058	['A', 'G']	19959	16235.880769809051	2263.0048678062744	0.0020584309354846	0.0103033911217095	0.1997818884257915	0.841653	0.841653	chr2	48592058	0.0748669242326352	chr2:48592058:A:G
chr2:48592552	['C', 'T']	19959	22934.08683880672	3232.3187908242603	0.0062932759203329	0.0102481984304841	0.6140860721054229	0.539165	0.539165	chr2	48592552	0.2682783078678059	chr2:48592552:C:T
chr2:48593219	['AATTCTCCTGC', 'A']	19959	596.554227156276	41.92639900094072	-0.0434587284963625	0.0418646927962876	-1.038075896264937	0.299247	0.299247	chr2	48593219	0.5239701947727682	chr2:48593219:AATTCTCCTGC:A
chr2:48594975	['A', 'G']	19959	1127.1129428270783	100.98949704595506	-0.0329626147684797	0.0304900407576131	-1.0810944803427054	0.279668	0.279668	chr2	48594975	0.5533572233620151	chr2:48594975:A:G
chr2:48595242	['G', 'A']	19959	12891.58361312954	1691.2109487961106	-0.0043997336757278	0.0107833050315046	-0.4080134673806909	0.683268	0.683268	chr2	48595242	0.1654089184385158	chr2:48595242:G:A
chr2:48595401	['T', 'C']	19959	14752.217378232112	2158.744002857573	0.012902343730848	0.010528536835492	1.2254640822791056	0.220415	0.220415	chr2	48595401	0.6567588535790582	chr2:48595401:T:C
chr2:48596488	['G', 'A']	19959	450.5417607223476	25.15901902417044	-0.0359646583493436	0.0479458747040573	-0.7501095468866303	0.453198	0.453198	chr2	48596488	0.3437120153816332	chr2:48596488:G:A
chr2:48597511	['G', 'A']	19959	4886.24481410963	588.0431053815769	-0.0056510943203663	0.0154205081582498	-0.3664661541872125	0.714021	0.714021	chr2	48597511	0.1462890150445507	chr2:48597511:G:A
chr2:48597513	['T', 'C']	19959	4886.24481410963	588.0431053815769	-0.0056510943203663	0.0154205081582498	-0.3664661541872125	0.714021	0.714021	chr2	48597513	0.1462890150445507	chr2:48597513:T:C
chr2:48597559	['T', 'C']	19959	4882.0	589.4976336047605	-0.0054016057183552	0.0154269172895155	-0.3501416139714629	0.726236	0.726236	chr2	48597559	0.1389222266241271	chr2:48597559:T:C
chr2:48597970	['A', 'G']	19959	13722.12509397083	2044.2676400125783	0.0175524360191479	0.0107350647178003	1.635056376515684	0.102053	0.102053	chr2	48597970	0.9911742240268384	chr2:48597970:A:G
chr2:48598000	['A', 'C']	19959	4885.7343656043295	586.1151820017042	-0.0061540697059053	0.0154136362034638	-0.3992613828865627	0.689705	0.689705	chr2	48598000	0.1613366255921249	chr2:48598000:A:C
chr2:48598511	['C', 'G']	19959	15765.369663259173	1945.955060963092	-0.02023067094239	0.0103361822571261	-1.95726724230722	0.05033	0.05033	chr2	48598511	1.2981730696028606	chr2:48598511:C:G
chr2:48598738	['T', 'C']	19959	4833.695268644748	592.7658553114784	-0.002609741529289	0.0154938704973756	-0.1684370299681463	0.866241	0.866241	chr2	48598738	0.062361264554038	chr2:48598738:T:C
chr2:48598956	['C', 'A']	19959	4047.1403107861024	533.3088624223183	0.0056855870700997	0.0168578276482904	0.3372668880427406	0.735919	0.735919	chr2	48598956	0.133169984288743	chr2:48598956:C:A
chr2:48599044	['T', 'C']	19959	38905.69568485941	5201.472767417123	-0.0711380731767482	0.0321288552754682	-2.214149012369737	0.0268298	0.0268298	chr2	48599044	1.5713825647197912	chr2:48599044:T:C
chr2:48599465	['C', 'A']	19959	4150.831871711351	547.4365839428135	0.0054543505554469	0.0165161090353413	0.3302442811303571	0.741219	0.741219	chr2	48599465	0.1300534567446715	chr2:48599465:C:A
chr2:48599517	['A', 'T']	19959	4742.237598957811	582.6742288204903	-0.0022646425001562	0.0156131092146222	-0.1450475026483086	0.884675	0.884675	chr2	48599517	0.0532162452677675	chr2:48599517:A:T
chr2:48600009	['G', 'C']	19959	4147.207786351338	549.1063272294085	0.0061576906647861	0.0165274506660495	0.3725735317083838	0.70947	0.70947	chr2	48600009	0.149065963997791	chr2:48600009:G:C
chr2:48600095	['T', 'C']	19959	4817.241356849384	587.4635337165369	-0.0052659647123168	0.0155093115796939	-0.3395356837895681	0.73421	0.73421	chr2	48600095	0.1341797046655334	chr2:48600095:T:C
chr2:48600187	['G', 'A']	19959	4795.240254534523	585.537202636112	-0.004727227220219	0.0155446623365958	-0.3041061373903275	0.76105	0.76105	chr2	48600187	0.11858680970674	chr2:48600187:G:A
chr2:48600358	['T', 'C']	19959	23122.109362469928	3188.6550816512763	0.007534506781172	0.0102330653477004	0.7362903025792958	0.461563	0.461563	chr2	48600358	0.3357690125470257	chr2:48600358:T:C
chr2:48600741	['A', 'G']	19959	4878.488851029713	586.6243534575843	-0.0073843933700347	0.0154306256559425	-0.4785543719797847	0.632261	0.632261	chr2	48600741	0.19910360611524	chr2:48600741:A:G
chr2:48600743	['T', 'C']	19959	702.0351738651168	81.67501853545394	0.0116205075661202	0.0383639059325397	0.3029020972617874	0.761968	0.761968	chr2	48600743	0.1180632671318411	chr2:48600743:T:C
chr2:48601365	['G', 'A']	19959	4788.479831638022	587.3292602404562	-0.0041257207808173	0.0155631569252391	-0.2650953659746597	0.790939	0.790939	chr2	48601365	0.1018570095300688	chr2:48601365:G:A
chr2:48601531	['T', 'C']	19959	37255.86661990179	5010.8699650806575	-0.0051369518055277	0.0202006584583075	-0.254296255546815	0.799269	0.799269	chr2	48601531	0.0973070310061298	chr2:48601531:T:C
chr2:48601891	['A', 'G']	19959	14304.150030066145	2151.119251775078	0.0180266437551331	0.0106244190987725	1.6967180593634343	0.0897656	0.0897656	chr2	48601891	1.046890061911936	chr2:48601891:A:G
chr2:48602371	['C', 'T']	19959	10095.529066853764	1301.8786978059593	-0.0090450947367151	0.0115576839805377	-0.7826044345862376	0.433869	0.433869	chr2	48602371	0.3626413791630185	chr2:48602371:C:T
chr2:48602928	['C', 'T']	19959	38849.0	5200.790320478076	-0.0605918893663733	0.0312962194103644	-1.9360769609861228	0.0528724	0.0528724	chr2	48602928	1.276770975520747	chr2:48602928:C:T
chr2:48604147	['A', 'G']	19959	38870.94753983365	5204.015717262882	-0.0614907815595179	0.0316280021860286	-1.9441879761435208	0.0518868	0.0518868	chr2	48604147	1.2849431126004245	chr2:48604147:A:G
chr2:48604172	['T', 'C']	19959	5020.25764257793	629.330845540349	-0.0003099622087207	0.0152359624674061	-0.0203441173725567	0.983769	0.983769	chr2	48604172	0.0071068668153723	chr2:48604172:T:C
chr2:48604436	['G', 'C']	19959	4983.249674316064	630.6694926148703	0.0020055399463998	0.015286829225536	0.1311939786080473	0.895623	0.895623	chr2	48604436	0.0478747620728816	chr2:48604436:G:C
chr2:48604762	['T', 'A']	19959	13879.781658732149	2103.33348074844	0.0218883824566555	0.0106847081315211	2.048570928398345	0.0405171	0.0405171	chr2	48604762	1.3923616467043776	chr2:48604762:T:A
chr2:48604821	['T', 'C']	19959	4360.092262203067	561.9029997500827	-0.0064572187257671	0.0162306862620736	-0.39784015423031	0.690752	0.690752	chr2	48604821	0.1606778489554881	chr2:48604821:T:C
chr2:48604846	['T', 'A']	19959	4769.47792754422	593.3652201424201	-3.1696474085870695e-05	0.0155672365925213	-0.0020361015198482	0.998375	0.998375	chr2	48604846	0.0007063025594721	chr2:48604846:T:A
chr2:48605323	['G', 'A']	19959	38278.0	5158.992606234593	-0.0189596629214452	0.0253833275936167	-0.746933704870637	0.455112	0.455112	chr2	48605323	0.3418817132409689	chr2:48605323:G:A
chr2:48605365	['A', 'G']	19959	10070.009069499423	1283.374263832637	-0.0125145454174938	0.0115744842776973	-1.081218403968791	0.279613	0.279613	chr2	48605365	0.5534426408769376	chr2:48605365:A:G
chr2:48605367	['G', 'C']	19959	4161.208487824431	543.3865184103882	0.005360503561298	0.0164971736467468	0.3249346631175918	0.745234	0.745234	chr2	48605367	0.1277073393963763	chr2:48605367:G:C
chr2:48605374	['G', 'C']	19959	4909.491957709075	630.4955030837269	0.0047484701141838	0.0153852477785883	0.3086378706745488	0.7576	0.7576	chr2	48605374	0.1205600340047829	chr2:48605374:G:C
chr2:48605670	['T', 'C']	19959	8862.888109435286	1079.457971501952	-0.0089099403342429	0.0121703280315174	-0.7321035481680481	0.464114	0.464114	chr2	48605670	0.3333753308892176	chr2:48605670:T:C
chr2:48605879	['A', 'T']	19959	4908.983813580557	628.9790313496193	0.0046423652142367	0.0153832230821297	0.3017810500082795	0.762822	0.762822	chr2	48605879	0.1175767902709931	chr2:48605879:A:T
chr2:48605915	['G', 'A']	19959	4354.872763718366	587.0120249617643	0.0086640244957726	0.0161729139452316	0.535712025990657	0.592164	0.592164	chr2	48605915	0.2275579986295693	chr2:48605915:G:A
chr2:48606040	['A', 'C']	19959	4976.249323579517	639.9556986228113	0.0036157222420624	0.0153027489981896	0.2362792621436993	0.813218	0.813218	chr2	48606040	0.0897930171292296	chr2:48606040:A:C
chr2:48606433	['G', 'C']	19959	5037.757215874924	634.1469777059674	0.0001149714478986	0.0152182893456717	0.0075548207349145	0.993972	0.993972	chr2	48606433	0.0026258494223723	chr2:48606433:G:C
chr2:48606439	['A', 'G']	19959	4958.720461384153	639.4783006610121	0.0034069873061641	0.0153253382604035	0.2223107410925383	0.824074	0.824074	chr2	48606439	0.0840337878797449	chr2:48606439:A:G
chr2:48606794	['G', 'A']	19959	596.0298627116946	42.41901488581684	-0.0440423543565718	0.0418315297836312	-1.052850674703408	0.292422	0.292422	chr2	48606794	0.5339899568879689	chr2:48606794:G:A
chr2:48606859	['C', 'T']	19959	4923.740078171979	601.7110684854848	-0.0040223114601365	0.0153593262312779	-0.2618807231234825	0.793416	0.793416	chr2	48606859	0.1004990458058483	chr2:48606859:C:T
chr2:48607348	['T', 'C']	19959	4079.226281762141	447.5450355290079	-0.0272650063341003	0.0165598033435745	-1.6464571328789108	0.0996854	0.0996854	chr2	48607348	1.0013684441331283	chr2:48607348:T:C
chr2:48607842	['C', 'T']	19959	1940.1944179986967	262.71675578397577	-0.0042970576080253	0.023253113609917	-0.1847949345670742	0.853392	0.853392	chr2	48607842	0.0688514326884949	chr2:48607842:C:T
chr2:48607957	['G', 'A']	19959	10404.563890559231	1344.5582112612308	-0.0055820254651704	0.0115366326983162	-0.4838522306413629	0.628496	0.628496	chr2	48607957	0.2016974819930682	chr2:48607957:G:A
chr2:48608886	['C', 'T']	19959	6907.692188204641	1075.2142956565112	0.0303397600115858	0.0134134502637277	2.261890819667014	0.0237149	0.0237149	chr2	48608886	1.624978702323084	chr2:48608886:C:T
chr2:48609140	['T', 'C']	19959	37703.0	5069.953054241311	-0.0178132129862611	0.0220520053025029	-0.8077820017683042	0.419226	0.419226	chr2	48609140	0.3775517906560728	chr2:48609140:T:C
chr2:48609163	['T', 'C']	19959	37365.8721314761	5024.348120620706	-0.0112632604015463	0.0206275908958042	-0.5460288823081788	0.585052	0.585052	chr2	48609163	0.2328055316795022	chr2:48609163:T:C
chr2:48611816	['T', 'C']	19959	18413.76773902585	2543.189928554212	0.0042067220678226	0.0101811050793365	0.4131891415560143	0.679472	0.679472	chr2	48611816	0.1678284351729032	chr2:48611816:T:C
chr2:48612320	['T', 'G']	19959	2316.696436626072	200.8553176575212	-0.0480311022715823	0.0215349312163947	-2.230381039481369	0.0257332	0.0257332	chr2	48612320	1.5895062046202322	chr2:48612320:T:G
chr2:48612908	['G', 'A']	19959	2224.445803056878	197.0789457212366	-0.0458728092726774	0.0219313929266297	-2.091650513314053	0.0364824	0.0364824	chr2	48612908	1.4379165992780605	chr2:48612908:G:A
chr2:48613111	['G', 'A']	19959	15693.145076421948	2104.2906924128706	0.0002235934239006	0.0104002686358414	0.0214988123604903	0.982848	0.982848	chr2	48613111	0.0075136417462049	chr2:48613111:G:A
chr2:48613725	['C', 'G']	19959	2297.1150916925544	201.1970097474704	-0.0468004606911917	0.0216367953485548	-2.1630033439456486	0.0305528	0.0305528	chr2	48613725	1.5149489828411793	chr2:48613725:C:G
chr2:48613946	['C', 'T']	19959	7345.208089009173	1119.4500721770935	0.0255617101584546	0.0130469278837036	1.9592129569737795	0.0501018	0.0501018	chr2	48613946	1.3001466710184886	chr2:48613946:C:T
chr2:48614447	['G', 'T']	19959	2305.559218621814	200.84687153550124	-0.0499720417420648	0.0219848102339528	-2.2730258396722047	0.0230352	0.0230352	chr2	48614447	1.6376080126919914	chr2:48614447:G:T
chr2:48616381	['G', 'T']	19959	16329.81816815312	2241.3684730742466	0.0058035833914892	0.0103513913534119	0.560657325507873	0.575037	0.575037	chr2	48616381	0.240304210303668	chr2:48616381:G:T
chr2:48616485	['G', 'C']	19959	17778.563016787775	2472.2225202883874	0.0075472871057623	0.0102023897487805	0.7397567914580487	0.459456	0.459456	chr2	48616485	0.337756072683013	chr2:48616485:G:C
chr2:48617829	['C', 'G']	19959	18283.83213909906	2446.852633598243	-0.001103725290666	0.010183427143657	-0.1083844638053428	0.913692	0.913692	chr2	48617829	0.0392001776175783	chr2:48617829:C:G
chr2:48618108	['A', 'G']	19959	2307.4624404911046	209.74807862046384	-0.0434643246621071	0.0215789156694711	-2.014203369986681	0.0440016	0.0440016	chr2	48618108	1.3565315312743278	chr2:48618108:A:G
chr2:48618522	['C', 'A']	19959	10509.579675285628	1448.574658475978	0.0056395564176462	0.0114761443564265	0.4914156046223059	0.623138	0.623138	chr2	48618522	0.2054157639320367	chr2:48618522:C:A
chr2:48618567	['C', 'T']	19959	11003.20516161363	1486.13436079424	-0.005942595403291	0.0113071394624017	-0.5255613431718296	0.599199	0.599199	chr2	48618567	0.2224289200997185	chr2:48618567:C:T
chr2:48618879	['C', 'T']	19959	22875.438364401685	3079.693688025492	-0.0046716216521689	0.0102795517977065	-0.4544577180117136	0.649504	0.649504	chr2	48618879	0.1874181699603477	chr2:48618879:C:T
chr2:48619483	['T', 'A']	19959	5121.433270626162	805.9655283669038	0.0231782976616886	0.015755249993642	1.4711475648461354	0.141267	0.141267	chr2	48619483	0.8499592775832785	chr2:48619483:T:A
chr2:48620729	['T', 'A']	19959	4406.545459101844	507.7402524976295	-0.0276622876921025	0.0160310365973383	-1.7255457888914962	0.0844446	0.0844446	chr2	48620729	1.0734281171431197	chr2:48620729:T:A
chr2:48621156	['C', 'T']	19959	4393.282768999248	503.9833908797884	-0.0277791682555021	0.0160601786600445	-1.7296923554538512	0.0837007	0.0837007	chr2	48621156	1.0772709099294866	chr2:48621156:C:T
chr2:48621376	['G', 'C']	19959	6248.0	968.442192833362	0.0190275981402058	0.0138395866110055	1.3748675213372863	0.169188	0.169188	chr2	48621376	0.7716304434163672	chr2:48621376:G:C
chr2:48621501	['T', 'C']	19959	16920.69554542266	2310.491190493457	0.0046231053134959	0.0102704409942818	0.450136982050708	0.652617	0.652617	chr2	48621501	0.1853416174773016	chr2:48621501:T:C
chr2:48622415	['A', 'G']	19959	1254.439955894146	108.97952377027885	-0.038816474312262	0.0289999244933962	-1.3385025992430133	0.180748	0.180748	chr2	48622415	0.7429264995314637	chr2:48622415:A:G
chr2:48622812	['C', 'T']	19959	8663.157862964086	1157.777900371743	-0.008448418084756	0.0122641151095343	-0.6888730258400866	0.490911	0.490911	chr2	48622812	0.3089972364155554	chr2:48622812:C:T
chr2:48623091	['T', 'G']	19959	13091.279542948783	1674.3217717466937	-0.0176802433202763	0.0107412905666533	-1.646007359224157	0.099778	0.099778	chr2	48623091	1.0009652055248082	chr2:48623091:T:G
chr2:48631001	['A', 'T']	19959	13212.619880695776	1678.968041048376	-0.018618885408758	0.0107154256882931	-1.7375777640919703	0.0823007	0.0823007	chr2	48631001	1.0845964709257072	chr2:48631001:A:T
chr2:48631985	['C', 'G']	19959	29881.98301007368	3858.231270031005	-0.0282435411457863	0.0116920799123866	-2.4156130780345624	0.0157177	0.0157177	chr2	48631985	1.8036110047589893	chr2:48631985:C:G
chr2:48633477	['C', 'G']	19959	8856.887508142507	1177.02983864092	-0.00776354348826	0.0121389176045768	-0.6395581336949576	0.522467	0.522467	chr2	48633477	0.2819411352083006	chr2:48633477:C:G
chr2:48633759	['A', 'G']	19959	9910.489627179795	1388.161266785525	0.0018490352814051	0.0116152974926256	0.1591896619590772	0.873521	0.873521	chr2	48633759	0.0587266498401898	chr2:48633759:A:G
chr2:48633914	['T', 'G']	19959	8971.247419063848	1197.8669619266666	-0.0074189158321576	0.0120907044163131	-0.6136049295976397	0.539483	0.539483	chr2	48633914	0.268022236101583	chr2:48633914:T:G
chr2:48634204	['C', 'T']	19959	3550.3557648945234	342.6320641312494	-0.0433734386887567	0.0176703366331505	-2.454590401372751	0.014113	0.014113	chr2	48634204	1.8503806584668463	chr2:48634204:C:T
chr2:48634765	['C', 'T']	19959	2028.101613388115	181.52397812365115	-0.0518608758513449	0.0230277760589009	-2.252100928838899	0.0243267	0.0243267	chr2	48634765	1.6139168006044553	chr2:48634765:C:T
chr2:48635359	['A', 'G']	19959	3360.168353542439	328.0494187398508	-0.042612494078058	0.0181272821213367	-2.350738174251778	0.0187459	0.0187459	chr2	48635359	1.7270937040474053	chr2:48635359:A:G
chr2:48636770	['G', 'A']	19959	30956.305969027213	4053.11714632872	-0.0254683012651799	0.012131335640954	-2.0993814711713883	0.0357958	0.0357958	chr2	48636770	1.446167927094364	chr2:48636770:G:A
chr2:48636917	['A', 'T']	19959	30949.753332665125	4053.103567951903	-0.0250782578669556	0.012130803388471	-2.0673204456342624	0.0387168	0.0387168	chr2	48636917	1.412100544952813	chr2:48636917:A:T
chr2:48636957	['G', 'A']	19959	3327.500150330728	326.5228577162688	-0.0417820409468719	0.0182012485454311	-2.2955590569834885	0.0217114	0.0217114	chr2	48636957	1.6633121713557484	chr2:48636957:G:A
chr2:48637080	['G', 'T']	19959	9007.805261839138	1177.5369842743685	-0.010785554607641	0.0120773317070145	-0.8930411840370965	0.371846	0.371846	chr2	48637080	0.4296368859185199	chr2:48637080:G:T
chr2:48637177	['T', 'A']	19959	3351.3358220173377	325.84860392514884	-0.0430876468877999	0.0181482356298642	-2.3742058328191376	0.0175962	0.0175962	chr2	48637177	1.7545811104367774	chr2:48637177:T:A
chr2:48637377	['G', 'A']	19959	32784.28516310066	4257.481682835388	-0.0281210902733101	0.0131333330109743	-2.1411998195592825	0.03227	0.03227	chr2	48637377	1.491201034596095	chr2:48637377:G:A
chr2:48637625	['A', 'G']	19959	9063.454103617596	1178.4513723891982	-0.0118157139820046	0.0120496530488282	-0.9805854105611452	0.326809	0.326809	chr2	48637625	0.4857059919299634	chr2:48637625:A:G
chr2:48638153	['G', 'A']	19959	4351.436037480583	507.3419954586383	-0.0251227711135232	0.0161219519377899	-1.5582958695364542	0.119179	0.119179	chr2	48638153	0.923800262948016	chr2:48638153:G:A
chr2:48638289	['G', 'A']	19959	24097.62206855081	2975.3218064323014	-0.031699993849545	0.0103460443820923	-3.0639723433251147	0.0021871	0.0021871	chr2	48638289	2.6601313594153484	chr2:48638289:G:A
chr2:48638834	['G', 'A']	19959	784.3143702070072	96.44617735785964	-0.0051207480942933	0.0365482061515679	-0.1401094235119841	0.888575	0.888575	chr2	48638834	0.0513059097703467	chr2:48638834:G:A
chr2:48638969	['A', 'G']	19959	3358.8511630238627	328.2347343893914	-0.0425656635925153	0.0181337872640042	-2.347312393865381	0.0189191	0.0189191	chr2	48638969	1.7230995272540188	chr2:48638969:A:G
chr2:48639143	['G', 'T']	19959	39449.0	5365.328598342305	0.0320531882131637	0.0468582974510906	0.6840450882070555	0.493955	0.493955	chr2	48639143	0.3063126141165708	chr2:48639143:G:T
chr2:48639208	['C', 'T']	19959	4370.437941574385	516.5232018440909	-0.0238303522868682	0.0160954090705557	-1.480568290150664	0.138737	0.138737	chr2	48639208	0.8578077007657944	chr2:48639208:C:T
chr2:48639347	['A', 'G']	19959	8889.226871805151	1170.8992136347538	-0.0096907770048857	0.012131657166134	-0.7988007633398895	0.424415	0.424415	chr2	48639347	0.3722092753312331	chr2:48639347:A:G
chr2:48640309	['T', 'A']	19959	30680.074309766	4043.993486484352	-0.0214343190981666	0.011979614152471	-1.7892328438429113	0.0735925	0.0735925	chr2	48640309	1.1331664434693471	chr2:48640309:T:A
chr2:48640770	['T', 'C']	19959	19085.868761274804	2578.04948335311	-0.0071503283409396	0.010067054219588	-0.7102701728800531	0.477545	0.477545	chr2	48640770	0.3209856977328897	chr2:48640770:T:C
chr2:48640900	['CTTGTTAGT', 'C']	19959	3371.026770942999	325.2419466765483	-0.0435889801370051	0.0181203699139272	-2.405523747255452	0.0161583	0.0161583	chr2	48640900	1.791604332884195	chr2:48640900:CTTGTTAGT:C
chr2:48641372	['G', 'C']	19959	8906.338695129285	1167.70740926759	-0.0106667252296388	0.0121214359415391	-0.8799885823002893	0.378876	0.378876	chr2	48641372	0.4215029043520448	chr2:48641372:G:C
chr2:48642059	['A', 'G']	19959	16206.30781954887	2266.094319269441	0.0095667630366228	0.0103499688980103	0.924327708700838	0.355327	0.355327	chr2	48642059	0.4493717908064952	chr2:48642059:A:G
chr2:48642731	['T', 'C']	19959	852.4093646492017	94.3023882181778	0.0061761790995261	0.0350545178201828	0.1761878206742929	0.860148	0.860148	chr2	48642731	0.065426816136355	chr2:48642731:T:C
chr2:48642876	['TGTG', 'T']	19959	8952.154267618364	1174.739562119051	-0.0106870450335991	0.0121360462657572	-0.880603517782673	0.378543	0.378543	chr2	48642876	0.4218847803593585	chr2:48642876:TGTG:T
chr2:48643067	['A', 'G']	19959	3086.618591831621	301.1918485278127	-0.0416458284273742	0.018865314662447	-2.20753425917001	0.0272881	0.0272881	chr2	48643067	1.5640267020817271	chr2:48643067:A:G
chr2:48643226	['C', 'T']	19959	3379.507967528563	330.7282416704494	-0.0424383883936595	0.0180857861003672	-2.3465050486690044	0.0189601	0.0189601	chr2	48643226	1.7221593764212826	chr2:48643226:C:T
chr2:48643568	['A', 'T']	19959	13505.029915814794	1687.5450921645229	-0.0214738778001815	0.0106695642285348	-2.0126293202070533	0.0441671	0.0441671	chr2	48643568	1.3549011154652746	chr2:48643568:A:T
chr2:48643749	['G', 'T']	19959	9071.08907065436	1170.9237873406191	-0.0128766165623902	0.0120600404303188	-1.067709236696957	0.285665	0.285665	chr2	48643749	0.5441429666106348	chr2:48643749:G:T
chr2:48644974	['A', 'G']	19959	4779.478929698853	555.7898923785779	-0.0280722895384138	0.0154454503111267	-1.8175118868622933	0.0691538	0.0691538	chr2	48644974	1.1601839504254168	chr2:48644974:A:G
chr2:48645472	['A', 'T']	19959	39453.0	5365.08838029065	0.0339040773023873	0.0471537082044704	0.7190118994538184	0.472142	0.472142	chr2	48645472	0.3259273646250507	chr2:48645472:A:T
chr2:48646118	['C', 'T']	19959	3373.169004910312	326.3927135505637	-0.0436194405921945	0.018105810441282	-2.4091404653580346	0.0159991	0.0159991	chr2	48646118	1.7959044470957757	chr2:48646118:C:T
chr2:48646523	['T', 'C']	19959	8488.126390698608	1287.596431253799	0.0245056403874488	0.0123653085550777	1.981805814088292	0.0475147	0.0475147	chr2	48646523	1.3231720084545482	chr2:48646523:T:C
chr2:48646786	['A', 'G']	19959	490.1227823995188	41.763328379517375	-0.0149097199130911	0.0458416418557083	-0.3252440207098411	0.745	0.745	chr2	48646786	0.1278437272517071	chr2:48646786:A:G
chr2:48646839	['A', 'G']	19959	4288.933984962406	459.5240793487848	-0.0251231200247554	0.0163110709895385	-1.5402495667432654	0.123515	0.123515	chr2	48646839	0.9082802972897552	chr2:48646839:A:G
chr2:48647297	['A', 'T']	19959	9055.898425749525	1180.9371895099955	-0.0111776592345045	0.0120531888110631	-0.9273611663865312	0.35375	0.35375	chr2	48647297	0.4513035514676533	chr2:48647297:A:T
chr2:48647682	['C', 'A']	19959	11656.592349343224	1468.8082164272073	-0.0103477989933494	0.0111154290396242	-0.9309401334362952	0.351896	0.351896	chr2	48647682	0.4535856697598661	chr2:48647682:C:A
chr2:48647880	['A', 'G']	19959	3393.340031066794	328.54711335320235	-0.0438362406836168	0.0180581347994144	-2.427506559815816	0.0152118	0.0152118	chr2	48647880	1.817819393191258	chr2:48647880:A:G
chr2:48648326	['T', 'G']	19959	2325.1164946387416	199.5425561646693	-0.0508906053170782	0.0215003895844564	-2.3669620086265386	0.0179443	0.0179443	chr2	48648326	1.746073478655168	chr2:48648326:T:G
chr2:48649238	['C', 'T']	19959	2279.0	183.59017285826545	-0.0559808180304479	0.0217050724274224	-2.579158315072984	0.00991123	0.00991123	chr2	48649238	2.0038724455081733	chr2:48649238:C:T
chr2:48649326	['G', 'C']	19959	9095.3671076368	1179.2735215983748	-0.0119724258452835	0.0120374377681756	-0.9945991892839536	0.319943	0.319943	chr2	48649326	0.494927387275261	chr2:48649326:G:C
chr2:48649374	['C', 'T']	19959	8323.50218012329	1263.034628416772	0.0244149452699312	0.0124644127692513	1.958772203866736	0.0501534	0.0501534	chr2	48649374	1.299699619947921	chr2:48649374:C:T
chr2:48650361	['A', 'G']	19959	10022.515086206897	1401.120575381258	0.0013255168061443	0.0115770408094909	0.1144953039344667	0.908846	0.908846	chr2	48650361	0.0415096998542371	chr2:48650361:A:G
chr2:48650850	['A', 'G']	19959	1316.0	97.73209099756473	-0.0515524134139224	0.0283449881148968	-1.818748810370072	0.0689648	0.0689648	chr2	48650850	1.1613725189210735	chr2:48650850:A:G
chr2:48651307	['T', 'A']	19959	3352.503908598918	333.4574079841009	-0.0402406527144586	0.0181471646223073	-2.217462262120718	0.0266027	0.0266027	chr2	48651307	1.5750742830834532	chr2:48651307:T:A
chr2:48652279	['G', 'A']	19959	9985.001653886637	1395.607248928712	0.0015594994265989	0.011594660143477	0.1345015211572432	0.893007	0.893007	chr2	48652279	0.04914513680075	chr2:48652279:G:A
chr2:48652380	['C', 'T']	19959	3350.342890080697	327.22911333211187	-0.0422188092866973	0.0181526605479446	-2.325764268834827	0.0200411	0.0200411	chr2	48652380	1.698078444939553	chr2:48652380:C:T
chr2:48652763	['C', 'T']	19959	2391.2943097998286	245.4557628206353	-0.0436909735003457	0.0217983396979342	-2.004325747088258	0.0450487	0.0450487	chr2	48652763	1.3463177372259318	chr2:48652763:C:T
chr2:48654472	['C', 'T']	19959	3057.2254022354764	304.0307680987079	-0.0397668682588059	0.0189454741315992	-2.0990167879978574	0.035828	0.035828	chr2	48654472	1.4457774344575751	chr2:48654472:C:T
chr2:48655609	['T', 'A']	19959	9031.905045848574	1188.9252849794098	-0.0086360417715316	0.01207200969049	-0.715377306094684	0.474384	0.474384	chr2	48655609	0.3238699672595022	chr2:48655609:T:A
chr2:48655739	['A', 'G']	19959	10367.07767476823	1419.3785379032502	0.0040115989210528	0.0115327188312521	0.34784502941162	0.72796	0.72796	chr2	48655739	0.1378924836767159	chr2:48655739:A:G
chr2:48656126	['A', 'G']	19959	9204.3058033477	1220.749824719146	-0.0080358962635724	0.0120020561682847	-0.6695432974899092	0.503157	0.503157	chr2	48656126	0.298296480958398	chr2:48656126:A:G
chr2:48657092	['A', 'G']	19959	790.0791702159643	107.49123877073598	-0.0062548833207329	0.0361999318987805	-0.1727871571201404	0.86282	0.86282	chr2	48657092	0.0640797965910865	chr2:48657092:A:G
chr2:48657280	['A', 'G']	19959	803.1609621648709	109.135812896049	-0.0060905529698828	0.0359623723910488	-0.1693590429367441	0.865516	0.865516	chr2	48657280	0.0627248993108486	chr2:48657280:A:G
chr2:48658235	['A', 'G']	19959	31565.0	4126.474161520913	-0.0257533932275752	0.012446710744158	-2.069092289275126	0.0385503	0.0385503	chr2	48658235	1.4139722379025803	chr2:48658235:A:G
chr2:48658318	['A', 'G']	19959	3399.3406323595727	329.0211584629832	-0.0439292379305313	0.0180371133789727	-2.435491589343945	0.0148803	0.0148803	chr2	48658318	1.827388312941269	chr2:48658318:A:G
chr2:48659726	['G', 'A']	19959	9668.782050639256	1365.4993821486069	0.0028786206821214	0.0117053606402168	0.2459232799911555	0.805744	0.805744	chr2	48659726	0.0938029197921632	chr2:48659726:G:A
chr2:48660677	['C', 'T']	19959	3114.312070952548	302.9667102868781	-0.042525201842853	0.0187589053830669	-2.266934076080968	0.0234049	0.0234049	chr2	48660677	1.6306932101033398	chr2:48660677:C:T
chr2:48661394	['T', 'C']	19959	9732.091037616745	1369.0360294648012	0.0024493145007848	0.0117410856603921	0.208610563931704	0.834754	0.834754	chr2	48661394	0.0784414912028932	chr2:48661394:T:C
chr2:48661758	['A', 'C']	19959	3136.157129972943	298.2352680556852	-0.0449105184652593	0.0187060065623026	-2.400860831288562	0.0163657	0.0163657	chr2	48661758	1.7860654141484789	chr2:48661758:A:C
chr2:48662307	['A', 'T']	19959	12393.967771039044	1475.809727670235	-0.0181034941056902	0.0109583888838818	-1.652021505854543	0.0985459	0.0985459	chr2	48662307	1.0063614398210303	chr2:48662307:A:T
chr2:48662594	['G', 'C']	19959	3231.3426678711244	330.34588356727875	-0.0375286183440556	0.0184702608379259	-2.031840192911421	0.0421831	0.0421831	chr2	48662594	1.3748615074930948	chr2:48662594:G:C
chr2:48662828	['A', 'G']	19959	1464.2200841852075	231.5763011028838	0.0259674911845466	0.026808704208573	0.9686216455117816	0.332746	0.332746	chr2	48662828	0.4778871565546217	chr2:48662828:A:G
chr2:48663118	['A', 'G']	19959	2405.36154539988	216.6434879889028	-0.0460651796147845	0.0211871904374661	-2.174199535834898	0.0297019	0.0297019	chr2	48663118	1.5272157684227623	chr2:48663118:A:G
chr2:48663191	['T', 'C']	19959	1083.1085333466954	104.69730441564472	-0.0253900421281078	0.0312633934934731	-0.8121332744447111	0.416725	0.416725	chr2	48663191	0.3801504447398283	chr2:48663191:T:C
chr2:48664079	['A', 'G']	19959	8563.003207698477	1283.8794127427504	0.0219568584149349	0.0123380561498756	1.779604351626832	0.075156	0.075156	chr2	48664079	1.1240363422510673	chr2:48664079:A:G
chr2:48664145	['T', 'C']	19959	2389.676209576335	221.7217065512293	-0.0433439549725491	0.0212657161209317	-2.038208105763531	0.0415423	0.0415423	chr2	48664145	1.3815094623108783	chr2:48664145:T:C
chr2:48664148	['C', 'T']	19959	3123.442844961628	293.8204965431322	-0.0461446987077451	0.0187425096687339	-2.4620341418163103	0.0138235	0.0138235	chr2	48664148	1.8593819831383327	chr2:48664148:C:T
chr2:48665623	['A', 'G']	19959	3153.632022049612	300.2268778821101	-0.0452898239460632	0.0186534456590476	-2.4279602157093065	0.0151928	0.0151928	chr2	48665623	1.818362179232204	chr2:48665623:A:G
chr2:48666168	['T', 'C']	19959	9688.427082289263	1359.0678950146898	0.0017494808725322	0.0116976079501792	0.1495588568178523	0.881114	0.881114	chr2	48666168	0.0549678982077212	chr2:48666168:T:C
chr2:48666193	['G', 'T']	19959	1280.968740561765	105.0267697480915	-0.0439321121967996	0.0287962202602692	-1.5256207863298532	0.12712	0.12712	chr2	48666193	0.8957861158006768	chr2:48666193:G:T
chr2:48667465	['A', 'G']	19959	9717.947582059634	1360.5793909698843	0.0013106198304035	0.0116843081698115	0.1121692282808673	0.91069	0.91069	chr2	48667465	0.0406294322488667	chr2:48667465:A:G
chr2:48668696	['A', 'G']	19959	3292.979846593473	335.8498214181154	-0.0370154051673582	0.018305867327145	-2.022051427875788	0.0431844	0.0431844	chr2	48668696	1.3646731100710845	chr2:48668696:A:G
chr2:48670133	['A', 'C']	19959	19683.97244074761	2728.4037021890754	0.0002651674181966	0.0100492681269573	0.026386739297494	0.978949	0.978949	chr2	48670133	0.0092399329113793	chr2:48670133:A:C
chr2:48670802	['A', 'G']	19959	9838.95837914244	1343.5680009669506	-0.002983103703049	0.0120750863317353	-0.2470461594306711	0.804875	0.804875	chr2	48670802	0.0942715618998193	chr2:48670802:A:G
chr2:48670918	['G', 'A']	19959	9646.900015035331	1348.6151228138183	0.0015724391793736	0.0117204780602468	0.1341616930035471	0.893276	0.893276	chr2	48670918	0.0490143342162602	chr2:48670918:G:A
chr2:48670926	['T', 'C']	19959	9739.903964713549	1362.065507104604	0.001699319961447	0.0116939584614086	0.1453160593185772	0.884463	0.884463	chr2	48670926	0.0533203303426505	chr2:48670926:T:C
chr2:48671400	['C', 'T']	19959	9616.29982955685	1331.776000977552	-3.63418147409601e-06	0.0117303784731941	-0.0003098093963805	0.999753	0.999753	chr2	48671400	0.000107283987148	chr2:48671400:C:T
chr2:48672722	['T', 'C']	19959	8788.082147153167	1281.711931860432	0.0071742323345698	0.0120992368659444	0.5929491598567739	0.553222	0.553222	chr2	48672722	0.2571005576143852	chr2:48672722:T:C
chr2:48672867	['C', 'T']	19959	2224.222879190259	187.2981415836132	-0.0531194063178107	0.0219431906464673	-2.420769484877187	0.0154966	0.0154966	chr2	48672867	1.8097635768756424	chr2:48672867:C:T
chr2:48673000	['A', 'G']	19959	9316.33386789616	1308.2984638183998	0.002120049321988	0.0118625333763893	0.1787180912137755	0.858161	0.858161	chr2	48673000	0.0664312263095914	chr2:48673000:A:G
chr2:48673507	['C', 'T']	19959	8947.172441458155	1187.585461386491	-0.0078848406576131	0.0121020463593035	-0.6515295367011759	0.514712	0.514712	chr2	48673507	0.2884357064865091	chr2:48673507:C:T
chr2:48673592	['T', 'C']	19959	10909.826283079388	1556.7409033664242	0.0064006742875823	0.0112636816079664	0.5682577429261957	0.569866	0.569866	chr2	48673592	0.2442272536295548	chr2:48673592:T:C
chr2:48673912	['C', 'T']	19959	10874.903759398496	1344.8571998074635	-0.0116882296439261	0.0113858170972973	-1.026560460619079	0.30464	0.30464	chr2	48673912	0.5162130732956196	chr2:48673912:C:T
chr2:48674174	['T', 'C']	19959	9934.995540411885	1382.127012047494	0.0009629129544847	0.0116129682678928	0.0829170400083671	0.933918	0.933918	chr2	48674174	0.0296912540813431	chr2:48674174:T:C
chr2:48674500	['C', 'T']	19959	454.02274777031766	34.51369797345874	-0.0188291998393824	0.0478407169400214	-0.3935810548781884	0.693895	0.693895	chr2	48674500	0.1587062418946914	chr2:48674500:C:T
chr2:48674833	['G', 'A']	19959	7282.729769003357	1069.6081354767998	0.0172658968825795	0.01308710946403	1.319305606026675	0.187082	0.187082	chr2	48674833	0.7279679959138383	chr2:48674833:G:A
chr2:48675439	['A', 'G']	19959	5174.0369330994745	569.094653442319	-0.0322868337166717	0.0149279460099431	-2.1628450220255457	0.0305649	0.0305649	chr2	48675439	1.514777020764737	chr2:48675439:A:G
chr2:48677231	['A', 'T']	19959	11900.192463797164	1649.399927714996	-0.0002509542992529	0.0109389625517204	-0.0229413253831372	0.981697	0.981697	chr2	48677231	0.0080225361781131	chr2:48677231:A:T
chr2:48677411	['T', 'C']	19959	12984.650566188997	1738.2557154492624	-0.0019870433815714	0.010782075913513	-0.1842913551629763	0.853787	0.853787	chr2	48677411	0.0686504621711526	chr2:48677411:T:C
chr2:48677470	['C', 'T']	19959	5426.271870928951	600.4756044573282	-0.0306456575301172	0.0146310671061989	-2.094560656968978	0.0362227	0.0362227	chr2	48677470	1.4410191809850172	chr2:48677470:C:T
chr2:48677520	['A', 'G']	19959	6461.618723063046	686.3890487179264	-0.0379519040619517	0.0136694029676386	-2.7764127044758338	0.00550136	0.00550136	chr2	48677520	2.259529934599796	chr2:48677520:A:G
chr2:48677671	['C', 'G']	19959	1224.0	102.66411398001348	-0.0423444382040995	0.0293596717897131	-1.4422653804643686	0.149243	0.149243	chr2	48677671	0.8261060295966957	chr2:48677671:C:G
chr2:48677703	['A', 'G']	19959	27584.146121467227	3605.4780339793415	-0.0186632874000514	0.0110051483519939	-1.6958687700625164	0.0899263	0.0899263	chr2	48677703	1.0461132751803373	chr2:48677703:A:G
chr2:48678817	['C', 'T']	19959	22455.25013779626	2905.662803174296	-0.0137313407625504	0.0101540132251854	-1.352306763644156	0.176293	0.176293	chr2	48678817	0.7537649317263604	chr2:48678817:C:T
chr2:48678910	['A', 'C']	19959	39356.0	5323.339801633432	-0.0340330315289686	0.0428440757716788	-0.7943462641214326	0.427003	0.427003	chr2	48678910	0.3695690737364073	chr2:48678910:A:C
chr2:48679221	['A', 'G']	19959	30849.5456458563	4084.09990203298	-0.017467638922626	0.012058449309698	-1.448580864255708	0.14747	0.14747	chr2	48679221	0.8312963197509233	chr2:48679221:A:G
chr2:48679947	['C', 'T']	19959	23716.188245315163	3005.7580381786643	-0.0213939647142989	0.010308858023356	-2.075299190834543	0.0379716	0.0379716	chr2	48679947	1.4205411027145345	chr2:48679947:C:T
chr2:48679991	['T', 'C']	19959	5183.558261915501	588.3700168111991	-0.0276270662936148	0.0149533853298335	-1.8475459358688533	0.0646829	0.0646829	chr2	48679991	1.1892105171242655	chr2:48679991:T:C
chr2:48680030	['C', 'G']	19959	7928.794508192614	1159.5367544597718	0.0164694946951104	0.0127116978458272	1.2956172255554914	0.195122	0.195122	chr2	48680030	0.709693761154185	chr2:48680030:C:G
chr2:48680145	['C', 'T']	19959	462.0694527961515	64.52128478244339	0.0296321545750213	0.0472447317507734	0.6272054783025871	0.530532	0.530532	chr2	48680145	0.2752884157130866	chr2:48680145:C:T
chr2:48680499	['G', 'A']	19959	10483.676824378508	1311.0060063895985	-0.0095623329843239	0.0115258341194014	-0.8296434674717051	0.40675	0.40675	chr2	48680499	0.3906724383911036	chr2:48680499:G:A
chr2:48681770	['G', 'A']	19959	30689.537629020942	4021.3236438071112	-0.0238724535575087	0.011985370892582	-1.9917993169726385	0.0464067	0.0464067	chr2	48681770	1.3334193133466627	chr2:48681770:G:A
chr2:48682032	['G', 'A']	19959	1275.0638841567293	110.33583867270342	-0.0629188602280914	0.0289067754604167	-2.17661289527948	0.0295212	0.0295212	chr2	48682032	1.529865992960581	chr2:48682032:G:A
chr2:48682289	['G', 'C']	19959	30099.112659814484	3976.4849197001777	-0.0195397638926999	0.0117279585820028	-1.6660839783902894	0.0957124	0.0957124	chr2	48682289	1.019031793647211	chr2:48682289:G:C
chr2:48682298	['C', 'T']	19959	11717.46337051552	1466.6560538559495	-0.0198098226125403	0.0110903813060504	-1.7862165480038843	0.0740794	0.0740794	chr2	48682298	1.13030254384427	chr2:48682298:C:T
chr2:48682994	['C', 'T']	19959	24415.11631753032	3046.150027732376	-0.0280890524416588	0.0103809790996281	-2.705819188352387	0.0068194	0.0068194	chr2	48682994	2.166253834749992	chr2:48682994:C:T
chr2:48683338	['G', 'GA']	19959	8982.350120264582	1382.132470391226	0.0278464446598116	0.0121491043923757	2.292057402789861	0.0219127	0.0219127	chr2	48683338	1.6593041070190844	chr2:48683338:G:GA
chr2:48683977	['A', 'C']	19959	11757.17813298592	1404.9788867310822	-0.0186083725437326	0.0110840410219443	-1.6788437093377306	0.0931982	0.0931982	chr2	48683977	1.030592475388684	chr2:48683977:A:C
chr2:48685241	['C', 'G']	19959	1229.1847564642212	101.42207610370416	-0.0440937259306032	0.0293019970913133	-1.5048027543376865	0.132391	0.132391	chr2	48685241	0.8781415374279655	chr2:48685241:C:G
chr2:48685860	['G', 'T']	19959	20029.04211159573	2831.2386924930097	0.0060477812256238	0.010039375159471	0.6024061387842922	0.546911	0.546911	chr2	48685860	0.2620833415892332	chr2:48685860:G:T
chr2:48685880	['C', 'A']	19959	700.1052315093204	81.95699117251078	0.0046096907582021	0.0386745157031891	0.1191919452483801	0.905124	0.905124	chr2	48685880	0.0432919193287752	chr2:48685880:C:A
chr2:48687549	['A', 'G']	19959	8618.863656862253	1305.6409897581063	0.0238781916973829	0.0122986365192927	1.941531620999236	0.0522079	0.0522079	chr2	48687549	1.2822637754112758	chr2:48687549:A:G
chr2:48688732	['A', 'G']	19959	12478.500826860436	1523.5548763872337	-0.0155639492951101	0.0108751812215263	-1.431143902623242	0.152405	0.152405	chr2	48688732	0.8170007847235243	chr2:48688732:A:G
chr2:48689493	['C', 'T']	19959	31387.572602465178	4160.825782006551	-0.0172298073889471	0.0123096651310281	-1.399697490187367	0.161619	0.161619	chr2	48689493	0.7915075847117631	chr2:48689493:C:T
chr2:48689683	['A', 'G']	19959	10796.409293698933	1337.8611837334938	-0.0114909324266178	0.0114229695260362	-1.0059496701297124	0.314452	0.314452	chr2	48689683	0.5024456386959628	chr2:48689683:A:G
chr2:48689950	['G', 'A']	19959	30769.083228942225	4023.717704965235	-0.0242609363265694	0.0120320186831685	-2.016364582321312	0.0437752	0.0437752	chr2	48689950	1.3587718610366817	chr2:48689950:G:A
chr2:48690703	['A', 'G']	19959	1227.184455802766	103.65355778492936	-0.0412186874185523	0.0293252364795245	-1.4055705040036734	0.159867	0.159867	chr2	48690703	0.7962411747590125	chr2:48690703:A:G
chr2:48690884	['G', 'C']	19959	11836.372137308945	1427.4370840924987	-0.016950302293762	0.0110512588954905	-1.5337892681781786	0.125097	0.125097	chr2	48690884	0.902753105167236	chr2:48690884:G:C
chr2:48692458	['T', 'C']	19959	25692.574535250787	3214.0275105979863	-0.0297168847461989	0.0106036883258297	-2.8025045468198884	0.00507564	0.00507564	chr2	48692458	2.2945091886967046	chr2:48692458:T:C
chr2:48693124	['C', 'T']	19959	30614.067695545426	3982.916300744421	-0.0266440641843099	0.0119615974451917	-2.227467050817701	0.0259272	0.0259272	chr2	48693124	1.586244382197446	chr2:48693124:C:T
chr2:48694236	['T', 'C']	19959	11893.19176228892	1413.6952370272668	-0.0193518271893005	0.011044764393372	-1.7521267543664054	0.0797674	0.0797674	chr2	48694236	1.0981745634465163	chr2:48694236:T:C
chr2:48694299	['T', 'C']	19959	451.045197173924	34.97356251993515	-0.0185112457254271	0.0480020769495234	-0.3856342663025327	0.699772	0.699772	chr2	48694299	0.155043438944816	chr2:48694299:T:C
chr2:48695422	['C', 'T']	19959	23734.94592562895	2895.2118252138703	-0.0342708714019382	0.010317744917558	-3.3215466825137567	0.000896808	0.000896808	chr2	48695422	3.047300526260141	chr2:48695422:C:T
chr2:48696595	['A', 'C']	19959	1619.1622488349954	143.4834460403469	-0.0414462436021911	0.0255430769879385	-1.622601835392114	0.10469	0.10469	chr2	48696595	0.980094800195386	chr2:48696595:A:C
chr2:48696832	['C', 'CA']	19959	11557.15808989327	1388.4883783772927	-0.0171708582149516	0.0111414550736787	-1.5411683753513574	0.123292	0.123292	chr2	48696832	0.9090651023870128	chr2:48696832:C:CA
chr2:48696952	['C', 'T']	19959	30799.54314059525	4123.129863087998	-0.0023265096763416	0.0120449694915065	-0.1931519775107923	0.846842	0.846842	chr2	48696952	0.0721976108369577	chr2:48696952:C:T
chr2:48697337	['C', 'T']	19959	30613.601473241128	4111.261696090297	-0.0008090124696555	0.0119951699858383	-0.0674448524373291	0.946228	0.946228	chr2	48697337	0.024004204812529	chr2:48697337:C:T
chr2:48697682	['A', 'T']	19959	4629.3916704255	479.3710529104517	-0.028094542404328	0.0157944474839031	-1.778760696311817	0.0752942	0.0752942	chr2	48697682	1.1232384767210757	chr2:48697682:A:T
chr2:48698607	['C', 'T']	19959	34393.44640978103	4706.903464580563	0.0194757376628849	0.0146035590192907	1.333629537646151	0.182341	0.182341	chr2	48698607	0.739115667759014	chr2:48698607:C:T
chr2:48699043	['G', 'C']	19959	39076.95786150917	5338.151266196374	0.0566964293128737	0.0351678263980582	1.6121675724606088	0.106941	0.106941	chr2	48699043	0.9708557591504776	chr2:48699043:G:C
chr2:48699649	['A', 'C']	19959	6944.43554530874	1017.355892610285	0.012726729193213	0.0133888381413704	0.9505476919530766	0.341846	0.341846	chr2	48699649	0.4661694974901128	chr2:48699649:A:C
chr2:48700107	['A', 'C']	19959	10678.675152851558	1517.2784531692018	0.0106473167346492	0.0114155461218552	0.9327032295252884	0.350985	0.350985	chr2	48700107	0.4547114435240034	chr2:48700107:A:C
chr2:48701394	['C', 'G']	19959	9495.951545823522	1337.163972532522	0.0079427575346133	0.0118796774006824	0.6686004397861091	0.503758	0.503758	chr2	48701394	0.2977780439212706	chr2:48701394:C:G
chr2:48701503	['A', 'G']	19959	5474.097068403908	780.6299551402599	0.0052124421783361	0.0146773723958119	0.3551345593591057	0.722493	0.722493	chr2	48701503	0.1411663562892004	chr2:48701503:A:G
chr2:48701544	['A', 'C']	19959	6966.047053517739	1023.9881476414774	0.0130818503114425	0.0133635534615009	0.9789200416737932	0.327631	0.327631	chr2	48701544	0.4846150126137332	chr2:48701544:A:C
chr2:48702068	['G', 'A']	19959	2164.325315694528	280.8363032318952	-0.0033619849526232	0.0223034630851976	-0.1507382481267903	0.880184	0.880184	chr2	48702068	0.0554265303139359	chr2:48702068:G:A
chr2:48702327	['A', 'G']	19959	2171.217567770708	275.6188127440897	-0.0058968057959573	0.0222734915146071	-0.2647454617561939	0.791208	0.791208	chr2	48702327	0.1017093301845241	chr2:48702327:A:G
chr2:48702357	['G', 'A']	19959	2166.9771428571426	275.39498653408475	-0.0058383158728559	0.0222953744263788	-0.2618622033971461	0.79343	0.79343	chr2	48702357	0.1004913826517088	chr2:48702357:G:A
chr2:48702453	['C', 'T']	19959	670.033570498046	44.15989075729436	-0.0646790417189142	0.0395209555732796	-1.6365758565474604	0.101735	0.101735	chr2	48702453	0.992529610578948	chr2:48702453:C:T
chr2:48703074	['T', 'G']	19959	6930.34722918128	1016.0113488531736	0.0127307225482489	0.013390132040517	0.9507540709626444	0.341741	0.341741	chr2	48703074	0.4663029140733962	chr2:48703074:T:G
chr2:48703681	['C', 'G']	19959	2179.0	277.79005459434694	-0.0049992828713921	0.0222424713034993	-0.2247629232910674	0.822166	0.822166	chr2	48703681	0.0850404870761004	chr2:48703681:C:G
chr2:48704169	['C', 'A']	19959	6920.693491005663	1017.8458846608564	0.0132438748596356	0.013400722917072	0.9882955525304884	0.32302	0.32302	chr2	48704169	0.4907705872022216	chr2:48704169:C:A
chr2:48704301	['T', 'C']	19959	6950.786025763118	1018.3120592904612	0.012410626242278	0.0133774440851222	0.9277277604980264	0.35356	0.35356	chr2	48704301	0.451536874772983	chr2:48704301:T:C
chr2:48704518	['C', 'A']	19959	4846.214042297283	708.1390625818774	0.0140638715443808	0.0154864018723739	0.908143264025024	0.363814	0.363814	chr2	48704518	0.4391205927773182	chr2:48704518:C:A
chr2:48705806	['C', 'T']	19959	721.1445251816587	34.90414921973303	-0.0791679312183802	0.0381126471803729	-2.0772089339191786	0.037795	0.037795	chr2	48705806	1.4225656503225124	chr2:48705806:C:T
chr2:48706384	['C', 'T']	19959	32822.57800050113	4359.28233662162	-0.013538649257279	0.013288959107512	-1.0187892932581843	0.308315	0.308315	chr2	48706384	0.5110053456635087	chr2:48706384:C:T
chr2:48706412	['C', 'T']	19959	4739.474921080323	670.5163653787008	0.0118631878265375	0.0156393684146095	0.7585464778395727	0.448133	0.448133	chr2	48706412	0.3485930739619752	chr2:48706412:C:T
chr2:48706705	['C', 'T']	19959	4839.484942626647	675.8579785520203	0.0097407217266471	0.0154798637128766	0.6292511295525475	0.529192	0.529192	chr2	48706705	0.2763867298324517	chr2:48706705:C:T
chr2:48706737	['G', 'A']	19959	16998.25829407637	2202.601283248562	-0.0125838303585662	0.0102391964174451	-1.22898612796668	0.219092	0.219092	chr2	48706737	0.6593734801265898	chr2:48706737:G:A
chr2:48706751	['G', 'A']	19959	4741.475121511248	673.0716251596685	0.0122781445316434	0.0156372546001649	0.785185433478449	0.432354	0.432354	chr2	48706751	0.3641605187170583	chr2:48706751:G:A
chr2:48706788	['C', 'T']	19959	1221.061178474797	106.31078904429532	-0.0528034033888167	0.0295438449491705	-1.7872894838049576	0.0739059	0.0739059	chr2	48706788	1.131320889952086	chr2:48706788:C:T
chr2:48707192	['G', 'A']	19959	2136.0	278.68781711397776	-0.0037681634404723	0.022444964016811	-0.1678845837155284	0.866676	0.866676	chr2	48707192	0.0621432297565308	chr2:48707192:G:A
chr2:48707420	['CTG', 'C']	19959	4818.0	675.3320101850428	0.0097573062371531	0.0155067643032455	0.6292290284641125	0.529206	0.529206	chr2	48707420	0.2763752405387324	chr2:48707420:CTG:C
chr2:48707484	['T', 'C']	19959	7130.0	1003.3465515336304	0.0110745076795036	0.0131468863818214	0.8423673376242686	0.399592	0.399592	chr2	48707484	0.3983832151173116	chr2:48707484:T:C
chr2:48708071	['C', 'T']	19959	6992.700706519016	956.40378138849	0.0056562073623992	0.0132519980347898	0.426819212284085	0.669516	0.669516	chr2	48708071	0.1742390398189922	chr2:48708071:C:T
chr2:48708092	['C', 'A']	19959	7025.351989177272	947.26804932064	0.0032563997862085	0.0132241103816938	0.2462471721890941	0.805493	0.805493	chr2	48708092	0.0939382293907381	chr2:48708092:C:A
chr2:48708152	['G', 'A']	19959	435.0	20.24933735408062	-0.0536508102125898	0.0488582617551753	-1.0980908506616447	0.272178	0.272178	chr2	48708152	0.5651469815012848	chr2:48708152:G:A
chr2:48708253	['C', 'T']	19959	32245.846812988573	4377.38831343393	-0.0019203050992702	0.0127932788664928	-0.1501026530657249	0.880685	0.880685	chr2	48708253	0.0551794005827581	chr2:48708253:C:T
chr2:48708791	['T', 'C']	19959	6073.0	828.2139836623473	0.0001765571326773	0.0140203790417795	0.0125928929703848	0.989953	0.989953	chr2	48708791	0.0043854239127412	chr2:48708791:T:C
chr2:48708867	['G', 'A']	19959	4860.243511373885	668.4193599112648	0.0063062360998927	0.01543920521896	0.4084560060221479	0.682943	0.682943	chr2	48708867	0.1656155420263525	chr2:48708867:G:A
chr2:48710015	['C', 'T']	19959	5336.802164762478	726.0349228572206	-0.0009008129135452	0.0148034912998599	-0.0608513826433465	0.951478	0.951478	chr2	48710015	0.0216012489839601	chr2:48710015:C:T
chr2:48710210	['G', 'A']	19959	9353.405892964522	1133.7777691602337	-0.01431627555877	0.0119581024662278	-1.1972029508195126	0.231242	0.231242	chr2	48710210	0.6359332830903507	chr2:48710210:G:A
chr2:48710437	['G', 'A']	19959	3938.197314360156	578.6647518337686	0.0166480765551868	0.0169626437567409	0.9814552963520704	0.32638	0.32638	chr2	48710437	0.4862764619149925	chr2:48710437:G:A
chr2:48710475	['C', 'A']	19959	8315.83329157689	1078.5454601171723	-0.008534117288728	0.0124882487516239	-0.6833718208582548	0.49438	0.49438	chr2	48710475	0.3059391068216036	chr2:48710475:C:A
chr2:48711582	['T', 'A']	19959	12417.86650631389	1621.4981142066435	-0.0075216284317985	0.0108864767236059	-0.6909148499338545	0.489627	0.489627	chr2	48711582	0.3101346414595184	chr2:48711582:T:A
chr2:48711957	['A', 'G']	19959	21701.78586466165	2931.5928474191405	0.0053236717241238	0.0101493505710341	0.5245332385421193	0.599914	0.599914	chr2	48711957	0.2219110029536916	chr2:48711957:A:G
chr2:48712413	['G', 'A']	19959	6745.703824369704	904.5641262103564	-0.0081214816216061	0.0135112360328837	-0.6010909439994999	0.547786	0.547786	chr2	48712413	0.2613890713891806	chr2:48712413:G:A
chr2:48712590	['A', 'T']	19959	6820.683469459337	926.4329866638664	-0.0060239831637607	0.0134456613213352	-0.4480243120657811	0.654141	0.654141	chr2	48712590	0.1843286294711149	chr2:48712590:A:T
chr2:48712603	['A', 'G']	19959	6824.735501979851	911.386304366678	-0.0082463158968568	0.0133998628494995	-0.6154030074393501	0.538296	0.538296	chr2	48712603	0.2689788473520289	chr2:48712603:A:G
chr2:48712723	['C', 'G']	19959	6630.654351313416	899.5656886649649	-0.0060336240377634	0.0136012325743258	-0.4436086218504028	0.65733	0.65733	chr2	48712723	0.1822165464247289	chr2:48712723:C:G
chr2:48712814	['T', 'C']	19959	1167.5264661654137	105.72290063204709	-0.0343127612898295	0.0299998650686087	-1.1437638539825905	0.252735	0.252735	chr2	48712814	0.5973346106550319	chr2:48712814:T:C
chr2:48712934	['A', 'G']	19959	15089.02400400902	2186.1849583415	0.0169909175313014	0.0104885287811991	1.619952415228902	0.105258	0.105258	chr2	48712934	0.9777448862398486	chr2:48712934:A:G
chr2:48713007	['C', 'T']	19959	32565.0	4422.040192526309	0.0073072253656646	0.0130330717048062	0.5606679324084389	0.57503	0.57503	chr2	48713007	0.240309497058915	chr2:48713007:C:T
chr2:48713161	['C', 'T']	19959	22537.77522177116	3159.132056969574	0.0153190451394095	0.0101731401954733	1.5058325005907194	0.132126	0.132126	chr2	48713161	0.8790117126999314	chr2:48713161:C:T
chr2:48713490	['A', 'C']	19959	3253.65206715109	473.677233470908	0.0105147380408078	0.01852657993139	0.5675487909666744	0.570348	0.570348	chr2	48713490	0.2438600770245555	chr2:48713490:A:C
chr2:48713541	['C', 'T']	19959	30657.752255413	4162.679223313166	0.0054515292280278	0.0119591082298924	0.4558474698306881	0.648505	0.648505	chr2	48713541	0.1880866711388241	chr2:48713541:C:T
chr2:48713933	['CA', 'C']	19959	6611.3249812077165	900.342157038328	-0.0053089075428693	0.0136276500961585	-0.3895688182048226	0.69686	0.69686	chr2	48713933	0.1568544634150132	chr2:48713933:CA:C
chr2:48714289	['C', 'T']	19959	26703.027364306115	3669.554104234821	0.0131876314654843	0.0107459261043845	1.2272214918827318	0.219754	0.219754	chr2	48714289	0.6580632110795952	chr2:48714289:C:T
chr2:48714425	['T', 'C']	19959	7791.903955085469	1040.2986061482654	0.0024205682737638	0.0127831281601339	0.1893564895416421	0.849815	0.849815	chr2	48714425	0.0706756074901669	chr2:48714425:T:C
chr2:48714771	['G', 'A']	19959	32522.0	4416.33950135291	0.0077632897243848	0.0129977643976567	0.5972788463364026	0.550328	0.550328	chr2	48714771	0.2593783902669117	chr2:48714771:G:A
chr2:48715143	['T', 'A']	19959	32418.49701829115	4404.6606418018	0.0087181867080286	0.0129242990400231	0.674557798533661	0.499965	0.499965	chr2	48715143	0.3010603973417856	chr2:48715143:T:A
chr2:48715609	['T', 'A']	19959	746.3739535816329	101.8889772109542	0.0152536940948218	0.0374215109251395	0.4076183381621427	0.683558	0.683558	chr2	48715609	0.1652246295800337	chr2:48715609:T:A
chr2:48715623	['T', 'A']	19959	2366.1185489528007	300.62163928561307	-0.0088314410415968	0.0214118096032015	-0.4124565464226959	0.680009	0.680009	chr2	48715623	0.1674853393166	chr2:48715623:T:A
chr2:48715868	['C', 'T']	19959	449.0674984966927	18.231861958614	-0.0793992731564123	0.0478670481693974	-1.6587459681120302	0.0971827	0.0971827	chr2	48715868	1.012411039222261	chr2:48715868:C:T
chr2:48716657	['T', 'C']	19959	2371.237610863356	302.506745217047	-0.0082375009521249	0.0213847924639971	-0.385203689303668	0.700091	0.700091	chr2	48716657	0.154845505372566	chr2:48716657:T:C
chr2:48716664	['A', 'G']	19959	7246.089146121468	957.6188168155032	0.0018491140200933	0.0131413076876656	0.1407100468265328	0.8881	0.8881	chr2	48716664	0.0515381299387164	chr2:48716664:A:G
chr2:48716701	['A', 'C']	19959	2180.2184697098764	280.7033187498645	-0.0054922547210184	0.0222536295472309	-0.2468026489504443	0.805064	0.805064	chr2	48716701	0.0941695932445388	chr2:48716701:A:C
chr2:48717122	['C', 'G']	19959	7316.46629917314	967.3085812557464	0.0025062494481277	0.0131112230920601	0.1911529863026636	0.848408	0.848408	chr2	48717122	0.0713952449887211	chr2:48717122:C:G
chr2:48717302	['G', 'A']	19959	6564.328890670407	890.7666481835615	-0.0058725235742591	0.013657623819489	-0.4299813534093096	0.667214	0.667214	chr2	48717302	0.1757348495721203	chr2:48717302:G:A
chr2:48717394	['A', 'G']	19959	6574.647038187832	883.1797929342852	-0.0070115563902251	0.0136546250678748	-0.5134931464886027	0.607612	0.607612	chr2	48717394	0.2163736576494091	chr2:48717394:A:G
chr2:48717407	['C', 'G']	19959	6573.98812387252	878.7677465722995	-0.0077957891771189	0.0136519563440561	-0.5710382439446592	0.56798	0.56798	chr2	48717407	0.2456669566174357	chr2:48717407:C:G
chr2:48717431	['G', 'A']	19959	13087.278540643478	1739.6244343467388	-0.0113636590542656	0.010775849371424	-1.0545488028442906	0.291645	0.291645	chr2	48717431	0.5351454647715053	chr2:48717431:G:A
chr2:48718008	['C', 'T']	19959	3253.326000901939	467.2862510482698	0.0089809955680909	0.0185270791884812	0.4847496724510485	0.627859	0.627859	chr2	48718008	0.2021378760038029	chr2:48718008:C:T
chr2:48718346	['C', 'T']	19959	12068.441954887216	1704.761606519402	0.0094039619245517	0.0110095412556609	0.8541647382188925	0.393024	0.393024	chr2	48718346	0.4055809286339447	chr2:48718346:C:T
chr2:48718633	['A', 'T']	19959	7174.0	967.2489290233784	0.0047693819766072	0.0131831267649475	0.3617792699444003	0.717521	0.717521	chr2	48718633	0.144165383721975	chr2:48718633:A:T
chr2:48718765	['C', 'T']	19959	6731.337258242309	913.3320242148204	-0.0052737815792046	0.0135164753120722	-0.3901743211482331	0.696412	0.696412	chr2	48718765	0.1571337540841691	chr2:48718765:C:T
chr2:48718815	['G', 'A']	19959	6801.022248947685	916.2809550216944	-0.0077416832301405	0.013458026507393	-0.5752465434577402	0.565131	0.565131	chr2	48718815	0.2478508690254508	chr2:48718815:G:A
chr2:48719028	['A', 'G']	19959	17116.57276007216	2373.408249548537	0.0098108078664624	0.0102404355497234	0.9580459560362542	0.338051	0.338051	chr2	48719028	0.4710177750248917	chr2:48719028:A:G
chr2:48719094	['G', 'A']	19959	506.0	61.491079744642406	-0.0055538086295278	0.0451519953846633	-0.1230025070257304	0.902106	0.902106	chr2	48719094	0.0447424286328454	chr2:48719094:G:A
chr2:48719585	['T', 'C']	19959	7545.512202455524	1040.2396403132052	0.0067289135874804	0.012930942680094	0.5203730117711363	0.602809	0.602809	chr2	48719585	0.2198202722479852	chr2:48719585:T:C
chr2:48720441	['G', 'A']	19959	6593.991130487071	898.7726600648227	-0.005141689393637	0.0136262310509139	-0.3773376052721636	0.705927	0.705927	chr2	48720441	0.1512402070733432	chr2:48720441:G:A
chr2:48720911	['G', 'A']	19959	502.0	42.933568965607854	-0.0360803513559037	0.0452267236203354	-0.7977661981174503	0.425016	0.425016	chr2	48720911	0.3715947203475368	chr2:48720911:G:A
chr2:48721298	['C', 'G']	19959	771.0	80.60289997799694	-0.0331385485908498	0.0367072095317822	-0.902780380572308	0.366653	0.366653	chr2	48721298	0.435744757202898	chr2:48721298:C:G
chr2:48721717	['A', 'G']	19959	2376.3571858087794	299.404324544227	-0.0100972713880682	0.0213768463198746	-0.4723461654248118	0.636685	0.636685	chr2	48721717	0.1960753817899453	chr2:48721717:A:G
chr2:48722902	['T', 'C']	19959	1267.2539714357306	111.18456450739828	-0.0524183327719808	0.0290479720264311	-1.8045436261190515	0.0711612	0.0711612	chr2	48722902	1.147756736965514	chr2:48722902:T:C
chr2:48722936	['T', 'G']	19959	2179.1091792764805	277.06102479529306	-0.007537237179638	0.0222682033872276	-0.3384753160625975	0.735009	0.735009	chr2	48722936	0.1337073430567481	chr2:48722936:T:G
chr2:48724352	['G', 'A']	19959	6939.042994588095	952.1218487096304	-0.0043572096597234	0.0133525807777629	-0.3263196630107487	0.744186	0.744186	chr2	48724352	0.1283185044030865	chr2:48724352:G:A
chr2:48724832	['G', 'C']	19959	6923.428177626304	941.7415871233222	0.0052616208232306	0.0134257781137199	0.3919043483858687	0.695133	0.695133	chr2	48724832	0.1579320937695835	chr2:48724832:G:C
chr2:48725435	['C', 'T']	19959	31308.13724507692	4302.6691146996345	0.0049273750088912	0.0123294918196834	0.399641370540909	0.689425	0.689425	chr2	48725435	0.1615129722115208	chr2:48725435:C:T
chr2:48725510	['G', 'A']	19959	1336.066940575208	121.76562994015865	-0.0479237650402049	0.0282594855553387	-1.695847043866348	0.0899305	0.0899305	chr2	48725510	1.0460929919680892	chr2:48725510:G:A
chr2:48726070	['C', 'T']	19959	38281.75405892964	5130.842208867537	-0.0376978952238823	0.0254195250720377	-1.4830290934644983	0.138082	0.138082	chr2	48726070	0.8598629311981487	chr2:48726070:C:T
chr2:48726840	['T', 'A']	19959	3049.152770818719	343.4184951981693	-0.0233952537273086	0.0190542666270147	-1.2278223132523671	0.219528	0.219528	chr2	48726840	0.6585100792033508	chr2:48726840:T:A
chr2:48727766	['T', 'C']	19959	2847.285313423861	293.4766214902679	-0.030989751424701	0.0196466156873156	-1.5773582543638218	0.114729	0.114729	chr2	48727766	0.9403267917928664	chr2:48727766:T:C
chr2:48728046	['C', 'T']	19959	19498.9077925332	2788.497860109236	0.0108871954783634	0.0100977620874836	1.078179044429885	0.280967	0.280967	chr2	48728046	0.5513446856447808	chr2:48728046:C:T
chr2:48728175	['T', 'C']	19959	20418.022998296423	2903.498060874585	0.0087566885585897	0.0100997634054265	0.8670191772893273	0.385942	0.385942	chr2	48728175	0.4134779569152497	chr2:48728175:T:C
chr2:48728231	['C', 'T']	19959	1519.3044850914555	194.8243590586052	0.0010480013105104	0.0264340980844689	0.0396458130389607	0.968376	0.968376	chr2	48728231	0.0139559825478656	chr2:48728231:C:T
chr2:48728266	['C', 'T']	19959	1521.1524277195972	196.67856364659409	0.0030331026179732	0.0264004641006606	0.1148882309950495	0.908535	0.908535	chr2	48728266	0.0416583374653823	chr2:48728266:C:T
chr2:48728348	['T', 'C']	19959	1520.304685542471	197.4081771665765	0.0022453723768874	0.0264301338159966	0.0849550135659338	0.932298	0.932298	chr2	48728348	0.0304452474426719	chr2:48728348:T:C
chr2:48728544	['A', 'G']	19959	35229.765106724124	4771.711516329207	-0.0001239599746792	0.0157184011361626	-0.0078862966789976	0.993708	0.993708	chr2	48728544	0.0027412138109023	chr2:48728544:A:G
chr2:48729278	['C', 'T']	19959	613.0	44.631523758676025	-0.0311383039667723	0.0409773014618804	-0.7598915217913759	0.447328	0.447328	chr2	48729278	0.3493739167951346	chr2:48729278:C:T
chr2:48729292	['T', 'A']	19959	30262.09727860472	4111.509285912677	-0.0009336278905775	0.0118007925719713	-0.0791156937030742	0.936941	0.936941	chr2	48729292	0.0282877561572362	chr2:48729292:T:A
chr2:48729336	['C', 'T']	19959	20286.016384407256	2855.579742684779	0.007543628008436	0.0101080241298556	0.7463009497726443	0.455494	0.455494	chr2	48729336	0.3415173394024068	chr2:48729336:C:T
chr2:48729373	['A', 'G']	19959	20393.15226543705	2863.5545736752865	0.0066170077230238	0.010104494330646	0.6548578787317443	0.512567	0.512567	chr2	48729373	0.2902493579240026	chr2:48729373:A:G
chr2:48731456	['A', 'G']	19959	2172.1088285399337	219.12937467557	-0.0281598469549796	0.0224672475967564	-1.2533732418137893	0.210085	0.210085	chr2	48731456	0.6776049549704712	chr2:48731456:A:G
chr2:48731487	['A', 'G']	19959	17987.604911049864	2541.38398070502	0.0062824488777615	0.0101842867596906	0.616876667556877	0.537323	0.537323	chr2	48731487	0.2697645691478572	chr2:48731487:A:G
chr2:48731508	['C', 'T']	19959	17744.00120300752	2512.175835864041	0.0066756428589534	0.0101984876779382	0.6545718414108112	0.512751	0.512751	chr2	48731508	0.2900934839697211	chr2:48731508:C:T
chr2:48732312	['G', 'A']	19959	2154.4317714858435	211.82488798605183	-0.0302378176657509	0.0225672452735956	-1.339898481146482	0.180294	0.180294	chr2	48732312	0.7440187259134803	chr2:48732312:G:A
chr2:48732398	['T', 'C']	19959	18480.62964819084	2653.5837131042995	0.0104669576225613	0.0101706651888661	1.0291320605086491	0.30343	0.30343	chr2	48732398	0.5179414829086881	chr2:48732398:T:C
chr2:48732893	['G', 'A']	19959	1447.072502254735	176.58467106448617	-0.0039413022072856	0.0270768450430379	-0.1455598760129213	0.88427	0.88427	chr2	48732893	0.0534151087352513	chr2:48732893:G:A
chr2:48733178	['A', 'G']	19959	28288.50398436325	3881.629303342839	0.0024998284700145	0.0111713309430123	0.2237717674614442	0.822937	0.822937	chr2	48733178	0.0846334109598172	chr2:48733178:A:G
chr2:48733501	['C', 'T']	19959	1435.071900992083	173.13581805742794	-0.0069990692790198	0.0271802479858567	-0.2575057182208856	0.796791	0.796791	chr2	48733501	0.0986555800467218	chr2:48733501:C:T
chr2:48734502	['A', 'C']	19959	17927.694678292242	2517.768978892807	0.0049704587176001	0.010198503576603	0.487371375640163	0.626001	0.626001	chr2	48734502	0.2034249730289712	chr2:48734502:A:C
chr2:48734523	['A', 'T']	19959	1573.418986008726	173.2293111609831	-0.0134647803984335	0.0261217887804555	-0.515461652017797	0.606236	0.606236	chr2	48734523	0.2173582775739293	chr2:48734523:A:T
chr2:48734563	['TTCC', 'T']	19959	34068.51855571735	4661.332100361249	0.0091493642771425	0.0143176818615147	0.6390255325993504	0.522814	0.522814	chr2	48734563	0.2816527913261171	chr2:48734563:TTCC:T
chr2:48734858	['A', 'G']	19959	1628.326334252067	194.3044146649948	-0.0047531801623273	0.0256788875499836	-0.1851007039567183	0.853152	0.853152	chr2	48734858	0.0689735867921617	chr2:48734858:A:G
chr2:48735152	['G', 'T']	19959	9286.465277081872	1146.1841421637168	-0.0130586646897463	0.0120048786145075	-1.0877798192782573	0.276705	0.276705	chr2	48735152	0.557982993180008	chr2:48735152:G:T
chr2:48735674	['G', 'T']	19959	1583.079316564786	168.56961175720076	-0.0218300442939826	0.0259612728665289	-0.840869567767898	0.400431	0.400431	chr2	48735674	0.3974723082961385	chr2:48735674:G:T
chr2:48737045	['G', 'A']	19959	5492.550383324147	735.528214837282	-0.0027772426336703	0.0146290966950164	-0.1898437539630465	0.849434	0.849434	chr2	48737045	0.0708703596428861	chr2:48737045:G:A
chr2:48737068	['G', 'A']	19959	2472.123860106223	271.1108802805039	-0.0165632944096547	0.0210182453096841	-0.7880436337862696	0.430681	0.430681	chr2	48737068	0.365844287227806	chr2:48737068:G:A
chr2:48737242	['A', 'G']	19959	2403.24081775818	264.9011441834205	-0.0166717206776147	0.0213182432418803	-0.7820400812794311	0.4342	0.4342	chr2	48737242	0.3623101808815988	chr2:48737242:A:G
chr2:48737281	['T', 'C']	19959	35532.12102230017	4837.661949507303	0.0051629724486979	0.0161900333261701	0.3188981977172526	0.749807	0.749807	chr2	48737281	0.1250505094370305	chr2:48737281:T:C
chr2:48737571	['T', 'C']	19959	20346.077574542724	2805.2091731390965	0.0045016085536875	0.0100778740689032	0.4466823580955313	0.655109	0.655109	chr2	48737571	0.183686434114865	chr2:48737571:T:C
chr2:48738464	['T', 'C']	19959	17771.671226698738	2523.7859188198345	0.0085814336706111	0.0101832523005512	0.8427006831743374	0.399406	0.399406	chr2	48738464	0.3985854153107869	chr2:48738464:T:C
chr2:48738900	['A', 'C']	19959	17714.550187922825	2505.533444829594	0.0073058334349649	0.0101890712408926	0.7170264357014124	0.473366	0.473366	chr2	48738900	0.3248029389347435	chr2:48738900:A:C
chr2:48739007	['T', 'C']	19959	12751.277747156386	1591.1461943322952	-0.0128322532686783	0.0108920703032431	-1.1781280244635874	0.23876	0.23876	chr2	48739007	0.6220384297803633	chr2:48739007:T:C
chr2:48739021	['C', 'G']	19959	1632.1635516360177	202.7050760384648	-0.0024977887290989	0.0255341239297344	-0.097821594975119	0.922075	0.922075	chr2	48739021	0.0352337527409173	chr2:48739021:C:G
chr2:48739255	['G', 'A']	19959	770.0385810201424	98.64945448800232	0.0006430461274034	0.0368162083809505	0.0174663865640266	0.986065	0.986065	chr2	48739255	0.006094456041658	chr2:48739255:G:A
chr2:48739379	['A', 'G']	19959	750.0	35.62641291994783	-0.0772443222644193	0.0373996931868811	-2.065373153689793	0.0389006	0.0389006	chr2	48739379	1.4100437000964112	chr2:48739379:A:G
chr2:48740416	['T', 'C']	19959	17665.966015037593	2507.5137656219954	0.008062793091213	0.0101939002547651	0.7909429060230492	0.428987	0.428987	chr2	48740416	0.3675558684535259	chr2:48740416:T:C
chr2:48741427	['A', 'G']	19959	2368.240616417452	278.12984773133184	-0.0103395791219475	0.0215933248589091	-0.478832194185303	0.632063	0.632063	chr2	48741427	0.1992396318619945	chr2:48741427:A:G
chr2:48741464	['G', 'A']	19959	2308.346963319302	272.64791905389103	-0.0097368895097561	0.0216744758107973	-0.4492329869821168	0.653268	0.653268	chr2	48741464	0.1849086149829939	chr2:48741464:G:A
chr2:48741538	['C', 'A']	19959	35042.120089787306	4746.944917128633	5.612310229181443e-05	0.0160319076437325	0.0035007126749357	0.997207	0.997207	chr2	48741538	0.001214681581518	chr2:48741538:C:A
chr2:48741592	['A', 'G']	19959	2278.909720827475	261.1910873804223	-0.0131477320834198	0.0219540095505128	-0.5988761211554048	0.549262	0.549262	chr2	48741592	0.2602204460563315	chr2:48741592:A:G
chr2:48741691	['G', 'A']	19959	1370.205953096813	147.64707126065062	-0.031986616634541	0.0279586108353513	-1.1440703124669032	0.252608	0.252608	chr2	48741691	0.5975528996205974	chr2:48741691:G:A
chr2:48742093	['A', 'G']	19959	8548.416850773256	1078.5248043123847	-0.0107035024204768	0.0123197667762304	-0.8688072278387624	0.384963	0.384963	chr2	48742093	0.4145810098889581	chr2:48742093:A:G
chr2:48742497	['A', 'G']	19959	2335.702150052624	280.56691314140704	-0.0065928168974915	0.0215573902129358	-0.3058263005108748	0.75974	0.75974	chr2	48742497	0.1193350075670727	chr2:48742497:A:G
chr2:48743451	['G', 'A']	19959	1623.2439867708963	207.49772023464985	0.0017326822824672	0.0255929064779385	0.0677016611599325	0.946024	0.946024	chr2	48743451	0.0240978456961444	chr2:48743451:G:A
chr2:48744835	['A', 'G']	19959	2322.771462998292	275.16182593529743	-0.0090618464158483	0.0216311410924076	-0.4189259538891832	0.675275	0.675275	chr2	48744835	0.170519328412537	chr2:48744835:A:G
chr2:48745413	['A', 'G']	19959	25365.062876052943	3434.978535722208	-0.0024637001335513	0.0105215948439808	-0.2341565295075699	0.814866	0.814866	chr2	48745413	0.0889138026039083	chr2:48745413:A:G
chr2:48745525	['A', 'G']	19959	29681.20350120387	4025.599785394292	-0.0005069841082955	0.0115653689693074	-0.0438363972339303	0.965035	0.965035	chr2	48745525	0.0154569353285182	chr2:48745525:A:G
chr2:48745535	['C', 'T']	19959	17584.26344301765	2465.780074582498	0.0055512917492861	0.0101991958998649	0.5442871971269503	0.58625	0.58625	chr2	48745535	0.2319171442768602	chr2:48745535:C:T
chr2:48745881	['A', 'G']	19959	4387.238775065449	585.7093421336501	-0.0032370583583566	0.0169439416294815	-0.1910451788103615	0.848492	0.848492	chr2	48745881	0.0713522480690327	chr2:48745881:A:G
chr2:48745882	['A', 'G']	19959	1183.0993798449692	150.71353324743518	0.0044894151339415	0.0301638854211598	0.1488341130878415	0.881686	0.881686	chr2	48745882	0.0546860551712256	chr2:48745882:A:G
chr2:48746056	['A', 'G']	19959	1375.0688946788257	146.4225574182721	-0.0323584767455482	0.0278897045262554	-1.1602301743672412	0.245969	0.245969	chr2	48746056	0.6091196245116487	chr2:48746056:A:G
chr2:48746990	['CCT', 'C']	19959	1368.274216988223	149.23308594170263	-0.0302296623531091	0.0279557551288849	-1.0813395028587385	0.279559	0.279559	chr2	48746990	0.5535265216939158	chr2:48746990:CCT:C
chr2:48747131	['A', 'G']	19959	35346.77096903497	4791.668508775607	0.0006912984586223	0.0158826520006175	0.0435253796781223	0.965283	0.965283	chr2	48747131	0.0153453422831189	chr2:48747131:A:G
chr2:48747510	['T', 'A']	19959	1401.0	155.04425453527938	-0.0280405374261375	0.0276274647058829	-1.014951524674888	0.310141	0.310141	chr2	48747510	0.5084408171333828	chr2:48747510:T:A
chr2:48748159	['C', 'A']	19959	3471.173915221966	378.62882629949263	-0.0243511538222684	0.0180267490849929	-1.3508344575861668	0.176764	0.176764	chr2	48748159	0.752606179330427	chr2:48748159:C:A
chr2:48749071	['G', 'A']	19959	36313.81942078365	5015.973082710499	0.025744617844704	0.0176436162141474	1.4591463298811078	0.144541	0.144541	chr2	48749071	0.8400089449620037	chr2:48749071:G:A
chr2:48749438	['C', 'G']	19959	2733.0	388.9533478039859	0.0136739130373855	0.0200908435993809	0.6806042249916724	0.49613	0.49613	chr2	48749438	0.3044045112413084	chr2:48749438:C:G
chr2:48749981	['T', 'G']	19959	11732.763529765483	1472.8856814026756	-0.0120032107703018	0.011082983730112	-1.0830306226733557	0.278808	0.278808	chr2	48749981	0.5546947689312416	chr2:48749981:T:G
chr2:48750970	['C', 'T']	19959	586.029361659485	81.85885715422356	0.0057203997190684	0.0421410633941462	0.1357440761654594	0.892025	0.892025	chr2	48750970	0.0496229738638979	chr2:48750970:C:T
chr2:48751020	['A', 'G']	19959	11539.734515935055	1556.62789374164	9.866997381544904e-05	0.0111582104051942	0.0088428135186908	0.992945	0.992945	chr2	48751020	0.003074806749362	chr2:48751020:A:G
chr2:48751125	['C', 'T']	19959	15908.782438731016	2072.447306016889	-0.0078558478917127	0.0103164630448104	-0.761486553830531	0.446376	0.446376	chr2	48751125	0.3502991638638596	chr2:48751125:C:T
chr2:48753236	['A', 'G']	19959	39339.97103918228	5316.537373316918	-0.0374328908875656	0.0423459169688432	-0.8839787532551849	0.376718	0.376718	chr2	48753236	0.4239836282333884	chr2:48753236:A:G
chr2:48753682	['G', 'A']	19959	422.0211444032468	15.219125870430076	-0.0604483638159576	0.0495673279415312	-1.2195203236951058	0.222661	0.222661	chr2	48753682	0.6523558447892356	chr2:48753682:G:A
chr2:48754925	['G', 'A']	19959	5561.278635133781	648.456959516279	-0.0199152577539087	0.0144885207796993	-1.3745542458560045	0.169285	0.169285	chr2	48754925	0.7713815221381686	chr2:48754925:G:A
chr2:48754958	['CA', 'C']	19959	5668.420016036884	665.400987010231	-0.0190389127233705	0.0143689751073771	-1.32500144102803	0.185186	0.185186	chr2	48754958	0.7323918489314521	chr2:48754958:CA:C
chr2:48754993	['G', 'A']	19959	5667.851924233313	665.8179238036317	-0.0189078005726606	0.014371657672017	-1.3156311543292567	0.188313	0.188313	chr2	48754993	0.725119697862341	chr2:48754993:G:A
chr2:48755219	['G', 'A']	19959	3758.3181134723336	391.9457656253057	-0.0333095622905911	0.0171684860176522	-1.9401572308905368	0.0523747	0.0523747	chr2	48755219	1.2808784516383969	chr2:48755219:G:A
chr2:48755729	['C', 'A']	19959	16765.359959909794	2371.421067280681	0.0081127355135492	0.0102451589406871	0.7918603860141915	0.428452	0.428452	chr2	48755729	0.3680978255559445	chr2:48755729:C:A
chr2:48756650	['C', 'T']	19959	32527.25940772661	4326.025443170662	-0.0149415631886676	0.012994557785207	-1.1498323710312786	0.250227	0.250227	chr2	48756650	0.601665830860178	chr2:48756650:C:T
chr2:48756699	['T', 'C']	19959	1379.0	158.98493395659168	-0.0234499327504788	0.0278421566455297	-0.8422455576638649	0.399661	0.399661	chr2	48756699	0.3983082293009912	chr2:48756699:T:C
chr2:48756790	['G', 'A']	19959	35541.78073955306	4889.761975299031	0.0138229060553142	0.0162191652125598	0.852257552972575	0.394081	0.394081	chr2	48756790	0.4044145034598774	chr2:48756790:G:A
chr2:48757230	['G', 'T']	19959	1372.1374956155737	159.3555293719782	-0.022799777263606	0.0279010171599219	-0.8171665259701169	0.413843	0.413843	chr2	48757230	0.383164386332196	chr2:48757230:G:T
chr2:48757947	['A', 'G']	19959	14374.7617162047	1785.8291438411302	-0.014938928499417	0.0105090386615866	-1.4215314055340582	0.155178	0.155178	chr2	48757947	0.8091698498036799	chr2:48757947:A:G
chr2:48758468	['C', 'T']	19959	35562.25412260037	4886.544212232534	0.0120585313808728	0.0162424442466206	0.7424086669333468	0.457849	0.457849	chr2	48758468	0.3392777300301224	chr2:48758468:C:T
chr2:48758511	['T', 'C']	19959	14875.17930204573	1848.694875249913	-0.016628800210866	0.0104479885198283	-1.591579104370912	0.111495	0.111495	chr2	48758511	0.9527446081413694	chr2:48758511:T:C
chr2:48759740	['T', 'C']	19959	39265.0	5317.996500468233	-0.0106906778106987	0.0399333109741578	-0.2677132837198758	0.788923	0.788923	chr2	48759740	0.1029653824775024	chr2:48759740:T:C
chr2:48760265	['G', 'C']	19959	594.0595279851681	80.81597123473476	0.0043150075491588	0.0418725985800023	0.1030508660912103	0.917924	0.917924	chr2	48760265	0.0371932749501489	chr2:48760265:G:C
chr2:48760401	['C', 'T']	19959	14412.444205040838	1762.1431017431748	-0.0187909742664249	0.0105022290672505	-1.789236755939887	0.0735919	0.0735919	chr2	48760401	1.133169984288743	chr2:48760401:C:T
chr2:48760409	['C', 'T']	19959	14389.162808177993	1757.8293781798388	-0.0189261911231165	0.010503278180557	-1.8019318157402973	0.0715712	0.0715712	chr2	48760409	1.1452617011176311	chr2:48760409:C:T
chr2:48760850	['T', 'G']	19959	14612.589172932332	1783.4690107888491	-0.0191151087454733	0.0104723742398493	-1.8252889275802189	0.0679724	0.0679724	chr2	48760850	1.1676673955425725	chr2:48760850:T:G
chr2:48761497	['A', 'C']	19959	18700.87392894724	2496.221680492652	-0.0041867478561792	0.0100212732787228	-0.4177860177776528	0.676108	0.676108	chr2	48761497	0.1699839252747975	chr2:48761497:A:C
chr2:48761659	['C', 'T']	19959	720.036075759094	52.56316789391806	-0.0383964743157664	0.0380657661251074	-1.0086878112362725	0.313137	0.313137	chr2	48761659	0.5042656134867273	chr2:48761659:C:T
chr2:48762284	['G', 'T']	19959	2847.1426495640844	333.10850557159176	-0.0199799829544497	0.0196249348184246	-1.0180916848545016	0.308647	0.308647	chr2	48762284	0.5105379399499985	chr2:48762284:G:T
chr2:48762338	['C', 'CAT']	19959	15095.075650473756	1882.9312685359173	-0.0158528544846575	0.0104097851226249	-1.5228800881011797	0.127805	0.127805	chr2	48762338	0.893452155333075	chr2:48762338:C:CAT
chr2:48762439	['G', 'A']	19959	7079.064040889958	848.422406574487	-0.0169344882030777	0.0132024441919182	-1.2826782644871162	0.19962	0.19962	chr2	48762439	0.6997959487475339	chr2:48762439:G:A
chr2:48762938	['T', 'A']	19959	3420.199528869287	369.6715174220743	-0.0288330118618068	0.0180416118925227	-1.5981394585788995	0.110028	0.110028	chr2	48762938	0.9584967812227908	chr2:48762938:T:A
chr2:48763028	['C', 'T']	19959	6994.752280244562	827.5940298896729	-0.0189092409568497	0.0132431055551019	-1.427855488893612	0.153349	0.153349	chr2	48763028	0.8143190517382152	chr2:48763028:C:T
chr2:48764157	['T', 'C']	19959	3477.3484491657064	554.8725625627313	0.0233046260347824	0.0178254995566233	1.3073757602559462	0.1911	0.1911	chr2	48764157	0.7187393129449872	chr2:48764157:T:C
chr2:48764403	['T', 'G']	19959	5572.395960709633	792.1256458712156	0.0061968292064067	0.0145128173212971	0.4269900922209669	0.669391	0.669391	chr2	48764403	0.1743201310529549	chr2:48764403:T:G
chr2:48764563	['T', 'C']	19959	15301.133025913488	1893.8489814031648	-0.0183863730944598	0.010405701034545	-1.766951888529218	0.0772516	0.0772516	chr2	48764563	1.1120925169002145	chr2:48764563:T:C
chr2:48765524	['T', 'C']	19959	11029.315591640356	1442.8057356726918	-0.0060887952448375	0.0113328583193661	-0.5372691578110288	0.591088	0.591088	chr2	48765524	0.2283478574108547	chr2:48765524:T:C
chr2:48765701	['T', 'C']	19959	14266.288678394229	1814.6717461654007	-0.0128544990017482	0.0105276770501879	-1.2210195032073838	0.222093	0.222093	chr2	48765701	0.6534651294717045	chr2:48765701:T:C
chr2:48765806	['A', 'T']	19959	3333.501052315093	465.59277003492656	0.0014922809593176	0.0181331905260043	0.0822955539554746	0.934413	0.934413	chr2	48765806	0.0294611280773618	chr2:48765806:A:T
chr2:48765893	['A', 'G']	19959	14839.230457005411	1853.3550845331008	-0.0162942061065472	0.0104301078418538	-1.5622279609767695	0.11825	0.11825	chr2	48765893	0.9271988505901508	chr2:48765893:A:G
chr2:48766150	['AGACTCT', 'A']	19959	1662.0832748772425	168.01926600335	-0.0379988033374994	0.0251891330552665	-1.5085395457687127	0.131432	0.131432	chr2	48766150	0.881298883395207	chr2:48766150:AGACTCT:A
chr2:48766331	['T', 'G']	19959	19421.838520523223	2756.198473040979	0.0102116497968285	0.0101276292081235	1.0082961754403097	0.313325	0.313325	chr2	48766331	0.5040049516587191	chr2:48766331:T:G
chr2:48766352	['A', 'G']	19959	35647.358087793145	4896.97521412636	0.0113799009440298	0.0163448935792479	0.6962358542657149	0.486289	0.486289	chr2	48766352	0.3131055541894451	chr2:48766352:A:G
chr2:48766968	['T', 'C']	19959	20838.264321154715	2967.976854230719	0.0130450096187933	0.0101806477161334	1.2813536017085356	0.200084	0.200084	chr2	48766968	0.6987876389476708	chr2:48766968:T:C
chr2:48767759	['A', 'T']	19959	35644.0	4894.031281276872	0.0105481212036787	0.0163391305653919	0.6455742036862593	0.518563	0.518563	chr2	48767759	0.285198473816345	chr2:48767759:A:T
chr2:48768200	['T', 'A']	19959	20887.046497645053	2971.9509213017127	0.0130776746678869	0.0101767032688044	1.2850600358934583	0.198786	0.198786	chr2	48768200	0.7016142051341056	chr2:48768200:T:A
chr2:48768977	['C', 'T']	19959	2727.273287568272	316.2750316037683	-0.0226384781989528	0.0199841109960986	-1.1328238821017598	0.257302	0.257302	chr2	48768977	0.5895568380197815	chr2:48768977:C:T
chr2:48769362	['G', 'A']	19959	427.0213949293516	46.78793609505498	-0.0364699878185629	0.0492278822995247	-0.7408400710122569	0.458799	0.458799	chr2	48769362	0.3383775373595999	chr2:48769362:G:A
chr2:48769405	['A', 'G']	19959	14440.341001353176	1843.7580073037784	-0.012137452729374	0.0104942425930498	-1.156582061235408	0.247457	0.247457	chr2	48769405	0.6065002564684051	chr2:48769405:A:G
chr2:48769544	['A', 'T']	19959	7310.465096467051	947.4331699033326	-0.0065209848316804	0.0131148891960365	-0.4972199714543659	0.619039	0.619039	chr2	48769544	0.2082819891846561	chr2:48769544:A:T
chr2:48769547	['C', 'A']	19959	15885.5918224182	2243.208280241072	0.0078387925971829	0.0103282349018874	0.7589673038662583	0.447881	0.447881	chr2	48769547	0.3488373607975051	chr2:48769547:C:A
chr2:48769611	['C', 'T']	19959	14233.278755074423	1787.6889267930997	-0.0149004418865332	0.0105308208884387	-1.414936408508443	0.157103	0.157103	chr2	48769611	0.8038155217009187	chr2:48769611:C:T
chr2:48769984	['A', 'G']	19959	20896.18782260085	2980.907312240628	0.0138497885376716	0.0101821658217939	1.3602006469024013	0.173782	0.173782	chr2	48769984	0.7599952089317175	chr2:48769984:A:G
chr2:48770568	['G', 'A']	19959	2669.133730834753	373.1075863504223	0.010330330931592	0.0202851274981676	0.5092563964670784	0.610578	0.610578	chr2	48770568	0.2142588480077641	chr2:48770568:G:A
chr2:48771141	['T', 'G']	19959	4448.222868022848	546.2850018656302	-0.0150356872464145	0.0161362681072176	-0.9317945851239984	0.351454	0.351454	chr2	48771141	0.454131509487655	chr2:48771141:T:G
chr2:48771920	['A', 'G']	19959	37445.62838244137	5075.164815296277	0.0028281897723837	0.0208855187551174	0.1354139107361533	0.892286	0.892286	chr2	48771920	0.0494959210568646	chr2:48771920:A:G
chr2:48772251	['A', 'G']	19959	2772.1388916725123	415.33686719114127	0.0218592699803056	0.0198434272180583	1.1015874294342012	0.270654	0.270654	chr2	48772251	0.5675855500800668	chr2:48772251:A:G
chr2:48772303	['C', 'T']	19959	18529.856792103023	2634.2763192512484	0.0123560819298214	0.0102206782378383	1.2089297444153486	0.226704	0.226704	chr2	48772303	0.6445408170477128	chr2:48772303:C:T
chr2:48772519	['G', 'A']	19959	18712.93756889468	2656.224758578237	0.0124059079076393	0.01021927649252	1.2139712548847998	0.224773	0.224773	chr2	48772519	0.6482558579395014	chr2:48772519:G:A
chr2:48773286	['C', 'A']	19959	20899.09420253545	2845.762444584869	0.0032749905722328	0.0101538771754006	0.3225359648989118	0.74705	0.74705	chr2	48773286	0.1266503299149941	chr2:48773286:C:A
chr2:48773816	['T', 'C']	19959	4188.678913337677	512.0462849306093	-0.0143676777297576	0.0165706403985409	-0.8670562744830749	0.385922	0.385922	chr2	48773816	0.4135004631848517	chr2:48773816:T:C
chr2:48774287	['C', 'A']	19959	519.0260046096803	72.04785245053452	0.021938989565176	0.0446966291238165	0.4908421506329183	0.623543	0.623543	chr2	48774287	0.2051335918746165	chr2:48774287:C:A
chr2:48774355	['A', 'G']	19959	22089.0	3044.5173716299987	0.0069181255623521	0.0102203034259517	0.6769002126478392	0.498477	0.498477	chr2	48774355	0.3023548754737375	chr2:48774355:A:G
chr2:48774501	['G', 'A']	19959	16004.207416687546	2290.431420606873	0.0106538819034556	0.0103691237659332	1.0274621215784787	0.304215	0.304215	chr2	48774501	0.5168193758957029	chr2:48774501:G:A
chr2:48775289	['C', 'G']	19959	1053.052760797675	144.87140772316417	0.0013009735276431	0.0316981080106125	0.0410426239700996	0.967262	0.967262	chr2	48775289	0.0144558736496689	chr2:48775289:C:G
chr2:48776319	['C', 'T']	19959	6704.343623152093	879.3766125614392	-0.0078797535700791	0.0135820828287285	-0.5801579676286502	0.561815	0.561815	chr2	48776319	0.2504066696729545	chr2:48776319:C:T
chr2:48776427	['C', 'T']	19959	17819.142298631647	2509.99974621046	0.0082795438840746	0.0102593091598215	0.8070274279772912	0.41966	0.41966	chr2	48776427	0.3771024237052305	chr2:48776427:C:T
chr2:48776484	['T', 'G']	19959	3305.331212106028	385.946116995007	-0.0139922755980334	0.0184754720332891	-0.7573433346018009	0.448853	0.448853	chr2	48776484	0.3478958677756422	chr2:48776484:T:G
chr2:48776661	['C', 'T']	19959	5905.887702946482	834.8860370308942	0.0064035836053773	0.0142250110498729	0.4501636999033859	0.652597	0.652597	chr2	48776661	0.185354927003002	chr2:48776661:C:T
chr2:48776868	['A', 'G']	19959	34824.6143860722	4718.397305415319	0.0053044305323153	0.0156065576879452	0.3398847227157962	0.733947	0.733947	chr2	48776868	0.134335300354499	chr2:48776868:A:G
chr2:48777060	['G', 'A']	19959	18057.71422128683	2528.73221484655	0.0066741212660761	0.0102634773789837	0.6502787524764787	0.51552	0.51552	chr2	48777060	0.287754481260876	chr2:48777060:G:A
chr2:48777320	['T', 'C']	19959	18177.94758226324	2563.584689221105	0.0086846479824426	0.0102558043503156	0.846803203902321	0.397115	0.397115	chr2	48777320	0.4010837082667786	chr2:48777320:T:C
chr2:48777618	['T', 'C']	19959	18118.98591337477	2543.8108608557995	0.0074690434037053	0.0102626708295792	0.7277874860974732	0.466752	0.466752	chr2	48777618	0.3309138124531146	chr2:48777618:T:C
chr2:48778727	['G', 'T']	19959	12104.606473594547	1694.7264962468562	0.0047108460755843	0.0110062547615119	0.4280153583267789	0.668645	0.668645	chr2	48778727	0.1748043986168608	chr2:48778727:G:T
chr2:48778812	['T', 'A']	19959	6765.694898266011	928.0729935991308	0.0079624937198511	0.0135090501720643	0.5894192129300829	0.555587	0.555587	chr2	48778812	0.2552479247312483	chr2:48778812:T:A
chr2:48779571	['A', 'C']	19959	20086.05092476568	2768.266968731983	0.0094345703090998	0.0101237234860807	0.9319269063474088	0.351386	0.351386	chr2	48779571	0.4542155457544058	chr2:48779571:A:C
chr2:48779686	['A', 'C']	19959	20365.142441860466	2800.2153564457035	0.0089387280222237	0.010105819907126	0.8845128949824954	0.37643	0.37643	chr2	48779686	0.424315772292417	chr2:48779686:A:C
chr2:48780099	['G', 'A']	19959	17400.6154539988	2328.339193441522	0.0039721896244891	0.0102048472921791	0.3892453763157585	0.697099	0.697099	chr2	48780099	0.1567055402656351	chr2:48780099:G:A
chr2:48780718	['C', 'T']	19959	9850.48060733614	1297.3361369433478	0.0009889853032252	0.0117700606537934	0.084025506096817	0.933037	0.933037	chr2	48780718	0.030101133769881	chr2:48780718:C:T
chr2:48781973	['T', 'G']	19959	12881.872500375885	1785.4298587143317	0.0006380217150489	0.0108223104292116	0.0589542980883983	0.952989	0.952989	chr2	48781973	0.0209121122335222	chr2:48781973:T:G
chr2:48782248	['T', 'G']	19959	513.0	25.023195969776257	-0.0673122370802552	0.0447156067539309	-1.5053410199859982	0.132252	0.132252	chr2	48782248	0.8785977515619934	chr2:48782248:T:G
chr2:48782276	['G', 'T']	19959	14121.0	1858.217884540394	-0.0103608528438865	0.0105521587063342	-0.9818704525043944	0.326176	0.326176	chr2	48782276	0.4865479974680926	chr2:48782276:G:T
chr2:48782731	['A', 'G']	19959	12596.52448008018	1680.7735579265104	-0.006684965434908	0.0108921475488767	-0.613741725854368	0.539393	0.539393	chr2	48782731	0.2680946939252104	chr2:48782731:A:G
chr2:48782850	['G', 'A']	19959	811.0	74.42397666976929	-0.0462985866434494	0.0360591465261245	-1.283962353626604	0.19917	0.19917	chr2	48782850	0.7007760766334171	chr2:48782850:G:A
chr2:48783076	['T', 'G']	19959	31930.39919819594	4471.177489786111	0.0152903870178241	0.0127245422783835	1.201645346709211	0.229515	0.229515	chr2	48783076	0.6391889257940473	chr2:48783076:T:G
chr2:48783087	['T', 'C']	19959	1931.3217430684865	246.0919041677772	-0.0024027279030926	0.0237651231301883	-0.1011031118976423	0.91947	0.91947	chr2	48783087	0.0364624361344451	chr2:48783087:T:C
chr2:48783247	['C', 'T']	19959	6614.994287432352	754.1262866759964	-0.0205971962651258	0.0137493877948517	-1.4980446091453012	0.134137	0.134137	chr2	48783247	0.872451410967003	chr2:48783247:C:T
chr2:48783360	['T', 'C']	19959	11101.33724251992	1423.904263550312	-0.004302712663146	0.0113297484611838	-0.3797712436323995	0.704119	0.704119	chr2	48783360	0.152353936488698	chr2:48783360:T:C
chr2:48783447	['G', 'A']	19959	11551.945405324112	1509.714515097968	-0.0007697988024786	0.0111730300470115	-0.0688979443570483	0.945072	0.945072	chr2	48783447	0.0245351036478271	chr2:48783447:G:A
chr2:48783622	['T', 'A']	19959	13750.916029766706	1998.6334755364776	0.0153113208423399	0.01072847488252	1.4271665833218088	0.153548	0.153548	chr2	48783622	0.8137558359751981	chr2:48783622:T:A
chr2:48783910	['C', 'G']	19959	3635.364283208899	486.6653178685461	-0.0006156285955829	0.0174862635900044	-0.0352064117307973	0.971916	0.971916	chr2	48783910	0.0123712683174484	chr2:48783910:C:G
chr2:48783963	['A', 'G']	19959	4829.935943060498	550.7396702817641	-0.0158533005840236	0.0156270858093203	-1.0144758131787064	0.310368	0.310368	chr2	48783963	0.5081230623488755	chr2:48783963:A:G
chr2:48784135	['A', 'G']	19959	16775.202415555774	2562.467195176548	0.0290069683167381	0.0103681019865436	2.797712479524721	0.00515152	0.00515152	chr2	48784135	2.288064609752058	chr2:48784135:A:G
chr2:48784225	['T', 'C']	19959	2336.234103322143	231.2739770880587	-0.0283534595728546	0.021633202761465	-1.3106454871934314	0.189993	0.189993	chr2	48784225	0.7212623996649385	chr2:48784225:T:C
chr2:48784296	['G', 'T']	19959	36960.85183886161	5024.396984583478	0.0050191885989024	0.0195409602770585	0.256854756764185	0.797294	0.797294	chr2	48784296	0.0983815041578609	chr2:48784296:G:T
chr2:48785914	['A', 'G']	19959	19314.77405773857	2748.116034731146	0.0130521032402221	0.0100439678174849	1.299496720559033	0.193789	0.193789	chr2	48785914	0.7126708783424415	chr2:48785914:A:G
chr2:48786516	['T', 'C']	19959	21901.48661922421	3020.9206320843177	0.0070315438217886	0.0100990058974258	0.6962609877850409	0.486274	0.486274	chr2	48786516	0.3131189505806898	chr2:48786516:T:C
chr2:48787615	['C', 'T']	19959	2876.43235117258	355.23261678767403	-0.0090213220623094	0.0196121913141749	-0.4599854201804139	0.645532	0.645532	chr2	48787615	0.1900822242279915	chr2:48787615:C:T
chr2:48788190	['A', 'G']	19959	13964.09891761876	1921.3964711981048	0.0051690032542272	0.0105387472044974	0.490476064557401	0.623802	0.623802	chr2	48788190	0.2049532371653268	chr2:48788190:A:G
chr2:48788326	['T', 'C']	19959	3279.300225620455	490.6477156442916	0.0154869875069349	0.018245397872919	0.8488161022742984	0.395994	0.395994	chr2	48788326	0.4023113943437611	chr2:48788326:T:C
chr2:48788875	['C', 'T']	19959	8360.932337610266	1210.5141883415592	0.0113236574613292	0.0124344779313134	0.9106660950206168	0.362482	0.362482	chr2	48788875	0.4407135545957885	chr2:48788875:C:T
chr2:48789140	['G', 'A']	19959	24904.743385447982	3303.8834199413977	-0.0023114707056747	0.0104834663377629	-0.2204872540438794	0.825494	0.825494	chr2	48789140	0.0832860790048959	chr2:48789140:G:A
chr2:48789153	['T', 'C']	19959	3552.177973744864	537.5988035778181	0.0180698855999321	0.0176695833985586	1.022654874896832	0.306483	0.306483	chr2	48789153	0.513593609925171	chr2:48789153:T:C
chr2:48789288	['T', 'C']	19959	3507.351455629604	522.9355863168544	0.0157027668235857	0.0177539326910867	0.8844669570854703	0.376455	0.376455	chr2	48789288	0.4242869302725824	chr2:48789288:T:C
chr2:48791165	['A', 'G']	19959	7127.428413931346	837.0989485135666	-0.0157088942632967	0.0132494258326485	-1.1856283028195636	0.235783	0.235783	chr2	48791165	0.6274875108284786	chr2:48791165:A:G
chr2:48791898	['G', 'A']	19959	3206.481960312688	394.9872423209648	-0.0059775788694878	0.0185549694425925	-0.3221551449050881	0.747339	0.747339	chr2	48791898	0.126482353428504	chr2:48791898:G:A
chr2:48792277	['G', 'C']	19959	26382.21820642639	3487.355762109388	-0.0065777852669536	0.0106952588640977	-0.6150187995013626	0.538549	0.538549	chr2	48792277	0.2687747761886892	chr2:48792277:G:C
chr2:48792998	['CTCTTT', 'C']	19959	4650.932097218742	616.5121108825666	-0.0032974491290076	0.0157090840095065	-0.2099071548036873	0.833742	0.833742	chr2	48792998	0.0789683202388416	chr2:48792998:CTCTTT:C
chr2:48793657	['G', 'A']	19959	4109.411785338478	574.9659477946911	0.0070255183682798	0.0165172404177833	0.4253445606274381	0.67059	0.67059	chr2	48793657	0.1735429271630895	chr2:48793657:G:A
chr2:48794826	['A', 'G']	19959	943.094503181841	93.78163389488006	-0.0347935649687794	0.0333092909557832	-1.0445603605002127	0.296239	0.296239	chr2	48794826	0.5283577669835089	chr2:48794826:A:G
chr2:48794882	['C', 'T']	19959	17698.093779760413	2425.178263939444	0.0025529528795654	0.0101670222562754	0.2511013367743619	0.801738	0.801738	chr2	48794882	0.0959675316462128	chr2:48794882:C:T
chr2:48794904	['G', 'A']	19959	17624.18113472333	2403.999354725202	0.0014384274311414	0.0101695087749869	0.1414451241420299	0.88752	0.88752	chr2	48794904	0.0518218514652397	chr2:48794904:G:A
chr2:48796533	['C', 'T']	19959	3595.180128269365	501.85108784719216	0.007516782269919	0.0175019193275967	0.4294833114712576	0.667576	0.667576	chr2	48796533	0.1754992850169417	chr2:48796533:C:T
chr2:48796942	['G', 'T']	19959	3585.179627217156	505.8797094797525	0.0089604923641048	0.0175232601199341	0.5113484764123043	0.609113	0.609113	chr2	48796942	0.2153021314655525	chr2:48796942:G:T
chr2:48797115	['G', 'C']	19959	27010.473085404978	3553.0503571028435	-0.0089429393341346	0.0108223960539272	-0.8263363574547238	0.408623	0.408623	chr2	48797115	0.3886771920551095	chr2:48797115:G:C
chr2:48798883	['C', 'T']	19959	4750.0	646.3425619957059	0.0014417457913057	0.0155761487229046	0.0925611212985956	0.926253	0.926253	chr2	48798883	0.0332703723930896	chr2:48798883:C:T
chr2:48799122	['G', 'A']	19959	683.0342218659184	66.16279835536436	-0.0186731641501976	0.0388366292164261	-0.4808132046202327	0.630655	0.630655	chr2	48799122	0.2002081567170297	chr2:48799122:G:A
chr2:48799921	['G', 'A']	19959	756.0	72.1612020596517	-0.0198106048761214	0.036969323262564	-0.5358660404850345	0.592057	0.592057	chr2	48799921	0.2276364797740349	chr2:48799921:G:A
chr2:48799972	['C', 'T']	19959	4742.424088253069	631.0617721659986	-0.0021612115432947	0.0156345467639055	-0.1382330793422263	0.890058	0.890058	chr2	48799972	0.0505816919402352	chr2:48799972:C:T
chr2:48800376	['G', 'A']	19959	15065.528943016088	1952.2962606886424	-0.0090899203309295	0.0104131571816793	-0.8729264499072551	0.382714	0.382714	chr2	48800376	0.4171256506275067	chr2:48800376:G:A
chr2:48800476	['A', 'C']	19959	6864.68787893972	932.190467950251	0.0016397153446247	0.0134041903894964	0.122328562708992	0.90264	0.90264	chr2	48800476	0.0444854248659948	chr2:48800476:A:C
chr2:48800904	['G', 'A']	19959	5176.778111846062	585.4649641925183	-0.022839376966886	0.0150963995592803	-1.512902257071348	0.13032	0.13032	chr2	48800904	0.884988928699547	chr2:48800904:G:A
chr2:48804329	['A', 'T']	19959	835.0836799118103	50.7794856850422	-0.0797569999155351	0.0354663124421004	-2.248810051672	0.0245355	0.0245355	chr2	48804329	1.6102050872641396	chr2:48804329:A:T
chr2:48805045	['G', 'A']	19959	800.489281400967	87.74194952020403	-0.0073356778298999	0.0360253220931146	-0.203625600097049	0.838648	0.838648	chr2	48805045	0.0764202843858778	chr2:48805045:G:A
chr2:48805138	['G', 'C']	19959	10853.927692693942	1326.09448782354	-0.013104627472	0.0114279219467194	-1.1467200715141304	0.251511	0.251511	chr2	48805138	0.599443016036159	chr2:48805138:G:C
chr2:48805654	['G', 'A']	19959	10235.051215234278	1272.45877779387	-0.0103436311581803	0.0116194461331926	-0.8902000181086358	0.373369	0.373369	chr2	48805654	0.4278617433977343	chr2:48805654:G:A
chr2:48805930	['G', 'A']	19959	800.0801723705968	82.9464884679489	-0.0130596777396424	0.0359184297852627	-0.3635926686583846	0.716166	0.716166	chr2	48805930	0.1449863009768491	chr2:48805930:G:A
chr2:48806238	['C', 'G']	19959	4158.0	590.3600837467234	0.0099129597719122	0.0164372660611035	0.6030783790359047	0.546463	0.546463	chr2	48806238	0.2624392379957345	chr2:48806238:C:G
chr2:48806278	['G', 'A']	19959	760.1142513529766	70.83468860181372	-0.0231197678480473	0.0368339751631184	-0.6276750675337628	0.530224	0.530224	chr2	48806278	0.2755406183010245	chr2:48806278:G:A
chr2:48806547	['C', 'A']	19959	2687.0	305.78806489900586	-0.0152339999814335	0.0202275226957406	-0.7531322649135592	0.451379	0.451379	chr2	48806547	0.3454586499464953	chr2:48806547:C:A
chr2:48806618	['T', 'G']	19959	4154.45704691259	586.3466520668494	0.0091030095029984	0.0164439953303328	0.5535765074201242	0.579875	0.579875	chr2	48806618	0.2366656144731839	chr2:48806618:T:G
chr2:48806826	['A', 'G']	19959	6787.020144317497	890.2438295008913	-0.0033804967534568	0.0134727961786131	-0.2509127807353858	0.801884	0.801884	chr2	48806826	0.0958884519197771	chr2:48806826:A:G
chr2:48806834	['G', 'C']	19959	5110.0	594.0495713094385	-0.0190183133598851	0.0151605130007099	-1.254463708384705	0.209688	0.209688	chr2	48806834	0.6784264225766328	chr2:48806834:G:C
chr2:48806876	['G', 'A']	19959	10082.030822432716	1254.0791493568777	-0.0098565539090269	0.0116671846074658	-0.8448099726406717	0.398227	0.398227	chr2	48806876	0.3998692979161191	chr2:48806876:G:A
chr2:48807439	['T', 'C']	19959	16929.696447361828	2150.955859688534	-0.0093653460636888	0.0102195843802256	-0.916411638208139	0.359462	0.359462	chr2	48807439	0.4443470136610343	chr2:48807439:T:C
chr2:48807682	['G', 'A']	19959	840.0420883856098	83.78811251068069	-0.018505986902271	0.035061810259242	-0.5278103659063939	0.597637	0.597637	chr2	48807682	0.2235625229757842	chr2:48807682:G:A
chr2:48807984	['T', 'G']	19959	2724.272986921882	316.8837406275832	-0.0118936609653189	0.0200893629758446	-0.5920377355727925	0.553832	0.553832	chr2	48807984	0.2566219546541464	chr2:48807984:T:G
chr2:48808111	['C', 'T']	19959	4040.202425092695	561.7819087105045	0.0068651454828419	0.0166406110862475	0.4125536885190184	0.679938	0.679938	chr2	48808111	0.1675306865371066	chr2:48808111:C:T
chr2:48808349	['G', 'A']	19959	5942.595480282607	658.5735461845023	-0.0231301647822483	0.0142446359115873	-1.6237806937159454	0.104438	0.104438	chr2	48808349	0.9811414535599372	chr2:48808349:G:A
chr2:48808386	['T', 'C']	19959	4955.0	665.4645516570083	0.0041569014995432	0.0152432424035683	0.2727045460203458	0.785083	0.785083	chr2	48808386	0.1050844266477508	chr2:48808386:T:C
chr2:48808556	['C', 'T']	19959	753.0	42.16964403721803	-0.085573712822659	0.0369032778685385	-2.318864820829748	0.0204124	0.0204124	chr2	48808556	1.6901059298513352	chr2:48808556:C:T
chr2:48808777	['A', 'G']	19959	845.0	82.4783774342448	-0.0198150878303476	0.0349668892476681	-0.566681459422906	0.570937	0.570937	chr2	48808777	0.2434118113020563	chr2:48808777:A:G
chr2:48809087	['C', 'A']	19959	835.041837859505	82.01262768143977	-0.0191922913660606	0.0351628405960937	-0.5458117444639198	0.585201	0.585201	chr2	48809087	0.2326949404173508	chr2:48809087:C:A
chr2:48809531	['T', 'C']	19959	4041.404970686977	564.1118723245969	0.0076027796620696	0.0166437090407576	0.456795996820884	0.647823	0.647823	chr2	48809531	0.1885436370671766	chr2:48809531:T:C
chr2:48810101	['A', 'C']	19959	4779.478929698853	631.8018753726423	-0.0022127638127919	0.0155334907758025	-0.142451162119906	0.886725	0.886725	chr2	48810101	0.0522110470230344	chr2:48810101:A:C
chr2:48810476	['CT', 'C']	19959	7753.4887116195105	921.531122810772	-0.0176443398302337	0.0128254965676893	-1.375723718540792	0.168923	0.168923	chr2	48810476	0.7723112142949851	chr2:48810476:CT:C
chr2:48810637	['C', 'T']	19959	4759.430762291385	633.2818344012115	-0.0014013517947688	0.0155652144001689	-0.0900309985292373	0.928263	0.928263	chr2	48810637	0.0323289599162601	chr2:48810637:C:T
chr2:48810657	['C', 'A']	19959	807.0808738788396	86.88474268089638	-0.0108606638415632	0.035773102749298	-0.3035985980214258	0.761437	0.761437	chr2	48810657	0.1183660236269687	chr2:48810657:C:A
chr2:48810661	['A', 'G']	19959	523.131051418262	49.612200956864825	-0.0142961174788284	0.0443637420623568	-0.3222477819552315	0.747268	0.747268	chr2	48810661	0.1265236149885506	chr2:48810661:A:G
chr2:48811015	['C', 'T']	19959	39077.95791161439	5278.408286462349	-0.0157980326075526	0.0354841902260079	-0.4452132768686814	0.65617	0.65617	chr2	48811015	0.1829836293786373	chr2:48811015:C:T
chr2:48811105	['T', 'C']	19959	808.1214672279013	86.0351840587469	-0.0121191654388566	0.0357518906698894	-0.338979707416244	0.734629	0.734629	chr2	48811105	0.1339319315701115	chr2:48811105:T:C
chr2:48811532	['G', 'A']	19959	762.1527436732649	66.96750415588006	-0.0296010615073376	0.0367892204331496	-0.8046123608714745	0.421053	0.421053	chr2	48811532	0.3756632339533799	chr2:48811532:G:A
chr2:48812293	['C', 'T']	19959	1034.0	135.2268529466882	0.0032844960909111	0.0317717788138057	0.1033777841070697	0.917664	0.917664	chr2	48812293	0.03731630535354	chr2:48812293:C:T
chr2:48812391	['C', 'T']	19959	758.0379797574907	44.371255076025385	-0.0834714478127949	0.0367416224438075	-2.271849805774248	0.0231062	0.0231062	chr2	48812391	1.6362714718609122	chr2:48812391:C:T
chr2:48812639	['T', 'C']	19959	763.0	71.15320329340214	-0.0223370663750801	0.0367655272533938	-0.6075546318465535	0.54349	0.54349	chr2	48812639	0.2648084423500381	chr2:48812639:T:C
chr2:48812920	['G', 'A']	19959	760.0761637520669	73.08920402218837	-0.0206808371905627	0.0368329783646595	-0.5614761039906977	0.574479	0.574479	chr2	48812920	0.2407258422599631	chr2:48812920:G:A
chr2:48812957	['C', 'T']	19959	755.0756626747507	42.80575183441062	-0.0850288494850872	0.0368098682451455	-2.309947129362543	0.0209012	0.0209012	chr2	48812957	1.6798287790364332	chr2:48812957:C:T
chr2:48813123	['T', 'G']	19959	770.0385810201424	72.59326405888179	-0.0234298380739246	0.0366103229971361	-0.6399790047128895	0.522194	0.522194	chr2	48813123	0.2821681225204689	chr2:48813123:T:G
chr2:48813160	['T', 'C']	19959	769.0385309149214	72.82070224804988	-0.0226576947519136	0.0366322756709641	-0.6185172593542394	0.536241	0.536241	chr2	48813160	0.2706399837268228	chr2:48813160:T:C
chr2:48813445	['T', 'C']	19959	774.1163559831631	73.57528542619333	-0.0230722458017115	0.0365215345383907	-0.6317436025985822	0.527562	0.527562	chr2	48813445	0.2777264939912066	chr2:48813445:T:C
chr2:48813507	['G', 'C']	19959	522.0523124718144	48.790128930650326	-0.0155534691351726	0.0444023464153107	-0.3502848473298143	0.726129	0.726129	chr2	48813507	0.1389862181271552	chr2:48813507:G:C
chr2:48813578	['AG', 'A']	19959	6781.019242333133	891.7526382099265	-0.0028889688137154	0.0134843274445903	-0.214246415001919	0.830357	0.830357	chr2	48813578	0.0807351488335831	chr2:48813578:AG:A
