## Supplementary material for "Characterization of shared and ancestry-specific signals driving complex traits using multi-ancestry fine-mapping": EUR_schizophrenia_gwas_2_57461602_58883820.tsv

Unnamed: 0	chrom	ID	pos	A1	A2	FCAS	FCON	IMPINFO	BETA	SE	P	NCAS	NCON	NEFF
6470827	chr2	rs118171195	57461606	T	C	0.839	0.838	0.994	0.0027960873020011	0.0117	0.8088	53386	77258	58749.13
6472194	chr2	rs150321383	57461767	C	G	0.985	0.984	0.816	0.0099008246772624	0.0418	0.8136	45628	65485	50299.8
6475345	chr2	rs137955432	57461843	C	T	0.961	0.96	0.84	0.0546018151915836	0.0242	0.02379	53386	77258	58749.13
6457068	chr2	rs190864690	57461902	C	G	0.986	0.985	0.828	0.061302039376164	0.0455	0.1772	39770	60362	44829.16
6463571	chr2	rs141109170	57462146	C	A	0.988	0.988	0.692	-0.0654989822326957	0.0618	0.2891	33084	45423	35287.64
6459726	chr2	rs12470319	57462640	A	T	0.356	0.356	0.994	0.0060019521956343	0.009	0.5024	53386	77258	58749.13
6449620	chr2	rs58306488	57462920	T	C	0.839	0.838	0.994	0.0030952049073025	0.0117	0.7888	53386	77258	58749.13
6478373	chr2	rs74584788	57463173	T	C	0.981	0.98	0.871	0.0374017521540008	0.0365	0.3046	45097	65981	50039.49
6466557	chr2	rs75331541	57463403	T	C	0.839	0.838	0.994	0.0030952049073025	0.0117	0.7904	53386	77258	58749.13
6462799	chr2	rs78097470	57463480	T	C	0.839	0.838	0.995	0.0032048589489113	0.0117	0.788	53386	77258	58749.13
6456489	chr2	rs75276531	57463527	C	A	0.839	0.838	0.995	0.0033045340083004	0.0117	0.7769	53386	77258	58749.13
6455953	chr2	rs75260640	57463654	T	C	0.839	0.838	0.994	0.0033045340083004	0.0117	0.7768	53386	77258	58749.13
6467497	chr2	rs72813248	57464096	A	T	0.808	0.807	0.993	0.0097027754613851	0.011	0.3743	53386	77258	58749.13
6466580	chr2	rs79953087	57464439	C	T	0.839	0.838	0.995	0.0033045340083004	0.0117	0.7816	53386	77258	58749.13
6467716	chr2	rs75345425	57464552	G	A	0.839	0.838	0.995	0.0038027603329278	0.0117	0.7481	53386	77258	58749.13
6463618	chr2	rs13417963	57464756	C	T	0.356	0.357	0.993	0.0059025456526138	0.009	0.5107	53386	77258	58749.13
6475036	chr2	rs76435031	57464764	A	T	0.839	0.838	0.995	0.0032048589489113	0.0117	0.7847	53386	77258	58749.13
6458861	chr2	rs77583625	57464816	G	T	0.954	0.956	0.827	-0.0562000496881991	0.0227	0.01318	53386	77258	58749.13
6472213	chr2	rs75100022	57464889	C	A	0.839	0.838	0.995	0.0032048589489113	0.0117	0.7848	53386	77258	58749.13
6467613	chr2	rs35795218	57464900	A	T	0.912	0.913	0.993	-0.0049019951702315	0.0152	0.7453	53386	77258	58749.13
6479460	chr2	rs115998421	57465040	T	A	0.938	0.937	0.909	0.0131037693769772	0.0187	0.484	53386	77258	58749.13
6468883	chr2	rs78128840	57465070	T	G	0.839	0.838	0.995	0.0032048589489113	0.0117	0.7867	53386	77258	58749.13
6478683	chr2	rs75326344	57465126	G	A	0.839	0.838	0.995	0.0032048589489113	0.0117	0.7852	53386	77258	58749.13
6454800	chr2	rs75997510	57465144	T	C	0.918	0.917	0.989	0.0074025335167413	0.0157	0.6359	53386	77258	58749.13
6478162	chr2	rs78536160	57465378	T	C	0.839	0.838	0.994	0.0030952049073025	0.0117	0.7914	53386	77258	58749.13
6449829	chr2	rs79791523	57465466	C	T	0.839	0.838	0.995	0.0030952049073025	0.0117	0.789	53386	77258	58749.13
6463423	chr2	rs78291502	57465515	A	T	0.839	0.838	0.995	0.0032048589489113	0.0117	0.7835	53386	77258	58749.13
6478552	chr2	rs4616514	57465539	C	T	0.331	0.333	0.989	0.0022973590486834	0.0092	0.8039	53386	77258	58749.13
6472759	chr2	rs78811627	57465557	G	C	0.839	0.838	0.995	0.0033045340083004	0.0117	0.7765	53386	77258	58749.13
6453705	chr2	rs4233965	57465615	G	C	0.719	0.719	0.994	0.0059025456526138	0.0096	0.5354	53386	77258	58749.13
6467131	chr2	rs80256748	57465644	G	A	0.839	0.838	0.995	0.0032048589489113	0.0117	0.7868	53386	77258	58749.13
6465956	chr2	rs34698223	57465718	C	G	0.907	0.908	0.99	-0.0091012913892029	0.0149	0.5392	53386	77258	58749.13
6463335	chr2	rs79917172	57465723	A	C	0.839	0.838	0.995	0.0030952049073025	0.0117	0.7944	53386	77258	58749.13
6463770	chr2	rs77539198	57465777	C	T	0.942	0.942	0.612	0.007997931111062	0.0236	0.7344	53386	77258	58749.13
6463510	chr2	rs4443033	57465803	C	T	0.327	0.329	0.988	0.0004998750416509	0.0092	0.9546	53386	77258	58749.13
6473663	chr2	rs111373732	57465973	G	A	0.94	0.94	0.97	-0.0060985584618694	0.0185	0.7428	53386	77258	58749.13
6461550	chr2	rs75779145	57466660	G	A	0.839	0.838	0.995	0.0027960873020011	0.0117	0.8084	53386	77258	58749.13
6470626	chr2	rs78995788	57466836	A	C	0.839	0.838	0.995	0.0027960873020011	0.0117	0.8088	53386	77258	58749.13
6475000	chr2	rs77378988	57466869	A	G	0.839	0.838	0.995	0.0027960873020011	0.0117	0.8091	53386	77258	58749.13
6471502	chr2	rs75248658	57467490	G	A	0.84	0.84	0.996	0.0022973590486834	0.0118	0.8434	53386	77258	58749.13
6461137	chr2	rs79484680	57467502	A	T	0.839	0.838	0.995	0.0029955089797983	0.0117	0.8013	53386	77258	58749.13
6474151	chr2	rs79954602	57467641	A	T	0.84	0.84	0.995	0.0021975835434872	0.0118	0.8488	53386	77258	58749.13
6478153	chr2	rs75324556	57467706	A	T	0.834	0.835	0.984	-0.0004000800213396	0.0117	0.9712	53386	77258	58749.13
6455774	chr2	rs78187600	57467757	T	A	0.937	0.939	0.986	-0.0227979086760041	0.0181	0.2071	53386	77258	58749.13
6468638	chr2	rs76667853	57467904	T	A	0.84	0.84	0.996	0.0022973590486834	0.0118	0.8438	53386	77258	58749.13
6449449	chr2	rs115104937	57468127	A	T	0.839	0.838	0.996	0.0027960873020011	0.0117	0.8116	53386	77258	58749.13
6466583	chr2	rs114122449	57468158	A	G	0.839	0.838	0.996	0.0027960873020011	0.0117	0.812	53386	77258	58749.13
6466458	chr2	rs10187108	57468464	A	G	0.319	0.322	0.99	0.0014988761237359	0.0093	0.8673	53386	77258	58749.13
6476347	chr2	rs116404125	57468514	A	G	0.84	0.84	0.995	0.0022973590486834	0.0118	0.8432	53386	77258	58749.13
6472121	chr2	rs143073815	57468626	T	C	0.839	0.838	0.996	0.0027960873020011	0.0117	0.809	53386	77258	58749.13
6448347	chr2	rs146678737	57468640	T	C	0.94	0.94	0.972	-0.0065010863423599	0.0185	0.725	53386	77258	58749.13
6457659	chr2	rs115925534	57468665	G	A	0.839	0.838	0.996	0.0027960873020011	0.0117	0.8092	53386	77258	58749.13
6466906	chr2	rs113953558	57468784	C	T	0.916	0.918	0.978	-0.0128015918372089	0.0158	0.4186	53386	77258	58749.13
6476301	chr2	rs145196985	57468847	A	T	0.839	0.838	0.996	0.0028958031120254	0.0117	0.8023	53386	77258	58749.13
6478670	chr2	rs138138827	57469025	C	T	0.94	0.94	0.972	-0.0066017436345624	0.0185	0.7193	53386	77258	58749.13
6464232	chr2	rs116189160	57469117	G	C	0.839	0.838	0.996	0.0027960873020011	0.0117	0.811	53386	77258	58749.13
6458950	chr2	rs141773942	57469160	C	A	0.839	0.838	0.995	0.0026963615477425	0.0117	0.8161	53386	77258	58749.13
6454558	chr2	rs150148629	57469166	A	G	0.839	0.838	0.995	0.0025966258472659	0.0117	0.8251	53386	77258	58749.13
6454679	chr2	rs7425288	57469210	G	A	0.328	0.33	0.989	0.001998002662673	0.0092	0.8299	53386	77258	58749.13
6465821	chr2	rs6419630	57469226	G	A	0.326	0.329	0.989	0.0013990209137074	0.0092	0.8818	53386	77258	58749.13
6478272	chr2	rs115816992	57469252	G	A	0.839	0.838	0.996	0.0029955089797983	0.0117	0.798	53386	77258	58749.13
6472302	chr2	rs149388568	57469318	C	G	0.839	0.838	0.996	0.0027960873020011	0.0117	0.8097	53386	77258	58749.13
6467576	chr2	rs147482849	57469359	C	T	0.839	0.838	0.996	0.0028958031120254	0.0117	0.8065	53386	77258	58749.13
6453532	chr2	rs139929227	57469392	A	G	0.839	0.838	0.996	0.0028958031120254	0.0117	0.8049	53386	77258	58749.13
6477568	chr2	rs4640426	57469437	A	T	0.834	0.835	0.985	-0.0012007205765188	0.0117	0.9194	53386	77258	58749.13
6455861	chr2	rs78710628	57469588	A	G	0.839	0.838	0.996	0.0028958031120254	0.0117	0.8016	53386	77258	58749.13
6467157	chr2	rs11886065	57470248	G	A	0.973	0.975	0.981	-0.0164953025291975	0.0279	0.5537	53269	76789	58561.85
6454620	chr2	rs77370089	57470335	A	G	0.839	0.838	0.996	0.0028958031120254	0.0117	0.8068	53386	77258	58749.13
6476041	chr2	rs74893462	57470441	A	T	0.839	0.838	0.996	0.0028958031120254	0.0117	0.8071	53386	77258	58749.13
6475312	chr2	rs72813250	57470611	G	A	0.973	0.972	0.9	0.0437010460710946	0.0278	0.1161	53150	77025	58514.64
6453430	chr2	rs139356566	57470970	G	T	0.985	0.984	0.818	0.0050969882578437	0.0418	0.9025	45628	65485	50299.8
6459606	chr2	rs116116758	57470992	T	G	0.969	0.97	0.913	-0.0600048139370291	0.0267	0.02482	52493	75664	57604.43
6476646	chr2	rs10183273	57471062	T	C	0.649	0.652	0.991	-0.0030045090202987	0.0091	0.7413	53386	77258	58749.13
6458859	chr2	rs78982353	57471396	G	A	0.839	0.838	0.996	0.0028958031120254	0.0117	0.8037	53386	77258	58749.13
6468960	chr2	rs10173829	57471487	G	C	0.937	0.939	0.987	-0.0231969816042026	0.018	0.1975	53386	77258	58749.13
6467075	chr2	rs74260852	57471548	A	C	0.918	0.916	0.99	0.007997931111062	0.0157	0.6083	53386	77258	58749.13
6466590	chr2	rs116806939	57472393	T	G	0.982	0.983	0.964	-0.0092022107647994	0.0341	0.7871	52577	75068	57584.11
6468158	chr2	rs78787363	57472746	T	C	0.839	0.838	0.997	0.0027960873020011	0.0117	0.8133	53386	77258	58749.13
6477925	chr2	rs13396182	57472868	G	A	0.938	0.939	0.987	-0.0242004837056584	0.0181	0.1793	53386	77258	58749.13
6469283	chr2	rs4361167	57472985	A	G	0.918	0.917	0.991	0.0085037404912207	0.0157	0.5863	53386	77258	58749.13
6451616	chr2	rs78127156	57473056	T	C	0.94	0.94	0.974	-0.0048015088161939	0.0184	0.7943	53386	77258	58749.13
6451727	chr2	rs79735097	57473364	C	T	0.839	0.838	0.996	0.0026963615477425	0.0117	0.8163	53386	77258	58749.13
6469841	chr2	rs74945739	57473472	T	C	0.839	0.838	0.996	0.0025966258472659	0.0117	0.8212	53386	77258	58749.13
6465323	chr2	rs79381252	57473532	G	A	0.839	0.838	0.996	0.0026963615477425	0.0117	0.8169	53386	77258	58749.13
6449176	chr2	rs76383144	57473648	T	C	0.839	0.838	0.997	0.0027960873020011	0.0117	0.8117	53386	77258	58749.13
6454078	chr2	rs77210340	57474017	A	G	0.839	0.838	0.996	0.0026963615477425	0.0117	0.8208	53386	77258	58749.13
6475836	chr2	rs79030175	57474335	A	G	0.914	0.915	0.982	-0.0054045784588597	0.0156	0.7298	53386	77258	58749.13
6451058	chr2	rs76805583	57474624	T	A	0.918	0.917	0.99	0.0096037361426946	0.0157	0.5413	53386	77258	58749.13
6456350	chr2	rs59799030	57474650	T	A	0.839	0.838	0.996	0.0024968801985871	0.0117	0.834	53386	77258	58749.13
6465939	chr2	rs61327043	57474651	T	C	0.839	0.838	0.996	0.0025966258472659	0.0117	0.8258	53386	77258	58749.13
6450076	chr2	rs61631572	57474687	T	A	0.839	0.838	0.997	0.0025966258472659	0.0117	0.8253	53386	77258	58749.13
6471078	chr2	rs77379620	57474786	T	A	0.84	0.84	0.996	0.001998002662673	0.0118	0.8659	53386	77258	58749.13
6462536	chr2	rs79474867	57474999	T	C	0.839	0.838	0.996	0.0025966258472659	0.0117	0.8234	53386	77258	58749.13
6472903	chr2	rs75656416	57475003	G	A	0.938	0.939	0.986	-0.0242004837056584	0.0181	0.1808	53386	77258	58749.13
6474325	chr2	rs74393631	57475017	C	G	0.84	0.84	0.996	0.0021975835434872	0.0118	0.8524	53386	77258	58749.13
6474295	chr2	rs80316686	57475281	T	C	0.839	0.838	0.997	0.0024968801985871	0.0117	0.829	53386	77258	58749.13
6461205	chr2	rs76648240	57475310	A	G	0.831	0.832	0.987	0.0029955089797983	0.0116	0.7936	53386	77258	58749.13
6473833	chr2	rs79383389	57475654	G	C	0.839	0.838	0.997	0.0027960873020011	0.0117	0.8126	53386	77258	58749.13
6463102	chr2	rs62160601	57475752	T	C	0.699	0.699	0.984	0.0051964749068174	0.0094	0.5796	53386	77258	58749.13
6457111	chr2	rs4233966	57475914	T	C	0.238	0.238	0.949	0.0049974917102918	0.0104	0.6312	53386	77258	58749.13
6459919	chr2	rs79141874	57476050	G	T	0.84	0.84	0.997	0.0020977980821461	0.0118	0.8593	53386	77258	58749.13
6459958	chr2	rs80071781	57476172	C	T	0.839	0.838	0.997	0.0025966258472659	0.0117	0.8249	53386	77258	58749.13
6448507	chr2	rs76301466	57476405	T	C	0.839	0.838	0.998	0.0025966258472659	0.0117	0.8213	53386	77258	58749.13
6474873	chr2	rs74414566	57476423	A	G	0.839	0.838	0.998	0.0026963615477425	0.0117	0.8209	53386	77258	58749.13
6461570	chr2	rs76482740	57476603	C	T	0.839	0.838	0.997	0.0023971245997214	0.0117	0.8397	53386	77258	58749.13
6478280	chr2	rs77207888	57476633	C	T	0.839	0.838	0.998	0.0025966258472659	0.0117	0.8251	53386	77258	58749.13
6454970	chr2	rs62160603	57476957	C	G	0.972	0.973	0.931	-0.0467038420537432	0.0272	0.08566	53386	77258	58749.13
6470489	chr2	rs60511391	57476989	A	C	0.839	0.838	0.998	0.0026963615477425	0.0117	0.8194	53386	77258	58749.13
6471765	chr2	rs58796606	57477069	C	T	0.839	0.838	0.998	0.0026963615477425	0.0117	0.8189	53386	77258	58749.13
6475953	chr2	rs58148005	57477320	A	G	0.839	0.838	0.998	0.0024968801985871	0.0117	0.8323	53386	77258	58749.13
6452649	chr2	rs77722072	57477757	G	C	0.839	0.838	0.998	0.0023971245997214	0.0117	0.8353	53386	77258	58749.13
6460081	chr2	rs77811236	57477807	G	A	0.839	0.838	0.998	0.0023971245997214	0.0117	0.8376	53386	77258	58749.13
6474964	chr2	rs77361291	57477959	G	T	0.84	0.84	0.998	0.0016985566355815	0.0118	0.8821	53386	77258	58749.13
6461288	chr2	rs75232661	57478064	T	C	0.839	0.838	0.998	0.0023971245997214	0.0117	0.8375	53386	77258	58749.13
6463450	chr2	rs78607855	57478117	A	G	0.839	0.838	0.998	0.0023971245997214	0.0117	0.8352	53386	77258	58749.13
6453978	chr2	rs11125697	57478225	C	T	0.839	0.838	0.998	0.0023971245997214	0.0117	0.8346	53386	77258	58749.13
6469476	chr2	rs11125698	57478266	C	T	0.839	0.838	0.998	0.0024968801985871	0.0117	0.8277	53386	77258	58749.13
6474427	chr2	rs75450032	57478553	A	C	0.913	0.915	0.984	-0.0049019951702315	0.0156	0.7513	53386	77258	58749.13
6472275	chr2	rs11125699	57478607	T	A	0.839	0.838	0.998	0.0024968801985871	0.0117	0.8313	53386	77258	58749.13
6453102	chr2	rs11125700	57478676	G	A	0.839	0.838	0.998	0.0024968801985871	0.0117	0.8284	53386	77258	58749.13
6475537	chr2	rs138992143	57478885	A	G	0.839	0.838	0.998	0.0025966258472659	0.0117	0.824	53386	77258	58749.13
6453119	chr2	rs112665013	57478908	C	A	0.918	0.917	0.992	0.0100988346774146	0.0157	0.5199	53386	77258	58749.13
6470880	chr2	rs114672777	57479343	C	T	0.839	0.838	0.998	0.0024968801985871	0.0117	0.8328	53386	77258	58749.13
6479115	chr2	rs74796153	57479572	T	A	0.839	0.838	0.998	0.0024968801985871	0.0117	0.8336	53386	77258	58749.13
6465114	chr2	rs78664305	57479603	C	A	0.839	0.838	0.998	0.0023971245997214	0.0117	0.8367	53386	77258	58749.13
6452673	chr2	rs79569261	57479660	C	T	0.839	0.838	0.998	0.0023971245997214	0.0117	0.835	53386	77258	58749.13
6453419	chr2	rs75441108	57479702	T	A	0.839	0.838	0.998	0.0023971245997214	0.0117	0.8353	53386	77258	58749.13
6462858	chr2	rs74867067	57479727	T	C	0.839	0.838	0.998	0.0024968801985871	0.0117	0.8315	53386	77258	58749.13
6461951	chr2	rs4531969	57479951	G	A	0.915	0.918	0.983	-0.010302892995897	0.0158	0.5128	53386	77258	58749.13
6450572	chr2	rs77725020	57479989	G	C	0.918	0.917	0.992	0.0101978249764461	0.0157	0.5131	53386	77258	58749.13
6454450	chr2	rs114498376	57480056	C	A	0.84	0.84	0.998	0.0022973590486834	0.0118	0.8462	53386	77258	58749.13
6468230	chr2	rs79170886	57480185	A	G	0.839	0.838	0.999	0.0024968801985871	0.0117	0.8287	53386	77258	58749.13
6462730	chr2	rs11125701	57480267	T	C	0.839	0.838	0.999	0.0024968801985871	0.0117	0.8286	53386	77258	58749.13
6475957	chr2	rs11125702	57480335	G	A	0.839	0.838	0.999	0.0024968801985871	0.0117	0.8318	53386	77258	58749.13
6461236	chr2	rs116560599	57480451	A	G	0.84	0.839	0.996	0.004101577021075	0.0118	0.7302	53386	77258	58749.13
6459756	chr2	rs116060489	57480452	A	G	0.84	0.839	0.995	0.004001981379298	0.0118	0.7328	53386	77258	58749.13
6471481	chr2	rs11125703	57480673	G	A	0.839	0.838	0.999	0.0024968801985871	0.0117	0.8318	53386	77258	58749.13
6471559	chr2	rs11125704	57480682	C	T	0.839	0.838	0.999	0.0022973590486834	0.0117	0.8442	53386	77258	58749.13
6474458	chr2	rs11125707	57480767	A	C	0.839	0.838	0.999	0.0023971245997214	0.0117	0.8345	53386	77258	58749.13
6457528	chr2	rs11125708	57480818	G	A	0.839	0.838	0.999	0.0023971245997214	0.0117	0.8345	53386	77258	58749.13
6457783	chr2	rs74835314	57480922	C	A	0.839	0.838	0.999	0.0023971245997214	0.0117	0.8349	53386	77258	58749.13
6465085	chr2	rs78984215	57480980	C	T	0.839	0.838	0.999	0.0023971245997214	0.0117	0.836	53386	77258	58749.13
6450452	chr2	rs76688185	57481032	C	G	0.839	0.838	0.999	0.0024968801985871	0.0117	0.8303	53386	77258	58749.13
6478282	chr2	rs74718663	57481152	T	A	0.918	0.917	0.993	0.0102968054773682	0.0157	0.5103	53386	77258	58749.13
6471640	chr2	rs77020522	57481223	G	A	0.839	0.838	0.999	0.0024968801985871	0.0117	0.832	53386	77258	58749.13
6464386	chr2	rs74561124	57481261	C	T	0.839	0.838	0.999	0.0024968801985871	0.0117	0.8296	53386	77258	58749.13
6466513	chr2	rs77808449	57481398	T	A	0.839	0.838	0.999	0.0023971245997214	0.0117	0.8405	53386	77258	58749.13
6458451	chr2	rs78616743	57481566	T	C	0.839	0.838	0.999	0.0022973590486834	0.0117	0.8411	53386	77258	58749.13
6457423	chr2	rs76540892	57481573	A	T	0.839	0.838	0.999	0.0022973590486834	0.0117	0.8436	53386	77258	58749.13
6450700	chr2	rs76004284	57481681	T	C	0.839	0.838	0.999	0.0022973590486834	0.0117	0.8414	53386	77258	58749.13
6458635	chr2	rs77772329	57481710	G	C	0.839	0.838	0.999	0.0023971245997214	0.0117	0.8408	53386	77258	58749.13
6454343	chr2	rs74563824	57481937	T	C	0.839	0.838	0.999	0.0023971245997214	0.0117	0.8347	53386	77258	58749.13
6458422	chr2	rs12622457	57482289	T	C	0.713	0.714	0.999	0.004001981379298	0.0095	0.6751	53386	77258	58749.13
6470243	chr2	rs78831225	57482307	A	G	0.839	0.838	1.0	0.0023971245997214	0.0117	0.8366	53386	77258	58749.13
6456079	chr2	rs75552643	57482372	C	T	0.839	0.838	0.999	0.0026963615477425	0.0117	0.8188	53386	77258	58749.13
6451206	chr2	rs75862733	57482611	G	A	0.839	0.838	1.0	0.0024968801985871	0.0117	0.8293	53386	77258	58749.13
6475411	chr2	rs76197920	57482924	T	C	0.855	0.855	0.993	-0.0036968248442897	0.0123	0.7633	53386	77258	58749.13
6454870	chr2	rs78665527	57482946	T	C	0.839	0.838	1.0	0.0024968801985871	0.0117	0.8329	53386	77258	58749.13
6457485	chr2	rs78745375	57483071	T	C	0.921	0.92	0.982	0.0105046326450854	0.016	0.5135	53386	77258	58749.13
6474997	chr2	rs78965205	57483325	T	A	0.839	0.838	1.0	0.0023971245997214	0.0117	0.8369	53386	77258	58749.13
6453974	chr2	rs4271799	57483669	G	T	0.719	0.719	1.0	0.0066975214477213	0.0096	0.4833	53386	77258	58749.13
6468050	chr2	rs4567919	57484026	A	G	0.32	0.322	0.993	0.0028958031120254	0.0092	0.7524	53386	77258	58749.13
6454218	chr2	rs10188417	57484145	A	G	0.937	0.939	0.988	-0.0244976316004002	0.018	0.1738	53386	77258	58749.13
6461643	chr2	rs77757404	57484217	T	C	0.94	0.94	0.983	-0.0046005663955682	0.0184	0.8037	53386	77258	58749.13
6478395	chr2	rs61605216	57484244	G	A	0.839	0.838	1.0	0.0023971245997214	0.0117	0.8405	53386	77258	58749.13
6453265	chr2	rs61507045	57484260	T	G	0.839	0.838	1.0	0.0022973590486834	0.0117	0.8413	53386	77258	58749.13
6468259	chr2	rs7599176	57484368	C	A	0.325	0.326	0.993	0.0037031349243813	0.0092	0.6854	53386	77258	58749.13
6458938	chr2	rs78161148	57484515	T	A	0.94	0.94	0.984	-0.0051029981759033	0.0184	0.7819	53386	77258	58749.13
6465538	chr2	rs75977316	57484553	G	A	0.839	0.838	1.0	0.0022973590486834	0.0117	0.8447	53386	77258	58749.13
6467837	chr2	rs79545138	57484630	G	C	0.839	0.838	1.0	0.0021975835434872	0.0117	0.8509	53386	77258	58749.13
6471486	chr2	rs141280147	57484984	G	C	0.983	0.982	0.771	0.114096247798388	0.0389	0.003335	49733	70019	54253.52
6449631	chr2	rs188021280	57485229	A	G	0.985	0.986	0.956	-0.0440041354980549	0.0422	0.2974	43289	59863	47520.4
6452841	chr2	rs150481866	57485399	C	T	0.979	0.977	0.882	0.023003381764963	0.0325	0.4787	51030	72792	55794.51
6457953	chr2	rs4300874	57485535	G	C	0.839	0.838	1.0	0.0022973590486834	0.0117	0.8451	53386	77258	58749.13
6461756	chr2	rs4233967	57485698	A	G	0.389	0.388	0.993	0.009504687014246	0.0089	0.2822	53386	77258	58749.13
6468500	chr2	rs4550703	57485772	G	A	0.839	0.838	1.0	0.0022973590486834	0.0117	0.8459	53386	77258	58749.13
6456452	chr2	rs10195079	57486182	A	T	0.938	0.939	0.989	-0.0244976316004002	0.018	0.1737	53386	77258	58749.13
6476640	chr2	rs76006293	57486285	T	C	0.839	0.838	1.0	0.0021975835434872	0.0117	0.8496	53386	77258	58749.13
6448559	chr2	rs76921717	57486547	T	C	0.839	0.838	1.0	0.0021975835434872	0.0117	0.8475	53386	77258	58749.13
6474217	chr2	rs149194005	57486689	T	G	0.984	0.984	0.918	-0.0418016408837633	0.0412	0.3105	40372	60411	44989.37
6465352	chr2	rs78368945	57486785	A	T	0.839	0.838	1.0	0.0021975835434872	0.0117	0.8482	53386	77258	58749.13
6461498	chr2	rs78091933	57486965	T	C	0.918	0.917	0.993	0.0103957761821204	0.0157	0.5065	53386	77258	58749.13
6455709	chr2	rs74989867	57486971	T	A	0.839	0.838	1.0	0.0020977980821461	0.0117	0.8563	53386	77258	58749.13
6452831	chr2	rs74868339	57486991	C	T	0.839	0.839	1.0	0.0016985566355815	0.0117	0.8855	53386	77258	58749.13
6471671	chr2	rs77412531	57487176	T	C	0.839	0.838	1.0	0.0021975835434872	0.0117	0.8513	53386	77258	58749.13
6475136	chr2	rs74606093	57487222	G	A	0.839	0.838	1.0	0.0020977980821461	0.0117	0.8553	53386	77258	58749.13
6463163	chr2	rs76410784	57487294	A	G	0.839	0.838	1.0	0.001998002662673	0.0117	0.8672	53386	77258	58749.13
6461859	chr2	rs76593499	57487353	G	A	0.839	0.838	1.0	0.0020977980821461	0.0117	0.8567	53386	77258	58749.13
6471912	chr2	rs79667427	57487399	C	T	0.839	0.838	1.0	0.0022973590486834	0.0117	0.8464	53386	77258	58749.13
6452043	chr2	rs13419002	57487413	A	G	0.855	0.855	0.993	-0.0036968248442897	0.0123	0.7605	53386	77258	58749.13
6470728	chr2	rs4233968	57487947	G	A	0.839	0.838	1.0	0.0023971245997214	0.0117	0.8372	53386	77258	58749.13
6450903	chr2	rs10175799	57488066	C	T	0.938	0.939	0.989	-0.0248051189189711	0.018	0.1697	53386	77258	58749.13
6457781	chr2	rs115820842	57488187	C	T	0.808	0.807	0.994	0.0109992854583691	0.0109	0.314	53386	77258	58749.13
6454485	chr2	rs112037156	57488242	A	T	0.94	0.94	0.986	-0.0052035148315978	0.0183	0.7785	53386	77258	58749.13
6458038	chr2	rs79699513	57488289	G	A	0.918	0.917	0.993	0.0102968054773682	0.0157	0.511	53386	77258	58749.13
6473306	chr2	rs4619596	57488302	G	A	0.914	0.916	0.993	-0.0054950702819798	0.0155	0.7226	53386	77258	58749.13
6450610	chr2	rs78509261	57488475	T	C	0.839	0.838	1.0	0.001998002662673	0.0117	0.8641	53386	77258	58749.13
6465198	chr2	rs76987678	57488967	A	T	0.918	0.917	0.993	0.0103957761821204	0.0157	0.5051	53386	77258	58749.13
6452835	chr2	rs7421835	57489015	T	C	0.839	0.838	1.0	0.0021975835434872	0.0117	0.8521	53386	77258	58749.13
6460493	chr2	rs76063220	57489403	G	A	0.839	0.838	1.0	0.0020977980821461	0.0117	0.8597	53386	77258	58749.13
6464290	chr2	rs78834454	57489550	A	T	0.839	0.838	1.0	0.0020977980821461	0.0117	0.8597	53386	77258	58749.13
6476264	chr2	rs79295111	57489688	C	T	0.974	0.976	0.988	-0.0152050125429676	0.0279	0.5877	53269	76789	58561.85
6460946	chr2	rs7565516	57489884	C	G	0.471	0.472	0.996	0.0052959516591825	0.0086	0.5376	53386	77258	58749.13
6469562	chr2	rs4539779	57490059	A	T	0.839	0.838	1.0	0.0022973590486834	0.0117	0.843	53386	77258	58749.13
6473434	chr2	rs7422749	57490260	T	C	0.839	0.838	1.0	0.0020977980821461	0.0117	0.8548	53386	77258	58749.13
6474202	chr2	rs77300713	57490367	A	T	0.839	0.838	1.0	0.0021975835434872	0.0117	0.8488	53386	77258	58749.13
6455568	chr2	rs74789783	57490486	T	A	0.839	0.838	1.0	0.0020977980821461	0.0117	0.8604	53386	77258	58749.13
6456115	chr2	rs138419259	57490653	G	C	0.938	0.939	0.989	-0.0243951568347216	0.018	0.1756	53386	77258	58749.13
6453690	chr2	rs7420965	57491006	C	A	0.839	0.839	1.0	0.0016985566355815	0.0117	0.8854	53386	77258	58749.13
6466884	chr2	rs112746768	57491292	C	T	0.937	0.939	0.988	-0.0243029385231735	0.018	0.1776	53386	77258	58749.13
6468725	chr2	rs116716103	57491294	C	G	0.839	0.838	1.0	0.0016985566355815	0.0117	0.8864	53386	77258	58749.13
6456765	chr2	rs114489950	57491391	T	C	0.839	0.838	1.0	0.0014988761237359	0.0117	0.8948	53386	77258	58749.13
6473613	chr2	rs9752642	57491426	T	A	0.466	0.468	0.997	0.0037031349243813	0.0086	0.6693	53386	77258	58749.13
6476542	chr2	rs12988156	57491723	G	A	0.907	0.909	0.994	-0.0088994831870327	0.0149	0.5527	53386	77258	58749.13
6470868	chr2	rs74260855	57492287	C	T	0.832	0.832	0.993	0.0038027603329278	0.0116	0.7409	53386	77258	58749.13
6472787	chr2	rs77924559	57492663	G	A	0.841	0.84	0.999	0.0004998750416509	0.0118	0.9691	53386	77258	58749.13
6476747	chr2	rs28833843	57492876	G	T	0.938	0.939	0.989	-0.0246001168682327	0.018	0.1729	53386	77258	58749.13
6463667	chr2	rs77630089	57493295	A	G	0.839	0.838	1.0	0.001598721363697	0.0117	0.8922	53386	77258	58749.13
6454746	chr2	rs79115104	57493369	A	G	0.839	0.838	1.0	0.001598721363697	0.0117	0.8879	53386	77258	58749.13
6471412	chr2	rs76548754	57493699	C	T	0.839	0.838	1.0	0.001598721363697	0.0117	0.8883	53386	77258	58749.13
6466385	chr2	rs77352233	57494008	A	T	0.839	0.838	1.0	0.001598721363697	0.0117	0.891	53386	77258	58749.13
6468666	chr2	rs77325942	57494250	C	G	0.839	0.839	1.0	0.0017983819413794	0.0117	0.8788	53386	77258	58749.13
6471423	chr2	rs76828106	57494399	T	C	0.839	0.838	1.0	0.001598721363697	0.0117	0.89	53386	77258	58749.13
6454512	chr2	rs77402802	57494766	A	C	0.841	0.84	1.0	0.0009995003330834	0.0117	0.9307	53386	77258	58749.13
6454914	chr2	rs138732124	57494939	G	C	0.984	0.984	0.921	-0.0403012967735257	0.041	0.3259	40270	60080	44833.42
6476914	chr2	rs13003945	57495197	T	G	0.325	0.327	0.993	0.0029955089797983	0.0092	0.7413	53386	77258	58749.13
6469707	chr2	rs6716579	57495306	C	T	0.325	0.327	0.993	0.0026963615477425	0.0092	0.7718	53386	77258	58749.13
6474147	chr2	rs34149323	57495509	A	G	0.716	0.715	0.999	0.00730326611012	0.0095	0.4465	53386	77258	58749.13
6456919	chr2	rs79676485	57495692	C	T	0.845	0.844	0.99	0.0001999800026662	0.0119	0.9897	53386	77258	58749.13
6452769	chr2	rs78835887	57495704	C	T	0.845	0.844	0.989	0.0002999550089979	0.0119	0.9786	53386	77258	58749.13
6470205	chr2	rs75423731	57495711	A	T	0.845	0.844	0.99	0.0001999800026662	0.0119	0.9873	53386	77258	58749.13
6470634	chr2	rs79642928	57495897	T	C	0.918	0.917	0.994	0.0105046326450854	0.0157	0.5016	53386	77258	58749.13
6456927	chr2	rs12617654	57496150	G	A	0.713	0.713	0.997	0.0050969882578437	0.0095	0.5884	53386	77258	58749.13
6471419	chr2	rs4271757	57496386	A	C	0.322	0.324	0.993	0.0026963615477425	0.0092	0.7728	53386	77258	58749.13
6467039	chr2	rs74260857	57496447	T	A	0.918	0.917	0.994	0.0100988346774146	0.0157	0.5171	53386	77258	58749.13
6470978	chr2	rs10187637	57496511	C	T	0.327	0.328	0.993	0.0038027603329278	0.0092	0.6789	53386	77258	58749.13
6473272	chr2	rs78318463	57496863	A	T	0.94	0.94	0.988	-0.0054045784588597	0.0183	0.766	53386	77258	58749.13
6457639	chr2	rs77114364	57496881	C	T	0.841	0.84	0.999	0.0004998750416509	0.0118	0.9681	53386	77258	58749.13
6462062	chr2	rs75627121	57497016	T	C	0.841	0.84	0.999	0.0001999800026662	0.0118	0.9849	53386	77258	58749.13
6464082	chr2	rs112881501	57497247	T	C	0.938	0.939	0.988	-0.0243951568347216	0.018	0.1762	53386	77258	58749.13
6471774	chr2	rs78859314	57497354	G	C	0.94	0.94	0.988	-0.0054045784588597	0.0183	0.7667	53386	77258	58749.13
6467626	chr2	rs76576761	57497363	T	C	0.839	0.838	1.0	0.0014988761237359	0.0117	0.8957	53386	77258	58749.13
6476073	chr2	rs80283679	57497407	A	G	0.839	0.839	0.999	0.0014988761237359	0.0117	0.8998	53386	77258	58749.13
6448673	chr2	rs77932840	57497731	T	C	0.985	0.986	0.973	-0.0475004961488543	0.0409	0.2463	44631	61308	48910.14
6452635	chr2	rs59712940	57497858	A	C	0.839	0.838	1.0	0.0023971245997214	0.0117	0.8353	53386	77258	58749.13
6466760	chr2	rs78142389	57497889	C	T	0.938	0.939	0.989	-0.0256973671872587	0.0181	0.1547	53386	77258	58749.13
6467595	chr2	rs58944565	57498071	G	T	0.841	0.84	1.0	0.0005998200719675	0.0118	0.9573	53386	77258	58749.13
6466815	chr2	rs145327062	57498095	G	A	0.914	0.916	0.995	-0.0054950702819798	0.0155	0.7245	53386	77258	58749.13
6448806	chr2	rs12473454	57498245	G	A	0.719	0.719	0.998	0.0053954185169075	0.0096	0.5697	53386	77258	58749.13
6463533	chr2	rs4446062	57498544	G	A	0.755	0.756	1.0	-0.0014009809156281	0.01	0.8877	53386	77258	58749.13
6479431	chr2	rs4672206	57499851	G	A	0.57	0.574	0.991	-0.0019018072895963	0.0087	0.8293	53386	77258	58749.13
6450460	chr2	rs148047642	57499984	G	A	0.985	0.985	0.863	0.0060019521956343	0.0416	0.885	46300	63461	50188.5
6449921	chr2	rs114097117	57500178	A	G	0.839	0.838	1.0	0.001598721363697	0.0117	0.8881	53386	77258	58749.13
6454941	chr2	rs138286161	57500311	C	A	0.958	0.959	0.824	-0.0138048499765589	0.0237	0.5608	53386	77258	58749.13
6466901	chr2	rs114950188	57500835	G	A	0.962	0.96	0.942	0.0339955472579582	0.023	0.1396	53386	77258	58749.13
6470021	chr2	rs12464122	57500858	T	C	0.32	0.323	0.993	0.001998002662673	0.0092	0.8317	53386	77258	58749.13
6461549	chr2	rs142414994	57501220	T	G	0.984	0.983	0.855	0.0209979909956055	0.039	0.5907	46624	68786	51951.94
6448166	chr2	rs143256494	57501502	G	A	0.973	0.975	0.99	-0.0138048499765589	0.0278	0.6191	53269	76789	58561.85
6470336	chr2	rs58191793	57501539	T	C	0.839	0.838	1.0	0.0018981972830802	0.0117	0.868	53386	77258	58749.13
6448651	chr2	rs61083901	57501743	A	G	0.839	0.838	1.0	0.0018981972830802	0.0117	0.8742	53386	77258	58749.13
6464266	chr2	rs4263099	57502029	T	G	0.906	0.908	0.992	-0.0078003437327339	0.0148	0.6011	53386	77258	58749.13
6460407	chr2	rs7426115	57502087	T	G	0.84	0.84	0.997	0.0022973590486834	0.0118	0.8462	53386	77258	58749.13
6463338	chr2	rs114501384	57502093	A	T	0.839	0.838	1.0	0.0017983819413794	0.0117	0.8768	53386	77258	58749.13
6456394	chr2	rs149105009	57502270	G	C	0.984	0.984	0.92	-0.0388032003238938	0.041	0.3433	40402	60349	45010.52
6470337	chr2	rs146015020	57502281	T	C	0.841	0.84	1.0	0.0006997551142732	0.0118	0.9546	53386	77258	58749.13
6448643	chr2	rs147820776	57502352	G	C	0.984	0.983	0.858	0.0182033098538737	0.0389	0.6404	46860	69937	52343.62
6453934	chr2	rs141688389	57502494	G	A	0.841	0.84	1.0	0.0007996801705642	0.0118	0.9481	53386	77258	58749.13
6455367	chr2	rs4671305	57502555	A	G	0.32	0.323	0.994	0.001998002662673	0.0092	0.8261	53386	77258	58749.13
6479043	chr2	rs150185570	57502675	C	G	0.841	0.84	1.0	0.0004998750416509	0.0118	0.9649	53386	77258	58749.13
6465297	chr2	rs115141688	57502794	T	A	0.841	0.84	1.0	0.0005998200719675	0.0118	0.9624	53386	77258	58749.13
6456176	chr2	rs138959885	57502811	G	A	0.938	0.939	0.988	-0.0256050287153947	0.0181	0.156	53386	77258	58749.13
6469444	chr2	rs111838930	57503150	C	T	0.851	0.855	0.992	-0.0147989665120717	0.0122	0.2273	53386	77258	58749.13
6465876	chr2	rs111490761	57503255	T	A	0.851	0.854	0.993	-0.0135007260538548	0.0122	0.2695	53386	77258	58749.13
6477810	chr2	rs540655834	57503489	C	G	0.985	0.985	0.903	0.00730326611012	0.0407	0.8575	46233	63642	50011.59
6453465	chr2	rs7597827	57503677	C	T	0.778	0.78	0.996	-0.0069037763167944	0.0104	0.5066	53386	77258	58749.13
6478539	chr2	rs147836537	57503756	G	A	0.841	0.841	1.0	0.0007996801705642	0.0118	0.9453	53386	77258	58749.13
6474194	chr2	rs141338116	57503774	G	T	0.918	0.916	0.992	0.0092966519050945	0.0156	0.5502	53386	77258	58749.13
6454004	chr2	rs7571374	57503845	A	G	0.32	0.323	0.994	0.0018981972830802	0.0092	0.8356	53386	77258	58749.13
6457716	chr2	rs12713339	57504036	T	C	0.322	0.323	0.993	0.0024968801985871	0.0092	0.7886	53386	77258	58749.13
6469682	chr2	rs75503274	57504076	G	A	0.841	0.841	1.0	0.0009995003330834	0.0118	0.9351	53386	77258	58749.13
6460112	chr2	rs80035640	57504167	C	T	0.841	0.841	1.0	0.0009995003330834	0.0118	0.9355	53386	77258	58749.13
6463874	chr2	rs75947435	57504390	T	A	0.918	0.917	0.996	0.0099998345783334	0.0156	0.5219	53386	77258	58749.13
6477892	chr2	rs79933056	57504627	C	G	0.84	0.839	1.0	0.0018981972830802	0.0117	0.8711	53386	77258	58749.13
6459754	chr2	rs58337425	57504838	G	A	0.841	0.841	1.0	0.0008995952428359	0.0118	0.9357	53386	77258	58749.13
6457631	chr2	rs34393237	57505137	C	A	0.718	0.718	0.997	0.0064988367398296	0.0096	0.4988	53386	77258	58749.13
6465972	chr2	rs12620967	57505183	G	A	0.325	0.327	0.994	0.0027960873020011	0.0092	0.7581	53386	77258	58749.13
6479167	chr2	rs12611561	57505345	T	A	0.808	0.806	0.994	0.0093957216403621	0.0109	0.3899	53386	77258	58749.13
6465084	chr2	rs77473670	57505519	A	G	0.838	0.837	1.0	0.0026963615477425	0.0117	0.8164	53386	77258	58749.13
6477794	chr2	rs76103635	57505613	A	G	0.838	0.837	1.0	0.0027960873020011	0.0117	0.8121	53386	77258	58749.13
6468404	chr2	rs76034522	57505619	A	G	0.974	0.975	0.99	-0.0138961051921114	0.0278	0.6173	53330	77032	58659.37
6471101	chr2	rs61105931	57505963	C	T	0.838	0.837	1.0	0.0027960873020011	0.0117	0.8096	53386	77258	58749.13
6476434	chr2	rs79390367	57506098	G	T	0.918	0.917	0.995	0.0103957761821204	0.0156	0.5047	53386	77258	58749.13
6466959	chr2	rs75982143	57506124	T	C	0.94	0.94	0.991	-0.0052035148315978	0.0183	0.7783	53386	77258	58749.13
6457549	chr2	rs12615474	57506444	A	G	0.807	0.806	0.993	0.0096037361426946	0.0109	0.3786	53386	77258	58749.13
6479206	chr2	rs1608217	57506514	G	C	0.84	0.839	0.999	0.0018981972830802	0.0117	0.8707	53386	77258	58749.13
6469393	chr2	rs1608216	57506604	T	C	0.839	0.839	1.0	0.0016985566355815	0.0117	0.8879	53386	77258	58749.13
6455271	chr2	rs112877062	57506813	T	C	0.938	0.939	0.989	-0.0253998626327317	0.018	0.1591	53386	77258	58749.13
6471449	chr2	rs112022226	57506925	A	G	0.938	0.939	0.99	-0.0256973671872587	0.018	0.154	53386	77258	58749.13
6456883	chr2	rs140518418	57506990	A	C	0.971	0.969	0.826	0.0352995739869328	0.0277	0.2038	53150	77025	58514.64
6470347	chr2	rs72813260	57507000	T	C	0.922	0.92	0.891	0.0012991557316201	0.0169	0.9398	53386	77258	58749.13
6454085	chr2	rs138491069	57507391	A	G	0.972	0.971	0.862	0.0308977113278438	0.0283	0.2746	53386	77258	58749.13
6460587	chr2	rs6743911	57507452	G	T	0.632	0.634	0.992	0.0034041991335623	0.009	0.7022	53386	77258	58749.13
6453223	chr2	rs1589603	57507510	A	G	0.838	0.837	1.0	0.0029955089797983	0.0117	0.7965	53386	77258	58749.13
6452455	chr2	rs77501808	57507551	C	T	0.944	0.946	0.985	-0.0425004857321486	0.0191	0.0258	53386	77258	58749.13
6468616	chr2	rs72813261	57507669	T	C	0.808	0.807	0.993	0.0099998345783334	0.011	0.3609	53386	77258	58749.13
6477927	chr2	rs75254793	57507841	A	G	0.839	0.838	1.0	0.0017983819413794	0.0117	0.8773	53386	77258	58749.13
6463398	chr2	rs79745034	57507873	G	A	0.986	0.986	0.838	-0.0180010511095525	0.0439	0.6817	43111	64890	48493.1
6456587	chr2	rs111877712	57508603	C	T	0.944	0.946	0.985	-0.0425004857321486	0.019	0.02551	53386	77258	58749.13
6476869	chr2	rs72939719	57508874	C	T	0.837	0.837	1.0	0.0032048589489113	0.0116	0.7805	53386	77258	58749.13
6453924	chr2	rs72939722	57508917	A	G	0.837	0.837	1.0	0.0032048589489113	0.0116	0.7809	53386	77258	58749.13
6453275	chr2	rs115686912	57509123	T	A	0.983	0.983	0.878	-0.0159972768350078	0.0365	0.6619	50977	72229	55613.92
6463031	chr2	rs140584725	57509322	C	A	0.808	0.807	0.994	0.0097027754613851	0.011	0.3743	53386	77258	58749.13
6464112	chr2	rs114718790	57510046	T	C	0.838	0.838	0.997	0.0034041991335623	0.0117	0.7709	53386	77258	58749.13
6450960	chr2	rs114729034	57510048	A	G	0.84	0.839	0.995	0.0023971245997214	0.0118	0.8397	53386	77258	58749.13
6455823	chr2	rs76727205	57513563	T	C	0.832	0.832	0.998	0.0033045340083004	0.0115	0.7725	53386	77258	58749.13
6449736	chr2	rs72813263	57513717	C	T	0.808	0.807	0.993	0.0090984829852593	0.0109	0.4072	53386	77258	58749.13
6450841	chr2	rs75436282	57513928	T	G	0.856	0.856	0.997	-0.0040983869261633	0.0123	0.7351	53386	77258	58749.13
6478209	chr2	rs1916142	57514400	T	C	0.832	0.832	0.999	0.004101577021075	0.0115	0.7225	53386	77258	58749.13
6462684	chr2	rs1916141	57514841	C	A	0.914	0.915	1.0	-0.0046005663955682	0.0154	0.7672	53386	77258	58749.13
6471701	chr2	rs6545644	57514965	C	G	0.916	0.917	0.989	-0.0046005663955682	0.0157	0.768	53386	77258	58749.13
6457295	chr2	rs7599954	57514968	G	A	0.915	0.917	0.989	-0.003596459514405	0.0156	0.8194	53386	77258	58749.13
6476495	chr2	rs72813265	57515114	A	T	0.808	0.807	0.994	0.0099998345783334	0.0109	0.3587	53386	77258	58749.13
6453424	chr2	rs76796443	57515546	G	A	0.982	0.983	0.973	-0.0113036461713921	0.0342	0.7402	52475	74737	57428.17
6467165	chr2	rs75250694	57515695	A	G	0.892	0.894	0.95	-0.0147989665120717	0.0143	0.2984	53386	77258	58749.13
6449933	chr2	rs7603447	57516048	C	A	0.832	0.832	0.999	0.0034041991335623	0.0115	0.7676	53386	77258	58749.13
6452623	chr2	rs13389935	57516388	C	G	0.937	0.939	0.991	-0.0267033828345498	0.0179	0.1362	53386	77258	58749.13
6463460	chr2	rs2037518	57516470	G	C	0.325	0.327	0.995	0.0030952049073025	0.0092	0.7369	53386	77258	58749.13
6459553	chr2	rs75525887	57516670	G	C	0.981	0.98	0.872	0.0382009626151637	0.0367	0.2977	44949	65748	49858.47
6452133	chr2	rs72813266	57517306	C	T	0.808	0.807	0.994	0.0100988346774146	0.0109	0.3572	53386	77258	58749.13
6466653	chr2	rs75972485	57517538	C	T	0.839	0.839	1.0	0.0016985566355815	0.0117	0.8824	53386	77258	58749.13
6476504	chr2	rs1403335	57518011	T	C	0.713	0.713	0.998	0.0056042667198317	0.0095	0.5525	53386	77258	58749.13
6453641	chr2	rs73941244	57518315	T	C	0.936	0.938	0.991	-0.0263953113595316	0.0179	0.1402	53386	77258	58749.13
6474377	chr2	rs1522760	57518671	T	C	0.319	0.321	0.995	0.0022973590486834	0.0092	0.8024	53386	77258	58749.13
6474009	chr2	rs76773290	57518874	A	T	0.839	0.839	0.999	0.0016985566355815	0.0117	0.8867	53386	77258	58749.13
6460850	chr2	rs78884258	57519231	A	G	0.957	0.958	0.832	-0.0114958245134845	0.0234	0.6236	53386	77258	58749.13
6465749	chr2	rs78345073	57519739	A	G	0.914	0.916	0.999	-0.0059979518036359	0.0155	0.6988	53386	77258	58749.13
6456037	chr2	rs79232511	57519986	G	A	0.918	0.917	0.998	0.0108014536938559	0.0156	0.4879	53386	77258	58749.13
6467574	chr2	rs12470317	57520101	G	A	0.808	0.806	0.995	0.0111970780932162	0.0109	0.3052	53386	77258	58749.13
6463998	chr2	rs76165394	57520145	C	T	0.974	0.976	0.992	-0.0164953025291975	0.0279	0.5535	53330	77032	58659.37
6477814	chr2	rs7572947	57521838	G	A	0.714	0.715	0.998	0.0053954185169075	0.0095	0.5716	53386	77258	58749.13
6469450	chr2	rs77956017	57522284	T	C	0.985	0.984	0.797	0.0161980995687726	0.0419	0.6984	47111	66895	51741.52
6474383	chr2	rs75130654	57522419	C	G	0.914	0.916	0.999	-0.0059979518036359	0.0155	0.6995	53386	77258	58749.13
6478824	chr2	rs111544272	57522456	T	A	0.918	0.917	0.998	0.0101978249764461	0.0156	0.5144	53386	77258	58749.13
6468918	chr2	rs111549614	57522547	A	G	0.918	0.917	0.998	0.0101978249764461	0.0156	0.5145	53386	77258	58749.13
6459722	chr2	rs79110916	57522666	T	C	0.937	0.939	0.991	-0.0260975991218731	0.018	0.1466	53386	77258	58749.13
6461379	chr2	rs77645745	57522673	A	G	0.918	0.917	0.998	0.0102968054773682	0.0156	0.5098	53386	77258	58749.13
6477168	chr2	rs77646241	57522807	A	G	0.988	0.987	0.895	0.0329994782631079	0.0476	0.4882	39583	57333	43870.86
6477102	chr2	rs76803704	57523634	C	T	0.914	0.916	0.999	-0.0054950702819798	0.0155	0.7203	53386	77258	58749.13
6463844	chr2	rs189623331	57523916	T	A	0.986	0.986	0.892	-0.0170952954286372	0.0414	0.68	46018	66730	50877.41
6463422	chr2	rs79861839	57524143	C	G	0.838	0.837	1.0	0.0026963615477425	0.0117	0.8167	53386	77258	58749.13
6466703	chr2	rs76952451	57524432	G	A	0.938	0.939	0.991	-0.0252972953741621	0.0181	0.161	53386	77258	58749.13
6453283	chr2	rs13020982	57524463	G	A	0.719	0.719	0.999	0.0063994795805678	0.0096	0.5028	53386	77258	58749.13
6452438	chr2	rs12477131	57524973	A	G	0.906	0.907	0.994	-0.0095050300143049	0.0148	0.522	53386	77258	58749.13
6458578	chr2	rs2310821	57525014	G	A	0.918	0.917	0.998	0.0108014536938559	0.0156	0.4885	53386	77258	58749.13
6460356	chr2	rs78345945	57528026	T	C	0.837	0.837	1.0	0.0020977980821461	0.0117	0.8576	53386	77258	58749.13
6449227	chr2	rs75699260	57528386	T	C	0.837	0.837	1.0	0.0023971245997214	0.0117	0.8391	53386	77258	58749.13
6457197	chr2	rs10170629	57528628	A	G	0.844	0.847	0.993	-0.0154994990469515	0.0119	0.1925	53386	77258	58749.13
6449274	chr2	rs10194729	57528940	G	A	0.325	0.326	0.996	0.0034041991335623	0.0092	0.7139	53386	77258	58749.13
6460579	chr2	rs17048745	57529226	A	G	0.918	0.917	0.998	0.0105046326450854	0.0156	0.5019	53386	77258	58749.13
6461085	chr2	rs115560526	57529358	C	A	0.971	0.971	0.832	0.0507976715868588	0.0281	0.07024	53386	77258	58749.13
6456967	chr2	rs17805237	57530195	T	A	0.824	0.824	0.999	-0.003797200248385	0.0113	0.7391	53386	77258	58749.13
6452954	chr2	rs13383742	57530326	T	A	0.822	0.824	0.999	-0.0051029981759033	0.0113	0.6505	53386	77258	58749.13
6457277	chr2	rs17048746	57531343	A	G	0.832	0.832	0.999	0.0033045340083004	0.0115	0.777	53386	77258	58749.13
6471368	chr2	rs17805303	57531366	G	C	0.837	0.837	1.0	0.0023971245997214	0.0117	0.8352	53386	77258	58749.13
6458853	chr2	rs17192322	57531648	A	G	0.941	0.94	0.994	-0.0050024916227914	0.0183	0.7842	53386	77258	58749.13
6467983	chr2	rs17192343	57531984	G	A	0.807	0.806	0.996	0.0107025231331357	0.0109	0.3253	53386	77258	58749.13
6463797	chr2	rs17048747	57532112	A	G	0.757	0.755	0.998	0.0055048206344449	0.01	0.5829	53386	77258	58749.13
6478281	chr2	rs1357379	57532317	C	A	0.569	0.572	0.994	-0.0009004052431641	0.0087	0.9176	53386	77258	58749.13
6465423	chr2	rs191531064	57532392	T	G	0.984	0.985	0.842	-0.0814053022506909	0.042	0.0526	44384	66108	49462.91
6467620	chr2	rs191292065	57532621	G	A	0.984	0.984	0.915	-0.0375980304153185	0.0413	0.3626	40270	60080	44833.42
6453692	chr2	rs13428790	57532760	C	A	0.937	0.939	0.992	-0.0256973671872587	0.018	0.153	53386	77258	58749.13
6457165	chr2	rs17192434	57532939	T	C	0.839	0.839	0.999	0.0009995003330834	0.0117	0.9313	53386	77258	58749.13
6456426	chr2	rs112483559	57533105	C	T	0.914	0.916	0.998	-0.0059979518036359	0.0155	0.7002	53386	77258	58749.13
6455028	chr2	rs60427748	57533109	G	A	0.808	0.806	0.995	0.0112959597418516	0.0109	0.2993	53386	77258	58749.13
6449956	chr2	rs78332698	57533163	G	A	0.918	0.917	0.996	0.0098018049722602	0.0157	0.5307	53386	77258	58749.13
6478269	chr2	rs77402189	57533197	G	A	0.919	0.917	0.995	0.0105046326450854	0.0157	0.5035	53386	77258	58749.13
6467885	chr2	rs113619341	57533217	G	A	0.919	0.917	0.995	0.0103957761821204	0.0157	0.5054	53386	77258	58749.13
6476118	chr2	rs13432695	57534050	C	T	0.939	0.94	0.982	-0.022398994943479	0.0182	0.2193	53386	77258	58749.13
6463841	chr2	rs139099907	57534066	G	A	0.915	0.917	0.993	-0.0088994831870327	0.0156	0.5687	53386	77258	58749.13
6478342	chr2	rs114959168	57536025	C	T	0.916	0.918	0.985	-0.0098988321792475	0.0158	0.5283	53386	77258	58749.13
6454118	chr2	rs149956420	57536044	C	A	0.841	0.84	1.0	0.0	0.0118	0.9994	53386	77258	58749.13
6454049	chr2	rs57567886	57536758	G	T	0.851	0.854	0.996	-0.0138048499765589	0.0122	0.2565	53386	77258	58749.13
6476866	chr2	rs115243440	57537083	G	A	0.973	0.972	0.856	0.0327962744150825	0.0287	0.254	53386	77258	58749.13
6460497	chr2	rs114148317	57537735	G	A	0.952	0.954	0.856	-0.0562000496881991	0.0219	0.01017	53386	77258	58749.13
6461928	chr2	rs76457688	57538301	G	C	0.918	0.917	0.998	0.0097027754613851	0.0156	0.5326	53386	77258	58749.13
6448406	chr2	rs17805484	57539209	T	G	0.711	0.711	0.998	0.0064988367398296	0.0095	0.491	53386	77258	58749.13
6469889	chr2	rs1357378	57539489	T	A	0.714	0.714	0.999	0.0059025456526138	0.0095	0.5318	53386	77258	58749.13
6454241	chr2	rs77063340	57539954	A	C	0.94	0.94	0.994	-0.0054045784588597	0.0183	0.767	53386	77258	58749.13
6470446	chr2	rs1403271	57540355	T	C	0.845	0.845	0.989	0.0001999800026662	0.012	0.989	53386	77258	58749.13
6453886	chr2	rs75189617	57540937	C	A	0.914	0.916	0.998	-0.0064004391810282	0.0155	0.6781	53386	77258	58749.13
6448237	chr2	rs7607700	57541471	C	T	0.327	0.329	0.998	0.001598721363697	0.0092	0.8593	53386	77258	58749.13
6459765	chr2	rs75129883	57542480	A	G	0.84	0.839	1.0	0.001099395443301	0.0117	0.9261	53386	77258	58749.13
6465354	chr2	rs143306179	57542864	G	C	0.987	0.987	0.694	-0.0082035573506883	0.0558	0.8833	36637	53181	39883.26
6450133	chr2	rs13408500	57542882	T	C	0.769	0.771	0.999	-0.0059979518036359	0.0102	0.5584	53386	77258	58749.13
6478667	chr2	rs113805570	57543232	A	G	0.937	0.939	0.992	-0.026898543868701	0.018	0.1343	53386	77258	58749.13
6460825	chr2	rs144510382	57543466	T	C	0.977	0.975	0.921	0.0366019024445485	0.0293	0.2121	53324	77004	58649.46
6451740	chr2	rs113770550	57543951	C	T	0.94	0.94	0.993	-0.005304041591906	0.0183	0.7725	53386	77258	58749.13
6476291	chr2	rs1818824	57544169	A	T	0.321	0.324	0.999	0.0006997551142732	0.0092	0.9376	53386	77258	58749.13
6467153	chr2	rs78893079	57544372	T	C	0.941	0.94	0.993	-0.005696192544881	0.0183	0.7543	53386	77258	58749.13
6469182	chr2	rs150143596	57544383	G	A	0.977	0.975	0.911	0.0243998868235351	0.0303	0.421	51998	74643	56947.71
6448924	chr2	rs79984372	57544507	A	C	0.974	0.975	0.991	-0.0193969096107316	0.0278	0.4863	53269	76789	58561.85
6463000	chr2	rs2204143	57544619	T	A	0.32	0.322	0.998	0.0012991557316201	0.0092	0.885	53386	77258	58749.13
6476144	chr2	rs77152829	57544719	T	C	0.832	0.832	0.998	0.0022973590486834	0.0115	0.8416	53386	77258	58749.13
6460179	chr2	rs74329396	57544996	C	T	0.94	0.94	0.992	-0.0058973552660839	0.0183	0.7476	53386	77258	58749.13
6453772	chr2	rs151068549	57545349	A	G	0.94	0.94	0.994	-0.0057967688471774	0.0183	0.7521	53386	77258	58749.13
6471806	chr2	rs78084001	57546133	C	A	0.918	0.917	0.998	0.009504687014246	0.0156	0.5413	53386	77258	58749.13
6449054	chr2	rs4672207	57546199	C	T	0.807	0.806	0.996	0.0105046326450854	0.0109	0.3355	53386	77258	58749.13
6468081	chr2	rs34495487	57546509	G	C	0.904	0.906	0.996	-0.0050024916227914	0.0147	0.7323	53386	77258	58749.13
6459592	chr2	rs80004569	57546562	G	A	0.918	0.917	0.998	0.0093957216403621	0.0156	0.5468	53386	77258	58749.13
6466643	chr2	rs79293457	57546578	G	A	0.807	0.806	0.996	0.0105046326450854	0.0109	0.337	53386	77258	58749.13
6471645	chr2	rs72813271	57546614	A	G	0.985	0.986	0.868	-0.0138048499765589	0.0414	0.739	47164	67657	52083.77
6474761	chr2	rs74260859	57546882	A	C	0.769	0.771	1.0	-0.0058973552660839	0.0102	0.5654	53386	77258	58749.13
6453490	chr2	rs1357377	57547114	C	T	0.327	0.329	0.999	0.001598721363697	0.0092	0.8579	53386	77258	58749.13
6463950	chr2	rs112533572	57547744	T	C	0.839	0.839	1.0	0.0013990209137074	0.0117	0.9053	53386	77258	58749.13
6456977	chr2	rs139525243	57547960	T	C	0.952	0.953	0.859	-0.0553013157850893	0.0217	0.01094	53386	77258	58749.13
6453856	chr2	rs112549296	57548247	T	C	0.94	0.94	0.994	-0.0062998021485279	0.0182	0.7317	53386	77258	58749.13
6454491	chr2	rs1879931	57548637	G	A	0.326	0.328	0.999	0.0022973590486834	0.0092	0.8046	53386	77258	58749.13
6460018	chr2	rs1818823	57548696	T	C	0.84	0.84	0.999	0.0011992805754821	0.0117	0.9165	53386	77258	58749.13
6472265	chr2	rs150254307	57548801	T	A	0.984	0.984	0.912	-0.0411970648503382	0.0414	0.319	40372	60411	44989.37
6466541	chr2	rs11125710	57549451	G	T	0.326	0.328	0.999	0.0021975835434872	0.0092	0.8068	53386	77258	58749.13
6462546	chr2	rs77515502	57549480	A	G	0.937	0.939	0.992	-0.0267958227871631	0.018	0.1358	53386	77258	58749.13
6455657	chr2	rs11125711	57549639	G	A	0.487	0.489	0.996	0.0023971245997214	0.0086	0.7806	53386	77258	58749.13
6463617	chr2	rs13401303	57550045	C	G	0.251	0.251	0.974	0.0063001125484799	0.01	0.5327	53386	77258	58749.13
6449022	chr2	rs76785474	57550380	T	C	0.842	0.841	0.998	0.0	0.0118	0.9975	53386	77258	58749.13
6455102	chr2	rs36077725	57550788	G	C	0.911	0.912	0.999	-0.003797200248385	0.0152	0.8038	53386	77258	58749.13
6468355	chr2	rs10153764	57551838	C	T	0.937	0.939	0.993	-0.0263953113595316	0.018	0.1409	53386	77258	58749.13
6475837	chr2	rs12618069	57551880	G	C	0.807	0.806	0.996	0.0106035827841911	0.0109	0.3315	53386	77258	58749.13
6463406	chr2	rs4365449	57552412	A	G	0.838	0.838	1.0	0.001998002662673	0.0117	0.8668	53386	77258	58749.13
6464617	chr2	rs12464621	57552483	A	G	0.712	0.713	0.997	0.0052959516591825	0.0095	0.5752	53386	77258	58749.13
6467582	chr2	rs113064250	57552597	C	T	0.944	0.945	0.985	-0.0425004857321486	0.019	0.02518	53386	77258	58749.13
6448450	chr2	rs147804554	57553706	C	T	0.851	0.854	0.996	-0.0156010662286512	0.0122	0.2015	53386	77258	58749.13
6461489	chr2	rs149020427	57554462	C	A	0.807	0.806	0.996	0.0105046326450854	0.0109	0.3347	53386	77258	58749.13
6475244	chr2	rs11687446	57554979	T	G	0.978	0.976	0.887	0.0227003855207759	0.0323	0.4828	47905	71272	53271.45
6451961	chr2	rs71416484	57555579	T	C	0.982	0.982	0.856	-0.01999864650669	0.0379	0.5986	46689	65704	50967.16
6452944	chr2	rs55877153	57555880	A	G	0.903	0.905	0.996	-0.0058973552660839	0.0146	0.6883	53386	77258	58749.13
6478477	chr2	rs75762248	57558180	C	T	0.937	0.939	0.992	-0.0272992569378225	0.018	0.1282	53386	77258	58749.13
6474765	chr2	rs17048752	57559359	T	C	0.918	0.917	0.997	0.0109003744682883	0.0156	0.4857	53386	77258	58749.13
6477969	chr2	rs77769847	57559415	T	A	0.941	0.941	0.993	-0.0052035148315978	0.0183	0.775	53386	77258	58749.13
6456899	chr2	rs17805605	57559807	T	C	0.941	0.94	0.993	-0.0059979518036359	0.0183	0.7415	53386	77258	58749.13
6478347	chr2	rs78568171	57560017	C	T	0.937	0.939	0.992	-0.0267958227871631	0.018	0.1369	53386	77258	58749.13
6449555	chr2	rs115076804	57560274	T	C	0.985	0.986	0.973	-0.0538017009683557	0.042	0.2011	42340	57548	46375.15
6449166	chr2	rs17192679	57560426	G	A	0.942	0.941	0.993	-0.004198802647333	0.0184	0.822	53386	77258	58749.13
6468345	chr2	rs17805647	57560720	A	T	0.807	0.806	0.996	0.0109003744682883	0.0109	0.3184	53386	77258	58749.13
6454763	chr2	rs13014497	57560926	G	A	0.713	0.714	0.996	0.0052959516591825	0.0095	0.5765	53386	77258	58749.13
6478757	chr2	rs112163870	57561548	A	G	0.855	0.855	0.999	-0.0040983869261633	0.0122	0.7385	53386	77258	58749.13
6454607	chr2	rs1200620	57561551	G	A	0.0283	0.0294	0.808	-0.0050024916227914	0.0287	0.8625	53386	77258	58749.13
6449637	chr2	rs4672208	57561640	T	C	0.71	0.71	0.997	0.0058031292269501	0.0095	0.5402	53386	77258	58749.13
6456568	chr2	rs181062395	57561922	T	C	0.988	0.986	0.918	0.0238044133801613	0.0496	0.631	35205	48977	38349.81
6451418	chr2	rs4672209	57561967	A	C	0.714	0.714	0.997	0.0071047017299317	0.0095	0.4582	53386	77258	58749.13
6468007	chr2	rs138838701	57562544	A	G	0.808	0.808	0.968	0.0007996801705642	0.0111	0.9438	53386	77258	58749.13
6448246	chr2	rs111871457	57562817	T	A	0.937	0.939	0.991	-0.0272992569378225	0.018	0.1294	53386	77258	58749.13
6469667	chr2	rs78042542	57562864	G	A	0.918	0.917	0.998	0.0109992854583691	0.0156	0.4833	53386	77258	58749.13
6451702	chr2	rs1554525	57563234	A	G	0.918	0.917	0.998	0.0109003744682883	0.0156	0.4844	53386	77258	58749.13
6449460	chr2	rs4671306	57563358	T	C	0.807	0.805	0.996	0.0109003744682883	0.0109	0.3185	53386	77258	58749.13
6459177	chr2	rs143266778	57563744	T	C	0.987	0.986	0.919	0.0226026252094292	0.0476	0.6351	36286	54138	40099.46
6469266	chr2	rs1357340	57564274	A	G	0.321	0.324	0.997	0.001598721363697	0.0092	0.8578	53386	77258	58749.13
6474718	chr2	rs75018434	57564785	T	C	0.97	0.972	0.953	-0.022398994943479	0.0264	0.3969	53386	77258	58749.13
6479239	chr2	rs13004837	57565009	A	G	0.321	0.323	0.995	0.0032048589489113	0.0092	0.725	53386	77258	58749.13
6448287	chr2	rs72813286	57565758	T	A	0.712	0.712	0.995	0.0063994795805678	0.0095	0.4982	53386	77258	58749.13
6478837	chr2	rs13420836	57565896	G	C	0.322	0.324	0.996	0.0023971245997214	0.0092	0.794	53386	77258	58749.13
6450324	chr2	rs115633149	57565987	T	C	0.965	0.965	0.829	0.0537966583556417	0.0257	0.03623	53386	77258	58749.13
6464120	chr2	rs17805808	57566255	C	G	0.714	0.715	0.996	0.0064988367398296	0.0095	0.4942	53386	77258	58749.13
6471022	chr2	rs17048762	57566838	C	T	0.913	0.915	0.995	-0.0080019302190585	0.0154	0.6053	53386	77258	58749.13
6455130	chr2	rs12468519	57566860	A	G	0.713	0.714	0.995	0.0063001125484799	0.0095	0.5099	53386	77258	58749.13
6456163	chr2	rs12468561	57566956	A	T	0.245	0.245	0.974	0.0046989426564652	0.0101	0.6402	53386	77258	58749.13
6476393	chr2	rs138967980	57567379	A	G	0.841	0.841	0.998	0.0005998200719675	0.0118	0.9584	53386	77258	58749.13
6467630	chr2	rs116748494	57567456	T	A	0.843	0.842	0.997	9.99950003332973e-05	0.0118	0.9938	53386	77258	58749.13
6464437	chr2	rs72813291	57567714	G	T	0.807	0.806	0.995	0.0109003744682883	0.0109	0.3169	53386	77258	58749.13
6449669	chr2	rs72813293	57567730	T	C	0.807	0.806	0.995	0.0109992854583691	0.0109	0.3137	53386	77258	58749.13
6455897	chr2	rs12052443	57567816	T	A	0.712	0.712	0.996	0.0067968490002727	0.0095	0.4742	53386	77258	58749.13
6450035	chr2	rs12052778	57568015	A	C	0.905	0.907	0.994	-0.0040983869261633	0.0147	0.7785	53386	77258	58749.13
6450597	chr2	rs34478304	57568304	A	C	0.905	0.906	0.995	-0.0045001103249234	0.0147	0.7614	53386	77258	58749.13
6462878	chr2	rs79714960	57568423	T	C	0.97	0.971	0.922	-0.0682038970948312	0.0269	0.01126	52493	75664	57604.43
6457529	chr2	rs1949705	57568573	T	C	0.712	0.712	0.995	0.0067968490002727	0.0095	0.4722	53386	77258	58749.13
6470635	chr2	rs77621473	57569104	C	T	0.78	0.782	0.995	-0.0088994831870327	0.0104	0.3929	53386	77258	58749.13
6474918	chr2	rs113040993	57569128	G	T	0.937	0.939	0.993	-0.0267033828345498	0.018	0.137	53386	77258	58749.13
6450864	chr2	rs147700692	57569640	T	C	0.988	0.987	0.876	0.0161980995687726	0.0551	0.768	31430	43029	34088.39
6454999	chr2	rs1403333	57569733	A	G	0.321	0.323	0.997	0.0017983819413794	0.0092	0.8414	53386	77258	58749.13
6470945	chr2	rs1403334	57569892	G	A	0.807	0.806	0.995	0.0109003744682883	0.0109	0.317	53386	77258	58749.13
6463049	chr2	rs1403273	57569975	A	G	0.321	0.323	0.997	0.0017983819413794	0.0092	0.8473	53386	77258	58749.13
6478641	chr2	rs17048767	57570194	C	T	0.907	0.908	0.995	-0.000200020002667	0.0149	0.9916	53386	77258	58749.13
6479473	chr2	rs77272075	57570372	T	C	0.939	0.939	0.991	-0.0081027387031859	0.0181	0.6538	53386	77258	58749.13
6471743	chr2	rs10192883	57570588	A	C	0.855	0.855	0.999	-0.0032954239497972	0.0122	0.7895	53386	77258	58749.13
6465402	chr2	rs17048770	57570624	G	A	0.913	0.915	0.996	-0.0095050300143049	0.0154	0.5359	53386	77258	58749.13
6461931	chr2	rs59564753	57570775	A	G	0.914	0.916	0.987	-0.0073972926304747	0.0156	0.6332	53386	77258	58749.13
6448729	chr2	rs61089971	57570776	C	T	0.914	0.916	0.987	-0.0080019302190585	0.0156	0.608	53386	77258	58749.13
6468948	chr2	rs184813280	57570842	C	A	0.987	0.987	0.846	-0.0416973775562091	0.0465	0.3702	42486	60298	46423.82
6449079	chr2	rs17805963	57571124	G	A	0.843	0.843	0.997	-0.001300845733048	0.0119	0.9147	53386	77258	58749.13
6458708	chr2	rs17193105	57571600	C	T	0.521	0.523	0.998	-0.0039979812872983	0.0086	0.6445	53386	77258	58749.13
6472564	chr2	rs13004647	57571967	G	A	0.912	0.913	0.998	-0.0023026490626755	0.0152	0.8782	53386	77258	58749.13
6459983	chr2	rs56910262	57572251	T	C	0.855	0.854	0.999	-0.0032954239497972	0.0122	0.7837	53386	77258	58749.13
6454026	chr2	rs1949706	57572298	T	G	0.841	0.841	0.997	9.99950003332973e-05	0.0118	0.9904	53386	77258	58749.13
6473934	chr2	rs35569120	57572335	C	A	0.913	0.914	0.997	-0.0005001250416822	0.0153	0.9752	53386	77258	58749.13
6471144	chr2	rs13407874	57572453	T	C	0.855	0.855	0.999	-0.0033957590691798	0.0122	0.7791	53386	77258	58749.13
6475171	chr2	rs77649852	57572678	T	C	0.918	0.916	0.998	0.0117012723076411	0.0156	0.4536	53386	77258	58749.13
6458851	chr2	rs77623244	57572742	A	C	0.984	0.983	0.832	0.0143958802837323	0.0378	0.7039	50713	73946	55974.05
6452365	chr2	rs1916075	57572959	T	C	0.325	0.327	0.996	0.0029955089797983	0.0092	0.7436	53386	77258	58749.13
6469826	chr2	rs12328288	57573028	C	T	0.937	0.938	0.994	-0.0262002485024742	0.0179	0.1429	53386	77258	58749.13
6468737	chr2	rs1522686	57573045	C	A	0.325	0.327	0.996	0.0030952049073025	0.0092	0.7339	53386	77258	58749.13
6453360	chr2	rs1357342	57573550	G	A	0.841	0.841	0.997	-0.0003000450090019	0.0118	0.9828	53386	77258	58749.13
6470562	chr2	rs1357343	57573557	A	G	0.841	0.841	0.997	0.0	0.0118	0.9988	53386	77258	58749.13
6478779	chr2	rs13407533	57574135	A	G	0.937	0.939	0.993	-0.0267033828345498	0.018	0.1378	53386	77258	58749.13
6462904	chr2	rs113755622	57574344	A	G	0.94	0.939	0.991	-0.009000382197299	0.0182	0.6191	53386	77258	58749.13
6458441	chr2	rs17048780	57574432	G	A	0.821	0.824	0.995	-0.0068030886197391	0.0113	0.5481	53386	77258	58749.13
6458931	chr2	rs34847966	57574538	T	C	0.906	0.908	0.995	-0.005696192544881	0.0148	0.7001	53386	77258	58749.13
6450399	chr2	rs1522687	57574552	T	G	0.513	0.516	0.997	-0.0040983869261633	0.0086	0.6302	53386	77258	58749.13
6467206	chr2	rs1403274	57574645	G	A	0.843	0.843	0.996	-0.001100605444033	0.0119	0.9256	53386	77258	58749.13
6470274	chr2	rs13396309	57574704	T	G	0.855	0.855	1.0	-0.0031048149534787	0.0122	0.798	53386	77258	58749.13
6454220	chr2	rs78848250	57575512	G	A	0.983	0.984	0.896	-0.0549948736289312	0.038	0.1475	47806	70279	53159.92
6465802	chr2	rs115195555	57575557	C	T	0.959	0.958	0.941	0.0038027603329278	0.0223	0.8663	53386	77258	58749.13
6458795	chr2	rs13386671	57575875	C	T	0.937	0.938	0.994	-0.0263029084210524	0.0179	0.1408	53386	77258	58749.13
6449942	chr2	rs72933546	57576554	G	A	0.855	0.855	0.999	-0.0032954239497972	0.0122	0.7877	53386	77258	58749.13
6461306	chr2	rs77588811	57576769	A	T	0.937	0.939	0.993	-0.0271040176920589	0.018	0.131	53386	77258	58749.13
6456957	chr2	rs13415725	57577023	A	G	0.855	0.855	0.999	-0.0038975857287134	0.0122	0.7513	53386	77258	58749.13
6461401	chr2	rs13390366	57577034	C	T	0.521	0.524	0.998	-0.0042992284528324	0.0086	0.6189	53386	77258	58749.13
6471178	chr2	rs13418551	57577349	A	G	0.855	0.855	0.999	-0.0032954239497972	0.0122	0.7839	53386	77258	58749.13
6459083	chr2	rs79314637	57577631	G	T	0.842	0.841	0.995	-0.000200020002667	0.0118	0.9857	53386	77258	58749.13
6448493	chr2	rs13400169	57579087	C	T	0.937	0.938	0.992	-0.0272992569378225	0.0179	0.127	53386	77258	58749.13
6470215	chr2	rs10181692	57579667	C	T	0.937	0.938	0.993	-0.0272992569378225	0.0179	0.1272	53386	77258	58749.13
6458677	chr2	rs149305735	57580535	T	C	0.757	0.755	0.991	0.0071047017299317	0.0101	0.4819	53386	77258	58749.13
6448361	chr2	rs10211664	57581445	A	C	0.937	0.938	0.992	-0.0271040176920589	0.0179	0.13	53386	77258	58749.13
6457137	chr2	rs72814506	57581913	T	C	0.985	0.985	0.846	-0.0112025145079934	0.0404	0.7811	50243	72017	55192.78
6451893	chr2	rs6722296	57582014	C	G	0.245	0.246	0.977	0.0038027603329278	0.0101	0.7085	53386	77258	58749.13
6458360	chr2	rs7602729	57582921	A	G	0.915	0.917	0.996	-0.006199175242821	0.0156	0.692	53386	77258	58749.13
6473450	chr2	rs1522680	57582996	C	T	0.909	0.91	0.999	-0.0024028846163103	0.0149	0.8743	53386	77258	58749.13
6479150	chr2	rs1522681	57583029	C	T	0.246	0.246	0.977	0.0046989426564652	0.0101	0.6435	53386	77258	58749.13
6459108	chr2	rs150784784	57583309	C	T	0.985	0.986	0.982	-0.0548997899816623	0.0405	0.1751	45141	61775	49397.82
6460938	chr2	rs79179247	57583353	T	C	0.757	0.755	0.99	0.0068961666878413	0.0101	0.492	53386	77258	58749.13
6451319	chr2	rs17806288	57583528	C	G	0.812	0.811	0.987	0.0114047182634362	0.0111	0.3036	53386	77258	58749.13
6460904	chr2	rs61137134	57583827	A	G	0.918	0.916	0.994	0.0101978249764461	0.0156	0.5134	53386	77258	58749.13
6468815	chr2	rs75840320	57583975	G	C	0.984	0.984	0.882	-0.0683002542587931	0.0398	0.08638	45046	66803	50239.61
6468292	chr2	rs36099258	57584025	A	T	0.905	0.906	0.996	-0.0045001103249234	0.0147	0.7615	53386	77258	58749.13
6454111	chr2	rs6749659	57584457	G	A	0.915	0.916	0.995	-0.0055956263571598	0.0156	0.7178	53386	77258	58749.13
6471105	chr2	rs6749834	57584741	C	G	0.974	0.976	0.987	-0.0209989425960583	0.0279	0.4528	53269	76789	58561.85
6474730	chr2	rs75693951	57584877	T	C	0.918	0.916	0.993	0.0109003744682883	0.0156	0.4875	53386	77258	58749.13
6454524	chr2	rs74951896	57585212	A	G	0.755	0.753	0.989	0.0077995046323818	0.01	0.4384	53386	77258	58749.13
6448842	chr2	rs80172422	57585238	T	C	0.755	0.753	0.989	0.0076010387728197	0.01	0.4501	53386	77258	58749.13
6464216	chr2	rs72814508	57585418	A	C	0.807	0.806	0.992	0.0106035827841911	0.0109	0.3325	53386	77258	58749.13
6457451	chr2	rs12464561	57585692	G	A	0.906	0.907	0.996	-0.005696192544881	0.0148	0.6979	53386	77258	58749.13
6464730	chr2	rs74464625	57585894	T	C	0.974	0.976	0.987	-0.0207028323592018	0.028	0.4585	53269	76789	58561.85
6448384	chr2	rs114754147	57585967	T	C	0.938	0.936	0.944	0.0217027816432335	0.0183	0.2366	53386	77258	58749.13
6458848	chr2	rs57242381	57586258	C	G	0.759	0.757	0.989	0.005703702916678	0.0101	0.5759	53386	77258	58749.13
6458320	chr2	rs114005667	57586375	A	T	0.946	0.948	0.852	-0.0501991563328521	0.0208	0.01569	53386	77258	58749.13
6474309	chr2	rs10170869	57586553	C	A	0.937	0.938	0.99	-0.0278029446620889	0.0179	0.1209	53386	77258	58749.13
6474770	chr2	rs142429568	57586649	G	T	0.981	0.981	0.767	-0.01999864650669	0.0401	0.6182	43682	58316	47097.26
6454469	chr2	rs10171207	57586706	G	A	0.937	0.939	0.99	-0.0286978729475453	0.018	0.11	53386	77258	58749.13
6453698	chr2	rs1851444	57587258	A	G	0.319	0.322	0.99	0.0020977980821461	0.0093	0.823	53386	77258	58749.13
6471641	chr2	rs10174062	57587395	C	T	0.808	0.808	0.991	0.0077995046323818	0.011	0.4773	53386	77258	58749.13
6478628	chr2	rs78714921	57587396	A	G	0.919	0.917	0.993	0.0099998345783334	0.0157	0.5255	53386	77258	58749.13
6475368	chr2	rs76764141	57587514	T	C	0.937	0.939	0.989	-0.0288007896057264	0.018	0.1084	53386	77258	58749.13
6453937	chr2	rs75278665	57587810	A	T	0.937	0.939	0.989	-0.0288007896057264	0.018	0.1086	53386	77258	58749.13
6459964	chr2	rs78398045	57587950	A	C	0.839	0.839	0.987	0.0030952049073025	0.0118	0.7956	53386	77258	58749.13
6451448	chr2	rs10189684	57588072	T	C	0.319	0.322	0.99	0.0017983819413794	0.0093	0.8445	53386	77258	58749.13
6469086	chr2	rs144683745	57588163	C	T	0.987	0.987	0.857	-0.0499993949944177	0.0452	0.2686	44613	63238	48847.0
6469523	chr2	rs13395857	57588225	C	T	0.937	0.939	0.989	-0.0289037168568363	0.018	0.1084	53386	77258	58749.13
6454894	chr2	rs13409605	57588405	T	C	0.937	0.939	0.989	-0.0289963604415917	0.018	0.1077	53386	77258	58749.13
6473503	chr2	rs77454073	57588592	C	T	0.919	0.917	0.993	0.0102968054773682	0.0157	0.5133	53386	77258	58749.13
6453143	chr2	rs76360979	57588639	C	T	0.937	0.939	0.988	-0.0288007896057264	0.018	0.111	53386	77258	58749.13
6458973	chr2	rs10193073	57589227	T	C	0.937	0.939	0.988	-0.0286978729475453	0.018	0.1109	53386	77258	58749.13
6465461	chr2	rs79131179	57589279	G	C	0.855	0.855	0.994	-0.005304041591906	0.0123	0.6683	53386	77258	58749.13
6479288	chr2	rs10204326	57589477	A	G	0.805	0.805	0.992	0.0089993837968006	0.0109	0.407	53386	77258	58749.13
6461699	chr2	rs76141803	57590155	T	C	0.855	0.855	0.994	-0.0048015088161939	0.0123	0.6961	53386	77258	58749.13
6472508	chr2	rs75236360	57590187	A	G	0.855	0.855	0.994	-0.005304041591906	0.0123	0.6652	53386	77258	58749.13
6469219	chr2	rs28793935	57591629	A	G	0.805	0.804	0.99	0.0089993837968006	0.0109	0.4073	53386	77258	58749.13
6474662	chr2	rs111236445	57592052	G	C	0.915	0.917	0.99	-0.0058973552660839	0.0156	0.7082	53386	77258	58749.13
6467535	chr2	rs78120577	57592121	G	T	0.915	0.917	0.989	-0.0058973552660839	0.0156	0.7064	53386	77258	58749.13
6464805	chr2	rs114009134	57592193	C	T	0.969	0.971	0.945	-0.0638027918527484	0.0263	0.01552	52493	75664	57604.43
6463388	chr2	rs13424125	57592570	T	C	0.937	0.939	0.987	-0.0289037168568363	0.018	0.1081	53386	77258	58749.13
6450084	chr2	rs13410898	57592625	G	C	0.937	0.938	0.987	-0.0282040203730758	0.018	0.1165	53386	77258	58749.13
6452223	chr2	rs3856518	57592698	T	C	0.758	0.756	0.984	0.00730326611012	0.0101	0.4705	53386	77258	58749.13
6457630	chr2	rs7575691	57592834	G	C	0.915	0.916	0.987	-0.0046005663955682	0.0156	0.7662	53386	77258	58749.13
6469771	chr2	rs13413786	57593102	C	T	0.937	0.938	0.985	-0.0285023604727122	0.018	0.1131	53386	77258	58749.13
6478671	chr2	rs76705514	57593472	T	A	0.974	0.976	0.98	-0.0208049294331883	0.0281	0.4579	53269	76789	58561.85
6467377	chr2	rs72935538	57593623	C	T	0.937	0.938	0.986	-0.028399474521698	0.018	0.1148	53386	77258	58749.13
6457569	chr2	rs75169641	57594022	T	C	0.938	0.939	0.982	-0.028399474521698	0.0181	0.1173	53386	77258	58749.13
6476053	chr2	rs74934462	57594035	C	T	0.876	0.874	0.969	0.017496047616751	0.0132	0.1842	53386	77258	58749.13
6457465	chr2	rs13389238	57594051	A	G	0.938	0.939	0.982	-0.0285023604727122	0.0181	0.1159	53386	77258	58749.13
6466589	chr2	rs74680021	57594150	A	C	0.759	0.757	0.984	0.0067968490002727	0.0101	0.5009	53386	77258	58749.13
6465709	chr2	rs13398603	57594369	C	T	0.937	0.939	0.986	-0.0290993078252748	0.018	0.1069	53386	77258	58749.13
6458352	chr2	rs77902302	57594786	G	T	0.919	0.917	0.991	0.0100988346774146	0.0157	0.5198	53386	77258	58749.13
6461622	chr2	rs13399155	57594882	C	G	0.609	0.61	0.987	-0.0022024235552	0.0089	0.8022	53386	77258	58749.13
6473892	chr2	rs79035963	57594910	T	A	0.982	0.983	0.969	-0.0170037478161859	0.0343	0.6206	52411	74478	57325.53
6471104	chr2	rs17806395	57595112	T	C	0.941	0.941	0.986	-0.0033957590691798	0.0185	0.8536	53386	77258	58749.13
6457304	chr2	rs6743780	57595408	A	G	0.855	0.855	0.992	-0.0062998021485279	0.0123	0.6078	53386	77258	58749.13
6455193	chr2	rs6715855	57595620	G	T	0.936	0.938	0.985	-0.029202265808213	0.018	0.1043	53386	77258	58749.13
6449375	chr2	rs150329102	57595966	T	C	0.982	0.983	0.966	-0.0139975096438537	0.0345	0.6852	52411	74478	57325.53
6455354	chr2	rs7570448	57596690	C	T	0.56	0.56	0.972	0.0067968490002727	0.0088	0.4428	53386	77258	58749.13
6477996	chr2	rs12478981	57596861	A	G	0.894	0.896	0.974	-0.0038975857287134	0.0142	0.7845	53386	77258	58749.13
6467363	chr2	rs17048787	57596962	A	G	0.797	0.798	0.971	-0.0083043861636152	0.0109	0.4446	53386	77258	58749.13
6461540	chr2	rs61321208	57597221	T	C	0.895	0.893	0.971	0.0158044491449436	0.0142	0.2673	53386	77258	58749.13
6462739	chr2	rs59656177	57597768	A	G	0.896	0.894	0.969	0.0155977206230546	0.0143	0.2755	53386	77258	58749.13
6462032	chr2	rs7591579	57598365	T	C	0.472	0.472	0.977	0.0049974917102918	0.0087	0.5666	53386	77258	58749.13
6467415	chr2	rs6731999	57599686	C	G	0.895	0.893	0.973	0.0158044491449436	0.0142	0.2671	53386	77258	58749.13
6449279	chr2	rs17048789	57599912	G	A	0.953	0.952	0.954	0.0270994698817177	0.0209	0.1939	53386	77258	58749.13
6479052	chr2	rs10199455	57600076	C	T	0.561	0.561	0.98	0.0063001125484799	0.0088	0.4736	53386	77258	58749.13
6463902	chr2	rs7599267	57600505	T	A	0.476	0.475	0.978	0.0049974917102918	0.0087	0.5653	53386	77258	58749.13
6453539	chr2	rs7599407	57600623	T	C	0.895	0.893	0.974	0.0156961681063242	0.0142	0.2692	53386	77258	58749.13
6471843	chr2	rs74436435	57601144	A	C	0.942	0.941	0.988	0.0016985566355815	0.0185	0.9271	53386	77258	58749.13
6455691	chr2	rs34201474	57601174	G	A	0.896	0.897	0.98	-0.0073972926304747	0.0142	0.6047	53386	77258	58749.13
6455310	chr2	rs141487170	57601251	G	C	0.986	0.985	0.884	0.0587970705084571	0.0425	0.1662	43185	65897	48450.23
6466472	chr2	rs149876749	57602494	G	A	0.985	0.985	0.841	-0.0568984476340911	0.044	0.1966	40372	60411	44989.37
6451053	chr2	rs10432641	57602684	A	G	0.891	0.891	0.951	0.024702368640342	0.0142	0.08105	53386	77258	58749.13
6462126	chr2	rs4672210	57603005	G	T	0.916	0.916	0.978	-0.0078003437327339	0.0156	0.6155	53386	77258	58749.13
6476177	chr2	rs80165520	57603186	C	T	0.894	0.894	0.952	0.0221038989069263	0.0143	0.1225	53386	77258	58749.13
6457727	chr2	rs6747686	57603490	C	T	0.499	0.498	0.983	0.0084045823438103	0.0087	0.3328	53386	77258	58749.13
6467277	chr2	rs62158969	57603818	A	G	0.956	0.958	0.914	-0.0252972953741621	0.0221	0.2518	53386	77258	58749.13
6467230	chr2	rs4144792	57603870	C	T	0.795	0.797	0.988	-0.0075987978753305	0.0107	0.4798	53386	77258	58749.13
6453005	chr2	rs4368312	57604182	G	A	0.5	0.499	0.994	0.0089002747867194	0.0086	0.3007	53386	77258	58749.13
6455091	chr2	rs6730237	57604258	C	T	0.895	0.893	0.978	0.0172012073197748	0.0142	0.2259	53386	77258	58749.13
6463038	chr2	rs76740590	57604583	C	G	0.916	0.916	0.991	-0.0074980401773571	0.0155	0.6313	53386	77258	58749.13
6450143	chr2	rs116563192	57604917	G	C	0.892	0.891	0.975	0.0244974716003874	0.0141	0.08093	53386	77258	58749.13
6452752	chr2	rs58469241	57605230	G	T	0.953	0.952	0.961	0.0284999894699013	0.0208	0.17	53386	77258	58749.13
6463493	chr2	rs60727365	57605354	A	G	0.891	0.89	0.974	0.0258041896815329	0.014	0.06448	53386	77258	58749.13
6449724	chr2	rs150189111	57606018	A	T	0.922	0.921	0.983	0.0288012338056278	0.0161	0.07445	53386	77258	58749.13
6476381	chr2	rs72814520	57606347	G	A	0.798	0.799	0.989	-0.0074980401773571	0.0108	0.4871	53386	77258	58749.13
6455472	chr2	rs13423264	57606893	C	G	0.498	0.498	0.997	0.009197572354042	0.0086	0.2856	53386	77258	58749.13
6454698	chr2	rs2030250	57607283	C	A	0.498	0.497	0.998	0.0092966519050945	0.0086	0.2798	53386	77258	58749.13
6460765	chr2	rs1518682	57607317	T	A	0.497	0.496	0.998	0.009504687014246	0.0086	0.2724	53386	77258	58749.13
6454760	chr2	rs1518681	57607449	T	G	0.498	0.497	0.998	0.0098018049722602	0.0086	0.2568	53386	77258	58749.13
6471618	chr2	rs1518680	57607476	G	T	0.499	0.498	0.998	0.0086028888072678	0.0086	0.3206	53386	77258	58749.13
6465618	chr2	rs2030249	57607885	G	C	0.796	0.797	0.991	-0.0073972926304747	0.0107	0.4916	53386	77258	58749.13
6461033	chr2	rs114277123	57607944	T	C	0.943	0.942	0.987	0.0034041991335623	0.0186	0.854	53386	77258	58749.13
6449656	chr2	rs61005965	57608120	T	C	0.865	0.863	0.987	0.0177023841130051	0.0126	0.1606	53386	77258	58749.13
6459626	chr2	rs75524219	57609306	A	G	0.916	0.916	0.994	-0.0086977157031958	0.0155	0.577	53386	77258	58749.13
6479515	chr2	rs75300643	57609521	C	A	0.943	0.942	0.988	0.003902375817241	0.0186	0.8333	53386	77258	58749.13
6472880	chr2	rs79247012	57609900	G	A	0.916	0.916	0.994	-0.009000382197299	0.0155	0.5633	53386	77258	58749.13
6466186	chr2	rs1518686	57610490	G	C	0.916	0.916	0.994	-0.0088994831870327	0.0155	0.5682	53386	77258	58749.13
6471694	chr2	rs17048791	57610684	T	A	0.865	0.863	0.988	0.0178006246255066	0.0126	0.1585	53386	77258	58749.13
6454926	chr2	rs79706540	57611094	A	G	0.987	0.987	0.903	-0.0546990875223834	0.0452	0.2256	42204	61751	46892.17
6466846	chr2	rs1357341	57611962	A	G	0.629	0.631	0.998	0.001998002662673	0.0089	0.8207	53386	77258	58749.13
6479171	chr2	rs79722690	57612041	G	A	0.867	0.865	0.989	0.014504302202808	0.0127	0.2547	53386	77258	58749.13
6450436	chr2	rs76127698	57612364	C	T	0.799	0.8	0.992	-0.0074980401773571	0.0108	0.4847	53386	77258	58749.13
6451871	chr2	rs2090568	57612609	C	G	0.797	0.798	0.992	-0.0069037763167944	0.0107	0.5208	53386	77258	58749.13
6477504	chr2	rs1119578	57613295	G	C	0.499	0.498	1.0	0.0084045823438103	0.0086	0.3281	53386	77258	58749.13
6453784	chr2	rs78304109	57613514	G	A	0.933	0.931	0.982	0.0232965165504356	0.0173	0.1772	53386	77258	58749.13
6463996	chr2	rs1121863	57614162	T	G	0.866	0.863	0.991	0.0159028762794155	0.0126	0.2095	53386	77258	58749.13
6453355	chr2	rs1121862	57614177	T	C	0.498	0.497	1.0	0.0093957216403621	0.0086	0.2756	53386	77258	58749.13
6460119	chr2	rs10210959	57614310	C	T	0.583	0.582	1.0	0.0108014536938559	0.0087	0.2168	53386	77258	58749.13
6450651	chr2	rs114860207	57614558	T	C	0.987	0.987	0.91	-0.0523991687992084	0.0458	0.2531	40545	59970	45163.11
6461465	chr2	rs1589173	57614776	G	T	0.663	0.663	0.993	0.0026963615477425	0.0091	0.765	53386	77258	58749.13
6467896	chr2	rs1589172	57614958	C	G	0.497	0.496	1.0	0.0093957216403621	0.0086	0.2745	53386	77258	58749.13
6471106	chr2	rs67442804	57615318	C	T	0.796	0.798	0.994	-0.0065010863423599	0.0107	0.5449	53386	77258	58749.13
6477323	chr2	rs1581276	57615407	C	A	0.498	0.498	1.0	0.0096037361426946	0.0086	0.2658	53386	77258	58749.13
6479293	chr2	rs68066522	57615427	T	C	0.796	0.798	0.994	-0.0060985584618694	0.0107	0.5722	53386	77258	58749.13
6479240	chr2	rs1818801	57615574	C	T	0.584	0.583	1.0	0.0115035793834154	0.0087	0.1896	53386	77258	58749.13
6477354	chr2	rs75485950	57615687	G	T	0.921	0.921	0.989	0.0280041964095973	0.0161	0.08126	53386	77258	58749.13
6453258	chr2	rs74688317	57615772	T	C	0.925	0.924	0.987	0.0178006246255066	0.0164	0.2772	53386	77258	58749.13
6459346	chr2	rs67509829	57615808	T	A	0.796	0.798	0.994	-0.0062998021485279	0.0107	0.5585	53386	77258	58749.13
6463872	chr2	rs13385623	57615824	C	A	0.499	0.498	1.0	0.0086028888072678	0.0086	0.3158	53386	77258	58749.13
6449007	chr2	rs67131603	57615898	A	C	0.796	0.798	0.994	-0.0062998021485279	0.0107	0.5602	53386	77258	58749.13
6475246	chr2	rs74260865	57615902	A	C	0.867	0.865	0.99	0.0142973047008244	0.0127	0.261	53386	77258	58749.13
6453236	chr2	rs1607431	57616215	G	A	0.497	0.497	1.0	0.0092966519050945	0.0086	0.2808	53386	77258	58749.13
6464313	chr2	rs79162714	57616393	T	C	0.916	0.916	0.996	-0.0083043861636152	0.0155	0.5922	53386	77258	58749.13
6468124	chr2	rs1607430	57616663	A	G	0.916	0.916	0.996	-0.0083043861636152	0.0155	0.5941	53386	77258	58749.13
6463358	chr2	rs984220	57616714	A	T	0.921	0.921	0.99	0.0278972284172359	0.0161	0.08264	53386	77258	58749.13
6457651	chr2	rs186661945	57616776	T	C	0.976	0.976	0.89	0.025297307774162	0.0302	0.4023	52428	75603	57541.49
6472611	chr2	rs72814538	57616833	C	T	0.984	0.984	0.852	0.0260965047212743	0.0408	0.5216	43638	65020	48759.57
6471971	chr2	rs984219	57616926	T	G	0.497	0.496	1.0	0.0093957216403621	0.0086	0.2762	53386	77258	58749.13
6460928	chr2	rs1850674	57616965	C	T	0.712	0.714	0.994	-0.0085968472255182	0.0095	0.3675	53386	77258	58749.13
6472035	chr2	rs984218	57617025	C	G	0.498	0.497	1.0	0.009504687014246	0.0086	0.2706	53386	77258	58749.13
6470138	chr2	rs2203805	57618446	T	C	0.496	0.496	1.0	0.0093957216403621	0.0086	0.2744	53386	77258	58749.13
6475544	chr2	rs12614877	57618495	C	A	0.867	0.865	0.992	0.0138042809763971	0.0127	0.2786	53386	77258	58749.13
6465615	chr2	rs75586543	57619136	C	T	0.921	0.921	0.982	0.0081963182244858	0.0162	0.6127	53386	77258	58749.13
6455483	chr2	rs67059065	57619401	A	C	0.712	0.714	0.995	-0.0079011318962572	0.0095	0.4081	53386	77258	58749.13
6461574	chr2	rs115192349	57619415	C	A	0.986	0.985	0.915	0.0289955368412525	0.0429	0.4991	42760	57679	46471.47
6467533	chr2	rs1818661	57619617	C	T	0.554	0.555	0.997	0.0049974917102918	0.0087	0.5683	53386	77258	58749.13
6461616	chr2	rs1356582	57619789	G	T	0.555	0.557	0.997	0.0044998604248922	0.0087	0.6062	53386	77258	58749.13
6474764	chr2	rs116226220	57620136	G	A	0.987	0.988	0.883	-0.0328951617042694	0.0472	0.4858	41789	57518	45747.42
6465858	chr2	rs36061882	57620453	G	A	0.713	0.714	0.995	-0.0071958279818024	0.0095	0.4482	53386	77258	58749.13
6458697	chr2	rs10207484	57620458	A	G	0.554	0.556	0.996	0.0048979852621919	0.0087	0.5766	53386	77258	58749.13
6475946	chr2	rs146537894	57620504	G	T	0.921	0.921	0.99	0.027799974857679	0.0161	0.08319	53386	77258	58749.13
6448516	chr2	rs74260867	57620652	T	A	0.916	0.916	0.996	-0.008395140788382	0.0155	0.5867	53386	77258	58749.13
6476781	chr2	rs67674309	57621052	C	T	0.713	0.715	0.996	-0.0073972926304747	0.0095	0.4389	53386	77258	58749.13
6468344	chr2	rs4672211	57621220	C	T	0.554	0.555	0.997	0.0048979852621919	0.0087	0.5697	53386	77258	58749.13
6456756	chr2	rs79919353	57621270	G	C	0.921	0.921	0.99	0.027799974857679	0.0161	0.08298	53386	77258	58749.13
6457729	chr2	rs79054355	57621273	T	C	0.921	0.921	0.99	0.027799974857679	0.0161	0.08342	53386	77258	58749.13
6452224	chr2	rs78283639	57621274	C	A	0.921	0.921	0.985	0.0081963182244858	0.0161	0.6095	53386	77258	58749.13
6478914	chr2	rs116319983	57621416	G	A	0.96	0.96	0.849	0.0389033551082361	0.0239	0.104	53386	77258	58749.13
6452090	chr2	rs192203077	57621655	T	C	0.987	0.987	0.905	-0.050504132173768	0.0469	0.2824	39343	58029	43817.97
6451623	chr2	rs10200075	57621727	T	C	0.553	0.555	0.997	0.0044998604248922	0.0087	0.6002	53386	77258	58749.13
6449970	chr2	rs10188005	57622035	C	T	0.554	0.555	0.997	0.0050969882578437	0.0087	0.5604	53386	77258	58749.13
6470936	chr2	rs79840516	57622209	G	A	0.921	0.921	0.985	0.0081963182244858	0.0161	0.6101	53386	77258	58749.13
6460200	chr2	rs62158971	57622282	C	T	0.85	0.847	0.963	-0.0050024916227914	0.0122	0.6805	53386	77258	58749.13
6478792	chr2	rs4589739	57622434	G	C	0.554	0.555	0.997	0.0049974917102918	0.0087	0.5664	53386	77258	58749.13
6455216	chr2	rs1608177	57622542	G	A	0.554	0.555	0.997	0.0049974917102918	0.0087	0.5653	53386	77258	58749.13
6453156	chr2	rs72814545	57622552	T	A	0.987	0.987	0.903	-0.0315009870620622	0.0437	0.4717	44041	63729	48841.25
6471459	chr2	rs77122288	57622761	G	T	0.921	0.921	0.985	0.0081963182244858	0.0161	0.6104	53386	77258	58749.13
6459370	chr2	rs74260868	57622911	T	A	0.921	0.921	0.985	0.0081963182244858	0.0161	0.6105	53386	77258	58749.13
6470298	chr2	rs75046815	57623231	A	G	0.942	0.941	0.994	0.0043007385516922	0.0185	0.8152	53386	77258	58749.13
6463057	chr2	rs1607429	57623240	G	A	0.916	0.916	0.996	-0.0088994831870327	0.0155	0.5667	53386	77258	58749.13
6450704	chr2	rs76675973	57623378	C	T	0.921	0.921	0.985	0.0081963182244858	0.0161	0.6096	53386	77258	58749.13
6463640	chr2	rs10170749	57623850	A	G	0.637	0.638	0.999	0.0075017910703226	0.009	0.4057	53386	77258	58749.13
6473282	chr2	rs10179366	57624133	C	G	0.637	0.638	0.998	0.0075017910703226	0.009	0.4032	53386	77258	58749.13
6451579	chr2	rs116227561	57624434	T	A	0.966	0.966	0.844	0.0441030061101949	0.0259	0.08935	53386	77258	58749.13
6468004	chr2	rs34941195	57625422	A	G	0.894	0.896	0.992	-0.0055956263571598	0.014	0.6906	53386	77258	58749.13
6459347	chr2	rs2090567	57625585	C	T	0.796	0.798	0.997	-0.0062998021485279	0.0107	0.5535	53386	77258	58749.13
6464064	chr2	rs57426518	57625829	C	T	0.921	0.921	0.986	0.0085037404912207	0.0161	0.5989	53386	77258	58749.13
6478676	chr2	rs56682635	57626358	T	C	0.921	0.921	0.986	0.0082954970241069	0.0161	0.6043	53386	77258	58749.13
6450970	chr2	rs2310823	57626547	G	A	0.642	0.643	0.995	0.0075017910703226	0.009	0.4031	53386	77258	58749.13
6466518	chr2	rs3932357	57626564	C	G	0.638	0.64	0.995	0.0078987227933553	0.009	0.3805	53386	77258	58749.13
6450110	chr2	rs185744962	57626631	G	A	0.986	0.985	0.915	0.0209979909956055	0.0427	0.6228	43601	58406	47251.32
6479287	chr2	rs1401257	57626992	G	T	0.0509	0.0524	0.876	-0.0055956263571598	0.0207	0.7888	53386	77258	58749.13
6471998	chr2	rs60795666	57627239	C	A	0.921	0.921	0.993	0.0274984287018097	0.016	0.08594	53386	77258	58749.13
6461391	chr2	rs1518684	57627453	A	G	0.439	0.442	0.991	0.0065981840282271	0.0087	0.4489	53386	77258	58749.13
6450046	chr2	rs33999009	57628029	G	C	0.921	0.921	0.986	0.0093957216403621	0.0161	0.5595	53386	77258	58749.13
6455907	chr2	rs74722777	57628388	G	A	0.978	0.979	0.942	0.0119977384336167	0.0322	0.7085	49326	69890	53954.87
6456757	chr2	rs13413063	57628517	C	A	0.716	0.718	0.992	-0.0014009809156281	0.0096	0.8851	53386	77258	58749.13
6474472	chr2	rs7581279	57629242	G	T	0.716	0.718	0.992	-0.0014009809156281	0.0096	0.8837	53386	77258	58749.13
6458599	chr2	rs72814551	57629285	C	T	0.796	0.798	0.998	-0.0059979518036359	0.0107	0.5746	53386	77258	58749.13
6473966	chr2	rs68078812	57629672	G	C	0.796	0.797	0.997	-0.0059979518036359	0.0107	0.5727	53386	77258	58749.13
6468646	chr2	rs74850400	57630269	A	C	0.921	0.92	0.993	0.0281014301108748	0.016	0.0791	53386	77258	58749.13
6451701	chr2	rs116465501	57630580	T	C	0.987	0.987	0.702	0.0017983819413794	0.0556	0.9738	36838	53552	40118.02
6456204	chr2	rs78169711	57630973	T	C	0.921	0.92	0.993	0.0280041964095973	0.016	0.08021	53386	77258	58749.13
6466697	chr2	rs28569194	57631647	A	G	0.497	0.496	1.0	0.0103957761821204	0.0086	0.229	53386	77258	58749.13
6464854	chr2	rs114672537	57631675	T	A	0.978	0.977	0.932	0.0089002747867194	0.0307	0.7716	50914	74032	56058.88
6449154	chr2	rs7589331	57631920	C	T	0.661	0.66	0.996	0.0045994064948955	0.0091	0.6106	53386	77258	58749.13
6452604	chr2	rs12622768	57632075	C	T	0.866	0.864	0.997	0.0166014304974254	0.0126	0.1892	53386	77258	58749.13
6472584	chr2	rs78528861	57632217	T	C	0.916	0.916	0.997	-0.007095110875924	0.0155	0.6451	53386	77258	58749.13
6473715	chr2	rs67509146	57632397	C	G	0.796	0.797	0.999	-0.0057967688471774	0.0107	0.5853	53386	77258	58749.13
6470990	chr2	rs60559560	57632415	C	T	0.921	0.921	0.994	0.0267977123853779	0.016	0.09462	53386	77258	58749.13
6448422	chr2	rs77352819	57632505	T	C	0.916	0.916	0.997	-0.0076995657264405	0.0155	0.6192	53386	77258	58749.13
6457635	chr2	rs10171760	57632554	T	C	0.497	0.496	1.0	0.0101978249764461	0.0086	0.236	53386	77258	58749.13
6449378	chr2	rs10171953	57632695	T	C	0.661	0.66	0.996	0.0047984689115734	0.0091	0.6018	53386	77258	58749.13
6466577	chr2	rs67868906	57632779	T	G	0.795	0.797	0.998	-0.0054045784588597	0.0107	0.6129	53386	77258	58749.13
6458996	chr2	rs78815996	57632841	C	T	0.916	0.916	0.997	-0.0069037763167944	0.0155	0.655	53386	77258	58749.13
6473246	chr2	rs1850672	57633070	A	G	0.661	0.66	0.996	0.0047984689115734	0.0091	0.5981	53386	77258	58749.13
6458735	chr2	rs78862726	57633847	G	A	0.921	0.921	0.995	0.027196791588428	0.016	0.08989	53386	77258	58749.13
6468030	chr2	rs75500330	57633863	A	G	0.921	0.921	0.995	0.0270021387025708	0.016	0.09227	53386	77258	58749.13
6479243	chr2	rs13415195	57634174	C	T	0.795	0.797	0.999	-0.0064004391810282	0.0107	0.546	53386	77258	58749.13
6477392	chr2	rs4567920	57634223	G	A	0.498	0.497	1.0	0.0096037361426946	0.0086	0.2647	53386	77258	58749.13
6468769	chr2	rs13428949	57634432	T	C	0.383	0.384	0.998	0.0121953336998771	0.0089	0.1694	53386	77258	58749.13
6451804	chr2	rs62158974	57634470	G	A	0.987	0.987	0.9	-0.0398953406632555	0.0441	0.365	43985	63475	48673.82
6469890	chr2	rs7607062	57634859	A	C	0.866	0.864	0.997	0.0166014304974254	0.0126	0.187	53386	77258	58749.13
6452031	chr2	rs28815898	57635155	T	G	0.661	0.66	0.996	0.0049974917102918	0.0091	0.5835	53386	77258	58749.13
6471600	chr2	rs12620765	57635673	G	C	0.866	0.864	0.997	0.0166014304974254	0.0126	0.189	53386	77258	58749.13
6469306	chr2	rs57519076	57635856	G	C	0.921	0.921	0.996	0.0270994698817177	0.016	0.09099	53386	77258	58749.13
6470817	chr2	rs12612063	57636163	T	G	0.662	0.662	0.996	0.0034041991335623	0.0091	0.713	53386	77258	58749.13
6469147	chr2	rs78928468	57636259	G	C	0.921	0.92	0.993	0.0259990758686168	0.016	0.1036	53386	77258	58749.13
6453753	chr2	rs4671307	57636416	A	G	0.384	0.385	0.999	0.0116024307308398	0.0088	0.1898	53386	77258	58749.13
6477930	chr2	rs59021171	57636442	C	T	0.661	0.661	0.996	0.0046989426564652	0.0091	0.6058	53386	77258	58749.13
6473791	chr2	rs77188809	57636535	T	C	0.866	0.864	0.997	0.0167981182758809	0.0126	0.1831	53386	77258	58749.13
6476622	chr2	rs59256639	57636604	C	T	0.796	0.798	1.0	-0.0058973552660839	0.0107	0.5838	53386	77258	58749.13
6464239	chr2	rs74260873	57636607	C	T	0.916	0.916	0.996	-0.0058973552660839	0.0155	0.7023	53386	77258	58749.13
6468211	chr2	rs7587906	57636665	C	A	0.662	0.662	0.996	0.0037031349243813	0.0091	0.684	53386	77258	58749.13
6477951	chr2	rs190997214	57636839	T	A	0.988	0.988	0.857	0.0459957873421583	0.0577	0.4252	31409	41856	33764.64
6452926	chr2	rs4416200	57636894	A	C	0.903	0.902	0.969	-0.0198048272985997	0.0147	0.1781	53386	77258	58749.13
6452468	chr2	rs74260874	57637482	G	A	0.867	0.865	0.997	0.0149969810059077	0.0127	0.2366	53386	77258	58749.13
6467588	chr2	rs1120530	57637503	A	C	0.661	0.66	0.996	0.0050969882578437	0.0091	0.5782	53386	77258	58749.13
6465411	chr2	rs76322179	57637568	T	A	0.921	0.921	0.996	0.027196791588428	0.016	0.08928	53386	77258	58749.13
6468716	chr2	rs116722212	57638060	C	G	0.921	0.921	0.996	0.0270994698817177	0.016	0.09127	53386	77258	58749.13
6472331	chr2	rs147239023	57638456	A	G	0.977	0.975	0.948	0.0159028762794155	0.0295	0.5894	51633	73539	56418.44
6466079	chr2	rs66536072	57638599	G	A	0.799	0.8	0.996	-0.0052035148315978	0.0108	0.6305	53386	77258	58749.13
6450390	chr2	rs34949001	57638620	C	T	0.389	0.39	0.997	0.0118001041157506	0.0088	0.1827	53386	77258	58749.13
6472147	chr2	rs78236892	57639123	C	A	0.866	0.864	0.997	0.0139029051689914	0.0126	0.2714	53386	77258	58749.13
6451840	chr2	rs67670222	57639470	A	T	0.796	0.797	1.0	-0.0055956263571598	0.0107	0.5997	53386	77258	58749.13
6472707	chr2	rs2139124	57639628	A	G	0.921	0.921	0.996	0.0267977123853779	0.016	0.09395	53386	77258	58749.13
6448390	chr2	rs68100142	57640338	T	C	0.796	0.797	1.0	-0.0054950702819798	0.0107	0.6091	53386	77258	58749.13
6448930	chr2	rs2204142	57640524	G	T	0.92	0.92	0.995	0.0251998010217421	0.0159	0.1127	53386	77258	58749.13
6448928	chr2	rs6754742	57640587	C	G	0.662	0.662	0.996	0.003902375817241	0.0091	0.6703	53386	77258	58749.13
6478647	chr2	rs35138677	57641701	G	T	0.964	0.966	0.95	-0.0393023164827424	0.0239	0.1007	53027	76178	58210.26
6460910	chr2	rs12473932	57641915	A	T	0.915	0.915	0.997	-0.0081027387031859	0.0154	0.5997	53386	77258	58749.13
6451698	chr2	rs12470197	57641923	T	A	0.915	0.915	0.997	-0.0083043861636152	0.0154	0.5888	53386	77258	58749.13
6455522	chr2	rs10198622	57642587	A	G	0.662	0.661	0.994	0.0051964749068174	0.0091	0.571	53386	77258	58749.13
6455632	chr2	rs10175257	57642592	G	A	0.583	0.582	1.0	0.0126990249774084	0.0087	0.1449	53386	77258	58749.13
6456583	chr2	rs35750367	57642782	G	A	0.895	0.896	0.996	-0.0065010863423599	0.014	0.6426	53386	77258	58749.13
6477103	chr2	rs17048794	57643054	T	C	0.921	0.921	0.997	0.0270021387025708	0.016	0.09173	53386	77258	58749.13
6449880	chr2	rs17048795	57643333	A	G	0.921	0.921	0.997	0.0270021387025708	0.016	0.09168	53386	77258	58749.13
6452912	chr2	rs6709506	57643428	G	A	0.866	0.863	0.998	0.0172012073197748	0.0126	0.1733	53386	77258	58749.13
6458874	chr2	rs6724657	57643479	T	C	0.661	0.66	0.996	0.0052959516591825	0.0091	0.5631	53386	77258	58749.13
6466193	chr2	rs10191122	57643824	T	C	0.661	0.66	0.996	0.0050969882578437	0.0091	0.5769	53386	77258	58749.13
6459918	chr2	rs10202178	57643933	A	G	0.497	0.496	1.0	0.0107025231331357	0.0086	0.2131	53386	77258	58749.13
6469580	chr2	rs17048806	57644319	T	G	0.866	0.864	0.998	0.0166997792224134	0.0126	0.1843	53386	77258	58749.13
6464993	chr2	rs76359263	57644536	T	C	0.972	0.97	0.937	0.0371030879515023	0.0267	0.1648	53386	77258	58749.13
6457516	chr2	rs17048808	57644548	C	G	0.866	0.864	0.998	0.0167981182758809	0.0126	0.1818	53386	77258	58749.13
6465751	chr2	rs12479341	57644595	G	A	0.902	0.903	0.994	0.0007996801705642	0.0145	0.9555	53386	77258	58749.13
6454022	chr2	rs1401251	57644739	G	A	0.867	0.865	0.998	0.0147999386115992	0.0127	0.2411	53386	77258	58749.13
6468928	chr2	rs1401252	57644806	C	T	0.661	0.661	0.997	0.0047984689115734	0.0091	0.6017	53386	77258	58749.13
6457355	chr2	rs115525132	57644813	G	A	0.985	0.985	0.918	0.0103957761821204	0.0397	0.7927	46905	67838	51503.16
6468825	chr2	rs7601574	57645506	C	A	0.796	0.798	1.0	-0.005696192544881	0.0107	0.5922	53386	77258	58749.13
6471775	chr2	rs7601680	57645611	C	T	0.662	0.662	0.996	0.004001981379298	0.0091	0.6625	53386	77258	58749.13
6454513	chr2	rs143934604	57645778	T	C	0.987	0.987	0.706	-0.0328951617042694	0.0571	0.5649	35632	51016	38492.71
6471222	chr2	rs2871607	57645797	T	C	0.498	0.497	1.0	0.0101978249764461	0.0086	0.2376	53386	77258	58749.13
6475091	chr2	rs2871608	57645820	A	G	0.921	0.921	0.997	0.027196791588428	0.016	0.08995	53386	77258	58749.13
6448661	chr2	rs2310824	57646007	T	C	0.385	0.386	0.997	0.0115035793834154	0.0088	0.1953	53386	77258	58749.13
6478130	chr2	rs34282633	57646024	C	T	0.895	0.896	0.996	-0.0065010863423599	0.014	0.6441	53386	77258	58749.13
6467453	chr2	rs6757223	57646113	G	A	0.662	0.662	0.996	0.004001981379298	0.0091	0.6628	53386	77258	58749.13
6464476	chr2	rs112551283	57646396	G	A	0.867	0.865	0.998	0.0147999386115992	0.0127	0.2423	53386	77258	58749.13
6468314	chr2	rs7588566	57652170	T	A	0.796	0.797	1.0	-0.004701032558649	0.0107	0.6572	53386	77258	58749.13
6463252	chr2	rs12991276	57652295	C	A	0.902	0.903	0.995	-0.000200020002667	0.0145	0.9889	53386	77258	58749.13
6454050	chr2	rs56300141	57652410	A	G	0.915	0.915	0.998	-0.0083043861636152	0.0154	0.5921	53386	77258	58749.13
6457766	chr2	rs75667765	57652482	G	C	0.916	0.916	0.997	-0.007296555232638	0.0155	0.6381	53386	77258	58749.13
6463486	chr2	rs6753615	57652973	A	G	0.497	0.496	1.0	0.0108014536938559	0.0086	0.2101	53386	77258	58749.13
6453902	chr2	rs13410950	57653055	C	T	0.582	0.581	1.0	0.0133011462391285	0.0087	0.1262	53386	77258	58749.13
6460826	chr2	rs58177154	57653124	T	C	0.797	0.798	1.0	-0.0054045784588597	0.0107	0.6114	53386	77258	58749.13
6473709	chr2	rs13025760	57653853	T	C	0.894	0.896	0.994	-0.0079011318962572	0.014	0.5735	53386	77258	58749.13
6469984	chr2	rs111281984	57654033	C	A	0.945	0.946	0.911	-0.0398953406632555	0.0199	0.04533	53386	77258	58749.13
6462105	chr2	rs72814566	57654406	T	A	0.796	0.797	1.0	-0.004198802647333	0.0107	0.6933	53386	77258	58749.13
6451087	chr2	rs79592573	57654890	T	G	0.921	0.92	0.997	0.0270021387025708	0.016	0.09083	53386	77258	58749.13
6460681	chr2	rs6711831	57655064	C	A	0.867	0.865	0.997	0.0136957831289865	0.0127	0.278	53386	77258	58749.13
6473388	chr2	rs6545647	57655658	C	T	0.662	0.662	0.996	0.004201162744548	0.0091	0.6459	53386	77258	58749.13
6472993	chr2	rs191785010	57655858	A	G	0.921	0.921	0.997	0.026398473854531	0.016	0.09934	53386	77258	58749.13
6451849	chr2	rs1474105	57656028	G	T	0.921	0.921	0.996	0.0264958638039652	0.016	0.09836	53386	77258	58749.13
6463747	chr2	rs77438253	57656582	T	C	0.981	0.98	0.931	0.0108014536938559	0.0333	0.7462	50097	73190	55327.37
6473181	chr2	rs35503842	57657311	C	T	0.902	0.903	0.996	0.0014988761237359	0.0145	0.9162	53386	77258	58749.13
6473923	chr2	rs12052978	57657478	C	A	0.661	0.661	0.996	0.0048979852621919	0.0091	0.5941	53386	77258	58749.13
6458096	chr2	rs6752037	57657693	A	G	0.582	0.581	1.0	0.0136957831289865	0.0087	0.1173	53386	77258	58749.13
6471740	chr2	rs6723794	57657729	G	C	0.582	0.581	1.0	0.0133998200630165	0.0087	0.1248	53386	77258	58749.13
6458648	chr2	rs4671308	57657746	G	T	0.392	0.392	0.997	0.0153023200084426	0.0088	0.08359	53386	77258	58749.13
6462837	chr2	rs144969381	57657764	A	T	0.987	0.987	0.707	-0.0295009039176847	0.0572	0.6064	35632	51016	38492.71
6458483	chr2	rs6752151	57657774	A	C	0.582	0.581	1.0	0.0135971385060249	0.0087	0.1193	53386	77258	58749.13
6461256	chr2	rs6545648	57657944	A	G	0.582	0.581	1.0	0.013202462677756	0.0087	0.1292	53386	77258	58749.13
6474464	chr2	rs6545649	57658071	G	T	0.582	0.581	1.0	0.0134984841513417	0.0087	0.1209	53386	77258	58749.13
6473993	chr2	rs6545650	57658147	T	C	0.582	0.581	1.0	0.0133998200630165	0.0087	0.1239	53386	77258	58749.13
6457660	chr2	rs7591330	57658284	T	A	0.866	0.864	0.997	0.0153023200084426	0.0126	0.2247	53386	77258	58749.13
6476201	chr2	rs12997006	57658611	C	G	0.902	0.903	0.996	0.001598721363697	0.0145	0.9102	53386	77258	58749.13
6474967	chr2	rs7577826	57658764	C	T	0.393	0.393	0.995	0.0154992634469238	0.0088	0.07986	53386	77258	58749.13
6478392	chr2	rs7591908	57658770	T	A	0.583	0.582	1.0	0.0136957831289865	0.0087	0.1166	53386	77258	58749.13
6477842	chr2	rs7577911	57658795	C	T	0.583	0.582	1.0	0.0136957831289865	0.0087	0.1161	53386	77258	58749.13
6466494	chr2	rs2310825	57658970	C	T	0.705	0.706	1.0	-0.0039979812872983	0.0094	0.67	53386	77258	58749.13
6477786	chr2	rs76436429	57659146	T	C	0.866	0.864	0.997	0.0153023200084426	0.0126	0.2245	53386	77258	58749.13
6479330	chr2	rs56132105	57659267	T	C	0.866	0.864	0.997	0.0149969810059077	0.0126	0.2347	53386	77258	58749.13
6463997	chr2	rs59521849	57659338	T	C	0.829	0.829	0.998	0.0141001243787816	0.0114	0.2164	53386	77258	58749.13
6458907	chr2	rs59107595	57659510	C	G	0.716	0.717	1.0	0.0062007356416035	0.0095	0.5164	53386	77258	58749.13
6462592	chr2	rs79341330	57659968	G	A	0.83	0.829	0.998	0.0142973047008244	0.0114	0.2118	53386	77258	58749.13
6458819	chr2	rs60498314	57660366	A	G	0.625	0.626	1.0	0.0060019521956343	0.0089	0.4994	53386	77258	58749.13
6460163	chr2	rs2310826	57660908	G	A	0.796	0.797	1.0	-0.0043996643446871	0.0107	0.6789	53386	77258	58749.13
6467705	chr2	rs4290640	57661129	A	T	0.777	0.776	0.993	0.0167981182758809	0.0104	0.1041	53386	77258	58749.13
6464312	chr2	rs1022365	57661753	C	G	0.795	0.797	1.0	-0.0048015088161939	0.0107	0.6558	53386	77258	58749.13
6449122	chr2	rs7423681	57661868	C	T	0.78	0.779	0.985	0.0172994970780611	0.0104	0.09735	53386	77258	58749.13
6470098	chr2	rs34609754	57661871	T	G	0.781	0.78	0.981	0.0173977771764203	0.0105	0.0973	53386	77258	58749.13
6474843	chr2	rs72814575	57661879	T	C	0.781	0.78	0.981	0.017496047616751	0.0105	0.09574	53386	77258	58749.13
6477298	chr2	rs1040233	57662193	C	A	0.396	0.396	0.997	0.016296487966892	0.0088	0.06332	53386	77258	58749.13
6458876	chr2	rs35522160	57662346	G	A	0.954	0.956	0.979	-0.0193969096107316	0.0209	0.3521	53386	77258	58749.13
6449830	chr2	rs72814576	57662355	T	C	0.789	0.788	0.971	0.0199006617063362	0.0107	0.06219	53386	77258	58749.13
6477407	chr2	rs112412783	57662448	G	C	0.81	0.809	0.907	0.021497269010823	0.0115	0.0618	53386	77258	58749.13
6457446	chr2	rs1518678	57662588	T	A	0.795	0.797	1.0	-0.0043996643446871	0.0107	0.6808	53386	77258	58749.13
6452882	chr2	rs7606781	57662729	T	C	0.438	0.436	0.996	0.0178006246255066	0.0087	0.04052	53386	77258	58749.13
6455215	chr2	rs57947165	57662753	T	C	0.777	0.776	0.993	0.0173977771764203	0.0104	0.09362	53386	77258	58749.13
6455582	chr2	rs76416767	57663403	G	A	0.931	0.932	0.906	-0.0369026020501437	0.0179	0.03928	53386	77258	58749.13
6450089	chr2	rs28516889	57663582	G	A	0.438	0.436	0.997	0.0173977771764203	0.0087	0.04579	53386	77258	58749.13
6465207	chr2	rs28454392	57663644	T	C	0.573	0.573	1.0	0.0154992634469238	0.0087	0.07474	53386	77258	58749.13
6448590	chr2	rs58517364	57663654	G	A	0.865	0.864	0.995	0.0027960873020011	0.0126	0.8215	53386	77258	58749.13
6448808	chr2	rs6705598	57663764	T	G	0.795	0.797	1.0	-0.0043996643446871	0.0107	0.6815	53386	77258	58749.13
6453030	chr2	rs17048813	57663776	G	C	0.924	0.922	0.996	0.0195967237465575	0.0162	0.2272	53386	77258	58749.13
6468456	chr2	rs6744908	57664192	T	C	0.787	0.789	1.0	-0.0010005003335835	0.0105	0.9219	53386	77258	58749.13
6457201	chr2	rs55922826	57664232	G	A	0.795	0.797	1.0	-0.0038975857287134	0.0107	0.7151	53386	77258	58749.13
6463059	chr2	rs17048816	57664326	T	C	0.787	0.789	1.0	-0.001100605444033	0.0105	0.9169	53386	77258	58749.13
6458072	chr2	rs2204141	57664521	C	T	0.867	0.865	0.998	0.0140015196358136	0.0127	0.2682	53386	77258	58749.13
6459790	chr2	rs10195691	57664807	C	T	0.444	0.442	0.997	0.017496047616751	0.0087	0.04305	53386	77258	58749.13
6469979	chr2	rs7557322	57665400	A	G	0.787	0.788	1.0	-0.0009004052431641	0.0105	0.9311	53386	77258	58749.13
6455213	chr2	rs7597800	57665438	T	C	0.438	0.436	0.997	0.0178006246255066	0.0087	0.0407	53386	77258	58749.13
6474794	chr2	rs71416488	57665439	G	C	0.954	0.956	0.978	-0.0198966317144566	0.0209	0.3409	53386	77258	58749.13
6479523	chr2	rs75173918	57665500	G	A	0.924	0.922	0.996	0.0199006617063362	0.0162	0.2194	53386	77258	58749.13
6467556	chr2	rs7583939	57665501	C	G	0.787	0.789	1.0	-0.0012007205765188	0.0105	0.9091	53386	77258	58749.13
6476852	chr2	rs7557548	57665629	A	G	0.787	0.789	1.0	-0.001100605444033	0.0105	0.92	53386	77258	58749.13
6453186	chr2	rs7557619	57665674	A	G	0.787	0.789	1.0	-0.0010005003335835	0.0105	0.9224	53386	77258	58749.13
6462341	chr2	rs2014007	57665702	A	G	0.865	0.864	0.996	0.0032048589489113	0.0126	0.8011	53386	77258	58749.13
6471662	chr2	rs62159013	57666305	C	A	0.954	0.956	0.98	-0.0191012733024012	0.0209	0.3604	53386	77258	58749.13
6468489	chr2	rs67056300	57666360	T	C	0.796	0.797	1.0	-0.0040983869261633	0.0107	0.7021	53386	77258	58749.13
6472522	chr2	rs10167130	57666371	T	C	0.438	0.436	0.997	0.0176041339483571	0.0087	0.04338	53386	77258	58749.13
6459411	chr2	rs115946059	57666723	T	G	0.979	0.978	0.793	-0.0343016316970211	0.0352	0.3291	48919	69386	53473.61
6452139	chr2	rs10178773	57666924	A	G	0.795	0.797	1.0	-0.0045001103249234	0.0107	0.675	53386	77258	58749.13
6470737	chr2	rs35965701	57668481	A	C	0.954	0.956	0.98	-0.0194988734340555	0.0208	0.3483	53386	77258	58749.13
6465906	chr2	rs13429855	57668538	C	T	0.787	0.789	1.0	-0.0008003201707691	0.0105	0.9405	53386	77258	58749.13
6463681	chr2	rs12623520	57668554	C	T	0.903	0.903	0.986	-0.0170952954286372	0.0146	0.243	53386	77258	58749.13
6448734	chr2	rs6746641	57668829	C	A	0.787	0.789	1.0	-0.0012007205765188	0.0105	0.9104	53386	77258	58749.13
6448655	chr2	rs72941787	57669113	C	T	0.796	0.797	1.0	-0.003797200248385	0.0107	0.7225	53386	77258	58749.13
6467849	chr2	rs17048826	57669304	C	T	0.823	0.824	1.0	-0.0009004052431641	0.0112	0.9344	53386	77258	58749.13
6458114	chr2	rs17048827	57669359	G	C	0.903	0.903	0.985	-0.0172987645783295	0.0146	0.2377	53386	77258	58749.13
6451977	chr2	rs17194979	57669575	C	G	0.942	0.942	0.996	0.0044003044444822	0.0185	0.8121	53386	77258	58749.13
6476044	chr2	rs141476479	57669813	G	A	0.924	0.923	0.993	0.0250047589895661	0.0163	0.1241	53386	77258	58749.13
6465257	chr2	rs7560446	57670021	T	A	0.787	0.789	1.0	-0.0009004052431641	0.0105	0.9332	53386	77258	58749.13
6467526	chr2	rs7563263	57670142	T	G	0.795	0.797	1.0	-0.0040983869261633	0.0107	0.6993	53386	77258	58749.13
6466106	chr2	rs72814582	57670213	T	C	0.865	0.864	0.995	0.0035038543266769	0.0126	0.7793	53386	77258	58749.13
6472724	chr2	rs55689751	57670307	G	A	0.867	0.865	0.998	0.0141001243787816	0.0127	0.266	53386	77258	58749.13
6462964	chr2	rs7575882	57670317	A	C	0.795	0.796	1.0	-0.004198802647333	0.0107	0.6954	53386	77258	58749.13
6449616	chr2	rs72814583	57670373	G	A	0.865	0.864	0.996	0.0035038543266769	0.0126	0.779	53386	77258	58749.13
6459039	chr2	rs72814584	57670496	G	A	0.867	0.866	0.986	0.003902375817241	0.0127	0.7579	53386	77258	58749.13
6463431	chr2	rs72814586	57670497	G	T	0.867	0.866	0.986	0.0038027603329278	0.0127	0.7671	53386	77258	58749.13
6449468	chr2	rs6725986	57670656	A	C	0.787	0.789	1.0	-0.0008003201707691	0.0105	0.9373	53386	77258	58749.13
6477143	chr2	rs6712640	57670668	T	C	0.937	0.94	0.893	-0.0484027392281675	0.0188	0.01016	53386	77258	58749.13
6462080	chr2	rs56376175	57670722	C	A	0.868	0.866	0.996	0.0140015196358136	0.0127	0.2691	53386	77258	58749.13
6475296	chr2	rs13389938	57671542	G	T	0.787	0.789	1.0	-0.0008003201707691	0.0105	0.9403	53386	77258	58749.13
6477525	chr2	rs13390017	57671574	G	T	0.787	0.789	1.0	-0.0010005003335835	0.0105	0.9261	53386	77258	58749.13
6469906	chr2	rs13403414	57671691	T	C	0.787	0.789	1.0	-0.001300845733048	0.0105	0.9007	53386	77258	58749.13
6460320	chr2	rs6730202	57671721	A	G	0.394	0.395	0.997	0.0131037693769772	0.0088	0.1354	53386	77258	58749.13
6456639	chr2	rs996788	57672474	T	C	0.865	0.864	0.996	0.0036034995896235	0.0126	0.7747	53386	77258	58749.13
6452104	chr2	rs67947086	57673083	C	T	0.795	0.796	1.0	-0.0046005663955682	0.0107	0.6686	53386	77258	58749.13
6448399	chr2	rs17048828	57673309	T	G	0.795	0.796	1.0	-0.004198802647333	0.0106	0.6959	53386	77258	58749.13
6460996	chr2	rs17195042	57673647	T	G	0.796	0.797	1.0	-0.0039979812872983	0.0107	0.7074	53386	77258	58749.13
6478917	chr2	rs1028189	57673796	C	T	0.125	0.13	0.935	-0.0149004625639624	0.0133	0.2646	53386	77258	58749.13
6458629	chr2	rs2007699	57674150	T	A	0.922	0.922	0.998	0.023198814502523	0.0161	0.15	53386	77258	58749.13
6460813	chr2	rs17048829	57674369	T	C	0.917	0.917	1.0	-0.0071958279818024	0.0155	0.6425	53386	77258	58749.13
6457715	chr2	rs13395074	57674580	T	C	0.795	0.797	1.0	-0.004198802647333	0.0107	0.6932	53386	77258	58749.13
6449790	chr2	rs55814076	57674614	G	C	0.787	0.789	1.0	-0.0007002451143934	0.0105	0.9445	53386	77258	58749.13
6469048	chr2	rs17807763	57675892	T	G	0.796	0.798	1.0	-0.004198802647333	0.0107	0.6939	53386	77258	58749.13
6460921	chr2	rs10496064	57676070	G	A	0.866	0.864	0.998	0.0152038337422728	0.0126	0.2284	53386	77258	58749.13
6448214	chr2	rs17039650	57676166	T	C	0.796	0.797	1.0	-0.004198802647333	0.0107	0.6921	53386	77258	58749.13
6474692	chr2	rs17048831	57676255	T	C	0.796	0.797	1.0	-0.004198802647333	0.0107	0.6922	53386	77258	58749.13
6457563	chr2	rs12052763	57676292	T	C	0.866	0.864	0.998	0.0152038337422728	0.0126	0.2284	53386	77258	58749.13
6469157	chr2	rs57930441	57676795	T	C	0.796	0.797	1.0	-0.0040983869261633	0.0107	0.6977	53386	77258	58749.13
6454948	chr2	rs60691185	57676828	A	G	0.796	0.797	1.0	-0.0040983869261633	0.0107	0.6998	53386	77258	58749.13
6452045	chr2	rs79786673	57677001	T	C	0.917	0.917	1.0	-0.007095110875924	0.0155	0.649	53386	77258	58749.13
6468710	chr2	rs78685533	57677072	T	C	0.942	0.942	0.997	0.0030952049073025	0.0185	0.8675	53386	77258	58749.13
6460167	chr2	rs75923099	57677079	C	T	0.979	0.977	0.886	0.0335991726304121	0.0335	0.3166	46849	69283	52015.51
6461404	chr2	rs2139123	57677416	T	G	0.491	0.491	1.0	0.0126990249774084	0.0086	0.139	53386	77258	58749.13
6464922	chr2	rs58806638	57677691	G	C	0.796	0.797	1.0	-0.0040983869261633	0.0107	0.702	53386	77258	58749.13
6476338	chr2	rs78799990	57677699	C	T	0.917	0.917	1.0	-0.007004474152883	0.0155	0.6542	53386	77258	58749.13
6471527	chr2	rs78415714	57677872	A	G	0.942	0.941	0.997	0.0030952049073025	0.0185	0.8657	53386	77258	58749.13
6453900	chr2	rs67754544	57678372	T	C	0.796	0.797	1.0	-0.0040983869261633	0.0107	0.7038	53386	77258	58749.13
6474781	chr2	rs60940014	57678563	G	A	0.796	0.797	1.0	-0.0042992284528324	0.0107	0.6894	53386	77258	58749.13
6471047	chr2	rs66526851	57678607	C	T	0.797	0.798	1.0	-0.0042992284528324	0.0107	0.6861	53386	77258	58749.13
6468579	chr2	rs147395430	57678700	T	C	0.985	0.984	0.765	0.127803771071796	0.0411	0.001889	50391	71088	55071.07
6466840	chr2	rs1401256	57678797	G	A	0.576	0.576	1.0	0.0133011462391285	0.0087	0.1268	53386	77258	58749.13
6463526	chr2	rs1401255	57678941	C	T	0.868	0.866	0.998	0.0107025231331357	0.0127	0.3991	53386	77258	58749.13
6456514	chr2	rs111376105	57678997	A	T	0.961	0.962	0.859	-0.0181028726978536	0.0241	0.4518	53386	77258	58749.13
6463968	chr2	rs75828959	57679472	G	T	0.868	0.866	0.998	0.0106035827841911	0.0127	0.4026	53386	77258	58749.13
6471536	chr2	rs59950669	57680383	G	C	0.866	0.864	0.998	0.0146028573839336	0.0126	0.2479	53386	77258	58749.13
6450261	chr2	rs62159015	57680692	G	A	0.987	0.987	0.915	-0.0328951617042694	0.0437	0.4523	42393	62438	47390.55
6449450	chr2	rs114548689	57680801	T	C	0.971	0.971	0.939	0.0063001125484799	0.0265	0.8123	53316	77188	58679.13
6455833	chr2	rs72814597	57681814	G	A	0.796	0.798	1.0	-0.0045001103249234	0.0107	0.676	53386	77258	58749.13
6461268	chr2	rs2222228	57681816	G	A	0.789	0.787	1.0	0.0192044091837133	0.0105	0.06763	53386	77258	58749.13
6475284	chr2	rs980861	57682057	T	C	0.866	0.864	0.998	0.0143958802837323	0.0126	0.2551	53386	77258	58749.13
6451643	chr2	rs79982931	57682079	C	A	0.924	0.922	0.997	0.0195967237465575	0.0162	0.2253	53386	77258	58749.13
6463803	chr2	rs980859	57682251	A	G	0.866	0.864	0.998	0.0142973047008244	0.0126	0.2577	53386	77258	58749.13
6463062	chr2	rs59972937	57683268	G	C	0.867	0.865	0.998	0.0126990249774084	0.0127	0.3168	53386	77258	58749.13
6459494	chr2	rs67873505	57684078	G	A	0.796	0.797	1.0	-0.0034961042567088	0.0107	0.7431	53386	77258	58749.13
6467316	chr2	rs59795528	57684206	G	A	0.796	0.797	1.0	-0.0034961042567088	0.0107	0.7456	53386	77258	58749.13
6467717	chr2	rs114794486	57684320	A	G	0.971	0.97	0.944	0.0335024720540013	0.0263	0.2015	53386	77258	58749.13
6469486	chr2	rs112564238	57684621	G	C	0.987	0.987	0.907	0.0018981972830802	0.0437	0.9647	42274	61703	46918.94
6474163	chr2	rs4591329	57685532	C	T	0.795	0.796	1.0	-0.0042992284528324	0.0107	0.6855	53386	77258	58749.13
6472156	chr2	rs2310827	57685723	G	C	0.494	0.493	1.0	0.0109992854583691	0.0086	0.203	53386	77258	58749.13
6459325	chr2	rs6710781	57685889	T	C	0.906	0.907	0.997	0.0061013488579762	0.0147	0.678	53386	77258	58749.13
6474380	chr2	rs6753176	57686045	G	A	0.925	0.924	0.997	0.0171029078996623	0.0163	0.2934	53386	77258	58749.13
6463635	chr2	rs112851196	57686072	G	A	0.788	0.79	1.0	0.0002999550089979	0.0105	0.9736	53386	77258	58749.13
6460133	chr2	rs74493618	57686334	T	G	0.917	0.917	1.0	-0.0076995657264405	0.0155	0.6183	53386	77258	58749.13
6471071	chr2	rs67201979	57686624	A	G	0.796	0.797	1.0	-0.0031950988965408	0.0107	0.765	53386	77258	58749.13
6477972	chr2	rs75745051	57687160	C	T	0.868	0.866	0.998	0.0099998345783334	0.0127	0.4327	53386	77258	58749.13
6453597	chr2	rs148631221	57688272	G	T	0.981	0.981	0.823	-0.0674012815955113	0.0353	0.05581	52332	75606	57570.92
6468146	chr2	rs17048832	57688531	A	C	0.914	0.914	0.999	-0.0028039273327342	0.0153	0.8555	53386	77258	58749.13
6451594	chr2	rs68095793	57689257	C	A	0.796	0.797	0.999	-0.0026033858701149	0.0107	0.8088	53386	77258	58749.13
6448176	chr2	rs17048834	57689942	C	T	0.902	0.901	0.994	-0.015702643727291	0.0145	0.2765	53386	77258	58749.13
6473101	chr2	rs17048835	57689957	C	T	0.795	0.797	0.999	-0.0027036515743148	0.0107	0.7996	53386	77258	58749.13
6473519	chr2	rs7589636	57690033	A	G	0.78	0.779	1.0	0.0208021276292633	0.0104	0.04503	53386	77258	58749.13
6472528	chr2	rs7592722	57690380	A	T	0.87	0.868	0.996	0.0093957216403621	0.0128	0.46	53386	77258	58749.13
6473461	chr2	rs7566482	57690394	G	A	0.87	0.868	0.996	0.0093957216403621	0.0128	0.461	53386	77258	58749.13
6456798	chr2	rs72937396	57690440	G	A	0.795	0.796	0.999	-0.0026033858701149	0.0107	0.8067	53386	77258	58749.13
6473038	chr2	rs72816503	57690467	T	C	0.797	0.798	0.996	-0.0034961042567088	0.0107	0.7475	53386	77258	58749.13
6466429	chr2	rs12474001	57690642	T	A	0.915	0.915	0.999	-0.0079011318962572	0.0154	0.6096	53386	77258	58749.13
6464942	chr2	rs2310828	57690657	A	T	0.398	0.398	0.997	0.0138042809763971	0.0088	0.1163	53386	77258	58749.13
6452854	chr2	rs7420659	57690878	G	C	0.869	0.868	0.997	0.009197572354042	0.0128	0.4709	53386	77258	58749.13
6460419	chr2	rs78452461	57691300	A	T	0.916	0.915	0.999	-0.0081027387031859	0.0154	0.6018	53386	77258	58749.13
6454344	chr2	rs72937402	57691352	T	C	0.795	0.797	0.999	-0.0029042131473898	0.0107	0.785	53386	77258	58749.13
6455191	chr2	rs113457243	57691412	A	G	0.942	0.941	0.997	0.0020977980821461	0.0185	0.9113	53386	77258	58749.13
6475535	chr2	rs142687656	57691641	T	C	0.972	0.97	0.91	0.0426954385276174	0.0269	0.1133	53386	77258	58749.13
6465028	chr2	rs111667317	57691668	T	C	0.942	0.941	0.997	0.0020977980821461	0.0185	0.9102	53386	77258	58749.13
6471415	chr2	rs112800462	57691770	G	T	0.795	0.797	0.999	-0.0029042131473898	0.0107	0.7836	53386	77258	58749.13
6464049	chr2	rs11125713	57692008	C	T	0.869	0.868	0.997	0.0093957216403621	0.0128	0.4604	53386	77258	58749.13
6478840	chr2	rs17048837	57692162	C	T	0.916	0.915	0.999	-0.0081027387031859	0.0154	0.5991	53386	77258	58749.13
6467016	chr2	rs66647146	57692410	C	T	0.796	0.797	0.997	-0.0042992284528324	0.0107	0.6907	53386	77258	58749.13
6454604	chr2	rs4672212	57692763	A	G	0.914	0.914	0.999	-0.0028039273327342	0.0153	0.8548	53386	77258	58749.13
6476599	chr2	rs72939308	57693361	C	T	0.796	0.798	0.996	-0.004198802647333	0.0107	0.693	53386	77258	58749.13
6453303	chr2	rs1879902	57693697	T	G	0.971	0.971	0.939	0.0060019521956343	0.0265	0.8204	53316	77188	58679.13
6450365	chr2	rs72816507	57693832	A	C	0.902	0.901	0.993	-0.0152050125429676	0.0145	0.292	53386	77258	58749.13
6468194	chr2	rs13024352	57694030	T	C	0.905	0.906	0.993	0.0080971295874548	0.0147	0.5804	53386	77258	58749.13
6460040	chr2	rs75576248	57694254	T	C	0.922	0.922	0.995	0.0219962978718961	0.0161	0.1713	53386	77258	58749.13
6449483	chr2	rs112942983	57694394	C	G	0.796	0.797	0.996	-0.003797200248385	0.0107	0.721	53386	77258	58749.13
6473648	chr2	rs12619530	57695516	T	C	0.927	0.926	0.997	0.0118989261570991	0.0166	0.4732	53386	77258	58749.13
6453625	chr2	rs12619588	57695755	T	G	0.926	0.925	0.998	0.0138042809763971	0.0165	0.4006	53386	77258	58749.13
6471235	chr2	rs59310330	57696161	G	A	0.926	0.925	0.997	0.0141001243787816	0.0165	0.3931	53386	77258	58749.13
6478875	chr2	rs17048844	57696957	T	C	0.926	0.925	0.997	0.0139029051689914	0.0165	0.3967	53386	77258	58749.13
6468614	chr2	rs76347631	57697076	C	T	0.915	0.915	0.997	-0.008395140788382	0.0154	0.5878	53386	77258	58749.13
6463127	chr2	rs74629198	57698118	G	A	0.926	0.925	0.998	0.0139029051689914	0.0165	0.3987	53386	77258	58749.13
6471420	chr2	rs80155642	57698355	T	C	0.922	0.922	0.994	0.0228958774769045	0.0161	0.1541	53386	77258	58749.13
6470091	chr2	rs4672213	57698612	C	A	0.396	0.397	0.996	0.0148984646619666	0.0088	0.09136	53386	77258	58749.13
6464367	chr2	rs1522683	57698931	G	T	0.789	0.787	0.999	0.0159028762794155	0.0105	0.1318	53386	77258	58749.13
6453962	chr2	rs1522684	57698936	T	C	0.868	0.867	0.993	0.0081963182244858	0.0128	0.5215	53386	77258	58749.13
6452687	chr2	rs1522685	57698990	G	A	0.492	0.491	0.998	0.0107025231331357	0.0086	0.2137	53386	77258	58749.13
6477465	chr2	rs77286771	57699075	T	C	0.916	0.915	0.996	-0.0064004391810282	0.0155	0.6787	53386	77258	58749.13
6467083	chr2	rs58757346	57699131	A	G	0.796	0.797	0.994	-0.004198802647333	0.0107	0.6985	53386	77258	58749.13
6476404	chr2	rs72618690	57699285	C	T	0.705	0.703	0.999	0.0111970780932162	0.0094	0.2369	53386	77258	58749.13
6466218	chr2	rs76752584	57699317	G	A	0.868	0.867	0.994	0.0090984829852593	0.0127	0.4775	53386	77258	58749.13
6472438	chr2	rs55637551	57699394	A	C	0.704	0.703	0.999	0.0116024307308398	0.0094	0.2196	53386	77258	58749.13
6450334	chr2	rs13415671	57699632	C	T	0.586	0.586	0.998	0.0097027754613851	0.0088	0.2657	53386	77258	58749.13
6460118	chr2	rs10172357	57700031	A	T	0.45	0.451	0.99	-0.001300845733048	0.0087	0.8809	53386	77258	58749.13
6459461	chr2	rs73941420	57700556	A	G	0.942	0.941	0.993	-0.0005001250416822	0.0184	0.9774	53386	77258	58749.13
6452663	chr2	rs34912681	57700600	A	G	0.915	0.914	0.996	-0.0016012813669738	0.0154	0.9171	53386	77258	58749.13
6448593	chr2	rs1878835	57700614	C	T	0.372	0.372	0.994	0.0071047017299317	0.0089	0.4267	53386	77258	58749.13
6479498	chr2	rs3969962	57701056	C	T	0.372	0.372	0.994	0.0067968490002727	0.0089	0.4479	53386	77258	58749.13
6450980	chr2	rs12467938	57701116	A	G	0.467	0.467	0.994	0.0035038543266769	0.0086	0.6888	53386	77258	58749.13
6468757	chr2	rs13422545	57701347	C	T	0.467	0.467	0.994	0.0034041991335623	0.0086	0.6913	53386	77258	58749.13
6454557	chr2	rs35041586	57701631	C	T	0.904	0.905	0.989	0.0076010387728197	0.0147	0.6039	53386	77258	58749.13
6469299	chr2	rs56791201	57701660	T	C	0.467	0.467	0.994	0.0036034995896235	0.0086	0.6811	53386	77258	58749.13
6454504	chr2	rs34767032	57701898	G	A	0.372	0.372	0.994	0.0065981840282271	0.0089	0.4561	53386	77258	58749.13
6456252	chr2	rs112482121	57702202	G	C	0.943	0.942	0.994	-0.0008003201707691	0.0186	0.9647	53386	77258	58749.13
6450368	chr2	rs1518685	57703467	C	T	0.372	0.372	0.994	0.0065981840282271	0.0089	0.4579	53386	77258	58749.13
6477863	chr2	rs13030530	57703579	G	C	0.905	0.905	0.989	0.0071047017299317	0.0147	0.6295	53386	77258	58749.13
6459367	chr2	rs76077272	57703721	C	T	0.916	0.916	0.996	-0.0073972926304747	0.0155	0.6316	53386	77258	58749.13
6453980	chr2	rs114634767	57703884	T	C	0.988	0.988	0.702	-0.039104719880761	0.0646	0.5453	29854	42714	31957.65
6450227	chr2	rs13430519	57704018	C	T	0.467	0.467	0.994	0.0034041991335623	0.0086	0.6912	53386	77258	58749.13
6475567	chr2	rs62159020	57704110	T	C	0.695	0.695	0.991	-0.0067024110596754	0.0094	0.4751	53386	77258	58749.13
6467080	chr2	rs74631102	57704141	T	C	0.915	0.914	0.996	-0.0031950988965408	0.0154	0.8339	53386	77258	58749.13
6470776	chr2	rs13414210	57704216	C	T	0.467	0.467	0.994	0.0034041991335623	0.0086	0.6913	53386	77258	58749.13
6477830	chr2	rs149277273	57704352	C	T	0.946	0.947	0.867	-0.0289037168568363	0.0205	0.1576	53386	77258	58749.13
6479153	chr2	rs66713776	57704608	A	G	0.467	0.467	0.994	0.0033045340083004	0.0086	0.6987	53386	77258	58749.13
6449424	chr2	rs67001857	57704665	T	C	0.784	0.785	0.984	-0.0024028846163103	0.0105	0.8199	53386	77258	58749.13
6476204	chr2	rs12151680	57704727	G	C	0.372	0.372	0.994	0.0063994795805678	0.0089	0.4724	53386	77258	58749.13
6452278	chr2	rs62159025	57704730	G	A	0.904	0.905	0.987	0.0065981840282271	0.0147	0.6547	53386	77258	58749.13
6452201	chr2	rs12151435	57704748	A	G	0.467	0.467	0.993	0.0035038543266769	0.0086	0.6836	53386	77258	58749.13
6474115	chr2	rs145368706	57704828	A	G	0.935	0.932	0.99	0.0213993910058902	0.0174	0.2184	53386	77258	58749.13
6458839	chr2	rs12151814	57704880	T	C	0.463	0.464	0.993	0.0044003044444822	0.0087	0.6087	53386	77258	58749.13
6470198	chr2	rs113365594	57704972	C	T	0.909	0.908	0.994	0.0028958031120254	0.015	0.849	53386	77258	58749.13
6457532	chr2	rs34032726	57705172	C	T	0.372	0.372	0.994	0.0064988367398296	0.0089	0.4629	53386	77258	58749.13
6477877	chr2	rs35068688	57705240	C	T	0.372	0.372	0.994	0.0064988367398296	0.0089	0.4654	53386	77258	58749.13
6457906	chr2	rs34302961	57705361	T	C	0.905	0.905	0.987	0.0072039888485025	0.0147	0.6232	53386	77258	58749.13
6473862	chr2	rs11898697	57705539	C	G	0.372	0.372	0.994	0.0065981840282271	0.0089	0.4569	53386	77258	58749.13
6456887	chr2	rs11887924	57705567	A	G	0.387	0.387	0.984	0.004201162744548	0.0089	0.639	53386	77258	58749.13
6477034	chr2	rs75909818	57706277	A	C	0.91	0.91	0.995	0.0038027603329278	0.0151	0.7995	53386	77258	58749.13
6469244	chr2	rs13384222	57706445	T	C	0.92	0.92	0.991	0.0227981362759783	0.016	0.1533	53386	77258	58749.13
6453510	chr2	rs1914756	57706532	T	C	0.372	0.372	0.994	0.0066975214477213	0.0089	0.452	53386	77258	58749.13
6454444	chr2	rs1914755	57706827	C	T	0.899	0.899	0.995	-0.0127003085782322	0.0143	0.3734	53386	77258	58749.13
6467302	chr2	rs77849989	57706880	T	C	0.916	0.916	0.996	-0.0079011318962572	0.0155	0.6085	53386	77258	58749.13
6454384	chr2	rs13019922	57707115	A	G	0.826	0.826	0.986	0.0176041339483571	0.0114	0.1233	53386	77258	58749.13
6478658	chr2	rs75086379	57707193	G	A	0.987	0.987	0.868	0.0012991557316201	0.0495	0.9789	36647	47818	39384.55
6469189	chr2	rs2139126	57707254	C	T	0.372	0.372	0.994	0.0065981840282271	0.0089	0.4567	53386	77258	58749.13
6471316	chr2	rs1850673	57707681	G	A	0.372	0.372	0.995	0.0068961666878413	0.0089	0.4412	53386	77258	58749.13
6469311	chr2	rs12477117	57707779	C	G	0.852	0.851	0.997	0.0025966258472659	0.0121	0.8312	53386	77258	58749.13
6475764	chr2	rs952396	57708671	G	A	0.372	0.372	0.995	0.0061013488579762	0.0089	0.4915	53386	77258	58749.13
6455697	chr2	rs952397	57708917	A	G	0.372	0.372	0.995	0.0061013488579762	0.0089	0.4947	53386	77258	58749.13
6453366	chr2	rs61036044	57709243	T	G	0.853	0.852	0.997	0.0023971245997214	0.0121	0.846	53386	77258	58749.13
6455659	chr2	rs12624160	57709356	G	A	0.52	0.521	0.997	0.003902375817241	0.0086	0.6539	53386	77258	58749.13
6477941	chr2	rs73941431	57709960	G	A	0.853	0.852	0.997	0.0021975835434872	0.0121	0.8535	53386	77258	58749.13
6454564	chr2	rs68081849	57710058	G	T	0.795	0.796	0.993	-0.0014009809156281	0.0107	0.8995	53386	77258	58749.13
6465098	chr2	rs1401250	57710965	G	C	0.617	0.617	0.996	0.0014988761237359	0.0089	0.8678	53386	77258	58749.13
6466742	chr2	rs73941432	57710967	T	C	0.853	0.852	0.997	0.0020977980821461	0.0121	0.8619	53386	77258	58749.13
6460173	chr2	rs62159031	57710980	T	G	0.9	0.899	0.995	-0.0136020904182857	0.0143	0.3409	53386	77258	58749.13
6450255	chr2	rs79095118	57711271	G	C	0.853	0.852	0.998	0.0023971245997214	0.0121	0.8442	53386	77258	58749.13
6475026	chr2	rs1401249	57711884	G	A	0.852	0.851	0.997	0.0021975835434872	0.0121	0.8539	53386	77258	58749.13
6469559	chr2	rs112348689	57711960	T	C	0.96	0.961	0.866	-0.0189993500097828	0.0237	0.4226	53386	77258	58749.13
6474753	chr2	rs1518676	57712494	C	T	0.349	0.349	0.989	0.0064988367398296	0.0091	0.4724	53386	77258	58749.13
6456646	chr2	rs73941434	57712618	G	A	0.857	0.857	0.997	-0.003797200248385	0.0123	0.7603	53386	77258	58749.13
6468006	chr2	rs72816512	57712948	C	T	0.923	0.921	0.996	0.0203025023378308	0.0161	0.2062	53386	77258	58749.13
6475309	chr2	rs6545652	57712986	T	C	0.332	0.333	0.985	0.0047984689115734	0.0092	0.6053	53386	77258	58749.13
6451516	chr2	rs77964545	57713239	A	C	0.977	0.977	0.972	-0.0530000131617053	0.0296	0.07353	52152	74823	57130.41
6478876	chr2	rs72816515	57713289	C	G	0.923	0.922	0.996	0.0188021269625962	0.0161	0.2425	53386	77258	58749.13
6473520	chr2	rs79710729	57713764	T	C	0.915	0.915	0.996	-0.0062998021485279	0.0154	0.683	53386	77258	58749.13
6476632	chr2	rs67230931	57714037	A	G	0.68	0.678	0.998	-0.0012007205765188	0.0092	0.8938	53386	77258	58749.13
6475732	chr2	rs72816516	57714343	G	A	0.923	0.922	0.997	0.0189002595004805	0.0161	0.2422	53386	77258	58749.13
6452506	chr2	rs10496065	57714440	T	A	0.681	0.679	0.998	-0.0024028846163103	0.0092	0.7961	53386	77258	58749.13
6478076	chr2	rs66679927	57714491	A	T	0.681	0.679	0.998	-0.0024028846163103	0.0092	0.792	53386	77258	58749.13
6464873	chr2	rs10518819	57714717	C	T	0.682	0.68	0.998	-0.0028039273327342	0.0092	0.7636	53386	77258	58749.13
6450318	chr2	rs10496066	57714961	G	A	0.923	0.922	0.997	0.0187039847937718	0.0161	0.2448	53386	77258	58749.13
6452893	chr2	rs34023023	57714983	T	C	0.951	0.953	0.979	-0.0164038098256767	0.0203	0.4197	53386	77258	58749.13
6448293	chr2	rs67727568	57715145	C	T	0.795	0.796	0.99	-0.0028039273327342	0.0107	0.7947	53386	77258	58749.13
6465803	chr2	rs62159032	57715416	T	C	0.9	0.899	0.996	-0.0151034855773182	0.0143	0.2922	53386	77258	58749.13
6453026	chr2	rs78284483	57715723	G	A	0.943	0.943	0.992	-0.0009004052431641	0.0187	0.9597	53386	77258	58749.13
6458829	chr2	rs6752690	57715730	G	A	0.758	0.757	0.998	-0.0105049846451474	0.01	0.2963	53386	77258	58749.13
6478726	chr2	rs6752924	57715878	G	A	0.9	0.9	0.995	-0.0152050125429676	0.0144	0.2897	53386	77258	58749.13
6462630	chr2	rs12618425	57715969	A	C	0.924	0.923	0.989	0.0173977771764203	0.0163	0.2835	53386	77258	58749.13
6467012	chr2	rs6710791	57715997	T	C	0.756	0.756	0.993	-0.009696862978864	0.01	0.333	53386	77258	58749.13
6449320	chr2	rs12612003	57716004	C	T	0.924	0.923	0.985	0.0204004877576787	0.0163	0.2117	53386	77258	58749.13
6459216	chr2	rs12612004	57716009	C	T	0.924	0.923	0.985	0.0202045073158995	0.0163	0.2153	53386	77258	58749.13
6471400	chr2	rs72816518	57716125	G	A	0.932	0.932	0.957	-0.0164953025291975	0.0175	0.3433	53386	77258	58749.13
6458639	chr2	rs62159046	57716246	G	A	0.763	0.762	0.991	-0.0098988321792475	0.0101	0.3291	53386	77258	58749.13
6459022	chr2	rs56903272	57716369	T	C	0.671	0.668	0.988	-0.002002002670673	0.0092	0.8283	53386	77258	58749.13
6466668	chr2	rs1518675	57716563	T	A	0.789	0.791	0.983	-0.005304041591906	0.0106	0.6183	53386	77258	58749.13
6469543	chr2	rs72816521	57716728	G	A	0.983	0.982	0.893	0.0263010744193707	0.0372	0.4791	47096	70170	52578.11
6454804	chr2	rs1914754	57716776	A	G	0.676	0.674	0.989	-0.0023026490626755	0.0092	0.8002	53386	77258	58749.13
6454543	chr2	rs1914753	57716838	T	C	0.679	0.676	0.991	-0.0012007205765188	0.0092	0.8975	53386	77258	58749.13
6470056	chr2	rs72816522	57716878	T	G	0.92	0.919	0.993	0.0133998200630165	0.016	0.4021	53386	77258	58749.13
6452953	chr2	rs72816524	57717504	G	A	0.983	0.983	0.912	-0.0112025145079934	0.0353	0.7513	51887	75056	57173.65
6448281	chr2	rs6706668	57718092	G	C	0.899	0.898	0.992	-0.0093031403261444	0.0143	0.5172	53386	77258	58749.13
6461257	chr2	rs6706676	57718121	G	A	0.679	0.676	0.99	0.0002999550089979	0.0092	0.976	53386	77258	58749.13
6453785	chr2	rs77493962	57718316	T	C	0.941	0.94	0.99	-0.0082035573506883	0.0184	0.6552	53386	77258	58749.13
6448178	chr2	rs11889056	57718727	C	T	0.921	0.92	0.993	0.0118989261570991	0.016	0.4562	53386	77258	58749.13
6452702	chr2	rs4672214	57718788	C	T	0.342	0.342	0.99	0.0072039888485025	0.0091	0.4319	53386	77258	58749.13
6472962	chr2	rs4672215	57719027	G	C	0.678	0.675	0.99	0.0012991557316201	0.0092	0.8873	53386	77258	58749.13
6479335	chr2	rs76661071	57719217	C	A	0.941	0.94	0.991	-0.0067024110596754	0.0184	0.7138	53386	77258	58749.13
6479072	chr2	rs34265911	57719252	A	G	0.954	0.956	0.977	-0.0136020904182857	0.0208	0.5131	53386	77258	58749.13
6449028	chr2	rs116290954	57719363	T	G	0.984	0.984	0.845	-0.0098988321792475	0.0391	0.8008	48765	69166	53550.44
6465860	chr2	rs1401247	57719520	C	T	0.342	0.342	0.99	0.0069954745123864	0.0091	0.4447	53386	77258	58749.13
6478431	chr2	rs7562662	57719623	C	G	0.679	0.676	0.99	0.0	0.0093	0.9995	53386	77258	58749.13
6467046	chr2	rs62159048	57719626	T	A	0.901	0.9	0.991	-0.0105049846451474	0.0144	0.4662	53386	77258	58749.13
6465912	chr2	rs1518674	57719780	G	C	0.342	0.342	0.99	0.0069954745123864	0.0091	0.4449	53386	77258	58749.13
6471698	chr2	rs62159049	57719865	C	T	0.901	0.9	0.991	-0.0104039337153929	0.0144	0.469	53386	77258	58749.13
6475815	chr2	rs7577203	57720002	T	A	0.92	0.919	0.993	0.0121953336998771	0.0159	0.4434	53386	77258	58749.13
6478677	chr2	rs59502560	57721128	C	A	0.798	0.8	0.993	-0.0033957590691798	0.0108	0.7549	53386	77258	58749.13
6448845	chr2	rs72816530	57721167	T	C	0.92	0.919	0.993	0.0115035793834154	0.0159	0.471	53386	77258	58749.13
6460713	chr2	rs7584313	57721696	T	G	0.664	0.666	0.997	0.0051964749068174	0.0091	0.5696	53386	77258	58749.13
6470014	chr2	rs76108888	57722101	A	C	0.894	0.896	0.897	-0.0203047533403643	0.0148	0.1706	53386	77258	58749.13
6460437	chr2	rs28540160	57722771	T	C	0.662	0.664	0.999	0.0058031292269501	0.0091	0.5214	53386	77258	58749.13
6476977	chr2	rs7574124	57722777	C	T	0.342	0.341	0.992	0.0067968490002727	0.0091	0.455	53386	77258	58749.13
6448990	chr2	rs10166446	57723036	A	C	0.662	0.664	0.999	0.0059025456526138	0.0091	0.5197	53386	77258	58749.13
6457424	chr2	rs7603418	57723162	A	G	0.9	0.899	0.991	-0.0104039337153929	0.0144	0.4706	53386	77258	58749.13
6471521	chr2	rs72816534	57723692	T	C	0.92	0.918	0.993	0.012096540947233	0.0159	0.4451	53386	77258	58749.13
6459071	chr2	rs34277268	57723771	A	C	0.953	0.955	0.982	-0.0105049846451474	0.0207	0.6107	53386	77258	58749.13
6463529	chr2	rs7591949	57723821	T	C	0.336	0.334	0.992	0.0076010387728197	0.0092	0.405	53386	77258	58749.13
6460141	chr2	rs28602272	57724053	C	T	0.656	0.658	0.999	0.0065981840282271	0.0091	0.4679	53386	77258	58749.13
6470647	chr2	rs62159051	57724314	T	C	0.977	0.977	0.936	-0.0166986496230515	0.0312	0.5911	48721	69270	53252.1
6460556	chr2	rs1401246	57724550	G	A	0.785	0.784	0.992	0.012096540947233	0.0105	0.2501	53386	77258	58749.13
6450395	chr2	rs72816536	57724657	G	T	0.919	0.918	0.993	0.0117012723076411	0.0159	0.4604	53386	77258	58749.13
6452511	chr2	rs12619418	57725173	T	C	0.969	0.969	0.925	-0.0099998320783335	0.0259	0.6991	53386	77258	58749.13
6459354	chr2	rs965979	57725391	A	C	0.335	0.334	0.994	0.0074025335167413	0.0092	0.4198	53386	77258	58749.13
6471200	chr2	rs1401245	57725432	T	G	0.574	0.575	0.997	0.0072039888485025	0.0087	0.4101	53386	77258	58749.13
6478621	chr2	rs1401244	57725631	T	C	0.575	0.576	0.997	0.0074025335167413	0.0087	0.3985	53386	77258	58749.13
6469243	chr2	rs1358360	57725977	C	G	0.575	0.576	0.998	0.0074025335167413	0.0087	0.3983	53386	77258	58749.13
6449973	chr2	rs75626082	57726074	G	A	0.941	0.94	0.992	-0.007095110875924	0.0184	0.6975	53386	77258	58749.13
6453379	chr2	rs2256356	57726344	A	T	0.575	0.576	0.998	0.0074025335167413	0.0087	0.3947	53386	77258	58749.13
6461720	chr2	rs2256358	57726368	T	C	0.914	0.913	0.996	0.027799974857679	0.0154	0.07065	53386	77258	58749.13
6450584	chr2	rs1464224	57726433	C	A	0.577	0.578	0.999	0.0071047017299317	0.0087	0.4166	53386	77258	58749.13
6472426	chr2	rs1464223	57726529	A	C	0.414	0.414	0.995	0.0028958031120254	0.0088	0.7382	53386	77258	58749.13
6477642	chr2	rs1464222	57726604	C	G	0.515	0.516	0.997	0.0056042667198317	0.0086	0.5146	53386	77258	58749.13
6472970	chr2	rs1464221	57726791	C	T	0.575	0.576	0.998	0.0074025335167413	0.0087	0.3976	53386	77258	58749.13
6467116	chr2	rs12620494	57726866	T	C	0.92	0.919	0.997	0.0123039944561641	0.0159	0.4378	53386	77258	58749.13
6472179	chr2	rs72816544	57726982	T	C	0.918	0.917	0.997	0.0147999386115992	0.0157	0.3469	53386	77258	58749.13
6472166	chr2	rs1464220	57727063	C	A	0.581	0.583	1.0	0.0062007356416035	0.0087	0.4765	53386	77258	58749.13
6468427	chr2	rs12463455	57727211	A	T	0.92	0.919	0.995	0.0036034995896235	0.0159	0.8193	53386	77258	58749.13
6469019	chr2	rs79799277	57727533	G	A	0.941	0.94	0.993	-0.007004474152883	0.0183	0.702	53386	77258	58749.13
6478421	chr2	rs10165125	57727701	A	G	0.79	0.792	1.0	-0.003797200248385	0.0106	0.7202	53386	77258	58749.13
6450248	chr2	rs2243817	57727797	C	G	0.394	0.394	0.998	0.0085037404912207	0.0088	0.3342	53386	77258	58749.13
6475394	chr2	rs2243825	57727933	G	A	0.578	0.579	1.0	0.0063994795805678	0.0087	0.4596	53386	77258	58749.13
6475956	chr2	rs2243833	57728240	A	G	0.576	0.577	0.999	0.0078987227933553	0.0087	0.3637	53386	77258	58749.13
6466317	chr2	rs2243835	57728251	G	A	0.576	0.577	0.999	0.0078987227933553	0.0087	0.3645	53386	77258	58749.13
6471192	chr2	rs2243837	57728304	T	A	0.578	0.579	1.0	0.0067968490002727	0.0087	0.4313	53386	77258	58749.13
6475554	chr2	rs2243842	57728494	C	T	0.578	0.579	1.0	0.0062007356416035	0.0087	0.4758	53386	77258	58749.13
6450417	chr2	rs2243924	57728662	A	C	0.575	0.576	1.0	0.0068961666878413	0.0087	0.429	53386	77258	58749.13
6470581	chr2	rs34484764	57728731	T	A	0.977	0.978	0.942	-0.0243029385231735	0.0311	0.4341	49699	70424	54310.84
6460572	chr2	rs2243927	57728753	G	T	0.577	0.578	1.0	0.0065981840282271	0.0087	0.4449	53386	77258	58749.13
6476293	chr2	rs2243931	57728868	A	G	0.575	0.576	1.0	0.0074025335167413	0.0087	0.395	53386	77258	58749.13
6452141	chr2	rs2243940	57729198	A	G	0.575	0.576	1.0	0.0075017910703226	0.0087	0.3909	53386	77258	58749.13
6469156	chr2	rs2243942	57729292	A	T	0.575	0.576	1.0	0.0069954745123864	0.0087	0.4174	53386	77258	58749.13
6475430	chr2	rs2243947	57729359	T	G	0.335	0.334	0.997	0.0076010387728197	0.0091	0.4066	53386	77258	58749.13
6464538	chr2	rs1805212	57729937	T	C	0.575	0.576	1.0	0.0068961666878413	0.0087	0.427	53386	77258	58749.13
6448907	chr2	rs17048858	57730190	T	G	0.92	0.919	1.0	0.0107025231331357	0.0159	0.4999	53386	77258	58749.13
6458017	chr2	rs1358362	57730215	T	C	0.575	0.576	1.0	0.0069954745123864	0.0087	0.42	53386	77258	58749.13
6475445	chr2	rs1401243	57730517	A	G	0.575	0.576	1.0	0.0068961666878413	0.0087	0.4264	53386	77258	58749.13
6448344	chr2	rs2246784	57730791	T	C	0.575	0.576	1.0	0.0069954745123864	0.0087	0.4181	53386	77258	58749.13
6472124	chr2	rs2246817	57731223	T	G	0.581	0.583	1.0	0.0061013488579762	0.0087	0.4809	53386	77258	58749.13
6469823	chr2	rs2246820	57731262	C	T	0.868	0.868	0.993	0.0121953336998771	0.0128	0.3381	53386	77258	58749.13
6469290	chr2	rs1518672	57731700	A	G	0.581	0.583	1.0	0.0062007356416035	0.0087	0.4797	53386	77258	58749.13
6468224	chr2	rs2264692	57731944	A	G	0.914	0.913	0.999	0.0267977123853779	0.0153	0.08048	53386	77258	58749.13
6452262	chr2	rs115819987	57731958	A	G	0.978	0.978	0.985	-0.0352023974087295	0.0305	0.2486	51916	74590	56895.92
6455020	chr2	rs2264693	57732082	G	A	0.585	0.586	1.0	0.0052959516591825	0.0087	0.546	53386	77258	58749.13
6457041	chr2	rs76959023	57732217	C	T	0.978	0.978	0.984	-0.035596090043474	0.0305	0.2427	51916	74590	56895.92
6466129	chr2	rs6545653	57732408	C	T	0.324	0.322	1.0	0.0099008246772624	0.0092	0.2826	53386	77258	58749.13
6452265	chr2	rs2311314	57732537	A	G	0.582	0.584	1.0	0.0064988367398296	0.0087	0.4576	53386	77258	58749.13
6449341	chr2	rs2679321	57733029	T	C	0.583	0.585	1.0	0.0060019521956343	0.0087	0.4902	53386	77258	58749.13
6460047	chr2	rs371723712	57733038	C	T	0.987	0.987	0.924	-0.0527048164320283	0.044	0.2308	42676	61715	47298.1
6451786	chr2	rs78948264	57734415	T	C	0.941	0.94	0.992	-0.0064004391810282	0.0184	0.7287	53386	77258	58749.13
6450007	chr2	rs820961	57734604	T	A	0.582	0.583	1.0	0.0065981840282271	0.0087	0.4512	53386	77258	58749.13
6458509	chr2	rs7593509	57734851	T	C	0.796	0.798	0.998	-0.0040983869261633	0.0107	0.6985	53386	77258	58749.13
6462900	chr2	rs820960	57734907	C	G	0.582	0.583	1.0	0.0067968490002727	0.0087	0.4339	53386	77258	58749.13
6461530	chr2	rs59867912	57735724	C	T	0.883	0.881	0.988	-0.0023026490626755	0.0134	0.8664	53386	77258	58749.13
6466451	chr2	rs10496067	57736102	C	G	0.797	0.798	0.998	-0.0026033858701149	0.0107	0.8049	53386	77258	58749.13
6450021	chr2	rs939009	57736279	G	C	0.92	0.919	0.999	0.0105046326450854	0.0159	0.5074	53386	77258	58749.13
6459915	chr2	rs820959	57736514	C	T	0.583	0.585	1.0	0.0066975214477213	0.0087	0.4435	53386	77258	58749.13
6463602	chr2	rs72816565	57736583	G	T	0.921	0.92	0.997	0.0092966519050945	0.016	0.5611	53386	77258	58749.13
6455459	chr2	rs820958	57736837	T	C	0.583	0.585	1.0	0.0066975214477213	0.0087	0.4443	53386	77258	58749.13
6473807	chr2	rs820957	57737158	C	T	0.584	0.585	1.0	0.0069954745123864	0.0087	0.4208	53386	77258	58749.13
6455098	chr2	rs820956	57737692	G	C	0.582	0.584	1.0	0.0063001125484799	0.0087	0.4705	53386	77258	58749.13
6452355	chr2	rs17203009	57737796	A	G	0.927	0.925	0.992	0.0140015196358136	0.0166	0.397	53386	77258	58749.13
6469871	chr2	rs820955	57737961	T	A	0.787	0.787	0.993	0.0116024307308398	0.0105	0.272	53386	77258	58749.13
6479320	chr2	rs113808136	57738181	A	G	0.796	0.797	0.996	-0.0022024235552	0.0107	0.8359	53386	77258	58749.13
6468759	chr2	rs820954	57738264	T	G	0.582	0.583	1.0	0.0064988367398296	0.0087	0.4547	53386	77258	58749.13
6466331	chr2	rs820953	57738482	A	G	0.374	0.372	0.907	0.0099998345783334	0.0093	0.2842	53386	77258	58749.13
6471926	chr2	rs820952	57738566	G	A	0.384	0.381	0.999	0.0107025231331357	0.0089	0.2288	53386	77258	58749.13
6456809	chr2	rs820951	57738696	A	G	0.637	0.639	0.996	-0.0008003201707691	0.0089	0.9276	53386	77258	58749.13
6455607	chr2	rs820950	57738723	G	A	0.644	0.646	0.998	-0.0017014466397575	0.009	0.8514	53386	77258	58749.13
6462881	chr2	rs10779944	57738799	T	C	0.822	0.819	0.992	0.0109992854583691	0.0112	0.3274	53386	77258	58749.13
6448318	chr2	rs820949	57738847	T	A	0.639	0.641	0.998	-0.0004000800213396	0.0089	0.9684	53386	77258	58749.13
6448461	chr2	rs66633371	57739148	G	C	0.797	0.799	0.998	-0.0025031302181184	0.0107	0.815	53386	77258	58749.13
6465599	chr2	rs146939617	57739186	G	A	0.978	0.978	0.84	0.0105046326450854	0.0325	0.7459	52631	75083	57714.89
6455537	chr2	rs1881019	57739332	C	T	0.64	0.642	0.997	-0.0018016219466282	0.009	0.843	53386	77258	58749.13
6461101	chr2	rs1881020	57739441	G	A	0.638	0.64	0.997	9.99950003332973e-05	0.0089	0.9903	53386	77258	58749.13
6458155	chr2	rs79374648	57740040	A	G	0.959	0.958	0.928	0.0421970486997883	0.0224	0.05979	53386	77258	58749.13
6450032	chr2	rs12991253	57740226	A	G	0.959	0.961	0.982	-0.0394999521368577	0.0221	0.07361	53386	77258	58749.13
6477449	chr2	rs77186986	57740479	T	G	0.941	0.94	0.992	-0.0066017436345624	0.0183	0.7203	53386	77258	58749.13
6463036	chr2	rs820971	57740787	T	A	0.64	0.642	0.996	-0.0008003201707691	0.009	0.932	53386	77258	58749.13
6461110	chr2	rs820970	57741088	T	G	0.975	0.973	0.986	0.0146028573839336	0.0275	0.5959	53100	76950	58452.67
6470003	chr2	rs72816575	57741437	T	C	0.79	0.791	0.99	-0.0006001800720324	0.0106	0.9544	53386	77258	58749.13
6469614	chr2	rs62160871	57741586	C	T	0.822	0.819	0.992	0.0111970780932162	0.0112	0.3209	53386	77258	58749.13
6463228	chr2	rs149800194	57741638	G	A	0.971	0.97	0.905	0.0248974696545107	0.027	0.3556	53150	77025	58514.64
6465842	chr2	rs820969	57741652	T	C	0.38	0.378	0.998	0.0102968054773682	0.0089	0.2437	53386	77258	58749.13
6453682	chr2	rs67843540	57742642	T	C	0.795	0.797	0.994	-0.0018016219466282	0.0107	0.8687	53386	77258	58749.13
6451186	chr2	rs820968	57742834	C	T	0.456	0.456	0.995	0.0059025456526138	0.0087	0.4977	53386	77258	58749.13
6475231	chr2	rs13012852	57743264	C	T	0.963	0.966	0.971	-0.0458973523870375	0.0235	0.05062	53386	77258	58749.13
6475747	chr2	rs820967	57743349	G	C	0.918	0.92	0.982	-0.0018016219466282	0.0159	0.9096	53386	77258	58749.13
6453260	chr2	rs11125715	57743543	A	G	0.942	0.945	0.981	-0.0107980900995126	0.0188	0.5659	53386	77258	58749.13
6466166	chr2	rs10496068	57743691	T	C	0.945	0.945	0.985	0.0	0.0191	0.998	53386	77258	58749.13
6467366	chr2	rs820965	57744319	T	C	0.326	0.323	0.993	0.0110981866660334	0.0092	0.2301	53386	77258	58749.13
6463828	chr2	rs60621219	57744559	A	T	0.945	0.944	0.984	0.0013990209137074	0.0191	0.9405	53386	77258	58749.13
6451894	chr2	rs820964	57744645	G	A	0.514	0.514	0.992	9.99950003332973e-05	0.0086	0.9947	53386	77258	58749.13
6458206	chr2	rs820963	57744868	C	G	0.379	0.377	0.997	0.0099008246772624	0.0089	0.2667	53386	77258	58749.13
6462021	chr2	rs114152706	57744987	A	G	0.981	0.981	0.867	0.0108014536938559	0.0348	0.7567	51244	74140	56289.24
6478294	chr2	rs820962	57745034	T	C	0.017	0.0175	0.83	0.0101978249764461	0.037	0.7826	51897	73701	56765.15
6473412	chr2	rs115817758	57745209	C	T	0.946	0.945	0.983	0.001998002662673	0.0192	0.9155	53386	77258	58749.13
6468473	chr2	rs72946197	57745253	A	T	0.797	0.798	0.993	-0.0029042131473898	0.0107	0.786	53386	77258	58749.13
6473303	chr2	rs820972	57745405	G	C	0.385	0.383	0.988	0.0035038543266769	0.0089	0.6933	53386	77258	58749.13
6450039	chr2	rs12611982	57746033	C	A	0.688	0.687	0.987	-0.001300845733048	0.0093	0.8886	53386	77258	58749.13
6468126	chr2	rs820973	57746316	T	C	0.975	0.974	0.984	0.0140015196358136	0.0279	0.6168	53170	77020	58522.67
6467311	chr2	rs820974	57746633	C	T	0.976	0.974	0.986	0.013202462677756	0.028	0.636	53105	76959	58459.73
6478460	chr2	rs78464690	57746657	G	T	0.941	0.94	0.988	-0.0034961042567088	0.0184	0.8477	53386	77258	58749.13
6453435	chr2	rs80333710	57746729	T	C	0.919	0.918	0.988	0.0021975835434872	0.0158	0.8907	53386	77258	58749.13
6472464	chr2	rs75734779	57746849	T	A	0.941	0.94	0.988	-0.003797200248385	0.0184	0.8356	53386	77258	58749.13
6474284	chr2	rs820975	57747115	A	T	0.321	0.319	0.993	0.0099998345783334	0.0093	0.2786	53386	77258	58749.13
6458946	chr2	rs75324748	57747292	C	A	0.941	0.941	0.983	-0.0038975857287134	0.0185	0.8312	53386	77258	58749.13
6473684	chr2	rs77709134	57747303	C	T	0.941	0.941	0.983	-0.0029042131473898	0.0185	0.8739	53386	77258	58749.13
6455099	chr2	rs79895454	57747323	T	G	0.941	0.941	0.983	-0.0034961042567088	0.0185	0.8486	53386	77258	58749.13
6449179	chr2	rs820976	57747606	T	C	0.32	0.318	0.992	0.0106035827841911	0.0093	0.2545	53386	77258	58749.13
6453212	chr2	rs820977	57747657	A	T	0.837	0.838	0.988	0.0	0.0117	0.997	53386	77258	58749.13
6450691	chr2	rs820978	57747706	T	G	0.32	0.318	0.992	0.0108014536938559	0.0093	0.245	53386	77258	58749.13
6465748	chr2	rs78886668	57747894	T	A	0.919	0.918	0.988	0.0017983819413794	0.0158	0.9095	53386	77258	58749.13
6470974	chr2	rs79117935	57748092	T	C	0.941	0.941	0.986	-0.0040983869261633	0.0185	0.8254	53386	77258	58749.13
6471546	chr2	rs2139125	57748113	C	T	0.941	0.941	0.983	-0.004198802647333	0.0185	0.8214	53386	77258	58749.13
6460121	chr2	rs2176587	57748418	T	C	0.941	0.941	0.981	-0.0032954239497972	0.0186	0.8579	53386	77258	58749.13
6472822	chr2	rs77373319	57748434	T	A	0.941	0.941	0.981	-0.0031048149534787	0.0186	0.8683	53386	77258	58749.13
6459523	chr2	rs7419606	57748664	G	C	0.941	0.94	0.985	-0.003797200248385	0.0185	0.8369	53386	77258	58749.13
6455209	chr2	rs75390029	57749286	A	C	0.941	0.94	0.985	-0.0034961042567088	0.0184	0.8485	53386	77258	58749.13
6455636	chr2	rs72816589	57749386	T	A	0.927	0.925	0.986	0.0085037404912207	0.0166	0.6087	53386	77258	58749.13
6449652	chr2	rs80316644	57749528	T	C	0.94	0.94	0.985	-0.0040983869261633	0.0184	0.8228	53386	77258	58749.13
6469348	chr2	rs72816591	57749568	T	A	0.925	0.924	0.985	0.0082954970241069	0.0165	0.6138	53386	77258	58749.13
6466419	chr2	rs75550486	57749612	G	A	0.94	0.94	0.984	-0.0038975857287134	0.0184	0.8328	53386	77258	58749.13
6463539	chr2	rs1094179	57749950	A	G	0.513	0.513	0.986	-0.0004000800213396	0.0086	0.9628	53386	77258	58749.13
6459837	chr2	rs72816594	57749973	C	T	0.984	0.984	0.948	-0.0021022080918702	0.0372	0.9545	48472	70747	53759.83
6452266	chr2	rs1094180	57750203	G	C	0.381	0.379	0.985	0.0023971245997214	0.0089	0.7888	53386	77258	58749.13
6462322	chr2	rs1518683	57750290	A	G	0.941	0.94	0.984	-0.003596459514405	0.0184	0.8457	53386	77258	58749.13
6478648	chr2	rs820979	57750581	C	T	0.894	0.893	0.989	0.0056042667198317	0.014	0.6918	53386	77258	58749.13
6448425	chr2	rs72816596	57750651	A	G	0.925	0.924	0.985	0.0089993837968006	0.0165	0.585	53386	77258	58749.13
6466636	chr2	rs72816599	57750815	A	G	0.925	0.924	0.985	0.0089002747867194	0.0165	0.5869	53386	77258	58749.13
6476488	chr2	rs72816601	57750957	C	T	0.925	0.924	0.985	0.0090984829852593	0.0165	0.5826	53386	77258	58749.13
6469392	chr2	rs75813411	57750985	C	G	0.941	0.94	0.984	-0.0031048149534787	0.0184	0.8644	53386	77258	58749.13
6468364	chr2	rs820980	57751060	C	T	0.383	0.381	0.984	0.001998002662673	0.0089	0.8239	53386	77258	58749.13
6470627	chr2	rs74682882	57751202	A	T	0.941	0.94	0.984	-0.0031950988965408	0.0184	0.8605	53386	77258	58749.13
6455863	chr2	rs79477540	57751574	G	A	0.941	0.94	0.984	-0.0031048149534787	0.0184	0.8674	53386	77258	58749.13
6470357	chr2	rs72816602	57751600	G	T	0.983	0.983	0.935	-0.0128015918372089	0.035	0.7156	51763	74752	57015.76
6452297	chr2	rs67896451	57751602	G	A	0.798	0.8	0.985	-0.0036968248442897	0.0108	0.7314	53386	77258	58749.13
6477730	chr2	rs820981	57751780	A	C	0.975	0.974	0.985	0.0158044491449436	0.0279	0.5712	53170	77020	58522.67
6463783	chr2	rs75237784	57751815	T	C	0.939	0.939	0.983	0.0318958749835631	0.0182	0.07871	53386	77258	58749.13
6474992	chr2	rs77722218	57751885	T	G	0.941	0.94	0.983	-0.0028039273327342	0.0184	0.8777	53386	77258	58749.13
6452431	chr2	rs12463879	57752542	A	G	0.436	0.431	0.987	0.0126002819757385	0.0087	0.151	53386	77258	58749.13
6463919	chr2	rs34003936	57752580	G	T	0.943	0.946	0.974	-0.0139975096438537	0.019	0.4606	53386	77258	58749.13
6477116	chr2	rs2264698	57753014	T	C	0.894	0.893	0.989	0.0055048206344449	0.014	0.6928	53386	77258	58749.13
6478396	chr2	rs6545654	57753371	G	T	0.811	0.812	0.978	-0.0008003201707691	0.0111	0.943	53386	77258	58749.13
6473013	chr2	rs6742252	57753382	T	G	0.925	0.924	0.975	0.0077995046323818	0.0166	0.6392	53386	77258	58749.13
6467479	chr2	rs145126249	57753403	C	A	0.98	0.981	0.796	-0.0575973336805821	0.0352	0.1019	52606	75537	57717.92
6457874	chr2	rs79562364	57753705	T	C	0.94	0.939	0.983	0.0014988761237359	0.0184	0.9335	53386	77258	58749.13
6473540	chr2	rs67205399	57753781	T	C	0.775	0.776	0.985	-0.0051029981759033	0.0104	0.6225	53386	77258	58749.13
6449467	chr2	rs111730733	57753878	T	C	0.94	0.939	0.982	0.0012991557316201	0.0183	0.9415	53386	77258	58749.13
6458717	chr2	rs79476900	57753926	G	A	0.98	0.98	0.908	-0.0001000050003333	0.0322	0.9967	53066	75794	58224.87
6464210	chr2	rs1609170	57754204	C	G	0.975	0.974	0.985	0.0141001243787816	0.0279	0.6126	53170	77020	58522.67
6473983	chr2	rs2460100	57754796	C	G	0.322	0.319	0.986	0.0110981866660334	0.0093	0.2308	53386	77258	58749.13
6468613	chr2	rs1590022	57754951	A	G	0.978	0.976	0.973	0.0158044491449436	0.0295	0.5905	52707	76260	57951.89
6458191	chr2	rs148682165	57755216	C	T	0.983	0.983	0.936	-0.0142003494011414	0.0349	0.6836	51691	74834	56958.11
6479093	chr2	rs74719960	57755309	A	T	0.941	0.941	0.981	-0.001100605444033	0.0186	0.951	53386	77258	58749.13
6453176	chr2	rs67002817	57755399	G	A	0.702	0.702	0.985	-0.0010005003335835	0.0095	0.9125	53386	77258	58749.13
6448861	chr2	rs2264599	57755496	T	C	0.537	0.539	0.988	-0.001300845733048	0.0087	0.8834	53386	77258	58749.13
6478655	chr2	rs114233651	57755584	T	C	0.934	0.933	0.972	0.0350968370374295	0.0175	0.04535	53386	77258	58749.13
6461939	chr2	rs6742652	57755753	A	G	0.64	0.64	0.982	-0.001300845733048	0.0091	0.8822	53386	77258	58749.13
6468510	chr2	rs74260889	57755796	G	C	0.919	0.918	0.985	0.001598721363697	0.0158	0.9176	53386	77258	58749.13
6464879	chr2	rs2264700	57755938	A	T	0.836	0.837	0.985	-0.0009004052431641	0.0117	0.9381	53386	77258	58749.13
6470397	chr2	rs2264701	57755940	A	G	0.476	0.477	0.982	-0.0008003201707691	0.0087	0.925	53386	77258	58749.13
6472322	chr2	rs78073484	57755949	T	C	0.94	0.939	0.98	0.001998002662673	0.0184	0.9149	53386	77258	58749.13
6461197	chr2	rs2460101	57756138	A	G	0.836	0.837	0.983	-0.0008003201707691	0.0117	0.9429	53386	77258	58749.13
6464888	chr2	rs820982	57756293	T	C	0.475	0.476	0.981	-0.001100605444033	0.0087	0.9012	53386	77258	58749.13
6457663	chr2	rs9789542	57756891	C	G	0.925	0.923	0.979	0.0078987227933553	0.0165	0.6315	53386	77258	58749.13
6479476	chr2	rs75939231	57757195	G	C	0.94	0.939	0.977	0.0006997551142732	0.0184	0.9686	53386	77258	58749.13
6451842	chr2	rs820983	57757289	G	A	0.9	0.898	0.986	0.0013990209137074	0.0144	0.9207	53386	77258	58749.13
6473977	chr2	rs6750349	57757386	A	G	0.925	0.924	0.978	0.0087020272939009	0.0165	0.6005	53386	77258	58749.13
6478849	chr2	rs820984	57757646	A	G	0.533	0.531	0.974	0.001998002662673	0.0087	0.8199	53386	77258	58749.13
6460588	chr2	rs1094181	57758135	A	C	0.325	0.322	0.975	0.0110981866660334	0.0093	0.2323	53386	77258	58749.13
6451606	chr2	rs1094182	57758173	T	A	0.439	0.434	0.969	0.004101577021075	0.0088	0.6427	53386	77258	58749.13
6468079	chr2	rs116371196	57758605	C	T	0.969	0.967	0.936	0.0308977113278438	0.0254	0.2248	53386	77258	58749.13
6465522	chr2	rs10460564	57758608	G	T	0.746	0.749	0.967	-0.0023026490626755	0.0101	0.816	53386	77258	58749.13
6449978	chr2	rs113576535	57758673	C	T	0.806	0.807	0.964	-0.0014009809156281	0.0111	0.903	53386	77258	58749.13
6454139	chr2	rs10192465	57758855	G	C	0.213	0.216	0.807	0.0020977980821461	0.0117	0.857	53386	77258	58749.13
6474246	chr2	rs144602429	57758883	T	C	0.942	0.943	0.92	-0.0006001800720324	0.0193	0.9759	53386	77258	58749.13
6462073	chr2	rs820985	57759115	C	T	0.478	0.476	0.961	0.0023971245997214	0.0088	0.7826	53386	77258	58749.13
6472712	chr2	rs820986	57759227	G	A	0.38	0.379	0.962	0.0059025456526138	0.0091	0.5181	53386	77258	58749.13
6456310	chr2	rs7594236	57759643	T	A	0.901	0.899	0.975	0.003902375817241	0.0145	0.7878	53386	77258	58749.13
6466356	chr2	rs115248618	57760273	G	A	0.976	0.976	0.897	-0.0221024699079472	0.0301	0.4625	53321	76996	58644.97
6463883	chr2	rs78109218	57761765	C	T	0.915	0.912	0.982	0.0064988367398296	0.0154	0.6725	53386	77258	58749.13
6470717	chr2	rs111547239	57761878	C	T	0.859	0.857	0.984	0.0121953336998771	0.0124	0.3279	53386	77258	58749.13
6472157	chr2	rs820987	57762227	A	T	0.909	0.907	0.985	0.0076010387728197	0.015	0.6152	53386	77258	58749.13
6479151	chr2	rs78452057	57762827	A	T	0.964	0.961	0.933	0.0387975467079122	0.0238	0.1036	52493	75664	57604.43
6472992	chr2	rs820988	57763147	T	A	0.826	0.821	0.991	0.0081963182244858	0.0113	0.4709	53386	77258	58749.13
6465208	chr2	rs116051031	57763198	T	A	0.98	0.979	0.89	0.0558036076154242	0.0327	0.08793	52930	76990	58424.16
6448699	chr2	rs13392012	57763213	T	C	0.971	0.972	0.985	-0.000200020002667	0.0268	0.9937	53244	76692	58522.09
6471465	chr2	rs58456918	57763378	A	G	0.979	0.98	0.985	0.001099395443301	0.0344	0.9746	45486	62768	49132.27
6449945	chr2	rs151093653	57763595	C	T	0.982	0.983	0.769	-0.0380030548002074	0.0388	0.3279	51001	72853	56052.25
6448409	chr2	rs6746753	57763858	G	C	0.98	0.981	0.985	0.0189002595004805	0.0357	0.597	43606	60883	47249.81
6459357	chr2	rs74835696	57764098	T	A	0.917	0.914	0.987	0.0055048206344449	0.0156	0.7223	53386	77258	58749.13
6456103	chr2	rs6728777	57764144	G	C	0.175	0.18	0.996	-0.0075987978753305	0.0113	0.5011	53386	77258	58749.13
6458978	chr2	rs2245166	57764604	C	T	0.606	0.612	0.978	-0.0213972981080803	0.0089	0.0163	53386	77258	58749.13
6477968	chr2	rs2245252	57764748	T	C	0.175	0.18	0.997	-0.0074980401773571	0.0113	0.5045	53386	77258	58749.13
6459747	chr2	rs13389335	57764968	A	T	0.973	0.974	0.987	0.0023971245997214	0.0273	0.9298	53325	77015	58651.61
6476513	chr2	rs2245262	57765024	T	A	0.231	0.235	0.994	-0.0107980900995126	0.0102	0.2879	53386	77258	58749.13
6475301	chr2	rs2245270	57765176	T	C	0.229	0.234	0.994	-0.0119005312583873	0.0102	0.246	53386	77258	58749.13
6449608	chr2	rs2245273	57765321	T	C	0.604	0.61	0.978	-0.0209989425960583	0.0089	0.01829	53386	77258	58749.13
6463419	chr2	rs2460102	57765429	T	C	0.229	0.234	0.996	-0.0117993392160431	0.0102	0.2462	53386	77258	58749.13
6466326	chr2	rs4672217	57766111	C	T	0.96	0.96	0.979	0.0264958638039652	0.0222	0.2331	53386	77258	58749.13
6450134	chr2	rs4671309	57766378	T	C	0.173	0.179	1.0	-0.0091012913892029	0.0113	0.4199	53386	77258	58749.13
6448270	chr2	rs4671310	57766548	G	A	0.0899	0.0927	0.997	-0.0078003437327339	0.015	0.6053	53386	77258	58749.13
6462870	chr2	rs6545655	57767587	C	G	0.174	0.179	1.0	-0.0084959889212643	0.0113	0.4537	53386	77258	58749.13
6479273	chr2	rs6545656	57767787	G	T	0.174	0.179	1.0	-0.0088994831870327	0.0113	0.4295	53386	77258	58749.13
6460458	chr2	rs13021425	57767972	A	G	0.181	0.186	1.0	-0.0080019302190585	0.0111	0.4737	53386	77258	58749.13
6451921	chr2	rs73943534	57768447	T	C	0.979	0.98	0.991	-0.0007002451143934	0.0342	0.9841	45486	62768	49132.27
6469714	chr2	rs1527624	57768677	C	T	0.229	0.235	1.0	-0.0119005312583873	0.0102	0.2411	53386	77258	58749.13
6462189	chr2	rs4671311	57768753	G	T	0.604	0.61	0.981	-0.0212951405401588	0.0089	0.01671	53386	77258	58749.13
6458949	chr2	rs1527625	57768960	G	A	0.0899	0.0927	0.998	-0.0076995657264405	0.015	0.6086	53386	77258	58749.13
6459545	chr2	rs72818123	57769091	G	A	0.861	0.858	0.995	0.0117012723076411	0.0124	0.3439	53386	77258	58749.13
6468324	chr2	rs4671312	57769166	A	T	0.257	0.261	1.0	-0.0115969858456632	0.0098	0.2375	53386	77258	58749.13
6464516	chr2	rs4671313	57769273	C	A	0.231	0.236	1.0	-0.0123965203365513	0.0102	0.2221	53386	77258	58749.13
6464976	chr2	rs4392244	57769709	T	A	0.0899	0.0927	0.999	-0.0074980401773571	0.015	0.6155	53386	77258	58749.13
6457975	chr2	rs6749498	57769819	C	T	0.231	0.236	1.0	-0.0114958245134845	0.0102	0.2572	53386	77258	58749.13
6477985	chr2	rs12614711	57769988	T	G	0.816	0.814	0.988	0.0044998604248922	0.0112	0.6874	53386	77258	58749.13
6468861	chr2	rs114604018	57770406	G	A	0.973	0.974	0.939	-0.0267033828345498	0.0278	0.3356	53386	77258	58749.13
6473401	chr2	rs10865302	57770784	A	T	0.231	0.236	1.0	-0.0114958245134845	0.0102	0.2586	53386	77258	58749.13
6468519	chr2	rs13410921	57771012	A	C	0.98	0.981	0.995	0.0146028573839336	0.0354	0.6801	43606	60883	47249.81
6475177	chr2	rs1405825	57771173	C	T	0.231	0.236	1.0	-0.0114958245134845	0.0102	0.2589	53386	77258	58749.13
6460050	chr2	rs17809425	57771591	T	G	0.834	0.833	0.972	0.0129951954948113	0.0117	0.266	53386	77258	58749.13
6473651	chr2	rs78495489	57771606	C	A	0.982	0.98	0.886	0.0238044133801613	0.0347	0.493	50025	71673	54912.14
6466406	chr2	rs72948143	57771688	A	G	0.834	0.833	0.972	0.0131037693769772	0.0117	0.2635	53386	77258	58749.13
6449126	chr2	rs77882987	57771747	A	G	0.916	0.914	0.993	0.0064988367398296	0.0155	0.6752	53386	77258	58749.13
6456632	chr2	rs9309297	57771807	G	C	0.979	0.98	0.996	-0.0001000050003333	0.0342	0.9986	45486	62768	49132.27
6463600	chr2	rs72948146	57771903	G	T	0.834	0.833	0.972	0.0133011462391285	0.0117	0.2551	53386	77258	58749.13
6461875	chr2	rs4402741	57772167	A	G	0.174	0.179	1.0	-0.0086977157031958	0.0113	0.44	53386	77258	58749.13
6454217	chr2	rs13006209	57772432	G	A	0.889	0.89	0.907	-0.0104039337153929	0.0143	0.4667	53386	77258	58749.13
6475243	chr2	rs6761423	57772455	G	A	0.258	0.262	1.0	-0.0122041688389067	0.0098	0.2126	53386	77258	58749.13
6451697	chr2	rs9309298	57772923	A	G	0.98	0.981	0.999	0.0152038337422728	0.0354	0.6669	43606	60883	47249.81
6460871	chr2	rs6722978	57773233	T	C	0.256	0.26	1.0	-0.0122041688389067	0.0098	0.2158	53386	77258	58749.13
6464392	chr2	rs6723089	57773352	T	C	0.257	0.261	1.0	-0.0121029460677457	0.0098	0.2178	53386	77258	58749.13
6468980	chr2	rs11125716	57773982	C	T	0.231	0.236	1.0	-0.0115969858456632	0.0102	0.2552	53386	77258	58749.13
6456668	chr2	rs1527626	57774138	G	C	0.231	0.236	1.0	-0.0115969858456632	0.0102	0.2547	53386	77258	58749.13
6462325	chr2	rs72818128	57774363	T	C	0.861	0.858	0.999	0.0126990249774084	0.0124	0.3036	53386	77258	58749.13
6460487	chr2	rs1527627	57774450	G	A	0.231	0.236	1.0	-0.0114958245134845	0.0102	0.256	53386	77258	58749.13
6460580	chr2	rs10186590	57774758	A	C	0.231	0.236	1.0	-0.0114958245134845	0.0102	0.2579	53386	77258	58749.13
6476506	chr2	rs13033251	57774860	C	A	0.258	0.262	1.0	-0.0123965203365513	0.0098	0.2071	53386	77258	58749.13
6474919	chr2	rs9309299	57775502	G	C	0.981	0.981	0.995	0.0185960172820726	0.0355	0.6017	43606	60883	47249.81
6460838	chr2	rs9309300	57775544	T	C	0.238	0.243	1.0	-0.0110002818588653	0.01	0.2743	53386	77258	58749.13
6470503	chr2	rs10166539	57775779	G	A	0.98	0.981	0.997	0.0165030720990143	0.0354	0.6406	43606	60883	47249.81
6467253	chr2	rs9309301	57775902	G	A	0.98	0.981	0.997	0.0166997792224134	0.0354	0.6366	43606	60883	47249.81
6462871	chr2	rs17809625	57775937	G	C	0.899	0.898	0.965	-0.0113036461713921	0.0145	0.435	53386	77258	58749.13
6452443	chr2	rs10496069	57776656	A	T	0.98	0.981	0.997	0.0172012073197748	0.0354	0.6264	43606	60883	47249.81
6452805	chr2	rs116399618	57776787	G	A	0.98	0.98	0.863	0.0168964476597299	0.0339	0.6191	52226	75264	57294.39
6457030	chr2	rs17048907	57776798	T	A	0.817	0.815	0.996	0.0044003044444822	0.0111	0.6954	53386	77258	58749.13
6452264	chr2	rs78938918	57778148	G	T	0.917	0.914	0.993	0.0063001125484799	0.0155	0.686	53386	77258	58749.13
6464030	chr2	rs11125717	57778282	C	T	0.258	0.262	1.0	-0.0123965203365513	0.0098	0.2037	53386	77258	58749.13
6459552	chr2	rs62160894	57779770	A	G	0.817	0.815	0.999	0.0044998604248922	0.0111	0.6841	53386	77258	58749.13
6475334	chr2	rs17048911	57780007	C	T	0.845	0.844	1.0	-0.0006001800720324	0.0119	0.9601	53386	77258	58749.13
6452759	chr2	rs10153799	57780042	T	G	0.98	0.981	0.995	0.0198026272961797	0.0356	0.5777	43114	60398	46761.34
6477478	chr2	rs10865303	57780492	G	A	0.241	0.245	1.0	-0.0115969858456632	0.01	0.2489	53386	77258	58749.13
6449673	chr2	rs11682360	57780588	C	T	0.608	0.614	0.989	-0.0216016445577609	0.0089	0.01509	53386	77258	58749.13
6478341	chr2	rs57817138	57780884	A	G	0.98	0.981	0.995	0.0188021269625962	0.0356	0.5983	43114	60398	46761.34
6462860	chr2	rs7580654	57780953	T	G	0.091	0.0934	1.0	-0.0043996643446871	0.0149	0.7683	53386	77258	58749.13
6462703	chr2	rs13002578	57780988	T	C	0.846	0.845	1.0	9.99950003332973e-05	0.0119	0.9952	53386	77258	58749.13
6458783	chr2	rs17809900	57781156	C	G	0.859	0.856	0.998	0.0135971385060249	0.0123	0.2708	53386	77258	58749.13
6465680	chr2	rs72818137	57781206	A	T	0.859	0.856	0.998	0.0135971385060249	0.0123	0.2697	53386	77258	58749.13
6470069	chr2	rs10209498	57781455	A	T	0.98	0.981	0.994	0.0184978548821194	0.0357	0.6045	43114	60398	46761.34
6449309	chr2	rs6747684	57781712	A	G	0.817	0.815	1.0	0.0044998604248922	0.0111	0.6871	53386	77258	58749.13
6470040	chr2	rs34652320	57781893	A	G	0.607	0.613	0.99	-0.0221024699079472	0.0089	0.01281	53386	77258	58749.13
6470662	chr2	rs73943548	57781903	C	T	0.98	0.981	0.992	0.0178988554877579	0.0355	0.6135	43324	60564	46946.76
6459690	chr2	rs144244163	57782568	G	C	0.984	0.984	0.795	-0.0243029385231735	0.0397	0.5409	50568	70276	54968.96
6464248	chr2	rs10166231	57782987	A	G	0.091	0.0933	1.0	-0.0049019951702315	0.0149	0.7449	53386	77258	58749.13
6471219	chr2	rs12995922	57783082	G	C	0.203	0.207	1.0	-0.0081027387031859	0.0107	0.449	53386	77258	58749.13
6454644	chr2	rs13412537	57783284	C	G	0.98	0.981	0.995	0.0166014304974254	0.0356	0.6418	43114	60398	46761.34
6456325	chr2	rs78314209	57784759	C	T	0.917	0.914	0.994	0.0065981840282271	0.0155	0.6714	53386	77258	58749.13
6462058	chr2	rs6545657	57785007	G	C	0.845	0.844	0.999	-0.0003000450090019	0.0119	0.9801	53386	77258	58749.13
6472703	chr2	rs77749060	57785080	T	C	0.959	0.957	0.868	0.0355987772398635	0.023	0.1217	53386	77258	58749.13
6463098	chr2	rs72818140	57785164	T	A	0.861	0.858	0.997	0.0125015292229252	0.0124	0.3136	53386	77258	58749.13
6477837	chr2	rs73943549	57785529	A	T	0.98	0.981	0.994	0.0177023841130051	0.0356	0.6196	43114	60398	46761.34
6475799	chr2	rs78244895	57785631	G	C	0.915	0.913	0.994	0.0068961666878413	0.0154	0.653	53386	77258	58749.13
6452449	chr2	rs13383483	57785678	G	A	0.98	0.981	0.994	0.0182033098538737	0.0356	0.6105	43114	60398	46761.34
6475770	chr2	rs17048920	57785689	A	G	0.981	0.981	0.992	0.0116024307308398	0.036	0.7465	43114	60398	46761.34
6471851	chr2	rs13015460	57785849	T	C	0.817	0.815	0.998	0.0044003044444822	0.0111	0.6908	53386	77258	58749.13
6452036	chr2	rs72950023	57789029	G	C	0.831	0.831	0.98	0.0125015292229252	0.0116	0.2825	53386	77258	58749.13
6451676	chr2	rs77208033	57789398	A	C	0.915	0.912	0.995	0.0077995046323818	0.0154	0.6101	53386	77258	58749.13
6461978	chr2	rs1527623	57789506	A	T	0.177	0.182	0.999	-0.0081027387031859	0.0112	0.4731	53386	77258	58749.13
6461722	chr2	rs1527622	57789560	G	A	0.385	0.391	0.998	-0.0093031403261444	0.0088	0.291	53386	77258	58749.13
6474491	chr2	rs79501627	57790177	T	A	0.977	0.976	0.914	0.0103957761821204	0.0297	0.7271	53321	77197	58686.2
6456348	chr2	rs78933659	57790616	C	T	0.917	0.914	0.995	0.0076010387728197	0.0155	0.6222	53386	77258	58749.13
6471445	chr2	rs68008184	57791100	T	C	0.824	0.823	0.977	0.0139029051689914	0.0114	0.2238	53386	77258	58749.13
6453078	chr2	rs10197747	57791281	T	G	0.916	0.914	0.995	0.0061013488579762	0.0155	0.6915	53386	77258	58749.13
6471985	chr2	rs6718990	57791962	G	T	0.819	0.816	0.996	0.0063994795805678	0.0112	0.5676	53386	77258	58749.13
6453130	chr2	rs1918456	57792402	C	A	0.0907	0.0932	1.0	-0.005304041591906	0.0149	0.7249	53386	77258	58749.13
6463946	chr2	rs1527621	57792998	C	T	0.091	0.0935	1.0	-0.0058973552660839	0.0149	0.691	53386	77258	58749.13
6479216	chr2	rs13386150	57793346	A	G	0.914	0.912	0.996	0.0059025456526138	0.0153	0.6988	53386	77258	58749.13
6451325	chr2	rs4144515	57793672	A	G	0.984	0.983	0.991	0.0133998200630165	0.0408	0.7435	40230	49338	42694.69
6456389	chr2	rs28695681	57794230	T	A	0.914	0.912	0.997	0.0063994795805678	0.0153	0.6738	53386	77258	58749.13
6450593	chr2	rs12713341	57794837	G	A	0.119	0.122	1.01	-0.0104039337153929	0.0132	0.4307	53386	77258	58749.13
6456731	chr2	rs77478660	57795641	C	T	0.915	0.913	0.996	0.0077995046323818	0.0154	0.6113	53386	77258	58749.13
6465652	chr2	rs74845171	57796620	A	T	0.914	0.912	0.997	0.0065981840282271	0.0153	0.6668	53386	77258	58749.13
6477831	chr2	rs17048930	57797631	G	A	0.846	0.845	0.999	0.0020977980821461	0.0119	0.8584	53386	77258	58749.13
6476925	chr2	rs17810247	57797658	C	T	0.834	0.833	0.987	0.0150954876453349	0.0116	0.1938	53386	77258	58749.13
6458116	chr2	rs78674114	57798587	T	C	0.968	0.967	0.854	-0.0129028853555234	0.0264	0.6248	53200	76329	58439.19
6452171	chr2	rs116034144	57798673	C	G	0.985	0.985	0.969	-0.0001000050003333	0.0382	0.9971	47503	69901	52858.55
6457140	chr2	rs72818148	57798978	C	A	0.985	0.985	0.855	0.0203025023378308	0.0422	0.63	42725	63379	47731.84
6457296	chr2	rs72818149	57798986	A	T	0.985	0.984	0.859	0.0213993910058902	0.042	0.6108	42660	63117	47627.68
6476354	chr2	rs10204095	57799040	T	C	0.909	0.907	0.997	0.0069954745123864	0.0149	0.6372	53386	77258	58749.13
6461217	chr2	rs76844633	57800553	T	G	0.975	0.973	0.915	0.0570984120398765	0.0286	0.04593	52289	76401	57796.84
6479398	chr2	rs11125718	57800605	A	G	0.552	0.558	0.997	-0.017502275136142	0.0087	0.0432	53386	77258	58749.13
6464286	chr2	rs13384136	57801443	T	C	0.679	0.676	1.01	0.0099008246772624	0.0092	0.2823	53386	77258	58749.13
6467711	chr2	rs116597610	57801848	C	T	0.98	0.979	0.949	0.0106035827841911	0.0324	0.7434	50935	72364	55674.91
6458892	chr2	rs111707871	57801948	G	C	0.915	0.912	0.998	0.009197572354042	0.0153	0.5475	53386	77258	58749.13
6452007	chr2	rs10173101	57803544	T	C	0.747	0.743	0.998	0.0065981840282271	0.0099	0.5045	53386	77258	58749.13
6464304	chr2	rs1527620	57803775	T	C	0.119	0.122	1.01	-0.0093031403261444	0.0132	0.48	53386	77258	58749.13
6476150	chr2	rs138774344	57803897	G	A	0.986	0.985	0.875	0.0772017529034669	0.0393	0.04921	51481	74635	56843.68
6474905	chr2	rs17048933	57803972	A	T	0.981	0.981	0.996	0.0158044491449436	0.0362	0.6618	43324	60564	46946.76
6455739	chr2	rs17810344	57804141	T	C	0.607	0.613	0.998	-0.0229002198863326	0.0088	0.009548	53386	77258	58749.13
6461884	chr2	rs75418845	57804372	A	G	0.917	0.914	0.998	0.009197572354042	0.0155	0.5521	53386	77258	58749.13
6448535	chr2	rs10196737	57805439	C	T	0.736	0.733	1.0	0.0064988367398296	0.0097	0.5034	53386	77258	58749.13
6473827	chr2	rs12620981	57806091	G	C	0.736	0.733	1.0	0.0064988367398296	0.0097	0.5073	53386	77258	58749.13
6476237	chr2	rs142329507	57806208	C	A	0.983	0.983	0.871	-0.0178992398878318	0.0387	0.6441	46349	66493	50660.26
6475285	chr2	rs74920878	57806399	T	A	0.959	0.957	0.921	0.0071047017299317	0.0226	0.7544	53386	77258	58749.13
6457700	chr2	rs12621120	57806497	G	T	0.982	0.982	0.994	0.0142973047008244	0.0371	0.6999	43324	60564	46946.76
6471984	chr2	rs72818151	57806878	T	C	0.944	0.944	0.999	0.0172994970780611	0.0187	0.3557	53386	77258	58749.13
6455184	chr2	rs75596125	57806953	T	G	0.944	0.944	0.999	0.0172994970780611	0.0187	0.356	53386	77258	58749.13
6464964	chr2	rs11899932	57806978	G	C	0.607	0.614	0.998	-0.0231969816042026	0.0088	0.008504	53386	77258	58749.13
6476327	chr2	rs6739726	57807290	C	A	0.736	0.733	1.0	0.0069954745123864	0.0097	0.4727	53386	77258	58749.13
6455144	chr2	rs11680973	57807736	A	G	0.982	0.981	0.857	0.0381047060335456	0.0362	0.2925	48239	70802	53481.11
6449817	chr2	rs72818152	57807901	T	A	0.944	0.944	0.998	0.0171029078996623	0.0188	0.3613	53386	77258	58749.13
6466717	chr2	rs10182953	57808423	A	G	0.981	0.982	0.995	0.009197572354042	0.0365	0.8011	43324	60564	46946.76
6457099	chr2	rs115691697	57808623	G	C	0.984	0.983	0.887	0.0274984287018097	0.0369	0.4573	50690	71634	55323.98
6462549	chr2	rs1527619	57808671	T	G	0.733	0.73	1.0	0.0071047017299317	0.0097	0.4641	53386	77258	58749.13
6467360	chr2	rs151250164	57808720	G	T	0.986	0.986	0.756	-0.0786969469491816	0.0482	0.1021	40758	59650	45046.98
6469798	chr2	rs1918455	57808810	T	G	0.733	0.73	1.0	0.0068961666878413	0.0097	0.4766	53386	77258	58749.13
6460457	chr2	rs12617284	57809086	A	G	0.981	0.982	0.996	0.0086028888072678	0.0365	0.8137	43324	60564	46946.76
6456376	chr2	rs190321487	57809108	T	A	0.98	0.979	0.951	0.0100988346774146	0.0323	0.754	50935	72364	55674.91
6471255	chr2	rs113788054	57809295	C	T	0.914	0.912	0.998	0.0082954970241069	0.0153	0.5883	53386	77258	58749.13
6459826	chr2	rs13032912	57809411	G	A	0.609	0.615	0.998	-0.0226035462098532	0.0088	0.01043	53386	77258	58749.13
6466693	chr2	rs9973453	57809441	T	G	0.733	0.73	1.0	0.0065981840282271	0.0097	0.4985	53386	77258	58749.13
6479211	chr2	rs6748567	57809839	G	T	0.981	0.981	0.996	0.0143958802837323	0.0362	0.6896	43324	60564	46946.76
6472839	chr2	rs7561370	57810406	T	C	0.119	0.122	1.01	-0.0093031403261444	0.0132	0.4803	53386	77258	58749.13
6450964	chr2	rs11125719	57810470	G	C	0.751	0.746	1.0	0.0060019521956343	0.0099	0.5459	53386	77258	58749.13
6475928	chr2	rs13017293	57810803	T	A	0.609	0.615	0.998	-0.022398994943479	0.0088	0.0112	53386	77258	58749.13
6464881	chr2	rs9789629	57811335	A	T	0.788	0.786	0.93	0.0060019521956343	0.0109	0.5836	53386	77258	58749.13
6457691	chr2	rs2141216	57811811	C	A	0.944	0.944	0.998	0.0171029078996623	0.0188	0.363	53386	77258	58749.13
6468125	chr2	rs112788170	57811863	T	A	0.914	0.912	0.997	0.0081963182244858	0.0153	0.5906	53386	77258	58749.13
6454998	chr2	rs4556961	57812208	G	C	0.75	0.746	1.0	0.0052959516591825	0.0099	0.5962	53386	77258	58749.13
6452144	chr2	rs6718162	57812388	T	C	0.843	0.842	1.0	0.0011992805754821	0.0118	0.9181	53386	77258	58749.13
6473600	chr2	rs4318374	57812408	C	T	0.908	0.905	0.996	0.0085037404912207	0.0148	0.5658	53386	77258	58749.13
6451046	chr2	rs6760315	57812416	G	C	0.609	0.615	0.998	-0.0229002198863326	0.0088	0.009452	53386	77258	58749.13
6460337	chr2	rs10185414	57812484	T	C	0.981	0.981	0.996	0.0125015292229252	0.0363	0.7307	43324	60564	46946.76
6469212	chr2	rs4334481	57812706	T	A	0.734	0.73	1.0	0.0062007356416035	0.0097	0.5203	53386	77258	58749.13
6451222	chr2	rs10173460	57812988	C	G	0.735	0.732	1.0	0.0062007356416035	0.0097	0.5236	53386	77258	58749.13
6459308	chr2	rs67077841	57813115	T	G	0.609	0.615	0.998	-0.0226956079321885	0.0088	0.01023	53386	77258	58749.13
6462885	chr2	rs10175979	57813173	C	T	0.342	0.346	0.998	-0.0183982139464423	0.0091	0.0423	53386	77258	58749.13
6456999	chr2	rs112777234	57813195	T	G	0.915	0.913	0.997	0.0099008246772624	0.0154	0.5179	53386	77258	58749.13
6453676	chr2	rs78725839	57813299	C	A	0.915	0.912	0.997	0.0099008246772624	0.0153	0.5184	53386	77258	58749.13
6453053	chr2	rs68010221	57813950	G	A	0.609	0.615	0.999	-0.0226956079321885	0.0088	0.01022	53386	77258	58749.13
6471270	chr2	rs146489205	57813970	T	G	0.972	0.971	0.992	0.0205964297986501	0.0264	0.4348	53100	76950	58452.67
6471611	chr2	rs6709991	57819619	C	T	0.734	0.731	1.0	0.0061013488579762	0.0097	0.5297	53386	77258	58749.13
6470854	chr2	rs6725337	57819691	T	A	0.734	0.731	1.0	0.0061013488579762	0.0097	0.5309	53386	77258	58749.13
6455165	chr2	rs6710285	57819818	C	G	0.735	0.732	1.0	0.0062007356416035	0.0097	0.5213	53386	77258	58749.13
6454603	chr2	rs1881018	57820117	C	G	0.734	0.73	1.0	0.0063994795805678	0.0097	0.5102	53386	77258	58749.13
6452928	chr2	rs13022170	57820132	A	G	0.614	0.62	0.999	-0.0207028323592018	0.0089	0.01911	53386	77258	58749.13
6463938	chr2	rs4083228	57820142	T	C	0.734	0.73	1.0	0.0063994795805678	0.0097	0.5068	53386	77258	58749.13
6463776	chr2	rs1881017	57820250	C	G	0.735	0.732	1.0	0.0066975214477213	0.0097	0.492	53386	77258	58749.13
6477686	chr2	rs13414299	57820335	T	A	0.735	0.732	1.0	0.0066975214477213	0.0097	0.4915	53386	77258	58749.13
6456082	chr2	rs13414385	57820390	T	C	0.734	0.73	1.0	0.0063994795805678	0.0097	0.5101	53386	77258	58749.13
6476979	chr2	rs1590020	57820909	A	G	0.944	0.944	0.998	0.0176041339483571	0.0188	0.3475	53386	77258	58749.13
6464504	chr2	rs1918454	57820945	G	A	0.843	0.842	1.0	0.001998002662673	0.0118	0.8668	53386	77258	58749.13
6449540	chr2	rs13404527	57821348	G	A	0.752	0.748	1.0	0.005703702916678	0.0099	0.5685	53386	77258	58749.13
6477155	chr2	rs11125720	57821416	C	T	0.827	0.827	0.994	0.0109003744682883	0.0114	0.338	53386	77258	58749.13
6448264	chr2	rs1569083	57821746	G	T	0.124	0.127	0.986	-0.0092022107647994	0.0132	0.4851	53386	77258	58749.13
6454269	chr2	rs12617208	57821812	G	A	0.735	0.732	1.0	0.0063001125484799	0.0097	0.5145	53386	77258	58749.13
6457016	chr2	rs35465119	57821835	A	G	0.844	0.843	1.0	0.0017983819413794	0.0118	0.8817	53386	77258	58749.13
6453678	chr2	rs12623630	57821843	A	G	0.735	0.732	1.0	0.0063001125484799	0.0097	0.5152	53386	77258	58749.13
6453626	chr2	rs13430404	57821919	A	G	0.735	0.732	1.0	0.0063994795805678	0.0097	0.5135	53386	77258	58749.13
6467139	chr2	rs1569082	57822253	T	C	0.308	0.311	0.772	-0.0067024110596754	0.0106	0.5294	53386	77258	58749.13
6472442	chr2	rs76140822	57822612	G	C	0.915	0.912	0.997	0.0112959597418516	0.0153	0.4616	53386	77258	58749.13
6466232	chr2	rs1569081	57822685	G	A	0.0196	0.0196	0.944	0.0663025892540632	0.0326	0.04202	50831	73841	55910.17
6459292	chr2	rs1949983	57823288	G	A	0.735	0.732	1.0	0.0062007356416035	0.0097	0.524	53386	77258	58749.13
6457489	chr2	rs35189921	57823594	A	T	0.844	0.842	1.0	0.0022973590486834	0.0118	0.8429	53386	77258	58749.13
6464900	chr2	rs77043830	57823993	G	A	0.914	0.912	0.996	0.0106035827841911	0.0153	0.4885	53386	77258	58749.13
6451588	chr2	rs13014264	57824299	G	C	0.845	0.844	1.0	0.0020977980821461	0.0119	0.8563	53386	77258	58749.13
6462332	chr2	rs1358361	57824814	G	A	0.735	0.732	1.0	0.0062007356416035	0.0097	0.5212	53386	77258	58749.13
6453295	chr2	rs73943554	57824845	A	G	0.982	0.983	0.994	0.0060019521956343	0.0375	0.8736	43114	60398	46761.34
6472183	chr2	rs7577676	57825147	T	A	0.737	0.733	1.0	0.0063001125484799	0.0098	0.5213	53386	77258	58749.13
6465357	chr2	rs1881016	57825343	A	T	0.735	0.732	1.0	0.0061013488579762	0.0097	0.5282	53386	77258	58749.13
6478286	chr2	rs1881015	57825344	A	T	0.735	0.732	1.0	0.0061013488579762	0.0097	0.5336	53386	77258	58749.13
6476860	chr2	rs11125721	57826028	G	A	0.614	0.62	1.0	-0.0203047533403643	0.0088	0.02149	53386	77258	58749.13
6463584	chr2	rs79518649	57826075	T	C	0.98	0.979	0.962	0.0110981866660334	0.0322	0.73	50699	72131	55440.42
6471093	chr2	rs1405824	57826175	G	A	0.385	0.391	1.0	-0.0099998320783335	0.0088	0.2569	53386	77258	58749.13
6470821	chr2	rs6716967	57826372	G	T	0.0197	0.0196	0.944	0.0660966815748511	0.0326	0.04244	50831	73841	55910.17
6466686	chr2	rs80153052	57826469	T	C	0.914	0.912	0.996	0.0089993837968006	0.0153	0.5562	53386	77258	58749.13
6449684	chr2	rs13417337	57826772	T	C	0.982	0.982	0.994	0.001998002662673	0.0369	0.9577	43114	60398	46761.34
6468650	chr2	rs7594558	57826887	A	T	0.734	0.731	1.0	0.0064988367398296	0.0097	0.5053	53386	77258	58749.13
6457723	chr2	rs11898426	57826900	T	C	0.603	0.608	1.0	-0.0182963622831166	0.0088	0.03722	53386	77258	58749.13
6462712	chr2	rs7568237	57826930	C	T	0.735	0.731	1.0	0.0064988367398296	0.0097	0.502	53386	77258	58749.13
6451456	chr2	rs1405823	57827353	A	G	0.735	0.731	1.0	0.0064988367398296	0.0097	0.5053	53386	77258	58749.13
6458556	chr2	rs10166772	57828070	A	G	0.734	0.731	1.0	0.0066975214477213	0.0097	0.4935	53386	77258	58749.13
6462822	chr2	rs74543441	57828158	A	G	0.914	0.912	0.996	0.009197572354042	0.0153	0.5488	53386	77258	58749.13
6470201	chr2	rs13018268	57828170	T	C	0.843	0.841	1.0	0.0034041991335623	0.0118	0.7703	53386	77258	58749.13
6449104	chr2	rs57173959	57828414	C	A	0.838	0.839	0.994	0.0072039888485025	0.0117	0.5366	53386	77258	58749.13
6453452	chr2	rs2871811	57829030	C	A	0.603	0.609	0.999	-0.0186019483996616	0.0088	0.03431	53386	77258	58749.13
6474343	chr2	rs1918453	57829150	C	A	0.737	0.733	1.0	0.0060019521956343	0.0098	0.5414	53386	77258	58749.13
6465671	chr2	rs77888262	57829547	G	C	0.915	0.912	0.996	0.0107025231331357	0.0153	0.4834	53386	77258	58749.13
6454791	chr2	rs191141107	57829615	C	G	0.988	0.987	0.987	0.0553968632202877	0.0469	0.2381	38135	55292	42204.0
6453268	chr2	rs72950067	57829924	G	C	0.837	0.838	0.994	0.0081963182244858	0.0117	0.4829	53386	77258	58749.13
6450404	chr2	rs13430995	57830150	T	C	0.733	0.73	1.0	0.0063001125484799	0.0097	0.5193	53386	77258	58749.13
6476307	chr2	rs13005758	57830176	A	G	0.604	0.61	0.999	-0.0186019483996616	0.0088	0.03532	53386	77258	58749.13
6453946	chr2	rs10173972	57830470	A	C	0.733	0.73	1.0	0.0065981840282271	0.0097	0.4952	53386	77258	58749.13
6475550	chr2	rs114839364	57830696	T	C	0.935	0.934	0.912	0.0217027816432335	0.0182	0.2319	53386	77258	58749.13
6466205	chr2	rs10198189	57830773	G	T	0.735	0.731	1.0	0.0063001125484799	0.0097	0.5204	53386	77258	58749.13
6473418	chr2	rs1918452	57831200	G	C	0.944	0.944	0.999	0.0160997014894237	0.0188	0.3898	53386	77258	58749.13
6465705	chr2	rs7559938	57831602	A	G	0.837	0.838	0.994	0.0065981840282271	0.0117	0.5709	53386	77258	58749.13
6469955	chr2	rs13014641	57831918	C	T	0.604	0.61	0.999	-0.0187038311937836	0.0088	0.03422	53386	77258	58749.13
6456897	chr2	rs72800612	57831955	G	C	0.944	0.944	0.999	0.0156961681063242	0.0188	0.4035	53386	77258	58749.13
6460546	chr2	rs3942515	57832074	A	C	0.735	0.731	1.0	0.0063994795805678	0.0097	0.511	53386	77258	58749.13
6475338	chr2	rs5023704	57832102	T	A	0.735	0.731	1.0	0.0063994795805678	0.0097	0.5097	53386	77258	58749.13
6450963	chr2	rs7589785	57832149	C	A	0.735	0.732	1.0	0.0061013488579762	0.0097	0.5289	53386	77258	58749.13
6451519	chr2	rs10180833	57832680	A	G	0.119	0.122	1.01	-0.0102018624845967	0.0132	0.4415	53386	77258	58749.13
6464360	chr2	rs10180846	57832744	A	G	0.735	0.731	1.0	0.0063001125484799	0.0097	0.5204	53386	77258	58749.13
6472491	chr2	rs144521054	57832879	G	C	0.96	0.96	0.988	0.0288983900426488	0.022	0.1897	53386	77258	58749.13
6472317	chr2	rs10204865	57832886	G	A	0.982	0.982	0.995	0.0011992805754821	0.037	0.9734	43114	60398	46761.34
6474058	chr2	rs112207375	57832918	T	C	0.836	0.838	0.994	0.0067968490002727	0.0117	0.5605	53386	77258	58749.13
6466369	chr2	rs13428489	57833112	G	C	0.982	0.982	0.994	0.0013990209137074	0.037	0.9701	43114	60398	46761.34
6461067	chr2	rs2141215	57833512	G	A	0.119	0.122	1.01	-0.0102018624845967	0.0132	0.4409	53386	77258	58749.13
6470560	chr2	rs2204625	57833782	T	A	0.735	0.731	1.0	0.0063994795805678	0.0097	0.5116	53386	77258	58749.13
6470361	chr2	rs79259817	57833885	A	T	0.982	0.982	0.994	-0.0022024235552	0.0372	0.9521	43114	60398	46761.34
6463622	chr2	rs58783610	57833947	G	C	0.782	0.782	0.994	0.0119977384336167	0.0104	0.2491	53386	77258	58749.13
6460143	chr2	rs140687596	57834074	A	C	0.982	0.982	0.994	-0.002002002670673	0.0372	0.9561	43114	60398	46761.34
6468884	chr2	rs4671314	57834265	A	C	0.382	0.389	1.0	-0.0095958936734469	0.0089	0.2762	53386	77258	58749.13
6461525	chr2	rs10169653	57834515	A	T	0.735	0.732	1.0	0.0063001125484799	0.0097	0.5188	53386	77258	58749.13
6468936	chr2	rs117340077	57834516	C	T	0.982	0.982	0.994	-0.0029042131473898	0.0372	0.9377	43114	60398	46761.34
6463977	chr2	rs10193996	57834978	G	A	0.914	0.912	0.995	0.0098018049722602	0.0153	0.5223	53386	77258	58749.13
6470962	chr2	rs115976080	57835052	T	C	0.98	0.979	0.968	0.0118989261570991	0.0322	0.7108	50634	71872	55336.5
6479121	chr2	rs12619992	57835226	C	G	0.982	0.982	0.995	-0.0026033858701149	0.0372	0.9451	43114	60398	46761.34
6449983	chr2	rs6731716	57835363	C	T	0.734	0.731	1.0	0.0065981840282271	0.0097	0.4964	53386	77258	58749.13
6453418	chr2	rs17048978	57835525	T	C	0.944	0.944	0.999	0.0164047040252769	0.0187	0.3808	53386	77258	58749.13
6479386	chr2	rs12328176	57835569	A	G	0.734	0.731	1.0	0.0065981840282271	0.0097	0.4957	53386	77258	58749.13
6462286	chr2	rs17048981	57835603	G	A	0.981	0.982	0.995	0.0009995003330834	0.0367	0.9785	43114	60398	46761.34
6470561	chr2	rs138400582	57836962	C	G	0.735	0.731	1.0	0.0063001125484799	0.0097	0.5158	53386	77258	58749.13
6452527	chr2	rs138065104	57837017	C	G	0.914	0.911	0.994	0.0098018049722602	0.0153	0.52	53386	77258	58749.13
6477376	chr2	rs10193531	57842023	A	C	0.734	0.731	0.998	0.0063994795805678	0.0097	0.5112	53386	77258	58749.13
6457048	chr2	rs10172608	57842075	G	A	0.119	0.122	1.0	-0.0101008421794295	0.0132	0.4458	53386	77258	58749.13
6451483	chr2	rs17810870	57842453	C	T	0.837	0.838	0.996	0.0077995046323818	0.0117	0.5063	53386	77258	58749.13
6448963	chr2	rs11898116	57842611	A	T	0.735	0.732	1.0	0.0058031292269501	0.0097	0.5514	53386	77258	58749.13
6449292	chr2	rs10173141	57842770	C	T	0.735	0.732	1.0	0.0058031292269501	0.0097	0.5543	53386	77258	58749.13
6477313	chr2	rs10196912	57843046	A	G	0.733	0.73	1.0	0.0058031292269501	0.0097	0.553	53386	77258	58749.13
6451109	chr2	rs10199287	57843117	A	G	0.733	0.73	1.0	0.0059025456526138	0.0097	0.5413	53386	77258	58749.13
6455578	chr2	rs17810924	57843454	T	G	0.603	0.608	0.999	-0.0180010511095525	0.0088	0.04055	53386	77258	58749.13
6452255	chr2	rs1527618	57843822	A	G	0.735	0.732	1.0	0.0053954185169075	0.0097	0.5789	53386	77258	58749.13
6461979	chr2	rs6761873	57844427	T	A	0.916	0.914	0.994	0.0067968490002727	0.0155	0.6607	53386	77258	58749.13
6473786	chr2	rs6746760	57844462	G	T	0.737	0.734	1.0	0.0055048206344449	0.0098	0.5709	53386	77258	58749.13
6449113	chr2	rs13030292	57844545	A	G	0.603	0.608	0.999	-0.0183982139464423	0.0088	0.037	53386	77258	58749.13
6470597	chr2	rs145952668	57844615	T	A	0.976	0.975	0.9	-0.009797842480111	0.0296	0.7418	52993	76568	58248.36
6467264	chr2	rs78736324	57844785	A	T	0.917	0.914	0.994	0.0084045823438103	0.0155	0.5874	53386	77258	58749.13
6469941	chr2	rs116509735	57844871	T	C	0.976	0.978	0.812	-0.0553013157850893	0.0319	0.08268	53071	76885	58481.75
6448991	chr2	rs1405826	57845016	T	C	0.339	0.341	0.999	-0.0139975096438537	0.0091	0.1227	53386	77258	58749.13
6452787	chr2	rs72800618	57845396	T	A	0.945	0.944	0.998	0.0172994970780611	0.0188	0.3572	53386	77258	58749.13
6473383	chr2	rs1852563	57845547	A	T	0.737	0.734	1.0	0.0053954185169075	0.0098	0.5792	53386	77258	58749.13
6457079	chr2	rs10439484	57846138	C	A	0.736	0.733	1.0	0.005703702916678	0.0097	0.5567	53386	77258	58749.13
6451332	chr2	rs7564114	57846576	T	A	0.736	0.733	1.0	0.005703702916678	0.0097	0.562	53386	77258	58749.13
6453852	chr2	rs115707886	57847294	C	T	0.971	0.971	0.91	-0.0058973552660839	0.0271	0.8268	53386	77258	58749.13
6468537	chr2	rs150216004	57847754	C	A	0.981	0.979	0.962	0.0580990823836463	0.0323	0.07175	51800	74942	56946.96
6473411	chr2	rs10496070	57848179	A	T	0.383	0.389	1.0	-0.0086977157031958	0.0089	0.3243	53386	77258	58749.13
6450047	chr2	rs17205452	57848281	C	T	0.384	0.39	1.0	-0.0094040800752939	0.0088	0.2889	53386	77258	58749.13
6476844	chr2	rs13008711	57848407	C	T	0.845	0.843	1.0	0.0036034995896235	0.0119	0.76	53386	77258	58749.13
6454148	chr2	rs820798	57848994	A	T	0.604	0.61	0.998	-0.017502275136142	0.0088	0.04776	53386	77258	58749.13
6454922	chr2	rs820797	57849217	T	C	0.383	0.389	1.0	-0.0093031403261444	0.0089	0.2944	53386	77258	58749.13
6477271	chr2	rs17049010	57849676	T	G	0.983	0.983	0.992	0.0043007385516922	0.0379	0.9093	43114	60398	46761.34
6448328	chr2	rs79401589	57850022	G	A	0.916	0.914	0.994	0.0064988367398296	0.0155	0.6728	53386	77258	58749.13
6474002	chr2	rs115867753	57850154	T	C	0.974	0.973	0.832	0.0361969153118182	0.0291	0.2137	53386	77258	58749.13
6479236	chr2	rs820796	57850423	G	T	0.119	0.123	1.0	-0.0106970095483354	0.0132	0.419	53386	77258	58749.13
6451988	chr2	rs72800621	57850770	G	A	0.976	0.975	0.906	-0.0066017436345624	0.0298	0.8255	52030	74904	57033.65
6466684	chr2	rs820795	57850836	G	A	0.293	0.297	0.999	-0.0082035573506883	0.0094	0.3865	53386	77258	58749.13
6477581	chr2	rs820794	57851235	A	T	0.383	0.39	1.0	-0.010302892995897	0.0089	0.2455	53386	77258	58749.13
6471061	chr2	rs7569160	57851766	G	C	0.843	0.841	1.0	0.0036034995896235	0.0118	0.7608	53386	77258	58749.13
6461074	chr2	rs820793	57851904	G	C	0.382	0.389	1.0	-0.0102018624845967	0.0089	0.2513	53386	77258	58749.13
6467696	chr2	rs13407632	57852154	C	T	0.982	0.982	0.993	-0.0017014466397575	0.0372	0.9629	43114	60398	46761.34
6464893	chr2	rs2695593	57853544	T	A	0.383	0.39	0.999	-0.0104039337153929	0.0089	0.2396	53386	77258	58749.13
6470023	chr2	rs6726391	57853783	C	T	0.916	0.914	0.993	0.0080971295874548	0.0155	0.5992	53386	77258	58749.13
6457946	chr2	rs144026841	57853832	G	A	0.973	0.972	0.989	0.0255995183002125	0.0265	0.3339	53100	76950	58452.67
6470019	chr2	rs2169168	57853921	C	T	0.587	0.594	0.997	-0.0182963622831166	0.0088	0.03632	53386	77258	58749.13
6452955	chr2	rs2125923	57854044	T	C	0.603	0.609	0.998	-0.0187038311937836	0.0088	0.03432	53386	77258	58749.13
6474593	chr2	rs2125922	57854061	C	A	0.383	0.39	0.999	-0.0104039337153929	0.0089	0.2398	53386	77258	58749.13
6476884	chr2	rs13396046	57854236	G	A	0.916	0.914	0.994	0.0063994795805678	0.0155	0.6805	53386	77258	58749.13
6448545	chr2	rs2612308	57854345	G	A	0.604	0.609	0.997	-0.0181028726978536	0.0088	0.03977	53386	77258	58749.13
6468159	chr2	rs151003370	57854443	A	G	0.981	0.979	0.959	0.0587970705084571	0.0324	0.06962	51800	74942	56946.96
6456631	chr2	rs2695594	57854462	G	A	0.383	0.39	0.999	-0.0101008421794295	0.0089	0.2556	53386	77258	58749.13
6469440	chr2	rs2695595	57854484	C	A	0.0912	0.0936	0.999	-0.0040983869261633	0.0149	0.782	53386	77258	58749.13
6469039	chr2	rs2695596	57854713	T	C	0.383	0.39	0.999	-0.0102018624845967	0.0089	0.2492	53386	77258	58749.13
6466221	chr2	rs2695597	57854786	A	G	0.382	0.389	0.999	-0.0102018624845967	0.0089	0.2519	53386	77258	58749.13
6474569	chr2	rs114173384	57855199	A	T	0.987	0.987	0.974	-0.0519040071504222	0.046	0.2596	36803	55600	41380.49
6464180	chr2	rs2695598	57855282	C	T	0.402	0.41	0.997	-0.0112025145079934	0.0088	0.2016	53386	77258	58749.13
6472341	chr2	rs13020857	57855341	G	A	0.895	0.897	0.889	-0.0168003386783461	0.0149	0.2574	53386	77258	58749.13
6462530	chr2	rs2612307	57855831	A	C	0.119	0.123	1.0	-0.0112025145079934	0.0132	0.3974	53386	77258	58749.13
6469481	chr2	rs2446780	57856388	T	C	0.382	0.388	0.999	-0.0114047880634385	0.0089	0.1998	53386	77258	58749.13
6462921	chr2	rs2695600	57856413	A	G	0.119	0.123	1.0	-0.0113036461713921	0.0132	0.3924	53386	77258	58749.13
6478785	chr2	rs2612306	57856655	T	C	0.381	0.388	1.0	-0.0112025145079934	0.0089	0.2078	53386	77258	58749.13
6448431	chr2	rs116286136	57856661	G	A	0.918	0.915	0.993	0.0116024307308398	0.0156	0.459	53386	77258	58749.13
6475943	chr2	rs2695601	57856882	G	A	0.382	0.388	0.999	-0.0112025145079934	0.0089	0.2063	53386	77258	58749.13
6453201	chr2	rs6748662	57857099	A	G	0.916	0.914	0.994	0.00730326611012	0.0155	0.638	53386	77258	58749.13
6477993	chr2	rs1380695	57857281	A	G	0.382	0.389	0.999	-0.010302892995897	0.0089	0.2459	53386	77258	58749.13
6457014	chr2	rs13034370	57857283	A	T	0.844	0.842	1.0	0.003902375817241	0.0118	0.7428	53386	77258	58749.13
6449082	chr2	rs1380694	57857318	T	C	0.603	0.609	0.998	-0.0185000759845861	0.0088	0.03622	53386	77258	58749.13
6477436	chr2	rs13420669	57857623	T	C	0.982	0.982	0.992	-0.0016012813669738	0.0372	0.9655	43114	60398	46761.34
6451088	chr2	rs114396732	57857984	C	T	0.985	0.985	0.842	0.0043007385516922	0.0482	0.9289	36776	47430	39010.44
6475124	chr2	rs2695602	57858035	G	A	0.604	0.609	0.998	-0.0181028726978536	0.0088	0.04026	53386	77258	58749.13
6450779	chr2	rs2612305	57858053	C	T	0.382	0.389	1.0	-0.0102018624845967	0.0089	0.2474	53386	77258	58749.13
6467027	chr2	rs2695603	57858302	C	A	0.383	0.39	1.0	-0.0101008421794295	0.0088	0.2526	53386	77258	58749.13
6457590	chr2	rs28555513	57858381	G	A	0.982	0.983	0.992	-0.0042992284528324	0.0373	0.9089	43114	60398	46761.34
6463843	chr2	rs10203491	57858593	T	C	0.753	0.748	0.998	0.0071047017299317	0.01	0.4757	53386	77258	58749.13
6451789	chr2	rs2612304	57858820	T	C	0.371	0.377	1.0	-0.0122041688389067	0.0089	0.1717	53386	77258	58749.13
6473199	chr2	rs1405818	57858952	G	A	0.107	0.111	1.0	-0.0158042315449673	0.0139	0.2552	53386	77258	58749.13
6460800	chr2	rs1405819	57858994	G	A	0.594	0.601	0.998	-0.0209989425960583	0.0088	0.01677	53386	77258	58749.13
6459301	chr2	rs75328350	57859168	G	A	0.972	0.971	0.859	0.0390957053401303	0.0278	0.1587	53386	77258	58749.13
6457594	chr2	rs6728612	57859236	C	T	0.837	0.838	0.992	0.0027960873020011	0.0117	0.8106	53386	77258	58749.13
6454315	chr2	rs1460254	57859351	T	C	0.595	0.601	0.998	-0.0207028323592018	0.0088	0.01828	53386	77258	58749.13
6478089	chr2	rs1460253	57859562	G	T	0.384	0.392	1.0	-0.0122952780941516	0.0088	0.1632	53386	77258	58749.13
6466029	chr2	rs184784646	57859819	A	G	0.984	0.984	0.811	0.0352030377085245	0.0399	0.3777	49654	70790	54355.62
6448408	chr2	rs1460261	57859928	G	A	0.363	0.37	1.0	-0.0122952780941516	0.0089	0.1682	53386	77258	58749.13
6449124	chr2	rs12623092	57859934	T	C	0.982	0.983	0.989	0.0098018049722602	0.0375	0.7931	43114	60398	46761.34
6458860	chr2	rs2612319	57860427	T	G	0.364	0.371	1.0	-0.0108991808690006	0.0089	0.222	53386	77258	58749.13
6453193	chr2	rs1350694	57861739	A	T	0.366	0.372	1.0	-0.0110002818588653	0.0089	0.2176	53386	77258	58749.13
6465732	chr2	rs2695604	57862301	C	T	0.385	0.392	1.0	-0.0122952780941516	0.0088	0.1633	53386	77258	58749.13
6450666	chr2	rs6741141	57862477	G	C	0.83	0.831	0.991	0.0046989426564652	0.0115	0.6864	53386	77258	58749.13
6455993	chr2	rs2695605	57862891	C	T	0.385	0.392	1.0	-0.0121029460677457	0.0088	0.1695	53386	77258	58749.13
6463697	chr2	rs79971644	57863141	A	G	0.916	0.913	0.992	0.0121953336998771	0.0155	0.4285	53386	77258	58749.13
6468550	chr2	rs1460260	57863266	A	T	0.385	0.392	1.0	-0.0120017335415971	0.0088	0.1755	53386	77258	58749.13
6457925	chr2	rs1947669	57863378	G	C	0.94	0.939	0.992	0.0281986543586787	0.0182	0.1201	53386	77258	58749.13
6461244	chr2	rs1460259	57863485	G	C	0.384	0.392	1.0	-0.0122952780941516	0.0088	0.1641	53386	77258	58749.13
6452184	chr2	rs79827221	57863576	C	T	0.978	0.977	0.989	0.0141001243787816	0.0295	0.6326	53105	76762	58418.83
6470797	chr2	rs1947668	57863670	G	A	0.941	0.94	0.993	0.0281986543586787	0.0183	0.122	53386	77258	58749.13
6468655	chr2	rs1380708	57863684	T	C	0.384	0.392	1.0	-0.0122952780941516	0.0088	0.1653	53386	77258	58749.13
6474419	chr2	rs1947667	57863705	G	T	0.948	0.947	0.982	0.0379025370484673	0.0195	0.0514	53386	77258	58749.13
6456385	chr2	rs1947666	57863756	G	A	0.941	0.939	0.993	0.0291023874205329	0.0182	0.1107	53386	77258	58749.13
6466965	chr2	rs1380707	57863805	G	C	0.384	0.392	1.0	-0.0128015918372089	0.0088	0.148	53386	77258	58749.13
6448458	chr2	rs115094200	57863866	A	T	0.935	0.934	0.938	0.0180952882690919	0.018	0.3126	53386	77258	58749.13
6449109	chr2	rs72802549	57863926	G	C	0.941	0.94	0.989	0.0287040681283552	0.0183	0.1165	53386	77258	58749.13
6458747	chr2	rs72802550	57863941	G	A	0.941	0.94	0.988	0.0285971749776749	0.0183	0.1179	53386	77258	58749.13
6478700	chr2	rs1405820	57863961	T	C	0.251	0.251	0.982	-0.0084959889212643	0.01	0.3937	53386	77258	58749.13
6454331	chr2	rs68048094	57863998	G	A	0.843	0.841	0.991	0.0025966258472659	0.0119	0.826	53386	77258	58749.13
6460722	chr2	rs1380706	57864042	T	C	0.619	0.626	0.994	-0.0231048737150968	0.0089	0.009524	53386	77258	58749.13
6468970	chr2	rs72802552	57864055	T	C	0.942	0.941	0.986	0.026398473854531	0.0184	0.1523	53386	77258	58749.13
6449517	chr2	rs2612318	57864333	C	T	0.392	0.4	0.999	-0.0101008421794295	0.0088	0.253	53386	77258	58749.13
6448479	chr2	rs73941606	57864467	C	T	0.981	0.982	0.989	0.001598721363697	0.0366	0.9652	43752	61035	47398.84
6475185	chr2	rs1380705	57864614	C	T	0.393	0.4	0.999	-0.0111013930711739	0.0088	0.2094	53386	77258	58749.13
6453187	chr2	rs2178047	57865923	C	A	0.392	0.399	0.999	-0.0122952780941516	0.0088	0.1632	53386	77258	58749.13
6475792	chr2	rs6706345	57866128	A	G	0.933	0.932	0.94	0.0246048038572487	0.0177	0.166	53386	77258	58749.13
6451148	chr2	rs11899467	57866285	C	T	0.828	0.827	1.0	-0.0005001250416822	0.0114	0.9645	53386	77258	58749.13
6463438	chr2	rs1527617	57866403	C	G	0.0796	0.0825	0.996	-0.0128015918372089	0.0159	0.4184	53386	77258	58749.13
6455253	chr2	rs72802554	57866568	A	T	0.942	0.941	0.996	0.0221038989069263	0.0184	0.2289	53386	77258	58749.13
6448644	chr2	rs2612317	57866894	A	G	0.372	0.378	1.0	-0.0114047880634385	0.0089	0.2011	53386	77258	58749.13
6454815	chr2	rs74260895	57866908	G	C	0.978	0.978	0.99	0.0194986595340326	0.0296	0.5098	53251	76930	58575.29
6463673	chr2	rs11125724	57867574	C	T	0.838	0.839	0.989	0.007997931111062	0.0118	0.494	53386	77258	58749.13
6471750	chr2	rs1918450	57867943	G	A	0.372	0.379	1.0	-0.0111013930711739	0.0089	0.2122	53386	77258	58749.13
6477037	chr2	rs17049020	57868213	C	G	0.982	0.982	0.988	0.0088011559530687	0.0371	0.8118	43114	60398	46761.34
6464655	chr2	rs1918451	57868246	C	A	0.392	0.4	0.999	-0.0122952780941516	0.0088	0.1644	53386	77258	58749.13
6463095	chr2	rs2695608	57868462	T	C	0.391	0.398	0.999	-0.0122952780941516	0.0088	0.1627	53386	77258	58749.13
6469222	chr2	rs2695609	57868593	C	T	0.391	0.398	0.999	-0.0122952780941516	0.0088	0.1616	53386	77258	58749.13
6479417	chr2	rs2695610	57868749	T	C	0.613	0.621	0.997	-0.0248051189189711	0.0089	0.005215	53386	77258	58749.13
6457674	chr2	rs17206387	57868752	A	C	0.941	0.94	0.992	0.0281014301108748	0.0182	0.1228	53386	77258	58749.13
6456937	chr2	rs2612316	57868871	C	T	0.391	0.399	0.999	-0.0131966945943914	0.0088	0.1344	53386	77258	58749.13
6479033	chr2	rs2695611	57868940	T	C	0.391	0.399	0.999	-0.0130953713122409	0.0088	0.1374	53386	77258	58749.13
6470586	chr2	rs11695122	57869211	C	A	0.942	0.941	0.996	0.021497269010823	0.0184	0.2434	53386	77258	58749.13
6448292	chr2	rs2695612	57869322	G	A	0.391	0.399	0.998	-0.013004189135254	0.0088	0.141	53386	77258	58749.13
6458472	chr2	rs76284659	57869554	A	T	0.978	0.977	0.989	0.0259990758686168	0.0293	0.3759	53251	76930	58575.29
6475618	chr2	rs1380702	57869727	C	A	0.836	0.837	0.99	0.0106035827841911	0.0117	0.364	53386	77258	58749.13
6467158	chr2	rs1405821	57869821	G	A	0.391	0.399	0.999	-0.0131966945943914	0.0088	0.1341	53386	77258	58749.13
6448283	chr2	rs1405822	57869936	T	A	0.391	0.399	0.999	-0.0131966945943914	0.0088	0.1345	53386	77258	58749.13
6466670	chr2	rs72935422	57870355	T	C	0.825	0.827	0.988	0.0044003044444822	0.0114	0.698	53386	77258	58749.13
6448911	chr2	rs2612315	57870391	C	G	0.618	0.626	0.996	-0.0236986067778773	0.0089	0.007763	53386	77258	58749.13
6478841	chr2	rs12463961	57870419	G	T	0.832	0.833	0.989	0.0063994795805678	0.0116	0.5814	53386	77258	58749.13
6461445	chr2	rs73941608	57870520	C	G	0.982	0.982	0.987	0.0034041991335623	0.0368	0.9259	43752	61035	47398.84
6455941	chr2	rs72802563	57870553	T	A	0.975	0.974	0.909	-0.0054045784588597	0.0293	0.8537	51971	74661	56938.7
6463129	chr2	rs2695613	57870616	G	A	0.391	0.399	0.998	-0.0132980281439898	0.0088	0.1324	53386	77258	58749.13
6470221	chr2	rs35510894	57870796	T	C	0.829	0.827	1.0	0.0004998750416509	0.0114	0.9643	53386	77258	58749.13
6468879	chr2	rs34546258	57871016	C	G	0.835	0.833	1.0	9.99950003332973e-05	0.0116	0.9964	53386	77258	58749.13
6452065	chr2	rs2612314	57871347	C	T	0.392	0.399	0.997	-0.0132980281439898	0.0088	0.1326	53386	77258	58749.13
6448653	chr2	rs1380701	57871384	T	C	0.392	0.4	0.997	-0.013004189135254	0.0088	0.1393	53386	77258	58749.13
6468114	chr2	rs988614	57871825	G	A	0.392	0.4	0.998	-0.0131966945943914	0.0088	0.1354	53386	77258	58749.13
6474007	chr2	rs1380700	57872099	G	T	0.393	0.4	0.998	-0.013399371963117	0.0088	0.1275	53386	77258	58749.13
6468302	chr2	rs72802565	57872176	A	G	0.941	0.941	0.996	0.0210959082947329	0.0183	0.25	53386	77258	58749.13
6454538	chr2	rs7607771	57872473	C	T	0.828	0.826	1.0	0.0001999800026662	0.0114	0.983	53386	77258	58749.13
6477782	chr2	rs2612313	57872702	C	T	0.376	0.385	0.997	-0.0135007260538548	0.0089	0.1293	53386	77258	58749.13
6467045	chr2	rs10185617	57872911	T	C	0.828	0.826	1.0	0.0007996801705642	0.0114	0.9474	53386	77258	58749.13
6456193	chr2	rs77548005	57872957	C	T	0.833	0.833	0.989	0.0072039888485025	0.0116	0.5374	53386	77258	58749.13
6476063	chr2	rs2612312	57872999	C	T	0.393	0.4	0.998	-0.0135007260538548	0.0088	0.1254	53386	77258	58749.13
6464079	chr2	rs2695615	57873975	T	C	0.37	0.377	0.999	-0.0139975096438537	0.0089	0.1163	53386	77258	58749.13
6455364	chr2	rs191136487	57874539	C	A	0.985	0.984	0.861	-0.0068030886197391	0.0413	0.8685	43940	66124	49198.96
6457711	chr2	rs2612311	57874707	C	T	0.6	0.607	0.996	-0.022398994943479	0.0088	0.0112	53386	77258	58749.13
6473607	chr2	rs2969496	57875462	G	T	0.289	0.294	0.999	-0.0095958936734469	0.0095	0.3095	53386	77258	58749.13
6470523	chr2	rs2950568	57875485	C	A	0.29	0.294	0.999	-0.0095958936734469	0.0095	0.3137	53386	77258	58749.13
6459797	chr2	rs111489927	57875592	T	A	0.599	0.605	0.996	-0.0218980211012161	0.0088	0.01281	53386	77258	58749.13
6473899	chr2	rs2969494	57876254	G	A	0.446	0.454	0.997	-0.0158042315449673	0.0087	0.06805	53386	77258	58749.13
6457230	chr2	rs2969493	57876287	G	T	0.62	0.627	0.993	-0.0226035462098532	0.0089	0.01099	53386	77258	58749.13
6477812	chr2	rs76425216	57876536	G	A	0.944	0.946	0.814	-0.0282040203730758	0.0209	0.178	53386	77258	58749.13
6478574	chr2	rs13021827	57876873	T	C	0.776	0.774	1.0	0.0071047017299317	0.0103	0.4892	53386	77258	58749.13
6472446	chr2	rs820777	57877166	C	A	0.451	0.459	1.0	-0.0164038098256767	0.0086	0.05845	53386	77258	58749.13
6457500	chr2	rs13000988	57877282	A	T	0.835	0.833	1.0	0.0011992805754821	0.0116	0.9182	53386	77258	58749.13
6458426	chr2	rs10171645	57877426	C	T	0.984	0.983	0.9	0.0161980995687726	0.038	0.6701	46915	67186	51562.94
6476479	chr2	rs820775	57877570	G	T	0.451	0.459	1.0	-0.0164953025291975	0.0086	0.05706	53386	77258	58749.13
6469050	chr2	rs820774	57877865	A	T	0.619	0.627	0.997	-0.0231969816042026	0.0089	0.008981	53386	77258	58749.13
6455532	chr2	rs6759367	57877948	C	T	0.84	0.84	0.993	0.0087020272939009	0.0118	0.4626	53386	77258	58749.13
6460583	chr2	rs59040918	57878164	A	G	0.982	0.982	0.989	0.0020977980821461	0.0367	0.9539	43752	61035	47398.84
6476684	chr2	rs72935444	57879483	C	G	0.839	0.839	0.992	0.0082954970241069	0.0118	0.4819	53386	77258	58749.13
6462300	chr2	rs72935446	57879774	T	C	0.839	0.839	0.992	0.0088011559530687	0.0118	0.4566	53386	77258	58749.13
6475673	chr2	rs11686330	57879924	T	A	0.601	0.6	0.999	0.0111970780932162	0.0088	0.2033	53386	77258	58749.13
6449893	chr2	rs1094132	57880116	A	T	0.615	0.623	0.997	-0.0255024404124231	0.0089	0.004081	53386	77258	58749.13
6449392	chr2	rs7591184	57880374	A	G	0.599	0.599	0.999	0.0106035827841911	0.0088	0.2275	53386	77258	58749.13
6457331	chr2	rs7579094	57880606	T	G	0.76	0.759	1.0	0.0069954745123864	0.0101	0.4867	53386	77258	58749.13
6475696	chr2	rs7565199	57880629	G	T	0.599	0.598	0.999	0.0103957761821204	0.0088	0.2384	53386	77258	58749.13
6456130	chr2	rs1350693	57881180	G	T	0.607	0.605	1.0	0.0123039944561641	0.0088	0.1623	53386	77258	58749.13
6471710	chr2	rs72802573	57881328	C	T	0.942	0.941	0.999	0.0184978548821194	0.0184	0.3152	53386	77258	58749.13
6476633	chr2	rs1350692	57881477	T	C	0.6	0.599	1.0	0.0107025231331357	0.0088	0.2228	53386	77258	58749.13
6454433	chr2	rs13030295	57881619	G	C	0.606	0.604	1.0	0.0123039944561641	0.0088	0.1617	53386	77258	58749.13
6478985	chr2	rs13404699	57881846	C	G	0.605	0.604	1.0	0.0119977384336167	0.0088	0.1716	53386	77258	58749.13
6459725	chr2	rs138523922	57882302	C	G	0.979	0.978	0.984	0.0266029817945341	0.0303	0.3799	53186	76668	58471.13
6478528	chr2	rs73941609	57882437	G	A	0.982	0.982	0.992	0.0035038543266769	0.0372	0.9249	42928	59469	46451.39
6471537	chr2	rs1960633	57882582	T	A	0.607	0.605	1.0	0.0123039944561641	0.0088	0.1617	53386	77258	58749.13
6478201	chr2	rs820773	57882720	G	C	0.615	0.622	0.998	-0.0251024465608414	0.0089	0.004577	53386	77258	58749.13
6472228	chr2	rs820772	57882889	A	G	0.208	0.215	1.0	-0.0188974371044634	0.0105	0.07217	53386	77258	58749.13
6466104	chr2	rs2030944	57883073	T	C	0.76	0.759	1.0	0.0068961666878413	0.0101	0.4912	53386	77258	58749.13
6463132	chr2	rs2030945	57883201	T	G	0.602	0.601	1.0	0.0116024307308398	0.0088	0.1878	53386	77258	58749.13
6449977	chr2	rs2030946	57883335	C	G	0.6	0.6	1.0	0.0116024307308398	0.0088	0.1854	53386	77258	58749.13
6473071	chr2	rs72802577	57883372	C	T	0.983	0.982	0.905	0.0111970780932162	0.036	0.7554	49325	71640	54433.92
6449489	chr2	rs820770	57883929	C	T	0.217	0.223	1.0	-0.0149004625639624	0.0104	0.1514	53386	77258	58749.13
6468241	chr2	rs144924630	57884012	G	A	0.973	0.971	0.879	0.0382009626151637	0.0279	0.171	53386	77258	58749.13
6464834	chr2	rs114076013	57884061	C	T	0.985	0.985	0.841	-0.0328951617042694	0.0408	0.4206	47361	69617	52517.74
6456040	chr2	rs7608173	57884111	T	C	0.836	0.835	1.0	0.0029955089797983	0.0116	0.7983	53386	77258	58749.13
6465218	chr2	rs820769	57884390	T	C	0.111	0.115	1.0	-0.009696862978864	0.0136	0.4747	53386	77258	58749.13
6466784	chr2	rs13028428	57884430	C	A	0.836	0.835	1.0	0.0027960873020011	0.0116	0.8081	53386	77258	58749.13
6453122	chr2	rs2311732	57884675	G	T	0.768	0.766	1.0	0.0103957761821204	0.0102	0.3072	53386	77258	58749.13
6453861	chr2	rs2311731	57884793	T	G	0.595	0.595	0.999	0.0116024307308398	0.0088	0.1879	53386	77258	58749.13
6458449	chr2	rs13035025	57885265	A	T	0.607	0.606	0.999	0.0124027667170427	0.0088	0.1599	53386	77258	58749.13
6463456	chr2	rs12713356	57885477	G	C	0.594	0.594	0.998	0.0111970780932162	0.0088	0.2035	53386	77258	58749.13
6466567	chr2	rs73941623	57885858	G	T	0.982	0.983	0.991	0.003902375817241	0.0374	0.9176	42928	59469	46451.39
6459563	chr2	rs61174769	57886190	G	A	0.771	0.771	0.995	0.0141001243787816	0.0103	0.1717	53386	77258	58749.13
6448811	chr2	rs56113430	57886284	G	T	0.771	0.772	0.995	0.0139029051689914	0.0103	0.1758	53386	77258	58749.13
6451436	chr2	rs60687487	57886390	G	A	0.982	0.982	0.993	0.0022973590486834	0.0373	0.9502	42928	59469	46451.39
6463266	chr2	rs114697149	57886839	G	A	0.979	0.98	0.892	0.001998002662673	0.0333	0.9532	51929	74788	56962.38
6460935	chr2	rs11681249	57886911	T	C	0.768	0.766	1.0	0.0099998345783334	0.0102	0.3277	53386	77258	58749.13
6454349	chr2	rs114172395	57886959	G	C	0.979	0.98	0.892	0.001998002662673	0.0333	0.9521	51929	74788	56962.38
6463576	chr2	rs11125725	57887087	G	A	0.768	0.767	1.0	0.0099008246772624	0.0102	0.3315	53386	77258	58749.13
6473790	chr2	rs113945575	57887162	G	C	0.828	0.829	0.99	0.0064988367398296	0.0115	0.5715	53386	77258	58749.13
6459284	chr2	rs141684592	57887238	T	C	0.971	0.969	0.932	0.0071047017299317	0.0262	0.7871	53386	77258	58749.13
6474716	chr2	rs6758067	57887584	C	A	0.919	0.916	0.992	0.0133998200630165	0.0157	0.3964	53386	77258	58749.13
6469752	chr2	rs2311730	57887612	A	C	0.12	0.125	0.999	-0.0189993500097828	0.0132	0.1494	53386	77258	58749.13
6458905	chr2	rs2871852	57887782	G	A	0.768	0.767	1.0	0.0100988346774146	0.0102	0.3206	53386	77258	58749.13
6463190	chr2	rs10496071	57888034	A	G	0.982	0.982	0.994	0.0026963615477425	0.0372	0.9429	42928	59469	46451.39
6450273	chr2	rs7582505	57888163	A	G	0.762	0.761	1.0	0.0078987227933553	0.0101	0.4354	53386	77258	58749.13
6451568	chr2	rs7609378	57888197	G	A	0.762	0.761	1.0	0.007997931111062	0.0101	0.4305	53386	77258	58749.13
6456521	chr2	rs820783	57888623	A	C	0.614	0.622	0.993	-0.0263029084210524	0.0089	0.003059	53386	77258	58749.13
6465558	chr2	rs10496072	57888655	T	C	0.827	0.828	0.988	0.0065981840282271	0.0115	0.5674	53386	77258	58749.13
6450038	chr2	rs864737	57889066	C	T	0.134	0.138	0.999	-0.0139975096438537	0.0126	0.2655	53386	77258	58749.13
6473710	chr2	rs7586538	57889352	A	G	0.925	0.925	0.999	0.0147014028528927	0.0164	0.3694	53386	77258	58749.13
6474091	chr2	rs79537108	57889500	C	A	0.92	0.917	0.991	0.0159028762794155	0.0158	0.3135	53386	77258	58749.13
6469211	chr2	rs75340180	57889505	C	T	0.957	0.955	0.936	0.0077995046323818	0.0219	0.7205	53386	77258	58749.13
6469026	chr2	rs115579415	57889673	G	C	0.979	0.98	0.89	0.0029955089797983	0.0333	0.9271	51929	74788	56962.38
6457525	chr2	rs72802583	57889818	T	C	0.925	0.925	0.999	0.0146028573839336	0.0164	0.3718	53386	77258	58749.13
6478866	chr2	rs820784	57890308	C	T	0.134	0.138	0.997	-0.0143017847108596	0.0126	0.2558	53386	77258	58749.13
6471922	chr2	rs62142371	57890477	C	T	0.967	0.969	0.936	-0.0340015566760147	0.0253	0.179	53386	77258	58749.13
6479312	chr2	rs11681488	57890617	C	G	0.948	0.947	1.0	0.0270021387025708	0.0194	0.1632	53386	77258	58749.13
6451737	chr2	rs820785	57891032	G	T	0.615	0.623	0.991	-0.0260975991218731	0.0089	0.003402	53386	77258	58749.13
6461866	chr2	rs4672219	57891493	T	C	0.932	0.932	1.0	0.0215951374365897	0.0172	0.2083	53386	77258	58749.13
6451231	chr2	rs4671318	57891797	T	A	0.948	0.947	1.0	0.027196791588428	0.0194	0.1615	53386	77258	58749.13
6471523	chr2	rs1094133	57891856	C	G	0.021	0.0211	0.952	0.0518996105407571	0.0313	0.0975	51223	73931	56164.5
6455906	chr2	rs77767551	57892347	C	T	0.932	0.932	1.0	0.0218006299588528	0.0172	0.2046	53386	77258	58749.13
6477148	chr2	rs72802584	57892489	C	T	0.932	0.932	1.0	0.0218006299588528	0.0172	0.2038	53386	77258	58749.13
6460241	chr2	rs820786	57892505	T	C	0.611	0.62	0.991	-0.0275973271921043	0.0089	0.001927	53386	77258	58749.13
6477394	chr2	rs139683582	57893329	G	A	0.98	0.981	0.942	-0.026600681797179	0.0337	0.4307	49122	71941	54395.24
6466292	chr2	rs820787	57893385	A	C	0.611	0.619	0.99	-0.0277001306422786	0.0089	0.001803	53386	77258	58749.13
6478994	chr2	rs141983063	57893434	G	A	0.974	0.975	0.933	-0.0319964709431669	0.0286	0.2629	53002	76792	58333.62
6472861	chr2	rs7575554	57893715	C	G	0.755	0.754	1.0	0.0077995046323818	0.01	0.4329	53386	77258	58749.13
6459752	chr2	rs114491475	57893740	C	T	0.972	0.973	0.968	-0.0334016766340304	0.0268	0.2136	53386	77258	58749.13
6477537	chr2	rs820788	57893863	C	T	0.121	0.126	0.991	-0.0187038311937836	0.0132	0.1563	53386	77258	58749.13
6470598	chr2	rs1918457	57893970	G	T	0.829	0.828	1.0	0.0022973590486834	0.0114	0.8425	53386	77258	58749.13
6471102	chr2	rs183348027	57894194	C	A	0.981	0.983	0.783	-0.046201018900714	0.0476	0.3311	29813	47244	33990.59
6461773	chr2	rs139633168	57894257	G	A	0.933	0.933	0.997	0.0185960172820726	0.0172	0.2795	53386	77258	58749.13
6473582	chr2	rs180985417	57894305	G	A	0.983	0.984	0.854	-0.0695966251380842	0.0425	0.1013	40413	59690	44767.2
6460263	chr2	rs143333274	57894308	C	A	0.948	0.947	1.0	0.0287040681283552	0.0194	0.1396	53386	77258	58749.13
6474160	chr2	rs80317134	57894350	T	A	0.94	0.938	0.93	0.0311013012983478	0.0186	0.09471	53386	77258	58749.13
6470808	chr2	rs702868	57894674	A	G	0.12	0.125	0.99	-0.0193969096107316	0.0133	0.1429	53386	77258	58749.13
6449732	chr2	rs72802588	57895028	A	G	0.926	0.926	0.998	0.0155977206230546	0.0165	0.3438	53386	77258	58749.13
6460956	chr2	rs73941626	57895044	A	T	0.982	0.983	0.989	-0.0010005003335835	0.0374	0.9794	42928	59469	46451.39
6453691	chr2	rs72802590	57895092	C	T	0.932	0.932	1.0	0.0222017079836866	0.0172	0.1968	53386	77258	58749.13
6448393	chr2	rs147786471	57895384	G	A	0.972	0.973	0.975	-0.02960390325858	0.0266	0.2655	53386	77258	58749.13
6463489	chr2	rs34249794	57895438	T	C	0.925	0.929	0.888	-0.0630036995790015	0.0175	0.000321	53386	77258	58749.13
6463587	chr2	rs143382399	57896101	T	A	0.957	0.956	0.992	0.0301023438164435	0.0213	0.1578	53386	77258	58749.13
6464574	chr2	rs820789	57896249	C	T	0.613	0.622	0.988	-0.0262002485024742	0.0089	0.003302	53386	77258	58749.13
6464950	chr2	rs1460256	57896756	G	A	0.829	0.827	1.0	0.0014988761237359	0.0114	0.896	53386	77258	58749.13
6469126	chr2	rs72802591	57897013	G	A	0.984	0.984	0.895	0.0213993910058902	0.04	0.5914	43731	64346	48639.24
6477789	chr2	rs820790	57897077	G	A	0.121	0.126	0.99	-0.0171970248285215	0.0132	0.1912	53386	77258	58749.13
6457411	chr2	rs13032488	57897298	A	T	0.657	0.655	0.99	0.0089002747867194	0.0091	0.3276	53386	77258	58749.13
6473911	chr2	rs76661085	57897419	G	A	0.925	0.929	0.887	-0.0633019526702622	0.0176	0.0003093	53386	77258	58749.13
6476590	chr2	rs820791	57897622	G	A	0.987	0.986	0.864	-0.0203966036652218	0.0424	0.6304	48989	68823	53509.3
6473440	chr2	rs58220533	57897803	T	C	0.828	0.828	0.983	0.009504687014246	0.0115	0.4107	53386	77258	58749.13
6464501	chr2	rs10199564	57897886	T	C	0.76	0.758	1.0	0.0092966519050945	0.0101	0.3548	53386	77258	58749.13
6474316	chr2	rs820792	57898069	C	A	0.612	0.62	0.988	-0.0263953113595316	0.0089	0.003005	53386	77258	58749.13
6463589	chr2	rs72802593	57898234	T	C	0.948	0.947	1.0	0.0280041964095973	0.0193	0.1479	53386	77258	58749.13
6467657	chr2	rs72802594	57898677	C	G	0.932	0.933	0.999	0.0188021269625962	0.0172	0.2754	53386	77258	58749.13
6467416	chr2	rs2199271	57899062	A	C	0.65	0.649	0.99	0.0076010387728197	0.0091	0.3992	53386	77258	58749.13
6469070	chr2	rs820778	57899383	G	C	0.612	0.621	0.987	-0.0267958227871631	0.0089	0.002601	53386	77258	58749.13
6464722	chr2	rs75994698	57900166	T	C	0.919	0.917	0.991	0.0105046326450854	0.0158	0.5068	53386	77258	58749.13
6459692	chr2	rs57849110	57900921	C	A	0.939	0.938	1.0	0.0251998010217421	0.018	0.1606	53386	77258	58749.13
6477429	chr2	rs702869	57901344	G	A	0.613	0.621	0.987	-0.0262002485024742	0.0089	0.003291	53386	77258	58749.13
6462358	chr2	rs10496073	57901385	A	G	0.932	0.932	0.999	0.0187039847937718	0.0172	0.2752	53386	77258	58749.13
6474853	chr2	rs17049036	57901997	G	A	0.938	0.938	1.0	0.0264958638039652	0.0179	0.1394	53386	77258	58749.13
6479051	chr2	rs10496074	57902013	A	G	0.948	0.947	1.0	0.0289955368412525	0.0193	0.1332	53386	77258	58749.13
6467136	chr2	rs11691853	57902128	C	G	0.938	0.938	1.0	0.0255995183002125	0.0179	0.1534	53386	77258	58749.13
6466440	chr2	rs820779	57902400	G	A	0.614	0.622	0.987	-0.0262002485024742	0.0089	0.003228	53386	77258	58749.13
6463341	chr2	rs820780	57902621	C	A	0.615	0.623	0.986	-0.0263953113595316	0.0089	0.003074	53386	77258	58749.13
6460990	chr2	rs2204626	57902644	C	G	0.759	0.757	1.0	0.0097027754613851	0.01	0.336	53386	77258	58749.13
6464213	chr2	rs17049038	57902877	G	A	0.938	0.937	1.0	0.0254045542217263	0.0178	0.1552	53386	77258	58749.13
6454781	chr2	rs17049039	57903831	A	G	0.849	0.847	0.998	0.0189002595004805	0.012	0.1157	53386	77258	58749.13
6471653	chr2	rs820781	57905132	A	G	0.623	0.632	0.984	-0.0316041926269978	0.009	0.0004223	53386	77258	58749.13
6475677	chr2	rs11688250	57905178	C	A	0.937	0.937	1.0	0.026398473854531	0.0178	0.1389	53386	77258	58749.13
6465943	chr2	rs17207557	57905356	G	C	0.821	0.82	0.985	0.0178006246255066	0.0113	0.1146	53386	77258	58749.13
6468080	chr2	rs116221011	57905393	C	T	0.988	0.987	0.973	0.0813956382039941	0.0497	0.1018	33454	49184	37343.75
6464498	chr2	rs1380697	57905695	T	C	0.758	0.756	1.0	0.009197572354042	0.01	0.3604	53386	77258	58749.13
6471530	chr2	rs1380698	57905759	A	G	0.677	0.673	1.0	0.0121953336998771	0.0092	0.1829	53386	77258	58749.13
6454213	chr2	rs17812960	57905815	A	G	0.81	0.809	0.978	0.0176041339483571	0.0111	0.1123	53386	77258	58749.13
6455057	chr2	rs10469877	57905906	T	C	0.821	0.819	0.999	0.0009995003330834	0.0112	0.9288	53386	77258	58749.13
6468405	chr2	rs1380699	57906216	A	G	0.856	0.854	0.997	0.0199986865066891	0.0122	0.1022	53386	77258	58749.13
6448353	chr2	rs191603579	57906376	A	C	0.988	0.987	0.971	0.0835044013997482	0.0497	0.09315	33454	49184	37343.75
6477093	chr2	rs11125726	57906836	T	C	0.809	0.809	0.975	0.0161980995687726	0.0111	0.1447	53386	77258	58749.13
6458100	chr2	rs1471256	57906918	G	A	0.828	0.826	0.995	0.001998002662673	0.0114	0.862	53386	77258	58749.13
6453477	chr2	rs820782	57907297	T	G	0.797	0.791	0.985	0.0159028762794155	0.0107	0.1379	53386	77258	58749.13
6451527	chr2	rs1460257	57907369	T	C	0.758	0.757	0.997	0.0103957761821204	0.0101	0.3014	53386	77258	58749.13
6467296	chr2	rs6754038	57907600	T	C	0.759	0.756	0.997	0.0106035827841911	0.0101	0.2916	53386	77258	58749.13
6455917	chr2	rs2695616	57908194	G	A	0.376	0.367	0.978	0.0310043588626902	0.009	0.000565	53386	77258	58749.13
6459258	chr2	rs28418278	57908482	T	C	0.828	0.826	0.989	0.0008995952428359	0.0114	0.9373	53386	77258	58749.13
6472628	chr2	rs34604665	57908491	G	C	0.76	0.758	0.992	0.0106035827841911	0.0101	0.2925	53386	77258	58749.13
6448230	chr2	rs55638333	57908847	T	C	0.797	0.791	0.981	0.0171029078996623	0.0108	0.1121	53386	77258	58749.13
6459917	chr2	rs10518829	57909221	G	C	0.934	0.933	0.983	0.0266029817945341	0.0175	0.1269	53386	77258	58749.13
6458885	chr2	rs10496075	57909360	T	C	0.671	0.67	0.976	0.0099008246772624	0.0093	0.2867	53386	77258	58749.13
6469570	chr2	rs1460258	57909478	G	T	0.981	0.981	0.883	0.0106035827841911	0.0346	0.7584	51929	74788	56962.38
6462995	chr2	rs1563838	57909798	T	A	0.915	0.915	0.97	0.0111970780932162	0.0157	0.475	53386	77258	58749.13
6472805	chr2	rs55985603	57909910	C	A	0.858	0.853	0.945	0.0227981362759783	0.0126	0.07076	53386	77258	58749.13
6476934	chr2	rs17049053	57910478	T	C	0.958	0.959	0.994	-0.0226035462098532	0.0216	0.2948	53386	77258	58749.13
6477744	chr2	rs7602685	57911155	G	A	0.913	0.911	0.993	0.0084045823438103	0.0153	0.5849	53386	77258	58749.13
6453075	chr2	rs139220849	57911264	T	A	0.978	0.98	0.753	-0.13889431886931	0.0349	6.883e-05	52760	74926	57770.79
6453274	chr2	rs10191885	57911270	A	G	0.957	0.959	0.993	-0.0263953113595316	0.0215	0.2199	53386	77258	58749.13
6459740	chr2	rs74999644	57911780	C	T	0.913	0.912	0.995	0.0076010387728197	0.0153	0.6206	53386	77258	58749.13
6450641	chr2	rs146605118	57911833	G	A	0.984	0.984	0.94	-0.008395140788382	0.0421	0.8413	40276	52463	43062.85
6478210	chr2	rs17049058	57911867	A	G	0.913	0.911	0.997	0.007997931111062	0.0153	0.6023	53386	77258	58749.13
6455538	chr2	rs112623349	57912546	A	T	0.913	0.912	0.997	0.0069954745123864	0.0153	0.6458	53386	77258	58749.13
6472798	chr2	rs6759349	57912777	C	T	0.913	0.912	0.997	0.0071047017299317	0.0153	0.6432	53386	77258	58749.13
6450328	chr2	rs2061517	57913621	G	A	0.838	0.836	1.0	0.0097027754613851	0.0117	0.404	53386	77258	58749.13
6470739	chr2	rs57688493	57914065	A	G	0.88	0.877	0.996	0.0200967016991224	0.0132	0.1284	53386	77258	58749.13
6463317	chr2	rs10208463	57914890	C	G	0.88	0.877	0.995	0.0203025023378308	0.0132	0.1245	53386	77258	58749.13
6475332	chr2	rs10173805	57914905	T	C	0.88	0.877	0.995	0.0203025023378308	0.0132	0.1249	53386	77258	58749.13
6456810	chr2	rs7594973	57915038	C	T	0.909	0.906	0.995	0.0311013012983478	0.015	0.03752	53386	77258	58749.13
6475830	chr2	rs10187352	57915126	A	T	0.88	0.877	0.996	0.0203025023378308	0.0132	0.1255	53386	77258	58749.13
6464259	chr2	rs13432800	57915368	G	A	0.88	0.877	0.996	0.0205964297986501	0.0132	0.1206	53386	77258	58749.13
6459435	chr2	rs11679510	57915635	T	C	0.879	0.877	0.997	0.0205964297986501	0.0132	0.119	53386	77258	58749.13
6462096	chr2	rs13395477	57915664	T	G	0.879	0.877	0.997	0.0204004877576787	0.0132	0.1224	53386	77258	58749.13
6468503	chr2	rs10180326	57916793	T	A	0.88	0.877	0.996	0.0208021276292633	0.0132	0.1158	53386	77258	58749.13
6476323	chr2	rs10168059	57917012	C	A	0.97	0.971	0.992	-0.0176956485356892	0.0258	0.4925	53386	77258	58749.13
6462697	chr2	rs9789400	57917222	C	T	0.617	0.626	0.976	-0.0344982814075965	0.009	0.0001206	53386	77258	58749.13
6472490	chr2	rs13402858	57917820	T	C	0.88	0.877	0.996	0.0204004877576787	0.0132	0.1225	53386	77258	58749.13
6458254	chr2	rs10186336	57918077	T	G	0.88	0.877	0.996	0.0210959082947329	0.0132	0.1107	53386	77258	58749.13
6458659	chr2	rs10186774	57918498	T	A	0.88	0.877	0.996	0.0204984635773248	0.0132	0.1214	53386	77258	58749.13
6458694	chr2	rs77322489	57919336	A	T	0.983	0.982	0.942	0.0384030712829451	0.0344	0.2649	51250	74834	56553.4
6451129	chr2	rs4672221	57919517	T	A	0.453	0.461	0.979	-0.0271040176920589	0.0087	0.001881	53386	77258	58749.13
6468742	chr2	rs77934843	57920555	T	C	0.983	0.982	0.948	0.0384992991506098	0.0345	0.2645	51250	74834	56553.4
6463253	chr2	rs10196493	57921232	T	C	0.32	0.322	0.976	-0.0132980281439898	0.0093	0.1545	53386	77258	58749.13
6471531	chr2	rs12474313	57921446	T	C	0.958	0.959	0.996	-0.0231969816042026	0.0216	0.2817	53386	77258	58749.13
6463787	chr2	rs186462564	57921520	A	G	0.988	0.989	0.942	-0.106694738670963	0.0561	0.05733	28190	45540	32474.44
6471718	chr2	rs77961289	57921891	A	G	0.973	0.97	0.945	0.0539956397610122	0.0266	0.04234	53386	77258	58749.13
6459506	chr2	rs6732639	57922033	T	C	0.927	0.929	0.996	-0.023002541565316	0.0167	0.1679	53386	77258	58749.13
6460146	chr2	rs17049066	57922346	A	G	0.966	0.964	0.982	0.0575044650684261	0.0239	0.01597	53386	77258	58749.13
6450331	chr2	rs13012916	57923006	T	G	0.614	0.623	0.987	-0.0346949697968869	0.0089	0.0001022	53386	77258	58749.13
6453524	chr2	rs10166717	57923110	A	T	0.927	0.929	0.995	-0.0222047099881925	0.0167	0.1838	53386	77258	58749.13
6459131	chr2	rs72804522	57923412	G	A	0.967	0.965	0.987	0.0499989570943217	0.0241	0.03817	53386	77258	58749.13
6470173	chr2	rs13394969	57924300	C	G	0.913	0.912	0.997	0.0058031292269501	0.0153	0.7029	53386	77258	58749.13
6466655	chr2	rs13395805	57924952	G	A	0.969	0.97	0.993	-0.022398994943479	0.0255	0.3786	53386	77258	58749.13
6468492	chr2	rs7563127	57925603	G	C	0.838	0.836	0.999	0.0099008246772624	0.0117	0.3972	53386	77258	58749.13
6453830	chr2	rs35172567	57925805	A	T	0.616	0.625	0.985	-0.0344051267241774	0.0089	0.000115	53386	77258	58749.13
6456930	chr2	rs11125727	57925889	G	T	0.583	0.59	0.983	-0.0260975991218731	0.0088	0.003038	53386	77258	58749.13
6461655	chr2	rs80243686	57926455	T	C	0.983	0.983	0.858	-0.019294956182969	0.0377	0.6087	49317	72065	54623.1
6479374	chr2	rs72804525	57926859	G	A	0.967	0.966	0.988	0.0528011569911275	0.0242	0.0292	53386	77258	58749.13
6477733	chr2	rs10207248	57927042	A	G	0.866	0.866	0.995	-0.002002002670673	0.0127	0.8724	53386	77258	58749.13
6466743	chr2	rs72804527	57927107	C	T	0.977	0.976	0.888	-0.0130953713122409	0.0305	0.6675	52928	76507	58185.42
6457728	chr2	rs13409341	57928260	C	A	0.837	0.836	0.998	0.0106035827841911	0.0117	0.3652	53386	77258	58749.13
6473985	chr2	rs10190650	57929045	G	A	0.912	0.911	0.996	0.0053954185169075	0.0153	0.7241	53386	77258	58749.13
6460889	chr2	rs12997934	57929795	C	G	0.503	0.51	0.984	-0.0255024404124231	0.0087	0.003241	53386	77258	58749.13
6467602	chr2	rs13427078	57929951	T	C	0.955	0.956	0.99	-0.0112025145079934	0.0208	0.5893	53386	77258	58749.13
6457367	chr2	rs10193760	57930015	C	T	0.43	0.439	0.985	-0.0313049258284153	0.0087	0.0003461	53386	77258	58749.13
6449025	chr2	rs12105506	57930733	G	C	0.923	0.924	0.99	-0.0147989665120717	0.0163	0.364	53386	77258	58749.13
6452992	chr2	rs1350691	57930971	A	T	0.176	0.178	0.959	-0.0251024465608414	0.0115	0.02919	53386	77258	58749.13
6473721	chr2	rs35577149	57931347	T	C	0.593	0.604	0.989	-0.0386992491392765	0.0088	1.183e-05	53386	77258	58749.13
6464167	chr2	rs11674034	57931406	T	C	0.91	0.907	0.996	0.0311982343370806	0.015	0.03743	53386	77258	58749.13
6471320	chr2	rs187470710	57931576	C	T	0.979	0.977	0.909	0.0439977464776452	0.0333	0.1862	47301	68388	52156.29
6465681	chr2	rs11690473	57931652	C	A	0.967	0.966	0.987	0.0495993604912842	0.0242	0.04001	53386	77258	58749.13
6461670	chr2	rs2871779	57931766	T	C	0.502	0.51	0.985	-0.0256973671872587	0.0087	0.003045	53386	77258	58749.13
6462983	chr2	rs17227355	57932318	T	C	0.91	0.907	0.997	0.0314017631395316	0.015	0.03617	53386	77258	58749.13
6450178	chr2	rs11691978	57932333	G	A	0.952	0.954	0.971	-0.027196494688472	0.0205	0.1858	53386	77258	58749.13
6457228	chr2	rs6740359	57932820	G	A	0.595	0.605	0.988	-0.0383043331577141	0.0088	1.525e-05	53386	77258	58749.13
6473200	chr2	rs147225533	57933578	C	T	0.981	0.981	0.942	0.0085037404912207	0.0329	0.7956	51975	74472	56903.49
6452269	chr2	rs17813526	57933828	G	A	0.981	0.98	0.934	0.0153023200084426	0.0336	0.6481	49985	71223	54687.5
6454314	chr2	rs72804529	57933838	G	A	0.967	0.966	0.987	0.0491996041469672	0.0242	0.04211	53386	77258	58749.13
6468477	chr2	rs3732135	57933881	G	A	0.912	0.911	0.996	0.0061013488579762	0.0152	0.6895	53386	77258	58749.13
6469455	chr2	rs13026414	57934055	C	T	0.595	0.605	0.988	-0.0380030548002074	0.0088	1.758e-05	53386	77258	58749.13
6468792	chr2	rs2871780	57934120	T	C	0.56	0.568	0.987	-0.027998320426861	0.0087	0.001339	53386	77258	58749.13
6476767	chr2	rs10192425	57934621	C	A	0.969	0.969	0.991	-0.0171970248285215	0.0254	0.4968	53386	77258	58749.13
6470580	chr2	rs142585662	57934977	A	T	0.96	0.96	0.992	-0.0172987645783295	0.0219	0.4301	53386	77258	58749.13
6479192	chr2	rs77810637	57935537	T	C	0.943	0.941	0.992	0.0172994970780611	0.0186	0.3518	53386	77258	58749.13
6472306	chr2	rs6731365	57935873	G	A	0.837	0.835	0.998	0.0111970780932162	0.0117	0.3387	53386	77258	58749.13
6462237	chr2	rs34793921	57936438	T	A	0.91	0.907	0.996	0.0323994240466592	0.015	0.03102	53386	77258	58749.13
6456541	chr2	rs1380696	57936560	T	C	0.036	0.0355	0.913	0.0154007965760229	0.0243	0.5273	53150	77025	58514.64
6462441	chr2	rs17227629	57936964	C	A	0.925	0.923	0.926	0.0432989243951476	0.0169	0.01029	53386	77258	58749.13
6465835	chr2	rs17227657	57937373	T	C	0.91	0.907	0.996	0.0315955615897506	0.015	0.03505	53386	77258	58749.13
6473708	chr2	rs11125728	57937744	C	T	0.507	0.515	0.987	-0.0243951568347216	0.0087	0.004793	53386	77258	58749.13
6470166	chr2	rs746274	57938350	C	T	0.504	0.512	0.966	-0.0243951568347216	0.0088	0.005325	53386	77258	58749.13
6466155	chr2	rs746275	57938354	C	T	0.505	0.512	0.965	-0.0239956055562207	0.0088	0.006212	53386	77258	58749.13
6472728	chr2	rs76901538	57938819	A	C	0.957	0.958	0.86	-0.0302015087331214	0.0231	0.1922	53386	77258	58749.13
6469597	chr2	rs60871650	57939866	G	A	0.928	0.93	0.97	-0.0256973671872587	0.0171	0.1329	53386	77258	58749.13
6459641	chr2	rs2276680	57940446	T	C	0.959	0.96	0.972	-0.0281011651109099	0.022	0.2014	53386	77258	58749.13
6475798	chr2	rs7572903	57940769	A	G	0.87	0.871	0.973	-0.007095110875924	0.013	0.5828	53386	77258	58749.13
6475671	chr2	rs11885093	57941185	C	T	0.565	0.579	0.955	-0.0511038386512114	0.0089	9.363e-09	53386	77258	58749.13
6466561	chr2	rs1380703	57941287	A	G	0.628	0.616	0.947	0.052601937740197	0.0091	7.449e-09	53386	77258	58749.13
6451187	chr2	rs6712575	57941416	T	C	0.608	0.604	0.878	0.0126002819757385	0.0094	0.1796	53386	77258	58749.13
6448901	chr2	rs6712687	57941470	T	G	0.726	0.722	0.813	0.0227003855207759	0.0107	0.03404	53386	77258	58749.13
6450799	chr2	rs13386412	57941515	C	T	0.977	0.977	0.788	0.0199006617063362	0.0328	0.5438	53252	76929	58576.49
6478916	chr2	rs12612495	57941597	C	T	0.846	0.84	0.957	0.0274011363479391	0.0121	0.02408	53386	77258	58749.13
6476258	chr2	rs12612649	57942021	G	A	0.982	0.981	0.954	0.0372957847436969	0.033	0.2591	52142	75989	57590.24
6473046	chr2	rs75545859	57942241	A	T	0.827	0.829	0.96	-0.0242004837056584	0.0116	0.03777	53386	77258	58749.13
6463029	chr2	rs7606466	57942325	C	G	0.429	0.441	0.979	-0.0471964348309747	0.0088	7.229e-08	53386	77258	58749.13
6470119	chr2	rs10496076	57942987	T	C	0.358	0.37	0.981	-0.0582013104087528	0.009	1.158e-10	53386	77258	58749.13
6472590	chr2	rs10496077	57943044	T	C	0.916	0.915	0.993	-0.0146974807605841	0.0156	0.3467	53386	77258	58749.13
6467388	chr2	rs17228035	57943078	A	G	0.95	0.951	0.93	-0.0182963622831166	0.0205	0.3709	53386	77258	58749.13
6475869	chr2	rs34661292	57943233	G	C	0.973	0.973	0.878	-0.0105959392134034	0.0284	0.7087	53386	77258	58749.13
6464612	chr2	rs2125924	57943567	T	C	0.446	0.459	0.985	-0.0497050825796673	0.0087	1.164e-08	53386	77258	58749.13
6453637	chr2	rs55950043	57943869	G	A	0.96	0.961	0.959	-0.0370997639570267	0.0229	0.1055	52493	75664	57604.43
6454930	chr2	rs78658236	57945275	C	T	0.964	0.96	0.987	0.0515957486436504	0.0232	0.02595	52493	75664	57604.43
6462781	chr2	rs79834223	57945397	T	C	0.985	0.984	0.876	-0.0138048499765589	0.0413	0.7373	42645	62594	47374.09
6456939	chr2	rs6720888	57945522	A	G	0.356	0.369	0.982	-0.0589965728077175	0.009	6.622e-11	53386	77258	58749.13
6454332	chr2	rs7563000	57946653	T	G	0.0484	0.0502	0.909	-0.0458973523870375	0.0209	0.02799	53386	77258	58749.13
6450816	chr2	rs114524821	57947361	T	G	0.977	0.974	0.879	0.086700495337603	0.0298	0.003578	53330	77032	58659.37
6459420	chr2	rs13402331	57947440	T	C	0.36	0.373	0.984	-0.0580953231907121	0.009	1.091e-10	53386	77258	58749.13
6465469	chr2	rs17049085	57948003	T	C	0.882	0.878	0.992	0.0126002819757385	0.0134	0.3475	53386	77258	58749.13
6458615	chr2	rs13418015	57948635	A	G	0.36	0.372	0.985	-0.0579045745015309	0.009	1.241e-10	53386	77258	58749.13
6464343	chr2	rs10180540	57950104	G	A	0.945	0.94	0.999	0.0820038602790878	0.0186	1.04e-05	53386	77258	58749.13
6473914	chr2	rs4671319	57950346	G	A	0.445	0.458	0.987	-0.0501991563328521	0.0087	7.824e-09	53386	77258	58749.13
6474974	chr2	rs10196378	57951208	T	G	0.356	0.368	0.985	-0.0589965728077175	0.009	5.921e-11	53386	77258	58749.13
6455687	chr2	rs137946629	57952795	G	C	0.982	0.982	0.863	-0.0303045802648556	0.0358	0.3968	50165	72923	55405.53
6453351	chr2	rs2290867	57952870	A	C	0.36	0.373	0.987	-0.0582013104087528	0.009	8.941e-11	53386	77258	58749.13
6459499	chr2	rs58218705	57953600	C	T	0.934	0.932	0.995	-0.005696192544881	0.0173	0.7443	53386	77258	58749.13
6456485	chr2	rs72804536	57954477	G	C	0.98	0.981	0.855	-0.0757046307503157	0.0337	0.02477	52039	74731	57006.13
6454300	chr2	rs13025126	57956088	G	A	0.606	0.617	0.977	-0.0425004857321486	0.0089	1.89e-06	53386	77258	58749.13
6466890	chr2	rs10196100	57956891	T	C	0.827	0.828	0.975	-0.0181028726978536	0.0116	0.1168	53386	77258	58749.13
6448388	chr2	rs10186791	57957572	G	A	0.361	0.374	0.988	-0.0577032681284449	0.009	1.279e-10	53386	77258	58749.13
6458030	chr2	rs72618691	57958349	T	C	0.976	0.976	0.898	0.0213015034199157	0.0297	0.4738	53168	76955	58498.11
6468064	chr2	rs55873931	57959287	C	T	0.916	0.915	0.995	-0.0150019689183474	0.0156	0.3368	53386	77258	58749.13
6457809	chr2	rs72804538	57959552	T	C	0.949	0.95	0.928	-0.0222967349986103	0.0204	0.2747	53386	77258	58749.13
6456860	chr2	rs41335055	57961229	C	T	0.945	0.94	0.999	0.0809991731914479	0.0186	1.326e-05	53386	77258	58749.13
6459340	chr2	rs12463563	57961424	T	G	0.982	0.983	0.983	-0.0562000496881991	0.0339	0.09772	52332	75085	57582.2
6478697	chr2	rs13011472	57961602	C	G	0.498	0.516	0.987	-0.070401005299324	0.0087	4.282e-16	53386	77258	58749.13
6467074	chr2	rs139401366	57961970	G	A	0.985	0.984	0.813	0.0387013475370749	0.0437	0.3762	42945	57539	46313.06
6474808	chr2	rs72804540	57962055	T	C	0.896	0.899	0.9	-0.0370997639570267	0.0149	0.01282	53386	77258	58749.13
6466620	chr2	rs72804541	57964688	T	A	0.966	0.966	0.895	-0.023401696181619	0.0253	0.3567	53150	76107	58357.44
6448455	chr2	rs6709720	57967563	A	G	0.357	0.37	0.993	-0.0605040040910452	0.009	1.51e-11	53386	77258	58749.13
6459659	chr2	rs62142403	57969079	T	C	0.971	0.97	0.871	-0.0101008421794295	0.0272	0.7109	53386	77258	58749.13
6456696	chr2	rs72804543	57969861	C	T	0.964	0.965	0.964	-0.0364980230402006	0.024	0.1291	52493	75664	57604.43
6474816	chr2	rs72804544	57970078	C	T	0.963	0.963	0.964	-0.0331949048576409	0.0235	0.1588	52493	75664	57604.43
6450737	chr2	rs138201889	57970481	A	T	0.96	0.961	0.946	-0.0377953294954024	0.0229	0.09836	53386	77258	58749.13
6475425	chr2	rs6722461	57970943	A	G	0.392	0.404	0.992	-0.0549948736289312	0.0088	4.527e-10	53386	77258	58749.13
6458476	chr2	rs115805563	57971060	A	G	0.96	0.961	0.946	-0.0369959896867261	0.0229	0.106	53386	77258	58749.13
6464882	chr2	rs2125925	57971343	A	G	0.356	0.369	0.996	-0.0623968162257107	0.009	3.473e-12	53386	77258	58749.13
6457875	chr2	rs17049105	57972611	A	G	0.915	0.914	0.998	-0.0145046862028817	0.0155	0.3488	53386	77258	58749.13
6450242	chr2	rs13002041	57972834	C	A	0.358	0.371	0.996	-0.0608971589513062	0.009	9.821e-12	53386	77258	58749.13
6470111	chr2	rs3886275	57973344	A	C	0.358	0.371	0.997	-0.0608015124606624	0.009	1.101e-11	53386	77258	58749.13
6453110	chr2	rs717817	57973452	C	T	0.358	0.371	0.996	-0.0606952493104976	0.009	1.202e-11	53386	77258	58749.13
6462714	chr2	rs7557715	57973818	C	T	0.338	0.351	0.995	-0.0600048139370291	0.0091	3.712e-11	53386	77258	58749.13
6463668	chr2	rs7567497	57974429	A	T	0.357	0.37	0.997	-0.0603977725486758	0.009	1.476e-11	53386	77258	58749.13
6475277	chr2	rs72804548	57974646	T	C	0.913	0.913	0.991	-0.0139975096438537	0.0154	0.3654	53386	77258	58749.13
6463509	chr2	rs79333307	57974788	A	G	0.824	0.826	0.983	-0.0217958123704574	0.0114	0.0571	53386	77258	58749.13
6474921	chr2	rs11125729	57975170	T	C	0.357	0.37	0.997	-0.0608015124606624	0.009	1.151e-11	53386	77258	58749.13
6461891	chr2	rs11679364	57975524	T	G	0.357	0.37	0.997	-0.0606952493104976	0.009	1.217e-11	53386	77258	58749.13
6450482	chr2	rs57681866	57975714	G	A	0.943	0.938	0.998	0.0705982488455367	0.0183	0.0001129	53386	77258	58749.13
6450098	chr2	rs17049110	57978543	A	G	0.915	0.914	0.999	-0.0138048499765589	0.0155	0.3715	53386	77258	58749.13
6476357	chr2	rs17049112	57978620	T	C	0.915	0.914	0.999	-0.0145046862028817	0.0155	0.3503	53386	77258	58749.13
6475107	chr2	rs1460255	57978858	T	C	0.338	0.35	0.996	-0.0600048139370291	0.0091	3.671e-11	53386	77258	58749.13
6469703	chr2	rs114128780	57979040	T	C	0.985	0.984	0.817	0.0369007163483657	0.0438	0.4003	42875	57469	46243.06
6460984	chr2	rs79454476	57979350	A	C	0.824	0.826	0.985	-0.0216016445577609	0.0114	0.0583	53386	77258	58749.13
6465455	chr2	rs17049113	57980405	A	G	0.915	0.914	0.999	-0.0144032303107437	0.0155	0.3506	53386	77258	58749.13
6470456	chr2	rs10204616	57980955	A	T	0.357	0.37	0.997	-0.0601003842529617	0.009	1.901e-11	53386	77258	58749.13
6450988	chr2	rs77225761	57981366	A	G	0.984	0.984	0.789	-0.0165969709073694	0.0401	0.6799	49874	69689	54401.59
6448752	chr2	rs12470174	57981912	C	T	0.982	0.983	0.986	-0.0497050825796673	0.0339	0.1433	52332	75085	57582.2
6468308	chr2	rs72804553	57982530	G	A	0.964	0.964	0.967	-0.0334016766340304	0.024	0.1636	52493	75664	57604.43
6452344	chr2	rs34964074	57982644	G	A	0.977	0.978	0.89	-0.0414993071780289	0.032	0.1939	50806	72837	55824.21
6466377	chr2	rs114587416	57983023	T	G	0.982	0.982	0.915	0.0297044227063309	0.0364	0.4149	46305	68661	51474.99
6470820	chr2	rs12997222	57987201	C	G	0.359	0.372	0.995	-0.0620030714417325	0.009	4.342e-12	53386	77258	58749.13
6478678	chr2	rs11682175	57987593	T	C	0.515	0.533	0.992	-0.0695001429845276	0.0086	8.699e-16	53386	77258	58749.13
6472621	chr2	rs67973994	57987808	C	T	0.918	0.918	0.998	-0.0160988945897493	0.0158	0.3074	53386	77258	58749.13
6475819	chr2	rs11688767	57988194	A	T	0.5	0.518	0.994	-0.0685037054338901	0.0086	2.01e-15	53386	77258	58749.13
6472158	chr2	rs56403013	57988502	C	T	0.917	0.916	0.999	-0.0145960053074092	0.0156	0.3481	53386	77258	58749.13
6465446	chr2	rs34021154	57988534	G	A	0.97	0.972	0.869	-0.0163021610829842	0.0275	0.5529	53386	77258	58749.13
6448652	chr2	rs35442738	57989936	T	G	0.916	0.915	0.999	-0.0139975096438537	0.0155	0.3681	53386	77258	58749.13
6452594	chr2	rs17815124	57991535	C	T	0.902	0.909	0.98	-0.083001246503406	0.0149	2.415e-08	53386	77258	58749.13
6478482	chr2	rs79850802	57991640	G	A	0.984	0.983	0.978	0.0796980328953936	0.0354	0.02464	50785	73832	55987.56
6474144	chr2	rs13032423	57992112	G	A	0.444	0.458	0.997	-0.0532952970582236	0.0087	7.445e-10	53386	77258	58749.13
6461396	chr2	rs6719624	57992368	C	T	0.916	0.915	0.998	-0.0145960053074092	0.0156	0.3477	53386	77258	58749.13
6476563	chr2	rs17049114	57992635	G	A	0.936	0.935	1.0	-0.0093031403261444	0.0176	0.5965	53386	77258	58749.13
6474999	chr2	rs142366521	57992662	G	A	0.984	0.983	0.862	-0.0289037168568363	0.0386	0.4535	47917	69058	52810.34
6469382	chr2	rs12990792	57993568	G	A	0.357	0.37	0.997	-0.0596013954910886	0.0089	2.776e-11	53386	77258	58749.13
6462760	chr2	rs10496078	57993643	G	A	0.356	0.369	0.996	-0.0593042438991411	0.009	3.73e-11	53386	77258	58749.13
6457512	chr2	rs115475327	57993668	A	G	0.982	0.982	0.922	0.0343048036919902	0.0359	0.3393	46588	68622	51640.23
6465011	chr2	rs140687059	57993953	C	T	0.984	0.982	0.92	0.0426954385276174	0.0368	0.246	48312	70072	53222.42
6454154	chr2	rs13016665	57995348	C	A	0.558	0.569	0.977	-0.0473012731180131	0.0088	7.119e-08	53386	77258	58749.13
6476777	chr2	rs7561842	57995586	C	T	0.359	0.372	0.996	-0.0608015124606624	0.0089	1.028e-11	53386	77258	58749.13
6452471	chr2	rs7588492	57995852	A	G	0.357	0.37	0.997	-0.0596969272581274	0.009	2.615e-11	53386	77258	58749.13
6468415	chr2	rs10496079	57997136	G	C	0.359	0.372	0.997	-0.0605040040910452	0.0089	1.294e-11	53386	77258	58749.13
6462177	chr2	rs4316929	57997210	C	T	0.0354	0.0368	0.944	-0.0456984484517478	0.0237	0.05442	53254	76934	58579.46
6474717	chr2	rs11695135	57998040	A	C	0.6	0.611	0.992	-0.0460962958929736	0.0088	1.814e-07	53386	77258	58749.13
6467106	chr2	rs17229404	57999480	A	C	0.985	0.985	0.857	0.0592024345167419	0.0395	0.1339	50760	74601	56294.18
6464715	chr2	rs10204882	57999642	T	C	0.808	0.812	0.992	-0.026898543868701	0.011	0.01467	53386	77258	58749.13
6479400	chr2	rs184748161	57999969	C	G	0.987	0.987	0.868	0.0826025055167839	0.0442	0.06192	45919	63894	49913.89
6450426	chr2	rs75960077	58000421	T	A	0.925	0.92	0.994	0.0505029821731068	0.0162	0.001877	53386	77258	58749.13
6456585	chr2	rs77678709	58000824	G	C	0.924	0.919	0.995	0.0491044005063081	0.0162	0.002416	53386	77258	58749.13
6468452	chr2	rs79670487	58001448	G	C	0.978	0.977	0.833	0.0308007491527123	0.032	0.3355	52773	76467	58110.34
6452302	chr2	rs10865304	58002818	G	T	0.359	0.373	0.997	-0.0611947843281922	0.0089	7.531e-12	53386	77258	58749.13
6466993	chr2	rs6754296	58002882	T	G	0.915	0.914	0.999	-0.0153979421800967	0.0155	0.319	53386	77258	58749.13
6461923	chr2	rs6730037	58005792	G	A	0.36	0.373	0.998	-0.0608971589513062	0.0089	9.406e-12	53386	77258	58749.13
6469789	chr2	rs114558169	58006076	C	T	0.982	0.982	0.96	-0.0295009039176847	0.0343	0.3903	49908	73563	55334.98
6453173	chr2	rs74338168	58006573	A	G	0.928	0.934	0.937	-0.091896014704537	0.0176	1.683e-07	53386	77258	58749.13
6464038	chr2	rs11898858	58006624	G	A	0.36	0.373	0.998	-0.061003443560332	0.0089	8.508e-12	53386	77258	58749.13
6461662	chr2	rs12713358	58007475	A	T	0.36	0.373	0.998	-0.0608971589513062	0.0089	9.151e-12	53386	77258	58749.13
6476987	chr2	rs6737913	58007759	G	A	0.36	0.373	0.998	-0.0608015124606624	0.0089	9.859e-12	53386	77258	58749.13
6464876	chr2	rs114998139	58007772	G	A	0.916	0.915	0.998	-0.0139975096438537	0.0155	0.3678	53386	77258	58749.13
6449859	chr2	rs112345168	58007905	T	A	0.66	0.648	0.997	0.0584009748744768	0.0091	1.164e-10	53386	77258	58749.13
6457124	chr2	rs6756221	58008155	T	C	0.358	0.371	0.998	-0.0594952597858765	0.0089	2.903e-11	53386	77258	58749.13
6452690	chr2	rs4296411	58008872	A	C	0.36	0.373	0.998	-0.0605996221289296	0.0089	1.114e-11	53386	77258	58749.13
6473420	chr2	rs13388489	58008875	T	G	0.826	0.828	0.996	-0.023401696181619	0.0114	0.04072	53386	77258	58749.13
6468327	chr2	rs138749319	58008891	T	C	0.95	0.948	0.864	0.0295005481176215	0.0211	0.1608	53386	77258	58749.13
6474378	chr2	rs72804566	58009423	A	T	0.961	0.961	0.963	-0.0239034240815591	0.0231	0.3022	52493	75664	57604.43
6471242	chr2	rs11694293	58009453	C	T	0.901	0.904	0.886	-0.0361972883118878	0.0154	0.01874	53386	77258	58749.13
6465583	chr2	rs6761347	58010040	T	A	0.36	0.373	0.999	-0.061003443560332	0.0089	8.513e-12	53386	77258	58749.13
6470256	chr2	rs28489098	58010233	C	T	0.846	0.849	0.993	-0.0189993500097828	0.012	0.1137	53386	77258	58749.13
6477572	chr2	rs1568450	58011697	A	G	0.359	0.372	0.999	-0.0608015124606624	0.0089	1.014e-11	53386	77258	58749.13
6474574	chr2	rs1568451	58012714	T	C	0.0171	0.018	0.978	-0.0433042394092723	0.0336	0.1976	51263	74136	56599.48
6466032	chr2	rs1568452	58012833	C	T	0.609	0.62	1.0	-0.0440041354980549	0.0088	6.25e-07	53386	77258	58749.13
6452895	chr2	rs13026612	58014723	C	T	0.36	0.372	0.999	-0.0600048139370291	0.0089	1.895e-11	53386	77258	58749.13
6467069	chr2	rs13026830	58014831	C	T	0.359	0.372	0.998	-0.0606952493104976	0.0089	1.078e-11	53386	77258	58749.13
6475733	chr2	rs142896102	58015810	T	C	0.989	0.989	0.879	-0.0152050125429676	0.0587	0.7951	29088	42112	32033.63
6457362	chr2	rs10166481	58016412	G	A	0.359	0.372	1.0	-0.061099109367851	0.0089	7.932e-12	53386	77258	58749.13
6477432	chr2	rs12991325	58016879	C	T	0.361	0.374	0.998	-0.0603977725486758	0.0089	1.283e-11	53386	77258	58749.13
6452570	chr2	rs11676055	58017224	C	T	0.36	0.373	0.999	-0.0603021738083819	0.0089	1.474e-11	53386	77258	58749.13
6453614	chr2	rs76277745	58019228	T	A	0.933	0.931	0.899	0.0493995022947674	0.018	0.006215	53386	77258	58749.13
6476284	chr2	rs35487577	58019576	A	G	0.982	0.983	0.987	-0.0660009232598249	0.0333	0.04759	52332	75085	57582.2
6465668	chr2	rs1589407	58019903	T	C	0.359	0.372	0.999	-0.061099109367851	0.0089	7.845e-12	53386	77258	58749.13
6475656	chr2	rs72804571	58021065	G	A	0.937	0.935	0.996	-0.0065010863423599	0.0177	0.7124	53386	77258	58749.13
6460260	chr2	rs2090793	58021528	G	A	0.361	0.373	0.998	-0.0601003842529617	0.0089	1.735e-11	53386	77258	58749.13
6466222	chr2	rs4672223	58021882	C	A	0.36	0.373	0.999	-0.0608971589513062	0.0089	8.954e-12	53386	77258	58749.13
6456106	chr2	rs6545663	58023009	A	T	0.36	0.373	0.999	-0.0601003842529617	0.0089	1.71e-11	53386	77258	58749.13
6452376	chr2	rs6545664	58023134	C	T	0.361	0.373	0.999	-0.0605040040910452	0.0089	1.218e-11	53386	77258	58749.13
6471786	chr2	rs6545665	58023218	G	A	0.36	0.373	0.999	-0.0603977725486758	0.0089	1.318e-11	53386	77258	58749.13
6475316	chr2	rs17826430	58025594	G	A	0.902	0.91	0.989	-0.0819044396214851	0.0148	3.316e-08	53386	77258	58749.13
6470241	chr2	rs2717048	58025937	C	T	0.36	0.373	0.999	-0.0603977725486758	0.0089	1.399e-11	53386	77258	58749.13
6461576	chr2	rs2683614	58026312	G	A	0.36	0.373	0.999	-0.0601959637034527	0.0089	1.61e-11	53386	77258	58749.13
6459157	chr2	rs10496080	58026655	A	C	0.826	0.828	0.996	-0.0235962138551867	0.0114	0.03882	53386	77258	58749.13
6474741	chr2	rs954593	58027337	C	T	0.36	0.373	0.999	-0.0613011005766046	0.0089	6.815e-12	53386	77258	58749.13
6454854	chr2	rs2683615	58027493	C	A	0.36	0.373	0.999	-0.0601959637034527	0.0089	1.486e-11	53386	77258	58749.13
6453558	chr2	rs13430437	58027748	A	C	0.844	0.846	0.993	-0.0226956079321885	0.0119	0.05723	53386	77258	58749.13
6452189	chr2	rs77632983	58027828	G	C	0.929	0.927	0.963	0.03029639423135	0.0169	0.07269	53386	77258	58749.13
6462030	chr2	rs2717066	58029645	C	A	0.622	0.633	0.998	-0.0440041354980549	0.0089	7.454e-07	53386	77258	58749.13
6475621	chr2	rs2717071	58030962	G	A	0.359	0.372	1.0	-0.061099109367851	0.0089	7.776e-12	53386	77258	58749.13
6458679	chr2	rs1851138	58031249	T	G	0.0173	0.0182	0.983	-0.0469972723609114	0.0334	0.1595	51263	74136	56599.48
6453243	chr2	rs1474215	58032029	C	G	0.359	0.372	1.0	-0.0608015124606624	0.0089	1.026e-11	53386	77258	58749.13
6473266	chr2	rs2717075	58032530	G	C	0.359	0.372	0.999	-0.0608971589513062	0.0089	9.097e-12	53386	77258	58749.13
6456535	chr2	rs2683620	58032553	A	T	0.36	0.373	0.999	-0.0613967948653235	0.0089	6.024e-12	53386	77258	58749.13
6477799	chr2	rs2683619	58032759	C	T	0.359	0.372	1.0	-0.061099109367851	0.0089	8.071e-12	53386	77258	58749.13
6468951	chr2	rs2683618	58033361	A	G	0.442	0.455	1.0	-0.0530949163341788	0.0086	8.436e-10	53386	77258	58749.13
6472917	chr2	rs34848729	58033733	G	A	0.98	0.981	0.858	-0.0364046818937998	0.0356	0.307	47819	67990	52402.58
6461594	chr2	rs17049132	58034024	C	A	0.937	0.935	0.996	-0.005696192544881	0.0177	0.7495	53386	77258	58749.13
6462298	chr2	rs190014533	58034538	T	C	0.986	0.987	0.786	-0.0825993063219014	0.051	0.1051	36583	54889	40727.45
6469767	chr2	rs2717018	58035491	C	T	0.359	0.372	1.0	-0.0605040040910452	0.0089	1.22e-11	53386	77258	58749.13
6468668	chr2	rs2683616	58035555	G	A	0.36	0.373	1.0	-0.0603977725486758	0.0089	1.333e-11	53386	77258	58749.13
6463522	chr2	rs2683628	58036044	A	G	0.359	0.372	1.0	-0.0606952493104976	0.0089	1.127e-11	53386	77258	58749.13
6474846	chr2	rs2683629	58037369	A	G	0.359	0.372	1.0	-0.0606952493104976	0.0089	1.085e-11	53386	77258	58749.13
6464778	chr2	rs75458664	58038400	T	C	0.97	0.971	0.784	-0.111803449071387	0.0288	0.0001065	52493	75664	57604.43
6460734	chr2	rs2953439	58039357	T	C	0.359	0.372	1.0	-0.0608015124606624	0.0089	1.023e-11	53386	77258	58749.13
6472978	chr2	rs72804575	58039682	A	C	0.942	0.94	0.988	0.0006997551142732	0.0186	0.9717	53386	77258	58749.13
6470264	chr2	rs142687393	58039826	G	A	0.948	0.943	0.99	0.073203992258416	0.0192	0.0001378	53386	77258	58749.13
6460116	chr2	rs66490669	58040174	T	C	0.659	0.646	0.999	0.0595982128860241	0.009	4.251e-11	53386	77258	58749.13
6449570	chr2	rs7598169	58040729	C	T	0.359	0.372	1.0	-0.0608015124606624	0.0089	1.002e-11	53386	77258	58749.13
6470736	chr2	rs2953441	58041482	C	T	0.359	0.372	1.0	-0.0608971589513062	0.0089	9.238e-12	53386	77258	58749.13
6469053	chr2	rs2717046	58041936	C	T	0.614	0.625	0.998	-0.0430954101055856	0.0089	1.164e-06	53386	77258	58749.13
6455928	chr2	rs1402398	58042241	G	A	0.359	0.372	1.0	-0.0605040040910452	0.0089	1.238e-11	53386	77258	58749.13
6471157	chr2	rs78113195	58043033	T	A	0.982	0.983	0.987	-0.0509986009718156	0.0338	0.1316	52332	75085	57582.2
6456835	chr2	rs140749633	58043328	T	C	0.981	0.981	0.916	0.0374980764200844	0.0346	0.2781	47904	70853	53256.07
6467693	chr2	rs76895776	58043909	T	A	0.903	0.91	0.989	-0.079898551397885	0.0148	7.208e-08	53386	77258	58749.13
6463084	chr2	rs80289935	58044158	C	A	0.98	0.983	0.822	-0.039104719880761	0.0457	0.3917	30181	47516	34237.99
6455175	chr2	rs2717055	58044220	G	A	0.36	0.373	1.0	-0.0605996221289296	0.0089	1.158e-11	53386	77258	58749.13
6469165	chr2	rs59098844	58044533	G	C	0.659	0.646	1.0	0.059701843246044	0.009	4.006e-11	53386	77258	58749.13
6478569	chr2	rs1402399	58045395	T	C	0.359	0.372	1.0	-0.061003443560332	0.0089	8.275e-12	53386	77258	58749.13
6453872	chr2	rs2717054	58046683	G	A	0.36	0.373	1.0	-0.061003443560332	0.0089	8.05e-12	53386	77258	58749.13
6450974	chr2	rs2683621	58046995	A	G	0.36	0.373	1.0	-0.0606952493104976	0.0089	1.02e-11	53386	77258	58749.13
6450487	chr2	rs2717053	58047101	G	C	0.36	0.373	1.0	-0.061003443560332	0.0089	8.392e-12	53386	77258	58749.13
6469864	chr2	rs2717052	58047263	C	A	0.359	0.372	1.0	-0.061003443560332	0.0089	8.532e-12	53386	77258	58749.13
6464716	chr2	rs79164773	58047936	G	A	0.926	0.924	0.981	0.0330962274891896	0.0165	0.04457	53386	77258	58749.13
6453126	chr2	rs1915459	58048221	T	C	0.285	0.296	0.996	-0.0570043080677942	0.0095	1.943e-09	53386	77258	58749.13
6464952	chr2	rs2717050	58049605	C	T	0.285	0.296	0.996	-0.0570995920405728	0.0095	1.832e-09	53386	77258	58749.13
6476127	chr2	rs2717049	58049901	T	C	0.285	0.296	0.996	-0.0570995920405728	0.0095	1.762e-09	53386	77258	58749.13
6454622	chr2	rs77876353	58050256	A	G	0.901	0.908	0.99	-0.0774967846210443	0.0147	1.305e-07	53386	77258	58749.13
6463202	chr2	rs72804581	58050328	T	G	0.915	0.914	0.999	-0.015702643727291	0.0155	0.3103	53386	77258	58749.13
6449236	chr2	rs1949613	58050936	G	T	0.285	0.296	0.996	-0.0575020022714588	0.0095	1.341e-09	53386	77258	58749.13
6460073	chr2	rs2717047	58051437	T	A	0.286	0.297	0.996	-0.0575973336805821	0.0095	1.257e-09	53386	77258	58749.13
6466990	chr2	rs12185644	58051769	C	A	0.286	0.297	0.996	-0.0570995920405728	0.0095	1.696e-09	53386	77258	58749.13
6464107	chr2	rs2683625	58052499	G	A	0.286	0.297	0.996	-0.0570043080677942	0.0095	1.81e-09	53386	77258	58749.13
6472351	chr2	rs2947348	58053121	G	A	0.286	0.297	0.996	-0.0570043080677942	0.0095	1.861e-09	53386	77258	58749.13
6470184	chr2	rs2953443	58053706	C	T	0.286	0.297	0.996	-0.0570043080677942	0.0095	1.842e-09	53386	77258	58749.13
6473405	chr2	rs10187670	58054243	T	A	0.942	0.937	0.999	0.0708963919750802	0.0182	9.558e-05	53386	77258	58749.13
6467999	chr2	rs2953444	58054447	C	A	0.898	0.901	0.905	-0.0364980230402006	0.015	0.015	53386	77258	58749.13
6455723	chr2	rs10181653	58056155	C	G	0.944	0.939	1.0	0.07909764585865	0.0185	1.994e-05	53386	77258	58749.13
6471983	chr2	rs58173631	58056991	G	C	0.847	0.849	0.995	-0.0170037478161859	0.012	0.1586	53386	77258	58749.13
6477153	chr2	rs13030443	58057558	C	T	0.978	0.979	0.873	-0.0366017456445608	0.0324	0.2585	50806	72837	55824.21
6459709	chr2	rs2683630	58058069	C	G	0.358	0.371	0.999	-0.0613967948653235	0.0089	6.526e-12	53386	77258	58749.13
6448586	chr2	rs149002246	58058354	C	G	0.967	0.963	0.976	0.0659000937767033	0.024	0.005984	53386	77258	58749.13
6471726	chr2	rs62142436	58059311	A	G	0.767	0.771	0.934	-0.0341050206499513	0.0105	0.001233	53386	77258	58749.13
6470199	chr2	rs2717076	58061127	C	T	0.359	0.373	0.998	-0.0611947843281922	0.0089	7.597e-12	53386	77258	58749.13
6458202	chr2	rs147121014	58061691	T	C	0.985	0.984	0.81	0.0341018649449722	0.0442	0.44	42348	57019	45777.16
6470601	chr2	rs2717077	58062489	T	G	0.526	0.535	0.995	-0.0355028330426552	0.0086	3.947e-05	53386	77258	58749.13
6477258	chr2	rs72804585	58062866	T	C	0.985	0.985	0.902	-0.0024028846163103	0.0402	0.9514	47165	68670	52266.5
6475688	chr2	rs1520965	58063748	C	A	0.287	0.298	0.999	-0.0584027170759943	0.0095	6.613e-10	53386	77258	58749.13
6451260	chr2	rs77011057	58064341	A	G	0.945	0.94	1.0	0.0807962698280896	0.0186	1.382e-05	53386	77258	58749.13
6478510	chr2	rs145727592	58064439	G	A	0.981	0.981	0.904	0.0358978909969844	0.0355	0.3118	47412	70368	52767.6
6453648	chr2	rs115675171	58065198	T	A	0.963	0.966	0.812	-0.109703265091963	0.0259	2.351e-05	52493	75664	57604.43
6454616	chr2	rs2717079	58065936	T	A	0.599	0.61	0.999	-0.0467038420537432	0.0088	1.063e-07	53386	77258	58749.13
6468773	chr2	rs17049152	58066673	A	C	0.901	0.908	0.992	-0.0782967327751765	0.0147	9.474e-08	53386	77258	58749.13
6479414	chr2	rs10177565	58067620	A	G	0.846	0.849	0.996	-0.0183982139464423	0.012	0.1262	53386	77258	58749.13
6474658	chr2	rs2716991	58068285	T	G	0.528	0.538	0.997	-0.0344051267241774	0.0086	6.781e-05	53386	77258	58749.13
6470898	chr2	rs10496081	58068626	T	C	0.945	0.947	0.932	-0.0406970023321042	0.0197	0.03869	53386	77258	58749.13
6457800	chr2	rs1106090	58068741	G	A	0.374	0.386	1.0	-0.046400022834317	0.0089	1.624e-07	53386	77258	58749.13
6456878	chr2	rs114588430	58068811	G	C	0.984	0.984	0.82	0.0255020410123433	0.0434	0.5563	42273	57208	45880.58
6457264	chr2	rs17049167	58068825	A	G	0.915	0.914	0.999	-0.0149004625639624	0.0155	0.3354	53386	77258	58749.13
6473197	chr2	rs1106302	58069464	A	T	0.288	0.299	1.0	-0.0579999442979887	0.0094	7.815e-10	53386	77258	58749.13
6475205	chr2	rs17230816	58069614	G	T	0.92	0.926	0.977	-0.090296767981159	0.0163	3.282e-08	53386	77258	58749.13
6463871	chr2	rs1851140	58070482	T	C	0.529	0.538	0.997	-0.0363009797263316	0.0086	2.591e-05	53386	77258	58749.13
6475383	chr2	rs183057590	58070621	A	G	0.985	0.985	0.854	-0.017502275136142	0.0414	0.6731	46525	68550	51663.97
6478437	chr2	rs10179365	58071079	T	A	0.945	0.94	1.0	0.0809991731914479	0.0186	1.293e-05	53386	77258	58749.13
6464403	chr2	rs2947350	58071224	C	T	0.289	0.3	1.0	-0.0579999442979887	0.0094	8.14e-10	53386	77258	58749.13
6475981	chr2	rs80256351	58071593	C	A	0.945	0.94	1.0	0.0808977266559906	0.0186	1.418e-05	53386	77258	58749.13
6464866	chr2	rs79017955	58071746	C	T	0.945	0.94	1.0	0.0807962698280896	0.0186	1.41e-05	53386	77258	58749.13
6473080	chr2	rs60589532	58072605	A	G	0.933	0.931	0.992	-0.005304041591906	0.0173	0.7594	53386	77258	58749.13
6454041	chr2	rs17049185	58072660	G	T	0.738	0.727	0.993	0.0575044650684261	0.0098	3.836e-09	53386	77258	58749.13
6463547	chr2	rs1607889	58073603	A	C	0.286	0.298	1.0	-0.0593997472816252	0.0095	3.243e-10	53386	77258	58749.13
6452987	chr2	rs2176931	58073897	A	G	0.73	0.719	0.999	0.0574006067311047	0.0096	2.564e-09	53386	77258	58749.13
6455603	chr2	rs2204019	58074053	G	A	0.288	0.3	1.0	-0.0587950465105055	0.0094	4.793e-10	53386	77258	58749.13
6461679	chr2	rs140147457	58074467	A	C	0.976	0.975	0.832	0.0341985075799122	0.0306	0.264	53386	77258	58749.13
6471664	chr2	rs11684106	58075701	A	C	0.73	0.72	0.997	0.0560967393518702	0.0096	6.017e-09	53386	77258	58749.13
6477019	chr2	rs2716999	58075743	T	C	0.288	0.298	0.997	-0.0575973336805821	0.0095	1.141e-09	53386	77258	58749.13
6450353	chr2	rs7600039	58076075	C	T	0.916	0.916	0.997	-0.013399371963117	0.0156	0.3914	53386	77258	58749.13
6452071	chr2	rs2683622	58076229	T	C	0.287	0.298	0.999	-0.0582013104087528	0.0095	7.482e-10	53386	77258	58749.13
6479198	chr2	rs2947351	58076796	G	T	0.288	0.299	0.998	-0.0579999442979887	0.0095	8.656e-10	53386	77258	58749.13
6465404	chr2	rs2953437	58076951	T	C	0.287	0.298	0.998	-0.0582967085104029	0.0095	6.99e-10	53386	77258	58749.13
6464490	chr2	rs2953438	58077827	A	G	0.287	0.299	0.998	-0.0596013954910886	0.0095	2.915e-10	53386	77258	58749.13
6476170	chr2	rs68119977	58078939	T	G	0.657	0.644	0.996	0.0602010026907569	0.009	2.627e-11	53386	77258	58749.13
6477662	chr2	rs75081145	58079053	G	A	0.903	0.91	0.992	-0.0789999182341498	0.0148	9.835e-08	53386	77258	58749.13
6468102	chr2	rs142124935	58079417	G	A	0.984	0.983	0.99	0.0780992819830517	0.035	0.02558	50927	73987	56153.65
6463109	chr2	rs68084872	58082205	G	A	0.731	0.72	0.997	0.0582972096102774	0.0097	1.619e-09	53386	77258	58749.13
6469202	chr2	rs2683631	58082941	C	T	0.899	0.902	0.903	-0.0416973775562091	0.0151	0.005735	53386	77258	58749.13
6453028	chr2	rs113069500	58083169	C	A	0.901	0.908	0.992	-0.0776048483355155	0.0147	1.264e-07	53386	77258	58749.13
6462143	chr2	rs12463811	58083360	A	G	0.982	0.982	0.862	-0.015702643727291	0.0363	0.6655	51532	74457	56639.28
6457976	chr2	rs2953442	58083420	C	T	0.29	0.301	0.997	-0.0586996008587778	0.0094	4.992e-10	53386	77258	58749.13
6464019	chr2	rs4672225	58085243	C	T	0.729	0.718	0.996	0.0575044650684261	0.0096	2.38e-09	53386	77258	58749.13
6467064	chr2	rs28457597	58085917	T	A	0.945	0.94	1.0	0.0800027068735152	0.0186	1.639e-05	53386	77258	58749.13
6453810	chr2	rs78703671	58086587	A	C	0.978	0.975	0.926	0.0717995956157747	0.0314	0.02203	49209	71658	54179.12
6475176	chr2	rs2717074	58087409	G	C	0.287	0.299	0.997	-0.0593997472816252	0.0095	3.411e-10	53386	77258	58749.13
6479271	chr2	rs2717073	58087596	A	G	0.286	0.298	0.996	-0.0605040040910452	0.0095	1.736e-10	53386	77258	58749.13
6448238	chr2	rs2683626	58087739	T	C	0.288	0.299	0.996	-0.0591981397259644	0.0095	3.969e-10	53386	77258	58749.13
6479506	chr2	rs77071813	58088438	T	C	0.944	0.939	1.0	0.0783027332571736	0.0185	2.324e-05	53386	77258	58749.13
6470984	chr2	rs2717072	58089124	C	T	0.289	0.3	0.996	-0.0586041643160532	0.0095	5.67e-10	53386	77258	58749.13
6455118	chr2	rs66985942	58089599	T	C	0.729	0.718	0.995	0.0572023017657484	0.0096	3.062e-09	53386	77258	58749.13
6470732	chr2	rs143836391	58091079	T	C	0.982	0.981	0.802	0.0406043708419401	0.0363	0.2625	51409	73267	56277.61
6458654	chr2	rs2717070	58092395	T	C	0.288	0.299	0.995	-0.0593997472816252	0.0095	3.557e-10	53386	77258	58749.13
6449906	chr2	rs76258004	58092403	C	G	0.981	0.983	0.817	-0.050104527566688	0.0466	0.282	29650	46962	33784.04
6459727	chr2	rs13405071	58092754	C	T	0.945	0.939	1.0	0.0796980328953936	0.0185	1.708e-05	53386	77258	58749.13
6461663	chr2	rs151290988	58093544	C	A	0.984	0.982	0.84	0.14240193279271	0.0384	0.0002072	48991	69795	53728.76
6475258	chr2	rs10445894	58093903	A	T	0.287	0.299	0.995	-0.0596969272581274	0.0095	2.942e-10	53386	77258	58749.13
6450144	chr2	rs17049201	58094504	T	A	0.767	0.771	0.972	-0.0299953975354009	0.0104	0.00385	53386	77258	58749.13
6464387	chr2	rs2717068	58094873	A	C	0.374	0.389	0.994	-0.0692964890026564	0.0089	6.198e-15	53386	77258	58749.13
6460922	chr2	rs72804599	58095028	A	C	0.953	0.954	0.914	-0.0262002485024742	0.0214	0.2214	53386	77258	58749.13
6463482	chr2	rs2717067	58095252	G	C	0.597	0.608	0.996	-0.0453949344903922	0.0088	2.377e-07	53386	77258	58749.13
6472537	chr2	rs6709037	58095631	C	T	0.757	0.762	0.98	-0.0316041926269978	0.0102	0.001939	53386	77258	58749.13
6457530	chr2	rs17231440	58098373	G	A	0.961	0.957	1.0	0.0724043790054573	0.0218	0.0009202	53386	77258	58749.13
6453316	chr2	rs10167352	58099420	A	G	0.776	0.78	0.995	-0.0289037168568363	0.0104	0.00541	53386	77258	58749.13
6475788	chr2	rs7609303	58101385	A	T	0.777	0.781	0.996	-0.0302015087331214	0.0104	0.003804	53386	77258	58749.13
6455544	chr2	rs75827594	58101820	A	T	0.982	0.983	0.733	-0.130302325962036	0.0404	0.001265	48000	69337	52856.77
6463404	chr2	rs7583473	58101921	C	T	0.917	0.916	0.996	-0.0153979421800967	0.0157	0.3239	53386	77258	58749.13
6472403	chr2	rs59159185	58102107	T	A	0.904	0.911	0.991	-0.0852964846220847	0.0149	1.082e-08	53386	77258	58749.13
6468058	chr2	rs114902534	58103360	C	G	0.979	0.978	0.87	-0.0022024235552	0.0321	0.9446	51912	75216	57105.03
6460106	chr2	rs72806403	58106740	C	T	0.938	0.936	0.994	-0.003797200248385	0.0178	0.8331	53386	77258	58749.13
6460052	chr2	rs10197268	58106785	C	T	0.96	0.956	0.999	0.0755990028718877	0.0216	0.0004747	53386	77258	58749.13
6456914	chr2	rs952764	58109544	C	A	0.937	0.935	0.996	-0.0023026490626755	0.0177	0.8965	53386	77258	58749.13
6463142	chr2	rs17828225	58110236	G	A	0.96	0.956	1.0	0.0745971382067833	0.0216	0.0005685	53386	77258	58749.13
6475756	chr2	rs2717063	58110969	C	A	0.4	0.415	0.988	-0.066503116358279	0.0088	4.298e-14	53386	77258	58749.13
6477669	chr2	rs6720288	58111064	A	G	0.605	0.618	1.0	-0.0490957108440633	0.0088	2.449e-08	53386	77258	58749.13
6470749	chr2	rs2717062	58111786	G	A	0.918	0.917	0.997	-0.0160988945897493	0.0157	0.3048	53386	77258	58749.13
6478285	chr2	rs1533725	58111922	T	G	0.605	0.618	1.0	-0.0490011864330638	0.0088	2.61e-08	53386	77258	58749.13
6462293	chr2	rs2678910	58112266	A	T	0.363	0.377	0.998	-0.066503116358279	0.0089	8.952e-14	53386	77258	58749.13
6466676	chr2	rs2683634	58113995	T	C	0.385	0.4	0.998	-0.0695966251380842	0.0088	3.05e-15	53386	77258	58749.13
6475514	chr2	rs2678911	58115072	G	C	0.605	0.618	1.0	-0.0497996735526059	0.0088	1.532e-08	53386	77258	58749.13
6474628	chr2	rs2683633	58115306	C	G	0.897	0.9	0.913	-0.0426987545331152	0.0149	0.004228	53386	77258	58749.13
6476932	chr2	rs2312140	58116201	A	G	0.781	0.784	0.998	-0.0274020297483382	0.0105	0.00884	53386	77258	58749.13
6452667	chr2	rs2717061	58116632	T	C	0.896	0.899	0.915	-0.0418954871740363	0.0148	0.004766	53386	77258	58749.13
6451634	chr2	rs2683632	58116640	T	C	0.602	0.616	1.0	-0.0509986009718156	0.0088	6.658e-09	53386	77258	58749.13
6467345	chr2	rs6709452	58116875	T	C	0.937	0.935	0.997	-0.0025031302181184	0.0177	0.8879	53386	77258	58749.13
6477177	chr2	rs2678913	58117095	T	C	0.601	0.614	1.0	-0.0511985620326965	0.0088	5.578e-09	53386	77258	58749.13
6460721	chr2	rs2678914	58117926	C	G	0.603	0.616	1.0	-0.050398957583852	0.0088	1.003e-08	53386	77258	58749.13
6473842	chr2	rs41439747	58118626	G	A	0.782	0.784	0.997	-0.0267033828345498	0.0105	0.01084	53386	77258	58749.13
6459556	chr2	rs2717060	58119122	A	G	0.602	0.615	1.0	-0.0511038386512114	0.0088	6.071e-09	53386	77258	58749.13
6471689	chr2	rs79361244	58119405	C	T	0.98	0.979	0.982	0.0524026787930484	0.0308	0.08949	52694	75742	57953.83
6452844	chr2	rs4144044	58119475	G	A	0.782	0.784	0.997	-0.0267033828345498	0.0105	0.0109	53386	77258	58749.13
6470502	chr2	rs2678915	58119574	C	T	0.384	0.4	0.998	-0.0694036701388791	0.0088	3.776e-15	53386	77258	58749.13
6477973	chr2	rs2678916	58119582	G	T	0.604	0.617	1.0	-0.0503043099097479	0.0088	1.088e-08	53386	77258	58749.13
6464188	chr2	rs2717059	58119657	C	G	0.603	0.616	1.0	-0.0509986009718156	0.0088	6.533e-09	53386	77258	58749.13
6472695	chr2	rs77843640	58119963	G	A	0.966	0.962	0.989	0.0697032857496389	0.0234	0.002942	53386	77258	58749.13
6448439	chr2	rs10178958	58120539	G	A	0.782	0.785	0.998	-0.0267033828345498	0.0105	0.0108	53386	77258	58749.13
6472838	chr2	rs2678917	58120553	T	A	0.602	0.615	1.0	-0.0511985620326965	0.0088	5.773e-09	53386	77258	58749.13
6454818	chr2	rs13017606	58120833	G	A	0.977	0.978	0.876	-0.0363009797263316	0.0318	0.2534	51852	73907	56881.83
6476236	chr2	rs2678918	58121391	C	T	0.606	0.619	1.0	-0.0507039943747058	0.0088	8.597e-09	53386	77258	58749.13
6478389	chr2	rs138367714	58121741	T	C	0.984	0.984	0.892	0.0264958638039652	0.0383	0.4891	46876	69161	52122.93
6474257	chr2	rs7595529	58122650	A	G	0.919	0.918	0.998	-0.0107980900995126	0.0158	0.4955	53386	77258	58749.13
6457840	chr2	rs13382798	58123521	A	G	0.782	0.785	0.999	-0.0270012755029434	0.0105	0.01003	53386	77258	58749.13
6452650	chr2	rs1356544	58123724	T	C	0.385	0.4	0.998	-0.0697038384497916	0.0088	2.76e-15	53386	77258	58749.13
6470187	chr2	rs1356545	58123798	T	C	0.384	0.4	0.998	-0.0697038384497916	0.0088	2.768e-15	53386	77258	58749.13
6477167	chr2	rs2678919	58124359	G	A	0.69	0.701	0.998	-0.04470452178448	0.0094	1.779e-06	53386	77258	58749.13
6457429	chr2	rs72808425	58124453	T	C	0.695	0.7	0.995	-0.0344982814075965	0.0094	0.0002454	53386	77258	58749.13
6462962	chr2	rs13392894	58124471	C	T	0.695	0.7	0.995	-0.0346017967900747	0.0094	0.0002329	53386	77258	58749.13
6456693	chr2	rs34307906	58124482	T	C	0.973	0.973	0.912	-0.0172987645783295	0.0279	0.5352	52841	75249	57900.31
6477578	chr2	rs2717058	58124512	G	A	0.69	0.701	0.998	-0.04470452178448	0.0094	1.731e-06	53386	77258	58749.13
6467888	chr2	rs2678920	58124543	A	T	0.69	0.701	0.998	-0.044599955369026	0.0094	1.849e-06	53386	77258	58749.13
6476531	chr2	rs986436	58125269	G	A	0.0199	0.0215	0.926	-0.0385953087593848	0.0319	0.2262	52477	74778	57492.83
6454461	chr2	rs116080258	58125702	C	T	0.982	0.98	0.815	0.0491044005063081	0.0357	0.1692	51665	73397	56450.04
6463869	chr2	rs114566303	58125780	C	A	0.989	0.987	0.934	0.128903199040283	0.0558	0.02083	31387	40477	33526.91
6449614	chr2	rs2678922	58127647	A	G	0.611	0.623	0.992	-0.0495999919914836	0.0089	2.187e-08	53386	77258	58749.13
6451223	chr2	rs2678923	58127648	A	C	0.611	0.623	0.992	-0.0495999919914836	0.0089	2.205e-08	53386	77258	58749.13
6460559	chr2	rs2717057	58127907	C	T	0.605	0.618	1.0	-0.0501991563328521	0.0088	1.126e-08	53386	77258	58749.13
6466128	chr2	rs13404388	58128047	G	A	0.96	0.956	1.0	0.0753022587095424	0.0216	0.0004922	53386	77258	58749.13
6449512	chr2	rs10496082	58128090	C	T	0.782	0.785	1.0	-0.0270012755029434	0.0105	0.01005	53386	77258	58749.13
6469030	chr2	rs62142061	58128188	T	C	0.969	0.971	0.866	-0.0242004837056584	0.0273	0.3754	53386	77258	58749.13
6455041	chr2	rs2717056	58128804	C	T	0.386	0.402	0.999	-0.0689000186550519	0.0088	5.428e-15	53386	77258	58749.13
6466169	chr2	rs962288	58128818	A	T	0.782	0.784	1.0	-0.0267958227871631	0.0105	0.01046	53386	77258	58749.13
6461346	chr2	rs78788759	58129872	T	C	0.987	0.986	0.957	0.0579952857871378	0.0412	0.16	44101	67491	49665.88
6451790	chr2	rs2678908	58130327	C	T	0.386	0.402	0.999	-0.0686000914922569	0.0088	6.568e-15	53386	77258	58749.13
6477053	chr2	rs76580214	58130747	G	C	0.904	0.912	0.997	-0.0874987684728371	0.0149	4.138e-09	53386	77258	58749.13
6476108	chr2	rs17049243	58131532	T	C	0.904	0.912	0.998	-0.0874987684728371	0.0149	4.131e-09	53386	77258	58749.13
6456916	chr2	rs72808426	58133048	C	T	0.964	0.964	0.91	-0.0181028726978536	0.0242	0.454	53386	77258	58749.13
6471150	chr2	rs2678907	58133522	A	G	0.605	0.618	1.0	-0.0499047851286405	0.0088	1.409e-08	53386	77258	58749.13
6463882	chr2	rs77447799	58133686	G	T	0.904	0.912	0.997	-0.0880009573719162	0.0149	3.592e-09	53386	77258	58749.13
6475901	chr2	rs13021589	58133918	A	G	0.977	0.978	0.906	-0.0270012755029434	0.0307	0.3799	52212	74326	57165.05
6454195	chr2	rs2678906	58134048	T	A	0.386	0.402	1.0	-0.068396620708353	0.0088	7.668e-15	53386	77258	58749.13
6459888	chr2	rs13384219	58134458	A	G	0.96	0.956	1.0	0.0750981960059311	0.0216	0.0004999	53386	77258	58749.13
6457805	chr2	rs884669	58134604	A	T	0.781	0.784	1.0	-0.0263953113595316	0.0105	0.01138	53386	77258	58749.13
6470860	chr2	rs867740	58135023	T	C	0.606	0.618	1.0	-0.0499047851286405	0.0088	1.432e-08	53386	77258	58749.13
6477091	chr2	rs17049244	58135485	T	G	0.919	0.917	1.0	-0.0080019302190585	0.0158	0.6106	53386	77258	58749.13
6457647	chr2	rs2678905	58135872	A	G	0.386	0.402	1.0	-0.0686000914922569	0.0088	6.786e-15	53386	77258	58749.13
6464784	chr2	rs2717000	58136220	C	G	0.606	0.618	1.0	-0.0499993949944177	0.0088	1.29e-08	53386	77258	58749.13
6448417	chr2	rs142726707	58137096	A	G	0.986	0.984	0.821	0.0409979790340721	0.0464	0.3778	37229	55914	41541.72
6472625	chr2	rs2717001	58137618	C	T	0.386	0.402	0.999	-0.0689000186550519	0.0088	5.287e-15	53386	77258	58749.13
6456144	chr2	rs2678904	58137755	G	T	0.387	0.402	0.999	-0.0680005069007488	0.0088	1.112e-14	53386	77258	58749.13
6468876	chr2	rs2678903	58137930	A	G	0.386	0.402	1.0	-0.0685037054338901	0.0088	7.464e-15	53386	77258	58749.13
6464749	chr2	rs2678902	58138581	G	A	0.605	0.618	1.0	-0.0503043099097479	0.0088	1.078e-08	53386	77258	58749.13
6460873	chr2	rs2678901	58138651	A	G	0.386	0.402	1.0	-0.0686000914922569	0.0088	6.456e-15	53386	77258	58749.13
6469133	chr2	rs6711762	58138843	A	G	0.782	0.784	1.0	-0.0270012755029434	0.0105	0.009788	53386	77258	58749.13
6450866	chr2	rs35705591	58139386	G	A	0.973	0.974	0.839	-0.0140989243795016	0.0292	0.6285	53386	77258	58749.13
6467402	chr2	rs1040226	58139394	G	A	0.781	0.784	1.0	-0.026898543868701	0.0104	0.01007	53386	77258	58749.13
6454901	chr2	rs1040225	58139593	A	G	0.386	0.402	1.0	-0.0689964429219005	0.0088	4.733e-15	53386	77258	58749.13
6470259	chr2	rs1040224	58139865	G	C	0.386	0.402	1.0	-0.0685037054338901	0.0088	7.083e-15	53386	77258	58749.13
6451656	chr2	rs2678895	58139906	A	T	0.606	0.619	1.0	-0.0497996735526059	0.0088	1.487e-08	53386	77258	58749.13
6466749	chr2	rs140500963	58139965	A	C	0.984	0.984	0.815	0.0251022847608284	0.0437	0.5651	42560	57096	45975.67
6469948	chr2	rs72808434	58140471	G	A	0.919	0.918	1.0	-0.0074980401773571	0.0158	0.6371	53386	77258	58749.13
6473025	chr2	rs2678881	58140977	G	A	0.386	0.402	1.0	-0.0686964868417913	0.0088	5.871e-15	53386	77258	58749.13
6454725	chr2	rs17049247	58141065	A	G	0.903	0.911	0.997	-0.088700074764719	0.0149	2.449e-09	53386	77258	58749.13
6478759	chr2	rs11895197	58141810	A	T	0.781	0.784	1.0	-0.027196494688472	0.0105	0.009329	53386	77258	58749.13
6458235	chr2	rs2717002	58142647	T	G	0.386	0.402	1.0	-0.068396620708353	0.0088	7.612e-15	53386	77258	58749.13
6452948	chr2	rs11887238	58143267	C	A	0.959	0.955	1.0	0.076396066753339	0.0214	0.0003633	53386	77258	58749.13
6454624	chr2	rs143160765	58143295	A	G	0.983	0.982	0.824	-0.0075987978753305	0.0372	0.8373	50297	72725	55456.08
6479275	chr2	rs112176860	58143308	G	A	0.96	0.956	1.0	0.074002966640836	0.0216	0.0006018	53386	77258	58749.13
6456260	chr2	rs2717003	58143438	A	G	0.385	0.401	0.999	-0.0691035919019447	0.0088	4.265e-15	53386	77258	58749.13
6462383	chr2	rs143366271	58143832	G	A	0.985	0.984	0.902	0.0656004570839489	0.0381	0.0854	48984	69341	53497.07
6462929	chr2	rs2717004	58143854	C	A	0.386	0.402	0.999	-0.0689964429219005	0.0088	4.823e-15	53386	77258	58749.13
6454140	chr2	rs951965	58144542	C	A	0.605	0.618	1.0	-0.0499993949944177	0.0088	1.311e-08	53386	77258	58749.13
6455089	chr2	rs2717005	58145060	A	G	0.606	0.618	1.0	-0.049400350295127	0.0088	1.947e-08	53386	77258	58749.13
6467516	chr2	rs17829368	58145771	T	C	0.979	0.978	0.986	0.0435000054458512	0.0302	0.1492	53015	75976	58224.51
6457934	chr2	rs2678912	58145973	G	A	0.05	0.0521	0.929	-0.0538966802576654	0.0203	0.008043	53386	77258	58749.13
6472057	chr2	rs11125736	58148010	G	A	0.781	0.784	1.0	-0.0263953113595316	0.0105	0.01165	53386	77258	58749.13
6473726	chr2	rs2465804	58148180	G	A	0.385	0.401	1.0	-0.0689000186550519	0.0088	5.236e-15	53386	77258	58749.13
6462314	chr2	rs2465805	58148349	C	T	0.606	0.619	1.0	-0.0511985620326965	0.0088	5.792e-09	53386	77258	58749.13
6449275	chr2	rs2717007	58149116	G	A	0.385	0.401	1.0	-0.0688036036849463	0.0088	5.418e-15	53386	77258	58749.13
6465983	chr2	rs2717008	58149158	T	C	0.605	0.618	1.0	-0.0503043099097479	0.0088	1.054e-08	53386	77258	58749.13
6465309	chr2	rs114875748	58150031	C	T	0.975	0.973	0.889	0.0352995739869328	0.0289	0.2229	53386	77258	58749.13
6474410	chr2	rs116641760	58150072	T	A	0.96	0.956	1.0	0.0753022587095424	0.0216	0.0004803	53386	77258	58749.13
6454416	chr2	rs2717009	58150427	T	G	0.05	0.0521	0.93	-0.0546040319940407	0.0203	0.007238	53386	77258	58749.13
6472783	chr2	rs28765149	58150537	T	A	0.781	0.784	1.0	-0.0260975991218731	0.0104	0.01244	53386	77258	58749.13
6462923	chr2	rs2678909	58150768	T	C	0.365	0.379	1.0	-0.0652961413926661	0.0089	2.247e-13	53386	77258	58749.13
6473289	chr2	rs147938208	58150874	C	T	0.989	0.987	0.933	0.150504038907061	0.057	0.008318	30309	39136	32371.85
6464858	chr2	rs2459982	58150941	A	C	0.386	0.401	1.0	-0.0685037054338901	0.0088	7.358e-15	53386	77258	58749.13
6463768	chr2	rs58174848	58151179	T	C	0.781	0.784	1.0	-0.0263029084210524	0.0104	0.01176	53386	77258	58749.13
6467984	chr2	rs2717010	58151817	A	G	0.385	0.401	1.0	-0.0685037054338901	0.0088	7.184e-15	53386	77258	58749.13
6462474	chr2	rs2717011	58152075	T	C	0.385	0.401	1.0	-0.068396620708353	0.0088	7.879e-15	53386	77258	58749.13
6464961	chr2	rs2717012	58152280	C	A	0.607	0.619	1.0	-0.049400350295127	0.0088	1.976e-08	53386	77258	58749.13
6453859	chr2	rs2717013	58152537	G	A	0.605	0.618	1.0	-0.0497996735526059	0.0088	1.478e-08	53386	77258	58749.13
6467043	chr2	rs10188826	58153424	G	A	0.781	0.784	1.0	-0.0264979913062283	0.0105	0.0111	53386	77258	58749.13
6450844	chr2	rs10189138	58153676	G	T	0.868	0.876	0.978	-0.0594952597858765	0.013	4.851e-06	53386	77258	58749.13
6471947	chr2	rs2717014	58154249	T	C	0.386	0.401	1.0	-0.0682038970948312	0.0088	9.586e-15	53386	77258	58749.13
6463555	chr2	rs114653778	58154505	G	A	0.979	0.978	0.99	0.0443995872966845	0.0301	0.1407	52950	75714	58120.35
6451020	chr2	rs2678873	58154601	G	A	0.385	0.401	1.0	-0.0685037054338901	0.0088	7.274e-15	53386	77258	58749.13
6457801	chr2	rs2678874	58154915	T	A	0.609	0.622	1.0	-0.0515038428671156	0.0088	5.003e-09	53386	77258	58749.13
6455637	chr2	rs2717015	58155253	T	C	0.385	0.401	1.0	-0.068396620708353	0.0088	7.861e-15	53386	77258	58749.13
6452021	chr2	rs2312141	58155358	A	T	0.385	0.401	1.0	-0.0683002542587931	0.0088	8.585e-15	53386	77258	58749.13
6464589	chr2	rs2312142	58155476	C	G	0.0198	0.0214	0.926	-0.0393023164827424	0.032	0.219	52477	74778	57492.83
6448194	chr2	rs2312143	58155829	G	A	0.61	0.623	1.0	-0.0523991687992084	0.0088	2.763e-09	53386	77258	58749.13
6470101	chr2	rs79477059	58155962	G	A	0.902	0.909	0.996	-0.0802994072847293	0.0147	4.834e-08	53386	77258	58749.13
6468151	chr2	rs7563883	58156208	G	T	0.777	0.78	1.0	-0.0246001168682327	0.0104	0.01793	53386	77258	58749.13
6454699	chr2	rs2139053	58156539	T	C	0.365	0.379	1.0	-0.0652961413926661	0.0089	2.098e-13	53386	77258	58749.13
6467222	chr2	rs2139054	58156583	A	C	0.385	0.401	1.0	-0.068396620708353	0.0088	7.94e-15	53386	77258	58749.13
6448639	chr2	rs141754958	58156733	C	G	0.975	0.975	0.853	0.0210959082947329	0.0302	0.4844	53386	77258	58749.13
6479429	chr2	rs56796021	58158099	T	C	0.9	0.908	0.998	-0.0811016014370415	0.0146	2.871e-08	53386	77258	58749.13
6468145	chr2	rs2678879	58158152	A	G	0.382	0.397	1.0	-0.0686964868417913	0.0088	6.622e-15	53386	77258	58749.13
6463771	chr2	rs11125739	58158218	G	T	0.773	0.775	1.0	-0.0248051189189711	0.0103	0.01604	53386	77258	58749.13
6474200	chr2	rs2678880	58158283	C	T	0.386	0.402	1.0	-0.0680005069007488	0.0088	1.129e-14	53386	77258	58749.13
6450869	chr2	rs2678882	58159362	T	A	0.383	0.398	0.999	-0.0683002542587931	0.0088	9.691e-15	53386	77258	58749.13
6468702	chr2	rs2717019	58159473	T	G	0.381	0.397	1.0	-0.0686964868417913	0.0088	6.529e-15	53386	77258	58749.13
6476880	chr2	rs6740106	58159490	T	A	0.774	0.776	1.0	-0.0244976316004002	0.0103	0.01765	53386	77258	58749.13
6473111	chr2	rs78772130	58159503	T	A	0.988	0.988	0.694	-0.159499961758475	0.0592	0.007041	36034	48419	39167.64
6460905	chr2	rs2678883	58159670	A	G	0.381	0.397	1.0	-0.0689964429219005	0.0088	5.391e-15	53386	77258	58749.13
6455030	chr2	rs2717020	58159852	T	C	0.609	0.622	1.0	-0.0511038386512114	0.0088	6.736e-09	53386	77258	58749.13
6478864	chr2	rs79857928	58160016	A	T	0.96	0.956	1.0	0.0727019842157449	0.0216	0.0007503	53386	77258	58749.13
6471323	chr2	rs2678884	58160123	A	C	0.361	0.375	1.0	-0.0654028946007014	0.0089	2.133e-13	53386	77258	58749.13
6460367	chr2	rs2678885	58160138	T	G	0.611	0.624	1.0	-0.0515038428671156	0.0088	5.326e-09	53386	77258	58749.13
6466606	chr2	rs10194044	58160171	C	T	0.96	0.956	1.0	0.0727019842157449	0.0216	0.0007538	53386	77258	58749.13
6478946	chr2	rs2717021	58160605	G	A	0.611	0.624	1.0	-0.0519988063604998	0.0088	3.807e-09	53386	77258	58749.13
6468671	chr2	rs2717022	58160639	G	C	0.382	0.397	1.0	-0.0686000914922569	0.0088	7.627e-15	53386	77258	58749.13
6470763	chr2	rs2678886	58161221	A	G	0.382	0.397	1.0	-0.0685037054338901	0.0088	8.028e-15	53386	77258	58749.13
6469015	chr2	rs2717023	58161355	C	T	0.381	0.397	1.0	-0.0689000186550519	0.0088	5.661e-15	53386	77258	58749.13
6475195	chr2	rs2717024	58161397	C	G	0.381	0.397	1.0	-0.0689964429219005	0.0088	5.045e-15	53386	77258	58749.13
6467229	chr2	rs7596775	58161520	T	C	0.771	0.774	1.0	-0.023401696181619	0.0103	0.02253	53386	77258	58749.13
6462427	chr2	rs2678887	58161752	C	A	0.382	0.397	1.0	-0.0688036036849463	0.0088	6.429e-15	53386	77258	58749.13
6459730	chr2	rs2678888	58162191	A	G	0.382	0.397	1.0	-0.0686964868417913	0.0088	6.591e-15	53386	77258	58749.13
6477797	chr2	rs2717025	58163146	G	T	0.611	0.624	1.0	-0.0523991687992084	0.0088	2.865e-09	53386	77258	58749.13
6466930	chr2	rs10204049	58163173	C	T	0.772	0.774	1.0	-0.023002541565316	0.0103	0.02539	53386	77258	58749.13
6453809	chr2	rs2717026	58163178	A	G	0.611	0.624	1.0	-0.0521041493573948	0.0088	3.473e-09	53386	77258	58749.13
6464915	chr2	rs2678889	58164223	A	G	0.382	0.397	0.999	-0.0685037054338901	0.0088	8.309e-15	53386	77258	58749.13
6475958	chr2	rs2678890	58164435	C	T	0.382	0.397	0.999	-0.0686000914922569	0.0088	7.528e-15	53386	77258	58749.13
6478095	chr2	rs2717027	58164454	G	A	0.361	0.375	1.0	-0.0654989822326957	0.0089	2.076e-13	53386	77258	58749.13
6469820	chr2	rs116440150	58164562	G	A	0.984	0.984	0.815	0.0234039777790161	0.0436	0.5913	42630	57166	46045.67
6464067	chr2	rs12990929	58164777	A	G	0.978	0.979	0.865	-0.0372035489975441	0.0322	0.2478	51852	73907	56881.83
6465920	chr2	rs113329317	58165132	A	G	0.902	0.909	0.997	-0.0801043762416702	0.0147	5.483e-08	53386	77258	58749.13
6475163	chr2	rs2717029	58165595	G	T	0.611	0.624	1.0	-0.0517039049923374	0.0088	4.738e-09	53386	77258	58749.13
6450806	chr2	rs2717030	58165694	T	C	0.611	0.624	1.0	-0.0521041493573948	0.0088	3.397e-09	53386	77258	58749.13
6450709	chr2	rs73942239	58165830	T	C	0.959	0.955	1.0	0.0755990028718877	0.0214	0.0004158	53386	77258	58749.13
6465694	chr2	rs970941	58166181	G	A	0.382	0.397	0.999	-0.0685037054338901	0.0088	7.998e-15	53386	77258	58749.13
6468057	chr2	rs2717031	58166468	T	C	0.382	0.397	0.999	-0.068396620708353	0.0088	9.099e-15	53386	77258	58749.13
6462117	chr2	rs2678891	58166643	T	G	0.382	0.397	0.999	-0.068396620708353	0.0088	8.751e-15	53386	77258	58749.13
6454527	chr2	rs2717032	58166760	T	C	0.381	0.396	0.997	-0.068396620708353	0.0088	9.599e-15	53386	77258	58749.13
6455334	chr2	rs28718871	58166769	T	C	0.38	0.396	0.997	-0.0691035919019447	0.0088	5.428e-15	53386	77258	58749.13
6471958	chr2	rs2717034	58167258	T	G	0.386	0.401	0.988	-0.068396620708353	0.0089	1.152e-14	53386	77258	58749.13
6449041	chr2	rs2678894	58167260	G	C	0.386	0.402	0.988	-0.0683002542587931	0.0089	1.226e-14	53386	77258	58749.13
6471882	chr2	rs4603748	58167344	G	A	0.812	0.818	1.0	-0.0471020897690825	0.0111	2.207e-05	53386	77258	58749.13
6463514	chr2	rs146926562	58167395	A	C	0.982	0.98	0.882	0.0467022717525102	0.0338	0.1676	53386	77258	58749.13
6470292	chr2	rs2717035	58167440	C	T	0.383	0.398	0.999	-0.067305011010914	0.0088	2.374e-14	53386	77258	58749.13
6449476	chr2	rs2717036	58168098	T	C	0.382	0.397	0.999	-0.0680968444676575	0.0088	1.165e-14	53386	77258	58749.13
6455426	chr2	rs72808453	58168339	A	G	0.913	0.911	1.0	-0.004701032558649	0.0152	0.7585	53386	77258	58749.13
6458379	chr2	rs2717037	58168710	T	C	0.981	0.981	0.835	-0.090001296894138	0.0349	0.009915	52039	74731	57006.13
6464973	chr2	rs2717038	58168831	A	G	0.612	0.625	1.0	-0.0513038207587421	0.0088	6.301e-09	53386	77258	58749.13
6472665	chr2	rs1401100	58168856	G	T	0.384	0.399	0.999	-0.0668986373554447	0.0088	3.137e-14	53386	77258	58749.13
6458240	chr2	rs72808454	58169002	C	T	0.944	0.941	0.994	0.0060019521956343	0.0187	0.7472	53386	77258	58749.13
6476993	chr2	rs2717039	58169166	G	T	0.611	0.624	1.0	-0.0501991563328521	0.0088	1.298e-08	53386	77258	58749.13
6469627	chr2	rs72808455	58169283	A	T	0.962	0.961	0.963	-0.0208968257129853	0.0231	0.3651	52493	75664	57604.43
6469622	chr2	rs2678896	58169388	A	G	0.383	0.398	0.999	-0.0677971580658255	0.0088	1.44e-14	53386	77258	58749.13
6470308	chr2	rs2678897	58169418	G	A	0.379	0.394	0.994	-0.0677008493642598	0.0089	2.201e-14	53386	77258	58749.13
6471763	chr2	rs2717040	58169494	T	C	0.383	0.398	0.999	-0.0677008493642598	0.0088	1.675e-14	53386	77258	58749.13
6452410	chr2	rs1568252	58169950	T	C	0.103	0.107	0.941	-0.04470452178448	0.0145	0.00199	53386	77258	58749.13
6477193	chr2	rs1568253	58170004	T	C	0.381	0.396	0.999	-0.0689964429219005	0.0088	5.548e-15	53386	77258	58749.13
6475584	chr2	rs1568254	58170161	C	A	0.382	0.398	0.999	-0.0689000186550519	0.0088	5.661e-15	53386	77258	58749.13
6448879	chr2	rs116076319	58170425	C	A	0.982	0.98	0.885	0.0425996136188173	0.0339	0.2091	53150	77025	58514.64
6464187	chr2	rs1518393	58171220	A	C	0.371	0.386	0.979	-0.0711952950421515	0.009	1.868e-15	53386	77258	58749.13
6467461	chr2	rs1518394	58171287	A	G	0.38	0.395	0.997	-0.0688036036849463	0.0088	6.932e-15	53386	77258	58749.13
6465653	chr2	rs146154616	58171708	A	G	0.959	0.956	1.0	0.073101751798059	0.0215	0.0006712	53386	77258	58749.13
6451713	chr2	rs2717041	58172107	C	T	0.391	0.406	0.996	-0.0657979805904322	0.0088	7.315e-14	53386	77258	58749.13
6455174	chr2	rs72808464	58172111	G	C	0.924	0.922	0.998	-0.0048015088161939	0.0162	0.7672	53386	77258	58749.13
6457385	chr2	rs77902252	58172395	T	C	0.96	0.956	1.0	0.073203992258416	0.0216	0.0006993	53386	77258	58749.13
6475070	chr2	rs78104330	58173577	G	C	0.901	0.909	0.996	-0.0808955712583134	0.0147	3.828e-08	53386	77258	58749.13
6455805	chr2	rs6545674	58173621	A	G	0.898	0.906	0.997	-0.0789999182341498	0.0145	5.332e-08	53386	77258	58749.13
6448262	chr2	rs6545675	58173947	A	G	0.779	0.782	0.996	-0.0226956079321885	0.0104	0.02935	53386	77258	58749.13
6469177	chr2	rs59913344	58173955	G	C	0.9	0.908	0.995	-0.080797992829574	0.0146	3.315e-08	53386	77258	58749.13
6458900	chr2	rs72808467	58173974	A	C	0.959	0.959	0.964	-0.0158042315449673	0.0224	0.4799	52493	75664	57604.43
6454150	chr2	rs13024025	58174765	C	T	0.977	0.978	0.865	-0.0361972883118878	0.0321	0.2595	51852	73907	56881.83
6465315	chr2	rs72808468	58175242	G	A	0.924	0.923	0.998	-0.005304041591906	0.0163	0.7437	53386	77258	58749.13
6477438	chr2	rs76821328	58175950	G	A	0.981	0.983	0.979	-0.0497050825796673	0.0332	0.1349	52452	75246	57719.71
6456107	chr2	rs60262666	58176664	T	C	0.894	0.891	1.0	0.0045994064948955	0.0139	0.7408	53386	77258	58749.13
6452426	chr2	rs2717042	58177082	C	A	0.361	0.375	0.998	-0.0655950790984102	0.0089	2.047e-13	53386	77258	58749.13
6466801	chr2	rs77520334	58177454	G	A	0.971	0.974	0.826	-0.108197870477987	0.0293	0.0002231	52841	75249	57900.31
6448971	chr2	rs2678900	58177683	T	G	0.569	0.578	1.0	-0.0363009797263316	0.0087	2.88e-05	53386	77258	58749.13
6473192	chr2	rs61322978	58178874	G	T	0.892	0.889	1.0	0.0056042667198317	0.0138	0.6857	53386	77258	58749.13
6451092	chr2	rs72808471	58178907	T	C	0.92	0.923	0.916	-0.0437011352710986	0.0168	0.009046	53386	77258	58749.13
6461766	chr2	rs2717043	58179019	C	T	0.363	0.377	0.997	-0.0633019526702622	0.0089	1.276e-12	53386	77258	58749.13
6450759	chr2	rs72808472	58179315	T	C	0.894	0.89	1.0	0.0049974917102918	0.0139	0.7186	53386	77258	58749.13
6473866	chr2	rs79005319	58179795	C	T	0.901	0.908	0.995	-0.079898551397885	0.0147	5.134e-08	53386	77258	58749.13
6475636	chr2	rs183687430	58179888	A	T	0.976	0.976	0.848	0.0246048038572487	0.0305	0.4211	53386	77258	58749.13
6462449	chr2	rs72808473	58179912	A	G	0.894	0.891	1.0	0.0044998604248922	0.0139	0.7446	53386	77258	58749.13
6451320	chr2	rs71418413	58182471	T	A	0.949	0.95	0.892	-0.0182047046548463	0.0207	0.3806	53386	77258	58749.13
6464100	chr2	rs114584432	58182482	A	C	0.965	0.967	0.822	-0.126198345257731	0.0263	1.661e-06	52493	75664	57604.43
6471616	chr2	rs74335207	58183346	C	T	0.958	0.954	0.997	0.0744022145744603	0.0212	0.0004537	53386	77258	58749.13
6464301	chr2	rs75332123	58184595	G	A	0.952	0.952	0.987	0.001998002662673	0.0202	0.9195	53386	77258	58749.13
6470940	chr2	rs17049262	58184610	A	C	0.898	0.895	1.0	0.0052959516591825	0.0142	0.7102	53386	77258	58749.13
6479088	chr2	rs17239946	58186227	C	T	0.986	0.986	0.881	0.0400953305639422	0.0425	0.3457	45716	65074	50154.5
6457414	chr2	rs34188630	58186797	C	T	0.975	0.975	0.916	-0.0251024465608414	0.0287	0.3818	52605	75016	57665.82
6456844	chr2	rs61026067	58187755	C	T	0.897	0.894	1.0	0.0085037404912207	0.0141	0.5467	53386	77258	58749.13
6457641	chr2	rs141254129	58187933	C	A	0.989	0.987	0.932	0.144100343973757	0.0572	0.01185	30446	39261	32487.33
6469021	chr2	rs149681840	58189053	T	C	0.984	0.984	0.81	0.0298014912367898	0.0438	0.4966	42532	56773	45888.79
6464341	chr2	rs72808477	58190878	G	T	0.898	0.896	1.0	0.0043007385516922	0.0142	0.7625	53386	77258	58749.13
6464859	chr2	rs72808478	58191271	T	C	0.896	0.893	1.0	0.0071047017299317	0.014	0.6115	53386	77258	58749.13
6458128	chr2	rs60730828	58191321	G	C	0.895	0.892	1.0	0.007997931111062	0.014	0.5694	53386	77258	58749.13
6473223	chr2	rs67034577	58192226	T	C	0.896	0.893	1.0	0.00730326611012	0.014	0.6048	53386	77258	58749.13
6474228	chr2	rs77534782	58192309	T	C	0.964	0.961	0.993	0.0693954571051522	0.0232	0.002753	52493	75664	57604.43
6475629	chr2	rs17049270	58192905	C	T	0.901	0.908	0.996	-0.079898551397885	0.0147	5.044e-08	53386	77258	58749.13
6477886	chr2	rs72808481	58193329	T	G	0.896	0.893	1.0	0.0075017910703226	0.014	0.5915	53386	77258	58749.13
6477709	chr2	rs72808482	58193364	G	T	0.898	0.895	1.0	0.0064988367398296	0.0141	0.6463	53386	77258	58749.13
6461091	chr2	rs17049272	58193774	C	A	0.896	0.893	1.0	0.0076010387728197	0.014	0.5881	53386	77258	58749.13
6448645	chr2	rs7558693	58193904	T	C	0.896	0.893	1.0	0.007997931111062	0.014	0.5686	53386	77258	58749.13
6463596	chr2	rs182892334	58194392	G	A	0.985	0.984	0.886	0.0565031992337321	0.0392	0.1491	48780	69156	53303.04
6463870	chr2	rs147955168	58194394	G	A	0.946	0.944	0.993	0.0077002766261879	0.0191	0.6885	53386	77258	58749.13
6463362	chr2	rs17049273	58194607	C	T	0.896	0.893	1.0	0.0077002766261879	0.014	0.5812	53386	77258	58749.13
6478311	chr2	rs79329883	58194837	T	C	0.966	0.962	0.99	0.07040254409814	0.0234	0.002603	53386	77258	58749.13
6478520	chr2	rs55786752	58195917	T	C	0.896	0.893	1.0	0.0081963182244858	0.014	0.5584	53386	77258	58749.13
6467313	chr2	rs2030237	58196110	A	G	0.582	0.589	1.0	-0.0349952529972629	0.0087	5.697e-05	53386	77258	58749.13
6468310	chr2	rs932188	58196627	A	T	0.113	0.116	0.936	-0.0372969647443931	0.014	0.007445	53386	77258	58749.13
6456436	chr2	rs115437837	58197005	C	T	0.982	0.982	0.873	-0.0054045784588597	0.0364	0.8822	49877	72929	55097.69
6474134	chr2	rs12622856	58197434	G	T	0.969	0.97	0.931	0.0153023200084426	0.026	0.5549	53316	77188	58679.13
6456245	chr2	rs17049278	58198129	T	C	0.895	0.892	1.0	0.0089993837968006	0.014	0.5199	53386	77258	58749.13
6456020	chr2	rs72808484	58198215	A	C	0.895	0.892	1.0	0.0089993837968006	0.014	0.52	53386	77258	58749.13
6476803	chr2	rs72808485	58198559	C	A	0.895	0.892	1.0	0.009197572354042	0.014	0.512	53386	77258	58749.13
6454250	chr2	rs75985860	58200386	T	C	0.976	0.974	0.867	0.0764979709727249	0.0297	0.0101	52971	75952	58120.5
6475173	chr2	rs12713370	58200748	A	G	0.378	0.391	0.998	-0.0620988329318545	0.0088	2.241e-12	53386	77258	58749.13
6463578	chr2	rs80284681	58200854	A	G	0.958	0.954	0.997	0.0735013596301142	0.0212	0.0005376	53386	77258	58749.13
6476326	chr2	rs10172295	58201202	G	A	0.583	0.59	1.0	-0.0346017967900747	0.0087	7.219e-05	53386	77258	58749.13
6479513	chr2	rs114753715	58201588	A	G	0.985	0.985	0.834	-0.0113036461713921	0.0439	0.7965	41415	62099	46508.93
6462124	chr2	rs77676659	58201684	G	A	0.951	0.949	0.89	0.0548952993715794	0.0209	0.008757	53386	77258	58749.13
6452009	chr2	rs12470403	58201754	T	C	0.898	0.896	1.0	0.0061013488579762	0.0142	0.6674	53386	77258	58749.13
6469995	chr2	rs76227152	58201924	A	C	0.965	0.961	0.989	0.0708032317954	0.0232	0.002228	53386	77258	58749.13
6451452	chr2	rs57471952	58202575	T	C	0.9	0.908	0.998	-0.0819044396214851	0.0146	2.019e-08	53386	77258	58749.13
6450464	chr2	rs4672226	58203057	C	T	0.585	0.592	1.0	-0.0338050046123612	0.0087	0.0001063	53386	77258	58749.13
6473948	chr2	rs12476222	58203111	A	C	0.898	0.896	1.0	0.0059025456526138	0.0142	0.6756	53386	77258	58749.13
6454460	chr2	rs74480281	58204718	T	C	0.92	0.927	0.974	-0.0933990072585827	0.0164	1.248e-08	53386	77258	58749.13
6465428	chr2	rs12463540	58204737	C	T	0.898	0.896	1.0	0.0050969882578437	0.0142	0.7173	53386	77258	58749.13
6449495	chr2	rs72808488	58205110	C	T	0.898	0.896	1.0	0.0056042667198317	0.0142	0.6906	53386	77258	58749.13
6455272	chr2	rs75914686	58205360	C	T	0.958	0.954	0.996	0.0735013596301142	0.0213	0.0005557	53386	77258	58749.13
6450114	chr2	rs72808489	58205795	C	T	0.898	0.896	1.0	0.0052959516591825	0.0142	0.7088	53386	77258	58749.13
6460228	chr2	rs56370078	58207739	C	T	0.897	0.895	1.0	0.0058031292269501	0.0141	0.6816	53386	77258	58749.13
6458413	chr2	rs113963370	58208035	T	C	0.9	0.907	0.997	-0.0801043762416702	0.0146	4.269e-08	53386	77258	58749.13
6461022	chr2	rs1518395	58208074	A	G	0.377	0.39	0.999	-0.0633978386299677	0.0089	7.705e-13	53386	77258	58749.13
6449148	chr2	rs1607378	58208639	T	C	0.897	0.895	1.0	0.0067968490002727	0.0141	0.6319	53386	77258	58749.13
6477762	chr2	rs58995859	58209130	C	T	0.898	0.896	1.0	0.0046989426564652	0.0142	0.7425	53386	77258	58749.13
6469237	chr2	rs74715571	58209307	T	C	0.978	0.977	0.931	0.0394033887747662	0.0305	0.1967	52528	76317	57875.77
6478669	chr2	rs140173153	58209327	T	C	0.975	0.975	0.857	0.0198026272961797	0.03	0.5084	53386	77258	58749.13
6458966	chr2	rs72808490	58209896	T	C	0.897	0.895	1.0	0.00730326611012	0.0141	0.6047	53386	77258	58749.13
6465810	chr2	rs67993785	58210014	G	A	0.897	0.895	1.0	0.0045994064948955	0.0141	0.7459	53386	77258	58749.13
6459728	chr2	rs6732310	58210239	T	C	0.377	0.391	0.999	-0.0633019526702622	0.0088	8.707e-13	53386	77258	58749.13
6453627	chr2	rs80088616	58210291	G	A	0.901	0.908	0.998	-0.080797992829574	0.0147	3.681e-08	53386	77258	58749.13
6463003	chr2	rs6717480	58210522	C	A	0.583	0.59	1.0	-0.035596090043474	0.0087	4.331e-05	53386	77258	58749.13
6474977	chr2	rs72808491	58210559	G	T	0.898	0.896	1.0	0.0050969882578437	0.0142	0.7203	53386	77258	58749.13
6449505	chr2	rs6545677	58211509	A	G	0.366	0.38	0.999	-0.0643998640842381	0.0089	4.458e-13	53386	77258	58749.13
6465197	chr2	rs17049282	58212040	G	C	0.898	0.896	1.0	0.0048979852621919	0.0142	0.7299	53386	77258	58749.13
6478412	chr2	rs141699013	58212463	T	C	0.979	0.979	0.95	0.0339955472579582	0.0315	0.281	50711	74582	56132.59
6455248	chr2	rs1518396	58212803	C	T	0.897	0.895	1.0	0.0049974917102918	0.0141	0.7213	53386	77258	58749.13
6461196	chr2	rs1518397	58212839	C	T	0.898	0.896	1.0	0.0047984689115734	0.0142	0.7348	53386	77258	58749.13
6449504	chr2	rs1518398	58213085	T	C	0.898	0.896	1.0	0.0047984689115734	0.0142	0.7351	53386	77258	58749.13
6477610	chr2	rs34821621	58213511	C	T	0.898	0.896	1.0	0.0046989426564652	0.0142	0.7406	53386	77258	58749.13
6479336	chr2	rs6758465	58213837	A	G	0.896	0.894	1.0	0.0056042667198317	0.0141	0.6933	53386	77258	58749.13
6477903	chr2	rs72808493	58214352	C	A	0.923	0.925	0.902	-0.0447986409079867	0.0171	0.008724	53386	77258	58749.13
6471609	chr2	rs77736916	58214541	T	A	0.975	0.977	0.82	-0.102398240862713	0.0315	0.001128	52433	74816	57480.19
6471382	chr2	rs142172351	58215122	T	C	0.979	0.979	0.952	0.0320024161254944	0.0314	0.3074	50711	74582	56132.59
6478771	chr2	rs74888656	58215176	G	A	0.951	0.951	0.991	-0.0025031302181184	0.0201	0.9004	53324	77004	58649.46
6460764	chr2	rs60748064	58215263	T	C	0.946	0.943	0.994	0.0110981866660334	0.0192	0.5618	52493	75664	57604.43
6462902	chr2	rs78603490	58215826	G	A	0.951	0.951	0.991	-0.0023026490626755	0.0201	0.9088	53324	77004	58649.46
6457387	chr2	rs10496083	58216504	T	G	0.946	0.943	0.994	0.0108014536938559	0.0192	0.5717	52493	75664	57604.43
6468854	chr2	rs138924217	58216993	T	C	0.983	0.982	0.858	-0.0115969858456632	0.0363	0.7495	51462	74829	56674.1
6462001	chr2	rs17049284	58217164	C	A	0.951	0.951	0.991	-0.0027036515743148	0.0201	0.8948	53324	77004	58649.46
6473584	chr2	rs77622099	58217344	G	A	0.905	0.913	0.983	-0.085405394542797	0.0151	1.425e-08	53386	77258	58749.13
6459272	chr2	rs138467154	58217391	G	T	0.978	0.978	0.832	0.0251998010217421	0.0323	0.4354	53330	77032	58659.37
6456611	chr2	rs10496084	58220320	C	T	0.898	0.896	1.0	0.0060019521956343	0.0142	0.674	53386	77258	58749.13
6479452	chr2	rs56136700	58221858	A	G	0.898	0.896	1.0	0.0062007356416035	0.0142	0.6598	53386	77258	58749.13
6458986	chr2	rs114460036	58222586	G	C	0.981	0.981	0.882	-0.0119005312583873	0.0352	0.736	50455	74265	55880.18
6468354	chr2	rs2312147	58222928	T	C	0.368	0.382	0.999	-0.0626948883400778	0.0089	1.685e-12	53386	77258	58749.13
6449238	chr2	rs72808494	58223236	G	A	0.898	0.896	1.0	0.0060019521956343	0.0142	0.6745	53386	77258	58749.13
6476534	chr2	rs17049286	58223521	G	A	0.946	0.944	0.994	0.0093957216403621	0.0192	0.6259	52493	75664	57604.43
6467603	chr2	rs78704162	58224259	T	C	0.958	0.954	0.994	0.0743000965537901	0.0212	0.0004675	53386	77258	58749.13
6471883	chr2	rs17049288	58225968	G	A	0.897	0.895	1.0	0.0075017910703226	0.0141	0.596	53386	77258	58749.13
6467246	chr2	rs67880350	58226436	G	A	0.897	0.895	1.0	0.0068961666878413	0.0141	0.6265	53386	77258	58749.13
6460848	chr2	rs67919965	58227320	T	C	0.897	0.895	1.0	0.0066975214477213	0.0141	0.6333	53386	77258	58749.13
6456111	chr2	rs78174779	58228031	G	A	0.959	0.96	0.859	-0.0383043331577141	0.0235	0.1027	53386	77258	58749.13
6466389	chr2	rs115659806	58228826	G	A	0.9	0.897	0.991	0.0074025335167413	0.0144	0.606	53386	77258	58749.13
6460060	chr2	rs13405605	58228898	A	G	0.837	0.839	0.98	-0.021101069908054	0.0118	0.0737	53386	77258	58749.13
6465542	chr2	rs150256295	58228935	C	T	0.977	0.976	0.863	0.0192044091837133	0.0309	0.5359	52326	75272	57385.55
6454057	chr2	rs7573056	58229428	A	C	0.558	0.566	1.0	-0.0352023974087295	0.0087	4.71e-05	53386	77258	58749.13
6476331	chr2	rs6755324	58230233	G	T	0.906	0.903	1.0	0.0089993837968006	0.0147	0.5393	53386	77258	58749.13
6468661	chr2	rs10496085	58230446	A	G	0.907	0.904	1.0	0.0090984829852593	0.0147	0.535	53386	77258	58749.13
6462155	chr2	rs148335199	58230447	T	G	0.982	0.98	0.885	0.0363029992242924	0.0341	0.2862	52676	76569	58049.82
6472276	chr2	rs1518399	58231314	C	T	0.387	0.401	0.998	-0.058901107920161	0.0088	2.381e-11	53386	77258	58749.13
6449678	chr2	rs17240705	58231950	T	C	0.98	0.98	0.935	-0.006199175242821	0.0318	0.8449	52633	76409	58023.79
6466426	chr2	rs17049295	58232213	C	G	0.962	0.961	0.986	0.0099008246772624	0.0226	0.6611	53324	77004	58649.46
6450023	chr2	rs7561688	58233464	C	T	0.582	0.591	1.0	-0.0347985055426955	0.0087	6.433e-05	53386	77258	58749.13
6472854	chr2	rs79127661	58233687	C	A	0.962	0.961	0.986	0.0105046326450854	0.0226	0.6437	53324	77004	58649.46
6474179	chr2	rs62140008	58233754	A	T	0.581	0.589	1.0	-0.035596090043474	0.0087	4.479e-05	53386	77258	58749.13
6449075	chr2	rs72808498	58234130	C	G	0.908	0.905	1.0	0.0134984841513417	0.0148	0.361	53386	77258	58749.13
6479351	chr2	rs6545679	58234553	G	C	0.906	0.904	1.0	0.0127977582298607	0.0147	0.3848	53386	77258	58749.13
6458338	chr2	rs72808500	58235123	A	G	0.908	0.905	1.0	0.013202462677756	0.0148	0.3719	53386	77258	58749.13
6473435	chr2	rs1518400	58235386	C	T	0.764	0.765	1.0	-0.0149004625639624	0.0102	0.1414	53386	77258	58749.13
6478803	chr2	rs1518401	58235445	G	A	0.805	0.81	1.0	-0.0370997639570267	0.0109	0.00067	53386	77258	58749.13
6475315	chr2	rs72808501	58235780	C	T	0.908	0.905	1.0	0.0118001041157506	0.0148	0.4238	53386	77258	58749.13
6461701	chr2	rs17049296	58236542	T	C	0.9	0.907	0.999	-0.0778966787084814	0.0146	8.815e-08	53386	77258	58749.13
6454116	chr2	rs114766357	58237066	T	C	0.985	0.985	0.849	-0.0263029084210524	0.0415	0.5262	45815	67589	50869.28
6469337	chr2	rs6719889	58237076	T	C	0.805	0.81	1.0	-0.035596090043474	0.0109	0.001116	53386	77258	58749.13
6478251	chr2	rs149386634	58237173	G	A	0.982	0.981	0.887	0.0350968370374295	0.0342	0.3055	52676	76569	58049.82
6478730	chr2	rs4672228	58237405	T	C	0.6	0.613	0.999	-0.050798679887367	0.0088	7.964e-09	53386	77258	58749.13
6477282	chr2	rs1401101	58237651	A	T	0.908	0.905	1.0	0.0126990249774084	0.0148	0.3899	53386	77258	58749.13
6467462	chr2	rs150518282	58238557	C	T	0.986	0.986	0.83	-0.0640053299759124	0.0427	0.1334	46622	68596	51937.58
6454764	chr2	rs17049298	58238594	T	C	0.9	0.907	0.998	-0.0757046307503157	0.0146	2.084e-07	53386	77258	58749.13
6468196	chr2	rs7568266	58240442	G	C	0.581	0.589	0.999	-0.034198147379977	0.0087	8.893e-05	53386	77258	58749.13
6477265	chr2	rs59378271	58241493	A	T	0.9	0.907	0.998	-0.0773022993580922	0.0146	1.198e-07	53386	77258	58749.13
6472182	chr2	rs55723561	58241687	C	G	0.906	0.904	1.0	0.0109992854583691	0.0147	0.454	53386	77258	58749.13
6469578	chr2	rs59309072	58241694	A	G	0.805	0.811	1.0	-0.0363009797263316	0.0109	0.0008966	53386	77258	58749.13
6473355	chr2	rs17049299	58241734	A	T	0.908	0.905	1.0	0.0126990249774084	0.0148	0.3903	53386	77258	58749.13
6461381	chr2	rs60152647	58242037	C	T	0.9	0.908	0.997	-0.0777021156640369	0.0146	1.071e-07	53386	77258	58749.13
6475605	chr2	rs36120096	58242610	T	C	0.979	0.979	0.976	-0.01999864650669	0.0304	0.5107	52064	74093	56984.03
6478526	chr2	rs12999272	58243149	A	G	0.979	0.979	0.975	-0.0197028322758684	0.0305	0.5177	52064	74093	56984.03
6465529	chr2	rs28583109	58243332	T	C	0.58	0.588	0.999	-0.0353992243518656	0.0087	5.005e-05	53386	77258	58749.13
6474292	chr2	rs112016302	58243567	C	T	0.899	0.907	0.996	-0.0769998418888678	0.0146	1.282e-07	53386	77258	58749.13
6448780	chr2	rs35876471	58245397	A	G	0.905	0.902	0.999	0.0108014536938559	0.0146	0.4586	53386	77258	58749.13
6472824	chr2	rs12471043	58246458	C	T	0.905	0.902	0.998	0.0107025231331357	0.0146	0.4635	53386	77258	58749.13
6460256	chr2	rs17049305	58246649	T	C	0.582	0.591	0.997	-0.0358033589652777	0.0087	4.186e-05	53386	77258	58749.13
6453979	chr2	rs17049308	58247264	A	G	0.96	0.96	0.97	0.0096037361426946	0.0223	0.6689	53324	77004	58649.46
6467092	chr2	rs12990798	58247458	A	G	0.976	0.974	0.86	0.0805010641506168	0.0298	0.006976	52971	75952	58120.5
6477369	chr2	rs72810305	58248045	G	A	0.918	0.915	0.992	0.0209979909956055	0.0157	0.1801	53386	77258	58749.13
6467278	chr2	rs72810306	58248288	G	A	0.918	0.915	0.992	0.0203025023378308	0.0157	0.1944	53386	77258	58749.13
6453135	chr2	rs146474152	58249244	T	C	0.984	0.984	0.82	-0.0591026555948241	0.0424	0.1632	44195	63939	48501.89
6458506	chr2	rs74896301	58249265	A	T	0.956	0.955	0.908	0.0153023200084426	0.022	0.4858	53386	77258	58749.13
6450815	chr2	rs6732965	58249991	C	G	0.918	0.915	0.993	0.0208021276292633	0.0156	0.183	53386	77258	58749.13
6472314	chr2	rs74563533	58250433	G	A	0.9	0.907	0.994	-0.0727965247845636	0.0146	6.316e-07	53386	77258	58749.13
6476947	chr2	rs61548822	58250532	T	C	0.917	0.914	0.992	0.0207041815582916	0.0156	0.1837	53386	77258	58749.13
6462811	chr2	rs72810307	58250607	A	G	0.918	0.915	0.993	0.0203025023378308	0.0156	0.193	53386	77258	58749.13
6457046	chr2	rs72810308	58252407	T	C	0.918	0.914	0.992	0.0205964297986501	0.0156	0.187	53386	77258	58749.13
6458279	chr2	rs12470851	58253250	A	G	0.918	0.915	0.993	0.0205964297986501	0.0156	0.1872	53386	77258	58749.13
6475693	chr2	rs10210198	58253422	C	T	0.913	0.911	0.98	0.0143958802837323	0.0154	0.3507	53386	77258	58749.13
6465665	chr2	rs13033536	58253423	G	A	0.616	0.628	0.991	-0.0490957108440633	0.0089	3.352e-08	53386	77258	58749.13
6455116	chr2	rs10171955	58254078	A	G	0.814	0.818	0.994	-0.0313049258284153	0.0111	0.005043	53386	77258	58749.13
6461413	chr2	rs34191187	58254353	A	G	0.916	0.913	0.993	0.021497269010823	0.0155	0.1658	53386	77258	58749.13
6476824	chr2	rs78281185	58254915	T	C	0.9	0.907	0.993	-0.0722051682492376	0.0146	7.875e-07	53386	77258	58749.13
6473036	chr2	rs145817788	58255287	G	A	0.981	0.98	0.89	0.0161980995687726	0.0336	0.6294	53150	77025	58514.64
6454268	chr2	rs728574	58257105	A	G	0.918	0.914	0.993	0.0213993910058902	0.0156	0.1704	53386	77258	58749.13
6448708	chr2	rs17830749	58257450	T	C	0.92	0.917	0.991	0.0218006299588528	0.0158	0.167	53386	77258	58749.13
6478786	chr2	rs77733682	58258466	G	A	0.966	0.962	0.989	0.0693021569865934	0.0236	0.003352	52493	75664	57604.43
6468705	chr2	rs12478718	58258689	C	A	0.919	0.916	0.991	0.0207041815582916	0.0157	0.1879	53386	77258	58749.13
6467895	chr2	rs116380454	58260076	G	C	0.931	0.929	0.941	0.0323994240466592	0.0173	0.06164	53386	77258	58749.13
6453451	chr2	rs17049312	58261623	A	G	0.918	0.915	0.992	0.0198026272961797	0.0156	0.2062	53386	77258	58749.13
6455600	chr2	rs55856965	58261936	A	C	0.918	0.915	0.991	0.0195967237465575	0.0157	0.2119	53386	77258	58749.13
6451425	chr2	rs75646848	58261937	C	A	0.93	0.929	0.943	0.0333960906184285	0.0173	0.05329	53386	77258	58749.13
6460805	chr2	rs11898024	58262016	A	C	0.916	0.913	0.992	0.0199986865066891	0.0155	0.1983	53386	77258	58749.13
6458127	chr2	rs67484511	58262512	T	A	0.918	0.914	0.992	0.0212036062510236	0.0156	0.1749	53386	77258	58749.13
6449522	chr2	rs72810316	58262541	T	C	0.918	0.915	0.992	0.0207041815582916	0.0156	0.1853	53386	77258	58749.13
6475155	chr2	rs17049314	58262634	T	C	0.918	0.914	0.992	0.0212036062510236	0.0156	0.1739	53386	77258	58749.13
6467108	chr2	rs17049316	58262667	C	G	0.918	0.915	0.992	0.0205964297986501	0.0156	0.188	53386	77258	58749.13
6474756	chr2	rs72810317	58264167	C	T	0.919	0.916	0.99	0.0204984635773248	0.0157	0.1938	53386	77258	58749.13
6478657	chr2	rs17049318	58264510	A	G	0.9	0.907	0.993	-0.0723019117554052	0.0146	7.357e-07	53386	77258	58749.13
6467199	chr2	rs74892103	58266013	G	C	0.988	0.988	0.763	-0.0277001306422786	0.0608	0.6489	29735	42422	32732.94
6462464	chr2	rs2312192	58266099	A	G	0.0191	0.0208	0.919	-0.0453007592301635	0.0327	0.1657	52241	74545	57258.34
6470076	chr2	rs1518403	58268266	G	A	0.918	0.915	0.992	0.0228958774769045	0.0157	0.1441	53386	77258	58749.13
6465449	chr2	rs13014613	58268373	C	T	0.572	0.581	0.992	-0.0343016316970211	0.0087	8.441e-05	53386	77258	58749.13
6474489	chr2	rs6713551	58269871	C	T	0.81	0.814	0.993	-0.0272992569378225	0.0111	0.01355	53386	77258	58749.13
6474908	chr2	rs143221053	58270214	T	G	0.983	0.983	0.925	0.0315955615897506	0.0377	0.4017	46190	67966	51222.9
6456700	chr2	rs143063331	58270742	T	C	0.985	0.985	0.762	0.0047984689115734	0.0431	0.9109	48283	67297	52533.08
6467718	chr2	rs79876634	58271474	T	A	0.981	0.98	0.914	0.0141987193998129	0.0333	0.671	51212	74694	56522.12
6451362	chr2	rs10188390	58271932	C	G	0.912	0.909	0.991	0.0239996896478807	0.0152	0.115	53386	77258	58749.13
6463953	chr2	rs72810318	58272412	G	A	0.914	0.91	0.992	0.0244974716003874	0.0153	0.1087	53386	77258	58749.13
6456053	chr2	rs961522	58272502	T	C	0.378	0.39	0.99	-0.0513985630860003	0.0089	7.617e-09	53386	77258	58749.13
6448620	chr2	rs968850	58273009	C	G	0.914	0.91	0.992	0.0239996896478807	0.0153	0.1168	53386	77258	58749.13
6479482	chr2	rs11688078	58274001	C	T	0.956	0.954	0.921	0.0167981182758809	0.0218	0.4401	53386	77258	58749.13
6475870	chr2	rs986512	58275666	G	A	0.338	0.351	0.995	-0.0562000496881991	0.0091	5.909e-10	53386	77258	58749.13
6454821	chr2	rs4672229	58276280	C	A	0.529	0.537	0.993	-0.0338050046123612	0.0086	9.224e-05	53386	77258	58749.13
6472952	chr2	rs34938388	58276900	G	C	0.975	0.976	0.961	-0.0360003042410416	0.0285	0.2059	52609	76102	57832.85
6465766	chr2	rs72810320	58277031	A	G	0.914	0.911	0.992	0.0251022847608284	0.0153	0.1016	53386	77258	58749.13
6451298	chr2	rs139075424	58277996	T	C	0.914	0.911	0.992	0.0250047589895661	0.0153	0.1031	53386	77258	58749.13
6456543	chr2	rs112226141	58278070	C	G	0.914	0.911	0.992	0.0250047589895661	0.0153	0.1028	53386	77258	58749.13
6457138	chr2	rs184636130	58278332	T	C	0.985	0.984	0.89	0.074095829222854	0.0388	0.05639	48984	69341	53497.07
6462678	chr2	rs72810323	58278610	A	G	0.916	0.912	0.991	0.025696986087186	0.0155	0.09668	53386	77258	58749.13
6470062	chr2	rs3771203	58278681	A	C	0.914	0.911	0.992	0.0251022847608284	0.0153	0.102	53386	77258	58749.13
6461487	chr2	rs17049321	58279344	A	G	0.914	0.91	0.991	0.0255995183002125	0.0153	0.094	53386	77258	58749.13
6449030	chr2	rs75631264	58279448	A	G	0.956	0.954	0.92	0.0167981182758809	0.0218	0.4417	53386	77258	58749.13
6469154	chr2	rs140965024	58279542	C	T	0.985	0.985	0.837	-0.0081027387031859	0.0423	0.8476	45166	66940	50220.28
6454823	chr2	rs115529424	58279581	C	T	0.914	0.91	0.991	0.0254045542217263	0.0153	0.09623	53386	77258	58749.13
6457330	chr2	rs3771204	58280798	A	C	0.9	0.907	0.993	-0.0723019117554052	0.0146	7.477e-07	53386	77258	58749.13
6479215	chr2	rs72810325	58281047	T	C	0.914	0.911	0.991	0.0247999239054771	0.0153	0.1058	53386	77258	58749.13
6453138	chr2	rs77904218	58284083	A	G	0.985	0.984	0.912	0.0854985666021457	0.0384	0.02577	48082	71090	53262.23
6457850	chr2	rs76816447	58284111	C	T	0.943	0.941	0.904	0.0501986955327459	0.0194	0.009451	53386	77258	58749.13
6451493	chr2	rs1371212	58284751	T	C	0.914	0.911	0.992	0.0247999239054771	0.0153	0.1056	53386	77258	58749.13
6461388	chr2	rs75297255	58290051	T	C	0.9	0.907	0.993	-0.0717001041652131	0.0146	9.512e-07	53386	77258	58749.13
6453846	chr2	rs72810328	58293031	T	G	0.923	0.926	0.899	-0.0419997711602818	0.0172	0.01439	53386	77258	58749.13
6464765	chr2	rs78831119	58294917	A	G	0.9	0.907	0.994	-0.0717001041652131	0.0146	9.11e-07	53386	77258	58749.13
6461801	chr2	rs3771206	58296497	C	T	0.898	0.905	0.994	-0.0723019117554052	0.0145	6.233e-07	53386	77258	58749.13
6453752	chr2	rs968653	58296890	A	G	0.335	0.348	0.995	-0.057194885093252	0.0091	3.086e-10	53386	77258	58749.13
6456921	chr2	rs10205421	58297664	G	A	0.336	0.348	0.994	-0.0564010536507698	0.0091	5.494e-10	53386	77258	58749.13
6472581	chr2	rs72810329	58299204	G	T	0.962	0.962	0.874	-0.0338050046123612	0.0241	0.1609	53386	77258	58749.13
6465159	chr2	rs10188070	58299326	A	G	0.335	0.348	0.995	-0.0557981629302465	0.0091	8.137e-10	53386	77258	58749.13
6452681	chr2	rs2196806	58300093	C	T	0.898	0.905	0.995	-0.0698968513822572	0.0145	1.424e-06	53386	77258	58749.13
6458886	chr2	rs13386389	58300914	C	G	0.91	0.906	0.991	0.0285971749776749	0.015	0.05682	53386	77258	58749.13
6455218	chr2	rs73942293	58301507	A	G	0.898	0.905	0.994	-0.0701006276794891	0.0145	1.324e-06	53386	77258	58749.13
6456705	chr2	rs75435120	58302152	G	A	0.976	0.974	0.865	0.0656004570839489	0.0298	0.02782	53027	76178	58210.26
6460818	chr2	rs78323352	58302354	C	T	0.901	0.908	0.994	-0.0720976864404302	0.0147	8.814e-07	53386	77258	58749.13
6454871	chr2	rs28452374	58302862	G	A	0.912	0.908	0.996	0.0363994293800054	0.0151	0.01587	53386	77258	58749.13
6474296	chr2	rs113461496	58302946	G	A	0.983	0.984	0.919	-0.0275973271921043	0.0362	0.4456	50581	72488	55633.23
6465405	chr2	rs12467842	58303091	G	C	0.916	0.913	0.991	0.023003381764963	0.0155	0.1374	53386	77258	58749.13
6468605	chr2	rs72810332	58303893	C	T	0.911	0.907	0.991	0.0246048038572487	0.0151	0.1021	53386	77258	58749.13
6469453	chr2	rs1439269	58304878	G	A	0.719	0.718	0.996	-0.0040983869261633	0.0096	0.669	53386	77258	58749.13
6462541	chr2	rs72810334	58305751	G	A	0.911	0.907	0.991	0.0248974696545107	0.0151	0.09823	53386	77258	58749.13
6472567	chr2	rs1078191	58306811	G	A	0.911	0.907	0.991	0.0247999239054771	0.0151	0.1005	53386	77258	58749.13
6459678	chr2	rs13392156	58307466	G	T	0.911	0.907	0.997	0.0381047060335456	0.015	0.01135	53386	77258	58749.13
6448723	chr2	rs75792641	58308458	G	A	0.966	0.962	0.983	0.0673034452096881	0.0239	0.0048	52493	75664	57604.43
6449172	chr2	rs7577299	58309374	T	C	0.898	0.905	0.993	-0.0703044455099639	0.0145	1.21e-06	53386	77258	58749.13
6471613	chr2	rs13399695	58309730	G	T	0.725	0.724	0.992	-0.0051029981759033	0.0097	0.5988	53386	77258	58749.13
6471295	chr2	rs77461828	58309959	T	A	0.902	0.909	0.994	-0.0732053027592748	0.0148	7.2e-07	53386	77258	58749.13
6477807	chr2	rs13402655	58310279	C	T	0.913	0.909	0.997	0.0456996792509903	0.0152	0.002624	53386	77258	58749.13
6473297	chr2	rs72810337	58310694	G	T	0.912	0.909	0.991	0.0160997014894237	0.0152	0.2898	53386	77258	58749.13
6473942	chr2	rs12620940	58311684	T	C	0.317	0.329	0.993	-0.0580953231907121	0.0092	3.216e-10	53386	77258	58749.13
6477196	chr2	rs77808574	58311750	G	A	0.902	0.909	0.995	-0.0727965247845636	0.0147	7.63e-07	53386	77258	58749.13
6457884	chr2	rs75018627	58312433	A	T	0.902	0.908	0.995	-0.0720976864404302	0.0147	9.387e-07	53386	77258	58749.13
6474656	chr2	rs77986517	58313331	T	G	0.978	0.975	0.894	0.0788019382374035	0.0322	0.01436	48299	70967	53416.35
6476122	chr2	rs2165105	58314253	G	C	0.823	0.815	0.995	0.0374017521540008	0.0112	0.0008711	53386	77258	58749.13
6474122	chr2	rs13414973	58315258	T	G	0.912	0.908	0.997	0.0465018336514199	0.0151	0.002116	53386	77258	58749.13
6469701	chr2	rs77495955	58316081	A	G	0.901	0.908	0.995	-0.0727965247845636	0.0147	7.069e-07	53386	77258	58749.13
6472392	chr2	rs13430450	58316187	A	G	0.913	0.908	0.997	0.0467022717525102	0.0151	0.002062	53386	77258	58749.13
6460982	chr2	rs1051061	58316814	A	G	0.595	0.607	0.997	-0.0482977854077521	0.0088	3.9e-08	53386	77258	58749.13
6478571	chr2	rs13386998	58318398	A	C	0.907	0.904	0.993	0.0379025370484673	0.0148	0.01064	53386	77258	58749.13
6466080	chr2	rs13424099	58322052	G	A	0.913	0.909	0.999	0.0459957873421583	0.0152	0.002418	53386	77258	58749.13
6457816	chr2	rs2118899	58322226	A	C	0.317	0.329	0.993	-0.0566020980240563	0.0092	8.941e-10	53386	77258	58749.13
6465206	chr2	rs2118898	58322301	T	C	0.721	0.721	0.994	-0.004198802647333	0.0096	0.6602	53386	77258	58749.13
6479237	chr2	rs12473840	58324545	G	T	0.91	0.907	0.99	0.0173977771764203	0.0151	0.249	53386	77258	58749.13
6450386	chr2	rs13001078	58324602	A	G	0.909	0.905	0.995	0.0372957847436969	0.0149	0.01228	53386	77258	58749.13
6465726	chr2	rs13008111	58325294	G	A	0.909	0.905	0.996	0.0377003271828256	0.0149	0.01145	53386	77258	58749.13
6471649	chr2	rs34287580	58325645	T	G	0.909	0.905	0.996	0.0374980764200844	0.0149	0.0117	53386	77258	58749.13
6449399	chr2	rs13384786	58326380	T	G	0.909	0.905	0.996	0.0371994409891063	0.0149	0.01253	53386	77258	58749.13
6449094	chr2	rs17049334	58326448	A	G	0.901	0.908	0.995	-0.0716034188596929	0.0147	1.072e-06	53386	77258	58749.13
6449556	chr2	rs17049335	58326478	A	G	0.942	0.94	0.911	0.0461963268897065	0.0192	0.0159	53386	77258	58749.13
6466320	chr2	rs17049339	58327370	G	C	0.901	0.908	0.995	-0.0726029514196542	0.0147	7.82e-07	53386	77258	58749.13
6463101	chr2	rs75075750	58329594	A	C	0.976	0.975	0.895	-0.0186019483996616	0.0295	0.5281	53150	77025	58514.64
6467747	chr2	rs76367119	58329781	A	G	0.901	0.908	0.995	-0.0717001041652131	0.0147	1.033e-06	53386	77258	58749.13
6472918	chr2	rs77452423	58329953	T	C	0.95	0.948	0.914	0.0280041964095973	0.0205	0.1723	53386	77258	58749.13
6468470	chr2	rs114312379	58330006	A	C	0.983	0.982	0.844	0.012096540947233	0.0373	0.7468	50704	74597	56177.44
6465670	chr2	rs10198382	58332757	A	C	0.908	0.905	0.996	0.0369007163483657	0.0149	0.01308	53386	77258	58749.13
6467891	chr2	rs76339147	58333771	T	G	0.942	0.94	0.915	0.0475036226439669	0.0191	0.01305	53386	77258	58749.13
6467831	chr2	rs13033987	58334239	G	A	0.913	0.908	0.999	0.0452983606272869	0.0152	0.00283	53386	77258	58749.13
6464579	chr2	rs1025756	58334925	A	G	0.02	0.0216	0.938	-0.0404991299799539	0.0316	0.2006	52477	74778	57492.83
6474792	chr2	rs2118897	58335186	C	G	0.914	0.911	0.987	0.0127977582298607	0.0154	0.4031	53386	77258	58749.13
6451976	chr2	rs1016771	58335681	T	C	0.596	0.608	0.996	-0.047899061319535	0.0088	5.053e-08	53386	77258	58749.13
6471604	chr2	rs10167028	58335756	C	G	0.913	0.909	0.998	0.0443039255565243	0.0152	0.003508	53386	77258	58749.13
6464932	chr2	rs1025754	58336134	C	T	0.82	0.813	0.994	0.0350968370374295	0.0112	0.001704	53386	77258	58749.13
6454104	chr2	rs10496086	58336284	G	T	0.917	0.914	0.991	0.0126002819757385	0.0155	0.4176	53386	77258	58749.13
6476389	chr2	rs13011711	58338086	A	G	0.596	0.608	0.996	-0.0490957108440633	0.0088	2.463e-08	53386	77258	58749.13
6461490	chr2	rs112502090	58338262	G	T	0.988	0.987	0.838	0.0291995144044279	0.0487	0.5485	42058	58846	45957.62
6455341	chr2	rs6722988	58338453	T	C	0.718	0.718	0.994	-0.0051029981759033	0.0096	0.5942	53386	77258	58749.13
6475820	chr2	rs76192248	58338905	G	A	0.958	0.956	0.914	0.0209979909956055	0.0223	0.348	53386	77258	58749.13
6459700	chr2	rs10203887	58339577	A	T	0.912	0.908	0.998	0.0450020459197846	0.0151	0.002908	53386	77258	58749.13
6460706	chr2	rs113473780	58340731	A	G	0.927	0.932	0.961	-0.0726029514196542	0.0172	2.368e-05	53386	77258	58749.13
6478159	chr2	rs35910730	58343743	C	T	0.979	0.98	0.835	-0.0421979407001862	0.0341	0.2154	50027	72094	55063.98
6457108	chr2	rs113508144	58344189	G	A	0.598	0.61	0.995	-0.0475948788076838	0.0088	6.365e-08	53386	77258	58749.13
6473090	chr2	rs13018289	58344792	C	T	0.756	0.747	0.973	0.0471984218290006	0.0101	2.958e-06	53386	77258	58749.13
6461157	chr2	rs141195991	58344886	G	A	0.913	0.908	0.998	0.0458047599004855	0.0152	0.002506	53386	77258	58749.13
6463753	chr2	rs148014864	58345141	A	C	0.913	0.908	0.998	0.0454990400712183	0.0152	0.002689	53386	77258	58749.13
6462473	chr2	rs111493016	58345495	G	A	0.811	0.815	0.993	-0.0312017511432645	0.0111	0.004875	53386	77258	58749.13
6473760	chr2	rs146293415	58345516	C	T	0.912	0.908	0.985	0.0188021269625962	0.0152	0.2171	53386	77258	58749.13
6451536	chr2	rs6715519	58345914	G	A	0.897	0.899	0.894	-0.0353992243518656	0.015	0.01856	53386	77258	58749.13
6450049	chr2	rs111258777	58346019	T	C	0.894	0.901	0.987	-0.070197167789298	0.0143	8.787e-07	53386	77258	58749.13
6459578	chr2	rs17049351	58346966	A	G	0.902	0.908	0.995	-0.0719042482916749	0.0147	1.026e-06	53386	77258	58749.13
6461967	chr2	rs140581695	58347211	T	C	0.988	0.987	0.926	0.0305970979773775	0.0503	0.5427	34528	49116	37711.81
6457288	chr2	rs57176368	58347842	T	C	0.809	0.813	0.994	-0.0323992324466777	0.011	0.003347	53386	77258	58749.13
6470188	chr2	rs75686748	58347945	C	A	0.908	0.904	0.984	0.0456041418050158	0.0149	0.002218	53386	77258	58749.13
6462977	chr2	rs11125742	58349904	C	T	0.813	0.816	0.988	-0.0309954337025195	0.0111	0.005416	53386	77258	58749.13
6477741	chr2	rs11125743	58349907	A	T	0.813	0.816	0.988	-0.0310985871020312	0.0111	0.005168	53386	77258	58749.13
6478932	chr2	rs7558007	58350504	A	G	0.0638	0.0661	0.965	-0.0486966685402845	0.0178	0.006235	53386	77258	58749.13
6472763	chr2	rs17182870	58350532	T	C	0.913	0.908	0.997	0.0439020462871288	0.0152	0.003741	53386	77258	58749.13
6467858	chr2	rs2043890	58350571	G	A	0.319	0.331	0.993	-0.0561048513847726	0.0092	1.159e-09	53386	77258	58749.13
6451059	chr2	rs3771211	58354422	A	G	0.901	0.908	0.995	-0.0720976864404302	0.0147	9.096e-07	53386	77258	58749.13
6449155	chr2	rs3771212	58354552	C	T	0.901	0.908	0.995	-0.0723019117554052	0.0147	8.673e-07	53386	77258	58749.13
6466276	chr2	rs3771213	58354971	G	A	0.601	0.612	0.994	-0.0473012731180131	0.0088	8.405e-08	53386	77258	58749.13
6461496	chr2	rs139499562	58354998	T	C	0.983	0.982	0.941	0.0366019024445485	0.0343	0.2867	51091	74116	56415.1
6452140	chr2	rs3771214	58355212	T	G	0.913	0.908	0.997	0.043595744117646	0.0152	0.004007	53386	77258	58749.13
6464356	chr2	rs10496087	58358810	C	G	0.916	0.913	0.991	0.0142973047008244	0.0155	0.3548	53386	77258	58749.13
6471055	chr2	rs17183065	58359411	C	T	0.981	0.98	0.965	-0.0168003386783461	0.0319	0.5983	52485	76176	57842.77
6458238	chr2	rs17183100	58359680	A	G	0.912	0.908	0.996	0.0443995872966845	0.0151	0.003396	53386	77258	58749.13
6469954	chr2	rs12999901	58361134	G	A	0.6	0.612	0.994	-0.0475004961488543	0.0088	7.246e-08	53386	77258	58749.13
6465512	chr2	rs75593746	58361903	G	T	0.957	0.955	0.909	0.0203025023378308	0.0221	0.3601	53386	77258	58749.13
6466858	chr2	rs11678320	58362161	G	A	0.6	0.612	0.994	-0.0473956369746291	0.0088	7.667e-08	53386	77258	58749.13
6462879	chr2	rs75255706	58363444	G	A	0.983	0.984	0.823	-0.0391983134041576	0.0387	0.3112	50322	72706	55370.0
6473720	chr2	rs17049366	58363449	A	C	0.901	0.908	0.993	-0.0717967988196857	0.0147	1.011e-06	53386	77258	58749.13
6477757	chr2	rs192863584	58363547	T	A	0.983	0.984	0.822	-0.0382004338153035	0.0387	0.3235	50322	72706	55370.0
6474944	chr2	rs3771215	58364742	T	A	0.813	0.816	0.994	-0.0290993078252748	0.0111	0.008676	53386	77258	58749.13
6472362	chr2	rs139660567	58365543	C	T	0.973	0.974	0.846	-0.0328951617042694	0.0299	0.2709	52493	75664	57604.43
6455111	chr2	rs12469538	58366519	T	G	0.987	0.988	0.927	-0.0841971588007556	0.0513	0.1009	33790	43397	36342.87
6469325	chr2	rs78492501	58366692	G	T	0.983	0.983	0.826	-0.039104719880761	0.0384	0.3084	50322	72706	55370.0
6464885	chr2	rs79613744	58367706	A	G	0.98	0.979	0.925	0.0029955089797983	0.0316	0.9245	53150	77025	58514.64
6453794	chr2	rs76569295	58370547	A	G	0.901	0.908	0.994	-0.0689964429219005	0.0147	2.605e-06	53386	77258	58749.13
6465414	chr2	rs72810350	58370765	G	C	0.916	0.913	0.993	0.013202462677756	0.0154	0.3911	53386	77258	58749.13
6451970	chr2	rs62140014	58371153	T	C	0.6	0.611	0.996	-0.0473012731180131	0.0088	7.996e-08	53386	77258	58749.13
6470360	chr2	rs72810351	58371357	C	T	0.916	0.913	0.993	0.0156961681063242	0.0155	0.3109	53386	77258	58749.13
6463502	chr2	rs74599659	58372175	C	G	0.901	0.908	0.994	-0.0704975744133774	0.0147	1.631e-06	53386	77258	58749.13
6449345	chr2	rs72810352	58372454	C	T	0.917	0.914	0.992	0.0170045988158238	0.0155	0.2748	53386	77258	58749.13
6463348	chr2	rs13410228	58372594	G	A	0.907	0.902	1.0	0.0456041418050158	0.0147	0.001981	53386	77258	58749.13
6463199	chr2	rs115632484	58372978	A	G	0.899	0.906	0.994	-0.0695001429845276	0.0146	1.875e-06	53386	77258	58749.13
6451812	chr2	rs6727746	58373205	C	T	0.631	0.642	0.996	-0.0451961304529691	0.0089	4.434e-07	53386	77258	58749.13
6465065	chr2	rs185912980	58373754	G	A	0.989	0.988	0.919	0.115700869452059	0.0501	0.02096	37694	52621	40936.3
6464124	chr2	rs6729684	58375356	T	A	0.0561	0.0587	0.937	-0.0617052054366793	0.0192	0.001286	53386	77258	58749.13
6448255	chr2	rs6714952	58375688	C	T	0.906	0.901	1.0	0.047598978799279	0.0147	0.001164	53386	77258	58749.13
6449199	chr2	rs77676988	58375985	T	C	0.901	0.908	0.995	-0.0694036701388791	0.0147	2.297e-06	53386	77258	58749.13
6470286	chr2	rs12713372	58377014	T	C	0.417	0.433	0.998	-0.0660009232598249	0.0087	3.694e-14	53386	77258	58749.13
6453726	chr2	rs12713373	58377023	A	T	0.417	0.433	0.998	-0.0659047873877183	0.0087	3.847e-14	53386	77258	58749.13
6470632	chr2	rs12472026	58377891	G	A	0.518	0.526	0.995	-0.0399994162638657	0.0086	3.513e-06	53386	77258	58749.13
6450585	chr2	rs12996679	58378942	C	T	0.518	0.526	0.995	-0.0401035026973339	0.0086	3.296e-06	53386	77258	58749.13
6460655	chr2	rs10172212	58379496	A	C	0.322	0.333	0.998	-0.0540022233826842	0.0092	3.917e-09	53386	77258	58749.13
6456983	chr2	rs35248619	58379520	T	A	0.602	0.613	0.998	-0.0473956369746291	0.0088	7.21e-08	53386	77258	58749.13
6469600	chr2	rs35844949	58380167	G	A	0.417	0.433	0.999	-0.0659047873877183	0.0087	3.903e-14	53386	77258	58749.13
6476205	chr2	rs12475192	58380301	G	T	0.917	0.913	0.994	0.0159028762794155	0.0155	0.3054	53386	77258	58749.13
6461094	chr2	rs57390191	58380658	G	C	0.601	0.613	0.998	-0.0469972723609114	0.0088	9.247e-08	53386	77258	58749.13
6472529	chr2	rs848294	58381785	T	C	0.678	0.667	0.998	0.0537018913875451	0.0092	4.885e-09	53386	77258	58749.13
6469558	chr2	rs848293	58382490	G	A	0.584	0.569	0.999	0.0651976788453886	0.0087	7.472e-14	53386	77258	58749.13
6474405	chr2	rs17049378	58382691	A	C	0.816	0.82	0.998	-0.0307994715535284	0.0112	0.005726	53386	77258	58749.13
6476748	chr2	rs13427491	58383056	G	T	0.917	0.913	0.936	0.0435000054458512	0.016	0.00667	53386	77258	58749.13
6478814	chr2	rs114264387	58383153	C	G	0.982	0.982	0.87	-0.005304041591906	0.0362	0.8846	51025	74831	56448.12
6460749	chr2	rs7596038	58383820	C	T	0.586	0.57	0.999	0.0661996407142037	0.0087	2.996e-14	53386	77258	58749.13
6448922	chr2	rs74430707	58384208	A	G	0.979	0.978	0.883	0.0204004877576787	0.0318	0.5221	52326	75272	57385.55
6468205	chr2	rs17614198	58384827	A	G	0.927	0.931	0.975	-0.0708946787765477	0.017	2.997e-05	53386	77258	58749.13
6473887	chr2	rs17049381	58385243	T	G	0.97	0.97	0.996	-0.0303045802648556	0.0252	0.2298	53386	77258	58749.13
6450690	chr2	rs848292	58385353	T	C	0.365	0.354	0.999	0.0461008368826632	0.009	2.598e-07	53386	77258	58749.13
6454910	chr2	rs10184957	58386247	G	T	0.904	0.9	1.0	0.0432989243951476	0.0146	0.002939	53386	77258	58749.13
6472997	chr2	rs3732136	58387000	C	T	0.722	0.721	0.998	-0.003596459514405	0.0096	0.7057	53386	77258	58749.13
6449406	chr2	rs11539575	58387258	A	G	0.981	0.98	0.902	0.0768962242207427	0.0336	0.02212	53200	76329	58439.19
6452078	chr2	rs848291	58388696	A	G	0.399	0.387	1.0	0.0487044462100383	0.0088	3.129e-08	53386	77258	58749.13
6473424	chr2	rs848290	58389182	A	T	0.936	0.933	0.956	0.0505980527630914	0.0178	0.004456	53386	77258	58749.13
6466586	chr2	rs149412402	58389969	G	C	0.989	0.988	0.906	0.115896813412713	0.0535	0.03011	34196	48430	37207.89
6467111	chr2	rs10445895	58390538	T	C	0.903	0.909	0.993	-0.0692000358011391	0.0148	2.843e-06	53386	77258	58749.13
6462076	chr2	rs10445896	58390547	G	A	0.901	0.907	0.994	-0.068396620708353	0.0147	3.079e-06	53386	77258	58749.13
6456127	chr2	rs12624152	58390679	T	G	0.908	0.902	1.0	0.0459957873421583	0.0147	0.001813	53386	77258	58749.13
6475642	chr2	rs848289	58391570	A	T	0.678	0.668	0.998	0.0531046528867784	0.0092	7.238e-09	53386	77258	58749.13
6466986	chr2	rs143710592	58391696	G	T	0.975	0.975	0.864	0.0129951954948113	0.03	0.6644	53386	77258	58749.13
6458007	chr2	rs74561078	58391857	A	T	0.927	0.932	0.976	-0.0713993361302911	0.0171	2.807e-05	53386	77258	58749.13
6468460	chr2	rs35773188	58392490	A	T	0.907	0.902	1.0	0.0452027848308288	0.0147	0.002116	53386	77258	58749.13
6450789	chr2	rs848288	58392789	T	C	0.679	0.669	0.998	0.054402954379292	0.0092	3.025e-09	53386	77258	58749.13
6456357	chr2	rs11903456	58393836	C	T	0.775	0.778	0.999	-0.0164953025291975	0.0103	0.1101	53386	77258	58749.13
6459458	chr2	rs848287	58393911	C	T	0.68	0.669	0.998	0.0546018151915836	0.0092	2.765e-09	53386	77258	58749.13
6448547	chr2	rs848286	58394543	T	C	0.646	0.636	0.996	0.0489996660319079	0.009	4.687e-08	53386	77258	58749.13
6448192	chr2	rs187147242	58394758	T	A	0.987	0.988	0.935	-0.0723019117554052	0.0497	0.1455	36049	46364	38875.1
6454565	chr2	rs848285	58395281	T	G	0.677	0.667	0.998	0.0539956397610122	0.0092	3.755e-09	53386	77258	58749.13
6475354	chr2	rs13417865	58395533	G	C	0.97	0.971	0.995	-0.0343016316970211	0.0253	0.1754	53386	77258	58749.13
6467252	chr2	rs13032851	58395670	T	C	0.906	0.901	0.999	0.0465018336514199	0.0147	0.001538	53386	77258	58749.13
6452537	chr2	rs1100191	58396220	A	G	0.366	0.355	0.997	0.0439020462871288	0.009	9.751e-07	53386	77258	58749.13
6466787	chr2	rs57267169	58396442	G	A	0.907	0.902	1.0	0.0456996792509903	0.0147	0.001858	53386	77258	58749.13
6464788	chr2	rs139182344	58397514	G	T	0.985	0.984	0.884	-0.0164038098256767	0.0413	0.6904	44794	67692	49952.64
6474182	chr2	rs116263038	58397666	T	A	0.986	0.986	0.872	-0.0372035489975441	0.0429	0.3865	42824	65027	48102.02
6456813	chr2	rs12469873	58398340	A	G	0.813	0.817	0.997	-0.0343016316970211	0.0111	0.001974	53386	77258	58749.13
6458800	chr2	rs36000054	58398854	G	A	0.916	0.913	0.993	0.0142973047008244	0.0154	0.3541	53386	77258	58749.13
6465780	chr2	rs62140034	58399124	C	G	0.97	0.97	0.996	-0.0293979151845611	0.0252	0.2439	53386	77258	58749.13
6450196	chr2	rs56028716	58399532	G	C	0.914	0.911	0.99	0.0123039944561641	0.0153	0.4222	53386	77258	58749.13
6479292	chr2	rs139073468	58399832	C	T	0.974	0.972	0.875	0.064297867182731	0.0287	0.02518	53027	76178	58210.26
6471838	chr2	rs1100190	58399905	G	C	0.678	0.667	0.995	0.0551035262260241	0.0092	1.998e-09	53386	77258	58749.13
6459969	chr2	rs6752935	58400316	G	A	0.907	0.902	1.0	0.0458047599004855	0.0147	0.001823	53386	77258	58749.13
6466485	chr2	rs146866155	58400389	A	T	0.97	0.97	0.996	-0.0297996312385195	0.0252	0.2372	53386	77258	58749.13
6470515	chr2	rs79578884	58401920	A	C	0.977	0.977	0.941	-0.0281011651109099	0.0298	0.3457	52524	76198	57875.3
6450207	chr2	rs112109001	58404956	A	G	0.904	0.91	0.991	-0.0730008928844903	0.0149	9.058e-07	53386	77258	58749.13
6471288	chr2	rs2691672	58405260	A	G	0.368	0.357	0.993	0.0441986870716702	0.009	8.318e-07	53386	77258	58749.13
6450566	chr2	rs72810360	58405715	C	T	0.817	0.821	0.994	-0.0334016766340304	0.0112	0.002828	53386	77258	58749.13
6472226	chr2	rs113273275	58406009	A	G	0.817	0.821	0.995	-0.0331949048576409	0.0112	0.003013	53386	77258	58749.13
6478448	chr2	rs78928766	58406068	C	T	0.876	0.872	1.0	0.0281986543586787	0.013	0.02956	53386	77258	58749.13
6463165	chr2	rs140698680	58406313	A	G	0.969	0.97	0.992	-0.0343016316970211	0.025	0.1714	53386	77258	58749.13
6463478	chr2	rs80225324	58406540	A	G	0.969	0.969	0.992	-0.0331949048576409	0.0249	0.182	53386	77258	58749.13
6472540	chr2	rs11687051	58406600	A	T	0.783	0.775	0.962	0.0522033801338585	0.0106	7.996e-07	53386	77258	58749.13
6475421	chr2	rs145482520	58406743	A	C	0.969	0.97	0.992	-0.0349020520092649	0.025	0.1627	53386	77258	58749.13
6470064	chr2	rs151009591	58406772	A	C	0.979	0.978	0.941	0.0003999200213268	0.031	0.9905	53150	77025	58514.64
6456161	chr2	rs115084101	58407055	C	A	0.908	0.903	1.0	0.0450976409030327	0.0148	0.002263	53386	77258	58749.13
6469168	chr2	rs114792936	58407166	C	T	0.97	0.97	0.996	-0.0300984478240329	0.0252	0.2335	53386	77258	58749.13
6475976	chr2	rs848283	58407747	C	T	0.982	0.98	0.928	0.0222017079836866	0.0336	0.5098	51086	73027	56027.12
6465250	chr2	rs55809167	58407947	G	T	0.908	0.903	1.0	0.0450976409030327	0.0148	0.002244	53386	77258	58749.13
6474812	chr2	rs7558066	58408243	C	T	0.906	0.901	1.0	0.0450976409030327	0.0147	0.00208	53386	77258	58749.13
6470262	chr2	rs75205222	58408481	T	C	0.949	0.947	0.902	0.0505980527630914	0.0204	0.013	53386	77258	58749.13
6454861	chr2	rs848282	58408687	C	T	0.37	0.359	0.996	0.0450976409030327	0.0089	4.633e-07	53386	77258	58749.13
6456584	chr2	rs77524104	58408886	T	C	0.983	0.983	0.819	-0.0419997711602818	0.0378	0.2669	51736	74382	56689.69
6458018	chr2	rs848281	58409069	A	T	0.368	0.358	0.996	0.0443995872966845	0.009	7.209e-07	53386	77258	58749.13
6467871	chr2	rs78035081	58410076	T	C	0.916	0.912	0.994	0.0149969810059077	0.0154	0.3296	53386	77258	58749.13
6467466	chr2	rs34335951	58410361	A	G	0.906	0.902	1.0	0.0432989243951476	0.0147	0.003168	53386	77258	58749.13
6464789	chr2	rs768298	58410972	C	T	0.692	0.691	0.999	-0.0078003437327339	0.0093	0.4018	53386	77258	58749.13
6459135	chr2	rs75374007	58411616	T	G	0.942	0.939	0.913	0.0450020459197846	0.0191	0.01832	53386	77258	58749.13
6452870	chr2	rs3771216	58411840	T	C	0.689	0.689	0.998	-0.0084959889212643	0.0093	0.3637	53386	77258	58749.13
6473762	chr2	rs848280	58412472	T	C	0.367	0.356	0.997	0.0437967654983826	0.009	9.929e-07	53386	77258	58749.13
6459867	chr2	rs35672834	58412537	T	C	0.955	0.955	0.979	-0.0010005003335835	0.021	0.9607	53386	77258	58749.13
6450295	chr2	rs3755296	58412968	A	G	0.907	0.902	1.0	0.0450020459197846	0.0147	0.002259	53386	77258	58749.13
6450167	chr2	rs72810363	58413039	G	A	0.926	0.923	0.988	0.0152038337422728	0.0164	0.3542	53386	77258	58749.13
6452165	chr2	rs10490253	58413694	T	C	0.97	0.97	0.995	-0.0322029950400999	0.0252	0.202	53386	77258	58749.13
6448540	chr2	rs2098344	58413751	C	T	0.789	0.782	0.999	0.024702368640342	0.0105	0.01914	53386	77258	58749.13
6456627	chr2	rs147963883	58414246	C	T	0.987	0.987	0.765	-0.0312017511432645	0.0456	0.4937	47537	66808	51980.66
6457620	chr2	rs10178325	58414355	G	A	0.97	0.971	0.994	-0.0341050206499513	0.0253	0.1783	53386	77258	58749.13
6472674	chr2	rs181997869	58414562	G	C	0.982	0.983	0.742	-0.114704030660979	0.0404	0.004561	47851	67037	52261.54
6455371	chr2	rs13023405	58415973	A	T	0.908	0.902	1.0	0.0448968808822823	0.0147	0.002314	53386	77258	58749.13
6456175	chr2	rs1100188	58416115	C	A	0.37	0.359	0.996	0.0444952398865513	0.0089	6.368e-07	53386	77258	58749.13
6463336	chr2	rs74749607	58416749	G	A	0.985	0.984	0.89	0.0808977266559906	0.0387	0.03656	49750	72399	54990.51
6463611	chr2	rs72810367	58417528	C	T	0.98	0.98	0.977	-0.0170037478161859	0.0313	0.5882	52369	75317	57602.82
6458840	chr2	rs17049394	58417817	A	G	0.915	0.912	0.994	0.0147014028528927	0.0154	0.3407	53386	77258	58749.13
6460516	chr2	rs13421853	58418005	T	C	0.969	0.97	0.991	-0.0349952529972629	0.0252	0.1649	53386	77258	58749.13
6471490	chr2	rs116694085	58418360	C	T	0.975	0.974	0.941	-0.0151034855773182	0.0283	0.592	53150	77025	58514.64
6453945	chr2	rs17049396	58418501	A	G	0.97	0.97	0.995	-0.028399474521698	0.0252	0.2593	53386	77258	58749.13
6451140	chr2	rs114954821	58418948	C	A	0.923	0.927	0.89	-0.0628972021721127	0.0172	0.0002591	53386	77258	58749.13
6456607	chr2	rs151281379	58419121	T	A	0.984	0.983	0.827	-0.001100605444033	0.0387	0.9771	48626	70373	53711.85
6454475	chr2	rs62140039	58419415	C	G	0.98	0.98	0.977	-0.0169020380753563	0.0313	0.5896	52369	75317	57602.82
6467470	chr2	rs848279	58419649	C	A	0.371	0.36	0.995	0.0448012667045393	0.0089	5.587e-07	53386	77258	58749.13
6458830	chr2	rs72810371	58420528	T	C	0.969	0.97	0.992	-0.0318003125497978	0.025	0.2043	53386	77258	58749.13
6476771	chr2	rs848278	58420885	A	G	0.352	0.341	0.983	0.0437967654983826	0.0091	1.544e-06	53386	77258	58749.13
6470619	chr2	rs11125745	58420922	G	C	0.815	0.819	0.997	-0.031397792147416	0.0111	0.004802	53386	77258	58749.13
6452519	chr2	rs115337726	58420932	C	T	0.986	0.985	0.762	0.0052959516591825	0.0491	0.9139	36588	57671	41274.39
6452605	chr2	rs62140040	58421057	T	C	0.969	0.97	0.992	-0.0335981494309355	0.025	0.1798	53386	77258	58749.13
6464514	chr2	rs62140041	58422053	T	C	0.969	0.97	0.992	-0.0322959448008212	0.0251	0.1989	53386	77258	58749.13
6469903	chr2	rs144113658	58422521	G	T	0.985	0.986	0.881	-0.0383043331577141	0.0402	0.3416	49264	70984	54023.7
6460379	chr2	rs1011314	58422992	C	T	0.691	0.691	0.998	-0.0075987978753305	0.0093	0.416	53386	77258	58749.13
6469658	chr2	rs11903212	58423312	C	T	0.906	0.901	1.0	0.0452027848308288	0.0146	0.002049	53386	77258	58749.13
6469825	chr2	rs13006005	58423643	T	C	0.907	0.901	1.0	0.0473987203698754	0.0147	0.001226	53386	77258	58749.13
6478106	chr2	rs114680290	58424439	C	T	0.983	0.982	0.873	0.0053954185169075	0.0366	0.8831	50286	74215	55778.26
6472848	chr2	rs115324140	58425336	T	G	0.965	0.967	0.842	-0.107897063309823	0.0258	2.882e-05	53386	77258	58749.13
6464257	chr2	rs13032432	58425614	T	C	0.976	0.976	0.955	-0.0259025943231108	0.0287	0.3675	52993	76568	58248.36
6452145	chr2	rs12476829	58427368	C	T	0.916	0.913	0.995	0.0138042809763971	0.0155	0.3721	53386	77258	58749.13
6465714	chr2	rs17049403	58427786	A	C	0.969	0.97	0.992	-0.0332982854015147	0.025	0.1835	53386	77258	58749.13
6471421	chr2	rs72810375	58428256	G	A	0.969	0.97	0.994	-0.0313049258284153	0.0251	0.2135	53386	77258	58749.13
6454732	chr2	rs72810377	58428278	T	C	0.97	0.97	0.995	-0.0310985871020312	0.0252	0.2172	53386	77258	58749.13
6455802	chr2	rs72810378	58428318	A	G	0.97	0.97	0.994	-0.0310985871020312	0.0252	0.2176	53386	77258	58749.13
6452738	chr2	rs57344611	58428877	A	T	0.969	0.97	0.994	-0.0307994715535284	0.0252	0.2201	53386	77258	58749.13
6453519	chr2	rs62140043	58429839	C	A	0.97	0.97	0.994	-0.0307994715535284	0.0252	0.2213	53386	77258	58749.13
6473590	chr2	rs17049406	58429870	A	T	0.97	0.97	0.994	-0.0307994715535284	0.0252	0.2212	53386	77258	58749.13
6448665	chr2	rs17049408	58431129	T	C	0.97	0.97	0.994	-0.0290993078252748	0.0252	0.2482	53386	77258	58749.13
6471386	chr2	rs1404460	58431168	T	C	0.906	0.901	1.0	0.0432989243951476	0.0146	0.003143	53386	77258	58749.13
6474256	chr2	rs1404459	58431410	G	C	0.906	0.901	1.0	0.0432989243951476	0.0146	0.003129	53386	77258	58749.13
6459026	chr2	rs62140045	58431446	T	C	0.97	0.97	0.994	-0.0309954337025195	0.0252	0.2193	53386	77258	58749.13
6451155	chr2	rs3821211	58431709	A	T	0.946	0.945	0.992	0.0119977384336167	0.019	0.5291	53386	77258	58749.13
6455305	chr2	rs1404457	58432884	A	T	0.907	0.902	1.0	0.0443995872966845	0.0147	0.002572	53386	77258	58749.13
6478749	chr2	rs12475594	58433375	A	G	0.812	0.816	0.993	-0.0310985871020312	0.0111	0.005039	53386	77258	58749.13
6453992	chr2	rs62140046	58435316	T	C	0.97	0.97	0.993	-0.0306963490025976	0.0252	0.223	53386	77258	58749.13
6479232	chr2	rs6709533	58435543	T	A	0.906	0.901	1.0	0.0437010460710946	0.0146	0.002866	53386	77258	58749.13
6454831	chr2	rs35925771	58437551	C	T	0.908	0.902	0.999	0.044600447168905	0.0148	0.002528	53386	77258	58749.13
6452520	chr2	rs113506287	58438398	T	C	0.902	0.908	0.995	-0.0726997334182779	0.0147	8.042e-07	53386	77258	58749.13
6456617	chr2	rs848284	58439040	A	T	0.37	0.36	0.991	0.0428966409523063	0.009	1.712e-06	53386	77258	58749.13
6454556	chr2	rs112234416	58439223	G	A	0.816	0.82	0.997	-0.0332982854015147	0.0112	0.002851	53386	77258	58749.13
6475694	chr2	rs35341336	58439643	A	G	0.913	0.908	0.992	0.0416024898545136	0.0152	0.006132	53386	77258	58749.13
6463538	chr2	rs187263940	58440813	C	T	0.983	0.983	0.914	0.0310043588626902	0.037	0.402	46876	69161	52122.93
6479465	chr2	rs17049416	58441001	G	C	0.914	0.912	0.993	0.0123039944561641	0.0153	0.424	53386	77258	58749.13
6451250	chr2	rs79405536	58441275	A	T	0.902	0.908	0.994	-0.0724954268501865	0.0147	8.687e-07	53386	77258	58749.13
6465167	chr2	rs17049417	58441542	A	G	0.914	0.911	0.993	0.0126990249774084	0.0153	0.4056	53386	77258	58749.13
6466243	chr2	rs11692859	58443548	T	C	0.919	0.918	0.935	-0.0045001103249234	0.0163	0.7802	53386	77258	58749.13
6448308	chr2	rs3821212	58443598	T	A	0.875	0.87	0.999	0.0267977123853779	0.0129	0.03823	53386	77258	58749.13
6470063	chr2	rs62140047	58443958	T	C	0.97	0.97	0.992	-0.0309026047398165	0.0252	0.2203	53386	77258	58749.13
6465824	chr2	rs6709460	58444610	C	G	0.368	0.357	0.991	0.0425996136188173	0.009	2.1e-06	53386	77258	58749.13
6449388	chr2	rs13422760	58444950	A	C	0.905	0.9	1.0	0.0439977464776452	0.0146	0.002573	53386	77258	58749.13
6451682	chr2	rs76540117	58445062	C	A	0.921	0.92	0.935	-0.0093031403261444	0.0165	0.5717	53386	77258	58749.13
6476348	chr2	rs77274446	58445482	G	A	0.988	0.987	0.877	0.0720043324830851	0.048	0.1332	40919	60564	45957.58
6457216	chr2	rs72810385	58445529	T	C	0.914	0.912	0.993	0.0129951954948113	0.0153	0.3969	53386	77258	58749.13
6453092	chr2	rs72618694	58445910	T	C	0.679	0.668	0.991	0.054402954379292	0.0092	3.55e-09	53386	77258	58749.13
6477768	chr2	rs6717332	58446080	G	T	0.101	0.1	0.942	0.0255020410123433	0.0147	0.08269	53386	77258	58749.13
6448454	chr2	rs12470316	58446509	C	T	0.69	0.69	0.996	-0.0095050300143049	0.0093	0.3079	53386	77258	58749.13
6451113	chr2	rs12474593	58446667	T	C	0.914	0.912	0.993	0.0126002819757385	0.0153	0.4116	53386	77258	58749.13
6460859	chr2	rs62140048	58447930	G	C	0.97	0.971	0.991	-0.0350988198393953	0.0254	0.1671	53386	77258	58749.13
6454064	chr2	rs6725148	58448085	C	T	0.815	0.819	0.998	-0.0332982854015147	0.0111	0.002802	53386	77258	58749.13
6450414	chr2	rs62140049	58448241	G	A	0.97	0.971	0.99	-0.0350988198393953	0.0254	0.1671	53386	77258	58749.13
6469742	chr2	rs112187740	58448272	C	T	0.916	0.913	0.994	0.0128964817350202	0.0154	0.4046	53386	77258	58749.13
6456151	chr2	rs62140050	58448286	T	G	0.97	0.971	0.99	-0.0349952529972629	0.0254	0.168	53386	77258	58749.13
6453433	chr2	rs17049420	58449838	T	C	0.969	0.97	0.99	-0.0361972883118878	0.0251	0.1498	53386	77258	58749.13
6462252	chr2	rs13418724	58450533	G	A	0.969	0.97	0.99	-0.0372969647443931	0.0251	0.1375	53386	77258	58749.13
6448307	chr2	rs3771220	58450569	T	C	0.875	0.871	1.0	0.0251022847608284	0.013	0.05303	53386	77258	58749.13
6476054	chr2	rs3771221	58451233	T	A	0.679	0.668	0.99	0.0546964969190277	0.0092	3.013e-09	53386	77258	58749.13
6461143	chr2	rs62140051	58451353	A	G	0.97	0.971	0.99	-0.0349020520092649	0.0254	0.1695	53386	77258	58749.13
6457923	chr2	rs114236282	58451659	C	A	0.982	0.981	0.932	-0.0318003125497978	0.0347	0.3587	49724	72695	55028.3
6463664	chr2	rs60176808	58452224	G	C	0.97	0.97	0.99	-0.0313049258284153	0.0253	0.2152	53386	77258	58749.13
6470933	chr2	rs57033851	58452413	A	G	0.97	0.971	0.99	-0.0375045865412751	0.0254	0.1391	53386	77258	58749.13
6466631	chr2	rs79064653	58452531	G	A	0.902	0.909	0.995	-0.0729040817360731	0.0148	7.865e-07	53386	77258	58749.13
6457333	chr2	rs58059919	58452654	G	A	0.969	0.97	0.99	-0.0350988198393953	0.0252	0.163	53386	77258	58749.13
6478061	chr2	rs12477242	58452792	C	G	0.679	0.668	0.989	0.0551035262260241	0.0092	2.296e-09	53386	77258	58749.13
6471456	chr2	rs28588526	58453585	T	C	0.969	0.97	0.989	-0.034198147379977	0.0251	0.1743	53386	77258	58749.13
6452630	chr2	rs7594702	58453620	C	G	0.812	0.816	0.998	-0.0349020520092649	0.0111	0.001634	53386	77258	58749.13
6459253	chr2	rs79588315	58453930	A	G	0.902	0.909	0.995	-0.0726029514196542	0.0147	8.616e-07	53386	77258	58749.13
6465424	chr2	rs17049422	58454060	C	T	0.97	0.97	0.989	-0.0289037168568363	0.0253	0.2531	53386	77258	58749.13
6459940	chr2	rs72810393	58454591	G	C	0.955	0.956	0.946	-0.023002541565316	0.0214	0.2831	53386	77258	58749.13
6473568	chr2	rs147891737	58454770	C	T	0.985	0.985	0.784	0.0003999200213268	0.0432	0.993	47107	66448	51513.48
6457154	chr2	rs72810394	58455109	G	A	0.903	0.9	0.986	0.0063001125484799	0.0146	0.6665	53386	77258	58749.13
6473497	chr2	rs6761301	58455672	A	C	0.657	0.656	0.991	-0.010302892995897	0.0091	0.2608	53386	77258	58749.13
6464141	chr2	rs28668929	58455834	A	G	0.97	0.971	0.988	-0.0328021562323804	0.0254	0.1963	53386	77258	58749.13
6452656	chr2	rs72810396	58455972	T	C	0.969	0.97	0.988	-0.0361972883118878	0.0251	0.1498	53386	77258	58749.13
6452391	chr2	rs3771222	58456277	C	T	0.907	0.902	1.0	0.0439020462871288	0.0147	0.002878	53386	77258	58749.13
6465343	chr2	rs56246409	58456755	A	G	0.9	0.907	0.996	-0.0710020313547231	0.0146	1.167e-06	53386	77258	58749.13
6463568	chr2	rs150752804	58457432	C	A	0.98	0.979	0.959	-0.0014009809156281	0.031	0.9632	53150	77025	58514.64
6460349	chr2	rs76305302	58457732	A	G	0.93	0.929	0.923	0.0333960906184285	0.0175	0.05546	53386	77258	58749.13
6458452	chr2	rs79572158	58458277	T	C	0.907	0.902	1.0	0.0437967654983826	0.0147	0.002946	53386	77258	58749.13
6476715	chr2	rs114317045	58458319	A	G	0.979	0.978	0.835	0.0187039847937718	0.0327	0.5686	51912	75216	57105.03
6455169	chr2	rs116052376	58458857	T	A	0.988	0.987	0.836	0.0708032317954	0.047	0.1323	41651	62051	46695.02
6455575	chr2	rs3771224	58460029	C	T	0.68	0.669	0.989	0.0548952993715794	0.0092	2.673e-09	53386	77258	58749.13
6453714	chr2	rs7561771	58460264	T	A	0.906	0.901	1.0	0.0418039122811836	0.0147	0.004338	53386	77258	58749.13
6479323	chr2	rs17049423	58461903	T	C	0.904	0.901	0.987	0.0072039888485025	0.0146	0.6213	53386	77258	58749.13
6465793	chr2	rs80099621	58462269	G	A	0.902	0.909	0.996	-0.0730008928844903	0.0147	7.367e-07	53386	77258	58749.13
6460972	chr2	rs72618695	58462616	C	G	0.68	0.669	0.989	0.0548952993715794	0.0092	2.777e-09	53386	77258	58749.13
6473851	chr2	rs2110664	58462731	C	A	0.72	0.72	0.995	-0.0064004391810282	0.0096	0.5073	53386	77258	58749.13
6458809	chr2	rs11889211	58463541	G	A	0.814	0.819	0.999	-0.0331949048576409	0.0111	0.002833	53386	77258	58749.13
6451962	chr2	rs72812352	58463680	T	A	0.914	0.911	0.995	0.0125015292229252	0.0153	0.4129	53386	77258	58749.13
6461402	chr2	rs72618696	58465027	T	C	0.679	0.668	0.988	0.0539956397610122	0.0092	4.683e-09	53386	77258	58749.13
6476355	chr2	rs12988249	58465238	A	G	0.908	0.903	1.0	0.0441030061101949	0.0148	0.002817	53386	77258	58749.13
6466957	chr2	rs34556232	58465927	C	T	0.908	0.903	1.0	0.0439020462871288	0.0148	0.003005	53386	77258	58749.13
6455325	chr2	rs56730649	58466375	A	G	0.802	0.806	0.994	-0.0338050046123612	0.0109	0.001895	53386	77258	58749.13
6462440	chr2	rs151232851	58466551	C	T	0.984	0.984	0.814	-0.0372969647443931	0.042	0.375	45468	65504	49905.81
6473356	chr2	rs79268223	58467210	T	C	0.902	0.909	0.996	-0.0729040817360731	0.0147	7.65e-07	53386	77258	58749.13
6467063	chr2	rs72812354	58467305	G	C	0.95	0.953	0.865	-0.0685037054338901	0.0214	0.001382	53386	77258	58749.13
6466003	chr2	rs143259350	58468569	G	C	0.984	0.985	0.899	-0.0542978034078492	0.0377	0.1493	51273	73465	56220.71
6455061	chr2	rs6735296	58468760	A	T	0.815	0.819	0.999	-0.033701571673015	0.0111	0.002464	53386	77258	58749.13
6452029	chr2	rs4395240	58469500	G	C	0.815	0.819	0.999	-0.0334016766340304	0.0111	0.002685	53386	77258	58749.13
6472950	chr2	rs72812357	58469882	C	T	0.815	0.819	0.999	-0.0332982854015147	0.0111	0.002744	53386	77258	58749.13
6454918	chr2	rs2192690	58470342	C	A	0.805	0.808	0.994	-0.0346949697968869	0.0109	0.001489	53386	77258	58749.13
6462699	chr2	rs17049425	58470914	A	G	0.679	0.679	0.995	-0.009696862978864	0.0092	0.2926	53386	77258	58749.13
6448987	chr2	rs72812358	58472014	G	C	0.913	0.91	0.992	0.0114047182634362	0.0152	0.4523	53386	77258	58749.13
6476113	chr2	rs12713377	58472110	C	G	0.719	0.719	0.997	-0.0050024916227914	0.0096	0.6029	53386	77258	58749.13
6458906	chr2	rs112103317	58473528	A	C	0.902	0.909	0.996	-0.0726997334182779	0.0147	8.322e-07	53386	77258	58749.13
6468347	chr2	rs148298231	58473740	G	A	0.986	0.984	0.872	0.0546964969190277	0.0466	0.2405	34855	51506	38583.87
6456248	chr2	rs17049429	58474280	G	A	0.814	0.818	0.998	-0.0335050785573982	0.0111	0.002566	53386	77258	58749.13
6449322	chr2	rs74993585	58474439	A	G	0.985	0.985	0.809	-0.0413012760239546	0.0424	0.3297	45468	65504	49905.81
6471292	chr2	rs72812360	58474548	A	T	0.971	0.97	0.928	-0.0114958245134845	0.0269	0.6679	52493	75664	57604.43
6479066	chr2	rs13422644	58474907	A	C	0.801	0.805	0.994	-0.0341050206499513	0.0109	0.00169	53386	77258	58749.13
6474855	chr2	rs17326957	58475148	G	A	0.915	0.912	0.994	0.0117012723076411	0.0154	0.4476	53386	77258	58749.13
6469704	chr2	rs56705143	58475215	A	T	0.812	0.817	0.997	-0.0328951617042694	0.0111	0.00296	53386	77258	58749.13
6459412	chr2	rs78830044	58475642	A	G	0.987	0.987	0.849	0.0469026696862194	0.0498	0.3464	37598	54683	41463.24
6456888	chr2	rs2192689	58475916	C	T	0.906	0.903	0.987	0.0056042667198317	0.0148	0.7048	53386	77258	58749.13
6453878	chr2	rs2215962	58475997	G	A	0.916	0.913	0.979	0.0045994064948955	0.0156	0.7665	53386	77258	58749.13
6470143	chr2	rs2215961	58476015	C	G	0.276	0.271	0.961	0.0289955368412525	0.0098	0.003265	53386	77258	58749.13
6463703	chr2	rs9309304	58476130	T	C	0.708	0.708	0.994	-0.0080019302190585	0.0095	0.4008	53386	77258	58749.13
6448340	chr2	rs12616896	58476222	G	T	0.907	0.903	1.0	0.0441030061101949	0.0148	0.002819	53386	77258	58749.13
6458065	chr2	rs11686281	58478157	G	A	0.681	0.67	0.989	0.0549994182186046	0.0092	2.671e-09	53386	77258	58749.13
6471585	chr2	rs13411119	58478179	G	A	0.72	0.72	0.998	-0.0080019302190585	0.0096	0.4045	53386	77258	58749.13
6459116	chr2	rs61746304	58478722	T	C	0.907	0.902	1.0	0.043097802902723	0.0148	0.003495	53386	77258	58749.13
6456703	chr2	rs192704884	58479151	T	C	0.988	0.987	0.922	0.0204984635773248	0.0511	0.689	33789	47862	36798.48
6467144	chr2	rs13014231	58481198	C	T	0.909	0.904	0.998	0.0441030061101949	0.0149	0.003044	53386	77258	58749.13
6449291	chr2	rs17398871	58481589	T	C	0.903	0.901	0.985	0.0032048589489113	0.0146	0.8292	53386	77258	58749.13
6457368	chr2	rs6753170	58481863	T	C	0.378	0.368	0.988	0.0423983514166169	0.0089	2.135e-06	53386	77258	58749.13
6458165	chr2	rs71418485	58481974	C	G	0.909	0.904	0.997	0.0437010460710946	0.0149	0.003305	53386	77258	58749.13
6451522	chr2	rs11900584	58482046	G	A	0.801	0.805	0.991	-0.0372969647443931	0.0109	0.0006065	53386	77258	58749.13
6449541	chr2	rs10170257	58482646	T	G	0.388	0.378	0.989	0.0435000054458512	0.0089	9.861e-07	53386	77258	58749.13
6471263	chr2	rs11901899	58482768	G	A	0.721	0.721	0.994	-0.0085968472255182	0.0096	0.3694	53386	77258	58749.13
6469557	chr2	rs11690710	58484172	A	G	0.669	0.659	0.986	0.053000336561653	0.0092	7.423e-09	53386	77258	58749.13
6453402	chr2	rs76261327	58484367	T	C	0.902	0.909	0.993	-0.0737972512017079	0.0148	5.744e-07	53386	77258	58749.13
6460065	chr2	rs78547376	58485694	T	C	0.901	0.908	0.99	-0.07339899276978	0.0147	6.362e-07	53386	77258	58749.13
6452375	chr2	rs17326964	58486224	G	A	0.972	0.971	0.947	0.0154007965760229	0.0264	0.5594	53386	77258	58749.13
6460236	chr2	rs13420084	58487304	T	C	0.931	0.93	0.999	0.0161980995687726	0.017	0.3419	53386	77258	58749.13
6473556	chr2	rs878079	58487630	A	G	0.802	0.799	0.951	0.0102968054773682	0.0111	0.3523	53386	77258	58749.13
6478325	chr2	rs114823520	58487993	C	T	0.985	0.985	0.855	-0.0212951405401588	0.0416	0.6081	45466	66627	50354.79
6470899	chr2	rs13012480	58488020	T	A	0.533	0.531	0.994	0.0156961681063242	0.0086	0.06887	53386	77258	58749.13
6466189	chr2	rs11894186	58488026	G	A	0.534	0.532	0.994	0.0165030720990143	0.0086	0.05661	53386	77258	58749.13
6460229	chr2	rs13017949	58488300	T	A	0.931	0.93	1.0	0.0183015011699126	0.017	0.2818	53386	77258	58749.13
6453259	chr2	rs56394605	58488895	T	G	0.704	0.697	0.999	0.0444952398865513	0.0094	2.138e-06	53386	77258	58749.13
6452706	chr2	rs72618697	58489150	T	C	0.704	0.697	0.999	0.0444952398865513	0.0094	2.063e-06	53386	77258	58749.13
6457156	chr2	rs147061640	58489356	G	A	0.986	0.984	0.87	0.0580990823836463	0.0469	0.2155	34855	51506	38583.87
6458828	chr2	rs9789483	58492345	A	G	0.636	0.627	1.0	0.0456996792509903	0.0089	2.871e-07	53386	77258	58749.13
6468839	chr2	rs9789714	58492441	C	A	0.634	0.625	1.0	0.0450020459197846	0.0089	4.256e-07	53386	77258	58749.13
6462351	chr2	rs35026795	58492576	A	C	0.961	0.963	0.91	-0.0259025943231108	0.0238	0.2763	53386	77258	58749.13
6454651	chr2	rs139205338	58493019	G	A	0.978	0.977	0.968	-0.002002002670673	0.0299	0.9464	53150	77025	58514.64
6476733	chr2	rs7593531	58493175	G	A	0.705	0.697	1.0	0.0452983606272869	0.0094	1.337e-06	53386	77258	58749.13
6456529	chr2	rs7593369	58493260	C	T	0.636	0.627	1.0	0.0458047599004855	0.0089	2.686e-07	53386	77258	58749.13
6474498	chr2	rs9973912	58493541	G	A	0.932	0.93	1.0	0.017496047616751	0.017	0.3028	53386	77258	58749.13
6452918	chr2	rs72812365	58493570	A	G	0.977	0.977	0.941	-0.0028039273327342	0.0302	0.9254	52041	74731	57008.7
6449335	chr2	rs62141880	58494072	C	T	0.705	0.698	1.0	0.0446960805488528	0.0094	1.882e-06	53386	77258	58749.13
6455969	chr2	rs9973679	58494283	C	G	0.931	0.93	1.0	0.0178006246255066	0.017	0.2945	53386	77258	58749.13
6468214	chr2	rs59187049	58494656	T	C	0.704	0.697	1.0	0.0452027848308288	0.0094	1.374e-06	53386	77258	58749.13
6475823	chr2	rs62141882	58495006	C	T	0.705	0.698	1.0	0.0450020459197846	0.0094	1.618e-06	53386	77258	58749.13
6460239	chr2	rs75499011	58496055	G	A	0.899	0.906	0.995	-0.0761038086648949	0.0145	1.615e-07	53386	77258	58749.13
6450635	chr2	rs4672233	58496276	G	A	0.572	0.573	0.997	-0.0080019302190585	0.0087	0.3595	53386	77258	58749.13
6471534	chr2	rs10164831	58496397	T	A	0.941	0.941	0.99	0.0184978548821194	0.0184	0.3145	53386	77258	58749.13
6463549	chr2	rs6739403	58497451	C	T	0.573	0.573	0.998	-0.0086977157031958	0.0087	0.3184	53386	77258	58749.13
6461283	chr2	rs10490251	58498481	G	A	0.706	0.698	1.0	0.0456041418050158	0.0094	1.146e-06	53386	77258	58749.13
6457733	chr2	rs147241103	58498526	G	T	0.988	0.987	0.929	0.0133011462391285	0.0494	0.7874	36109	50932	39368.19
6454056	chr2	rs12713378	58498631	C	T	0.931	0.93	1.0	0.0183015011699126	0.017	0.282	53386	77258	58749.13
6477124	chr2	rs34613444	58499373	T	G	0.932	0.93	0.998	0.0185960172820726	0.0171	0.2744	53386	77258	58749.13
6474353	chr2	rs7560589	58500141	T	C	0.635	0.626	0.998	0.0461963268897065	0.0089	2.208e-07	53386	77258	58749.13
6450829	chr2	rs12618143	58500349	A	G	0.931	0.929	0.998	0.0189002595004805	0.017	0.2666	53386	77258	58749.13
6448925	chr2	rs11125746	58501047	G	A	0.54	0.538	0.991	0.0154992634469238	0.0087	0.07394	53386	77258	58749.13
6463139	chr2	rs11125747	58501186	C	G	0.538	0.537	0.991	0.0146028573839336	0.0087	0.09138	53386	77258	58749.13
6448607	chr2	rs10169479	58501604	G	A	0.571	0.571	0.996	-0.0079011318962572	0.0087	0.3651	53386	77258	58749.13
6464175	chr2	rs10172475	58502233	G	A	0.571	0.572	0.996	-0.0082035573506883	0.0087	0.3463	53386	77258	58749.13
6463247	chr2	rs112144830	58502679	T	C	0.899	0.906	0.991	-0.0776048483355155	0.0145	9.674e-08	53386	77258	58749.13
6461190	chr2	rs13004158	58502937	C	T	0.572	0.573	0.993	-0.007296555232638	0.0087	0.4023	53386	77258	58749.13
6472283	chr2	rs13004543	58502948	G	A	0.572	0.573	0.994	-0.0074980401773571	0.0087	0.3919	53386	77258	58749.13
6466034	chr2	rs6706369	58503341	G	T	0.4	0.406	1.0	-0.0295009039176847	0.0088	0.0007472	53386	77258	58749.13
6460778	chr2	rs12614056	58504683	T	A	0.931	0.93	0.992	0.0183015011699126	0.0171	0.2834	53386	77258	58749.13
6456145	chr2	rs62141883	58505138	C	T	0.98	0.98	0.972	-0.0278029446620889	0.0312	0.3729	52485	76176	57842.77
6458477	chr2	rs146106628	58505381	A	C	0.988	0.987	0.927	0.0103957761821204	0.0499	0.8354	35400	49979	38559.4
6476189	chr2	rs17398913	58505679	C	T	0.71	0.704	0.984	0.0416024898545136	0.0095	1.228e-05	53386	77258	58749.13
6452180	chr2	rs4349335	58506088	G	A	0.563	0.562	0.986	-0.002002002670673	0.0087	0.8216	53386	77258	58749.13
6469988	chr2	rs2024412	58506423	C	G	0.565	0.564	0.979	0.0008995952428359	0.0088	0.916	53386	77258	58749.13
6475270	chr2	rs2024411	58506426	T	G	0.566	0.564	0.979	0.0008995952428359	0.0088	0.9196	53386	77258	58749.13
6458487	chr2	rs2024410	58506441	C	T	0.566	0.564	0.978	0.001099395443301	0.0088	0.9006	53386	77258	58749.13
6468566	chr2	rs62141884	58506644	A	G	0.979	0.979	0.968	-0.027998320426861	0.0308	0.3634	52830	76391	58107.68
6465757	chr2	rs12713379	58507039	G	C	0.646	0.648	0.969	-0.0033957590691798	0.0091	0.7138	53386	77258	58749.13
6448451	chr2	rs4340496	58507528	T	C	0.917	0.919	0.92	-0.033701571673015	0.0163	0.0393	53386	77258	58749.13
6457699	chr2	rs116485499	58508092	G	A	0.988	0.987	0.919	0.0969996609179504	0.0556	0.0811	30456	40275	32932.52
6451709	chr2	rs10490250	58509628	A	C	0.792	0.793	0.996	-0.0240980393840575	0.0106	0.02359	53386	77258	58749.13
6473622	chr2	rs34574366	58509912	T	G	0.792	0.794	0.995	-0.0239956055562207	0.0106	0.02426	53386	77258	58749.13
6463655	chr2	rs10178765	58510034	C	T	0.789	0.791	0.996	-0.023002541565316	0.0106	0.02994	53386	77258	58749.13
6461617	chr2	rs60851549	58510156	G	T	0.792	0.794	0.995	-0.0242004837056584	0.0106	0.0232	53386	77258	58749.13
6450355	chr2	rs61292864	58510184	C	T	0.792	0.794	0.996	-0.0242004837056584	0.0106	0.02275	53386	77258	58749.13
6466770	chr2	rs11891166	58510241	C	A	0.792	0.794	0.996	-0.0238010101859522	0.0106	0.02516	53386	77258	58749.13
6479502	chr2	rs17049445	58510330	C	T	0.837	0.834	0.964	0.0377966226945664	0.0118	0.001371	53386	77258	58749.13
6470070	chr2	rs111486079	58510361	A	T	0.983	0.984	0.939	-0.0509986009718156	0.0357	0.1533	50096	71327	54908.65
6450878	chr2	rs142486896	58510473	C	A	0.986	0.986	0.78	0.0012991557316201	0.0438	0.976	47942	67607	52446.61
6468922	chr2	rs11891414	58510775	C	T	0.792	0.794	0.996	-0.0239956055562207	0.0106	0.02435	53386	77258	58749.13
6455530	chr2	rs725451	58511152	C	G	0.792	0.793	0.997	-0.0246001168682327	0.0106	0.02089	53386	77258	58749.13
6463268	chr2	rs725452	58511300	A	G	0.791	0.792	0.996	-0.0231969816042026	0.0106	0.02874	53386	77258	58749.13
6466191	chr2	rs79552993	58511463	T	A	0.976	0.978	0.983	-0.0677008493642598	0.0289	0.01923	52683	76359	58007.47
6477113	chr2	rs79833421	58512527	T	C	0.976	0.977	0.983	-0.0686964868417913	0.0288	0.01725	52683	76359	58007.47
6476958	chr2	rs191926236	58512860	G	A	0.985	0.985	0.805	-0.0377018671840115	0.0416	0.3638	48782	70379	53568.1
6465968	chr2	rs7355437	58513505	G	T	0.789	0.791	0.998	-0.0226035462098532	0.0106	0.033	53386	77258	58749.13
6448464	chr2	rs7355439	58513611	G	C	0.792	0.794	0.998	-0.0232993336544035	0.0106	0.02868	53386	77258	58749.13
6454774	chr2	rs113989005	58513910	T	C	0.981	0.982	0.966	-0.0593042438991411	0.0335	0.0769	50527	71958	55381.28
6478388	chr2	rs2861376	58514199	A	G	0.789	0.79	0.999	-0.0226035462098532	0.0106	0.03249	53386	77258	58749.13
6469513	chr2	rs72812374	58514513	G	T	0.93	0.93	0.884	-0.0363009797263316	0.018	0.04342	53386	77258	58749.13
6476356	chr2	rs2215960	58514666	T	C	0.79	0.792	0.999	-0.0238010101859522	0.0106	0.0248	53386	77258	58749.13
6477532	chr2	rs1156588	58515375	A	G	0.789	0.791	0.999	-0.0231048737150968	0.0106	0.0289	53386	77258	58749.13
6470052	chr2	rs2861377	58515462	G	A	0.789	0.791	0.998	-0.0232993336544035	0.0106	0.0277	53386	77258	58749.13
6449183	chr2	rs11125748	58515873	C	A	0.792	0.794	0.997	-0.023002541565316	0.0106	0.03034	53386	77258	58749.13
6454915	chr2	rs76606614	58516747	A	G	0.872	0.876	0.984	-0.0377018671840115	0.013	0.003859	53386	77258	58749.13
6473644	chr2	rs34692015	58517626	T	G	0.791	0.793	0.998	-0.0238010101859522	0.0106	0.02524	53386	77258	58749.13
6479268	chr2	rs12713380	58517738	T	C	0.129	0.127	0.938	0.0425996136188173	0.0133	0.001368	53386	77258	58749.13
6450370	chr2	rs76817771	58518046	G	T	0.974	0.976	0.993	-0.0720009626887629	0.028	0.0101	52748	76621	58111.63
6468573	chr2	rs148243876	58518735	C	T	0.984	0.983	0.847	0.0034041991335623	0.0397	0.9309	45145	65042	49920.98
6461887	chr2	rs10490249	58519530	T	A	0.817	0.817	0.999	-0.0140989243795016	0.0111	0.2056	53386	77258	58749.13
6464938	chr2	rs13006064	58520703	A	G	0.879	0.882	0.981	-0.0401035026973339	0.0134	0.002719	53386	77258	58749.13
6477726	chr2	rs12988741	58521209	T	C	0.872	0.876	0.984	-0.0372035489975441	0.013	0.004351	53386	77258	58749.13
6462700	chr2	rs76582067	58521495	C	T	0.974	0.976	0.992	-0.0726029514196542	0.028	0.009511	52748	76621	58111.63
6453168	chr2	rs12615658	58522385	A	G	0.817	0.817	1.0	-0.0149004625639624	0.0111	0.1815	53386	77258	58749.13
6457271	chr2	rs13399274	58522580	A	G	0.817	0.817	1.0	-0.0149004625639624	0.0111	0.1802	53386	77258	58749.13
6479173	chr2	rs11885675	58522661	T	A	0.974	0.976	0.992	-0.0761038086648949	0.0279	0.006327	52748	76621	58111.63
6450851	chr2	rs11901569	58523045	C	T	0.974	0.976	0.992	-0.0759959070279224	0.0279	0.006447	52748	76621	58111.63
6461452	chr2	rs11886987	58523124	T	C	0.974	0.976	0.992	-0.0761038086648949	0.0279	0.006368	52748	76621	58111.63
6478468	chr2	rs74887875	58523256	C	T	0.974	0.971	0.961	0.0764979709727249	0.028	0.006271	50515	73256	55517.39
6473464	chr2	rs12151813	58523459	G	A	0.818	0.817	0.999	-0.0138048499765589	0.0111	0.2148	53386	77258	58749.13
6453643	chr2	rs13412643	58524153	G	C	0.818	0.817	0.999	-0.0139975096438537	0.0111	0.2076	53386	77258	58749.13
6472990	chr2	rs12713381	58524776	C	G	0.792	0.793	0.998	-0.0239956055562207	0.0106	0.02392	53386	77258	58749.13
6475729	chr2	rs9646985	58525659	T	C	0.817	0.817	1.0	-0.0147989665120717	0.0111	0.1829	53386	77258	58749.13
6459242	chr2	rs7595474	58525741	T	C	0.79	0.791	0.998	-0.0227979086760041	0.0106	0.03107	53386	77258	58749.13
6466284	chr2	rs11899695	58526934	G	A	0.974	0.976	0.99	-0.0724954268501865	0.028	0.009543	52748	76621	58111.63
6454090	chr2	rs13002128	58528939	T	G	0.816	0.815	0.992	-0.0158042315449673	0.0111	0.1556	53386	77258	58749.13
6456727	chr2	rs35459416	58529749	A	G	0.817	0.817	0.996	-0.0151034855773182	0.0112	0.1745	53386	77258	58749.13
6464732	chr2	rs112263934	58530342	A	G	0.974	0.976	0.989	-0.0737003629299574	0.0281	0.008756	52748	76621	58111.63
6466452	chr2	rs76040634	58530458	T	G	0.974	0.976	0.989	-0.073904915847972	0.0281	0.008632	52748	76621	58111.63
6472050	chr2	rs10168877	58531296	C	T	0.797	0.799	0.987	-0.0248051189189711	0.0108	0.02129	53386	77258	58749.13
6469768	chr2	rs79697528	58533577	C	A	0.973	0.975	0.983	-0.0641972460452074	0.0274	0.01914	52748	76621	58111.63
6459498	chr2	rs10188654	58533803	T	C	0.819	0.819	0.989	-0.0138961051921114	0.0113	0.217	53386	77258	58749.13
6463200	chr2	rs62141886	58535064	A	G	0.835	0.831	0.961	0.0366019024445485	0.0118	0.001863	53386	77258	58749.13
6452972	chr2	rs79129674	58535625	G	C	0.975	0.976	0.985	-0.0691035919019447	0.0283	0.01464	52748	76621	58111.63
6448404	chr2	rs76964157	58535753	C	A	0.973	0.975	0.981	-0.0677008493642598	0.0274	0.01341	52748	76621	58111.63
6448654	chr2	rs13000804	58537383	C	T	0.977	0.976	0.919	-0.003596459514405	0.0297	0.9049	52845	76335	58067.34
6451938	chr2	rs76717969	58537824	G	A	0.973	0.975	0.981	-0.0643038820008199	0.0276	0.01971	52748	76621	58111.63
6477596	chr2	rs34520788	58538231	A	T	0.831	0.831	0.982	-0.015895669405385	0.0116	0.1711	53386	77258	58749.13
6453650	chr2	rs72812375	58538296	G	A	0.919	0.92	0.927	-0.0341050206499513	0.0164	0.03757	53386	77258	58749.13
6452244	chr2	rs34286598	58539322	G	A	0.821	0.82	0.978	-0.0154994990469515	0.0114	0.1709	53386	77258	58749.13
6468100	chr2	rs75494757	58539890	C	T	0.974	0.976	0.983	-0.0716034188596929	0.0281	0.01091	52748	76621	58111.63
6457071	chr2	rs71418489	58540075	A	C	0.822	0.821	0.984	-0.0138961051921114	0.0113	0.2195	53386	77258	58749.13
6472542	chr2	rs113684679	58540217	A	T	0.974	0.976	0.983	-0.0716034188596929	0.0281	0.01088	52748	76621	58111.63
6472380	chr2	rs141932375	58540577	C	T	0.983	0.983	0.926	0.0147014028528927	0.036	0.6831	49280	72469	54516.42
6452788	chr2	rs72812377	58541025	T	A	0.984	0.983	0.951	-0.0031950988965408	0.037	0.9318	46728	68456	51787.42
6448546	chr2	rs62141888	58541063	C	T	0.809	0.808	0.96	0.0024968801985871	0.0112	0.8215	53386	77258	58749.13
6464413	chr2	rs12470245	58541238	G	A	0.941	0.936	0.97	0.0663961696396827	0.0182	0.0002622	53386	77258	58749.13
6466645	chr2	rs112917672	58541352	G	C	0.973	0.975	0.978	-0.0660009232598249	0.0276	0.01675	52748	76621	58111.63
6456816	chr2	rs111278027	58541355	A	G	0.973	0.975	0.978	-0.0659047873877183	0.0276	0.01696	52748	76621	58111.63
6468709	chr2	rs144270995	58541846	C	T	0.988	0.987	0.927	0.111496651013675	0.0532	0.03589	32639	43458	35242.99
6466285	chr2	rs113334486	58542622	G	A	0.842	0.841	0.943	0.0232965165504356	0.0121	0.05335	53386	77258	58749.13
6455492	chr2	rs113874862	58543243	G	A	0.822	0.822	0.982	-0.0146974807605841	0.0114	0.1973	53386	77258	58749.13
6470575	chr2	rs35170642	58543309	G	A	0.971	0.973	0.915	-0.0328951617042694	0.0275	0.2313	53150	76107	58357.44
6450847	chr2	rs11895764	58543415	C	G	0.973	0.975	0.978	-0.0654989822326957	0.0276	0.01764	52748	76621	58111.63
6471357	chr2	rs116242176	58543836	G	A	0.973	0.975	0.979	-0.066695512438268	0.0276	0.0156	52748	76621	58111.63
6463827	chr2	rs188723676	58544319	G	A	0.985	0.985	0.902	-0.0079011318962572	0.0405	0.8461	44783	65674	49689.61
6458727	chr2	rs4464258	58545799	C	T	0.822	0.822	0.979	-0.0132980281439898	0.0114	0.2439	53386	77258	58749.13
6478793	chr2	rs570333794	58547015	T	C	0.988	0.988	0.929	-0.021101069908054	0.0463	0.6484	40142	61829	45534.21
6466293	chr2	rs75505258	58547162	T	A	0.971	0.973	0.973	-0.0633019526702622	0.0269	0.01853	52748	76621	58111.63
6451255	chr2	rs77637714	58548123	C	T	0.971	0.973	0.974	-0.0638987258502317	0.0269	0.01732	52748	76621	58111.63
6452019	chr2	rs76443939	58548423	T	C	0.971	0.973	0.973	-0.0636002947429691	0.0269	0.01793	52748	76621	58111.63
6478507	chr2	rs76414728	58549047	A	C	0.986	0.985	0.897	0.073203992258416	0.0434	0.09188	42291	63633	47362.28
6468743	chr2	rs141711155	58549843	T	C	0.985	0.985	0.78	-0.0530949163341788	0.0431	0.2174	46114	67066	51020.02
6450378	chr2	rs78593991	58550108	G	A	0.973	0.975	0.975	-0.0697038384497916	0.0277	0.0118	52748	76621	58111.63
6448235	chr2	rs12105906	58550115	T	C	0.972	0.974	0.971	-0.0643998640842381	0.027	0.0168	52748	76621	58111.63
6450002	chr2	rs144187661	58550274	T	G	0.988	0.988	0.841	-0.0442027026797326	0.0481	0.3573	42960	59173	47299.6
6457218	chr2	rs79298252	58552310	G	C	0.973	0.975	0.976	-0.0683002542587931	0.0275	0.01315	52748	76621	58111.63
6465500	chr2	rs138254801	58552558	T	G	0.973	0.975	0.977	-0.0692000358011391	0.0276	0.01214	52748	76621	58111.63
6460779	chr2	rs114653282	58552641	T	C	0.971	0.973	0.972	-0.0646025231856585	0.0268	0.01612	52748	76621	58111.63
6470589	chr2	rs113568093	58552813	C	T	0.971	0.973	0.972	-0.0643998640842381	0.0268	0.01643	52748	76621	58111.63
6459332	chr2	rs139632224	58553033	C	G	0.973	0.975	0.976	-0.0689000186550519	0.0275	0.01218	52748	76621	58111.63
6462354	chr2	rs190125202	58555041	G	C	0.987	0.986	0.929	0.0936997929180405	0.0438	0.03242	41431	58670	45090.42
6462321	chr2	rs144021856	58555453	T	G	0.973	0.975	0.973	-0.0714960017050699	0.0278	0.01012	52748	76621	58111.63
6472245	chr2	rs76481116	58555479	A	G	0.951	0.953	0.943	-0.0309954337025195	0.0208	0.1356	53386	77258	58749.13
6479100	chr2	rs141343098	58555615	A	C	0.972	0.974	0.969	-0.0631954234971474	0.0271	0.01969	52748	76621	58111.63
6470791	chr2	rs186863356	58556174	C	A	0.974	0.971	0.927	0.0799011591944847	0.0285	0.005013	50705	73445	55706.89
6477223	chr2	rs35549823	58556351	C	T	0.884	0.888	0.955	-0.0408011614039327	0.0138	0.003154	53386	77258	58749.13
6463934	chr2	rs34101129	58556569	C	A	0.824	0.823	0.974	-0.013399371963117	0.0114	0.2414	53386	77258	58749.13
6458982	chr2	rs147159513	58557355	C	T	0.973	0.975	0.973	-0.0618009384055913	0.0277	0.02597	52748	76621	58111.63
6474544	chr2	rs10182211	58558217	A	C	0.822	0.822	0.974	-0.0147989665120717	0.0114	0.1959	53386	77258	58749.13
6456340	chr2	rs10205882	58558255	C	G	0.285	0.281	0.959	0.0227003855207759	0.0097	0.01962	53386	77258	58749.13
6468628	chr2	rs11903838	58559427	G	T	0.815	0.812	0.978	0.0193025022544974	0.0112	0.08303	53386	77258	58749.13
6452803	chr2	rs77339797	58559860	T	C	0.985	0.984	0.957	0.0590987523872065	0.0382	0.1214	47549	68543	52268.17
6468852	chr2	rs35961458	58560342	G	A	0.977	0.979	0.901	-0.0589965728077175	0.0314	0.05988	51671	74743	56940.09
6449853	chr2	rs10165589	58560345	G	C	0.811	0.811	0.974	-0.0119005312583873	0.0112	0.2875	53386	77258	58749.13
6464505	chr2	rs75662526	58560599	G	A	0.926	0.924	0.954	0.0288012338056278	0.0167	0.08479	53386	77258	58749.13
6465657	chr2	rs62141894	58561080	A	G	0.833	0.829	0.993	0.031799009548949	0.0115	0.00569	53386	77258	58749.13
6469384	chr2	rs116778877	58561591	G	A	0.989	0.988	0.811	0.021898468701116	0.0613	0.7202	28198	43188	31926.49
6469489	chr2	rs62141895	58562201	A	G	0.816	0.812	0.995	0.0299956000353805	0.0111	0.006705	53386	77258	58749.13
6451303	chr2	rs66648267	58563277	G	A	0.832	0.828	0.994	0.0305970979773775	0.0115	0.007569	53386	77258	58749.13
6468804	chr2	rs114426660	58563553	G	A	0.986	0.985	0.974	0.0693021569865934	0.0395	0.07943	45848	66066	50330.12
6462452	chr2	rs17049461	58563975	A	G	0.816	0.812	0.996	0.029296631955588	0.0111	0.008056	53386	77258	58749.13
6461349	chr2	rs75942864	58564130	T	C	0.959	0.958	0.921	-0.003596459514405	0.0225	0.8725	53386	77258	58749.13
6473662	chr2	rs17049462	58564146	T	C	0.816	0.812	0.996	0.029296631955588	0.0111	0.0081	53386	77258	58749.13
6449355	chr2	rs17049463	58565395	G	A	0.817	0.813	0.997	0.0301023438164435	0.0111	0.006654	53386	77258	58749.13
6455251	chr2	rs150907216	58565470	A	G	0.989	0.988	0.91	0.0853975755122285	0.0529	0.1062	34210	44928	36750.5
6472381	chr2	rs6708046	58565501	T	C	0.624	0.62	0.985	0.0119977384336167	0.0089	0.1792	53386	77258	58749.13
6462486	chr2	rs6721616	58565559	A	G	0.816	0.812	0.997	0.0295005481176215	0.0111	0.007585	53386	77258	58749.13
6471384	chr2	rs17049464	58565791	T	C	0.817	0.813	0.997	0.0298985503458634	0.0111	0.007037	53386	77258	58749.13
6452750	chr2	rs1990583	58566648	G	T	0.832	0.828	0.996	0.0308007491527123	0.0115	0.007315	53386	77258	58749.13
6454157	chr2	rs12612544	58567018	G	A	0.816	0.812	0.998	0.0298014912367898	0.011	0.007034	53386	77258	58749.13
6466066	chr2	rs12619492	58567163	A	C	0.816	0.812	0.998	0.0295005481176215	0.011	0.007537	53386	77258	58749.13
6458230	chr2	rs12619556	58567363	A	C	0.816	0.812	0.998	0.0295005481176215	0.011	0.007648	53386	77258	58749.13
6464657	chr2	rs66778004	58567860	C	A	0.832	0.829	0.997	0.0312951579807101	0.0115	0.006268	53386	77258	58749.13
6460945	chr2	rs62141912	58568421	A	G	0.816	0.812	0.999	0.0295005481176215	0.011	0.007545	53386	77258	58749.13
6455985	chr2	rs72618700	58568575	G	A	0.833	0.829	0.997	0.0314017631395316	0.0115	0.006343	53386	77258	58749.13
6466161	chr2	rs6734368	58569066	A	G	0.816	0.812	0.999	0.0297044227063309	0.011	0.007162	53386	77258	58749.13
6472762	chr2	rs6708936	58569214	G	A	0.858	0.854	0.983	0.023003381764963	0.0124	0.06327	53386	77258	58749.13
6460524	chr2	rs62141913	58569927	G	A	0.833	0.829	0.997	0.0314017631395316	0.0115	0.006234	53386	77258	58749.13
6466795	chr2	rs78367112	58570235	A	T	0.925	0.924	0.962	0.026398473854531	0.0166	0.1112	53386	77258	58749.13
6466524	chr2	rs34560189	58570263	A	G	0.873	0.874	0.961	-0.0168003386783461	0.0132	0.2016	53386	77258	58749.13
6462442	chr2	rs67171338	58570335	G	A	0.833	0.829	0.997	0.0308007491527123	0.0115	0.007245	53386	77258	58749.13
6461050	chr2	rs62141914	58571363	C	T	0.834	0.83	0.997	0.0315955615897506	0.0115	0.006044	53386	77258	58749.13
6449305	chr2	rs11894193	58572487	C	T	0.817	0.813	0.998	0.0298014912367898	0.0111	0.007036	53386	77258	58749.13
6454710	chr2	rs62141915	58572697	A	G	0.817	0.813	0.998	0.0298985503458634	0.0111	0.006881	53386	77258	58749.13
6464719	chr2	rs7586301	58572714	T	C	0.817	0.813	0.997	0.03029639423135	0.0111	0.006216	53386	77258	58749.13
6452435	chr2	rs116548607	58572809	T	A	0.982	0.98	0.882	0.0366019024445485	0.035	0.2951	49808	72032	54975.02
6468380	chr2	rs67435150	58572874	A	C	0.816	0.812	0.999	0.0314017631395316	0.011	0.004504	53386	77258	58749.13
6466903	chr2	rs143626750	58573107	A	C	0.986	0.986	0.921	-0.0227979086760041	0.0432	0.5982	43965	61096	48183.86
6466739	chr2	rs12618666	58573178	G	C	0.817	0.812	0.998	0.0310043588626902	0.0111	0.005084	53386	77258	58749.13
6449000	chr2	rs11896062	58573939	G	A	0.817	0.813	0.998	0.0301023438164435	0.0111	0.006602	53386	77258	58749.13
6479177	chr2	rs9941621	58573984	G	T	0.833	0.829	0.996	0.0317021347305135	0.0115	0.005824	53386	77258	58749.13
6460443	chr2	rs62141916	58574303	T	C	0.817	0.813	0.999	0.0307037775750057	0.0111	0.005513	53386	77258	58749.13
6462980	chr2	rs13013408	58574756	A	G	0.81	0.81	0.981	-0.0137034650584925	0.0111	0.2158	53386	77258	58749.13
6459249	chr2	rs62141917	58574833	C	T	0.817	0.813	0.998	0.0299956000353805	0.0111	0.006625	53386	77258	58749.13
6472398	chr2	rs62141918	58575048	T	C	0.817	0.813	0.998	0.0299956000353805	0.0111	0.006629	53386	77258	58749.13
6465420	chr2	rs35417110	58575173	C	T	0.817	0.813	0.998	0.0295005481176215	0.0111	0.007606	53386	77258	58749.13
6462833	chr2	rs112841166	58575369	T	A	0.982	0.983	0.932	-0.0603021738083819	0.035	0.08454	50527	71958	55381.28
6464846	chr2	rs78617904	58575605	A	T	0.817	0.813	0.998	0.0307037775750057	0.0111	0.005486	53386	77258	58749.13
6448358	chr2	rs9941628	58575868	T	C	0.817	0.813	0.998	0.0305001066483263	0.0111	0.005784	53386	77258	58749.13
6458345	chr2	rs67337459	58576064	C	T	0.817	0.813	0.998	0.0299956000353805	0.0111	0.006776	53386	77258	58749.13
6467850	chr2	rs12713382	58576138	A	G	0.809	0.809	0.98	-0.0130953713122409	0.0111	0.2368	53386	77258	58749.13
6464482	chr2	rs62141920	58576355	T	C	0.817	0.813	0.998	0.0301023438164435	0.0111	0.006585	53386	77258	58749.13
6457029	chr2	rs72812393	58576846	C	T	0.964	0.964	0.843	-0.0183982139464423	0.0253	0.4667	53386	77258	58749.13
6473523	chr2	rs7570799	58577350	G	A	0.815	0.811	0.999	0.031498667059371	0.011	0.00423	53386	77258	58749.13
6476002	chr2	rs11125750	58577971	T	C	0.471	0.466	0.997	0.0284999894699013	0.0086	0.0009507	53386	77258	58749.13
6470175	chr2	rs56685949	58578324	C	T	0.838	0.833	1.0	0.0358978909969844	0.0116	0.001948	53386	77258	58749.13
6468610	chr2	rs57442351	58578779	A	T	0.839	0.834	1.0	0.0366983037826737	0.0116	0.001598	53386	77258	58749.13
6475340	chr2	rs181955309	58579021	T	C	0.988	0.988	0.916	-0.0168003386783461	0.0467	0.7194	40135	61704	45439.77
6448449	chr2	rs72618702	58579111	C	T	0.838	0.833	1.0	0.0358978909969844	0.0116	0.001921	53386	77258	58749.13
6465580	chr2	rs17049475	58580310	T	A	0.837	0.833	1.0	0.0376040223973664	0.0116	0.001152	53386	77258	58749.13
6448225	chr2	rs17049476	58580782	G	T	0.838	0.834	1.0	0.0384030712829451	0.0116	0.0009223	53386	77258	58749.13
6476913	chr2	rs6761469	58581018	A	G	0.47	0.466	0.999	0.0287040681283552	0.0086	0.0008718	53386	77258	58749.13
6463373	chr2	rs17049478	58581047	G	A	0.927	0.932	0.946	-0.0714960017050699	0.0173	3.581e-05	53386	77258	58749.13
6455825	chr2	rs17049480	58581155	G	A	0.837	0.833	1.0	0.0379988130912113	0.0116	0.001019	53386	77258	58749.13
6469943	chr2	rs12463993	58582023	T	A	0.634	0.634	0.997	0.0077002766261879	0.0089	0.3867	53386	77258	58749.13
6475221	chr2	rs6740516	58582638	C	G	0.471	0.467	0.998	0.0287040681283552	0.0086	0.0008558	53386	77258	58749.13
6462457	chr2	rs1990582	58582915	T	C	0.634	0.634	0.997	0.0077995046323818	0.0089	0.3803	53386	77258	58749.13
6449319	chr2	rs56397091	58583698	T	A	0.836	0.832	1.0	0.0382009626151637	0.0115	0.0009255	53386	77258	58749.13
6471262	chr2	rs6545681	58584218	C	T	0.623	0.622	0.998	0.0125015292229252	0.0089	0.1603	53386	77258	58749.13
6469437	chr2	rs115950635	58584243	T	C	0.97	0.972	0.859	-0.080797992829574	0.0278	0.00366	52841	75249	57900.31
6468704	chr2	rs10490248	58584740	G	A	0.835	0.831	1.0	0.0385955177593629	0.0115	0.0007947	53386	77258	58749.13
6455035	chr2	rs148075361	58585062	T	C	0.983	0.983	0.977	0.0188021269625962	0.0349	0.5907	50370	73122	55499.67
6468832	chr2	rs10490247	58585690	T	C	0.624	0.622	0.998	0.0126990249774084	0.0089	0.1505	53386	77258	58749.13
6465510	chr2	rs10195045	58586080	T	C	0.624	0.622	0.998	0.0126990249774084	0.0089	0.152	53386	77258	58749.13
6462472	chr2	rs10195048	58586091	T	G	0.458	0.453	0.998	0.0338022134084658	0.0086	8.763e-05	53386	77258	58749.13
6452012	chr2	rs11902397	58586412	A	G	0.835	0.831	1.0	0.0384030712829451	0.0115	0.0008685	53386	77258	58749.13
6460609	chr2	rs2011514	58587229	A	G	0.624	0.622	0.998	0.0119977384336167	0.0089	0.1758	53386	77258	58749.13
6458141	chr2	rs4672237	58588036	G	A	0.624	0.623	0.997	0.0118001041157506	0.0089	0.1841	53386	77258	58749.13
6469334	chr2	rs10201797	58588188	T	C	0.624	0.622	0.998	0.0119977384336167	0.0089	0.1755	53386	77258	58749.13
6474818	chr2	rs72812398	58588434	A	G	0.974	0.976	0.847	-0.0433982268254708	0.0301	0.1499	53386	77258	58749.13
6455525	chr2	rs11884127	58588487	A	G	0.835	0.831	1.0	0.0384992991506098	0.0115	0.0008316	53386	77258	58749.13
6461784	chr2	rs11900620	58588586	T	C	0.835	0.831	1.0	0.0384030712829451	0.0115	0.000863	53386	77258	58749.13
6452526	chr2	rs11900668	58588671	T	C	0.835	0.831	1.0	0.0379988130912113	0.0115	0.0009619	53386	77258	58749.13
6452913	chr2	rs12619077	58589190	G	A	0.837	0.832	1.0	0.0390957053401303	0.0116	0.0007084	53386	77258	58749.13
6456317	chr2	rs7577181	58589195	C	T	0.459	0.453	0.998	0.0329027196757078	0.0086	0.0001365	53386	77258	58749.13
6462633	chr2	rs80194536	58589415	G	A	0.878	0.881	0.959	-0.0399994162638657	0.0135	0.002946	53386	77258	58749.13
6455526	chr2	rs6756491	58590034	A	G	0.838	0.833	1.0	0.0392976332717761	0.0116	0.0006779	53386	77258	58749.13
6456289	chr2	rs6731069	58590129	C	T	0.838	0.833	1.0	0.0392976332717761	0.0116	0.0006775	53386	77258	58749.13
6463374	chr2	rs72621503	58590312	G	T	0.837	0.833	1.0	0.0394033887747662	0.0116	0.0006691	53386	77258	58749.13
6453988	chr2	rs72621504	58590321	A	G	0.837	0.833	1.0	0.0394033887747662	0.0116	0.0006665	53386	77258	58749.13
6451297	chr2	rs113555042	58590567	G	A	0.982	0.981	0.927	0.0539008916487975	0.0348	0.1211	49862	71475	54764.32
6453632	chr2	rs62141921	58590687	G	A	0.842	0.84	0.988	0.0204984635773248	0.0118	0.08212	53386	77258	58749.13
6450720	chr2	rs72621505	58591513	A	G	0.837	0.832	1.0	0.0387975467079122	0.0116	0.0007915	53386	77258	58749.13
6478097	chr2	rs7588962	58592685	C	A	0.623	0.622	0.998	0.0110981866660334	0.0089	0.2122	53386	77258	58749.13
6455397	chr2	rs759337	58592907	C	T	0.131	0.129	0.914	0.0409979790340721	0.0134	0.00219	53386	77258	58749.13
6453940	chr2	rs2192660	58592972	G	A	0.466	0.46	0.994	0.0333960906184285	0.0086	0.0001089	53386	77258	58749.13
6466476	chr2	rs72621506	58593321	T	C	0.841	0.837	0.997	0.04149696667529	0.0117	0.0003975	53386	77258	58749.13
6456228	chr2	rs72621507	58594464	G	T	0.837	0.832	1.0	0.0392014821991368	0.0116	0.0006924	53386	77258	58749.13
6448956	chr2	rs78182623	58596206	T	C	0.873	0.877	0.952	-0.0414993071780289	0.0133	0.001851	53386	77258	58749.13
6464157	chr2	rs72621508	58596409	T	G	0.837	0.832	0.999	0.0387975467079122	0.0116	0.0007895	53386	77258	58749.13
6473116	chr2	rs1861225	58597332	C	T	0.0314	0.0312	0.885	0.0409979790340721	0.0264	0.1204	53386	77258	58749.13
6466149	chr2	rs887956	58597957	A	C	0.837	0.832	1.0	0.0389033551082361	0.0116	0.0007716	53386	77258	58749.13
6450626	chr2	rs882465	58598200	C	T	0.837	0.832	0.999	0.0387013475370749	0.0116	0.0008195	53386	77258	58749.13
6465758	chr2	rs17049485	58598329	A	G	0.837	0.832	0.999	0.0387013475370749	0.0116	0.0008293	53386	77258	58749.13
6454675	chr2	rs2215940	58598513	G	A	0.811	0.808	0.985	0.0107025231331357	0.011	0.332	53386	77258	58749.13
6453734	chr2	rs76042383	58598949	T	C	0.837	0.832	0.999	0.0384992991506098	0.0116	0.0008539	53386	77258	58749.13
6450428	chr2	rs6717530	58599364	A	C	0.836	0.832	0.999	0.0385955177593629	0.0116	0.0008369	53386	77258	58749.13
6475019	chr2	rs72621510	58600799	C	A	0.836	0.832	0.999	0.0385955177593629	0.0116	0.0008261	53386	77258	58749.13
6451345	chr2	rs12612425	58601511	G	A	0.836	0.832	0.999	0.0389033551082361	0.0116	0.0007752	53386	77258	58749.13
6453123	chr2	rs17049487	58601888	G	C	0.81	0.808	0.993	0.0242046886968174	0.011	0.02735	53386	77258	58749.13
6451619	chr2	rs72621511	58602132	T	C	0.836	0.832	0.999	0.0384030712829451	0.0116	0.000896	53386	77258	58749.13
6470555	chr2	rs72621512	58602286	A	G	0.836	0.832	0.999	0.0384030712829451	0.0116	0.0008961	53386	77258	58749.13
6462947	chr2	rs722764	58602481	A	G	0.836	0.832	0.999	0.0384030712829451	0.0116	0.0008983	53386	77258	58749.13
6472634	chr2	rs977789	58604811	C	G	0.461	0.455	0.993	0.0329994782631079	0.0086	0.0001345	53386	77258	58749.13
6460412	chr2	rs6720114	58605115	A	T	0.837	0.833	0.997	0.0379025370484673	0.0116	0.001074	53386	77258	58749.13
6451267	chr2	rs72621513	58605191	T	A	0.838	0.833	0.997	0.0384030712829451	0.0116	0.0009363	53386	77258	58749.13
6457958	chr2	rs55719877	58606028	C	T	0.837	0.833	0.996	0.0377966226945664	0.0116	0.001083	53386	77258	58749.13
6468110	chr2	rs17049491	58606270	A	G	0.837	0.833	0.996	0.0377966226945664	0.0116	0.001107	53386	77258	58749.13
6474813	chr2	rs72621514	58606289	G	C	0.838	0.833	0.997	0.0384030712829451	0.0116	0.0009298	53386	77258	58749.13
6463026	chr2	rs72621515	58606513	C	A	0.838	0.833	0.996	0.0385955177593629	0.0116	0.0008758	53386	77258	58749.13
6452933	chr2	rs72621516	58606614	C	T	0.837	0.833	0.996	0.0382972099323441	0.0116	0.0009612	53386	77258	58749.13
6459517	chr2	rs72621517	58607301	C	A	0.837	0.833	0.996	0.0377966226945664	0.0116	0.001098	53386	77258	58749.13
6455482	chr2	rs72621518	58607433	A	C	0.837	0.833	0.996	0.0382009626151637	0.0116	0.001004	53386	77258	58749.13
6470859	chr2	rs17049494	58607696	T	C	0.837	0.833	0.995	0.0382009626151637	0.0116	0.0009978	53386	77258	58749.13
6472180	chr2	rs6757964	58607850	G	A	0.624	0.622	0.992	0.0106035827841911	0.0089	0.2321	53386	77258	58749.13
6466879	chr2	rs17399154	58608639	T	A	0.841	0.837	0.995	0.0394995204367644	0.0117	0.0007449	53386	77258	58749.13
6466756	chr2	rs368522910	58609481	T	G	0.977	0.976	0.501	0.027799974857679	0.04	0.4876	53386	77258	58749.13
6475527	chr2	rs10176196	58614337	G	C	0.559	0.554	0.993	0.0280041964095973	0.0087	0.001251	53386	77258	58749.13
6452250	chr2	rs151141151	58614397	G	A	0.84	0.836	0.994	0.0384030712829451	0.0117	0.001014	53386	77258	58749.13
6465456	chr2	rs145301671	58614505	A	G	0.986	0.986	0.806	-0.008395140788382	0.046	0.8548	42932	63564	47894.81
6476012	chr2	rs10176478	58614572	G	C	0.745	0.743	0.99	0.0170045988158238	0.0099	0.08512	53386	77258	58749.13
6462222	chr2	rs11899566	58614740	A	G	0.974	0.976	0.975	-0.0765031459861153	0.0282	0.006571	53386	77258	58749.13
6462460	chr2	rs6725744	58615121	T	A	0.745	0.743	0.991	0.0172012073197748	0.0099	0.08184	53386	77258	58749.13
6460169	chr2	rs72621519	58615488	G	A	0.841	0.836	0.995	0.039701366851552	0.0117	0.0006899	53386	77258	58749.13
6478138	chr2	rs62141926	58615610	T	C	0.797	0.792	0.991	0.0379025370484673	0.0107	0.0003786	53386	77258	58749.13
6466085	chr2	rs62141927	58615620	C	T	0.797	0.792	0.991	0.0377966226945664	0.0107	0.0003902	53386	77258	58749.13
6452444	chr2	rs10192578	58615998	T	C	0.721	0.72	0.996	0.0086028888072678	0.0096	0.371	53386	77258	58749.13
6466672	chr2	rs2098340	58616336	C	T	0.515	0.51	0.995	0.0314017631395316	0.0086	0.0002702	53386	77258	58749.13
6471343	chr2	rs7592696	58616635	A	C	0.796	0.791	0.995	0.0374980764200844	0.0106	0.0004221	53386	77258	58749.13
6469264	chr2	rs140214607	58617137	T	C	0.964	0.965	0.956	0.0044998604248922	0.0239	0.849	53386	77258	58749.13
6454541	chr2	rs62141929	58617247	G	T	0.796	0.791	0.995	0.0376040223973664	0.0106	0.0004071	53386	77258	58749.13
6466113	chr2	rs13031654	58617310	C	A	0.865	0.863	0.99	0.013202462677756	0.0126	0.2973	53386	77258	58749.13
6473615	chr2	rs12713383	58617313	C	T	0.264	0.261	0.98	0.0197045832743354	0.0099	0.04598	53386	77258	58749.13
6462491	chr2	rs13430734	58617359	A	T	0.72	0.72	0.996	0.0081963182244858	0.0096	0.3931	53386	77258	58749.13
6478310	chr2	rs4297865	58617661	A	G	0.796	0.791	0.995	0.0374980764200844	0.0106	0.0004139	53386	77258	58749.13
6457745	chr2	rs4399710	58617762	G	A	0.515	0.51	0.995	0.0311982343370806	0.0086	0.0002857	53386	77258	58749.13
6468540	chr2	rs4306701	58617873	C	G	0.797	0.791	0.995	0.0377003271828256	0.0106	0.000396	53386	77258	58749.13
6475089	chr2	rs77195527	58618298	A	T	0.924	0.923	0.968	0.025696986087186	0.0164	0.118	53386	77258	58749.13
6464164	chr2	rs76045944	58618545	T	C	0.884	0.883	0.988	0.0176041339483571	0.0135	0.1912	53386	77258	58749.13
6474072	chr2	rs10165812	58618547	A	G	0.72	0.72	0.996	0.0085037404912207	0.0096	0.3753	53386	77258	58749.13
6479524	chr2	rs57835671	58618669	T	C	0.797	0.791	0.995	0.0376040223973664	0.0106	0.0004003	53386	77258	58749.13
6448481	chr2	rs12990607	58618897	G	A	0.749	0.752	0.981	-0.0226035462098532	0.01	0.02469	53386	77258	58749.13
6449677	chr2	rs4672238	58619138	C	T	0.865	0.863	0.99	0.013202462677756	0.0126	0.2965	53386	77258	58749.13
6466973	chr2	rs114925819	58619478	A	C	0.966	0.965	0.834	-0.031397792147416	0.0257	0.2221	53386	77258	58749.13
6472339	chr2	rs66948726	58619764	T	G	0.796	0.791	0.995	0.0366019024445485	0.0106	0.0005755	53386	77258	58749.13
6461683	chr2	rs62140767	58619819	A	C	0.796	0.79	0.994	0.0363994293800054	0.0106	0.0006092	53386	77258	58749.13
6463053	chr2	rs62140768	58620405	A	G	0.797	0.791	0.995	0.0377003271828256	0.0106	0.0003976	53386	77258	58749.13
6466248	chr2	rs62140769	58620812	G	C	0.797	0.791	0.994	0.0377003271828256	0.0106	0.0004005	53386	77258	58749.13
6476072	chr2	rs36027524	58620885	G	C	0.72	0.719	0.996	0.0081963182244858	0.0096	0.3921	53386	77258	58749.13
6467268	chr2	rs12713384	58623301	G	A	0.264	0.261	0.982	0.0199986865066891	0.0098	0.04184	53386	77258	58749.13
6456044	chr2	rs2110634	58623994	G	C	0.746	0.743	0.992	0.0182033098538737	0.0099	0.06647	53386	77258	58749.13
6457107	chr2	rs76070203	58624664	G	A	0.987	0.986	0.923	0.113801787662147	0.0435	0.008942	44295	64107	48827.74
6479017	chr2	rs7576558	58624757	C	T	0.721	0.72	0.995	0.0089002747867194	0.0096	0.3538	53386	77258	58749.13
6471957	chr2	rs77768125	58625473	A	T	0.972	0.97	0.959	0.0701042536729151	0.0264	0.007848	52493	75664	57604.43
6466358	chr2	rs75179740	58625505	G	C	0.988	0.986	0.913	0.111398251790055	0.0436	0.01064	44388	66587	49812.78
6465021	chr2	rs112883127	58625676	A	G	0.974	0.975	0.901	-0.0763952012537135	0.029	0.008362	52398	74337	57317.79
6467872	chr2	rs62140770	58627693	G	A	0.837	0.833	0.99	0.0305970979773775	0.0116	0.00835	53386	77258	58749.13
6451106	chr2	rs4672239	58628304	C	T	0.682	0.68	0.998	0.0159028762794155	0.0092	0.08394	53386	77258	58749.13
6448979	chr2	rs6713597	58628614	A	G	0.682	0.68	0.998	0.0156961681063242	0.0092	0.08796	53386	77258	58749.13
6463546	chr2	rs6742696	58628774	G	A	0.682	0.68	0.998	0.0158044491449436	0.0092	0.08723	53386	77258	58749.13
6454087	chr2	rs13429883	58629493	G	C	0.682	0.68	0.998	0.0156961681063242	0.0092	0.08903	53386	77258	58749.13
6461420	chr2	rs111632388	58629679	A	C	0.984	0.983	0.923	0.042503779526724	0.0377	0.2604	48173	69053	53028.06
6473389	chr2	rs4444510	58629752	G	A	0.834	0.83	0.996	0.0311013012983478	0.0115	0.006871	53386	77258	58749.13
6463339	chr2	rs10490246	58631933	G	C	0.878	0.875	0.996	0.0326994961630157	0.0131	0.01229	53386	77258	58749.13
6463695	chr2	rs2192663	58633553	C	T	0.515	0.509	0.996	0.0312951579807101	0.0086	0.0002801	53386	77258	58749.13
6462078	chr2	rs145039209	58633911	G	A	0.985	0.986	0.919	-0.0244976316004002	0.0437	0.5743	41630	55960	45219.51
6457194	chr2	rs66637216	58635361	G	C	0.877	0.875	0.996	0.0317021347305135	0.0131	0.01514	53386	77258	58749.13
6450919	chr2	rs12479300	58635684	G	A	0.638	0.635	0.996	0.0193025022544974	0.0089	0.03068	53386	77258	58749.13
6456820	chr2	rs7575084	58636735	A	T	0.515	0.509	0.997	0.031799009548949	0.0086	0.0002211	53386	77258	58749.13
6478458	chr2	rs113576465	58636814	C	A	0.984	0.983	0.923	0.0407963941925694	0.0379	0.281	47786	68772	52702.47
6471434	chr2	rs11125753	58637079	T	A	0.865	0.862	0.992	0.0141987193998129	0.0126	0.261	53386	77258	58749.13
6455692	chr2	rs35995464	58637283	T	C	0.98	0.981	0.897	-0.0568031828243105	0.0348	0.1026	48569	69829	53450.86
6476088	chr2	rs34344720	58637355	G	C	0.977	0.979	0.921	-0.0603977725486758	0.0314	0.05467	51073	74121	56330.46
6472996	chr2	rs11125754	58638135	A	C	0.515	0.509	0.997	0.0315955615897506	0.0086	0.0002382	53386	77258	58749.13
6462969	chr2	rs10173640	58638260	G	A	0.682	0.68	0.996	0.0161980995687726	0.0092	0.08013	53386	77258	58749.13
6462715	chr2	rs62140771	58638382	A	G	0.834	0.83	0.996	0.0317021347305135	0.0115	0.005869	53386	77258	58749.13
6479133	chr2	rs7340335	58639078	A	G	0.514	0.509	0.997	0.0315955615897506	0.0086	0.0002455	53386	77258	58749.13
6468223	chr2	rs57335427	58639758	G	C	0.956	0.955	0.991	0.021497269010823	0.0209	0.3029	53386	77258	58749.13
6452156	chr2	rs58319294	58640222	T	G	0.834	0.83	0.996	0.0318958749835631	0.0115	0.005543	53386	77258	58749.13
6458732	chr2	rs112630219	58640260	C	T	0.98	0.981	0.857	-0.0789025245960416	0.0345	0.02226	50758	71674	55447.8
6469657	chr2	rs72621521	58640580	C	G	0.878	0.875	0.997	0.0323026073786261	0.0131	0.01353	53386	77258	58749.13
6471001	chr2	rs56866776	58640612	G	T	0.834	0.83	0.996	0.0320992618599997	0.0115	0.005211	53386	77258	58749.13
6466649	chr2	rs4671325	58640635	G	T	0.515	0.509	0.997	0.0314017631395316	0.0086	0.0002658	53386	77258	58749.13
6470805	chr2	rs6741076	58640888	A	G	0.515	0.51	0.997	0.0318958749835631	0.0086	0.0002057	53386	77258	58749.13
6456507	chr2	rs111546627	58640982	C	T	0.846	0.844	0.992	0.0267977123853779	0.0119	0.02427	53386	77258	58749.13
6454785	chr2	rs34672264	58643616	G	A	0.865	0.862	0.993	0.0136957831289865	0.0126	0.2793	53386	77258	58749.13
6458349	chr2	rs34808046	58644160	G	A	0.682	0.68	0.997	0.0161980995687726	0.0092	0.07859	53386	77258	58749.13
6474861	chr2	rs6706504	58644198	G	T	0.834	0.83	0.996	0.031799009548949	0.0115	0.00573	53386	77258	58749.13
6465042	chr2	rs35602979	58644249	T	C	0.75	0.753	0.98	-0.0227979086760041	0.0101	0.02357	53386	77258	58749.13
6478005	chr2	rs35267016	58644447	A	G	0.878	0.875	0.997	0.031799009548949	0.0131	0.01499	53386	77258	58749.13
6451673	chr2	rs6722302	58644669	T	A	0.834	0.83	0.996	0.0317021347305135	0.0115	0.005744	53386	77258	58749.13
6464743	chr2	rs62140775	58644862	G	A	0.956	0.955	0.991	0.0217027816432335	0.0209	0.3003	53386	77258	58749.13
6450129	chr2	rs78574936	58645598	C	A	0.878	0.875	0.997	0.031498667059371	0.0131	0.01609	53386	77258	58749.13
6477314	chr2	rs7569608	58647169	G	A	0.682	0.68	0.996	0.0159028762794155	0.0092	0.0847	53386	77258	58749.13
6451560	chr2	rs12233149	58648133	T	C	0.834	0.83	0.996	0.0318958749835631	0.0115	0.005438	53386	77258	58749.13
6461529	chr2	rs7577048	58649144	G	T	0.682	0.68	0.997	0.0159028762794155	0.0092	0.08484	53386	77258	58749.13
6455878	chr2	rs4672240	58650355	G	T	0.514	0.509	0.998	0.031498667059371	0.0086	0.0002535	53386	77258	58749.13
6462414	chr2	rs10176211	58651948	A	G	0.514	0.509	0.998	0.031498667059371	0.0086	0.0002481	53386	77258	58749.13
6467720	chr2	rs10179027	58652438	A	T	0.514	0.509	0.997	0.031498667059371	0.0086	0.0002452	53386	77258	58749.13
6463508	chr2	rs1861226	58653016	T	C	0.207	0.205	0.943	0.0246048038572487	0.011	0.02455	53386	77258	58749.13
6452583	chr2	rs6742908	58653071	G	C	0.682	0.68	0.996	0.0159028762794155	0.0092	0.0843	53386	77258	58749.13
6470954	chr2	rs4671326	58653398	G	T	0.866	0.863	0.994	0.0140015196358136	0.0127	0.2686	53386	77258	58749.13
6449091	chr2	rs41423548	58653580	G	A	0.957	0.956	0.989	0.0235993322503244	0.021	0.2615	53386	77258	58749.13
6451029	chr2	rs112962628	58653722	C	A	0.984	0.983	0.918	0.0483996117232768	0.0372	0.1932	48898	70546	53725.34
6467863	chr2	rs7575955	58654155	G	A	0.684	0.681	0.995	0.0152038337422728	0.0093	0.1015	53386	77258	58749.13
6472441	chr2	rs62140778	58654944	G	A	0.956	0.955	0.991	0.0218006299588528	0.0209	0.297	53386	77258	58749.13
6455477	chr2	rs72621522	58656604	A	G	0.878	0.875	0.998	0.0285971749776749	0.0131	0.02846	53386	77258	58749.13
6472016	chr2	rs62140779	58656718	T	C	0.799	0.796	0.999	0.0298985503458634	0.0107	0.0052	53386	77258	58749.13
6462768	chr2	rs6734591	58656792	G	A	0.838	0.837	1.0	-0.0016012813669738	0.0117	0.8884	53386	77258	58749.13
6449366	chr2	rs2215941	58657369	A	G	0.514	0.508	0.997	0.031799009548949	0.0086	0.0002217	53386	77258	58749.13
6476464	chr2	rs77916448	58658315	A	G	0.881	0.883	0.926	-0.0328951617042694	0.0138	0.01764	53386	77258	58749.13
6467471	chr2	rs62140780	58658842	C	T	0.799	0.797	0.999	0.0299956000353805	0.0107	0.005103	53386	77258	58749.13
6454846	chr2	rs76869793	58659260	A	G	0.843	0.841	0.997	0.0284027945161868	0.0118	0.01634	53386	77258	58749.13
6452081	chr2	rs72621523	58659939	T	C	0.878	0.875	0.998	0.0282958691548473	0.0131	0.03049	53386	77258	58749.13
6478912	chr2	rs78031001	58659947	G	A	0.975	0.976	0.974	-0.0746050187378346	0.0284	0.008676	53386	77258	58749.13
6473003	chr2	rs12613228	58662069	G	A	0.878	0.876	0.998	0.029296631955588	0.0131	0.02511	53386	77258	58749.13
6472681	chr2	rs62140781	58662766	C	T	0.799	0.797	1.0	0.0305001066483263	0.0107	0.004333	53386	77258	58749.13
6477702	chr2	rs72621524	58662944	G	C	0.878	0.875	0.997	0.0280041964095973	0.0131	0.03198	53386	77258	58749.13
6459657	chr2	rs66485539	58663509	T	C	0.798	0.796	1.0	0.0301993737308422	0.0107	0.004714	53386	77258	58749.13
6465590	chr2	rs75069390	58663530	C	T	0.985	0.985	0.829	-0.0358033589652777	0.0403	0.3738	49860	71709	54749.85
6478590	chr2	rs6759994	58664376	T	C	0.513	0.507	0.997	0.0317021347305135	0.0086	0.0002319	53386	77258	58749.13
6476334	chr2	rs2192661	58664988	A	C	0.838	0.837	1.0	-0.001501126126267	0.0117	0.901	53386	77258	58749.13
6462735	chr2	rs59002111	58665388	T	C	0.798	0.796	1.0	0.0301993737308422	0.0107	0.004618	53386	77258	58749.13
6451371	chr2	rs116258569	58665605	A	G	0.984	0.983	0.856	0.119896356575395	0.0382	0.001691	49540	70179	54246.45
6465407	chr2	rs1019283	58665620	T	A	0.838	0.838	1.0	-0.0008003201707691	0.0117	0.9481	53386	77258	58749.13
6455669	chr2	rs10176492	58665865	T	C	0.838	0.838	1.0	-0.0009004052431641	0.0117	0.9366	53386	77258	58749.13
6461008	chr2	rs10211272	58665975	C	A	0.84	0.84	0.999	-0.0026033858701149	0.0118	0.8265	53386	77258	58749.13
6472376	chr2	rs6710618	58666249	T	A	0.798	0.796	1.0	0.0304031059110447	0.0107	0.004339	53386	77258	58749.13
6464620	chr2	rs11884509	58666295	C	G	0.877	0.875	0.995	0.0281986543586787	0.0131	0.03077	53386	77258	58749.13
6476075	chr2	rs6753024	58666521	C	T	0.798	0.796	1.0	0.0304031059110447	0.0107	0.004438	53386	77258	58749.13
6474092	chr2	rs10179553	58666569	T	C	0.838	0.837	1.0	-0.0014009809156281	0.0117	0.9044	53386	77258	58749.13
6468762	chr2	rs56873970	58667149	G	A	0.877	0.875	0.995	0.0282958691548473	0.0131	0.0303	53386	77258	58749.13
6475082	chr2	rs6757755	58668007	C	G	0.84	0.839	0.998	-0.0023026490626755	0.0118	0.8445	53386	77258	58749.13
6463969	chr2	rs114725780	58668148	G	A	0.985	0.985	0.833	-0.0414993071780289	0.04	0.2984	49860	71709	54749.85
6462673	chr2	rs57032345	58668317	A	G	0.798	0.796	1.0	0.0305970979773775	0.0107	0.004126	53386	77258	58749.13
6475746	chr2	rs7570272	58668959	T	C	0.798	0.796	0.999	0.0308977113278438	0.0107	0.003829	53386	77258	58749.13
6459856	chr2	rs10427214	58669297	G	T	0.798	0.796	0.999	0.0308007491527123	0.0107	0.003941	53386	77258	58749.13
6461728	chr2	rs17049502	58669884	A	G	0.798	0.796	0.999	0.0308977113278438	0.0107	0.003869	53386	77258	58749.13
6465107	chr2	rs62140783	58670813	A	T	0.956	0.955	0.988	0.0231011029079872	0.021	0.2701	53386	77258	58749.13
6459614	chr2	rs980481	58671226	G	T	0.516	0.51	0.994	0.031498667059371	0.0086	0.0002579	53386	77258	58749.13
6463429	chr2	rs13010099	58672307	T	C	0.84	0.839	0.996	-0.0023026490626755	0.0118	0.8433	53386	77258	58749.13
6459397	chr2	rs12471163	58672640	G	A	0.954	0.951	0.99	0.0479993753879105	0.0204	0.0185	53386	77258	58749.13
6456073	chr2	rs2052246	58672732	T	C	0.515	0.51	0.992	0.0308007491527123	0.0086	0.0003522	53386	77258	58749.13
6476026	chr2	rs62140784	58673464	T	C	0.966	0.965	0.979	0.0180952882690919	0.0238	0.4458	53386	77258	58749.13
6466423	chr2	rs12990926	58673555	A	G	0.748	0.75	0.976	-0.0198048272985997	0.01	0.04891	53386	77258	58749.13
6456196	chr2	rs76263730	58673612	A	G	0.974	0.975	0.854	-0.0256050287153947	0.03	0.3938	52493	75664	57604.43
6476372	chr2	rs79423523	58673886	T	C	0.985	0.985	0.898	0.0118989261570991	0.0387	0.7594	50060	72703	55181.98
6453276	chr2	rs72621525	58674088	A	C	0.877	0.874	0.991	0.026398473854531	0.0131	0.04326	53386	77258	58749.13
6458815	chr2	rs7558092	58674211	C	A	0.799	0.796	0.995	0.0305970979773775	0.0107	0.004292	53386	77258	58749.13
6472929	chr2	rs7558293	58674393	C	A	0.515	0.51	0.991	0.0307037775750057	0.0086	0.0003806	53386	77258	58749.13
6476000	chr2	rs71418493	58675275	C	G	0.868	0.865	0.988	0.0134984841513417	0.0128	0.2908	53386	77258	58749.13
6477624	chr2	rs6725760	58675328	T	A	0.799	0.796	0.995	0.0311982343370806	0.0107	0.003641	53386	77258	58749.13
6460181	chr2	rs56161141	58675404	A	G	0.877	0.874	0.99	0.0266029817945341	0.0131	0.04176	53386	77258	58749.13
6477094	chr2	rs6714756	58676243	G	C	0.799	0.796	0.995	0.0317021347305135	0.0107	0.003067	53386	77258	58749.13
6474738	chr2	rs13024239	58676372	A	T	0.75	0.752	0.975	-0.0203966036652218	0.0101	0.04239	53386	77258	58749.13
6456403	chr2	rs6730267	58676644	T	C	0.84	0.839	0.993	-0.0024028846163103	0.0118	0.8357	53386	77258	58749.13
6464766	chr2	rs1016756	58677349	G	A	0.877	0.874	0.99	0.026398473854531	0.0131	0.04399	53386	77258	58749.13
6462221	chr2	rs59856936	58680512	C	T	0.799	0.796	0.992	0.0305001066483263	0.0107	0.004476	53386	77258	58749.13
6459815	chr2	rs13416557	58680680	G	T	0.503	0.51	0.984	-0.0341050206499513	0.0087	8.231e-05	53386	77258	58749.13
6475390	chr2	rs57178144	58681120	T	C	0.868	0.868	0.929	0.0087020272939009	0.0132	0.5115	53386	77258	58749.13
6478402	chr2	rs13393928	58681259	A	G	0.174	0.175	0.966	0.0032048589489113	0.0115	0.7784	53386	77258	58749.13
6450608	chr2	rs2052245	58681957	T	C	0.67	0.666	0.989	0.0258041896815329	0.0092	0.004847	53386	77258	58749.13
6451265	chr2	rs7588141	58682094	G	A	0.67	0.666	0.989	0.025696986087186	0.0092	0.005051	53386	77258	58749.13
6471480	chr2	rs148267178	58682618	A	G	0.985	0.986	0.883	-0.0761038086648949	0.0404	0.05964	49481	69448	53869.34
6463910	chr2	rs28723503	58682880	G	A	0.67	0.667	0.989	0.0255995183002125	0.0092	0.005235	53386	77258	58749.13
6456633	chr2	rs149819966	58683263	C	T	0.986	0.985	0.917	0.054402954379292	0.04	0.1738	46984	69002	51963.58
6454759	chr2	rs62140786	58683715	G	T	0.834	0.83	0.987	0.0320992618599997	0.0115	0.005338	53386	77258	58749.13
6475891	chr2	rs17049508	58684939	A	G	0.749	0.751	0.974	-0.015895669405385	0.0101	0.1148	53386	77258	58749.13
6467381	chr2	rs3732138	58685318	C	A	0.873	0.871	0.989	0.0182033098538737	0.0129	0.1591	53386	77258	58749.13
6478204	chr2	rs62140788	58685657	C	G	0.819	0.815	0.986	0.0314017631395316	0.0112	0.00494	53386	77258	58749.13
6478397	chr2	rs17049509	58686185	C	T	0.706	0.701	0.992	0.0315955615897506	0.0094	0.0008165	53386	77258	58749.13
6460017	chr2	rs17399306	58687895	G	A	0.873	0.871	0.989	0.0189983824093147	0.0129	0.1423	53386	77258	58749.13
6466123	chr2	rs57292735	58688083	G	A	0.872	0.87	0.989	0.0179970767016546	0.0129	0.1618	53386	77258	58749.13
6472951	chr2	rs61432689	58688090	C	G	0.873	0.871	0.99	0.0184978548821194	0.0129	0.1522	53386	77258	58749.13
6455330	chr2	rs2075171	58688907	G	A	0.759	0.763	0.971	-0.0182963622831166	0.0102	0.0737	53386	77258	58749.13
6459874	chr2	rs56964908	58689604	T	C	0.98	0.981	0.985	-0.0523991687992084	0.0324	0.1051	51218	72449	56126.62
6465332	chr2	rs7606002	58690167	A	G	0.835	0.831	0.989	0.0318958749835631	0.0115	0.005686	53386	77258	58749.13
6455361	chr2	rs7579788	58690265	C	G	0.705	0.7	0.994	0.0301023438164435	0.0094	0.001401	53386	77258	58749.13
6454457	chr2	rs17399334	58690295	A	G	0.872	0.87	0.99	0.0165030720990143	0.0129	0.1988	53386	77258	58749.13
6460204	chr2	rs72813929	58690448	G	A	0.759	0.762	0.973	-0.0172987645783295	0.0102	0.08907	53386	77258	58749.13
6457479	chr2	rs13419070	58691638	C	T	0.981	0.982	0.987	-0.0540972217202848	0.0328	0.09928	51218	72449	56126.62
6457675	chr2	rs13419157	58691668	C	T	0.981	0.982	0.987	-0.0540972217202848	0.0328	0.09937	51218	72449	56126.62
6454173	chr2	rs13419270	58691817	C	A	0.981	0.982	0.987	-0.0542978034078492	0.0328	0.09817	51218	72449	56126.62
6473463	chr2	rs6708867	58692133	A	G	0.981	0.982	0.987	-0.0540022233826842	0.0328	0.09972	51218	72449	56126.62
6469085	chr2	rs148131090	58692169	G	A	0.983	0.985	0.934	-0.0594952597858765	0.039	0.1269	45436	64023	49516.95
6463649	chr2	rs6545683	58692606	C	T	0.686	0.683	0.995	0.026398473854531	0.0093	0.004325	53386	77258	58749.13
6453873	chr2	rs13388506	58693337	T	G	0.981	0.982	0.987	-0.0534007767271153	0.0328	0.1038	51218	72449	56126.62
6459322	chr2	rs6742732	58693850	G	A	0.687	0.683	0.995	0.0263010744193707	0.0093	0.004536	53386	77258	58749.13
6462566	chr2	rs74533536	58696498	G	A	0.932	0.932	0.924	-0.0064004391810282	0.0178	0.7174	53386	77258	58749.13
6464369	chr2	rs13418402	58696996	C	A	0.182	0.183	0.973	-0.0005001250416822	0.0113	0.9676	53386	77258	58749.13
6473048	chr2	rs17049514	58698642	T	C	0.881	0.878	0.985	0.0344980404075674	0.0133	0.009362	53386	77258	58749.13
6478966	chr2	rs6743916	58704449	G	A	0.707	0.701	1.0	0.0299956000353805	0.0094	0.001393	53386	77258	58749.13
6469675	chr2	rs10174892	58705069	T	C	0.686	0.682	0.998	0.0255995183002125	0.0092	0.005537	53386	77258	58749.13
6469567	chr2	rs57901007	58705304	C	T	0.835	0.832	0.995	0.0321960982163169	0.0115	0.005234	53386	77258	58749.13
6475772	chr2	rs62140821	58707596	G	A	0.957	0.956	0.988	0.0173977771764203	0.021	0.4064	53386	77258	58749.13
6457398	chr2	rs112373763	58708188	T	G	0.982	0.982	0.979	-0.0385017716536664	0.0338	0.2539	51277	72692	56221.57
6456360	chr2	rs139001025	58709337	C	T	0.985	0.984	0.914	0.0314017631395316	0.0374	0.4017	51243	74022	56494.34
6459171	chr2	rs147043667	58709432	A	G	0.983	0.983	0.879	-0.0071958279818024	0.0383	0.8503	47436	68868	52322.74
6461424	chr2	rs76634407	58710262	C	T	0.981	0.982	0.988	-0.0492952917248775	0.0334	0.1395	51218	72449	56126.62
6466594	chr2	rs74576523	58710624	G	A	0.964	0.961	0.88	0.03029639423135	0.0247	0.2189	52493	75664	57604.43
6474032	chr2	rs111826817	58710718	T	C	0.972	0.974	0.852	-0.0754026560491867	0.0291	0.009484	53386	77258	58749.13
6461005	chr2	rs72813935	58712420	T	C	0.965	0.964	0.829	-0.0092022107647994	0.0256	0.7197	53386	77258	58749.13
6463005	chr2	rs6734347	58712611	T	G	0.813	0.812	0.996	0.022299507494767	0.011	0.04268	53386	77258	58749.13
6472871	chr2	rs6734356	58712635	T	C	0.813	0.812	0.996	0.0225048553400694	0.011	0.04109	53386	77258	58749.13
6449821	chr2	rs11894830	58713430	C	T	0.835	0.832	0.995	0.0318958749835631	0.0115	0.00562	53386	77258	58749.13
6461012	chr2	rs10084331	58713616	G	A	0.815	0.813	0.996	0.0222017079836866	0.011	0.04428	53386	77258	58749.13
6455828	chr2	rs10198702	58714497	A	T	0.814	0.813	0.993	0.0203025023378308	0.011	0.06597	53386	77258	58749.13
6464904	chr2	rs10175353	58714498	G	C	0.814	0.813	0.993	0.0203025023378308	0.011	0.06609	53386	77258	58749.13
6478304	chr2	rs66930669	58714535	A	G	0.834	0.831	0.993	0.0285971749776749	0.0115	0.01293	53386	77258	58749.13
6455245	chr2	rs10187786	58714600	T	C	0.813	0.812	0.996	0.0209979909956055	0.011	0.05695	53386	77258	58749.13
6452360	chr2	rs6738399	58715610	A	G	0.815	0.813	0.995	0.0239996896478807	0.011	0.02995	53386	77258	58749.13
6476092	chr2	rs62140822	58716914	A	G	0.967	0.965	0.979	0.0164047040252769	0.0239	0.4923	53386	77258	58749.13
6468692	chr2	rs72813942	58718054	C	G	0.834	0.831	0.995	0.0308977113278438	0.0115	0.007194	53386	77258	58749.13
6453932	chr2	rs57520055	58718734	C	T	0.816	0.814	0.995	0.024097313483794	0.0111	0.0294	53386	77258	58749.13
6477085	chr2	rs2215939	58719447	T	A	0.347	0.352	0.973	-0.026898543868701	0.0091	0.003247	53386	77258	58749.13
6453020	chr2	rs68130012	58719448	A	T	0.852	0.852	0.988	0.009504687014246	0.0122	0.4371	53386	77258	58749.13
6468191	chr2	rs111466737	58719478	T	C	0.972	0.974	0.862	-0.0815029399606216	0.0285	0.004269	53386	77258	58749.13
6471300	chr2	rs77281631	58719670	C	G	0.981	0.982	0.989	-0.0465047776557534	0.0332	0.1619	51218	72449	56126.62
6473579	chr2	rs56709809	58720098	C	G	0.816	0.814	0.994	0.0243998868235351	0.0111	0.02745	53386	77258	58749.13
6468793	chr2	rs11898834	58721235	C	T	0.814	0.812	0.992	0.0244974716003874	0.011	0.02644	53386	77258	58749.13
6461099	chr2	rs76485342	58721327	G	A	0.981	0.982	0.989	-0.0476997588774203	0.0332	0.1509	51218	72449	56126.62
6448426	chr2	rs78402876	58721403	G	A	0.975	0.974	0.879	0.0258041896815329	0.0295	0.3816	52326	75272	57385.55
6478463	chr2	rs79464730	58721780	T	C	0.984	0.984	0.874	-0.0001000050003333	0.0403	0.9988	45609	66516	50494.13
6450523	chr2	rs17049520	58723459	A	G	0.98	0.981	0.985	-0.0433042394092723	0.0326	0.184	51646	73069	56594.53
6460961	chr2	rs148794060	58724353	A	G	0.984	0.984	0.918	-0.0014009809156281	0.0382	0.9709	47821	69594	52832.75
6456826	chr2	rs67895037	58724494	C	T	0.872	0.87	0.989	0.0164047040252769	0.0129	0.2046	53386	77258	58749.13
6457758	chr2	rs17327530	58724790	A	T	0.881	0.878	0.99	0.0343048036919902	0.0132	0.009645	53386	77258	58749.13
6473451	chr2	rs76654204	58724823	G	A	0.953	0.953	0.925	0.0336958638567256	0.0211	0.1102	53386	77258	58749.13
6453743	chr2	rs75791662	58725063	T	G	0.981	0.982	0.988	-0.0484027392281675	0.0332	0.1448	51218	72449	56126.62
6453014	chr2	rs13026065	58725796	T	C	0.973	0.974	0.886	-0.0523991687992084	0.0284	0.06507	53386	77258	58749.13
6463298	chr2	rs111913632	58725895	C	T	0.981	0.982	0.988	-0.0437951599996715	0.0329	0.182	51218	72449	56126.62
6456828	chr2	rs57795315	58726019	G	A	0.879	0.876	0.991	0.0336958638567256	0.0131	0.01028	53386	77258	58749.13
6466828	chr2	rs113662858	58726643	C	G	0.988	0.987	0.928	0.004201162744548	0.0481	0.9308	39137	52962	42540.07
6460405	chr2	rs2019198	58726873	T	A	0.83	0.826	0.991	0.0311013012983478	0.0114	0.006328	53386	77258	58749.13
6477540	chr2	rs77580404	58727221	C	G	0.981	0.982	0.989	-0.0495999919914836	0.0333	0.1362	51218	72449	56126.62
6448452	chr2	rs11888764	58730311	T	A	0.811	0.809	0.993	0.0219962978718961	0.011	0.04447	53386	77258	58749.13
6477853	chr2	rs76294819	58730644	A	C	0.878	0.875	0.991	0.0321960982163169	0.0131	0.01385	53386	77258	58749.13
6467660	chr2	rs80145190	58731025	A	G	0.98	0.981	0.987	-0.0451019739124202	0.0327	0.1677	51277	72692	56221.57
6449027	chr2	rs56136862	58731209	G	A	0.875	0.873	0.987	0.0171029078996623	0.013	0.1911	53386	77258	58749.13
6475293	chr2	rs58749016	58732831	T	C	0.831	0.828	0.992	0.0298014912367898	0.0114	0.009091	53386	77258	58749.13
6456447	chr2	rs139753397	58733038	C	G	0.987	0.986	0.932	0.0262036654966364	0.0412	0.5251	47146	67200	51913.24
6469990	chr2	rs77766266	58733207	C	G	0.981	0.982	0.989	-0.0409990935346932	0.0328	0.2113	51218	72449	56126.62
6466325	chr2	rs57174143	58733377	A	T	0.956	0.955	0.986	0.0194005857039748	0.021	0.3546	53386	77258	58749.13
6454091	chr2	rs67550173	58733990	A	G	0.87	0.868	0.99	0.0185960172820726	0.0128	0.1467	53386	77258	58749.13
6454738	chr2	rs61094612	58735949	C	T	0.979	0.981	0.988	-0.0503043099097479	0.032	0.1162	51218	72449	56126.62
6478178	chr2	rs112456370	58736106	G	A	0.981	0.982	0.988	-0.0469972723609114	0.0335	0.1604	51218	72449	56126.62
6466281	chr2	rs115811213	58736378	G	C	0.966	0.965	0.949	0.0184978548821194	0.0244	0.449	53386	77258	58749.13
6474241	chr2	rs55906548	58736519	T	C	0.87	0.868	0.99	0.0183015011699126	0.0128	0.1529	53386	77258	58749.13
6453890	chr2	rs55769874	58736615	A	G	0.87	0.868	0.99	0.0183015011699126	0.0128	0.1528	53386	77258	58749.13
6456804	chr2	rs142056234	58736833	A	C	0.988	0.987	0.779	0.142297854664635	0.0522	0.006377	39221	57716	43617.28
6450202	chr2	rs62140827	58737818	T	C	0.831	0.827	0.992	0.0329994782631079	0.0114	0.003825	53386	77258	58749.13
6460744	chr2	rs13387871	58737900	C	T	0.81	0.808	0.993	0.0235993322503244	0.0109	0.03059	53386	77258	58749.13
6452409	chr2	rs80318864	58737968	G	A	0.986	0.986	0.911	-0.0593042438991411	0.0423	0.1607	46219	61659	49810.25
6455071	chr2	rs60703163	58739385	G	A	0.878	0.876	0.992	0.0329994782631079	0.0131	0.01182	53386	77258	58749.13
6470699	chr2	rs13394768	58739470	G	A	0.811	0.81	0.993	0.023198814502523	0.011	0.03434	53386	77258	58749.13
6462884	chr2	rs60975403	58739719	A	G	0.954	0.953	0.982	0.0179970767016546	0.0205	0.3799	53386	77258	58749.13
6470631	chr2	rs11125755	58739728	C	T	0.247	0.243	0.984	0.0178988554877579	0.0101	0.07498	53386	77258	58749.13
6456817	chr2	rs6545684	58740603	T	G	0.813	0.811	0.994	0.021497269010823	0.011	0.05076	53386	77258	58749.13
6472599	chr2	rs114141932	58740750	C	T	0.964	0.963	0.854	-0.0282040203730758	0.0247	0.2542	53386	77258	58749.13
6470540	chr2	rs12473766	58741360	T	G	0.931	0.927	0.962	0.0323994240466592	0.0171	0.0578	53386	77258	58749.13
6463092	chr2	rs13427532	58741875	A	G	0.683	0.679	0.994	0.0250047589895661	0.0092	0.006947	53386	77258	58749.13
6448942	chr2	rs77515844	58743970	T	G	0.98	0.982	0.988	-0.0478046499481398	0.0327	0.1444	51277	72692	56221.57
6470075	chr2	rs7557639	58744670	C	T	0.718	0.712	0.927	0.0232965165504356	0.0099	0.01877	53386	77258	58749.13
6477007	chr2	rs201880440	58744907	G	A	0.97	0.968	0.95	0.0720973808403835	0.0257	0.00499	52493	75664	57604.43
6453191	chr2	rs62140829	58745046	G	A	0.955	0.953	0.982	0.0198026272961797	0.0206	0.3379	53386	77258	58749.13
6477474	chr2	rs77145644	58746301	G	T	0.981	0.982	0.991	-0.0437011352710986	0.0329	0.1832	51277	72692	56221.57
6451142	chr2	rs80184603	58746775	T	C	0.941	0.945	0.859	-0.0802994072847293	0.0201	6.208e-05	53386	77258	58749.13
6478900	chr2	rs7590572	58749920	T	A	0.0691	0.0727	0.966	-0.0325955083699338	0.0171	0.05646	53386	77258	58749.13
6465849	chr2	rs990504	58750350	A	C	0.87	0.868	0.99	0.0161980995687726	0.0128	0.2041	53386	77258	58749.13
6477320	chr2	rs2010340	58750379	G	C	0.0691	0.0727	0.966	-0.0326988269632397	0.0171	0.05631	53386	77258	58749.13
6475377	chr2	rs4233971	58750526	C	G	0.754	0.758	0.987	-0.0166986496230515	0.0101	0.09692	53386	77258	58749.13
6465122	chr2	rs192853922	58750702	C	A	0.983	0.982	0.922	0.0524975689577541	0.035	0.1332	50843	71714	55467.51
6456221	chr2	rs4233972	58750899	T	C	0.755	0.758	0.987	-0.0146974807605841	0.0101	0.1447	53386	77258	58749.13
6474624	chr2	rs138118664	58750906	G	T	0.985	0.985	0.916	-0.0557981629302465	0.0393	0.1559	49335	69257	53690.09
6462236	chr2	rs2192900	58750933	T	C	0.0687	0.0723	0.963	-0.0338981034057645	0.0172	0.04855	53386	77258	58749.13
6454803	chr2	rs4233973	58750985	G	A	0.755	0.758	0.987	-0.0145046862028817	0.0101	0.151	53386	77258	58749.13
6471845	chr2	rs2192899	58751109	G	A	0.0694	0.073	0.964	-0.0325955083699338	0.0171	0.05611	53386	77258	58749.13
6469801	chr2	rs13007356	58751249	A	G	0.754	0.758	0.987	-0.0154994990469515	0.0101	0.1234	53386	77258	58749.13
6462747	chr2	rs72813949	58751329	G	A	0.956	0.955	0.985	0.0156961681063242	0.0209	0.4525	53386	77258	58749.13
6460589	chr2	rs148614227	58751621	G	A	0.953	0.955	0.857	-0.0214994661132367	0.0223	0.3347	53386	77258	58749.13
6450135	chr2	rs147731872	58752327	A	G	0.984	0.982	0.87	0.119301881625653	0.0371	0.001316	49550	70361	54291.22
6448474	chr2	rs77434063	58753544	A	G	0.981	0.982	0.991	-0.0494949124461712	0.0333	0.1372	51218	72449	56126.62
6466040	chr2	rs115696528	58753745	T	G	0.981	0.982	0.991	-0.0478046499481398	0.0333	0.1509	51218	72449	56126.62
6454946	chr2	rs111489774	58755543	A	G	0.971	0.973	0.862	-0.083001246503406	0.0285	0.003587	53386	77258	58749.13
6450549	chr2	rs75424153	58755554	A	C	0.981	0.982	0.99	-0.0451019739124202	0.0335	0.1772	51218	72449	56126.62
6455590	chr2	rs35609938	58756729	T	C	0.497	0.501	0.975	-0.0207028323592018	0.0087	0.0173	53386	77258	58749.13
6449872	chr2	rs116747259	58757485	G	A	0.966	0.965	0.95	0.0177023841130051	0.0244	0.4669	53386	77258	58749.13
6454430	chr2	rs6744261	58759103	C	T	0.701	0.704	0.959	-0.0114958245134845	0.0096	0.2322	53386	77258	58749.13
6457990	chr2	rs6719904	58760169	A	T	0.567	0.569	0.988	0.0001999800026662	0.0087	0.978	53386	77258	58749.13
6473634	chr2	rs72813952	58760414	C	T	0.762	0.765	0.988	-0.017502275136142	0.0102	0.08467	53386	77258	58749.13
6450238	chr2	rs10490086	58760640	T	G	0.761	0.765	0.988	-0.0169020380753563	0.0102	0.09614	53386	77258	58749.13
6466928	chr2	rs112578901	58760737	A	G	0.987	0.987	0.916	-0.0421979407001862	0.0448	0.3459	42522	64700	47895.03
6463633	chr2	rs115723351	58760876	G	T	0.986	0.985	0.915	0.0184978548821194	0.0402	0.6446	47918	67799	52575.6
6462171	chr2	rs66705052	58760916	T	C	0.877	0.875	0.987	0.0204984635773248	0.0131	0.1178	53386	77258	58749.13
6477371	chr2	rs10166690	58761385	C	G	0.436	0.436	0.99	0.009504687014246	0.0087	0.2773	53386	77258	58749.13
6472142	chr2	rs764975	58761599	A	G	0.559	0.561	0.989	0.0001999800026662	0.0087	0.9853	53386	77258	58749.13
6458645	chr2	rs764974	58762068	A	G	0.559	0.56	0.99	0.0002999550089979	0.0087	0.9738	53386	77258	58749.13
6460099	chr2	rs57844305	58763239	T	C	0.563	0.565	0.989	-0.0003000450090019	0.0087	0.9726	53386	77258	58749.13
6452288	chr2	rs2862097	58764129	C	G	0.565	0.567	0.989	-0.000200020002667	0.0087	0.9831	53386	77258	58749.13
6464652	chr2	rs4672245	58764938	G	A	0.0221	0.0233	0.926	-0.0144032303107437	0.0303	0.6357	52993	76568	58248.36
6461804	chr2	rs7569529	58765284	A	G	0.557	0.559	0.991	0.0009995003330834	0.0087	0.9083	53386	77258	58749.13
6467000	chr2	rs72813956	58765344	T	C	0.911	0.912	0.906	-0.0473956369746291	0.0159	0.002917	53386	77258	58749.13
6463525	chr2	rs17269091	58765789	A	G	0.878	0.875	0.992	0.0225048553400694	0.0131	0.08681	53386	77258	58749.13
6466160	chr2	rs75793815	58766529	G	A	0.979	0.977	0.897	0.0784044433741818	0.0326	0.01601	49601	72801	54890.63
6477749	chr2	rs75494053	58766831	A	G	0.981	0.982	0.991	-0.0482977854077521	0.0333	0.1469	51218	72449	56126.62
6464262	chr2	rs7600706	58766888	G	A	0.566	0.568	0.99	0.0007996801705642	0.0087	0.9298	53386	77258	58749.13
6459175	chr2	rs182067160	58767483	A	G	0.989	0.987	0.925	0.0940002312871902	0.0503	0.06168	34562	53431	38981.48
6453200	chr2	rs11896571	58767826	A	G	0.557	0.559	0.992	0.0011992805754821	0.0087	0.8923	53386	77258	58749.13
6448198	chr2	rs77642886	58768261	G	A	0.977	0.975	0.906	0.0784044433741818	0.0308	0.01095	50646	73590	55786.31
6477765	chr2	rs7608397	58769042	G	T	0.567	0.569	0.99	0.0007996801705642	0.0087	0.9305	53386	77258	58749.13
6458008	chr2	rs78121516	58769143	A	G	0.981	0.982	0.992	-0.0460020545617973	0.0332	0.1659	51218	72449	56126.62
6458942	chr2	rs142311965	58769558	A	G	0.984	0.984	0.885	0.0011992805754821	0.0388	0.9754	47246	68679	52133.24
6479388	chr2	rs115501840	58769620	A	C	0.981	0.982	0.992	-0.0467981495486393	0.0332	0.1591	51218	72449	56126.62
6453263	chr2	rs113517793	58770953	A	G	0.985	0.984	0.903	-0.0034961042567088	0.0472	0.94	32965	45373	35652.76
6451177	chr2	rs114208895	58771207	C	T	0.988	0.987	0.759	-0.04470452178448	0.0531	0.4003	37607	54908	41738.1
6466671	chr2	rs7579941	58771512	T	A	0.566	0.568	0.99	0.0001999800026662	0.0087	0.9846	53386	77258	58749.13
6449645	chr2	rs77320840	58771597	C	T	0.981	0.982	0.992	-0.0458031298018141	0.0333	0.1684	51218	72449	56126.62
6473488	chr2	rs56188815	58771865	T	A	0.746	0.746	0.976	-0.0121029460677457	0.01	0.2259	53386	77258	58749.13
6456071	chr2	rs10460509	58772377	T	A	0.56	0.561	0.991	0.0012991557316201	0.0087	0.8796	53386	77258	58749.13
6454124	chr2	rs144276032	58772595	G	A	0.989	0.988	0.779	0.136801041492145	0.0534	0.01039	38411	56006	42676.12
6465131	chr2	rs6545685	58772966	C	G	0.56	0.561	0.991	0.0011992805754821	0.0087	0.8928	53386	77258	58749.13
6470664	chr2	rs57725878	58773479	A	G	0.881	0.878	0.99	0.0323994240466592	0.0133	0.01453	53386	77258	58749.13
6450559	chr2	rs10490087	58774054	C	T	0.98	0.982	0.992	-0.0509986009718156	0.0327	0.1188	51277	72692	56221.57
6455785	chr2	rs75463268	58774294	A	G	0.982	0.982	0.993	-0.0497996735526059	0.0335	0.1379	51218	72449	56126.62
6468026	chr2	rs7561291	58775825	C	G	0.98	0.981	0.994	-0.0484027392281675	0.0326	0.1376	51218	72449	56126.62
6451475	chr2	rs7561508	58775837	G	A	0.98	0.981	0.994	-0.049400350295127	0.0326	0.1299	51218	72449	56126.62
6456159	chr2	rs149798715	58776853	A	G	0.984	0.984	0.935	-0.0469029460862576	0.0376	0.2126	46863	68621	51975.72
6449629	chr2	rs17049535	58777027	C	T	0.879	0.876	0.992	0.0344014267173323	0.0131	0.00884	53386	77258	58749.13
6479407	chr2	rs6732504	58777169	T	C	0.557	0.559	0.993	0.001598721363697	0.0087	0.8551	53386	77258	58749.13
6453169	chr2	rs111542562	58778141	G	A	0.982	0.983	0.992	-0.0471964348309747	0.0337	0.1607	51218	72449	56126.62
6453150	chr2	rs142901610	58778217	G	C	0.961	0.958	0.902	0.0407963941925694	0.0231	0.07736	53386	77258	58749.13
6477299	chr2	rs72813963	58778470	C	G	0.985	0.986	0.957	-0.131202677615852	0.0393	0.0008534	46830	68240	51778.31
6449994	chr2	rs13411006	58779121	C	T	0.593	0.594	0.988	0.0056042667198317	0.0088	0.5278	53386	77258	58749.13
6472669	chr2	rs116096579	58779275	C	T	0.962	0.959	0.908	0.0411035548784171	0.0233	0.07781	53386	77258	58749.13
6474966	chr2	rs12618801	58779404	G	A	0.87	0.868	0.992	0.0190964956909883	0.0128	0.1354	53386	77258	58749.13
6478901	chr2	rs17269098	58779689	A	G	0.87	0.868	0.991	0.0193025022544974	0.0128	0.1317	53386	77258	58749.13
6454943	chr2	rs187360673	58779725	C	A	0.983	0.983	0.883	0.0027960873020011	0.0377	0.9414	47946	69253	52764.01
6467486	chr2	rs72813966	58779737	T	C	0.824	0.825	0.941	-0.0177974390305806	0.0117	0.1265	53386	77258	58749.13
6467249	chr2	rs72813967	58779894	T	A	0.759	0.763	0.988	-0.0180010511095525	0.0101	0.07588	53386	77258	58749.13
6469676	chr2	rs7576444	58779906	C	A	0.583	0.586	0.985	-0.0009004052431641	0.0088	0.9216	53386	77258	58749.13
6469326	chr2	rs113907264	58779959	T	G	0.988	0.988	0.899	-0.0469029460862576	0.0473	0.3209	39698	60818	44927.8
6458215	chr2	rs57091913	58780507	T	C	0.87	0.867	0.991	0.0179970767016546	0.0128	0.1579	53386	77258	58749.13
6469860	chr2	rs10490088	58780801	A	G	0.979	0.98	0.989	-0.0366951051877892	0.0315	0.244	51882	74220	56986.22
6464459	chr2	rs145834414	58780879	T	C	0.986	0.985	0.839	0.0231011029079872	0.0415	0.5775	48961	68753	53545.4
6468112	chr2	rs7422887	58781476	C	A	0.753	0.758	0.99	-0.0187038311937836	0.01	0.06254	53386	77258	58749.13
6450530	chr2	rs13432106	58781491	T	G	0.752	0.757	0.99	-0.0176040459483609	0.01	0.08012	53386	77258	58749.13
6450894	chr2	rs12053288	58782277	C	G	0.566	0.568	0.99	0.0014988761237359	0.0087	0.8589	53386	77258	58749.13
6466379	chr2	rs17049545	58782707	T	C	0.98	0.981	0.992	-0.0403012967735257	0.0319	0.2067	51646	73069	56594.53
6465139	chr2	rs17049548	58782733	C	T	0.834	0.831	0.992	0.0311982343370806	0.0115	0.006641	53386	77258	58749.13
6475215	chr2	rs11125757	58785543	G	A	0.574	0.577	0.992	0.0005998200719675	0.0087	0.9489	53386	77258	58749.13
6467942	chr2	rs17049549	58785922	C	T	0.981	0.982	0.996	-0.0490011864330638	0.0327	0.1347	51218	72449	56126.62
6451266	chr2	rs79935904	58786820	T	C	0.98	0.979	0.902	0.0528011569911275	0.0324	0.1039	51652	74937	56824.57
6475863	chr2	rs71418495	58787771	T	C	0.977	0.978	0.917	-0.0453007592301635	0.031	0.1439	51671	74743	56940.09
6469596	chr2	rs72813970	58787801	G	A	0.985	0.986	0.959	-0.12890212424086	0.0397	0.001166	46594	68007	51543.82
6469865	chr2	rs116763543	58789070	G	A	0.987	0.987	0.902	0.0183996828453635	0.0447	0.6802	43395	62879	48309.3
6462770	chr2	rs6725231	58789730	G	A	0.438	0.438	0.994	0.0103957761821204	0.0087	0.2327	53386	77258	58749.13
6455058	chr2	rs17269105	58790984	A	G	0.879	0.877	0.99	0.031799009548949	0.0132	0.01577	53386	77258	58749.13
6462456	chr2	rs10197655	58791420	G	A	0.57	0.572	0.99	0.0016985566355815	0.0087	0.8474	53386	77258	58749.13
6450274	chr2	rs77048907	58792195	G	C	0.878	0.876	0.994	0.0332026408277183	0.0131	0.01138	53386	77258	58749.13
6457827	chr2	rs6736526	58792232	C	T	0.564	0.566	0.992	0.0013990209137074	0.0087	0.8737	53386	77258	58749.13
6457187	chr2	rs929641	58792377	A	G	0.583	0.584	0.989	0.0049974917102918	0.0088	0.569	53386	77258	58749.13
6477552	chr2	rs112945192	58792791	A	T	0.981	0.982	0.994	-0.0540022233826842	0.0335	0.1063	51218	72449	56126.62
6470295	chr2	rs62140858	58793167	C	T	0.956	0.955	0.985	0.0183996828453635	0.0209	0.3778	53386	77258	58749.13
6473785	chr2	rs138811847	58793320	A	G	0.984	0.983	0.871	-0.0361972883118878	0.038	0.3418	50322	71541	54953.02
6474407	chr2	rs115087615	58793829	A	T	0.985	0.985	0.929	0.0361004656247227	0.0377	0.3392	50550	73488	55745.55
6472368	chr2	rs116619569	58794239	A	G	0.988	0.988	0.871	-0.0618966805401821	0.0573	0.2801	31358	42845	34099.39
6448349	chr2	rs994836	58794524	A	G	0.858	0.856	0.995	0.0246048038572487	0.0123	0.04496	53386	77258	58749.13
6458857	chr2	rs994835	58794574	A	T	0.857	0.856	0.995	0.0244974716003874	0.0123	0.04563	53386	77258	58749.13
6451870	chr2	rs74885636	58794648	A	C	0.971	0.968	0.958	0.0701974789892495	0.0258	0.006567	52493	75664	57604.43
6464979	chr2	rs994834	58794665	G	T	0.447	0.447	0.994	0.0098018049722602	0.0087	0.2599	53386	77258	58749.13
6453466	chr2	rs11895326	58794877	G	A	0.574	0.577	0.991	0.001099395443301	0.0087	0.8956	53386	77258	58749.13
6478798	chr2	rs75906988	58795103	G	A	0.876	0.878	0.926	-0.0282040203730758	0.0136	0.03788	53386	77258	58749.13
6455094	chr2	rs933525	58795436	A	G	0.182	0.182	0.974	0.0029955089797983	0.0113	0.7896	53386	77258	58749.13
6475692	chr2	rs12997900	58795962	A	G	0.741	0.741	0.979	-0.0123965203365513	0.0099	0.2125	53386	77258	58749.13
6451306	chr2	rs6736025	58797634	G	T	0.566	0.568	0.991	0.0018981972830802	0.0087	0.8232	53386	77258	58749.13
6466857	chr2	rs7589421	58798720	G	A	0.952	0.952	0.956	-0.0105959392134034	0.0207	0.6096	53386	77258	58749.13
6451691	chr2	rs6740269	58798784	G	C	0.979	0.98	0.987	-0.0411970648503382	0.0316	0.1914	51882	74220	56986.22
6467480	chr2	rs7592270	58799070	C	T	0.964	0.965	0.938	-0.0263029084210524	0.024	0.2744	53386	77258	58749.13
6477344	chr2	rs12616350	58799302	A	G	0.873	0.872	0.987	0.0165030720990143	0.013	0.2033	53386	77258	58749.13
6463520	chr2	rs61140557	58800567	C	T	0.955	0.953	0.983	0.0213993910058902	0.0206	0.2994	53386	77258	58749.13
6474192	chr2	rs7596862	58800912	C	T	0.709	0.711	0.989	-0.0113036461713921	0.0095	0.2345	53386	77258	58749.13
6475553	chr2	rs6545686	58801543	G	A	0.708	0.711	0.988	-0.0113036461713921	0.0095	0.2335	53386	77258	58749.13
6462163	chr2	rs57397978	58801547	A	G	0.858	0.857	0.993	0.021898468701116	0.0123	0.07526	53386	77258	58749.13
6450381	chr2	rs17039689	58802370	C	A	0.756	0.761	0.988	-0.0185000759845861	0.0101	0.06735	53386	77258	58749.13
6458818	chr2	rs7565001	58802507	T	C	0.565	0.567	0.988	0.0006997551142732	0.0087	0.9364	53386	77258	58749.13
6450109	chr2	rs73942379	58803489	C	T	0.981	0.982	0.989	-0.0542027860143161	0.0328	0.09841	51283	72711	56230.78
6462162	chr2	rs72813975	58803596	G	A	0.984	0.986	0.966	-0.135602106502021	0.0392	0.0005474	46594	68007	51543.82
6451996	chr2	rs12999440	58804317	T	C	0.983	0.984	0.809	-0.091896014704537	0.0479	0.05479	35633	45813	37732.62
6473507	chr2	rs6742669	58804650	C	A	0.708	0.711	0.988	-0.0114958245134845	0.0095	0.229	53386	77258	58749.13
6453213	chr2	rs6718563	58805945	A	C	0.565	0.567	0.987	0.0011992805754821	0.0087	0.8918	53386	77258	58749.13
6456746	chr2	rs6750316	58806076	G	T	0.708	0.712	0.987	-0.013004189135254	0.0095	0.1733	53386	77258	58749.13
6461796	chr2	rs74803170	58806634	C	T	0.871	0.872	0.987	0.0147014028528927	0.0129	0.2536	53386	77258	58749.13
6456571	chr2	rs61248173	58807312	A	G	0.858	0.857	0.993	0.0235993322503244	0.0123	0.05608	53386	77258	58749.13
6451969	chr2	rs60893550	58807334	C	G	0.875	0.873	0.983	0.0180952882690919	0.0131	0.167	53386	77258	58749.13
6477914	chr2	rs6712660	58807544	T	C	0.859	0.858	0.993	0.0239020562806236	0.0124	0.05297	53386	77258	58749.13
6476430	chr2	rs76608235	58807670	A	G	0.92	0.918	0.974	0.0227981362759783	0.0159	0.1519	53386	77258	58749.13
6460159	chr2	rs11891209	58808061	T	G	0.877	0.875	0.993	0.0327962744150825	0.0131	0.01209	53386	77258	58749.13
6476364	chr2	rs72813977	58808428	C	T	0.755	0.759	0.985	-0.0186019483996616	0.0101	0.06579	53386	77258	58749.13
6452967	chr2	rs62140859	58809314	A	G	0.955	0.953	0.98	0.0199986865066891	0.0206	0.3322	53386	77258	58749.13
6458671	chr2	rs185050441	58809489	C	T	0.977	0.976	0.88	0.0063994795805678	0.0305	0.8344	52100	74974	57103.65
6454637	chr2	rs73942380	58809642	G	A	0.981	0.982	0.984	-0.0490957108440633	0.0333	0.1399	51283	72711	56230.78
6472419	chr2	rs13022972	58811748	A	G	0.472	0.474	0.794	-0.0060985584618694	0.0097	0.5257	53386	77258	58749.13
6479525	chr2	rs149100905	58811782	A	G	0.98	0.981	0.816	-0.0437951599996715	0.0351	0.2128	52418	74629	57350.6
6452890	chr2	rs138010807	58813733	G	A	0.982	0.983	0.983	-0.0511985620326965	0.034	0.1324	51283	72711	56230.78
6456859	chr2	rs61477967	58814881	A	C	0.873	0.871	0.981	0.0170045988158238	0.013	0.1922	53386	77258	58749.13
6472714	chr2	rs7589935	58816349	A	G	0.753	0.757	0.984	-0.0198966317144566	0.0101	0.04803	53386	77258	58749.13
6475227	chr2	rs6744844	58817445	A	G	0.564	0.567	0.985	-0.000200020002667	0.0087	0.986	53386	77258	58749.13
6458019	chr2	rs140841553	58817677	C	T	0.983	0.982	0.934	0.0585990423029356	0.035	0.09454	50839	72454	55587.95
6459924	chr2	rs62142261	58818401	C	G	0.955	0.953	0.978	0.0219962978718961	0.0207	0.2885	53386	77258	58749.13
6450054	chr2	rs7571367	58818470	G	C	0.708	0.711	0.984	-0.0143017847108596	0.0095	0.1336	53386	77258	58749.13
6455661	chr2	rs145615603	58818657	C	T	0.986	0.985	0.849	0.0266029817945341	0.0419	0.5251	47419	66510	51751.69
6458822	chr2	rs12992104	58819609	C	T	0.78	0.783	0.984	-0.0240980393840575	0.0105	0.02111	53386	77258	58749.13
6478955	chr2	rs13410793	58819610	G	C	0.803	0.806	0.97	-0.0054045784588597	0.011	0.6215	53386	77258	58749.13
6473103	chr2	rs116052135	58819712	C	T	0.985	0.985	0.943	0.0355987772398635	0.037	0.3369	50550	73488	55745.55
6450711	chr2	rs2902140	58820417	C	T	0.793	0.796	0.994	-0.0253998626327317	0.0107	0.01693	53386	77258	58749.13
6471582	chr2	rs12999638	58820660	G	A	0.792	0.796	0.993	-0.027196494688472	0.0106	0.01055	53386	77258	58749.13
6470331	chr2	rs12999803	58820737	G	A	0.793	0.796	0.993	-0.0256973671872587	0.0107	0.01601	53386	77258	58749.13
6458208	chr2	rs76539582	58821003	T	C	0.965	0.969	0.926	-0.0956962543215012	0.0251	0.0001345	53386	77258	58749.13
6469190	chr2	rs185103444	58821813	T	A	0.987	0.986	0.865	0.0469026696862194	0.0458	0.3056	42625	61681	47157.16
6449246	chr2	rs115102041	58822129	G	C	0.985	0.985	0.944	0.044600447168905	0.038	0.2404	49706	70716	54479.25
6463925	chr2	rs75900689	58822464	A	G	0.857	0.856	0.994	0.023198814502523	0.0123	0.05879	53386	77258	58749.13
6475926	chr2	rs12053355	58823071	C	T	0.434	0.438	0.99	-0.0068030886197391	0.0087	0.4379	53386	77258	58749.13
6468116	chr2	rs7604277	58823770	T	C	0.639	0.64	0.994	0.0107025231331357	0.009	0.2321	53386	77258	58749.13
6474132	chr2	rs17049573	58824027	A	G	0.783	0.785	0.991	-0.0022024235552	0.0105	0.8341	53386	77258	58749.13
6456274	chr2	rs139690085	58824280	G	T	0.988	0.986	0.908	0.099102978043021	0.0436	0.02296	44521	63821	48945.7
6451403	chr2	rs72813979	58824397	G	A	0.765	0.767	0.993	-0.0052035148315978	0.0102	0.6127	53386	77258	58749.13
6475859	chr2	rs115219515	58824672	T	A	0.977	0.974	0.92	0.0885967862306421	0.0306	0.003842	49710	72783	54921.05
6474819	chr2	rs6723710	58824738	C	A	0.451	0.454	0.991	-0.0048015088161939	0.0087	0.5809	53386	77258	58749.13
6478457	chr2	rs6752304	58824855	A	G	0.43	0.435	0.993	-0.0085968472255182	0.0087	0.3239	53386	77258	58749.13
6463255	chr2	rs12713385	58824981	G	C	0.667	0.669	0.993	-0.003596459514405	0.0091	0.6911	53386	77258	58749.13
6478516	chr2	rs17049575	58825126	C	G	0.876	0.874	0.996	0.0301023438164435	0.013	0.02074	53386	77258	58749.13
6469685	chr2	rs7577494	58825311	C	A	0.294	0.297	0.99	-0.0031048149534787	0.0095	0.7443	53386	77258	58749.13
6455467	chr2	rs12996947	58825339	G	C	0.957	0.958	0.961	-0.0217038334437866	0.0219	0.3216	53386	77258	58749.13
6454339	chr2	rs7577794	58825571	C	T	0.981	0.982	0.987	-0.0460962958929736	0.0335	0.1695	51218	72449	56126.62
6466342	chr2	rs115992913	58825792	C	T	0.985	0.985	0.946	0.0452027848308288	0.0395	0.2523	47194	66442	51524.92
6463979	chr2	rs141337855	58825981	C	T	0.977	0.976	0.883	0.0089993837968006	0.0304	0.7677	53015	76894	58381.71
6456530	chr2	rs111397300	58826059	C	T	0.876	0.874	0.996	0.0312951579807101	0.013	0.01605	53386	77258	58749.13
6471943	chr2	rs7595056	58826238	T	C	0.764	0.767	0.994	-0.0050024916227914	0.0102	0.6217	53386	77258	58749.13
6478577	chr2	rs79239171	58826360	C	T	0.984	0.984	0.947	-0.0557030028762507	0.0372	0.1344	47392	69410	52593.97
6476696	chr2	rs6760072	58826494	A	G	0.783	0.785	0.992	-0.0026033858701149	0.0105	0.8078	53386	77258	58749.13
6469194	chr2	rs7607950	58826638	A	G	0.666	0.667	0.994	-0.0046005663955682	0.0091	0.6179	53386	77258	58749.13
6454989	chr2	rs6545688	58826652	C	G	0.783	0.784	0.992	-0.0017014466397575	0.0105	0.8732	53386	77258	58749.13
6459121	chr2	rs74408522	58826924	G	A	0.981	0.982	0.986	-0.0471964348309747	0.0335	0.1593	51218	72449	56126.62
6476132	chr2	rs13010324	58827154	C	T	0.792	0.795	0.992	-0.0248973835545144	0.0106	0.01931	53386	77258	58749.13
6470168	chr2	rs78793128	58827398	A	C	0.986	0.986	0.911	0.0105046326450854	0.0417	0.8013	46266	66023	50753.45
6478928	chr2	rs1012545	58827428	C	G	0.429	0.434	0.994	-0.0081027387031859	0.0087	0.3503	53386	77258	58749.13
6450685	chr2	rs57438706	58828049	G	A	0.961	0.959	0.975	0.0226026252094292	0.0221	0.3062	53386	77258	58749.13
6467160	chr2	rs17049584	58828331	G	C	0.876	0.874	0.996	0.0304031059110447	0.013	0.0191	53386	77258	58749.13
6454956	chr2	rs17049585	58828404	G	A	0.784	0.785	0.992	-0.0012007205765188	0.0105	0.908	53386	77258	58749.13
6453843	chr2	rs12612428	58828431	T	C	0.864	0.862	0.98	0.0114047182634362	0.0126	0.3658	53386	77258	58749.13
6467944	chr2	rs17049586	58828603	G	A	0.784	0.785	0.992	-0.0008003201707691	0.0105	0.9375	53386	77258	58749.13
6462437	chr2	rs7589338	58828927	C	T	0.981	0.982	0.985	-0.0527048164320283	0.0334	0.1152	51277	72692	56221.57
6470290	chr2	rs150488329	58828973	A	G	0.984	0.984	0.925	-0.0183982139464423	0.0368	0.618	51476	74231	56549.52
6458614	chr2	rs6743555	58829345	G	T	0.766	0.768	0.995	-0.005696192544881	0.0102	0.5759	53386	77258	58749.13
6456924	chr2	rs77766559	58830187	G	C	0.982	0.983	0.985	-0.0515986041477272	0.0338	0.1265	51218	72449	56126.62
6469441	chr2	rs7569678	58830445	A	G	0.43	0.434	0.995	-0.0084959889212643	0.0087	0.3285	53386	77258	58749.13
6449552	chr2	rs150792517	58830635	T	C	0.974	0.974	0.887	-0.0216016445577609	0.0293	0.4598	52493	75664	57604.43
6461520	chr2	rs139218663	58830670	C	T	0.986	0.985	0.833	0.0089993837968006	0.0417	0.8293	48229	68129	52819.22
6464053	chr2	rs17049587	58831211	C	A	0.771	0.773	0.994	-0.0021022080918702	0.0103	0.8358	53386	77258	58749.13
6470826	chr2	rs72813982	58831764	G	A	0.771	0.773	0.994	-0.0018016219466282	0.0103	0.8619	53386	77258	58749.13
6467668	chr2	rs75895759	58832078	C	T	0.777	0.78	0.994	-0.0062998021485279	0.0104	0.5473	53386	77258	58749.13
6452982	chr2	rs17269126	58832407	A	G	0.879	0.876	0.995	0.0298014912367898	0.0131	0.02319	53386	77258	58749.13
6470530	chr2	rs12469198	58832467	T	C	0.764	0.767	0.997	-0.0075987978753305	0.0102	0.4521	53386	77258	58749.13
6450915	chr2	rs12464991	58832477	C	T	0.764	0.767	0.996	-0.0078003437327339	0.0102	0.4405	53386	77258	58749.13
6478420	chr2	rs6727462	58832708	A	G	0.429	0.434	0.995	-0.0087985943563496	0.0087	0.3122	53386	77258	58749.13
6458557	chr2	rs12612876	58832907	G	A	0.958	0.958	0.959	-0.0170952954286372	0.022	0.4375	53386	77258	58749.13
6460375	chr2	rs6759720	58833213	G	A	0.765	0.767	0.996	-0.0068030886197391	0.0102	0.5023	53386	77258	58749.13
6456578	chr2	rs6717881	58833478	T	G	0.778	0.78	0.994	-0.0066017436345624	0.0104	0.5286	53386	77258	58749.13
6448840	chr2	rs6731302	58833493	A	G	0.426	0.431	0.993	-0.0094040800752939	0.0087	0.28	53386	77258	58749.13
6451753	chr2	rs11887255	58833651	C	T	0.765	0.767	0.997	-0.0065010863423599	0.0102	0.5236	53386	77258	58749.13
6462100	chr2	rs76974998	58833677	A	G	0.987	0.987	0.978	0.0077995046323818	0.043	0.8559	43112	60727	46937.14
6463466	chr2	rs6545689	58834185	A	G	0.774	0.777	0.993	-0.0086977157031958	0.0104	0.3988	53386	77258	58749.13
6476630	chr2	rs6545690	58834243	T	C	0.775	0.778	0.991	-0.0094040800752939	0.0104	0.363	53386	77258	58749.13
6456367	chr2	rs6545691	58834290	A	G	0.776	0.779	0.987	-0.0080019302190585	0.0104	0.442	53386	77258	58749.13
6459904	chr2	rs6545692	58834294	G	T	0.776	0.779	0.987	-0.0082035573506883	0.0104	0.4323	53386	77258	58749.13
6477570	chr2	rs11125758	58834988	C	T	0.77	0.773	0.989	-0.0051029981759033	0.0103	0.6217	53386	77258	58749.13
6456735	chr2	rs7592292	58835036	G	C	0.77	0.773	0.989	-0.0050024916227914	0.0103	0.627	53386	77258	58749.13
6475979	chr2	rs67604407	58835063	C	T	0.875	0.879	0.967	-0.040197189751413	0.0133	0.002445	53386	77258	58749.13
6465832	chr2	rs112681844	58835135	A	C	0.987	0.987	0.973	-0.0057967688471774	0.0434	0.8945	43520	61160	47357.27
6474556	chr2	rs76054445	58835247	A	G	0.987	0.987	0.972	-0.006199175242821	0.0434	0.8869	43520	61160	47357.27
6457010	chr2	rs76551597	58836789	T	C	0.986	0.985	0.879	0.0273038345273452	0.0421	0.5166	44494	65388	49312.42
6469539	chr2	rs78206614	58837155	T	C	0.987	0.987	0.968	-0.0054045784588597	0.0435	0.901	43520	61160	47357.27
6476156	chr2	rs77226661	58837280	A	G	0.987	0.987	0.968	-0.0160988945897493	0.0427	0.7065	45487	63425	49462.78
6467333	chr2	rs12052329	58837521	C	T	0.778	0.781	0.985	-0.007296555232638	0.0105	0.4833	53386	77258	58749.13
6452732	chr2	rs12619586	58838242	A	G	0.644	0.647	0.982	-0.004701032558649	0.009	0.6059	53386	77258	58749.13
6473922	chr2	rs78274495	58838263	A	G	0.987	0.987	0.966	-0.015702643727291	0.0427	0.7129	45619	63694	49639.88
6466588	chr2	rs13008306	58839449	C	T	0.665	0.667	0.983	-0.0031950988965408	0.0092	0.7259	53386	77258	58749.13
6467866	chr2	rs111283138	58839685	C	T	0.98	0.98	0.908	-0.0159972768350078	0.0326	0.6245	53066	76624	58342.17
6476936	chr2	rs62142264	58839749	A	T	0.958	0.956	0.96	0.0128964817350202	0.0215	0.5498	53386	77258	58749.13
6462496	chr2	rs12713386	58840509	C	T	0.756	0.761	0.977	-0.0290993078252748	0.0102	0.004214	53386	77258	58749.13
6478320	chr2	rs113923332	58840604	G	T	0.987	0.987	0.95	0.0167981182758809	0.0464	0.7182	40145	53836	43365.84
6452251	chr2	rs12616216	58841842	G	A	0.79	0.793	0.978	-0.0251024465608414	0.0107	0.01872	53386	77258	58749.13
6450544	chr2	rs12616865	58842075	C	G	0.756	0.76	0.975	-0.0302015087331214	0.0102	0.002928	53386	77258	58749.13
6455485	chr2	rs13029039	58842418	A	C	0.62	0.622	0.974	-0.004198802647333	0.009	0.6414	53386	77258	58749.13
6472041	chr2	rs72813988	58842908	C	A	0.787	0.791	0.972	-0.015702643727291	0.0107	0.1434	53386	77258	58749.13
6476182	chr2	rs10490089	58842930	C	G	0.79	0.793	0.977	-0.0259025943231108	0.0107	0.01546	53386	77258	58749.13
6461493	chr2	rs116683751	58844706	A	G	0.987	0.987	0.95	-0.0169020380753563	0.0434	0.6962	45549	63624	49569.88
6472252	chr2	rs7582795	58844708	A	T	0.765	0.768	0.971	-0.0078003437327339	0.0103	0.4491	53386	77258	58749.13
6478443	chr2	rs13013410	58845371	C	G	0.631	0.634	0.965	-0.0086977157031958	0.0091	0.3372	53386	77258	58749.13
6464134	chr2	rs11896426	58846099	T	A	0.768	0.771	0.962	-0.0079011318962572	0.0104	0.4465	53386	77258	58749.13
6477068	chr2	rs185222669	58846154	A	C	0.988	0.985	0.958	0.144498533084218	0.0527	0.006107	30481	40695	32714.67
6458156	chr2	rs77527549	58846689	G	A	0.709	0.711	0.938	-0.0092022107647994	0.0098	0.3467	53386	77258	58749.13
6463267	chr2	rs11892323	58847436	C	T	0.384	0.388	0.963	-0.0203966036652218	0.009	0.02346	53386	77258	58749.13
6471853	chr2	rs6545694	58847953	A	G	0.599	0.602	0.994	-0.0125990355765152	0.0088	0.1518	53386	77258	58749.13
6459928	chr2	rs4119149	58848896	T	G	0.661	0.662	0.989	-0.0054045784588597	0.0091	0.5551	53386	77258	58749.13
6474773	chr2	rs35720432	58848918	A	G	0.264	0.269	0.99	-0.022398994943479	0.0098	0.02164	53386	77258	58749.13
6449265	chr2	rs79945076	58848949	A	G	0.816	0.815	0.98	-0.0014009809156281	0.0112	0.9003	53386	77258	58749.13
6458417	chr2	rs114529686	58849309	A	G	0.965	0.967	0.967	-0.050903896528528	0.0242	0.03517	53386	77258	58749.13
6477144	chr2	rs116219610	58849728	C	T	0.817	0.816	0.981	-0.0009004052431641	0.0112	0.939	53386	77258	58749.13
6451350	chr2	rs2902142	58849805	C	T	0.614	0.62	0.993	-0.0187038311937836	0.0089	0.03533	53386	77258	58749.13
6469626	chr2	rs6545695	58849989	G	A	0.605	0.609	0.994	-0.0139975096438537	0.0088	0.114	53386	77258	58749.13
6468068	chr2	rs4672249	58851737	T	C	0.264	0.269	0.995	-0.022398994943479	0.0097	0.02129	53386	77258	58749.13
6449980	chr2	rs4672250	58851785	G	A	0.664	0.665	0.994	-0.0039979812872983	0.0091	0.6621	53386	77258	58749.13
6475963	chr2	rs74571885	58852390	C	T	0.972	0.973	0.864	-0.0589965728077175	0.0284	0.03818	53386	77258	58749.13
6474351	chr2	rs7419776	58853016	A	G	0.816	0.815	0.987	-0.002002002670673	0.0112	0.8575	53386	77258	58749.13
6466403	chr2	rs1861415	58853558	G	A	0.606	0.61	0.996	-0.013399371963117	0.0088	0.1282	53386	77258	58749.13
6453926	chr2	rs1861414	58853816	G	T	0.266	0.271	0.999	-0.0213972981080803	0.0097	0.02712	53386	77258	58749.13
6448317	chr2	rs59413904	58854064	T	G	0.846	0.848	0.987	-0.0076995657264405	0.012	0.5193	53386	77258	58749.13
6449016	chr2	rs7599857	58854220	A	G	0.603	0.607	0.997	-0.0145046862028817	0.0088	0.09844	53386	77258	58749.13
6463041	chr2	rs2041813	58854574	A	G	0.264	0.269	1.0	-0.0225012653465135	0.0097	0.02065	53386	77258	58749.13
6477602	chr2	rs2041811	58854686	A	G	0.603	0.607	0.997	-0.0145046862028817	0.0088	0.09908	53386	77258	58749.13
6474221	chr2	rs79694665	58857026	A	C	0.978	0.975	0.932	0.0712037590063322	0.0306	0.01987	50335	73272	55474.44
6458213	chr2	rs7584990	58857276	G	A	0.265	0.27	1.0	-0.0229002198863326	0.0097	0.01813	53386	77258	58749.13
6478527	chr2	rs13011109	58857419	G	C	0.604	0.608	0.997	-0.0138961051921114	0.0088	0.1146	53386	77258	58749.13
6452000	chr2	rs4672251	58857542	G	A	0.673	0.675	0.998	-0.0081027387031859	0.0092	0.3769	53386	77258	58749.13
6468153	chr2	rs12994912	58858694	T	A	0.266	0.272	1.0	-0.0209989425960583	0.0097	0.02988	53386	77258	58749.13
6460884	chr2	rs11901148	58858854	G	A	0.267	0.272	1.0	-0.021101069908054	0.0097	0.02921	53386	77258	58749.13
6454249	chr2	rs114894946	58860798	A	G	0.986	0.987	0.85	-0.0353992243518656	0.0433	0.4133	48025	66529	52205.94
6477157	chr2	rs4672252	58860989	G	T	0.267	0.272	1.0	-0.0208049294331883	0.0097	0.03208	53386	77258	58749.13
6464554	chr2	rs143319237	58861922	C	G	0.988	0.986	0.98	0.129702822996038	0.0536	0.01549	29542	39869	31888.47
6456605	chr2	rs75651796	58862232	C	T	0.818	0.816	0.985	-0.0014009809156281	0.0112	0.9027	53386	77258	58749.13
6460249	chr2	rs78835859	58862390	C	T	0.965	0.967	0.977	-0.0490011864330638	0.024	0.04164	53386	77258	58749.13
6475362	chr2	rs17049614	58863000	A	G	0.977	0.978	0.895	-0.0360003042410416	0.0305	0.239	53386	77258	58749.13
6466929	chr2	rs1922786	58863573	A	G	0.662	0.663	0.996	-0.0067024110596754	0.0091	0.4608	53386	77258	58749.13
6479082	chr2	rs1922787	58863670	T	A	0.135	0.142	0.986	-0.0409990935346932	0.0126	0.001124	53386	77258	58749.13
6471407	chr2	rs17190576	58864755	G	A	0.946	0.947	0.957	0.0080971295874548	0.0195	0.6785	53386	77258	58749.13
6476226	chr2	rs191517921	58865358	A	G	0.987	0.987	0.878	-0.0106970095483354	0.0466	0.8178	41735	60147	46183.18
6469647	chr2	rs7572387	58866584	A	C	0.565	0.57	0.989	-0.0187038311937836	0.0087	0.03162	53386	77258	58749.13
6469416	chr2	rs17190583	58866943	T	G	0.881	0.882	0.984	0.004001981379298	0.0134	0.7656	53386	77258	58749.13
6451604	chr2	rs76134706	58867483	C	G	0.966	0.967	0.975	-0.0511038386512114	0.0243	0.03554	53386	77258	58749.13
6469671	chr2	rs78797502	58868132	C	T	0.876	0.875	0.971	-0.0031048149534787	0.0132	0.815	53386	77258	58749.13
6476820	chr2	rs148303143	58868822	A	T	0.985	0.985	0.883	0.0141987193998129	0.05	0.7762	31184	42751	33697.2
6449583	chr2	rs10184424	58868909	T	C	0.848	0.847	0.984	0.0089002747867194	0.012	0.4603	53386	77258	58749.13
6467781	chr2	rs10187702	58869775	T	C	0.848	0.847	0.985	0.0097027754613851	0.012	0.4203	53386	77258	58749.13
6453413	chr2	rs4672253	58870501	C	T	0.123	0.128	0.986	-0.0334016766340304	0.0131	0.01072	53386	77258	58749.13
6471483	chr2	rs72813998	58870671	G	A	0.905	0.904	0.871	-0.0143017847108596	0.0157	0.3626	53386	77258	58749.13
6454547	chr2	rs76760147	58871320	T	G	0.852	0.849	0.987	0.0116024307308398	0.0121	0.3378	53386	77258	58749.13
6479263	chr2	rs75539574	58871658	A	C	0.914	0.915	0.943	-0.015895669405385	0.0158	0.3144	53386	77258	58749.13
6464991	chr2	rs7591633	58872058	A	G	0.389	0.395	0.995	-0.0246001168682327	0.0088	0.005245	53386	77258	58749.13
6468298	chr2	rs17269154	58872235	C	T	0.852	0.849	0.987	0.0118001041157506	0.0121	0.3312	53386	77258	58749.13
6474239	chr2	rs741310	58873569	G	C	0.39	0.396	0.995	-0.0248973835545144	0.0088	0.00471	53386	77258	58749.13
6456062	chr2	rs7598875	58873804	A	C	0.39	0.396	0.995	-0.0243951568347216	0.0088	0.005593	53386	77258	58749.13
6449990	chr2	rs17190597	58874385	C	T	0.853	0.85	0.986	0.0105046326450854	0.0122	0.3858	53386	77258	58749.13
6471681	chr2	rs77479070	58874587	C	T	0.968	0.967	0.905	0.0254045542217263	0.0256	0.3222	53386	77258	58749.13
6466147	chr2	rs75242975	58874588	G	A	0.974	0.973	0.893	-0.0198048272985997	0.0286	0.4902	52493	75664	57604.43
6479488	chr2	rs72814000	58874854	T	C	0.95	0.951	0.878	-0.026898543868701	0.0211	0.2038	53386	77258	58749.13
6467855	chr2	rs1922779	58876778	A	C	0.4	0.407	0.998	-0.0278029446620889	0.0088	0.00152	53386	77258	58749.13
6458221	chr2	rs1158041	58877236	A	G	0.4	0.407	0.998	-0.0282965991551138	0.0088	0.001222	53386	77258	58749.13
6465496	chr2	rs1030035	58878085	G	A	0.555	0.565	0.996	-0.0344982814075965	0.0087	7.005e-05	53386	77258	58749.13
6464339	chr2	rs78796607	58878767	A	G	0.852	0.849	0.99	0.0116024307308398	0.0121	0.3395	53386	77258	58749.13
6461461	chr2	rs74705762	58878834	A	G	0.852	0.849	0.99	0.0117012723076411	0.0121	0.3327	53386	77258	58749.13
6463042	chr2	rs6724384	58879493	C	T	0.558	0.568	0.997	-0.0346017967900747	0.0087	6.674e-05	53386	77258	58749.13
6448986	chr2	rs77168259	58879591	A	T	0.854	0.851	0.99	0.0126990249774084	0.0122	0.2964	53386	77258	58749.13
6473778	chr2	rs1922778	58880045	C	G	0.406	0.412	0.998	-0.0275048131221902	0.0087	0.001653	53386	77258	58749.13
6459762	chr2	rs115511771	58880226	C	T	0.978	0.977	0.843	0.0128964817350202	0.0318	0.6846	52493	75664	57604.43
6457965	chr2	rs114808534	58881461	A	G	0.985	0.984	0.902	-0.0163021610829842	0.0382	0.6696	49533	71609	54500.76
6456236	chr2	rs7582485	58881672	C	G	0.393	0.399	0.994	-0.0236986067778773	0.0088	0.007106	53386	77258	58749.13
6469496	chr2	rs10490091	58881871	A	G	0.871	0.866	0.985	0.0330962274891896	0.0129	0.009978	53386	77258	58749.13
6473692	chr2	rs1159609	58882418	T	G	0.557	0.567	0.998	-0.0360003042410416	0.0087	3.315e-05	53386	77258	58749.13
6458292	chr2	rs2019102	58882514	G	A	0.288	0.294	0.996	-0.0264979913062283	0.0095	0.005246	53386	77258	58749.13
6457682	chr2	rs17190618	58882765	A	T	0.851	0.848	0.987	0.0108014536938559	0.0121	0.3707	53386	77258	58749.13
6450784	chr2	rs17049638	58883506	A	T	0.948	0.948	0.952	-0.0054045784588597	0.0199	0.7871	53386	77258	58749.13
