## Supplementary material for "Characterization of shared and ancestry-specific signals driving complex traits using multi-ancestry fine-mapping": s2_gwas_temp.txt

Unnamed: 0	chrom	ID	pos	A1	A2	FCAS	FCON	IMPINFO	BETA	SE	P	NCAS	NCON	NEFF
5777608	chr2	rs118171195	57461606	T	C	0.893	0.893	0.979	-0.0064004391810282	0.0278	0.8171	14004	16757	14424.77
5767654	chr2	rs12470319	57462640	A	T	0.284	0.288	0.993	-0.0165969709073694	0.0189	0.3793	14004	16757	14424.77
5758675	chr2	rs58306488	57462920	T	C	0.893	0.893	0.978	-0.006199175242821	0.0278	0.824	14004	16757	14424.77
5773773	chr2	rs75331541	57463403	T	C	0.893	0.893	0.978	-0.0060985584618694	0.0278	0.8272	14004	16757	14424.77
5770350	chr2	rs78097470	57463480	T	C	0.893	0.893	0.978	-0.0059979518036359	0.0278	0.8277	14004	16757	14424.77
5764779	chr2	rs75276531	57463527	C	A	0.893	0.893	0.979	-0.0059979518036359	0.0278	0.8282	14004	16757	14424.77
5764306	chr2	rs75260640	57463654	T	C	0.893	0.893	0.979	-0.0059979518036359	0.0278	0.828	14004	16757	14424.77
5774605	chr2	rs72813248	57464096	A	T	0.894	0.9	0.975	-0.0201006717070029	0.0281	0.4741	14004	16757	14424.77
5773794	chr2	rs79953087	57464439	C	T	0.893	0.893	0.979	-0.0058973552660839	0.0278	0.833	14004	16757	14424.77
5774814	chr2	rs75345425	57464552	G	A	0.893	0.893	0.979	-0.0058973552660839	0.0278	0.833	14004	16757	14424.77
5771112	chr2	rs13417963	57464756	C	T	0.285	0.289	0.992	-0.0165969709073694	0.0189	0.3786	14004	16757	14424.77
5781405	chr2	rs76435031	57464764	A	T	0.893	0.893	0.979	-0.0057967688471774	0.0278	0.8341	14004	16757	14424.77
5778879	chr2	rs75100022	57464889	C	A	0.893	0.893	0.979	-0.0057967688471774	0.0278	0.8354	14004	16757	14424.77
5774714	chr2	rs35795218	57464900	A	T	0.932	0.928	0.974	0.0416984103556758	0.0339	0.2178	14004	16757	14424.77
5775862	chr2	rs78128840	57465070	T	G	0.893	0.893	0.979	-0.005696192544881	0.0278	0.8366	14004	16757	14424.77
5784658	chr2	rs75326344	57465126	G	A	0.893	0.893	0.979	-0.005696192544881	0.0278	0.8373	14004	16757	14424.77
5763263	chr2	rs75997510	57465144	T	C	0.918	0.92	0.972	-0.0110002818588653	0.0313	0.7253	14004	16757	14424.77
5784203	chr2	rs78536160	57465378	T	C	0.893	0.893	0.979	-0.0057967688471774	0.0278	0.8343	14004	16757	14424.77
5758862	chr2	rs79791523	57465466	C	T	0.893	0.893	0.979	-0.0055956263571598	0.0278	0.8395	14004	16757	14424.77
5770931	chr2	rs78291502	57465515	A	T	0.893	0.893	0.979	-0.0055956263571598	0.0278	0.8389	14004	16757	14424.77
5784548	chr2	rs4616514	57465539	C	T	0.284	0.288	0.99	-0.0174005146801673	0.0189	0.3582	14004	16757	14424.77
5779388	chr2	rs78811627	57465557	G	C	0.893	0.893	0.979	-0.0055956263571598	0.0278	0.8389	14004	16757	14424.77
5762281	chr2	rs4233965	57465615	G	C	0.828	0.828	0.974	0.0087020272939009	0.0227	0.7028	14004	16757	14424.77
5774277	chr2	rs80256748	57465644	G	A	0.893	0.893	0.979	-0.0057967688471774	0.0278	0.8339	14004	16757	14424.77
5773262	chr2	rs34698223	57465718	C	G	0.932	0.928	0.973	0.0416984103556758	0.0339	0.2175	14004	16757	14424.77
5770853	chr2	rs79917172	57465723	A	C	0.893	0.893	0.979	-0.0057967688471774	0.0278	0.8349	14004	16757	14424.77
5771258	chr2	rs77539198	57465777	C	T	0.982	0.981	0.473	0.0473033451158665	0.0931	0.6111	14004	16757	14424.77
5771013	chr2	rs4443033	57465803	C	T	0.284	0.289	0.989	-0.0191012733024012	0.0189	0.3135	14004	16757	14424.77
5769258	chr2	rs75779145	57466660	G	A	0.893	0.893	0.979	-0.0057967688471774	0.0278	0.8339	14004	16757	14424.77
5777414	chr2	rs78995788	57466836	A	C	0.893	0.893	0.979	-0.0057967688471774	0.0278	0.8346	14004	16757	14424.77
5781374	chr2	rs77378988	57466869	A	G	0.893	0.893	0.979	-0.0057967688471774	0.0278	0.8342	14004	16757	14424.77
5778210	chr2	rs75248658	57467490	G	A	0.893	0.893	0.978	-0.0055956263571598	0.0278	0.8403	14004	16757	14424.77
5768920	chr2	rs79484680	57467502	A	T	0.893	0.893	0.979	-0.005696192544881	0.0278	0.8366	14004	16757	14424.77
5780607	chr2	rs79954602	57467641	A	T	0.893	0.893	0.978	-0.0055956263571598	0.0278	0.8395	14004	16757	14424.77
5784194	chr2	rs75324556	57467706	A	T	0.567	0.57	0.974	-0.0187038311937836	0.0173	0.2811	14004	16757	14424.77
5775642	chr2	rs76667853	57467904	T	A	0.893	0.893	0.979	-0.0054950702819798	0.0278	0.8424	14004	16757	14424.77
5758522	chr2	rs115104937	57468127	A	T	0.893	0.893	0.979	-0.0055956263571598	0.0278	0.8391	14004	16757	14424.77
5773798	chr2	rs114122449	57468158	A	G	0.893	0.893	0.979	-0.0055956263571598	0.0278	0.8394	14004	16757	14424.77
5773682	chr2	rs10187108	57468464	A	G	0.282	0.287	0.993	-0.0178992398878318	0.0189	0.3428	14004	16757	14424.77
5782564	chr2	rs116404125	57468514	A	G	0.893	0.893	0.979	-0.0054950702819798	0.0278	0.8441	14004	16757	14424.77
5778797	chr2	rs143073815	57468626	T	C	0.893	0.893	0.979	-0.0054950702819798	0.0278	0.8419	14004	16757	14424.77
5765812	chr2	rs115925534	57468665	G	A	0.893	0.893	0.979	-0.0054950702819798	0.0278	0.842	14004	16757	14424.77
5774078	chr2	rs113953558	57468784	C	T	0.65	0.651	0.975	-0.0164038098256767	0.018	0.3607	14004	16757	14424.77
5782527	chr2	rs145196985	57468847	A	T	0.893	0.893	0.979	-0.0054950702819798	0.0278	0.8436	14004	16757	14424.77
5771670	chr2	rs116189160	57469117	G	C	0.893	0.893	0.979	-0.005304041591906	0.0278	0.8479	14004	16757	14424.77
5766969	chr2	rs141773942	57469160	C	A	0.893	0.893	0.979	-0.005304041591906	0.0278	0.8484	14004	16757	14424.77
5763057	chr2	rs150148629	57469166	A	G	0.893	0.893	0.979	-0.005304041591906	0.0278	0.8482	14004	16757	14424.77
5763165	chr2	rs7425288	57469210	G	A	0.283	0.287	0.99	-0.017502275136142	0.0189	0.3543	14004	16757	14424.77
5773134	chr2	rs6419630	57469226	G	A	0.283	0.287	0.99	-0.0182047046548463	0.0189	0.336	14004	16757	14424.77
5784313	chr2	rs115816992	57469252	G	A	0.893	0.893	0.98	-0.0055956263571598	0.0277	0.8407	14004	16757	14424.77
5778953	chr2	rs149388568	57469318	C	G	0.893	0.893	0.98	-0.0054950702819798	0.0277	0.8421	14004	16757	14424.77
5774683	chr2	rs147482849	57469359	C	T	0.893	0.893	0.979	-0.0054045784588597	0.0278	0.8467	14004	16757	14424.77
5762145	chr2	rs139929227	57469392	A	G	0.893	0.893	0.979	-0.0054045784588597	0.0278	0.8448	14004	16757	14424.77
5783655	chr2	rs4640426	57469437	A	T	0.567	0.57	0.975	-0.0182963622831166	0.0173	0.29	14004	16757	14424.77
5764221	chr2	rs78710628	57469588	A	G	0.893	0.893	0.98	-0.0054045784588597	0.0278	0.847	14004	16757	14424.77
5774299	chr2	rs11886065	57470248	G	A	0.658	0.658	0.967	-0.015702643727291	0.0182	0.3864	14004	16757	14424.77
5763111	chr2	rs77370089	57470335	A	G	0.893	0.893	0.98	-0.0055956263571598	0.0277	0.84	14004	16757	14424.77
5782287	chr2	rs74893462	57470441	A	T	0.893	0.893	0.98	-0.0055956263571598	0.0277	0.8405	14004	16757	14424.77
5782832	chr2	rs10183273	57471062	T	C	0.837	0.838	0.972	0.0135971385060249	0.0233	0.5596	14004	16757	14424.77
5766892	chr2	rs78982353	57471396	G	A	0.893	0.893	0.981	-0.0054950702819798	0.0277	0.8439	14004	16757	14424.77
5774230	chr2	rs74260852	57471548	A	C	0.905	0.907	0.972	-0.009000382197299	0.0293	0.759	14004	16757	14424.77
5775221	chr2	rs78787363	57472746	T	C	0.893	0.893	0.981	-0.005304041591906	0.0277	0.8487	14004	16757	14424.77
5776218	chr2	rs4361167	57472985	A	G	0.905	0.907	0.973	-0.0088994831870327	0.0293	0.7613	14004	16757	14424.77
5760543	chr2	rs79735097	57473364	C	T	0.893	0.893	0.979	-0.0073972926304747	0.0278	0.7911	14004	16757	14424.77
5776710	chr2	rs74945739	57473472	T	C	0.893	0.893	0.979	-0.0073972926304747	0.0278	0.7909	14004	16757	14424.77
5772665	chr2	rs79381252	57473532	G	A	0.893	0.894	0.977	-0.0117993392160431	0.0279	0.6713	14004	16757	14424.77
5758297	chr2	rs76383144	57473648	T	C	0.893	0.893	0.981	-0.0052035148315978	0.0277	0.8514	14004	16757	14424.77
5762617	chr2	rs77210340	57474017	A	G	0.893	0.894	0.977	-0.0117993392160431	0.0279	0.6719	14004	16757	14424.77
5782122	chr2	rs79030175	57474335	A	G	0.648	0.649	0.977	-0.0177974390305806	0.018	0.3211	14004	16757	14424.77
5759968	chr2	rs76805583	57474624	T	A	0.918	0.92	0.972	-0.0057967688471774	0.0313	0.8537	14004	16757	14424.77
5764672	chr2	rs59799030	57474650	T	A	0.893	0.894	0.977	-0.0116981574124923	0.0279	0.6751	14004	16757	14424.77
5773241	chr2	rs61327043	57474651	T	C	0.893	0.894	0.977	-0.0116981574124923	0.0279	0.6753	14004	16757	14424.77
5759086	chr2	rs61631572	57474687	T	A	0.893	0.894	0.977	-0.0116981574124923	0.0279	0.6751	14004	16757	14424.77
5777826	chr2	rs77379620	57474786	T	A	0.894	0.894	0.976	-0.0115969858456632	0.0279	0.678	14004	16757	14424.77
5770111	chr2	rs79474867	57474999	T	C	0.893	0.894	0.977	-0.0116981574124923	0.0279	0.6754	14004	16757	14424.77
5780751	chr2	rs74393631	57475017	C	G	0.894	0.894	0.977	-0.0114958245134845	0.0279	0.679	14004	16757	14424.77
5780727	chr2	rs80316686	57475281	T	C	0.893	0.893	0.98	-0.007004474152883	0.0277	0.7999	14004	16757	14424.77
5768977	chr2	rs76648240	57475310	A	G	0.566	0.569	0.978	-0.0186019483996616	0.0173	0.2827	14004	16757	14424.77
5780322	chr2	rs79383389	57475654	G	C	0.893	0.893	0.982	-0.004701032558649	0.0277	0.8656	14004	16757	14424.77
5770642	chr2	rs62160601	57475752	T	C	0.818	0.818	0.945	0.0101978249764461	0.0225	0.6506	14004	16757	14424.77
5765341	chr2	rs4233966	57475914	T	C	0.179	0.178	0.92	0.0059025456526138	0.023	0.7976	14004	16757	14424.77
5767836	chr2	rs79141874	57476050	G	T	0.894	0.894	0.977	-0.0112025145079934	0.0279	0.6889	14004	16757	14424.77
5767877	chr2	rs80071781	57476172	C	T	0.894	0.894	0.978	-0.0114047880634385	0.0279	0.6816	14004	16757	14424.77
5757717	chr2	rs76301466	57476405	T	C	0.894	0.894	0.978	-0.0114047880634385	0.0279	0.6833	14004	16757	14424.77
5781262	chr2	rs74414566	57476423	A	G	0.894	0.894	0.978	-0.0114047880634385	0.0279	0.6839	14004	16757	14424.77
5769276	chr2	rs76482740	57476603	C	T	0.893	0.894	0.976	-0.0111013930711739	0.0279	0.69	14004	16757	14424.77
5784319	chr2	rs77207888	57476633	C	T	0.894	0.894	0.978	-0.0113036461713921	0.0279	0.6846	14004	16757	14424.77
5777289	chr2	rs60511391	57476989	A	C	0.893	0.893	0.983	-0.0046005663955682	0.0277	0.868	14004	16757	14424.77
5778461	chr2	rs58796606	57477069	C	T	0.893	0.894	0.976	-0.0117993392160431	0.0279	0.6715	14004	16757	14424.77
5782213	chr2	rs58148005	57477320	A	G	0.894	0.894	0.979	-0.0112025145079934	0.0279	0.6879	14004	16757	14424.77
5761361	chr2	rs77722072	57477757	G	C	0.894	0.894	0.979	-0.0111013930711739	0.0279	0.69	14004	16757	14424.77
5767984	chr2	rs77811236	57477807	G	A	0.894	0.894	0.979	-0.0111013930711739	0.0279	0.6898	14004	16757	14424.77
5781343	chr2	rs77361291	57477959	G	T	0.894	0.894	0.978	-0.0110002818588653	0.0279	0.6931	14004	16757	14424.77
5769039	chr2	rs75232661	57478064	T	C	0.894	0.894	0.979	-0.0110002818588653	0.0279	0.6929	14004	16757	14424.77
5770965	chr2	rs78607855	57478117	A	G	0.894	0.894	0.979	-0.0111013930711739	0.0279	0.6916	14004	16757	14424.77
5762535	chr2	rs11125697	57478225	C	T	0.894	0.894	0.979	-0.0111013930711739	0.0279	0.6913	14004	16757	14424.77
5776391	chr2	rs11125698	57478266	C	T	0.894	0.894	0.979	-0.0110002818588653	0.0279	0.693	14004	16757	14424.77
5780846	chr2	rs75450032	57478553	A	C	0.649	0.65	0.981	-0.0182047046548463	0.0179	0.309	14004	16757	14424.77
5778931	chr2	rs11125699	57478607	T	A	0.894	0.894	0.979	-0.0108991808690006	0.0279	0.6946	14004	16757	14424.77
5761763	chr2	rs11125700	57478676	G	A	0.894	0.894	0.979	-0.0108991808690006	0.0279	0.6953	14004	16757	14424.77
5781848	chr2	rs138992143	57478885	A	G	0.894	0.894	0.979	-0.0108991808690006	0.0279	0.6966	14004	16757	14424.77
5761780	chr2	rs112665013	57478908	C	A	0.918	0.919	0.973	-0.005304041591906	0.0313	0.8664	14004	16757	14424.77
5777649	chr2	rs114672777	57479343	C	T	0.894	0.894	0.98	-0.0106970095483354	0.0279	0.6999	14004	16757	14424.77
5785044	chr2	rs74796153	57479572	T	A	0.894	0.894	0.98	-0.0106970095483354	0.0279	0.7013	14004	16757	14424.77
5772484	chr2	rs78664305	57479603	C	A	0.894	0.894	0.98	-0.0106970095483354	0.0279	0.702	14004	16757	14424.77
5761382	chr2	rs79569261	57479660	C	T	0.894	0.894	0.98	-0.0106970095483354	0.0279	0.7017	14004	16757	14424.77
5762044	chr2	rs75441108	57479702	T	A	0.894	0.894	0.98	-0.0105959392134034	0.0279	0.7025	14004	16757	14424.77
5770396	chr2	rs74867067	57479727	T	C	0.894	0.894	0.98	-0.0105959392134034	0.0279	0.7033	14004	16757	14424.77
5769597	chr2	rs4531969	57479951	G	A	0.649	0.651	0.979	-0.0182963622831166	0.018	0.3075	14004	16757	14424.77
5759553	chr2	rs77725020	57479989	G	C	0.905	0.907	0.975	-0.0079011318962572	0.0293	0.7887	14004	16757	14424.77
5762955	chr2	rs114498376	57480056	C	A	0.894	0.894	0.98	-0.0105049846451474	0.0279	0.7066	14004	16757	14424.77
5775293	chr2	rs79170886	57480185	A	G	0.894	0.894	0.98	-0.0105049846451474	0.0279	0.7072	14004	16757	14424.77
5770290	chr2	rs11125701	57480267	T	C	0.894	0.894	0.98	-0.0105049846451474	0.0279	0.7072	14004	16757	14424.77
5782217	chr2	rs11125702	57480335	G	A	0.894	0.894	0.98	-0.0104039337153929	0.0279	0.7078	14004	16757	14424.77
5769004	chr2	rs116560599	57480451	A	G	0.894	0.894	0.979	-0.0105959392134034	0.0279	0.7031	14004	16757	14424.77
5767680	chr2	rs116060489	57480452	A	G	0.894	0.894	0.979	-0.0105959392134034	0.0279	0.7035	14004	16757	14424.77
5778192	chr2	rs11125703	57480673	G	A	0.894	0.894	0.981	-0.010302892995897	0.0279	0.7118	14004	16757	14424.77
5778264	chr2	rs11125704	57480682	C	T	0.894	0.894	0.981	-0.010302892995897	0.0279	0.7115	14004	16757	14424.77
5780875	chr2	rs11125707	57480767	A	C	0.894	0.894	0.981	-0.010302892995897	0.0279	0.7121	14004	16757	14424.77
5765690	chr2	rs11125708	57480818	G	A	0.894	0.894	0.981	-0.010302892995897	0.0279	0.7123	14004	16757	14424.77
5765931	chr2	rs74835314	57480922	C	A	0.894	0.894	0.981	-0.0102018624845967	0.0279	0.7136	14004	16757	14424.77
5772458	chr2	rs78984215	57480980	C	T	0.894	0.894	0.981	-0.010302892995897	0.0279	0.7122	14004	16757	14424.77
5759439	chr2	rs76688185	57481032	C	G	0.894	0.894	0.981	-0.010302892995897	0.0279	0.7121	14004	16757	14424.77
5784321	chr2	rs74718663	57481152	T	A	0.905	0.907	0.976	-0.0076995657264405	0.0293	0.7933	14004	16757	14424.77
5778351	chr2	rs77020522	57481223	G	A	0.894	0.894	0.981	-0.0102018624845967	0.0279	0.7141	14004	16757	14424.77
5771821	chr2	rs74561124	57481261	C	T	0.894	0.894	0.981	-0.0102018624845967	0.0279	0.7138	14004	16757	14424.77
5773735	chr2	rs77808449	57481398	T	A	0.894	0.894	0.981	-0.0102018624845967	0.0279	0.7138	14004	16757	14424.77
5766532	chr2	rs78616743	57481566	T	C	0.894	0.894	0.981	-0.0102018624845967	0.0279	0.7146	14004	16757	14424.77
5765590	chr2	rs76540892	57481573	A	T	0.894	0.894	0.981	-0.0102018624845967	0.0279	0.7151	14004	16757	14424.77
5759670	chr2	rs76004284	57481681	T	C	0.894	0.894	0.982	-0.0102018624845967	0.0279	0.7135	14004	16757	14424.77
5766706	chr2	rs77772329	57481710	G	C	0.894	0.894	0.982	-0.0102018624845967	0.0279	0.7146	14004	16757	14424.77
5762847	chr2	rs74563824	57481937	T	C	0.894	0.894	0.982	-0.0101008421794295	0.0279	0.7157	14004	16757	14424.77
5766503	chr2	rs12622457	57482289	T	C	0.826	0.827	0.994	0.0078987227933553	0.0224	0.7258	14004	16757	14424.77
5777065	chr2	rs78831225	57482307	A	G	0.894	0.894	0.982	-0.0101008421794295	0.0279	0.7164	14004	16757	14424.77
5764419	chr2	rs75552643	57482372	C	T	0.891	0.892	0.973	-0.0055956263571598	0.0277	0.8408	14004	16757	14424.77
5760093	chr2	rs75862733	57482611	G	A	0.894	0.894	0.982	-0.0101008421794295	0.0279	0.716	14004	16757	14424.77
5781746	chr2	rs76197920	57482924	T	C	0.903	0.905	0.97	-0.0033957590691798	0.0291	0.9056	14004	16757	14424.77
5763326	chr2	rs78665527	57482946	T	C	0.894	0.894	0.982	-0.0101008421794295	0.0279	0.7168	14004	16757	14424.77
5765651	chr2	rs78745375	57483071	T	C	0.978	0.978	0.666	-0.026898543868701	0.0714	0.7061	14004	16757	14424.77
5781371	chr2	rs78965205	57483325	T	A	0.894	0.894	0.982	-0.0101008421794295	0.0279	0.7175	14004	16757	14424.77
5762530	chr2	rs4271799	57483669	G	T	0.839	0.84	0.997	0.0093957216403621	0.0231	0.6833	14004	16757	14424.77
5775123	chr2	rs4567919	57484026	A	G	0.284	0.288	0.995	-0.0188974371044634	0.0189	0.317	14004	16757	14424.77
5784410	chr2	rs61605216	57484244	G	A	0.894	0.894	0.982	-0.0099998320783335	0.0279	0.7201	14004	16757	14424.77
5761913	chr2	rs61507045	57484260	T	G	0.894	0.894	0.982	-0.0099998320783335	0.0279	0.7191	14004	16757	14424.77
5775321	chr2	rs7599176	57484368	C	A	0.284	0.289	0.995	-0.0198048272985997	0.0188	0.2933	14004	16757	14424.77
5772866	chr2	rs75977316	57484553	G	A	0.894	0.894	0.983	-0.009797842480111	0.0279	0.7238	14004	16757	14424.77
5774921	chr2	rs79545138	57484630	G	C	0.894	0.894	0.983	-0.0098988321792475	0.0279	0.7235	14004	16757	14424.77
5766080	chr2	rs4300874	57485535	G	C	0.894	0.894	0.983	-0.009696862978864	0.0278	0.7269	14004	16757	14424.77
5769422	chr2	rs4233967	57485698	A	G	0.286	0.291	0.993	-0.021203207651103	0.0188	0.2608	14004	16757	14424.77
5775532	chr2	rs4550703	57485772	G	A	0.894	0.894	0.984	-0.009696862978864	0.0278	0.7276	14004	16757	14424.77
5782828	chr2	rs76006293	57486285	T	C	0.894	0.894	0.983	-0.0068030886197391	0.0279	0.806	14004	16757	14424.77
5757767	chr2	rs76921717	57486547	T	C	0.894	0.894	0.983	-0.009696862978864	0.0278	0.727	14004	16757	14424.77
5772688	chr2	rs78368945	57486785	A	T	0.894	0.894	0.984	-0.0095958936734469	0.0278	0.7315	14004	16757	14424.77
5769215	chr2	rs78091933	57486965	T	C	0.904	0.907	0.972	-0.0076995657264405	0.0293	0.7923	14004	16757	14424.77
5764073	chr2	rs74989867	57486971	T	A	0.894	0.894	0.984	-0.0095050300143049	0.0278	0.7333	14004	16757	14424.77
5761519	chr2	rs74868339	57486991	C	T	0.894	0.894	0.984	-0.0067024110596754	0.0279	0.8089	14004	16757	14424.77
5778373	chr2	rs77412531	57487176	T	C	0.894	0.894	0.984	-0.0094040800752939	0.0278	0.7352	14004	16757	14424.77
5781501	chr2	rs74606093	57487222	G	A	0.894	0.894	0.984	-0.0094040800752939	0.0278	0.7364	14004	16757	14424.77
5770692	chr2	rs76410784	57487294	A	G	0.894	0.894	0.984	-0.0094040800752939	0.0278	0.7365	14004	16757	14424.77
5769507	chr2	rs76593499	57487353	G	A	0.894	0.894	0.984	-0.0093031403261444	0.0278	0.7374	14004	16757	14424.77
5778589	chr2	rs79667427	57487399	C	T	0.894	0.894	0.984	-0.0093031403261444	0.0278	0.7383	14004	16757	14424.77
5760826	chr2	rs13419002	57487413	A	G	0.902	0.904	0.966	-0.003596459514405	0.0291	0.9015	14004	16757	14424.77
5777512	chr2	rs4233968	57487947	G	A	0.894	0.894	0.984	-0.0092022107647994	0.0278	0.7423	14004	16757	14424.77
5765929	chr2	rs115820842	57488187	C	T	0.893	0.898	0.989	-0.0187955345843259	0.0278	0.4988	14004	16757	14424.77
5766148	chr2	rs79699513	57488289	G	A	0.905	0.907	0.976	-0.008395140788382	0.0293	0.7749	14004	16757	14424.77
5779866	chr2	rs4619596	57488302	G	A	0.65	0.651	0.985	-0.019294956182969	0.0179	0.2802	14004	16757	14424.77
5759588	chr2	rs78509261	57488475	T	C	0.894	0.894	0.984	-0.0091012913892029	0.0278	0.7438	14004	16757	14424.77
5772555	chr2	rs76987678	57488967	A	T	0.903	0.906	0.963	-0.0123965203365513	0.0292	0.6707	14004	16757	14424.77
5761523	chr2	rs7421835	57489015	T	C	0.894	0.894	0.984	-0.009000382197299	0.0278	0.7452	14004	16757	14424.77
5768338	chr2	rs76063220	57489403	G	A	0.894	0.894	0.984	-0.0088994831870327	0.0278	0.7481	14004	16757	14424.77
5771725	chr2	rs78834454	57489550	A	T	0.894	0.894	0.984	-0.0088994831870327	0.0278	0.748	14004	16757	14424.77
5782494	chr2	rs79295111	57489688	C	T	0.659	0.66	0.975	-0.019203206984436	0.0181	0.2891	14004	16757	14424.77
5768747	chr2	rs7565516	57489884	C	G	0.369	0.372	0.992	-0.015702643727291	0.0177	0.374	14004	16757	14424.77
5776464	chr2	rs4539779	57490059	A	T	0.894	0.894	0.984	-0.0088994831870327	0.0278	0.7491	14004	16757	14424.77
5779975	chr2	rs7422749	57490260	T	C	0.894	0.894	0.984	-0.0088994831870327	0.0278	0.7484	14004	16757	14424.77
5780650	chr2	rs77300713	57490367	A	T	0.894	0.894	0.984	-0.0088994831870327	0.0278	0.7499	14004	16757	14424.77
5763949	chr2	rs74789783	57490486	T	A	0.894	0.894	0.984	-0.0088994831870327	0.0278	0.7501	14004	16757	14424.77
5762269	chr2	rs7420965	57491006	C	A	0.894	0.894	0.984	-0.0087985943563496	0.0278	0.7506	14004	16757	14424.77
5775721	chr2	rs116716103	57491294	C	G	0.894	0.894	0.984	-0.0088994831870327	0.0278	0.7497	14004	16757	14424.77
5765030	chr2	rs114489950	57491391	T	C	0.894	0.894	0.984	-0.0088994831870327	0.0278	0.7504	14004	16757	14424.77
5780131	chr2	rs9752642	57491426	T	A	0.371	0.373	0.987	-0.0136020904182857	0.0177	0.4434	14004	16757	14424.77
5782743	chr2	rs12988156	57491723	G	A	0.946	0.941	0.975	0.0627963794896769	0.0376	0.09484	14004	16757	14424.77
5777642	chr2	rs74260855	57492287	C	T	0.567	0.57	0.983	-0.0207028323592018	0.0172	0.2301	14004	16757	14424.77
5779413	chr2	rs77924559	57492663	G	A	0.894	0.895	0.984	-0.0094040800752939	0.0279	0.7358	14004	16757	14424.77
5771162	chr2	rs77630089	57493295	A	G	0.894	0.894	0.984	-0.0085968472255182	0.0278	0.758	14004	16757	14424.77
5763220	chr2	rs79115104	57493369	A	G	0.894	0.894	0.984	-0.0085968472255182	0.0278	0.7563	14004	16757	14424.77
5778133	chr2	rs76548754	57493699	C	T	0.894	0.894	0.984	-0.0085968472255182	0.0278	0.7568	14004	16757	14424.77
5773612	chr2	rs77352233	57494008	A	T	0.894	0.894	0.984	-0.0085968472255182	0.0278	0.7585	14004	16757	14424.77
5775668	chr2	rs77325942	57494250	C	G	0.889	0.889	0.974	-0.0038975857287134	0.0275	0.8871	14004	16757	14424.77
5778142	chr2	rs76828106	57494399	T	C	0.894	0.894	0.984	-0.0085968472255182	0.0278	0.7582	14004	16757	14424.77
5763016	chr2	rs77402802	57494766	A	C	0.894	0.895	0.983	-0.008395140788382	0.0279	0.7638	14004	16757	14424.77
5783066	chr2	rs13003945	57495197	T	G	0.284	0.289	0.995	-0.0207028323592018	0.0188	0.2721	14004	16757	14424.77
5776598	chr2	rs6716579	57495306	C	T	0.284	0.289	0.995	-0.0203047533403643	0.0188	0.2814	14004	16757	14424.77
5780604	chr2	rs34149323	57495509	A	G	0.827	0.827	0.989	0.0129951954948113	0.0225	0.5636	14004	16757	14424.77
5765167	chr2	rs79676485	57495692	C	T	0.895	0.895	0.979	-0.007004474152883	0.028	0.8026	14004	16757	14424.77
5761467	chr2	rs78835887	57495704	C	T	0.895	0.895	0.978	-0.007004474152883	0.028	0.8025	14004	16757	14424.77
5777030	chr2	rs75423731	57495711	A	T	0.895	0.895	0.978	-0.007004474152883	0.028	0.8034	14004	16757	14424.77
5777423	chr2	rs79642928	57495897	T	C	0.905	0.907	0.976	-0.0069037763167944	0.0293	0.8139	14004	16757	14424.77
5765174	chr2	rs12617654	57496150	G	A	0.827	0.827	0.989	0.0126002819757385	0.0225	0.5753	14004	16757	14424.77
5778137	chr2	rs4271757	57496386	A	C	0.284	0.289	0.995	-0.0181028726978536	0.0188	0.3377	14004	16757	14424.77
5774190	chr2	rs74260857	57496447	T	A	0.917	0.919	0.97	-0.0085968472255182	0.0313	0.7846	14004	16757	14424.77
5777736	chr2	rs10187637	57496511	C	T	0.284	0.289	0.995	-0.0197028322758684	0.0188	0.2948	14004	16757	14424.77
5765791	chr2	rs77114364	57496881	C	T	0.894	0.895	0.984	-0.0092022107647994	0.0279	0.7417	14004	16757	14424.77
5769695	chr2	rs75627121	57497016	T	C	0.894	0.895	0.984	-0.0095050300143049	0.0279	0.7321	14004	16757	14424.77
5774726	chr2	rs76576761	57497363	T	C	0.894	0.894	0.984	-0.0086977157031958	0.0278	0.7554	14004	16757	14424.77
5782320	chr2	rs80283679	57497407	A	G	0.894	0.895	0.983	-0.008395140788382	0.0279	0.7637	14004	16757	14424.77
5761350	chr2	rs59712940	57497858	A	C	0.894	0.894	0.983	-0.0082035573506883	0.0279	0.7697	14004	16757	14424.77
5774699	chr2	rs58944565	57498071	G	T	0.894	0.895	0.984	-0.0086977157031958	0.0279	0.7537	14004	16757	14424.77
5773998	chr2	rs145327062	57498095	G	A	0.649	0.65	0.987	-0.0207028323592018	0.0179	0.2462	14004	16757	14424.77
5757974	chr2	rs12473454	57498245	G	A	0.839	0.839	0.993	0.0136957831289865	0.0231	0.5525	14004	16757	14424.77
5771033	chr2	rs4446062	57498544	G	A	0.543	0.545	0.992	-0.0220002402796674	0.0171	0.1988	14004	16757	14424.77
5785323	chr2	rs4672206	57499851	G	A	0.487	0.488	0.996	-0.0104039337153929	0.017	0.5407	14004	16757	14424.77
5758948	chr2	rs114097117	57500178	A	G	0.893	0.893	0.988	-0.0014009809156281	0.0277	0.9604	14004	16757	14424.77
5776860	chr2	rs12464122	57500858	T	C	0.283	0.287	0.997	-0.0170952954286372	0.0189	0.3653	14004	16757	14424.77
5757421	chr2	rs143256494	57501502	G	A	0.658	0.659	0.977	-0.0202027073175195	0.0181	0.2644	14004	16757	14424.77
5777146	chr2	rs58191793	57501539	T	C	0.893	0.893	0.989	-0.0008003201707691	0.0277	0.9769	14004	16757	14424.77
5757848	chr2	rs61083901	57501743	A	G	0.893	0.893	0.989	-0.0008003201707691	0.0277	0.9769	14004	16757	14424.77
5771703	chr2	rs4263099	57502029	T	G	0.916	0.913	0.925	0.0409019913204257	0.0317	0.1962	14004	16757	14424.77
5768269	chr2	rs7426115	57502087	T	G	0.894	0.894	0.985	-0.0004000800213396	0.0277	0.9899	14004	16757	14424.77
5770855	chr2	rs114501384	57502093	A	T	0.893	0.893	0.989	-0.0014009809156281	0.0277	0.9597	14004	16757	14424.77
5777148	chr2	rs146015020	57502281	T	C	0.894	0.893	0.989	-0.0014009809156281	0.0277	0.9604	14004	16757	14424.77
5762494	chr2	rs141688389	57502494	G	A	0.893	0.893	0.986	-0.0017014466397575	0.0276	0.9497	14004	16757	14424.77
5763761	chr2	rs4671305	57502555	A	G	0.283	0.287	0.997	-0.0170037478161859	0.0188	0.3657	14004	16757	14424.77
5784985	chr2	rs150185570	57502675	C	G	0.893	0.893	0.989	-0.0017014466397575	0.0277	0.9523	14004	16757	14424.77
5772643	chr2	rs115141688	57502794	T	A	0.893	0.893	0.989	-0.0016012813669738	0.0277	0.9532	14004	16757	14424.77
5776362	chr2	rs111838930	57503150	C	T	0.647	0.649	0.987	-0.0198048272985997	0.0179	0.2663	14004	16757	14424.77
5773182	chr2	rs111490761	57503255	T	A	0.647	0.649	0.987	-0.0193969096107316	0.0178	0.276	14004	16757	14424.77
5762079	chr2	rs7597827	57503677	C	T	0.892	0.892	0.982	0.0020977980821461	0.0276	0.9397	14004	16757	14424.77
5784538	chr2	rs147836537	57503756	G	A	0.894	0.893	0.989	-0.0009004052431641	0.0277	0.9749	14004	16757	14424.77
5780642	chr2	rs141338116	57503774	G	T	0.903	0.906	0.976	-0.0119005312583873	0.0291	0.6832	14004	16757	14424.77
5762559	chr2	rs7571374	57503845	A	G	0.283	0.287	0.997	-0.0170037478161859	0.0188	0.3664	14004	16757	14424.77
5765865	chr2	rs12713339	57504036	T	C	0.278	0.283	0.991	-0.0185000759845861	0.019	0.3286	14004	16757	14424.77
5776574	chr2	rs75503274	57504076	G	A	0.894	0.893	0.989	-0.0007002451143934	0.0277	0.9786	14004	16757	14424.77
5768011	chr2	rs80035640	57504167	C	T	0.894	0.893	0.989	-0.0007002451143934	0.0277	0.9795	14004	16757	14424.77
5771352	chr2	rs75947435	57504390	T	A	0.904	0.907	0.985	-0.0111013930711739	0.0291	0.704	14004	16757	14424.77
5783956	chr2	rs79933056	57504627	C	G	0.893	0.893	0.989	-0.001100605444033	0.0277	0.9691	14004	16757	14424.77
5767679	chr2	rs58337425	57504838	G	A	0.894	0.893	0.99	-0.0005001250416822	0.0277	0.9857	14004	16757	14424.77
5765781	chr2	rs34393237	57505137	C	A	0.84	0.84	0.994	0.0141001243787816	0.0231	0.5431	14004	16757	14424.77
5773276	chr2	rs12620967	57505183	G	A	0.283	0.287	0.998	-0.0172987645783295	0.0188	0.3597	14004	16757	14424.77
5785094	chr2	rs12611561	57505345	T	A	0.893	0.898	0.989	-0.0177974390305806	0.0278	0.5222	14004	16757	14424.77
5772457	chr2	rs77473670	57505519	A	G	0.893	0.893	0.99	-0.0001000050003333	0.0276	0.9967	14004	16757	14424.77
5783870	chr2	rs76103635	57505613	A	G	0.893	0.893	0.99	-0.0001000050003333	0.0276	0.9976	14004	16757	14424.77
5775446	chr2	rs76034522	57505619	A	G	0.658	0.659	0.978	-0.0208968257129853	0.0181	0.2466	14004	16757	14424.77
5777849	chr2	rs61105931	57505963	C	T	0.893	0.893	0.99	0.0	0.0276	0.9996	14004	16757	14424.77
5782642	chr2	rs79390367	57506098	G	T	0.904	0.907	0.987	-0.0114047880634385	0.0291	0.695	14004	16757	14424.77
5765711	chr2	rs12615474	57506444	A	G	0.893	0.898	0.989	-0.0170037478161859	0.0278	0.5391	14004	16757	14424.77
5785125	chr2	rs1608217	57506514	G	C	0.894	0.893	0.99	-0.0005001250416822	0.0276	0.9868	14004	16757	14424.77
5776316	chr2	rs1608216	57506604	T	C	0.893	0.893	0.99	-0.0005001250416822	0.0276	0.9849	14004	16757	14424.77
5777160	chr2	rs72813260	57507000	T	C	0.896	0.89	0.895	0.0577970987262168	0.0293	0.0487	14004	16757	14424.77
5768424	chr2	rs6743911	57507452	G	T	0.5	0.5	0.994	-0.0050024916227914	0.017	0.7692	14004	16757	14424.77
5761875	chr2	rs1589603	57507510	A	G	0.893	0.893	0.991	0.0001999800026662	0.0276	0.9955	14004	16757	14424.77
5775625	chr2	rs72813261	57507669	T	C	0.893	0.898	0.989	-0.0177974390305806	0.0278	0.5219	14004	16757	14424.77
5783984	chr2	rs75254793	57507841	A	G	0.893	0.893	0.991	0.0007996801705642	0.0276	0.9769	14004	16757	14424.77
5783021	chr2	rs72939719	57508874	C	T	0.893	0.893	0.99	0.0007996801705642	0.0276	0.9777	14004	16757	14424.77
5762486	chr2	rs72939722	57508917	A	G	0.893	0.893	0.99	0.0007996801705642	0.0276	0.9768	14004	16757	14424.77
5770571	chr2	rs140584725	57509322	C	A	0.893	0.898	0.99	-0.0171970248285215	0.0278	0.5344	14004	16757	14424.77
5771562	chr2	rs114718790	57510046	T	C	0.879	0.882	0.98	-0.0303045802648556	0.0264	0.2514	14004	16757	14424.77
5759891	chr2	rs114729034	57510048	A	G	0.879	0.882	0.978	-0.0300984478240329	0.0264	0.2551	14004	16757	14424.77
5764185	chr2	rs76727205	57513563	T	C	0.553	0.557	0.991	-0.0242004837056584	0.0171	0.1573	14004	16757	14424.77
5758786	chr2	rs72813263	57513717	C	T	0.893	0.898	0.99	-0.0176040459483609	0.0277	0.5264	14004	16757	14424.77
5759788	chr2	rs75436282	57513928	T	G	0.902	0.905	0.985	-0.007095110875924	0.0288	0.8053	14004	16757	14424.77
5784249	chr2	rs1916142	57514400	T	C	0.552	0.557	0.992	-0.0238010101859522	0.0171	0.1646	14004	16757	14424.77
5770242	chr2	rs1916141	57514841	C	A	0.648	0.65	0.994	-0.0208049294331883	0.0178	0.2421	14004	16757	14424.77
5778399	chr2	rs6545644	57514965	C	G	0.649	0.65	0.992	-0.0208049294331883	0.0178	0.2425	14004	16757	14424.77
5765478	chr2	rs7599954	57514968	G	A	0.648	0.65	0.992	-0.0207028323592018	0.0178	0.2464	14004	16757	14424.77
5782697	chr2	rs72813265	57515114	A	T	0.893	0.898	0.988	-0.017502275136142	0.0277	0.5283	14004	16757	14424.77
5758959	chr2	rs7603447	57516048	C	A	0.558	0.561	0.986	-0.0187038311937836	0.0172	0.2759	14004	16757	14424.77
5770974	chr2	rs2037518	57516470	G	C	0.284	0.288	1.0	-0.0162005226717083	0.0188	0.3903	14004	16757	14424.77
5760916	chr2	rs72813266	57517306	C	T	0.893	0.898	0.991	-0.0177974390305806	0.0277	0.5218	14004	16757	14424.77
5773857	chr2	rs75972485	57517538	C	T	0.893	0.893	0.984	0.0008995952428359	0.0277	0.9729	14004	16757	14424.77
5782709	chr2	rs1403335	57518011	T	C	0.839	0.839	0.991	0.0146028573839336	0.0231	0.5271	14004	16757	14424.77
5780796	chr2	rs1522760	57518671	T	C	0.268	0.276	0.994	-0.035596090043474	0.0192	0.06292	14004	16757	14424.77
5780473	chr2	rs76773290	57518874	A	T	0.878	0.881	0.979	-0.0303045802648556	0.0264	0.2503	14004	16757	14424.77
5773069	chr2	rs78345073	57519739	A	G	0.648	0.65	0.991	-0.0214994661132367	0.0178	0.2287	14004	16757	14424.77
5764384	chr2	rs79232511	57519986	G	A	0.905	0.907	0.992	-0.0124977728299804	0.029	0.6672	14004	16757	14424.77
5774681	chr2	rs12470317	57520101	G	A	0.893	0.898	0.988	-0.0170952954286372	0.0277	0.5385	14004	16757	14424.77
5771463	chr2	rs76165394	57520145	C	T	0.659	0.66	0.978	-0.0216016445577609	0.0181	0.2328	14004	16757	14424.77
5783890	chr2	rs7572947	57521838	G	A	0.84	0.84	0.995	0.0125015292229252	0.0231	0.5905	14004	16757	14424.77
5776367	chr2	rs77956017	57522284	T	C	0.984	0.983	0.487	0.153699149331277	0.1128	0.173	9484	12477	10041.03
5780802	chr2	rs75130654	57522419	C	G	0.649	0.651	0.985	-0.0222047099881925	0.0179	0.2156	14004	16757	14424.77
5784782	chr2	rs111544272	57522456	T	A	0.904	0.907	0.99	-0.0151034855773182	0.029	0.6034	14004	16757	14424.77
5775899	chr2	rs111549614	57522547	A	G	0.904	0.907	0.99	-0.0151034855773182	0.029	0.6024	14004	16757	14424.77
5769123	chr2	rs77645745	57522673	A	G	0.904	0.907	0.99	-0.0152050125429676	0.029	0.6009	14004	16757	14424.77
5783243	chr2	rs76803704	57523634	C	T	0.649	0.651	0.988	-0.0217958123704574	0.0179	0.2226	14004	16757	14424.77
5770930	chr2	rs79861839	57524143	C	G	0.877	0.879	0.981	-0.0248051189189711	0.0262	0.3438	14004	16757	14424.77
5761928	chr2	rs13020982	57524463	G	A	0.841	0.841	0.994	0.0126990249774084	0.0232	0.5836	14004	16757	14424.77
5761176	chr2	rs12477131	57524973	A	G	0.946	0.942	0.975	0.0622045495436565	0.0377	0.0987	14004	16757	14424.77
5766654	chr2	rs2310821	57525014	G	A	0.904	0.907	0.991	-0.015895669405385	0.029	0.5842	14004	16757	14424.77
5768222	chr2	rs78345945	57528026	T	C	0.876	0.879	0.981	-0.0252972953741621	0.0261	0.3329	14004	16757	14424.77
5758343	chr2	rs75699260	57528386	T	C	0.876	0.879	0.981	-0.0252972953741621	0.0261	0.332	14004	16757	14424.77
5765405	chr2	rs10170629	57528628	A	G	0.944	0.939	0.968	0.0686021284901822	0.037	0.06417	14004	16757	14424.77
5758376	chr2	rs10194729	57528940	G	A	0.278	0.284	0.989	-0.0262002485024742	0.019	0.1681	14004	16757	14424.77
5768416	chr2	rs17048745	57529226	A	G	0.904	0.907	0.989	-0.0180010511095525	0.029	0.5356	14004	16757	14424.77
5765213	chr2	rs17805237	57530195	T	A	0.873	0.876	0.965	-0.0272992569378225	0.0261	0.2941	14004	16757	14424.77
5761639	chr2	rs13383742	57530326	T	A	0.873	0.875	0.963	-0.0275048131221902	0.0261	0.291	14004	16757	14424.77
5765463	chr2	rs17048746	57531343	A	G	0.564	0.568	0.986	-0.0201006717070029	0.0172	0.2432	14004	16757	14424.77
5778091	chr2	rs17805303	57531366	G	C	0.876	0.878	0.984	-0.0263029084210524	0.026	0.3135	14004	16757	14424.77
5775051	chr2	rs17192343	57531984	G	A	0.894	0.898	0.988	-0.0159972768350078	0.0278	0.5641	14004	16757	14424.77
5771285	chr2	rs17048747	57532112	A	G	0.78	0.786	0.985	-0.0255024404124231	0.0207	0.2171	14004	16757	14424.77
5784320	chr2	rs1357379	57532317	C	A	0.497	0.498	0.997	-0.0049019951702315	0.017	0.7725	14004	16757	14424.77
5765379	chr2	rs17192434	57532939	T	C	0.876	0.878	0.984	-0.027196494688472	0.026	0.2953	14004	16757	14424.77
5764730	chr2	rs112483559	57533105	C	T	0.662	0.663	0.985	-0.0185000759845861	0.0181	0.3054	14004	16757	14424.77
5763456	chr2	rs60427748	57533109	G	A	0.892	0.896	0.983	-0.0084959889212643	0.0276	0.7579	14004	16757	14424.77
5758976	chr2	rs78332698	57533163	G	A	0.904	0.907	0.993	-0.017502275136142	0.029	0.5469	14004	16757	14424.77
5784310	chr2	rs77402189	57533197	G	A	0.904	0.908	0.992	-0.0176956485356892	0.029	0.5427	14004	16757	14424.77
5774959	chr2	rs113619341	57533217	G	A	0.904	0.908	0.992	-0.0176040459483609	0.029	0.5448	14004	16757	14424.77
5771324	chr2	rs139099907	57534066	G	A	0.66	0.661	0.987	-0.0150019689183474	0.018	0.4036	14004	16757	14424.77
5784367	chr2	rs114959168	57536025	C	T	0.662	0.664	0.984	-0.0187038311937836	0.0181	0.3	14004	16757	14424.77
5762653	chr2	rs149956420	57536044	C	A	0.876	0.878	0.984	-0.026898543868701	0.026	0.3026	14004	16757	14424.77
5762594	chr2	rs57567886	57536758	G	T	0.661	0.662	0.981	-0.0176956485356892	0.0181	0.3276	14004	16757	14424.77
5769573	chr2	rs76457688	57538301	G	C	0.904	0.907	0.995	-0.0169020380753563	0.0289	0.5591	14004	16757	14424.77
5757629	chr2	rs17805484	57539209	T	G	0.838	0.837	0.987	0.0182033098538737	0.0231	0.4297	14004	16757	14424.77
5776753	chr2	rs1357378	57539489	T	A	0.838	0.838	0.988	0.0173977771764203	0.0231	0.4505	14004	16757	14424.77
5777253	chr2	rs1403271	57540355	T	C	0.876	0.879	0.975	-0.0286978729475453	0.0263	0.2741	14004	16757	14424.77
5762450	chr2	rs75189617	57540937	C	A	0.662	0.663	0.986	-0.0185000759845861	0.018	0.3052	14004	16757	14424.77
5757486	chr2	rs7607700	57541471	C	T	0.277	0.284	0.998	-0.0285023604727122	0.0189	0.1321	14004	16757	14424.77
5767690	chr2	rs75129883	57542480	A	G	0.875	0.878	0.988	-0.026898543868701	0.026	0.2999	14004	16757	14424.77
5759141	chr2	rs13408500	57542882	T	C	0.559	0.563	0.989	-0.0180010511095525	0.0172	0.2948	14004	16757	14424.77
5782520	chr2	rs1818824	57544169	A	T	0.275	0.282	1.0	-0.0281011651109099	0.019	0.1379	14004	16757	14424.77
5758072	chr2	rs79984372	57544507	A	C	0.667	0.667	0.982	-0.0152050125429676	0.0181	0.4024	14004	16757	14424.77
5770539	chr2	rs2204143	57544619	T	A	0.275	0.282	1.0	-0.0281011651109099	0.019	0.1376	14004	16757	14424.77
5782376	chr2	rs77152829	57544719	T	C	0.561	0.565	0.989	-0.019294956182969	0.0172	0.2608	14004	16757	14424.77
5778494	chr2	rs78084001	57546133	C	A	0.904	0.907	0.995	-0.0172987645783295	0.029	0.5512	14004	16757	14424.77
5758183	chr2	rs4672207	57546199	C	T	0.894	0.899	0.989	-0.019203206984436	0.0278	0.4887	14004	16757	14424.77
5775149	chr2	rs34495487	57546509	G	C	0.947	0.943	0.974	0.0641009254065236	0.0381	0.09219	14004	16757	14424.77
5767542	chr2	rs80004569	57546562	G	A	0.904	0.907	0.995	-0.0170037478161859	0.029	0.5574	14004	16757	14424.77
5773849	chr2	rs79293457	57546578	G	A	0.894	0.899	0.989	-0.0193969096107316	0.0278	0.4854	14004	16757	14424.77
5781159	chr2	rs74260859	57546882	A	C	0.559	0.563	0.988	-0.0168003386783461	0.0172	0.3294	14004	16757	14424.77
5762105	chr2	rs1357377	57547114	C	T	0.276	0.282	1.0	-0.0267958227871631	0.0189	0.1565	14004	16757	14424.77
5771425	chr2	rs112533572	57547744	T	C	0.875	0.877	0.987	-0.0275973271921043	0.0259	0.2868	14004	16757	14424.77
5762993	chr2	rs1879931	57548637	G	A	0.276	0.282	1.0	-0.0260975991218731	0.0189	0.1683	14004	16757	14424.77
5767931	chr2	rs1818823	57548696	T	C	0.875	0.878	0.986	-0.0271040176920589	0.026	0.2974	14004	16757	14424.77
5773759	chr2	rs11125710	57549451	G	T	0.276	0.282	1.0	-0.0259949602770859	0.0189	0.1705	14004	16757	14424.77
5764027	chr2	rs11125711	57549639	G	A	0.401	0.404	0.998	-0.0094040800752939	0.0173	0.587	14004	16757	14424.77
5771111	chr2	rs13401303	57550045	C	G	0.16	0.161	0.938	-0.009000382197299	0.0238	0.706	14004	16757	14424.77
5758159	chr2	rs76785474	57550380	T	C	0.875	0.878	0.986	-0.027998320426861	0.026	0.2815	14004	16757	14424.77
5763526	chr2	rs36077725	57550788	G	C	0.948	0.943	0.974	0.0650009142174121	0.0383	0.08922	14004	16757	14424.77
5782123	chr2	rs12618069	57551880	G	C	0.892	0.896	0.984	-0.0113036461713921	0.0276	0.6818	14004	16757	14424.77
5770916	chr2	rs4365449	57552412	A	G	0.875	0.878	0.985	-0.027196494688472	0.026	0.2949	14004	16757	14424.77
5772028	chr2	rs12464621	57552483	A	G	0.839	0.839	0.986	0.0178006246255066	0.0232	0.4421	14004	16757	14424.77
5757667	chr2	rs147804554	57553706	C	T	0.657	0.658	0.986	-0.0152963956259917	0.018	0.3935	14004	16757	14424.77
5769208	chr2	rs149020427	57554462	C	A	0.892	0.896	0.984	-0.0098988321792475	0.0276	0.7191	14004	16757	14424.77
5761628	chr2	rs55877153	57555880	A	G	0.948	0.943	0.968	0.0680043830932363	0.0382	0.07542	14004	16757	14424.77
5781162	chr2	rs17048752	57559359	T	C	0.904	0.907	0.994	-0.0182963622831166	0.029	0.5278	14004	16757	14424.77
5775392	chr2	rs17805647	57560720	A	T	0.894	0.899	0.989	-0.0176956485356892	0.0278	0.5253	14004	16757	14424.77
5763233	chr2	rs13014497	57560926	G	A	0.842	0.841	0.987	0.0134984841513417	0.0233	0.5621	14004	16757	14424.77
5784721	chr2	rs112163870	57561548	A	G	0.903	0.905	0.99	-0.013004189135254	0.0288	0.6521	14004	16757	14424.77
5758692	chr2	rs4672208	57561640	T	C	0.841	0.841	0.986	0.0138042809763971	0.0233	0.5538	14004	16757	14424.77
5760285	chr2	rs4672209	57561967	A	C	0.842	0.841	0.986	0.0140015196358136	0.0233	0.5482	14004	16757	14424.77
5775078	chr2	rs138838701	57562544	A	G	0.851	0.851	0.888	-0.0171970248285215	0.0253	0.4973	14004	16757	14424.77
5776561	chr2	rs78042542	57562864	G	A	0.904	0.908	0.991	-0.017502275136142	0.029	0.5474	14004	16757	14424.77
5760524	chr2	rs1554525	57563234	A	G	0.905	0.908	0.991	-0.0182047046548463	0.0291	0.5316	14004	16757	14424.77
5758532	chr2	rs4671306	57563358	T	C	0.894	0.899	0.989	-0.0181028726978536	0.0278	0.5151	14004	16757	14424.77
5776202	chr2	rs1357340	57564274	A	G	0.265	0.272	0.998	-0.0347985055426955	0.0192	0.07006	14004	16757	14424.77
5781123	chr2	rs75018434	57564785	T	C	0.656	0.657	0.973	-0.0220002402796674	0.0181	0.2241	14004	16757	14424.77
5785163	chr2	rs13004837	57565009	A	G	0.265	0.272	0.997	-0.0346017967900747	0.0192	0.07148	14004	16757	14424.77
5757528	chr2	rs72813286	57565758	T	A	0.842	0.842	0.984	0.0141987193998129	0.0234	0.5422	14004	16757	14424.77
5784793	chr2	rs13420836	57565896	G	C	0.265	0.273	0.998	-0.0353992243518656	0.0192	0.06502	14004	16757	14424.77
5771568	chr2	rs17805808	57566255	C	G	0.843	0.843	0.981	0.013202462677756	0.0235	0.5743	14004	16757	14424.77
5777775	chr2	rs17048762	57566838	C	T	0.646	0.648	0.982	-0.0209989425960583	0.0179	0.2409	14004	16757	14424.77
5763548	chr2	rs12468519	57566860	A	G	0.842	0.842	0.984	0.0134984841513417	0.0234	0.5648	14004	16757	14424.77
5764495	chr2	rs12468561	57566956	A	T	0.16	0.16	0.94	-0.0088994831870327	0.0239	0.7082	14004	16757	14424.77
5782601	chr2	rs138967980	57567379	A	G	0.875	0.877	0.976	-0.0274020297483382	0.0261	0.2939	14004	16757	14424.77
5774728	chr2	rs116748494	57567456	T	A	0.875	0.877	0.976	-0.0278954863187535	0.0261	0.2846	14004	16757	14424.77
5771867	chr2	rs72813291	57567714	G	T	0.894	0.899	0.988	-0.0191012733024012	0.0278	0.4912	14004	16757	14424.77
5758726	chr2	rs72813293	57567730	T	C	0.894	0.899	0.988	-0.0191012733024012	0.0278	0.4911	14004	16757	14424.77
5764256	chr2	rs12052443	57567816	T	A	0.842	0.842	0.984	0.0138042809763971	0.0234	0.5534	14004	16757	14424.77
5759052	chr2	rs12052778	57568015	A	C	0.948	0.943	0.963	0.0720043324830851	0.0385	0.06175	14004	16757	14424.77
5759575	chr2	rs34478304	57568304	A	C	0.948	0.943	0.965	0.0715017216887108	0.0385	0.06309	14004	16757	14424.77
5765691	chr2	rs1949705	57568573	T	C	0.842	0.842	0.984	0.013202462677756	0.0234	0.5716	14004	16757	14424.77
5777424	chr2	rs77621473	57569104	C	T	0.873	0.875	0.974	-0.0235962138551867	0.0259	0.3621	14004	16757	14424.77
5763434	chr2	rs1403333	57569733	A	G	0.265	0.272	0.999	-0.0325955083699338	0.0192	0.08974	14004	16757	14424.77
5777708	chr2	rs1403334	57569892	G	A	0.894	0.899	0.989	-0.0198966317144566	0.0278	0.4742	14004	16757	14424.77
5770594	chr2	rs1403273	57569975	A	G	0.265	0.271	0.998	-0.0325955083699338	0.0192	0.08952	14004	16757	14424.77
5784624	chr2	rs17048767	57570194	C	T	0.948	0.943	0.964	0.073203992258416	0.0385	0.05712	14004	16757	14424.77
5785360	chr2	rs77272075	57570372	T	C	0.988	0.988	0.797	0.0608975257512388	0.1146	0.5952	8173	8955	8108.77
5778437	chr2	rs10192883	57570588	A	C	0.902	0.905	0.988	-0.0082035573506883	0.0288	0.7754	14004	16757	14424.77
5772734	chr2	rs17048770	57570624	G	A	0.646	0.647	0.984	-0.020498669477346	0.0179	0.2513	14004	16757	14424.77
5769576	chr2	rs59564753	57570775	A	G	0.646	0.647	0.983	-0.0202027073175195	0.0179	0.2581	14004	16757	14424.77
5757912	chr2	rs61089971	57570776	C	T	0.646	0.647	0.983	-0.0202027073175195	0.0179	0.2593	14004	16757	14424.77
5758209	chr2	rs17805963	57571124	G	A	0.875	0.877	0.974	-0.0277001306422786	0.0261	0.2876	14004	16757	14424.77
5766760	chr2	rs17193105	57571600	C	T	0.372	0.374	0.984	-0.021101069908054	0.0177	0.2336	14004	16757	14424.77
5779206	chr2	rs13004647	57571967	G	A	0.949	0.944	0.968	0.0708032317954	0.0386	0.06678	14004	16757	14424.77
5767901	chr2	rs56910262	57572251	T	C	0.903	0.905	0.986	-0.0092022107647994	0.0288	0.7505	14004	16757	14424.77
5762578	chr2	rs1949706	57572298	T	G	0.874	0.877	0.974	-0.027196494688472	0.0261	0.2974	14004	16757	14424.77
5780403	chr2	rs35569120	57572335	C	A	0.949	0.944	0.957	0.0716041258594429	0.0388	0.06473	14004	16757	14424.77
5777884	chr2	rs13407874	57572453	T	C	0.903	0.905	0.985	-0.0093031403261444	0.0288	0.7457	14004	16757	14424.77
5781531	chr2	rs77649852	57572678	T	C	0.905	0.907	0.987	-0.0140989243795016	0.0291	0.6266	14004	16757	14424.77
5761115	chr2	rs1916075	57572959	T	C	0.265	0.272	0.999	-0.0335981494309355	0.0192	0.07978	14004	16757	14424.77
5775732	chr2	rs1522686	57573045	C	A	0.265	0.272	0.999	-0.033701571673015	0.0192	0.07942	14004	16757	14424.77
5761988	chr2	rs1357342	57573550	G	A	0.875	0.878	0.97	-0.0263029084210524	0.0262	0.3157	14004	16757	14424.77
5777358	chr2	rs1357343	57573557	A	G	0.875	0.878	0.97	-0.0263029084210524	0.0262	0.3146	14004	16757	14424.77
5770439	chr2	rs113755622	57574344	A	G	0.988	0.988	0.799	0.0597960433459657	0.1147	0.602	8173	8955	8108.77
5766522	chr2	rs17048780	57574432	G	A	0.621	0.618	0.95	-0.0059979518036359	0.0179	0.7386	14004	16757	14424.77
5766954	chr2	rs34847966	57574538	T	C	0.949	0.943	0.966	0.0709988581496884	0.0385	0.06511	14004	16757	14424.77
5759389	chr2	rs1522687	57574552	T	G	0.372	0.373	0.981	-0.020498669477346	0.0177	0.247	14004	16757	14424.77
5774341	chr2	rs1403274	57574645	G	A	0.875	0.878	0.97	-0.026600681797179	0.0262	0.3101	14004	16757	14424.77
5777094	chr2	rs13396309	57574704	T	G	0.903	0.905	0.987	-0.0073972926304747	0.0288	0.7968	14004	16757	14424.77
5758966	chr2	rs72933546	57576554	G	A	0.903	0.905	0.985	-0.0069037763167944	0.0288	0.8097	14004	16757	14424.77
5765205	chr2	rs13415725	57577023	A	G	0.903	0.905	0.985	-0.0066017436345624	0.0288	0.8181	14004	16757	14424.77
5769139	chr2	rs13390366	57577034	C	T	0.372	0.374	0.981	-0.019294956182969	0.0177	0.2759	14004	16757	14424.77
5777919	chr2	rs13418551	57577349	A	G	0.903	0.905	0.985	-0.0066017436345624	0.0288	0.8188	14004	16757	14424.77
5767091	chr2	rs79314637	57577631	G	T	0.875	0.877	0.968	-0.0267033828345498	0.0262	0.3077	14004	16757	14424.77
5766737	chr2	rs149305735	57580535	T	C	0.779	0.785	0.971	-0.0239034240815591	0.0208	0.2513	14004	16757	14424.77
5760696	chr2	rs6722296	57582014	C	G	0.16	0.16	0.944	-0.0098988321792475	0.0239	0.6778	14004	16757	14424.77
5766451	chr2	rs7602729	57582921	A	G	0.645	0.647	0.982	-0.0214994661132367	0.0179	0.2288	14004	16757	14424.77
5779988	chr2	rs1522680	57582996	C	T	0.949	0.944	0.964	0.0693021569865934	0.0386	0.07312	14004	16757	14424.77
5785077	chr2	rs1522681	57583029	C	T	0.159	0.16	0.944	-0.0102018624845967	0.0239	0.669	14004	16757	14424.77
5768737	chr2	rs79179247	57583353	T	C	0.779	0.784	0.968	-0.0235962138551867	0.0208	0.257	14004	16757	14424.77
5760199	chr2	rs17806288	57583528	C	G	0.894	0.899	0.981	-0.0187955345843259	0.028	0.5003	14004	16757	14424.77
5768705	chr2	rs61137134	57583827	A	G	0.905	0.907	0.978	-0.0113036461713921	0.0292	0.6987	14004	16757	14424.77
5775351	chr2	rs36099258	57584025	A	T	0.949	0.944	0.956	0.069498077182394	0.0389	0.07379	14004	16757	14424.77
5762646	chr2	rs6749659	57584457	G	A	0.647	0.649	0.975	-0.0225012653465135	0.018	0.2104	14004	16757	14424.77
5777851	chr2	rs6749834	57584741	C	G	0.657	0.658	0.966	-0.0231048737150968	0.0182	0.2036	14004	16757	14424.77
5781133	chr2	rs75693951	57584877	T	C	0.905	0.907	0.976	-0.0101008421794295	0.0292	0.7283	14004	16757	14424.77
5763027	chr2	rs74951896	57585212	A	G	0.778	0.784	0.964	-0.0232993336544035	0.0208	0.2644	14004	16757	14424.77
5758003	chr2	rs80172422	57585238	T	C	0.778	0.784	0.964	-0.023401696181619	0.0208	0.2615	14004	16757	14424.77
5771655	chr2	rs72814508	57585418	A	C	0.894	0.899	0.984	-0.0197028322758684	0.0279	0.4789	14004	16757	14424.77
5765618	chr2	rs12464561	57585692	G	A	0.949	0.944	0.958	0.0645041455467373	0.0388	0.09629	14004	16757	14424.77
5772127	chr2	rs74464625	57585894	T	C	0.657	0.658	0.965	-0.0222967349986103	0.0182	0.2199	14004	16757	14424.77
5757615	chr2	rs114754147	57585967	T	C	0.986	0.985	0.456	0.109096528064274	0.1303	0.4023	9390	12405	10175.81
5766884	chr2	rs57242381	57586258	C	G	0.778	0.784	0.965	-0.0247026126403718	0.0208	0.2363	14004	16757	14424.77
5766415	chr2	rs114005667	57586375	A	T	0.951	0.952	0.844	-0.0138961051921114	0.0426	0.7444	14004	16757	14424.77
5762275	chr2	rs1851444	57587258	A	G	0.265	0.272	0.987	-0.0346017967900747	0.0193	0.07386	14004	16757	14424.77
5778352	chr2	rs10174062	57587395	C	T	0.894	0.899	0.983	-0.0186019483996616	0.0279	0.505	14004	16757	14424.77
5784614	chr2	rs78714921	57587396	A	G	0.905	0.907	0.973	-0.0080019302190585	0.0293	0.7835	14004	16757	14424.77
5767883	chr2	rs78398045	57587950	A	C	0.873	0.876	0.954	-0.0338981034057645	0.0262	0.1969	14004	16757	14424.77
5760312	chr2	rs10189684	57588072	T	C	0.265	0.272	0.986	-0.0343016316970211	0.0193	0.07647	14004	16757	14424.77
5780032	chr2	rs77454073	57588592	C	T	0.905	0.908	0.972	-0.0079011318962572	0.0293	0.7868	14004	16757	14424.77
5772794	chr2	rs79131179	57589279	G	C	0.904	0.906	0.968	-0.0067024110596754	0.0292	0.8173	14004	16757	14424.77
5785204	chr2	rs10204326	57589477	A	G	0.894	0.899	0.984	-0.0186019483996616	0.0279	0.5053	14004	16757	14424.77
5769375	chr2	rs76141803	57590155	T	C	0.903	0.905	0.968	-0.0028039273327342	0.0291	0.922	14004	16757	14424.77
5779147	chr2	rs75236360	57590187	A	G	0.903	0.905	0.968	-0.0028039273327342	0.0291	0.923	14004	16757	14424.77
5776161	chr2	rs28793935	57591629	A	G	0.894	0.899	0.978	-0.0197028322758684	0.0279	0.4819	14004	16757	14424.77
5781069	chr2	rs111236445	57592052	G	C	0.647	0.648	0.965	-0.019294956182969	0.0181	0.2845	14004	16757	14424.77
5774639	chr2	rs78120577	57592121	G	T	0.647	0.648	0.965	-0.019294956182969	0.0181	0.2844	14004	16757	14424.77
5760995	chr2	rs3856518	57592698	T	C	0.778	0.784	0.955	-0.0253998626327317	0.021	0.2258	14004	16757	14424.77
5765780	chr2	rs7575691	57592834	G	C	0.647	0.648	0.963	-0.0189993500097828	0.0181	0.2928	14004	16757	14424.77
5784646	chr2	rs76705514	57593472	T	A	0.658	0.659	0.953	-0.0203047533403643	0.0183	0.2673	14004	16757	14424.77
5782297	chr2	rs74934462	57594035	C	T	0.97	0.968	0.64	0.0503983940836932	0.0613	0.4117	14004	16757	14424.77
5773804	chr2	rs74680021	57594150	A	C	0.776	0.782	0.951	-0.0274020297483382	0.0209	0.1909	14004	16757	14424.77
5766444	chr2	rs77902302	57594786	G	T	0.905	0.908	0.967	-0.0040983869261633	0.0295	0.8895	14004	16757	14424.77
5769320	chr2	rs13399155	57594882	C	G	0.423	0.429	0.955	-0.0326988269632397	0.0176	0.06269	14004	16757	14424.77
5765485	chr2	rs6743780	57595408	A	G	0.903	0.905	0.96	0.0018981972830802	0.0292	0.9479	14004	16757	14424.77
5763750	chr2	rs7570448	57596690	C	T	0.428	0.43	0.961	-0.0172987645783295	0.0175	0.3237	14004	16757	14424.77
5784046	chr2	rs12478981	57596861	A	G	0.981	0.981	0.84	0.0168964476597299	0.0691	0.8062	13457	16217	13881.29
5774474	chr2	rs17048787	57596962	A	G	0.932	0.937	0.915	-0.0352956263947246	0.0356	0.3219	14004	16757	14424.77
5769250	chr2	rs61321208	57597221	T	C	0.618	0.611	0.966	0.004101577021075	0.0177	0.8176	14004	16757	14424.77
5770299	chr2	rs59656177	57597768	A	G	0.618	0.611	0.967	0.0043007385516922	0.0177	0.8066	14004	16757	14424.77
5769665	chr2	rs7591579	57598365	T	C	0.299	0.303	0.965	-0.020498669477346	0.0189	0.2777	14004	16757	14424.77
5774528	chr2	rs6731999	57599686	C	G	0.618	0.611	0.97	0.004001981379298	0.0177	0.8203	14004	16757	14424.77
5758382	chr2	rs17048789	57599912	G	A	0.629	0.621	0.965	0.0060019521956343	0.0179	0.7365	14004	16757	14424.77
5784994	chr2	rs10199455	57600076	C	T	0.429	0.43	0.97	-0.0182047046548463	0.0174	0.2971	14004	16757	14424.77
5771379	chr2	rs7599267	57600505	T	A	0.303	0.307	0.971	-0.0198966317144566	0.0188	0.2886	14004	16757	14424.77
5762154	chr2	rs7599407	57600623	T	C	0.618	0.611	0.971	0.0038027603329278	0.0177	0.8307	14004	16757	14424.77
5764059	chr2	rs34201474	57601174	G	A	0.981	0.981	0.849	0.0213993910058902	0.0698	0.7587	13457	16217	13881.29
5759963	chr2	rs10432641	57602684	A	G	0.88	0.883	0.942	-0.0309026047398165	0.0271	0.2546	14004	16757	14424.77
5769755	chr2	rs4672210	57603005	G	T	0.874	0.876	0.961	0.0034041991335623	0.026	0.8959	14004	16757	14424.77
5782408	chr2	rs80165520	57603186	C	T	0.88	0.883	0.944	-0.0312017511432645	0.0271	0.2495	14004	16757	14424.77
5765873	chr2	rs6747686	57603490	C	T	0.304	0.308	0.978	-0.0187038311937836	0.0187	0.317	14004	16757	14424.77
5774361	chr2	rs4144792	57603870	C	T	0.933	0.939	0.938	-0.0428031223253094	0.0355	0.2279	14004	16757	14424.77
5761681	chr2	rs4368312	57604182	G	A	0.304	0.308	0.986	-0.0207028323592018	0.0186	0.2672	14004	16757	14424.77
5763515	chr2	rs6730237	57604258	C	T	0.618	0.611	0.974	0.0047984689115734	0.0177	0.7859	14004	16757	14424.77
5770583	chr2	rs76740590	57604583	C	G	0.874	0.876	0.966	0.0034041991335623	0.0259	0.8962	14004	16757	14424.77
5759150	chr2	rs116563192	57604917	G	C	0.879	0.883	0.96	-0.0349952529972629	0.0268	0.1911	14004	16757	14424.77
5761452	chr2	rs58469241	57605230	G	T	0.629	0.621	0.967	0.0060019521956343	0.0178	0.7345	14004	16757	14424.77
5771002	chr2	rs60727365	57605354	A	G	0.879	0.882	0.958	-0.0360003042410416	0.0268	0.1786	14004	16757	14424.77
5758775	chr2	rs150189111	57606018	A	T	0.881	0.884	0.967	-0.0331018715051171	0.0269	0.2177	14004	16757	14424.77
5782589	chr2	rs72814520	57606347	G	A	0.933	0.939	0.942	-0.044599955369026	0.0355	0.2093	14004	16757	14424.77
5763862	chr2	rs13423264	57606893	C	G	0.304	0.308	0.992	-0.0198966317144566	0.0186	0.2848	14004	16757	14424.77
5763179	chr2	rs2030250	57607283	C	A	0.304	0.308	0.993	-0.0198048272985997	0.0186	0.2864	14004	16757	14424.77
5768578	chr2	rs1518682	57607317	T	A	0.304	0.308	0.993	-0.01999864650669	0.0186	0.2806	14004	16757	14424.77
5763229	chr2	rs1518681	57607449	T	G	0.304	0.308	0.994	-0.0198966317144566	0.0186	0.2827	14004	16757	14424.77
5778325	chr2	rs1518680	57607476	G	T	0.304	0.308	0.994	-0.01999864650669	0.0185	0.2804	14004	16757	14424.77
5772944	chr2	rs2030249	57607885	G	C	0.933	0.94	0.944	-0.0460020545617973	0.0355	0.1953	14004	16757	14424.77
5758717	chr2	rs61005965	57608120	T	C	0.616	0.609	0.98	0.0046989426564652	0.0176	0.7875	14004	16757	14424.77
5767572	chr2	rs75524219	57609306	A	G	0.874	0.876	0.975	0.0060019521956343	0.0258	0.8169	14004	16757	14424.77
5779495	chr2	rs79247012	57609900	G	A	0.874	0.876	0.975	0.0063994795805678	0.0258	0.8051	14004	16757	14424.77
5773451	chr2	rs1518686	57610490	G	C	0.874	0.876	0.978	0.0063001125484799	0.0258	0.8064	14004	16757	14424.77
5778393	chr2	rs17048791	57610684	T	A	0.615	0.609	0.983	0.0048979852621919	0.0175	0.7813	14004	16757	14424.77
5774024	chr2	rs1357341	57611962	A	G	0.684	0.696	0.974	-0.0271040176920589	0.0185	0.1438	14004	16757	14424.77
5785098	chr2	rs79722690	57612041	G	A	0.616	0.609	0.984	0.0048979852621919	0.0175	0.781	14004	16757	14424.77
5759422	chr2	rs76127698	57612364	C	T	0.934	0.94	0.951	-0.049400350295127	0.0355	0.1641	14004	16757	14424.77
5760677	chr2	rs2090568	57612609	C	G	0.934	0.94	0.951	-0.0499047851286405	0.0354	0.1585	14004	16757	14424.77
5783600	chr2	rs1119578	57613295	G	C	0.301	0.306	0.998	-0.021203207651103	0.0185	0.2534	14004	16757	14424.77
5762352	chr2	rs78304109	57613514	G	A	0.982	0.984	0.496	-0.144794584903233	0.1241	0.2432	7726	8927	8067.78
5771461	chr2	rs1121863	57614162	T	G	0.615	0.608	0.986	0.0048979852621919	0.0175	0.7776	14004	16757	14424.77
5761982	chr2	rs1121862	57614177	T	C	0.3	0.305	0.999	-0.0212951405401588	0.0185	0.2499	14004	16757	14424.77
5768019	chr2	rs10210959	57614310	C	T	0.427	0.429	0.997	-0.0220002402796674	0.0171	0.1989	14004	16757	14424.77
5769192	chr2	rs1589173	57614776	G	T	0.549	0.548	0.991	-0.0069037763167944	0.0171	0.6865	14004	16757	14424.77
5774967	chr2	rs1589172	57614958	C	G	0.3	0.305	1.0	-0.0208968257129853	0.0185	0.2593	14004	16757	14424.77
5777852	chr2	rs67442804	57615318	C	T	0.934	0.94	0.956	-0.050903896528528	0.0354	0.15	14004	16757	14424.77
5783435	chr2	rs1581276	57615407	C	A	0.301	0.305	1.0	-0.0208968257129853	0.0185	0.2601	14004	16757	14424.77
5785208	chr2	rs68066522	57615427	T	C	0.934	0.94	0.957	-0.0507039943747058	0.0354	0.1516	14004	16757	14424.77
5785165	chr2	rs1818801	57615574	C	T	0.427	0.429	0.997	-0.0220002402796674	0.0171	0.2003	14004	16757	14424.77
5783460	chr2	rs75485950	57615687	G	T	0.878	0.881	0.981	-0.0364046818937998	0.0263	0.1671	14004	16757	14424.77
5761909	chr2	rs74688317	57615772	T	C	0.626	0.618	0.978	0.0063994795805678	0.0177	0.7159	14004	16757	14424.77
5767320	chr2	rs67509829	57615808	T	A	0.934	0.94	0.957	-0.0511985620326965	0.0354	0.1477	14004	16757	14424.77
5771350	chr2	rs13385623	57615824	C	A	0.301	0.305	1.0	-0.0212951405401588	0.0185	0.2495	14004	16757	14424.77
5758144	chr2	rs67131603	57615898	A	C	0.934	0.94	0.957	-0.0511038386512114	0.0354	0.148	14004	16757	14424.77
5781600	chr2	rs74260865	57615902	A	C	0.615	0.609	0.988	0.0049974917102918	0.0175	0.7754	14004	16757	14424.77
5761888	chr2	rs1607431	57616215	G	A	0.301	0.306	0.997	-0.0212951405401588	0.0185	0.2512	14004	16757	14424.77
5771748	chr2	rs79162714	57616393	T	C	0.874	0.876	0.985	0.0088011559530687	0.0257	0.7333	14004	16757	14424.77
5775192	chr2	rs1607430	57616663	A	G	0.874	0.876	0.985	0.0087020272939009	0.0257	0.736	14004	16757	14424.77
5770875	chr2	rs984220	57616714	A	T	0.878	0.881	0.982	-0.0361972883118878	0.0263	0.1692	14004	16757	14424.77
5778649	chr2	rs984219	57616926	T	G	0.301	0.305	1.0	-0.0209989425960583	0.0185	0.2575	14004	16757	14424.77
5768729	chr2	rs1850674	57616965	C	T	0.808	0.816	0.981	-0.0132980281439898	0.0218	0.5422	14004	16757	14424.77
5778715	chr2	rs984218	57617025	C	G	0.301	0.305	1.0	-0.021203207651103	0.0185	0.2531	14004	16757	14424.77
5776969	chr2	rs2203805	57618446	T	C	0.301	0.305	1.0	-0.0208968257129853	0.0185	0.2589	14004	16757	14424.77
5781854	chr2	rs12614877	57618495	C	A	0.615	0.609	0.989	0.0047984689115734	0.0175	0.7824	14004	16757	14424.77
5772941	chr2	rs75586543	57619136	C	T	0.621	0.613	0.981	0.0059025456526138	0.0176	0.736	14004	16757	14424.77
5763874	chr2	rs67059065	57619401	A	C	0.808	0.816	0.983	-0.013399371963117	0.0218	0.5385	14004	16757	14424.77
5774637	chr2	rs1818661	57619617	C	T	0.306	0.309	0.99	-0.01999864650669	0.0185	0.2803	14004	16757	14424.77
5769317	chr2	rs1356582	57619789	G	T	0.306	0.309	0.99	-0.0202027073175195	0.0185	0.2764	14004	16757	14424.77
5773165	chr2	rs36061882	57620453	G	A	0.808	0.816	0.982	-0.0130953713122409	0.0218	0.5487	14004	16757	14424.77
5766752	chr2	rs10207484	57620458	A	G	0.308	0.311	0.988	-0.0203047533403643	0.0185	0.274	14004	16757	14424.77
5782206	chr2	rs146537894	57620504	G	T	0.878	0.881	0.984	-0.0346949697968869	0.0263	0.1867	14004	16757	14424.77
5757728	chr2	rs74260867	57620652	T	A	0.874	0.876	0.987	0.0088011559530687	0.0257	0.7307	14004	16757	14424.77
5782954	chr2	rs67674309	57621052	C	T	0.808	0.816	0.982	-0.0130953713122409	0.0218	0.5485	14004	16757	14424.77
5775391	chr2	rs4672211	57621220	C	T	0.306	0.309	0.99	-0.0201006717070029	0.0185	0.2792	14004	16757	14424.77
5765022	chr2	rs79919353	57621270	G	C	0.878	0.881	0.984	-0.0347985055426955	0.0263	0.1848	14004	16757	14424.77
5765875	chr2	rs79054355	57621273	T	C	0.878	0.881	0.984	-0.0347985055426955	0.0263	0.1848	14004	16757	14424.77
5760996	chr2	rs78283639	57621274	C	A	0.62	0.613	0.982	0.0059025456526138	0.0176	0.7378	14004	16757	14424.77
5760461	chr2	rs10200075	57621727	T	C	0.306	0.309	0.99	-0.0198966317144566	0.0185	0.2836	14004	16757	14424.77
5758987	chr2	rs10188005	57622035	C	T	0.306	0.309	0.99	-0.01999864650669	0.0185	0.2801	14004	16757	14424.77
5777700	chr2	rs79840516	57622209	G	A	0.62	0.613	0.982	0.0059025456526138	0.0176	0.7387	14004	16757	14424.77
5768086	chr2	rs62158971	57622282	C	T	0.869	0.868	0.931	0.0187039847937718	0.0264	0.4779	14004	16757	14424.77
5784757	chr2	rs4589739	57622434	G	C	0.306	0.309	0.99	-0.01999864650669	0.0185	0.2811	14004	16757	14424.77
5763626	chr2	rs1608177	57622542	G	A	0.306	0.309	0.99	-0.01999864650669	0.0185	0.2813	14004	16757	14424.77
5778172	chr2	rs77122288	57622761	G	T	0.621	0.613	0.982	0.005703702916678	0.0176	0.7442	14004	16757	14424.77
5767340	chr2	rs74260868	57622911	T	A	0.62	0.613	0.982	0.005703702916678	0.0176	0.7443	14004	16757	14424.77
5770602	chr2	rs1607429	57623240	G	A	0.874	0.876	0.987	0.009197572354042	0.0257	0.7203	14004	16757	14424.77
5759675	chr2	rs76675973	57623378	C	T	0.62	0.613	0.982	0.0059025456526138	0.0176	0.7389	14004	16757	14424.77
5771132	chr2	rs10170749	57623850	A	G	0.432	0.434	0.988	-0.0216016445577609	0.0172	0.2089	14004	16757	14424.77
5779844	chr2	rs10179366	57624133	C	G	0.432	0.433	0.988	-0.0213972981080803	0.0172	0.2129	14004	16757	14424.77
5775074	chr2	rs34941195	57625422	A	G	0.982	0.982	0.924	0.0161980995687726	0.0676	0.8104	13457	16217	13881.29
5767321	chr2	rs2090567	57625585	C	T	0.933	0.94	0.959	-0.0529051189949894	0.0352	0.1333	14004	16757	14424.77
5771520	chr2	rs57426518	57625829	C	T	0.62	0.612	0.982	0.0059025456526138	0.0176	0.7394	14004	16757	14424.77
5784650	chr2	rs56682635	57626358	T	C	0.62	0.612	0.982	0.0059025456526138	0.0176	0.7375	14004	16757	14424.77
5759899	chr2	rs2310823	57626547	G	A	0.433	0.434	0.987	-0.0212951405401588	0.0172	0.2173	14004	16757	14424.77
5773740	chr2	rs3932357	57626564	C	G	0.432	0.434	0.988	-0.0212951405401588	0.0172	0.2153	14004	16757	14424.77
5778675	chr2	rs60795666	57627239	C	A	0.878	0.881	0.987	-0.0340015566760147	0.0262	0.1944	14004	16757	14424.77
5769133	chr2	rs1518684	57627453	A	G	0.287	0.29	0.988	-0.0171970248285215	0.0189	0.3619	14004	16757	14424.77
5759063	chr2	rs33999009	57628029	G	C	0.62	0.613	0.983	0.005703702916678	0.0176	0.7442	14004	16757	14424.77
5764261	chr2	rs74722777	57628388	G	A	0.633	0.624	0.968	0.0090984829852593	0.0178	0.608	14004	16757	14424.77
5765023	chr2	rs13413063	57628517	C	A	0.554	0.553	0.987	-0.0068030886197391	0.0172	0.6904	14004	16757	14424.77
5780888	chr2	rs7581279	57629242	G	T	0.555	0.553	0.987	-0.0066017436345624	0.0172	0.702	14004	16757	14424.77
5766674	chr2	rs72814551	57629285	C	T	0.934	0.941	0.972	-0.052198967543594	0.0352	0.1382	14004	16757	14424.77
5780434	chr2	rs68078812	57629672	G	C	0.934	0.941	0.971	-0.052198967543594	0.0352	0.1382	14004	16757	14424.77
5775649	chr2	rs74850400	57630269	A	C	0.878	0.881	0.988	-0.0343016316970211	0.0262	0.1913	14004	16757	14424.77
5764528	chr2	rs78169711	57630973	T	C	0.878	0.881	0.988	-0.0341050206499513	0.0262	0.1928	14004	16757	14424.77
5773889	chr2	rs28569194	57631647	A	G	0.337	0.34	0.99	-0.0081027387031859	0.018	0.6518	14004	16757	14424.77
5758277	chr2	rs7589331	57631920	C	T	0.549	0.549	0.996	-0.0071958279818024	0.017	0.6745	14004	16757	14424.77
5761319	chr2	rs12622768	57632075	C	T	0.614	0.608	0.991	0.0052959516591825	0.0175	0.7599	14004	16757	14424.77
5779225	chr2	rs78528861	57632217	T	C	0.874	0.875	0.989	0.0092966519050945	0.0256	0.7155	14004	16757	14424.77
5780223	chr2	rs67509146	57632397	C	G	0.934	0.941	0.974	-0.0519040071504222	0.0352	0.1403	14004	16757	14424.77
5777746	chr2	rs60559560	57632415	C	T	0.878	0.881	0.989	-0.0335050785573982	0.0262	0.2014	14004	16757	14424.77
5757644	chr2	rs77352819	57632505	T	C	0.883	0.885	0.986	0.0025966258472659	0.0265	0.921	14004	16757	14424.77
5765784	chr2	rs10171760	57632554	T	C	0.309	0.314	1.0	-0.023401696181619	0.0183	0.2009	14004	16757	14424.77
5758463	chr2	rs10171953	57632695	T	C	0.549	0.549	0.996	-0.0071958279818024	0.017	0.6746	14004	16757	14424.77
5773792	chr2	rs67868906	57632779	T	G	0.934	0.941	0.973	-0.0519988063604998	0.0352	0.1396	14004	16757	14424.77
5767014	chr2	rs78815996	57632841	C	T	0.883	0.885	0.986	0.0022973590486834	0.0265	0.9319	14004	16757	14424.77
5779814	chr2	rs1850672	57633070	A	G	0.549	0.549	0.996	-0.007296555232638	0.017	0.6677	14004	16757	14424.77
5766779	chr2	rs78862726	57633847	G	A	0.878	0.88	0.989	-0.0331018715051171	0.0262	0.2062	14004	16757	14424.77
5775103	chr2	rs75500330	57633863	A	G	0.877	0.88	0.989	-0.0335050785573982	0.0262	0.1999	14004	16757	14424.77
5785167	chr2	rs13415195	57634174	C	T	0.934	0.941	0.977	-0.0529051189949894	0.0352	0.1322	14004	16757	14424.77
5783494	chr2	rs4567920	57634223	G	A	0.3	0.305	1.0	-0.0203047533403643	0.0185	0.2739	14004	16757	14424.77
5775757	chr2	rs13428949	57634432	T	C	0.282	0.286	0.999	-0.0170952954286372	0.0189	0.365	14004	16757	14424.77
5776754	chr2	rs7607062	57634859	A	C	0.615	0.608	0.992	0.0048979852621919	0.0174	0.7799	14004	16757	14424.77
5760814	chr2	rs28815898	57635155	T	G	0.549	0.549	0.996	-0.007095110875924	0.017	0.6778	14004	16757	14424.77
5778304	chr2	rs12620765	57635673	G	C	0.615	0.608	0.992	0.0047984689115734	0.0175	0.7833	14004	16757	14424.77
5776240	chr2	rs57519076	57635856	G	C	0.878	0.88	0.99	-0.0328021562323804	0.0262	0.2111	14004	16757	14424.77
5777596	chr2	rs12612063	57636163	T	G	0.549	0.549	0.995	-0.007004474152883	0.017	0.6794	14004	16757	14424.77
5776093	chr2	rs78928468	57636259	G	C	0.878	0.88	0.989	-0.0328021562323804	0.0262	0.21	14004	16757	14424.77
5762324	chr2	rs4671307	57636416	A	G	0.282	0.286	0.999	-0.0169020380753563	0.0189	0.3717	14004	16757	14424.77
5783987	chr2	rs59021171	57636442	C	T	0.549	0.549	0.995	-0.007004474152883	0.0171	0.6828	14004	16757	14424.77
5780286	chr2	rs77188809	57636535	T	C	0.615	0.608	0.992	0.0048979852621919	0.0175	0.7808	14004	16757	14424.77
5782813	chr2	rs59256639	57636604	C	T	0.935	0.941	0.975	-0.0507039943747058	0.0353	0.151	14004	16757	14424.77
5771677	chr2	rs74260873	57636607	C	T	0.883	0.885	0.987	0.0020977980821461	0.0265	0.9355	14004	16757	14424.77
5775269	chr2	rs7587906	57636665	C	A	0.55	0.549	0.995	-0.0069037763167944	0.0171	0.6855	14004	16757	14424.77
5761611	chr2	rs4416200	57636894	A	C	0.873	0.872	0.96	0.0180952882690919	0.0263	0.4908	14004	16757	14424.77
5761199	chr2	rs74260874	57637482	G	A	0.615	0.608	0.991	0.0044998604248922	0.0175	0.7973	14004	16757	14424.77
5774692	chr2	rs1120530	57637503	A	C	0.55	0.549	0.995	-0.007004474152883	0.0171	0.6796	14004	16757	14424.77
5772747	chr2	rs76322179	57637568	T	A	0.877	0.88	0.989	-0.0328951617042694	0.0262	0.2087	14004	16757	14424.77
5775714	chr2	rs116722212	57638060	C	G	0.877	0.88	0.989	-0.0332982854015147	0.0262	0.2031	14004	16757	14424.77
5773362	chr2	rs66536072	57638599	G	A	0.935	0.941	0.969	-0.0492007484476219	0.0355	0.1652	14004	16757	14424.77
5759380	chr2	rs34949001	57638620	C	T	0.282	0.286	0.998	-0.0169020380753563	0.0189	0.3719	14004	16757	14424.77
5778821	chr2	rs78236892	57639123	C	A	0.615	0.608	0.991	0.0046989426564652	0.0174	0.7892	14004	16757	14424.77
5760652	chr2	rs67670222	57639470	A	T	0.935	0.941	0.976	-0.0486021818392175	0.0353	0.1688	14004	16757	14424.77
5779340	chr2	rs2139124	57639628	A	G	0.877	0.88	0.989	-0.0328951617042694	0.0262	0.209	14004	16757	14424.77
5757620	chr2	rs68100142	57640338	T	C	0.935	0.941	0.976	-0.0484027392281675	0.0353	0.1708	14004	16757	14424.77
5758076	chr2	rs2204142	57640524	G	T	0.877	0.88	0.988	-0.0332982854015147	0.0262	0.2028	14004	16757	14424.77
5758075	chr2	rs6754742	57640587	C	G	0.55	0.549	0.995	-0.006199175242821	0.0171	0.7145	14004	16757	14424.77
5768712	chr2	rs12473932	57641915	A	T	0.874	0.875	0.989	0.0086028888072678	0.0256	0.7366	14004	16757	14424.77
5760520	chr2	rs12470197	57641923	T	A	0.874	0.875	0.989	0.0086028888072678	0.0256	0.7368	14004	16757	14424.77
5763908	chr2	rs10198622	57642587	A	G	0.55	0.549	0.994	-0.0057967688471774	0.0171	0.7349	14004	16757	14424.77
5764005	chr2	rs10175257	57642592	G	A	0.431	0.434	0.999	-0.0203047533403643	0.0171	0.2359	14004	16757	14424.77
5764868	chr2	rs35750367	57642782	G	A	0.973	0.973	0.958	0.0475036226439669	0.0536	0.3761	14004	16757	14424.77
5783244	chr2	rs17048794	57643054	T	C	0.881	0.884	0.986	-0.0358033589652777	0.0266	0.1785	14004	16757	14424.77
5758911	chr2	rs17048795	57643333	A	G	0.881	0.884	0.986	-0.0358033589652777	0.0266	0.1785	14004	16757	14424.77
5761596	chr2	rs6709506	57643428	G	A	0.615	0.608	0.992	0.0052959516591825	0.0174	0.7604	14004	16757	14424.77
5766903	chr2	rs6724657	57643479	T	C	0.55	0.549	0.995	-0.005304041591906	0.0171	0.7541	14004	16757	14424.77
5773456	chr2	rs10191122	57643824	T	C	0.55	0.549	0.995	-0.005304041591906	0.0171	0.7575	14004	16757	14424.77
5767835	chr2	rs10202178	57643933	A	G	0.305	0.308	1.0	-0.0181028726978536	0.0185	0.3273	14004	16757	14424.77
5776481	chr2	rs17048806	57644319	T	G	0.615	0.608	0.992	0.0053954185169075	0.0174	0.7548	14004	16757	14424.77
5765677	chr2	rs17048808	57644548	C	G	0.615	0.608	0.992	0.0055048206344449	0.0174	0.752	14004	16757	14424.77
5773071	chr2	rs12479341	57644595	G	A	0.974	0.973	0.951	0.0454990400712183	0.0541	0.4002	14004	16757	14424.77
5762575	chr2	rs1401251	57644739	G	A	0.615	0.608	0.992	0.0055048206344449	0.0174	0.7505	14004	16757	14424.77
5775908	chr2	rs1401252	57644806	C	T	0.55	0.549	0.995	-0.0049019951702315	0.0171	0.7749	14004	16757	14424.77
5775807	chr2	rs7601574	57645506	C	A	0.935	0.942	0.979	-0.0447986409079867	0.0354	0.2049	14004	16757	14424.77
5778467	chr2	rs7601680	57645611	C	T	0.55	0.549	0.995	-0.0048015088161939	0.0171	0.779	14004	16757	14424.77
5777960	chr2	rs2871607	57645797	T	C	0.305	0.309	1.0	-0.0176956485356892	0.0185	0.3381	14004	16757	14424.77
5781455	chr2	rs2871608	57645820	A	G	0.881	0.884	0.986	-0.0356997191343252	0.0266	0.1799	14004	16757	14424.77
5757857	chr2	rs2310824	57646007	T	C	0.286	0.29	0.999	-0.0145046862028817	0.0188	0.4421	14004	16757	14424.77
5784179	chr2	rs34282633	57646024	C	T	0.981	0.982	0.918	0.0305001066483263	0.0676	0.6522	13457	16217	13881.29
5774562	chr2	rs6757223	57646113	G	A	0.55	0.549	0.995	-0.004701032558649	0.0171	0.7816	14004	16757	14424.77
5771900	chr2	rs112551283	57646396	G	A	0.615	0.608	0.991	0.005703702916678	0.0175	0.7436	14004	16757	14424.77
5775367	chr2	rs7588566	57652170	T	A	0.936	0.942	0.981	-0.044495399886564	0.0354	0.2079	14004	16757	14424.77
5770777	chr2	rs12991276	57652295	C	A	0.982	0.982	0.92	0.0254045542217263	0.0682	0.7091	13457	16217	13881.29
5762595	chr2	rs56300141	57652410	A	G	0.882	0.885	0.988	0.001099395443301	0.0264	0.9681	14004	16757	14424.77
5765911	chr2	rs75667765	57652482	G	C	0.882	0.885	0.989	0.0004998750416509	0.0264	0.9837	14004	16757	14424.77
5770998	chr2	rs6753615	57652973	A	G	0.313	0.317	1.0	-0.019294956182969	0.0183	0.2909	14004	16757	14424.77
5762465	chr2	rs13410950	57653055	C	T	0.431	0.433	0.998	-0.0177974390305806	0.0171	0.2981	14004	16757	14424.77
5768628	chr2	rs58177154	57653124	T	C	0.936	0.942	0.98	-0.0449032281024259	0.0354	0.2046	14004	16757	14424.77
5780217	chr2	rs13025760	57653853	T	C	0.973	0.972	0.943	0.048904443353603	0.0536	0.3617	14004	16757	14424.77
5769738	chr2	rs72814566	57654406	T	A	0.936	0.942	0.98	-0.044599955369026	0.0354	0.207	14004	16757	14424.77
5759996	chr2	rs79592573	57654890	T	G	0.88	0.883	0.984	-0.0331018715051171	0.0266	0.2123	14004	16757	14424.77
5768504	chr2	rs6711831	57655064	C	A	0.615	0.608	0.99	0.0063994795805678	0.0175	0.713	14004	16757	14424.77
5779927	chr2	rs6545647	57655658	C	T	0.551	0.549	0.993	-0.0040983869261633	0.0171	0.8088	14004	16757	14424.77
5779602	chr2	rs191785010	57655858	A	G	0.881	0.884	0.984	-0.032502530761974	0.0266	0.2207	14004	16757	14424.77
5760658	chr2	rs1474105	57656028	G	T	0.881	0.884	0.984	-0.032502530761974	0.0266	0.221	14004	16757	14424.77
5779758	chr2	rs35503842	57657311	C	T	0.973	0.973	0.949	0.0481995135792341	0.054	0.3719	14004	16757	14424.77
5780393	chr2	rs12052978	57657478	C	A	0.551	0.549	0.992	-0.0039979812872983	0.0171	0.8143	14004	16757	14424.77
5766198	chr2	rs6752037	57657693	A	G	0.431	0.433	0.997	-0.0176956485356892	0.0172	0.302	14004	16757	14424.77
5778435	chr2	rs6723794	57657729	G	C	0.431	0.432	0.996	-0.0185000759845861	0.0172	0.2802	14004	16757	14424.77
5766717	chr2	rs4671308	57657746	G	T	0.286	0.289	0.996	-0.0132980281439898	0.0189	0.4805	14004	16757	14424.77
5766563	chr2	rs6752151	57657774	A	C	0.431	0.433	0.997	-0.0176040459483609	0.0172	0.305	14004	16757	14424.77
5769016	chr2	rs6545648	57657944	A	G	0.431	0.433	0.997	-0.017502275136142	0.0171	0.3078	14004	16757	14424.77
5780881	chr2	rs6545649	57658071	G	T	0.431	0.433	0.997	-0.0176040459483609	0.0172	0.3051	14004	16757	14424.77
5780461	chr2	rs6545650	57658147	T	C	0.431	0.433	0.996	-0.0180010511095525	0.0172	0.2948	14004	16757	14424.77
5765813	chr2	rs7591330	57658284	T	A	0.615	0.608	0.989	0.0067968490002727	0.0175	0.6988	14004	16757	14424.77
5782428	chr2	rs12997006	57658611	C	G	0.973	0.973	0.949	0.0485996698360624	0.0539	0.368	14004	16757	14424.77
5781346	chr2	rs7577826	57658764	C	T	0.288	0.292	0.988	-0.0127003085782322	0.0189	0.5	14004	16757	14424.77
5784408	chr2	rs7591908	57658770	T	A	0.434	0.435	0.99	-0.0171970248285215	0.0172	0.3162	14004	16757	14424.77
5783913	chr2	rs7577911	57658795	C	T	0.434	0.435	0.99	-0.0171970248285215	0.0172	0.3172	14004	16757	14424.77
5773719	chr2	rs2310825	57658970	C	T	0.816	0.825	0.983	-0.0164953025291975	0.0221	0.4554	14004	16757	14424.77
5783861	chr2	rs76436429	57659146	T	C	0.618	0.61	0.983	0.0077002766261879	0.0176	0.6592	14004	16757	14424.77
5785239	chr2	rs56132105	57659267	T	C	0.615	0.608	0.989	0.0068961666878413	0.0175	0.6911	14004	16757	14424.77
5771462	chr2	rs59521849	57659338	T	C	0.763	0.768	0.977	-0.0182047046548463	0.0202	0.3683	14004	16757	14424.77
5766936	chr2	rs59107595	57659510	C	G	0.816	0.825	0.99	-0.0404991299799539	0.0221	0.06719	14004	16757	14424.77
5770165	chr2	rs79341330	57659968	G	A	0.763	0.768	0.977	-0.0182047046548463	0.0202	0.3689	14004	16757	14424.77
5766858	chr2	rs60498314	57660366	A	G	0.697	0.709	0.983	-0.0275973271921043	0.0187	0.1385	14004	16757	14424.77
5768050	chr2	rs2310826	57660908	G	A	0.935	0.941	0.986	-0.0438996422900184	0.0352	0.2124	14004	16757	14424.77
5774804	chr2	rs4290640	57661129	A	T	0.76	0.765	0.974	-0.0152050125429676	0.0202	0.4512	14004	16757	14424.77
5771746	chr2	rs1022365	57661753	C	G	0.935	0.941	0.986	-0.0433042394092723	0.0352	0.2183	14004	16757	14424.77
5758246	chr2	rs7423681	57661868	C	T	0.76	0.765	0.973	-0.015702643727291	0.0202	0.4367	14004	16757	14424.77
5776931	chr2	rs34609754	57661871	T	G	0.761	0.766	0.972	-0.0152963956259917	0.0202	0.45	14004	16757	14424.77
5781233	chr2	rs72814575	57661879	T	C	0.761	0.766	0.971	-0.0151034855773182	0.0202	0.4533	14004	16757	14424.77
5783412	chr2	rs1040233	57662193	C	A	0.286	0.289	0.996	-0.0130953713122409	0.0189	0.4872	14004	16757	14424.77
5766904	chr2	rs35522160	57662346	G	A	0.975	0.975	0.942	0.0423983514166169	0.0581	0.4653	13014	15757	13429.79
5758863	chr2	rs72814576	57662355	T	C	0.761	0.766	0.968	-0.0158042315449673	0.0203	0.435	14004	16757	14424.77
5783508	chr2	rs112412783	57662448	G	C	0.771	0.777	0.934	-0.0188974371044634	0.0209	0.3677	14004	16757	14424.77
5765613	chr2	rs1518678	57662588	T	A	0.935	0.941	0.985	-0.0430014511447026	0.0352	0.2219	14004	16757	14424.77
5761565	chr2	rs7606781	57662729	T	C	0.31	0.314	0.998	-0.0163021610829842	0.0184	0.3745	14004	16757	14424.77
5763624	chr2	rs57947165	57662753	T	C	0.76	0.765	0.975	-0.0153979421800967	0.0201	0.4436	14004	16757	14424.77
5759099	chr2	rs28516889	57663582	G	A	0.31	0.314	0.998	-0.0162005226717083	0.0184	0.3789	14004	16757	14424.77
5772565	chr2	rs28454392	57663644	T	C	0.431	0.432	0.996	-0.0164038098256767	0.0172	0.3378	14004	16757	14424.77
5757798	chr2	rs58517364	57663654	G	A	0.879	0.882	0.984	0.004101577021075	0.0262	0.8748	14004	16757	14424.77
5757977	chr2	rs6705598	57663764	T	G	0.935	0.941	0.986	-0.0425004857321486	0.0352	0.2265	14004	16757	14424.77
5761706	chr2	rs17048813	57663776	G	C	0.619	0.611	0.968	0.00730326611012	0.0177	0.679	14004	16757	14424.77
5775489	chr2	rs6744908	57664192	T	C	0.935	0.941	0.982	-0.0393959285025942	0.0351	0.2619	14004	16757	14424.77
5765407	chr2	rs55922826	57664232	G	A	0.935	0.941	0.984	-0.0430014511447026	0.0352	0.2221	14004	16757	14424.77
5770603	chr2	rs17048816	57664326	T	C	0.935	0.941	0.982	-0.0391983134041576	0.0351	0.2636	14004	16757	14424.77
5766178	chr2	rs2204141	57664521	C	T	0.616	0.608	0.987	0.0075017910703226	0.0175	0.6677	14004	16757	14424.77
5767712	chr2	rs10195691	57664807	C	T	0.311	0.314	0.998	-0.0166986496230515	0.0184	0.3637	14004	16757	14424.77
5776826	chr2	rs7557322	57665400	A	G	0.935	0.94	0.981	-0.0398016818829366	0.0351	0.257	14004	16757	14424.77
5763621	chr2	rs7597800	57665438	T	C	0.31	0.314	0.999	-0.0172987645783295	0.0184	0.3458	14004	16757	14424.77
5781189	chr2	rs71416488	57665439	G	C	0.975	0.975	0.935	0.0469980831605826	0.0584	0.4212	13014	15757	13429.79
5785397	chr2	rs75173918	57665500	G	A	0.626	0.618	0.979	0.0075017910703226	0.0177	0.6717	14004	16757	14424.77
5774662	chr2	rs7583939	57665501	C	G	0.935	0.941	0.984	-0.0408011614039327	0.0351	0.2447	14004	16757	14424.77
5783010	chr2	rs7557548	57665629	A	G	0.935	0.941	0.983	-0.0403950023610502	0.0351	0.2497	14004	16757	14424.77
5761836	chr2	rs7557619	57665674	A	G	0.935	0.941	0.983	-0.040197189751413	0.0351	0.2518	14004	16757	14424.77
5769935	chr2	rs2014007	57665702	A	G	0.88	0.882	0.985	0.0047984689115734	0.0262	0.8551	14004	16757	14424.77
5778365	chr2	rs62159013	57666305	C	A	0.975	0.975	0.947	0.0459957873421583	0.0579	0.4267	13014	15757	13429.79
5775522	chr2	rs67056300	57666360	T	C	0.937	0.943	0.971	-0.0469029460862576	0.036	0.1925	14004	16757	14424.77
5779161	chr2	rs10167130	57666371	T	C	0.313	0.316	0.995	-0.017502275136142	0.0184	0.3411	14004	16757	14424.77
5760921	chr2	rs10178773	57666924	A	G	0.936	0.942	0.982	-0.0440981887217984	0.0354	0.2136	14004	16757	14424.77
5777519	chr2	rs35965701	57668481	A	C	0.975	0.974	0.95	0.0448012667045393	0.0577	0.4369	13014	15757	13429.79
5773212	chr2	rs13429855	57668538	C	T	0.936	0.942	0.982	-0.0385953087593848	0.0355	0.2773	14004	16757	14424.77
5771179	chr2	rs12623520	57668554	C	T	0.87	0.868	0.976	0.0142973047008244	0.0258	0.5787	14004	16757	14424.77
5757916	chr2	rs6746641	57668829	C	A	0.937	0.942	0.982	-0.0385953087593848	0.0355	0.278	14004	16757	14424.77
5757851	chr2	rs72941787	57669113	C	T	0.937	0.943	0.985	-0.0421979407001862	0.0356	0.2363	14004	16757	14424.77
5774932	chr2	rs17048826	57669304	C	T	0.854	0.856	0.987	0.009504687014246	0.0241	0.6947	14004	16757	14424.77
5766215	chr2	rs17048827	57669359	G	C	0.87	0.868	0.977	0.0142973047008244	0.0258	0.5784	14004	16757	14424.77
5782290	chr2	rs141476479	57669813	G	A	0.971	0.969	0.733	0.0465972853767823	0.0589	0.4285	14004	16757	14424.77
5772610	chr2	rs7560446	57670021	T	A	0.937	0.942	0.983	-0.0388967656299467	0.0356	0.2744	14004	16757	14424.77
5774632	chr2	rs7563263	57670142	T	G	0.937	0.942	0.986	-0.0418016408837633	0.0356	0.2404	14004	16757	14424.77
5773385	chr2	rs72814582	57670213	T	C	0.878	0.88	0.983	0.0037031349243813	0.0261	0.8863	14004	16757	14424.77
5779357	chr2	rs55689751	57670307	G	A	0.616	0.609	0.986	0.0063994795805678	0.0175	0.7143	14004	16757	14424.77
5770499	chr2	rs7575882	57670317	A	C	0.937	0.942	0.986	-0.0418954871740363	0.0356	0.2394	14004	16757	14424.77
5758672	chr2	rs72814583	57670373	G	A	0.878	0.88	0.983	0.0037031349243813	0.0261	0.886	14004	16757	14424.77
5767056	chr2	rs72814584	57670496	G	A	0.88	0.882	0.974	0.0064988367398296	0.0264	0.8051	14004	16757	14424.77
5770940	chr2	rs72814586	57670497	G	T	0.88	0.882	0.974	0.0064988367398296	0.0264	0.8056	14004	16757	14424.77
5758538	chr2	rs6725986	57670656	A	C	0.937	0.942	0.983	-0.0393959285025942	0.0356	0.2678	14004	16757	14424.77
5769712	chr2	rs56376175	57670722	C	A	0.616	0.609	0.986	0.0063994795805678	0.0175	0.7141	14004	16757	14424.77
5781644	chr2	rs13389938	57671542	G	T	0.937	0.942	0.982	-0.039104719880761	0.0356	0.2719	14004	16757	14424.77
5783618	chr2	rs13390017	57671574	G	T	0.937	0.942	0.983	-0.0398016818829366	0.0356	0.2629	14004	16757	14424.77
5776763	chr2	rs13403414	57671691	T	C	0.937	0.942	0.983	-0.0396039865931634	0.0356	0.266	14004	16757	14424.77
5768188	chr2	rs6730202	57671721	A	G	0.286	0.289	0.992	-0.0138048499765589	0.0189	0.4638	14004	16757	14424.77
5764915	chr2	rs996788	57672474	T	C	0.877	0.88	0.981	0.0035038543266769	0.0261	0.8933	14004	16757	14424.77
5760882	chr2	rs67947086	57673083	C	T	0.937	0.943	0.987	-0.0430014511447026	0.0356	0.2269	14004	16757	14424.77
5757625	chr2	rs17048828	57673309	T	G	0.937	0.942	0.986	-0.0419997711602818	0.0356	0.238	14004	16757	14424.77
5768792	chr2	rs17195042	57673647	T	G	0.937	0.943	0.986	-0.044495399886564	0.0357	0.2119	14004	16757	14424.77
5784867	chr2	rs1028189	57673796	C	T	0.117	0.117	0.917	0.0047984689115734	0.0275	0.8615	14004	16757	14424.77
5766700	chr2	rs2007699	57674150	T	A	0.881	0.884	0.982	-0.0331949048576409	0.0266	0.2124	14004	16757	14424.77
5768616	chr2	rs17048829	57674369	T	C	0.88	0.883	0.991	9.99950003332973e-05	0.0262	0.9984	14004	16757	14424.77
5765864	chr2	rs13395074	57674580	T	C	0.937	0.943	0.987	-0.0426987545331152	0.0356	0.2301	14004	16757	14424.77
5758831	chr2	rs55814076	57674614	G	C	0.937	0.942	0.983	-0.0396039865931634	0.0356	0.2657	14004	16757	14424.77
5776011	chr2	rs17807763	57675892	T	G	0.937	0.943	0.983	-0.046400022834317	0.0357	0.1935	14004	16757	14424.77
5768722	chr2	rs10496064	57676070	G	A	0.616	0.608	0.986	0.0066975214477213	0.0175	0.7025	14004	16757	14424.77
5757465	chr2	rs17039650	57676166	T	C	0.937	0.943	0.985	-0.04470452178448	0.0356	0.2102	14004	16757	14424.77
5781099	chr2	rs17048831	57676255	T	C	0.937	0.943	0.985	-0.04470452178448	0.0356	0.2097	14004	16757	14424.77
5765724	chr2	rs12052763	57676292	T	C	0.616	0.608	0.986	0.0061013488579762	0.0175	0.7264	14004	16757	14424.77
5776102	chr2	rs57930441	57676795	T	C	0.937	0.943	0.984	-0.0449973659307358	0.0357	0.2066	14004	16757	14424.77
5763391	chr2	rs60691185	57676828	A	G	0.937	0.943	0.983	-0.0451019739124202	0.0357	0.2059	14004	16757	14424.77
5760828	chr2	rs79786673	57677001	T	C	0.88	0.883	0.991	-0.0001000050003333	0.0262	0.9975	14004	16757	14424.77
5769142	chr2	rs2139123	57677416	T	G	0.314	0.317	0.997	-0.019203206984436	0.0183	0.2961	14004	16757	14424.77
5772307	chr2	rs58806638	57677691	G	C	0.937	0.943	0.98	-0.0469029460862576	0.0358	0.1894	14004	16757	14424.77
5782556	chr2	rs78799990	57677699	C	T	0.88	0.883	0.991	-0.0001000050003333	0.0262	0.9963	14004	16757	14424.77
5762462	chr2	rs67754544	57678372	T	C	0.937	0.943	0.977	-0.0469029460862576	0.0358	0.1904	14004	16757	14424.77
5781175	chr2	rs60940014	57678563	G	A	0.937	0.943	0.979	-0.0453949344903922	0.0358	0.2044	14004	16757	14424.77
5777801	chr2	rs66526851	57678607	C	T	0.937	0.943	0.976	-0.0473956369746291	0.0359	0.1863	14004	16757	14424.77
5774019	chr2	rs1401256	57678797	G	A	0.434	0.435	0.994	-0.0166986496230515	0.0172	0.3309	14004	16757	14424.77
5771027	chr2	rs1401255	57678941	C	T	0.616	0.609	0.984	0.0062007356416035	0.0175	0.7232	14004	16757	14424.77
5771441	chr2	rs75828959	57679472	G	T	0.616	0.609	0.984	0.0061013488579762	0.0175	0.7271	14004	16757	14424.77
5778240	chr2	rs59950669	57680383	G	C	0.616	0.608	0.984	0.0055048206344449	0.0175	0.7526	14004	16757	14424.77
5764195	chr2	rs72814597	57681814	G	A	0.932	0.937	0.961	-0.0385953087593848	0.0346	0.2654	14004	16757	14424.77
5769027	chr2	rs2222228	57681816	G	A	0.497	0.492	0.986	-0.007296555232638	0.0171	0.6677	14004	16757	14424.77
5781635	chr2	rs980861	57682057	T	C	0.615	0.608	0.984	0.0058031292269501	0.0175	0.7426	14004	16757	14424.77
5760475	chr2	rs79982931	57682079	C	A	0.626	0.618	0.977	0.0069954745123864	0.0177	0.6929	14004	16757	14424.77
5771289	chr2	rs980859	57682251	A	G	0.615	0.608	0.984	0.0058031292269501	0.0175	0.7421	14004	16757	14424.77
5770609	chr2	rs59972937	57683268	G	C	0.616	0.608	0.983	0.0061013488579762	0.0175	0.726	14004	16757	14424.77
5767447	chr2	rs67873505	57684078	G	A	0.934	0.94	0.962	-0.0431998193062192	0.0354	0.2217	14004	16757	14424.77
5774439	chr2	rs59795528	57684206	G	A	0.935	0.94	0.962	-0.0431998193062192	0.0354	0.2216	14004	16757	14424.77
5780616	chr2	rs4591329	57685532	C	T	0.937	0.943	0.968	-0.0469972723609114	0.036	0.192	14004	16757	14424.77
5778827	chr2	rs2310827	57685723	G	C	0.313	0.316	0.99	-0.0170952954286372	0.0184	0.3522	14004	16757	14424.77
5767301	chr2	rs6710781	57685889	T	C	0.972	0.971	0.962	0.0402010017441475	0.0522	0.4409	14004	16757	14424.77
5780800	chr2	rs6753176	57686045	G	A	0.627	0.618	0.976	0.0084045823438103	0.0177	0.6355	14004	16757	14424.77
5771126	chr2	rs112851196	57686072	G	A	0.937	0.943	0.966	-0.0408011614039327	0.036	0.2564	14004	16757	14424.77
5768027	chr2	rs74493618	57686334	T	G	0.88	0.882	0.991	-0.0021022080918702	0.0262	0.9369	14004	16757	14424.77
5777819	chr2	rs67201979	57686624	A	G	0.922	0.927	0.953	-0.0256050287153947	0.0326	0.4314	14004	16757	14424.77
5784025	chr2	rs75745051	57687160	C	T	0.617	0.609	0.98	0.0075017910703226	0.0176	0.6706	14004	16757	14424.77
5775209	chr2	rs17048832	57688531	A	C	0.878	0.882	0.988	-0.0059979518036359	0.0261	0.8173	14004	16757	14424.77
5760439	chr2	rs68095793	57689257	C	A	0.938	0.943	0.969	-0.048203336386541	0.0361	0.1827	14004	16757	14424.77
5757432	chr2	rs17048834	57689942	C	T	0.869	0.868	0.981	0.0143958802837323	0.0257	0.5745	14004	16757	14424.77
5779700	chr2	rs17048835	57689957	C	T	0.938	0.943	0.972	-0.0462952789853036	0.036	0.1987	14004	16757	14424.77
5780045	chr2	rs7589636	57690033	A	G	0.494	0.489	0.985	-0.0026033858701149	0.0171	0.8784	14004	16757	14424.77
5779166	chr2	rs7592722	57690380	A	T	0.617	0.609	0.98	0.0084045823438103	0.0176	0.6339	14004	16757	14424.77
5779999	chr2	rs7566482	57690394	G	A	0.617	0.609	0.98	0.0084045823438103	0.0176	0.6314	14004	16757	14424.77
5765063	chr2	rs72937396	57690440	G	A	0.938	0.943	0.97	-0.0460962958929736	0.036	0.2008	14004	16757	14424.77
5779641	chr2	rs72816503	57690467	T	C	0.938	0.944	0.965	-0.0473012731180131	0.0362	0.1914	14004	16757	14424.77
5773652	chr2	rs12474001	57690642	T	A	0.879	0.882	0.99	-0.0033957590691798	0.0262	0.8957	14004	16757	14424.77
5772322	chr2	rs2310828	57690657	A	T	0.284	0.286	0.985	-0.0104039337153929	0.019	0.5859	14004	16757	14424.77
5761540	chr2	rs7420659	57690878	G	C	0.618	0.61	0.978	0.0089993837968006	0.0176	0.6095	14004	16757	14424.77
5768277	chr2	rs78452461	57691300	A	T	0.879	0.882	0.989	-0.0029042131473898	0.0262	0.9107	14004	16757	14424.77
5762848	chr2	rs72937402	57691352	T	C	0.937	0.943	0.968	-0.0454995840713661	0.0361	0.2071	14004	16757	14424.77
5778135	chr2	rs112800462	57691770	G	T	0.937	0.943	0.966	-0.0451961304529691	0.0361	0.2106	14004	16757	14424.77
5771506	chr2	rs11125713	57692008	C	T	0.619	0.611	0.975	0.0088011559530687	0.0176	0.6165	14004	16757	14424.77
5784794	chr2	rs17048837	57692162	C	T	0.879	0.881	0.99	-0.0003000450090019	0.0261	0.9905	14004	16757	14424.77
5774178	chr2	rs66647146	57692410	C	T	0.938	0.943	0.961	-0.0447986409079867	0.0362	0.216	14004	16757	14424.77
5763095	chr2	rs4672212	57692763	A	G	0.877	0.88	0.986	-0.0029042131473898	0.026	0.911	14004	16757	14424.77
5782793	chr2	rs72939308	57693361	C	T	0.938	0.943	0.957	-0.046201018900714	0.0363	0.2024	14004	16757	14424.77
5759354	chr2	rs72816507	57693832	A	C	0.87	0.87	0.971	0.0106035827841911	0.0259	0.6825	14004	16757	14424.77
5775252	chr2	rs13024352	57694030	T	C	0.971	0.971	0.952	0.0376040223973664	0.0516	0.4668	14004	16757	14424.77
5767949	chr2	rs75576248	57694254	T	C	0.879	0.881	0.964	-0.028399474521698	0.0266	0.287	14004	16757	14424.77
5758548	chr2	rs112942983	57694394	C	G	0.937	0.942	0.944	-0.0369959896867261	0.0361	0.3053	14004	16757	14424.77
5780167	chr2	rs12619530	57695516	T	C	0.631	0.622	0.97	0.0111970780932162	0.0178	0.5288	14004	16757	14424.77
5762217	chr2	rs12619588	57695755	T	G	0.631	0.622	0.97	0.0111970780932162	0.0178	0.5283	14004	16757	14424.77
5777971	chr2	rs59310330	57696161	G	A	0.634	0.625	0.969	0.0143958802837323	0.0178	0.4197	14004	16757	14424.77
5784831	chr2	rs17048844	57696957	T	C	0.635	0.626	0.969	0.0152038337422728	0.0178	0.3942	14004	16757	14424.77
5775623	chr2	rs76347631	57697076	C	T	0.877	0.879	0.981	-0.0039979812872983	0.0261	0.8767	14004	16757	14424.77
5770665	chr2	rs74629198	57698118	G	A	0.635	0.626	0.967	0.0153023200084426	0.0179	0.3912	14004	16757	14424.77
5778138	chr2	rs80155642	57698355	T	C	0.899	0.901	0.958	-0.04470452178448	0.0289	0.1223	14004	16757	14424.77
5776926	chr2	rs4672213	57698612	C	A	0.289	0.292	0.976	-0.0083043861636152	0.019	0.6612	14004	16757	14424.77
5771803	chr2	rs1522683	57698931	G	T	0.522	0.517	0.961	-0.003596459514405	0.0173	0.8339	14004	16757	14424.77
5762520	chr2	rs1522684	57698936	T	C	0.624	0.616	0.967	0.0125015292229252	0.0177	0.4826	14004	16757	14424.77
5761394	chr2	rs1522685	57698990	G	A	0.319	0.322	0.979	-0.0137034650584925	0.0184	0.4583	14004	16757	14424.77
5783560	chr2	rs77286771	57699075	T	C	0.876	0.879	0.977	-0.0048015088161939	0.0261	0.8536	14004	16757	14424.77
5774238	chr2	rs58757346	57699131	A	G	0.921	0.927	0.936	-0.0260975991218731	0.0327	0.4259	14004	16757	14424.77
5782610	chr2	rs72618690	57699285	C	T	0.398	0.395	0.966	-0.0058973552660839	0.0177	0.7383	14004	16757	14424.77
5773479	chr2	rs76752584	57699317	G	A	0.623	0.615	0.967	0.0126002819757385	0.0177	0.4778	14004	16757	14424.77
5779079	chr2	rs55637551	57699394	A	C	0.398	0.395	0.965	-0.0062998021485279	0.0177	0.7234	14004	16757	14424.77
5759324	chr2	rs13415671	57699632	C	T	0.443	0.443	0.969	-0.0114047880634385	0.0173	0.5103	14004	16757	14424.77
5768018	chr2	rs10172357	57700031	A	T	0.627	0.634	0.964	0.0001999800026662	0.0179	0.9907	14004	16757	14424.77
5767412	chr2	rs73941420	57700556	A	G	0.985	0.986	0.803	-0.0246001168682327	0.0947	0.795	9829	10604	9761.25
5761375	chr2	rs34912681	57700600	A	G	0.876	0.879	0.972	-0.007004474152883	0.0261	0.7877	14004	16757	14424.77
5757800	chr2	rs1878835	57700614	C	T	0.523	0.533	0.974	-0.0142003494011414	0.0172	0.4078	14004	16757	14424.77
5785380	chr2	rs3969962	57701056	C	T	0.522	0.531	0.975	-0.0138961051921114	0.0172	0.4197	14004	16757	14424.77
5759906	chr2	rs12467938	57701116	A	G	0.552	0.562	0.969	-0.0189993500097828	0.0173	0.2722	14004	16757	14424.77
5775744	chr2	rs13422545	57701347	C	T	0.552	0.562	0.969	-0.0191012733024012	0.0173	0.2695	14004	16757	14424.77
5763056	chr2	rs35041586	57701631	C	T	0.97	0.969	0.94	0.0407963941925694	0.0507	0.4202	14004	16757	14424.77
5776235	chr2	rs56791201	57701660	T	C	0.552	0.562	0.969	-0.0189993500097828	0.0173	0.2718	14004	16757	14424.77
5763008	chr2	rs34767032	57701898	G	A	0.522	0.531	0.974	-0.0142003494011414	0.0172	0.41	14004	16757	14424.77
5764570	chr2	rs112482121	57702202	G	C	0.986	0.986	0.812	0.0101978249764461	0.1017	0.9203	8720	9495	8652.25
5759357	chr2	rs1518685	57703467	C	T	0.521	0.531	0.975	-0.0145046862028817	0.0172	0.3979	14004	16757	14424.77
5783931	chr2	rs13030530	57703579	G	C	0.97	0.969	0.935	0.039701366851552	0.0507	0.4335	14004	16757	14424.77
5767338	chr2	rs76077272	57703721	C	T	0.876	0.88	0.971	-0.0099998320783335	0.0262	0.7034	14004	16757	14424.77
5759229	chr2	rs13430519	57704018	C	T	0.552	0.562	0.968	-0.0198966317144566	0.0173	0.2498	14004	16757	14424.77
5781875	chr2	rs62159020	57704110	T	C	0.785	0.788	0.947	0.0043007385516922	0.0213	0.84	14004	16757	14424.77
5774235	chr2	rs74631102	57704141	T	C	0.873	0.876	0.964	-0.0058973552660839	0.026	0.8192	14004	16757	14424.77
5777562	chr2	rs13414210	57704216	C	T	0.552	0.562	0.968	-0.01999864650669	0.0173	0.2479	14004	16757	14424.77
5785081	chr2	rs66713776	57704608	A	G	0.552	0.562	0.967	-0.0202027073175195	0.0173	0.2443	14004	16757	14424.77
5758502	chr2	rs67001857	57704665	T	C	0.916	0.921	0.914	-0.0236986067778773	0.0321	0.4607	14004	16757	14424.77
5782431	chr2	rs12151680	57704727	G	C	0.521	0.531	0.974	-0.0152050125429676	0.0172	0.3776	14004	16757	14424.77
5761042	chr2	rs62159025	57704730	G	A	0.969	0.969	0.926	0.0402010017441475	0.0508	0.4278	14004	16757	14424.77
5760979	chr2	rs12151435	57704748	A	G	0.552	0.562	0.967	-0.0203047533403643	0.0173	0.2417	14004	16757	14424.77
5766876	chr2	rs12151814	57704880	T	C	0.648	0.655	0.97	-0.0142003494011414	0.0181	0.4315	14004	16757	14424.77
5777025	chr2	rs113365594	57704972	C	T	0.873	0.876	0.96	-0.0067024110596754	0.026	0.798	14004	16757	14424.77
5765695	chr2	rs34032726	57705172	C	T	0.521	0.531	0.974	-0.0156010662286512	0.0172	0.3631	14004	16757	14424.77
5783944	chr2	rs35068688	57705240	C	T	0.521	0.531	0.974	-0.0156010662286512	0.0172	0.3651	14004	16757	14424.77
5766038	chr2	rs34302961	57705361	T	C	0.969	0.969	0.924	0.0363029992242924	0.0508	0.4751	14004	16757	14424.77
5780345	chr2	rs11898697	57705539	C	G	0.521	0.531	0.974	-0.0158042315449673	0.0172	0.3591	14004	16757	14424.77
5765143	chr2	rs11887924	57705567	A	G	0.521	0.531	0.972	-0.0164038098256767	0.0172	0.3417	14004	16757	14424.77
5783187	chr2	rs75909818	57706277	A	C	0.872	0.875	0.961	-0.0036968248442897	0.0259	0.8879	14004	16757	14424.77
5776184	chr2	rs13384222	57706445	T	C	0.887	0.89	0.944	-0.0396039865931634	0.0277	0.1529	14004	16757	14424.77
5762125	chr2	rs1914756	57706532	T	C	0.52	0.53	0.974	-0.0162005226717083	0.0172	0.3468	14004	16757	14424.77
5762948	chr2	rs1914755	57706827	C	T	0.836	0.828	0.95	0.0448968808822823	0.0235	0.05653	14004	16757	14424.77
5774427	chr2	rs77849989	57706880	T	C	0.873	0.876	0.964	-0.004198802647333	0.0259	0.8712	14004	16757	14424.77
5762889	chr2	rs13019922	57707115	A	G	0.853	0.856	0.933	-0.0231969816042026	0.0249	0.3523	14004	16757	14424.77
5776134	chr2	rs2139126	57707254	C	T	0.488	0.491	0.963	-0.0008003201707691	0.0172	0.963	14004	16757	14424.77
5778041	chr2	rs1850673	57707681	G	A	0.485	0.489	0.975	0.0014988761237359	0.0171	0.9298	14004	16757	14424.77
5776243	chr2	rs12477117	57707779	C	G	0.862	0.866	0.953	-0.003797200248385	0.0252	0.8787	14004	16757	14424.77
5782056	chr2	rs952396	57708671	G	A	0.485	0.489	0.977	0.0011992805754821	0.0171	0.9439	14004	16757	14424.77
5764064	chr2	rs952397	57708917	A	G	0.485	0.489	0.977	0.0012991557316201	0.0171	0.9409	14004	16757	14424.77
5761995	chr2	rs61036044	57709243	T	G	0.865	0.869	0.957	-0.0093031403261444	0.0254	0.7148	14004	16757	14424.77
5764030	chr2	rs12624160	57709356	G	A	0.62	0.619	0.971	0.0048979852621919	0.0178	0.7831	14004	16757	14424.77
5784001	chr2	rs73941431	57709960	G	A	0.865	0.869	0.956	-0.0087985943563496	0.0254	0.7297	14004	16757	14424.77
5763061	chr2	rs68081849	57710058	G	T	0.933	0.938	0.923	-0.0403950023610502	0.0354	0.2543	14004	16757	14424.77
5772469	chr2	rs1401250	57710965	G	C	0.648	0.647	0.961	0.003902375817241	0.0182	0.8302	14004	16757	14424.77
5773939	chr2	rs73941432	57710967	T	C	0.865	0.869	0.954	-0.0080019302190585	0.0254	0.753	14004	16757	14424.77
5768057	chr2	rs62159031	57710980	T	G	0.829	0.819	0.952	0.054497654936202	0.0231	0.01818	14004	16757	14424.77
5759255	chr2	rs79095118	57711271	G	C	0.865	0.868	0.953	-0.0080019302190585	0.0254	0.7518	14004	16757	14424.77
5781396	chr2	rs1401249	57711884	G	A	0.864	0.868	0.952	-0.007004474152883	0.0254	0.782	14004	16757	14424.77
5781150	chr2	rs1518676	57712494	C	T	0.178	0.181	0.962	-0.0262002485024742	0.0225	0.2438	14004	16757	14424.77
5764920	chr2	rs73941434	57712618	G	A	0.865	0.869	0.955	-0.0080019302190585	0.0254	0.752	14004	16757	14424.77
5775076	chr2	rs72816512	57712948	C	T	0.696	0.696	0.964	-0.0218980211012161	0.0188	0.2421	14004	16757	14424.77
5781655	chr2	rs6545652	57712986	T	C	0.178	0.18	0.961	-0.0290993078252748	0.0226	0.1971	14004	16757	14424.77
5784832	chr2	rs72816515	57713289	C	G	0.696	0.696	0.964	-0.0218980211012161	0.0187	0.2435	14004	16757	14424.77
5780046	chr2	rs79710729	57713764	T	C	0.875	0.878	0.966	-0.0057967688471774	0.0261	0.825	14004	16757	14424.77
5782822	chr2	rs67230931	57714037	A	G	0.39	0.384	0.975	0.009504687014246	0.0176	0.5885	14004	16757	14424.77
5782031	chr2	rs72816516	57714343	G	A	0.696	0.696	0.968	-0.0209989425960583	0.0187	0.2619	14004	16757	14424.77
5761231	chr2	rs10496065	57714440	T	A	0.39	0.384	0.977	0.0106035827841911	0.0176	0.549	14004	16757	14424.77
5784125	chr2	rs66679927	57714491	A	T	0.39	0.384	0.977	0.0106035827841911	0.0176	0.5464	14004	16757	14424.77
5772261	chr2	rs10518819	57714717	C	T	0.39	0.384	0.979	0.0101978249764461	0.0176	0.5611	14004	16757	14424.77
5759306	chr2	rs10496066	57714961	G	A	0.696	0.696	0.969	-0.0208968257129853	0.0187	0.2651	14004	16757	14424.77
5761576	chr2	rs34023023	57714983	T	C	0.97	0.969	0.921	0.0205964297986501	0.0514	0.6894	14004	16757	14424.77
5757534	chr2	rs67727568	57715145	C	T	0.932	0.937	0.916	-0.0378991867540796	0.0355	0.2863	14004	16757	14424.77
5773114	chr2	rs62159032	57715416	T	C	0.828	0.819	0.958	0.0546018151915836	0.023	0.01764	14004	16757	14424.77
5766867	chr2	rs6752690	57715730	G	A	0.693	0.687	0.971	0.0324962313421326	0.0186	0.08142	14004	16757	14424.77
5784697	chr2	rs6752924	57715878	G	A	0.828	0.819	0.959	0.0549994182186046	0.023	0.0168	14004	16757	14424.77
5770191	chr2	rs12618425	57715969	A	C	0.697	0.697	0.967	-0.0203966036652218	0.0187	0.2757	14004	16757	14424.77
5774174	chr2	rs6710791	57715997	T	C	0.692	0.686	0.97	0.0343048036919902	0.0186	0.06581	14004	16757	14424.77
5758419	chr2	rs12612003	57716004	C	T	0.699	0.698	0.962	-0.019203206984436	0.0188	0.307	14004	16757	14424.77
5767205	chr2	rs12612004	57716009	C	T	0.699	0.698	0.962	-0.0187955345843259	0.0188	0.3185	14004	16757	14424.77
5778120	chr2	rs72816518	57716125	G	A	0.962	0.961	0.582	0.0141987193998129	0.0675	0.8331	10077	12897	10749.19
5766707	chr2	rs62159046	57716246	G	A	0.696	0.69	0.959	0.0350968370374295	0.0188	0.06173	14004	16757	14424.77
5767041	chr2	rs56903272	57716369	T	C	0.393	0.386	0.969	0.0115035793834154	0.0177	0.515	14004	16757	14424.77
5773868	chr2	rs1518675	57716563	T	A	0.932	0.937	0.902	-0.0433042394092723	0.0357	0.2259	14004	16757	14424.77
5763266	chr2	rs1914754	57716776	A	G	0.393	0.386	0.968	0.0131037693769772	0.0177	0.4588	14004	16757	14424.77
5763043	chr2	rs1914753	57716838	T	C	0.394	0.387	0.969	0.0128964817350202	0.0177	0.4639	14004	16757	14424.77
5776897	chr2	rs72816522	57716878	T	G	0.7	0.701	0.971	-0.0243029385231735	0.0188	0.1963	14004	16757	14424.77
5757523	chr2	rs6706668	57718092	G	C	0.828	0.818	0.964	0.0567961259994112	0.0229	0.01333	14004	16757	14424.77
5769017	chr2	rs6706676	57718121	G	A	0.395	0.388	0.968	0.0134984841513417	0.0177	0.4441	14004	16757	14424.77
5757435	chr2	rs11889056	57718727	C	T	0.701	0.702	0.975	-0.0243029385231735	0.0187	0.1947	14004	16757	14424.77
5761409	chr2	rs4672214	57718788	C	T	0.181	0.184	0.97	-0.0243029385231735	0.0222	0.2754	14004	16757	14424.77
5779571	chr2	rs4672215	57719027	G	C	0.395	0.388	0.969	0.0131037693769772	0.0176	0.4571	14004	16757	14424.77
5785243	chr2	rs76661071	57719217	C	A	0.986	0.986	0.804	0.0116024307308398	0.1021	0.9098	9282	10064	9217.77
5785010	chr2	rs34265911	57719252	A	G	0.951	0.955	0.947	-0.0383978517965666	0.0409	0.3482	14004	16757	14424.77
5773167	chr2	rs1401247	57719520	C	T	0.181	0.184	0.971	-0.0242004837056584	0.0222	0.277	14004	16757	14424.77
5784444	chr2	rs7562662	57719623	C	G	0.394	0.387	0.969	0.0128964817350202	0.0177	0.4658	14004	16757	14424.77
5774199	chr2	rs62159048	57719626	T	A	0.83	0.82	0.967	0.0562007331879655	0.023	0.01473	14004	16757	14424.77
5773217	chr2	rs1518674	57719780	G	C	0.181	0.184	0.971	-0.0246001168682327	0.0223	0.2683	14004	16757	14424.77
5778397	chr2	rs62159049	57719865	C	T	0.829	0.819	0.967	0.0549994182186046	0.023	0.01695	14004	16757	14424.77
5782103	chr2	rs7577203	57720002	T	A	0.702	0.702	0.977	-0.0239034240815591	0.0187	0.203	14004	16757	14424.77
5784651	chr2	rs59502560	57721128	C	A	0.951	0.952	0.907	-0.0001000050003333	0.0411	0.999	14004	16757	14424.77
5758006	chr2	rs72816530	57721167	T	C	0.701	0.702	0.977	-0.023401696181619	0.0187	0.2126	14004	16757	14424.77
5768535	chr2	rs7584313	57721696	T	G	0.79	0.8	0.964	-0.0453007592301635	0.0213	0.03365	14004	16757	14424.77
5776855	chr2	rs76108888	57722101	A	C	0.969	0.967	0.69	0.0802980596838212	0.057	0.1589	14004	16757	14424.77
5768290	chr2	rs28540160	57722771	T	C	0.79	0.8	0.967	-0.0449032281024259	0.0213	0.03507	14004	16757	14424.77
5783130	chr2	rs7574124	57722777	C	T	0.182	0.185	0.977	-0.0263953113595316	0.0221	0.2329	14004	16757	14424.77
5758130	chr2	rs10166446	57723036	A	C	0.79	0.8	0.968	-0.0451961304529691	0.0213	0.03391	14004	16757	14424.77
5765591	chr2	rs7603418	57723162	A	G	0.828	0.817	0.97	0.0572023017657484	0.0229	0.01258	14004	16757	14424.77
5778226	chr2	rs72816534	57723692	T	C	0.703	0.704	0.983	-0.0260975991218731	0.0187	0.1631	14004	16757	14424.77
5767082	chr2	rs34277268	57723771	A	C	0.951	0.954	0.948	-0.0440981887217984	0.0408	0.279	14004	16757	14424.77
5771032	chr2	rs7591949	57723821	T	C	0.181	0.184	0.979	-0.0240980393840575	0.0222	0.2771	14004	16757	14424.77
5768031	chr2	rs28602272	57724053	C	T	0.791	0.801	0.97	-0.0449032281024259	0.0213	0.03493	14004	16757	14424.77
5768390	chr2	rs1401246	57724550	G	A	0.731	0.742	0.97	-0.0391983134041576	0.0195	0.04444	14004	16757	14424.77
5759384	chr2	rs72816536	57724657	G	T	0.703	0.705	0.985	-0.0262002485024742	0.0187	0.1617	14004	16757	14424.77
5761238	chr2	rs12619418	57725173	T	C	0.858	0.85	0.89	0.0660966815748511	0.0256	0.009815	14004	16757	14424.77
5767327	chr2	rs965979	57725391	A	C	0.181	0.184	0.984	-0.0227979086760041	0.0221	0.3016	14004	16757	14424.77
5777944	chr2	rs1401245	57725432	T	G	0.663	0.675	0.983	-0.0270012755029434	0.0181	0.1354	14004	16757	14424.77
5784607	chr2	rs1401244	57725631	T	C	0.663	0.674	0.983	-0.027196494688472	0.0181	0.133	14004	16757	14424.77
5776183	chr2	rs1358360	57725977	C	G	0.663	0.675	0.984	-0.027998320426861	0.0181	0.1214	14004	16757	14424.77
5758991	chr2	rs75626082	57726074	G	A	0.985	0.985	0.858	-0.005696192544881	0.0945	0.9517	9282	10064	9217.77
5762006	chr2	rs2256356	57726344	A	T	0.663	0.675	0.985	-0.0278954863187535	0.0181	0.1222	14004	16757	14424.77
5769391	chr2	rs2256358	57726368	T	C	0.906	0.91	0.967	-0.0638027918527484	0.0299	0.03306	14004	16757	14424.77
5759563	chr2	rs1464224	57726433	C	A	0.663	0.675	0.985	-0.0278029446620889	0.0181	0.1246	14004	16757	14424.77
5779068	chr2	rs1464223	57726529	A	C	0.479	0.481	0.986	0.0060019521956343	0.0171	0.726	14004	16757	14424.77
5783727	chr2	rs1464222	57726604	C	G	0.65	0.662	0.981	-0.0277001306422786	0.018	0.1239	14004	16757	14424.77
5779579	chr2	rs1464221	57726791	C	T	0.663	0.675	0.987	-0.0282965991551138	0.0181	0.1173	14004	16757	14424.77
5774263	chr2	rs12620494	57726866	T	C	0.702	0.703	0.99	-0.023401696181619	0.0187	0.2098	14004	16757	14424.77
5778846	chr2	rs72816544	57726982	T	C	0.702	0.703	0.99	-0.0239034240815591	0.0186	0.2009	14004	16757	14424.77
5778836	chr2	rs1464220	57727063	C	A	0.663	0.675	0.988	-0.027998320426861	0.0181	0.1214	14004	16757	14424.77
5775459	chr2	rs12463455	57727211	A	T	0.877	0.879	0.973	0.004101577021075	0.0261	0.8766	14004	16757	14424.77
5775988	chr2	rs79799277	57727533	G	A	0.986	0.986	0.854	0.0159028762794155	0.0867	0.8546	11605	14031	11883.71
5784437	chr2	rs10165125	57727701	A	G	0.93	0.932	0.988	0.0218006299588528	0.0335	0.5165	14004	16757	14424.77
5759247	chr2	rs2243817	57727797	C	G	0.194	0.196	0.978	-0.021203207651103	0.0216	0.3266	14004	16757	14424.77
5781730	chr2	rs2243825	57727933	G	A	0.667	0.678	0.99	-0.0267958227871631	0.0181	0.1387	14004	16757	14424.77
5782216	chr2	rs2243833	57728240	A	G	0.666	0.678	0.992	-0.0275973271921043	0.0181	0.1269	14004	16757	14424.77
5773561	chr2	rs2243835	57728251	G	A	0.666	0.678	0.992	-0.0281011651109099	0.0181	0.1203	14004	16757	14424.77
5777933	chr2	rs2243837	57728304	T	A	0.666	0.678	0.993	-0.0278029446620889	0.0181	0.1235	14004	16757	14424.77
5781865	chr2	rs2243842	57728494	C	T	0.666	0.678	0.994	-0.0272992569378225	0.018	0.1306	14004	16757	14424.77
5759404	chr2	rs2243924	57728662	A	C	0.666	0.678	0.995	-0.0275973271921043	0.018	0.1259	14004	16757	14424.77
5768410	chr2	rs2243927	57728753	G	T	0.666	0.678	0.995	-0.0277001306422786	0.018	0.1244	14004	16757	14424.77
5782522	chr2	rs2243931	57728868	A	G	0.666	0.677	0.996	-0.0277001306422786	0.018	0.1237	14004	16757	14424.77
5760924	chr2	rs2243940	57729198	A	G	0.666	0.677	0.995	-0.0277001306422786	0.018	0.1247	14004	16757	14424.77
5776101	chr2	rs2243942	57729292	A	T	0.666	0.678	0.995	-0.0274020297483382	0.018	0.1286	14004	16757	14424.77
5781757	chr2	rs2243947	57729359	T	G	0.181	0.185	0.988	-0.0232993336544035	0.022	0.2901	14004	16757	14424.77
5771955	chr2	rs1805212	57729937	T	C	0.662	0.673	0.995	-0.0235040691879941	0.018	0.1911	14004	16757	14424.77
5758059	chr2	rs17048858	57730190	T	G	0.703	0.704	0.994	-0.0239956055562207	0.0186	0.1983	14004	16757	14424.77
5766128	chr2	rs1358362	57730215	T	C	0.662	0.673	0.995	-0.0236986067778773	0.018	0.1881	14004	16757	14424.77
5781766	chr2	rs1401243	57730517	A	G	0.662	0.673	0.995	-0.0236986067778773	0.018	0.1872	14004	16757	14424.77
5757583	chr2	rs2246784	57730791	T	C	0.662	0.673	0.995	-0.0239034240815591	0.018	0.1839	14004	16757	14424.77
5778800	chr2	rs2246817	57731223	T	G	0.663	0.674	0.995	-0.0240980393840575	0.018	0.1801	14004	16757	14424.77
5776698	chr2	rs2246820	57731262	C	T	0.856	0.866	0.977	-0.0708946787765477	0.0248	0.004237	14004	16757	14424.77
5776224	chr2	rs1518672	57731700	A	G	0.663	0.674	0.994	-0.0243029385231735	0.018	0.1771	14004	16757	14424.77
5775285	chr2	rs2264692	57731944	A	G	0.906	0.911	0.974	-0.0668986373554447	0.0299	0.02538	14004	16757	14424.77
5763449	chr2	rs2264693	57732082	G	A	0.663	0.674	0.994	-0.0240980393840575	0.018	0.1807	14004	16757	14424.77
5773401	chr2	rs6545653	57732408	C	T	0.181	0.184	0.992	-0.0222047099881925	0.022	0.3135	14004	16757	14424.77
5761033	chr2	rs2311314	57732537	A	G	0.662	0.673	0.993	-0.0246001168682327	0.018	0.1719	14004	16757	14424.77
5758432	chr2	rs2679321	57733029	T	C	0.663	0.673	0.992	-0.0239034240815591	0.018	0.1841	14004	16757	14424.77
5760602	chr2	rs78948264	57734415	T	C	0.986	0.986	0.861	0.0154992634469238	0.0931	0.8676	10020	10904	10004.4
5759026	chr2	rs820961	57734604	T	A	0.666	0.677	0.991	-0.0267958227871631	0.0181	0.1382	14004	16757	14424.77
5766586	chr2	rs7593509	57734851	T	C	0.93	0.931	0.969	0.0254045542217263	0.0336	0.4508	14004	16757	14424.77
5770436	chr2	rs820960	57734907	C	G	0.666	0.677	0.991	-0.0267958227871631	0.0181	0.1374	14004	16757	14424.77
5769243	chr2	rs59867912	57735724	C	T	0.827	0.817	0.962	0.0558981756288099	0.023	0.01484	14004	16757	14424.77
5773672	chr2	rs10496067	57736102	C	G	0.93	0.931	0.964	0.0315955615897506	0.0338	0.3501	14004	16757	14424.77
5759041	chr2	rs939009	57736279	G	C	0.703	0.704	0.988	-0.0267958227871631	0.0187	0.1514	14004	16757	14424.77
5767832	chr2	rs820959	57736514	C	T	0.666	0.677	0.991	-0.0253998626327317	0.0181	0.159	14004	16757	14424.77
5771096	chr2	rs72816565	57736583	G	T	0.704	0.705	0.985	-0.0259949602770859	0.0187	0.1649	14004	16757	14424.77
5763851	chr2	rs820958	57736837	T	C	0.666	0.677	0.991	-0.0252972953741621	0.0181	0.1614	14004	16757	14424.77
5780298	chr2	rs820957	57737158	C	T	0.666	0.677	0.991	-0.0252049938352247	0.0181	0.1638	14004	16757	14424.77
5763522	chr2	rs820956	57737692	G	C	0.666	0.677	0.99	-0.0263029084210524	0.0181	0.1449	14004	16757	14424.77
5776735	chr2	rs820955	57737961	T	A	0.736	0.747	0.973	-0.0413012760239546	0.0196	0.03505	14004	16757	14424.77
5785229	chr2	rs113808136	57738181	A	G	0.93	0.931	0.959	0.0315955615897506	0.0338	0.3506	14004	16757	14424.77
5775747	chr2	rs820954	57738264	T	G	0.666	0.677	0.99	-0.0262002485024742	0.0181	0.1475	14004	16757	14424.77
5773570	chr2	rs820953	57738482	A	G	0.191	0.193	0.955	-0.0222047099881925	0.022	0.3149	14004	16757	14424.77
5778603	chr2	rs820952	57738566	G	A	0.195	0.198	0.978	-0.0229002198863326	0.0216	0.289	14004	16757	14424.77
5765072	chr2	rs820951	57738696	A	G	0.665	0.677	0.989	-0.0270012755029434	0.0181	0.1361	14004	16757	14424.77
5763983	chr2	rs820950	57738723	G	A	0.666	0.677	0.989	-0.0267958227871631	0.0181	0.1381	14004	16757	14424.77
5770418	chr2	rs10779944	57738799	T	C	0.827	0.817	0.961	0.0567016428693038	0.023	0.01346	14004	16757	14424.77
5757559	chr2	rs820949	57738847	T	A	0.668	0.679	0.99	-0.0260975991218731	0.0181	0.1501	14004	16757	14424.77
5757677	chr2	rs66633371	57739148	G	C	0.93	0.931	0.959	0.0329994782631079	0.0338	0.3298	14004	16757	14424.77
5763924	chr2	rs1881019	57739332	C	T	0.666	0.677	0.989	-0.0257999754904126	0.0181	0.1529	14004	16757	14424.77
5768886	chr2	rs1881020	57739441	G	A	0.669	0.68	0.991	-0.0256050287153947	0.0181	0.1575	14004	16757	14424.77
5759050	chr2	rs12991253	57740226	A	G	0.952	0.956	0.932	-0.0473956369746291	0.0416	0.2548	14004	16757	14424.77
5783546	chr2	rs77186986	57740479	T	G	0.986	0.986	0.856	0.0234039777790161	0.0839	0.7802	12376	14948	12721.39
5770578	chr2	rs820971	57740787	T	A	0.666	0.677	0.986	-0.026600681797179	0.0181	0.1415	14004	16757	14424.77
5768894	chr2	rs820970	57741088	T	G	0.91	0.916	0.955	-0.079497856132099	0.0309	0.01001	14004	16757	14424.77
5776846	chr2	rs72816575	57741437	T	C	0.93	0.93	0.946	0.0335991726304121	0.034	0.3231	14004	16757	14424.77
5776503	chr2	rs62160871	57741586	C	T	0.827	0.818	0.96	0.0562007331879655	0.023	0.0147	14004	16757	14424.77
5773151	chr2	rs820969	57741652	T	C	0.195	0.198	0.975	-0.0225012653465135	0.0216	0.299	14004	16757	14424.77
5762262	chr2	rs67843540	57742642	T	C	0.93	0.93	0.947	0.0333960906184285	0.0339	0.325	14004	16757	14424.77
5760080	chr2	rs820968	57742834	C	T	0.491	0.493	0.97	0.009504687014246	0.0173	0.5814	14004	16757	14424.77
5782040	chr2	rs820967	57743349	G	C	0.861	0.87	0.932	-0.0722051682492376	0.0257	0.005007	14004	16757	14424.77
5761911	chr2	rs11125715	57743543	A	G	0.949	0.953	0.894	-0.0467981495486393	0.0413	0.2571	14004	16757	14424.77
5773431	chr2	rs10496068	57743691	T	C	0.986	0.986	0.859	0.0093957216403621	0.0912	0.9182	10496	12922	10774.71
5774476	chr2	rs820965	57744319	T	C	0.183	0.186	0.978	-0.0262002485024742	0.0221	0.2354	14004	16757	14424.77
5771311	chr2	rs60621219	57744559	A	T	0.986	0.986	0.854	0.009504687014246	0.0915	0.9173	10496	12922	10774.71
5760697	chr2	rs820964	57744645	G	A	0.494	0.496	0.967	0.0074025335167413	0.0173	0.6692	14004	16757	14424.77
5766309	chr2	rs820963	57744868	C	G	0.195	0.198	0.97	-0.0256973671872587	0.0217	0.2368	14004	16757	14424.77
5779949	chr2	rs115817758	57745209	C	T	0.986	0.986	0.835	-0.0123965203365513	0.0956	0.8972	9639	11973	9874.05
5775502	chr2	rs72946197	57745253	A	T	0.929	0.93	0.931	0.0304031059110447	0.0341	0.3729	14004	16757	14424.77
5779864	chr2	rs820972	57745405	G	C	0.185	0.189	0.97	-0.0299026613543135	0.0221	0.1755	14004	16757	14424.77
5759056	chr2	rs12611982	57746033	C	A	0.761	0.753	0.938	0.0518046636160167	0.0207	0.01211	14004	16757	14424.77
5775194	chr2	rs820973	57746316	T	C	0.912	0.917	0.951	-0.0773022993580922	0.0311	0.01293	14004	16757	14424.77
5774434	chr2	rs820974	57746633	C	T	0.912	0.917	0.951	-0.0766003062087967	0.0311	0.01382	14004	16757	14424.77
5784472	chr2	rs78464690	57746657	G	T	0.985	0.986	0.833	-0.0051029981759033	0.0948	0.957	9639	11973	9874.05
5762056	chr2	rs80333710	57746729	T	C	0.874	0.876	0.95	0.0064988367398296	0.0261	0.8023	14004	16757	14424.77
5779105	chr2	rs75734779	57746849	T	A	0.985	0.986	0.83	-0.0081027387031859	0.0949	0.9322	9639	11973	9874.05
5780716	chr2	rs820975	57747115	A	T	0.182	0.186	0.974	-0.0252972953741621	0.0222	0.2532	14004	16757	14424.77
5766966	chr2	rs75324748	57747292	C	A	0.985	0.986	0.822	-0.0080019302190585	0.0957	0.9334	9639	11973	9874.05
5780196	chr2	rs77709134	57747303	C	T	0.985	0.986	0.822	-0.017502275136142	0.0985	0.8591	9163	9955	9103.75
5763523	chr2	rs79895454	57747323	T	G	0.985	0.986	0.821	-0.0079011318962572	0.0958	0.9341	9639	11973	9874.05
5758299	chr2	rs820976	57747606	T	C	0.182	0.185	0.97	-0.0267033828345498	0.0222	0.2298	14004	16757	14424.77
5761867	chr2	rs820977	57747657	A	T	0.736	0.747	0.949	-0.0383978517965666	0.0198	0.05322	14004	16757	14424.77
5759664	chr2	rs820978	57747706	T	G	0.182	0.185	0.97	-0.026898543868701	0.0222	0.2269	14004	16757	14424.77
5773067	chr2	rs78886668	57747894	T	A	0.875	0.876	0.948	0.0062007356416035	0.0262	0.8114	14004	16757	14424.77
5777733	chr2	rs79117935	57748092	T	C	0.986	0.986	0.819	-0.0040983869261633	0.0962	0.9663	9639	11973	9874.05
5778250	chr2	rs2139125	57748113	C	T	0.985	0.986	0.817	-0.0059979518036359	0.0956	0.9496	9639	11973	9874.05
5768020	chr2	rs2176587	57748418	T	C	0.985	0.986	0.81	-0.0054950702819798	0.0963	0.9546	9639	11973	9874.05
5779448	chr2	rs77373319	57748434	T	A	0.986	0.987	0.81	-0.0029042131473898	0.0971	0.9765	9639	11973	9874.05
5767477	chr2	rs7419606	57748664	G	C	0.985	0.986	0.813	-0.0054950702819798	0.0956	0.9538	9639	11973	9874.05
5763617	chr2	rs75390029	57749286	A	C	0.986	0.986	0.822	0.0148984646619666	0.0922	0.8716	10496	12922	10774.71
5764008	chr2	rs72816589	57749386	T	A	0.704	0.705	0.953	-0.0285949668801128	0.0191	0.1336	14004	16757	14424.77
5758709	chr2	rs80316644	57749528	T	C	0.986	0.986	0.82	0.0172994970780611	0.092	0.8508	10496	12922	10774.71
5776271	chr2	rs72816591	57749568	T	A	0.704	0.705	0.953	-0.0288007896057264	0.0191	0.1313	14004	16757	14424.77
5773643	chr2	rs75550486	57749612	G	A	0.986	0.986	0.819	0.0179970767016546	0.092	0.8448	10496	12922	10774.71
5771039	chr2	rs1094179	57749950	A	G	0.494	0.496	0.946	0.0077995046323818	0.0175	0.6546	14004	16757	14424.77
5761034	chr2	rs1094180	57750203	G	C	0.185	0.189	0.957	-0.0303045802648556	0.0222	0.1717	14004	16757	14424.77
5769921	chr2	rs1518683	57750290	A	G	0.986	0.986	0.814	0.0189983824093147	0.0923	0.8365	10496	12922	10774.71
5784629	chr2	rs820979	57750581	C	T	0.783	0.789	0.958	-0.0275973271921043	0.021	0.1896	14004	16757	14424.77
5757646	chr2	rs72816596	57750651	A	G	0.705	0.706	0.949	-0.0285023604727122	0.0191	0.1361	14004	16757	14424.77
5773843	chr2	rs72816599	57750815	A	G	0.705	0.706	0.949	-0.0285023604727122	0.0191	0.1359	14004	16757	14424.77
5782691	chr2	rs72816601	57750957	C	T	0.705	0.707	0.947	-0.0286978729475453	0.0191	0.1344	14004	16757	14424.77
5776314	chr2	rs75813411	57750985	C	G	0.986	0.986	0.806	0.0194005857039748	0.0928	0.8346	10496	12922	10774.71
5775409	chr2	rs820980	57751060	C	T	0.186	0.19	0.954	-0.0295009039176847	0.0222	0.1846	14004	16757	14424.77
5777415	chr2	rs74682882	57751202	A	T	0.986	0.986	0.802	0.0187039847937718	0.0932	0.8412	10496	12922	10774.71
5764223	chr2	rs79477540	57751574	G	A	0.986	0.986	0.801	0.0219962978718961	0.0936	0.8144	10496	12922	10774.71
5761057	chr2	rs67896451	57751602	G	A	0.928	0.929	0.899	0.0327962744150825	0.0344	0.3399	14004	16757	14424.77
5783809	chr2	rs820981	57751780	A	C	0.911	0.916	0.94	-0.0743033758591671	0.0311	0.0169	14004	16757	14424.77
5781364	chr2	rs77722218	57751885	T	G	0.986	0.986	0.797	0.0221038989069263	0.0939	0.8141	10496	12922	10774.71
5761170	chr2	rs12463879	57752542	A	G	0.244	0.243	0.929	-0.0080019302190585	0.0205	0.6959	14004	16757	14424.77
5771392	chr2	rs34003936	57752580	G	T	0.951	0.955	0.869	-0.0488016642355575	0.0425	0.2511	14004	16757	14424.77
5783256	chr2	rs2264698	57753014	T	C	0.783	0.789	0.958	-0.0277001306422786	0.021	0.1887	14004	16757	14424.77
5784411	chr2	rs6545654	57753371	G	T	0.645	0.65	0.946	-0.0356997191343252	0.0182	0.04997	14004	16757	14424.77
5779624	chr2	rs6742252	57753382	T	G	0.707	0.708	0.942	-0.0281011651109099	0.0192	0.143	14004	16757	14424.77
5766011	chr2	rs79562364	57753705	T	C	0.986	0.987	0.786	0.0183996828453635	0.0955	0.8469	10496	12922	10774.71
5780064	chr2	rs67205399	57753781	T	C	0.925	0.926	0.889	0.0332026408277183	0.0341	0.3296	14004	16757	14424.77
5758537	chr2	rs111730733	57753878	T	C	0.986	0.986	0.784	0.0180952882690919	0.0949	0.8488	10496	12922	10774.71
5771649	chr2	rs1609170	57754204	C	G	0.911	0.916	0.94	-0.0737003629299574	0.0311	0.01795	14004	16757	14424.77
5780451	chr2	rs2460100	57754796	C	G	0.182	0.185	0.957	-0.0246001168682327	0.0224	0.2708	14004	16757	14424.77
5785028	chr2	rs74719960	57755309	A	T	0.983	0.984	0.777	-0.0004000800213396	0.0808	0.996	12152	14571	12427.18
5761826	chr2	rs67002817	57755399	G	A	0.747	0.747	0.906	-0.0218980211012161	0.0205	0.2849	14004	16757	14424.77
5758022	chr2	rs2264599	57755496	T	C	0.483	0.493	0.944	-0.0437011352710986	0.0174	0.01216	14004	16757	14424.77
5769582	chr2	rs6742652	57755753	A	G	0.616	0.618	0.927	-0.0174005146801673	0.0181	0.3343	14004	16757	14424.77
5775540	chr2	rs74260889	57755796	G	C	0.872	0.873	0.932	0.0102968054773682	0.0262	0.6938	14004	16757	14424.77
5772267	chr2	rs2264700	57755938	A	T	0.733	0.743	0.939	-0.0352956263947246	0.0198	0.07469	14004	16757	14424.77
5777206	chr2	rs2264701	57755940	A	G	0.348	0.361	0.95	-0.0486021818392175	0.0182	0.00766	14004	16757	14424.77
5778974	chr2	rs78073484	57755949	T	C	0.983	0.984	0.774	-0.0045001103249234	0.0811	0.9559	12152	14571	12427.18
5768969	chr2	rs2460101	57756138	A	G	0.733	0.743	0.938	-0.0352023974087295	0.0198	0.0759	14004	16757	14424.77
5772274	chr2	rs820982	57756293	T	C	0.347	0.36	0.949	-0.0492952917248775	0.0182	0.006949	14004	16757	14424.77
5765816	chr2	rs9789542	57756891	C	G	0.706	0.708	0.93	-0.0302015087331214	0.0193	0.1176	14004	16757	14424.77
5785365	chr2	rs75939231	57757195	G	C	0.983	0.984	0.764	-0.0058973552660839	0.0807	0.9414	12152	14571	12427.18
5760653	chr2	rs820983	57757289	G	A	0.787	0.794	0.959	-0.0289037168568363	0.0212	0.1723	14004	16757	14424.77
5780443	chr2	rs6750349	57757386	A	G	0.707	0.709	0.927	-0.02960390325858	0.0194	0.126	14004	16757	14424.77
5784803	chr2	rs820984	57757646	A	G	0.398	0.408	0.929	-0.040197189751413	0.0179	0.02518	14004	16757	14424.77
5768425	chr2	rs1094181	57758135	A	C	0.182	0.186	0.932	-0.027196494688472	0.0226	0.2298	14004	16757	14424.77
5760449	chr2	rs1094182	57758173	T	A	0.236	0.237	0.903	-0.0169020380753563	0.021	0.4196	14004	16757	14424.77
5772853	chr2	rs10460564	57758608	G	T	0.759	0.762	0.851	0.0168964476597299	0.0214	0.4287	14004	16757	14424.77
5758995	chr2	rs113576535	57758673	C	T	0.927	0.927	0.784	0.0473033451158665	0.0366	0.1958	14004	16757	14424.77
5762669	chr2	rs10192465	57758855	G	C	0.13	0.129	0.538	0.0197045832743354	0.0342	0.565	14004	16757	14424.77
5780686	chr2	rs144602429	57758883	T	C	0.967	0.966	0.752	0.0672005996602386	0.0534	0.208	14004	16757	14424.77
5769707	chr2	rs820985	57759115	C	T	0.279	0.283	0.899	-0.0326988269632397	0.0199	0.1008	14004	16757	14424.77
5779345	chr2	rs820986	57759227	G	A	0.182	0.183	0.893	-0.001100605444033	0.0233	0.9634	14004	16757	14424.77
5764633	chr2	rs7594236	57759643	T	A	0.948	0.946	0.883	0.064204090221786	0.0403	0.1114	14004	16757	14424.77
5771362	chr2	rs78109218	57761765	C	T	0.976	0.974	0.889	0.0463968262292078	0.0579	0.4227	14004	16757	14424.77
5777502	chr2	rs111547239	57761878	C	T	0.942	0.939	0.913	0.0590987523872065	0.0376	0.1162	14004	16757	14424.77
5778828	chr2	rs820987	57762227	A	T	0.701	0.697	0.931	0.0141987193998129	0.0191	0.457	14004	16757	14424.77
5779601	chr2	rs820988	57763147	T	A	0.784	0.778	0.957	0.025297307774162	0.0211	0.23	14004	16757	14424.77
5757889	chr2	rs13392012	57763213	T	C	0.695	0.694	0.954	0.0020977980821461	0.0188	0.911	14004	16757	14424.77
5778178	chr2	rs58456918	57763378	A	G	0.8	0.801	0.945	-0.004198802647333	0.0218	0.8469	14004	16757	14424.77
5757632	chr2	rs6746753	57763858	G	C	0.915	0.914	0.951	-0.0050024916227914	0.0313	0.8738	14004	16757	14424.77
5764437	chr2	rs6728777	57764144	G	C	0.333	0.337	0.954	-0.0183982139464423	0.0184	0.3175	14004	16757	14424.77
5766997	chr2	rs2245166	57764604	C	T	0.823	0.823	0.945	0.0072039888485025	0.0229	0.753	14004	16757	14424.77
5784023	chr2	rs2245252	57764748	T	C	0.335	0.34	0.953	-0.0183982139464423	0.0184	0.3163	14004	16757	14424.77
5767674	chr2	rs13389335	57764968	A	T	0.812	0.81	0.95	0.0047984689115734	0.0222	0.8288	14004	16757	14424.77
5782718	chr2	rs2245262	57765024	T	A	0.369	0.374	0.953	-0.0263029084210524	0.018	0.1432	14004	16757	14424.77
5781649	chr2	rs2245270	57765176	T	C	0.253	0.26	0.957	-0.0341050206499513	0.0199	0.0869	14004	16757	14424.77
5758666	chr2	rs2245273	57765321	T	C	0.823	0.823	0.948	0.009197572354042	0.0229	0.6874	14004	16757	14424.77
5770927	chr2	rs2460102	57765429	T	C	0.253	0.26	0.961	-0.0340015566760147	0.0199	0.08695	14004	16757	14424.77
5759142	chr2	rs4671309	57766378	T	C	0.217	0.224	0.981	-0.0252972953741621	0.0208	0.2231	14004	16757	14424.77
5757514	chr2	rs4671310	57766548	G	A	0.193	0.197	0.974	-0.0208968257129853	0.0218	0.3371	14004	16757	14424.77
5770407	chr2	rs6545655	57767587	C	G	0.218	0.223	0.983	-0.023002541565316	0.0208	0.2695	14004	16757	14424.77
5785192	chr2	rs6545656	57767787	G	T	0.219	0.225	0.982	-0.0253998626327317	0.0207	0.2216	14004	16757	14424.77
5768307	chr2	rs13021425	57767972	A	G	0.318	0.326	0.98	-0.0277001306422786	0.0184	0.1329	14004	16757	14424.77
5760719	chr2	rs73943534	57768447	T	C	0.801	0.802	0.958	-0.0069037763167944	0.0217	0.7503	14004	16757	14424.77
5776603	chr2	rs1527624	57768677	C	T	0.254	0.261	0.975	-0.0331018715051171	0.0197	0.09375	14004	16757	14424.77
5769805	chr2	rs4671311	57768753	G	T	0.823	0.823	0.955	0.0116024307308398	0.0228	0.6101	14004	16757	14424.77
5766968	chr2	rs1527625	57768960	G	A	0.195	0.199	0.973	-0.0208049294331883	0.0217	0.338	14004	16757	14424.77
5767498	chr2	rs72818123	57769091	G	A	0.942	0.939	0.959	0.0535028515173065	0.0365	0.1427	14004	16757	14424.77
5775376	chr2	rs4671312	57769166	A	T	0.553	0.561	0.983	-0.0272992569378225	0.0172	0.1133	14004	16757	14424.77
5771937	chr2	rs4671313	57769273	C	A	0.255	0.262	0.974	-0.0332982854015147	0.0197	0.09112	14004	16757	14424.77
5772356	chr2	rs4392244	57769709	T	A	0.196	0.2	0.973	-0.0216016445577609	0.0217	0.3188	14004	16757	14424.77
5766093	chr2	rs6749498	57769819	C	T	0.368	0.373	0.978	-0.0239956055562207	0.0177	0.1753	14004	16757	14424.77
5784037	chr2	rs12614711	57769988	T	G	0.88	0.885	0.936	-0.0360003042410416	0.0272	0.1858	14004	16757	14424.77
5779940	chr2	rs10865302	57770784	A	T	0.369	0.374	0.979	-0.0236986067778773	0.0177	0.1804	14004	16757	14424.77
5775550	chr2	rs13410921	57771012	A	C	0.915	0.914	0.977	-0.0054045784588597	0.0309	0.8618	14004	16757	14424.77
5781534	chr2	rs1405825	57771173	C	T	0.369	0.374	0.98	-0.0235962138551867	0.0177	0.1825	14004	16757	14424.77
5767958	chr2	rs17809425	57771591	T	G	0.808	0.811	0.947	-0.0216016445577609	0.0221	0.328	14004	16757	14424.77
5773631	chr2	rs72948143	57771688	A	G	0.808	0.811	0.948	-0.0216016445577609	0.0221	0.3299	14004	16757	14424.77
5758249	chr2	rs77882987	57771747	A	G	0.976	0.974	0.951	0.0377003271828256	0.056	0.5012	14004	16757	14424.77
5764911	chr2	rs9309297	57771807	G	C	0.803	0.802	0.967	-0.0010005003335835	0.0217	0.9617	14004	16757	14424.77
5771094	chr2	rs72948146	57771903	G	T	0.808	0.811	0.949	-0.0209989425960583	0.0221	0.3423	14004	16757	14424.77
5769521	chr2	rs4402741	57772167	A	G	0.222	0.227	0.98	-0.0229002198863326	0.0207	0.268	14004	16757	14424.77
5781597	chr2	rs6761423	57772455	G	A	0.56	0.567	0.995	-0.0247026126403718	0.0171	0.1488	14004	16757	14424.77
5760519	chr2	rs9309298	57772923	A	G	0.915	0.914	0.987	-0.0065010863423599	0.0308	0.8325	14004	16757	14424.77
5768669	chr2	rs6722978	57773233	T	C	0.556	0.564	0.999	-0.026600681797179	0.0171	0.1198	14004	16757	14424.77
5771829	chr2	rs6723089	57773352	T	C	0.556	0.564	0.999	-0.0267033828345498	0.0171	0.1185	14004	16757	14424.77
5775957	chr2	rs11125716	57773982	C	T	0.371	0.376	0.991	-0.0217958123704574	0.0176	0.2163	14004	16757	14424.77
5764942	chr2	rs1527626	57774138	G	C	0.371	0.376	0.991	-0.0217958123704574	0.0176	0.2161	14004	16757	14424.77
5769924	chr2	rs72818128	57774363	T	C	0.941	0.938	0.968	0.0520040417467951	0.0363	0.1517	14004	16757	14424.77
5768333	chr2	rs1527627	57774450	G	A	0.371	0.376	0.992	-0.0225012653465135	0.0176	0.2016	14004	16757	14424.77
5768417	chr2	rs10186590	57774758	A	C	0.371	0.376	0.992	-0.0218980211012161	0.0176	0.2136	14004	16757	14424.77
5782710	chr2	rs13033251	57774860	C	A	0.555	0.564	0.999	-0.0274020297483382	0.0171	0.1091	14004	16757	14424.77
5781306	chr2	rs9309299	57775502	G	C	0.917	0.915	0.979	-0.0031048149534787	0.0311	0.9204	14004	16757	14424.77
5768639	chr2	rs9309300	57775544	T	C	0.47	0.477	1.0	-0.0289037168568363	0.017	0.08823	14004	16757	14424.77
5777303	chr2	rs10166539	57775779	G	A	0.916	0.915	0.987	-0.0052035148315978	0.0308	0.8658	14004	16757	14424.77
5774383	chr2	rs9309301	57775902	G	A	0.916	0.915	0.988	-0.0058973552660839	0.0308	0.8478	14004	16757	14424.77
5770409	chr2	rs17809625	57775937	G	C	0.983	0.984	0.845	-0.0593042438991411	0.0749	0.4281	12523	15078	12859.9
5761181	chr2	rs10496069	57776656	A	T	0.916	0.915	0.986	-0.006199175242821	0.0308	0.8418	14004	16757	14424.77
5765271	chr2	rs17048907	57776798	T	A	0.881	0.887	0.966	-0.033701571673015	0.0269	0.2101	14004	16757	14424.77
5761031	chr2	rs78938918	57778148	G	T	0.976	0.974	0.961	0.0326994961630157	0.0559	0.5581	14004	16757	14424.77
5771490	chr2	rs11125717	57778282	C	T	0.54	0.548	0.983	-0.0306963490025976	0.0172	0.07402	14004	16757	14424.77
5767505	chr2	rs62160894	57779770	A	G	0.922	0.928	0.95	-0.0726029514196542	0.0331	0.02823	14004	16757	14424.77
5781683	chr2	rs17048911	57780007	C	T	0.974	0.977	0.977	-0.0747989800754828	0.0575	0.1931	12523	15078	12859.9
5761460	chr2	rs10153799	57780042	T	G	0.916	0.915	0.987	-0.0066017436345624	0.0309	0.8316	14004	16757	14424.77
5783576	chr2	rs10865303	57780492	G	A	0.475	0.483	0.997	-0.0312017511432645	0.017	0.0664	14004	16757	14424.77
5758727	chr2	rs11682360	57780588	C	T	0.826	0.826	0.978	0.0060019521956343	0.0227	0.7925	14004	16757	14424.77
5784366	chr2	rs57817138	57780884	A	G	0.916	0.915	0.987	-0.0066017436345624	0.0309	0.8296	14004	16757	14424.77
5770397	chr2	rs7580654	57780953	T	G	0.317	0.32	0.982	-0.013399371963117	0.0183	0.4642	14004	16757	14424.77
5770263	chr2	rs13002578	57780988	T	C	0.974	0.977	0.978	-0.067305011010914	0.0576	0.2427	12523	15078	12859.9
5766828	chr2	rs17809900	57781156	C	G	0.942	0.939	0.971	0.0522033801338585	0.0363	0.1508	14004	16757	14424.77
5773007	chr2	rs72818137	57781206	A	T	0.942	0.939	0.971	0.0520989697439806	0.0364	0.1519	14004	16757	14424.77
5776910	chr2	rs10209498	57781455	A	T	0.916	0.915	0.986	-0.0067024110596754	0.0309	0.8288	14004	16757	14424.77
5758406	chr2	rs6747684	57781712	A	G	0.886	0.892	0.982	-0.0355028330426552	0.0272	0.1918	14004	16757	14424.77
5776877	chr2	rs34652320	57781893	A	G	0.825	0.825	0.978	0.0063001125484799	0.0226	0.7796	14004	16757	14424.77
5777451	chr2	rs73943548	57781903	C	T	0.916	0.915	0.985	-0.0059979518036359	0.0309	0.8454	14004	16757	14424.77
5771686	chr2	rs10166231	57782987	A	G	0.319	0.322	0.979	-0.0144032303107437	0.0183	0.432	14004	16757	14424.77
5777957	chr2	rs12995922	57783082	G	C	0.531	0.538	0.988	-0.019203206984436	0.0171	0.2605	14004	16757	14424.77
5763137	chr2	rs13412537	57783284	C	G	0.916	0.915	0.986	-0.006199175242821	0.0309	0.8398	14004	16757	14424.77
5764647	chr2	rs78314209	57784759	C	T	0.976	0.974	0.969	0.0335991726304121	0.056	0.5485	14004	16757	14424.77
5769692	chr2	rs6545657	57785007	G	C	0.974	0.977	0.979	-0.0716034188596929	0.0576	0.2139	12523	15078	12859.9
5770640	chr2	rs72818140	57785164	T	A	0.942	0.939	0.973	0.0501035869662456	0.0364	0.1682	14004	16757	14424.77
5783910	chr2	rs73943549	57785529	A	T	0.916	0.915	0.983	-0.0086977157031958	0.031	0.7784	14004	16757	14424.77
5761187	chr2	rs13383483	57785678	G	A	0.916	0.915	0.982	-0.009797842480111	0.031	0.7513	14004	16757	14424.77
5782064	chr2	rs17048920	57785689	A	G	0.917	0.916	0.981	-0.010302892995897	0.0311	0.7397	14004	16757	14424.77
5778539	chr2	rs13015460	57785849	T	C	0.881	0.887	0.971	-0.0325955083699338	0.0268	0.2243	14004	16757	14424.77
5760819	chr2	rs72950023	57789029	G	C	0.806	0.808	0.962	-0.0203966036652218	0.0218	0.35	14004	16757	14424.77
5760502	chr2	rs77208033	57789398	A	C	0.976	0.974	0.966	0.0344980404075674	0.0558	0.5364	14004	16757	14424.77
5769617	chr2	rs1527623	57789506	A	T	0.341	0.346	0.979	-0.019203206984436	0.018	0.2861	14004	16757	14424.77
5769393	chr2	rs1527622	57789560	G	A	0.596	0.597	0.978	-0.001100605444033	0.0175	0.9478	14004	16757	14424.77
5764669	chr2	rs78933659	57790616	C	T	0.976	0.974	0.97	0.0333960906184285	0.0558	0.5496	14004	16757	14424.77
5778157	chr2	rs68008184	57791100	T	C	0.802	0.805	0.952	-0.0214994661132367	0.0218	0.3245	14004	16757	14424.77
5761741	chr2	rs10197747	57791281	T	G	0.976	0.974	0.969	0.0339955472579582	0.0557	0.5423	14004	16757	14424.77
5778664	chr2	rs6718990	57791962	G	T	0.931	0.936	0.943	-0.0790973213587025	0.035	0.0238	14004	16757	14424.77
5761790	chr2	rs1918456	57792402	C	A	0.311	0.314	0.97	-0.0138961051921114	0.0185	0.4535	14004	16757	14424.77
5771420	chr2	rs1527621	57792998	C	T	0.31	0.313	0.975	-0.0145046862028817	0.0185	0.4328	14004	16757	14424.77
5785135	chr2	rs13386150	57793346	A	G	0.976	0.974	0.976	0.0301993737308422	0.0557	0.5877	14004	16757	14424.77
5760204	chr2	rs4144515	57793672	A	G	0.918	0.917	0.985	-0.0065010863423599	0.0311	0.8335	14004	16757	14424.77
5764701	chr2	rs28695681	57794230	T	A	0.976	0.974	0.977	0.0301993737308422	0.0557	0.5876	14004	16757	14424.77
5759571	chr2	rs12713341	57794837	G	A	0.409	0.409	0.975	-0.0066017436345624	0.0174	0.7045	14004	16757	14424.77
5772980	chr2	rs74845171	57796620	A	T	0.976	0.974	0.976	0.0312951579807101	0.0557	0.5735	14004	16757	14424.77
5783905	chr2	rs17048930	57797631	G	A	0.98	0.982	0.973	-0.0680005069007488	0.0662	0.3046	12523	15078	12859.9
5783080	chr2	rs17810247	57797658	C	T	0.847	0.85	0.98	-0.0309954337025195	0.0238	0.1936	14004	16757	14424.77
5782571	chr2	rs10204095	57799040	T	C	0.876	0.873	0.99	0.0207041815582916	0.0257	0.4205	14004	16757	14424.77
5785295	chr2	rs11125718	57800605	A	G	0.795	0.793	0.986	0.0165030720990143	0.0212	0.4373	14004	16757	14424.77
5771722	chr2	rs13384136	57801443	T	C	0.735	0.733	0.996	0.0082954970241069	0.0192	0.6674	14004	16757	14424.77
5766920	chr2	rs111707871	57801948	G	C	0.976	0.974	0.976	0.0289955368412525	0.0557	0.6031	14004	16757	14424.77
5760794	chr2	rs10173101	57803544	T	C	0.852	0.851	0.989	0.0035038543266769	0.0239	0.882	14004	16757	14424.77
5771741	chr2	rs1527620	57803775	T	C	0.409	0.409	0.977	-0.0067024110596754	0.0174	0.7021	14004	16757	14424.77
5781293	chr2	rs17048933	57803972	A	T	0.917	0.916	0.992	-0.0080019302190585	0.0309	0.7951	14004	16757	14424.77
5764102	chr2	rs17810344	57804141	T	C	0.829	0.828	0.987	0.0036034995896235	0.0227	0.8749	14004	16757	14424.77
5769528	chr2	rs75418845	57804372	A	G	0.976	0.975	0.979	0.0258041896815329	0.0559	0.6444	14004	16757	14424.77
5757743	chr2	rs10196737	57805439	C	T	0.769	0.768	0.998	-0.0032954239497972	0.0201	0.8706	14004	16757	14424.77
5780314	chr2	rs12620981	57806091	G	C	0.77	0.768	0.998	-0.0024028846163103	0.0201	0.9034	14004	16757	14424.77
5765853	chr2	rs12621120	57806497	G	T	0.917	0.916	0.989	-0.0107980900995126	0.0311	0.7288	14004	16757	14424.77
5778663	chr2	rs72818151	57806878	T	C	0.964	0.964	0.984	0.0533985767246953	0.0473	0.2587	13014	15757	13429.79
5763595	chr2	rs75596125	57806953	T	G	0.964	0.964	0.984	0.0535028515173065	0.0473	0.2585	13014	15757	13429.79
5772344	chr2	rs11899932	57806978	G	C	0.829	0.828	0.987	0.0037031349243813	0.0227	0.8699	14004	16757	14424.77
5782548	chr2	rs6739726	57807290	C	A	0.769	0.768	0.997	-0.0024028846163103	0.0201	0.9039	14004	16757	14424.77
5758852	chr2	rs72818152	57807901	T	A	0.964	0.964	0.983	0.0535976373487916	0.0473	0.2574	13014	15757	13429.79
5773908	chr2	rs10182953	57808423	A	G	0.917	0.916	0.993	-0.0092022107647994	0.0309	0.7659	14004	16757	14424.77
5770124	chr2	rs1527619	57808671	T	G	0.769	0.768	0.997	-0.0016012813669738	0.0201	0.9348	14004	16757	14424.77
5776675	chr2	rs1918455	57808810	T	G	0.769	0.768	0.997	-0.0016012813669738	0.0201	0.9351	14004	16757	14424.77
5768305	chr2	rs12617284	57809086	A	G	0.917	0.916	0.992	-0.0093031403261444	0.0309	0.7639	14004	16757	14424.77
5777988	chr2	rs113788054	57809295	C	T	0.976	0.975	0.977	0.0244974716003874	0.0559	0.6612	14004	16757	14424.77
5767751	chr2	rs13032912	57809411	G	A	0.829	0.829	0.987	0.0038027603329278	0.0227	0.8671	14004	16757	14424.77
5773887	chr2	rs9973453	57809441	T	G	0.769	0.768	0.996	-0.001501126126267	0.0201	0.9418	14004	16757	14424.77
5785131	chr2	rs6748567	57809839	G	T	0.917	0.916	0.992	-0.0087985943563496	0.0309	0.7755	14004	16757	14424.77
5779463	chr2	rs7561370	57810406	T	C	0.359	0.359	0.96	-0.0018016219466282	0.018	0.9207	14004	16757	14424.77
5759895	chr2	rs11125719	57810470	G	C	0.853	0.852	0.989	0.0017983819413794	0.024	0.9393	14004	16757	14424.77
5782188	chr2	rs13017293	57810803	T	A	0.829	0.829	0.987	0.003902375817241	0.0227	0.8632	14004	16757	14424.77
5772268	chr2	rs9789629	57811335	A	T	0.789	0.789	0.982	-0.0049019951702315	0.0209	0.8136	14004	16757	14424.77
5765844	chr2	rs2141216	57811811	C	A	0.964	0.964	0.983	0.0542987734073789	0.0473	0.2514	13014	15757	13429.79
5775193	chr2	rs112788170	57811863	T	A	0.976	0.975	0.973	0.0260965047212743	0.056	0.6419	14004	16757	14424.77
5763433	chr2	rs4556961	57812208	G	C	0.852	0.852	0.991	0.0026963615477425	0.0239	0.9095	14004	16757	14424.77
5760927	chr2	rs6718162	57812388	T	C	0.974	0.977	0.994	-0.0790973213587025	0.058	0.1728	12523	15078	12859.9
5780120	chr2	rs4318374	57812408	C	T	0.876	0.873	0.989	0.0187039847937718	0.0257	0.468	14004	16757	14424.77
5759956	chr2	rs6760315	57812416	G	C	0.829	0.829	0.987	0.0035038543266769	0.0227	0.8784	14004	16757	14424.77
5768203	chr2	rs10185414	57812484	T	C	0.917	0.916	0.991	-0.0085968472255182	0.0309	0.7801	14004	16757	14424.77
5776154	chr2	rs4334481	57812706	T	A	0.769	0.768	0.995	-0.0014009809156281	0.0201	0.944	14004	16757	14424.77
5760111	chr2	rs10173460	57812988	C	G	0.769	0.768	0.995	-0.0014009809156281	0.0201	0.9455	14004	16757	14424.77
5767285	chr2	rs67077841	57813115	T	G	0.83	0.829	0.988	0.0037031349243813	0.0227	0.8706	14004	16757	14424.77
5770421	chr2	rs10175979	57813173	C	T	0.597	0.595	0.987	0.0013990209137074	0.0174	0.9363	14004	16757	14424.77
5762257	chr2	rs78725839	57813299	C	A	0.976	0.975	0.973	0.0270994698817177	0.0561	0.6296	14004	16757	14424.77
5761720	chr2	rs68010221	57813950	G	A	0.829	0.829	0.988	0.0046989426564652	0.0227	0.8364	14004	16757	14424.77
5778314	chr2	rs6709991	57819619	C	T	0.754	0.751	0.99	-0.0006001800720324	0.0197	0.9752	14004	16757	14424.77
5777632	chr2	rs6725337	57819691	T	A	0.754	0.751	0.99	-0.0005001250416822	0.0197	0.9795	14004	16757	14424.77
5763576	chr2	rs6710285	57819818	C	G	0.754	0.751	0.99	-0.0005001250416822	0.0197	0.9786	14004	16757	14424.77
5763091	chr2	rs1881018	57820117	C	G	0.754	0.751	0.99	-0.0004000800213396	0.0197	0.9819	14004	16757	14424.77
5761613	chr2	rs13022170	57820132	A	G	0.83	0.829	0.989	0.004001981379298	0.0227	0.8601	14004	16757	14424.77
5771413	chr2	rs4083228	57820142	T	C	0.754	0.751	0.99	-0.0004000800213396	0.0197	0.9827	14004	16757	14424.77
5771264	chr2	rs1881017	57820250	C	G	0.754	0.751	0.99	-0.0004000800213396	0.0197	0.9838	14004	16757	14424.77
5783764	chr2	rs13414299	57820335	T	A	0.754	0.751	0.99	-0.0004000800213396	0.0197	0.985	14004	16757	14424.77
5764423	chr2	rs13414385	57820390	T	C	0.754	0.751	0.99	-0.0004000800213396	0.0197	0.9844	14004	16757	14424.77
5783132	chr2	rs1590020	57820909	A	G	0.964	0.964	0.984	0.0570984120398765	0.0473	0.2272	13014	15757	13429.79
5771925	chr2	rs1918454	57820945	G	A	0.974	0.977	1.0	-0.0789999182341498	0.0579	0.1723	12523	15078	12859.9
5758608	chr2	rs13404527	57821348	G	A	0.853	0.852	0.989	0.0032048589489113	0.024	0.8925	14004	16757	14424.77
5783288	chr2	rs11125720	57821416	C	T	0.862	0.867	0.988	-0.0312017511432645	0.0249	0.2097	14004	16757	14424.77
5757510	chr2	rs1569083	57821746	G	T	0.415	0.415	0.967	-0.0051029981759033	0.0175	0.7699	14004	16757	14424.77
5762782	chr2	rs12617208	57821812	G	A	0.754	0.751	0.99	-0.0010005003335835	0.0197	0.9612	14004	16757	14424.77
5765256	chr2	rs35465119	57821835	A	G	0.974	0.977	0.999	-0.0785995828126435	0.0579	0.1743	12523	15078	12859.9
5762260	chr2	rs12623630	57821843	A	G	0.754	0.751	0.99	-0.0008003201707691	0.0197	0.9694	14004	16757	14424.77
5762218	chr2	rs13430404	57821919	A	G	0.754	0.751	0.99	-0.0008003201707691	0.0197	0.9692	14004	16757	14424.77
5774285	chr2	rs1569082	57822253	T	C	0.65	0.653	0.798	0.0016985566355815	0.0199	0.9299	14004	16757	14424.77
5779084	chr2	rs76140822	57822612	G	C	0.976	0.975	0.967	0.0310043588626902	0.0562	0.5809	14004	16757	14424.77
5767275	chr2	rs1949983	57823288	G	A	0.754	0.751	0.989	-0.0008003201707691	0.0197	0.9663	14004	16757	14424.77
5765655	chr2	rs35189921	57823594	A	T	0.98	0.982	0.984	-0.0628972021721127	0.0657	0.3388	12523	15078	12859.9
5772287	chr2	rs77043830	57823993	G	A	0.976	0.975	0.966	0.031498667059371	0.0562	0.5758	14004	16757	14424.77
5760431	chr2	rs13014264	57824299	G	C	0.98	0.982	0.984	-0.0625990697565225	0.0657	0.3405	12523	15078	12859.9
5769931	chr2	rs1358361	57824814	G	A	0.769	0.768	0.992	-0.0010005003335835	0.0202	0.9611	14004	16757	14424.77
5761937	chr2	rs73943554	57824845	A	G	0.917	0.916	0.984	-0.0114047880634385	0.0311	0.7151	14004	16757	14424.77
5778850	chr2	rs7577676	57825147	T	A	0.769	0.768	0.992	-0.0009004052431641	0.0202	0.9644	14004	16757	14424.77
5772692	chr2	rs1881016	57825343	A	T	0.754	0.751	0.988	-0.0008003201707691	0.0198	0.9693	14004	16757	14424.77
5784326	chr2	rs1881015	57825344	A	T	0.754	0.751	0.988	-0.0008003201707691	0.0198	0.9689	14004	16757	14424.77
5783016	chr2	rs11125721	57826028	G	A	0.832	0.832	0.997	-0.0019018072895963	0.0228	0.9325	14004	16757	14424.77
5777842	chr2	rs1405824	57826175	G	A	0.644	0.647	0.985	-0.0093031403261444	0.0178	0.6015	14004	16757	14424.77
5773882	chr2	rs80153052	57826469	T	C	0.976	0.975	0.964	0.0314017631395316	0.0562	0.5768	14004	16757	14424.77
5758739	chr2	rs13417337	57826772	T	C	0.916	0.915	0.988	-0.0091012913892029	0.0309	0.7689	14004	16757	14424.77
5775654	chr2	rs7594558	57826887	A	T	0.768	0.766	0.989	0.0003999200213268	0.0202	0.9827	14004	16757	14424.77
5765870	chr2	rs11898426	57826900	T	C	0.831	0.831	0.996	-0.001501126126267	0.0227	0.947	14004	16757	14424.77
5770270	chr2	rs7568237	57826930	C	T	0.768	0.766	0.989	0.0004998750416509	0.0202	0.982	14004	16757	14424.77
5760320	chr2	rs1405823	57827353	A	G	0.753	0.75	0.986	0.0007996801705642	0.0197	0.9678	14004	16757	14424.77
5766635	chr2	rs10166772	57828070	A	G	0.753	0.75	0.986	0.0005998200719675	0.0197	0.9744	14004	16757	14424.77
5770369	chr2	rs74543441	57828158	A	G	0.976	0.975	0.963	0.0305001066483263	0.0563	0.5874	14004	16757	14424.77
5777028	chr2	rs13018268	57828170	T	C	0.974	0.977	0.992	-0.0785022281549575	0.0578	0.1747	12523	15078	12859.9
5758230	chr2	rs57173959	57828414	C	A	0.863	0.868	0.993	-0.0316041926269978	0.0248	0.2031	14004	16757	14424.77
5762068	chr2	rs2871811	57829030	C	A	0.831	0.831	0.995	-0.0012007205765188	0.0228	0.9571	14004	16757	14424.77
5780767	chr2	rs1918453	57829150	C	A	0.769	0.768	0.99	0.0	0.0202	0.998	14004	16757	14424.77
5772997	chr2	rs77888262	57829547	G	C	0.976	0.975	0.966	0.0311013012983478	0.0564	0.5818	14004	16757	14424.77
5761914	chr2	rs72950067	57829924	G	C	0.863	0.868	0.993	-0.0320997276601081	0.0248	0.196	14004	16757	14424.77
5759392	chr2	rs13430995	57830150	T	C	0.753	0.75	0.987	-0.0005001250416822	0.0197	0.9784	14004	16757	14424.77
5782533	chr2	rs13005758	57830176	A	G	0.831	0.831	0.994	-0.0008003201707691	0.0228	0.9714	14004	16757	14424.77
5762503	chr2	rs10173972	57830470	A	C	0.753	0.75	0.988	-0.0005001250416822	0.0197	0.9811	14004	16757	14424.77
5773470	chr2	rs10198189	57830773	G	T	0.753	0.75	0.988	-0.0006001800720324	0.0197	0.977	14004	16757	14424.77
5779955	chr2	rs1918452	57831200	G	C	0.964	0.964	0.985	0.0602010026907569	0.0473	0.2031	13014	15757	13429.79
5773028	chr2	rs7559938	57831602	A	G	0.863	0.868	0.994	-0.0322029950400999	0.0248	0.194	14004	16757	14424.77
5776806	chr2	rs13014641	57831918	C	T	0.831	0.831	0.994	0.0	0.0228	0.9987	14004	16757	14424.77
5765151	chr2	rs72800612	57831955	G	C	0.964	0.964	0.985	0.0605022613895267	0.0473	0.2005	13014	15757	13429.79
5768378	chr2	rs3942515	57832074	A	C	0.753	0.75	0.985	0.0002999550089979	0.0198	0.9883	14004	16757	14424.77
5781687	chr2	rs5023704	57832102	T	A	0.753	0.75	0.985	0.0001999800026662	0.0198	0.9909	14004	16757	14424.77
5759894	chr2	rs7589785	57832149	C	A	0.753	0.75	0.985	0.0	0.0198	0.9995	14004	16757	14424.77
5760366	chr2	rs10180833	57832680	A	G	0.412	0.413	0.974	-0.0066017436345624	0.0175	0.7043	14004	16757	14424.77
5771797	chr2	rs10180846	57832744	A	G	0.768	0.767	0.987	0.0002999550089979	0.0202	0.9862	14004	16757	14424.77
5778969	chr2	rs10204865	57832886	G	A	0.916	0.915	0.985	-0.0069037763167944	0.031	0.8231	14004	16757	14424.77
5780515	chr2	rs112207375	57832918	T	C	0.847	0.851	0.991	-0.0290993078252748	0.0237	0.2195	14004	16757	14424.77
5773604	chr2	rs13428489	57833112	G	C	0.916	0.915	0.985	-0.007004474152883	0.031	0.8209	14004	16757	14424.77
5768851	chr2	rs2141215	57833512	G	A	0.412	0.413	0.976	-0.0071958279818024	0.0174	0.6814	14004	16757	14424.77
5777357	chr2	rs2204625	57833782	T	A	0.769	0.767	0.989	-0.0007002451143934	0.0202	0.9724	14004	16757	14424.77
5777174	chr2	rs79259817	57833885	A	T	0.917	0.916	0.985	-0.008395140788382	0.031	0.7866	14004	16757	14424.77
5771115	chr2	rs58783610	57833947	G	C	0.814	0.817	0.989	-0.0113036461713921	0.0219	0.6061	14004	16757	14424.77
5768032	chr2	rs140687596	57834074	A	C	0.917	0.916	0.986	-0.0084959889212643	0.031	0.7836	14004	16757	14424.77
5775863	chr2	rs4671314	57834265	A	C	0.643	0.646	0.983	-0.0073972926304747	0.0179	0.6794	14004	16757	14424.77
5769238	chr2	rs10169653	57834515	A	T	0.769	0.767	0.989	-0.0008003201707691	0.0202	0.9692	14004	16757	14424.77
5775916	chr2	rs117340077	57834516	C	T	0.917	0.916	0.986	-0.0084959889212643	0.031	0.7831	14004	16757	14424.77
5771447	chr2	rs10193996	57834978	G	A	0.976	0.975	0.963	0.0339955472579582	0.0563	0.546	14004	16757	14424.77
5785050	chr2	rs12619992	57835226	C	G	0.916	0.915	0.987	-0.0099998320783335	0.0309	0.7459	14004	16757	14424.77
5759001	chr2	rs6731716	57835363	C	T	0.769	0.767	0.989	-0.0016012813669738	0.0202	0.9353	14004	16757	14424.77
5762043	chr2	rs17048978	57835525	T	C	0.964	0.964	0.986	0.0627024616114006	0.0472	0.1841	13014	15757	13429.79
5785284	chr2	rs12328176	57835569	A	G	0.769	0.767	0.989	-0.0017014466397575	0.0202	0.9335	14004	16757	14424.77
5769889	chr2	rs17048981	57835603	G	A	0.916	0.915	0.987	-0.0098988321792475	0.0309	0.749	14004	16757	14424.77
5777356	chr2	rs138400582	57836962	C	G	0.767	0.765	0.984	-0.0004000800213396	0.0202	0.9828	14004	16757	14424.77
5761248	chr2	rs138065104	57837017	C	G	0.976	0.975	0.964	0.0336958638567256	0.0563	0.5495	14004	16757	14424.77
5783483	chr2	rs10193531	57842023	A	C	0.686	0.687	0.924	-0.0095050300143049	0.019	0.6168	14004	16757	14424.77
5765287	chr2	rs10172608	57842075	G	A	0.412	0.413	0.977	-0.0065010863423599	0.0174	0.7094	14004	16757	14424.77
5760341	chr2	rs17810870	57842453	C	T	0.863	0.869	0.998	-0.0316041926269978	0.0248	0.2027	14004	16757	14424.77
5758103	chr2	rs11898116	57842611	A	T	0.752	0.749	0.983	-0.0025031302181184	0.0198	0.9011	14004	16757	14424.77
5758391	chr2	rs10173141	57842770	C	T	0.752	0.749	0.983	-0.0028039273327342	0.0198	0.8864	14004	16757	14424.77
5783424	chr2	rs10196912	57843046	A	G	0.752	0.749	0.983	-0.0031048149534787	0.0198	0.8754	14004	16757	14424.77
5760017	chr2	rs10199287	57843117	A	G	0.752	0.749	0.983	-0.0033957590691798	0.0198	0.865	14004	16757	14424.77
5763957	chr2	rs17810924	57843454	T	G	0.829	0.829	0.991	0.0027960873020011	0.0227	0.901	14004	16757	14424.77
5761023	chr2	rs1527618	57843822	A	G	0.766	0.764	0.981	-0.0026033858701149	0.0202	0.8991	14004	16757	14424.77
5769618	chr2	rs6761873	57844427	T	A	0.976	0.975	0.969	0.0282958691548473	0.0565	0.6168	14004	16757	14424.77
5780281	chr2	rs6746760	57844462	G	T	0.766	0.764	0.981	-0.0023026490626755	0.0202	0.9099	14004	16757	14424.77
5758236	chr2	rs13030292	57844545	A	G	0.829	0.829	0.991	0.0029955089797983	0.0227	0.8942	14004	16757	14424.77
5774391	chr2	rs78736324	57844785	A	T	0.977	0.975	0.972	0.0295976364389436	0.0566	0.6003	14004	16757	14424.77
5758131	chr2	rs1405826	57845016	T	C	0.581	0.578	0.987	-0.0016012813669738	0.0173	0.9275	14004	16757	14424.77
5761482	chr2	rs72800618	57845396	T	A	0.964	0.964	0.984	0.0628996789690455	0.0473	0.1835	13014	15757	13429.79
5779924	chr2	rs1852563	57845547	A	T	0.768	0.767	0.984	-0.0039979812872983	0.0202	0.8412	14004	16757	14424.77
5765315	chr2	rs10439484	57846138	C	A	0.769	0.768	0.986	-0.0052035148315978	0.0202	0.7975	14004	16757	14424.77
5760212	chr2	rs7564114	57846576	T	A	0.769	0.768	0.986	-0.0051029981759033	0.0202	0.802	14004	16757	14424.77
5779948	chr2	rs10496070	57848179	A	T	0.659	0.662	0.979	-0.0051029981759033	0.0181	0.7776	14004	16757	14424.77
5759064	chr2	rs17205452	57848281	C	T	0.659	0.662	0.979	-0.0049019951702315	0.0181	0.7863	14004	16757	14424.77
5783004	chr2	rs13008711	57848407	C	T	0.98	0.982	0.972	-0.066599309771242	0.0658	0.3117	12523	15078	12859.9
5762678	chr2	rs820798	57848994	A	T	0.831	0.83	0.99	0.0035038543266769	0.0228	0.8785	14004	16757	14424.77
5763377	chr2	rs820797	57849217	T	C	0.643	0.645	0.98	-0.0050024916227914	0.0179	0.7815	14004	16757	14424.77
5783390	chr2	rs17049010	57849676	T	G	0.917	0.917	0.976	-0.0208968257129853	0.0313	0.5044	14004	16757	14424.77
5757566	chr2	rs79401589	57850022	G	A	0.976	0.975	0.969	0.0262036654966364	0.0566	0.6437	14004	16757	14424.77
5785159	chr2	rs820796	57850423	G	T	0.411	0.413	0.973	-0.0093031403261444	0.0175	0.5957	14004	16757	14424.77
5773881	chr2	rs820795	57850836	G	A	0.534	0.535	0.973	0.0030952049073025	0.0172	0.859	14004	16757	14424.77
5783674	chr2	rs820794	57851235	A	T	0.658	0.662	0.979	-0.0040983869261633	0.0181	0.8198	14004	16757	14424.77
5777812	chr2	rs7569160	57851766	G	C	0.974	0.977	0.984	-0.0868986560701441	0.0578	0.1327	12523	15078	12859.9
5768860	chr2	rs820793	57851904	G	C	0.658	0.662	0.979	-0.0039979812872983	0.0181	0.8229	14004	16757	14424.77
5774795	chr2	rs13407632	57852154	C	T	0.901	0.899	0.982	-0.0145960053074092	0.0286	0.6097	14004	16757	14424.77
5772279	chr2	rs2695593	57853544	T	A	0.659	0.662	0.978	-0.0040983869261633	0.0181	0.8208	14004	16757	14424.77
5776862	chr2	rs6726391	57853783	C	T	0.977	0.975	0.97	0.0284999894699013	0.0567	0.6147	14004	16757	14424.77
5776858	chr2	rs2169168	57853921	C	T	0.724	0.72	0.98	-0.0022024235552	0.0192	0.9095	14004	16757	14424.77
5761640	chr2	rs2125923	57854044	T	C	0.83	0.829	0.99	0.0045994064948955	0.0227	0.8414	14004	16757	14424.77
5781003	chr2	rs2125922	57854061	C	A	0.658	0.662	0.978	-0.003596459514405	0.0181	0.8431	14004	16757	14424.77
5783036	chr2	rs13396046	57854236	G	A	0.977	0.975	0.971	0.029296631955588	0.0568	0.6063	14004	16757	14424.77
5757752	chr2	rs2612308	57854345	G	A	0.83	0.829	0.99	0.004101577021075	0.0227	0.8584	14004	16757	14424.77
5764910	chr2	rs2695594	57854462	G	A	0.658	0.661	0.978	-0.0031950988965408	0.0181	0.8606	14004	16757	14424.77
5776358	chr2	rs2695595	57854484	C	A	0.312	0.315	0.966	-0.0153979421800967	0.0186	0.407	14004	16757	14424.77
5776003	chr2	rs2695596	57854713	T	C	0.658	0.661	0.978	-0.0031950988965408	0.0181	0.8581	14004	16757	14424.77
5773482	chr2	rs2695597	57854786	A	G	0.644	0.646	0.976	-0.0042992284528324	0.0179	0.8117	14004	16757	14424.77
5771623	chr2	rs2695598	57855282	C	T	0.659	0.663	0.978	-0.0069037763167944	0.0181	0.7032	14004	16757	14424.77
5770106	chr2	rs2612307	57855831	A	C	0.409	0.411	0.968	-0.0084959889212643	0.0175	0.6284	14004	16757	14424.77
5776396	chr2	rs2446780	57856388	T	C	0.673	0.676	0.971	-0.0076995657264405	0.0183	0.674	14004	16757	14424.77
5770453	chr2	rs2695600	57856413	A	G	0.424	0.426	0.962	-0.0123965203365513	0.0175	0.4795	14004	16757	14424.77
5784752	chr2	rs2612306	57856655	T	C	0.658	0.661	0.977	-0.0029042131473898	0.0181	0.8713	14004	16757	14424.77
5757650	chr2	rs116286136	57856661	G	A	0.977	0.976	0.971	0.0246048038572487	0.0575	0.6684	14004	16757	14424.77
5782202	chr2	rs2695601	57856882	G	A	0.658	0.661	0.977	-0.0029042131473898	0.0181	0.8732	14004	16757	14424.77
5761854	chr2	rs6748662	57857099	A	G	0.977	0.975	0.969	0.0236969951765786	0.0571	0.6783	14004	16757	14424.77
5784043	chr2	rs1380695	57857281	A	G	0.642	0.644	0.978	-0.0030045090202987	0.0179	0.8687	14004	16757	14424.77
5765254	chr2	rs13034370	57857283	A	T	0.974	0.977	0.981	-0.0860046112211286	0.0578	0.1365	12523	15078	12859.9
5758213	chr2	rs1380694	57857318	T	C	0.83	0.829	0.99	0.0038027603329278	0.0228	0.8664	14004	16757	14424.77
5783535	chr2	rs13420669	57857623	T	C	0.9	0.898	0.979	-0.0153979421800967	0.0286	0.5912	14004	16757	14424.77
5781489	chr2	rs2695602	57858035	G	A	0.83	0.83	0.99	0.0029955089797983	0.0228	0.8947	14004	16757	14424.77
5759739	chr2	rs2612305	57858053	C	T	0.658	0.662	0.978	-0.0032954239497972	0.0181	0.8539	14004	16757	14424.77
5774182	chr2	rs2695603	57858302	C	A	0.659	0.662	0.978	-0.0034961042567088	0.0181	0.8457	14004	16757	14424.77
5765745	chr2	rs28555513	57858381	G	A	0.9	0.898	0.978	-0.0160988945897493	0.0286	0.5742	14004	16757	14424.77
5771326	chr2	rs10203491	57858593	T	C	0.851	0.851	0.981	-0.0016012813669738	0.024	0.946	14004	16757	14424.77
5760605	chr2	rs2612304	57858820	T	C	0.656	0.66	0.975	-0.0036968248442897	0.0181	0.837	14004	16757	14424.77
5779778	chr2	rs1405818	57858952	G	A	0.389	0.391	0.963	-0.0113036461713921	0.0177	0.5234	14004	16757	14424.77
5768605	chr2	rs1405819	57858994	G	A	0.828	0.827	0.985	0.0033045340083004	0.0227	0.8849	14004	16757	14424.77
5765749	chr2	rs6728612	57859236	C	T	0.864	0.869	0.991	-0.0292949370570243	0.0249	0.2397	14004	16757	14424.77
5762823	chr2	rs1460254	57859351	T	C	0.829	0.829	0.987	0.0023971245997214	0.0228	0.9169	14004	16757	14424.77
5784135	chr2	rs1460253	57859562	G	T	0.658	0.662	0.977	-0.0064004391810282	0.0181	0.7234	14004	16757	14424.77
5757631	chr2	rs1460261	57859928	G	A	0.641	0.643	0.976	-0.0028039273327342	0.0179	0.8754	14004	16757	14424.77
5758248	chr2	rs12623092	57859934	T	C	0.894	0.894	0.956	-0.0196008476550609	0.0283	0.487	14004	16757	14424.77
5766893	chr2	rs2612319	57860427	T	G	0.644	0.647	0.97	-0.0031048149534787	0.018	0.8644	14004	16757	14424.77
5761845	chr2	rs1350694	57861739	A	T	0.657	0.66	0.977	-0.0026033858701149	0.0181	0.8858	14004	16757	14424.77
5773054	chr2	rs2695604	57862301	C	T	0.658	0.662	0.978	-0.0054950702819798	0.0181	0.7615	14004	16757	14424.77
5759640	chr2	rs6741141	57862477	G	C	0.864	0.869	0.989	-0.0296966117368367	0.0249	0.2331	14004	16757	14424.77
5764349	chr2	rs2695605	57862891	C	T	0.658	0.662	0.979	-0.0051029981759033	0.0181	0.7778	14004	16757	14424.77
5771194	chr2	rs79971644	57863141	A	G	0.977	0.975	0.959	0.024097313483794	0.0571	0.6735	14004	16757	14424.77
5775568	chr2	rs1460260	57863266	A	T	0.657	0.661	0.976	-0.0050024916227914	0.0181	0.7806	14004	16757	14424.77
5766057	chr2	rs1947669	57863378	G	C	0.964	0.963	0.976	0.0619038033148151	0.0473	0.1907	13014	15757	13429.79
5769007	chr2	rs1460259	57863485	G	C	0.657	0.661	0.976	-0.0049019951702315	0.0181	0.7862	14004	16757	14424.77
5760963	chr2	rs79827221	57863576	C	T	0.9	0.902	0.946	-0.0114958245134845	0.0292	0.6951	14004	16757	14424.77
5777576	chr2	rs1947668	57863670	G	A	0.964	0.963	0.977	0.0622985141942241	0.0473	0.1879	13014	15757	13429.79
5775660	chr2	rs1380708	57863684	T	C	0.658	0.662	0.977	-0.005696192544881	0.0181	0.7529	14004	16757	14424.77
5780839	chr2	rs1947667	57863705	G	T	0.965	0.964	0.972	0.0666020156675811	0.0477	0.1623	13014	15757	13429.79
5764699	chr2	rs1947666	57863756	G	A	0.964	0.963	0.976	0.0621011782291044	0.0473	0.1894	13014	15757	13429.79
5774136	chr2	rs1380707	57863805	G	C	0.658	0.661	0.976	-0.005304041591906	0.0181	0.7707	14004	16757	14424.77
5758234	chr2	rs72802549	57863926	G	C	0.968	0.968	0.965	0.0493043176841434	0.0504	0.3283	13014	15757	13429.79
5766793	chr2	rs72802550	57863941	G	A	0.968	0.968	0.963	0.0491996041469672	0.0504	0.3293	13014	15757	13429.79
5784675	chr2	rs1405820	57863961	T	C	0.178	0.175	0.951	0.0103957761821204	0.0226	0.6449	14004	16757	14424.77
5762834	chr2	rs68048094	57863998	G	A	0.974	0.977	0.966	-0.0856995105900367	0.058	0.1394	12523	15078	12859.9
5768544	chr2	rs1380706	57864042	T	C	0.831	0.831	0.973	0.001099395443301	0.023	0.9602	14004	16757	14424.77
5775951	chr2	rs72802552	57864055	T	C	0.963	0.962	0.967	0.0669013524517588	0.0471	0.155	13014	15757	13429.79
5758584	chr2	rs2612318	57864333	C	T	0.659	0.662	0.977	-0.0022024235552	0.0181	0.9051	14004	16757	14424.77
5757689	chr2	rs73941606	57864467	C	T	0.875	0.875	0.974	-0.0180010511095525	0.0261	0.4906	14004	16757	14424.77
5781541	chr2	rs1380705	57864614	C	T	0.659	0.662	0.978	-0.0023026490626755	0.0181	0.8979	14004	16757	14424.77
5761837	chr2	rs2178047	57865923	C	A	0.659	0.662	0.977	-0.0024028846163103	0.0181	0.8939	14004	16757	14424.77
5760049	chr2	rs11899467	57866285	C	T	0.873	0.875	0.986	-0.0159972768350078	0.0257	0.5334	14004	16757	14424.77
5770951	chr2	rs1527617	57866403	C	G	0.281	0.285	0.959	-0.0164953025291975	0.0192	0.3905	14004	16757	14424.77
5763661	chr2	rs72802554	57866568	A	T	0.964	0.963	0.975	0.0630029677787336	0.0473	0.1829	13014	15757	13429.79
5757839	chr2	rs2612317	57866894	A	G	0.641	0.641	0.974	0.0029955089797983	0.0179	0.8672	14004	16757	14424.77
5763276	chr2	rs74260895	57866908	G	C	0.9	0.902	0.947	-0.0102018624845967	0.0292	0.7279	14004	16757	14424.77
5771169	chr2	rs11125724	57867574	C	T	0.865	0.869	0.985	-0.0244976316004002	0.0251	0.3287	14004	16757	14424.77
5778445	chr2	rs1918450	57867943	G	A	0.658	0.66	0.974	0.0007996801705642	0.0181	0.9635	14004	16757	14424.77
5783189	chr2	rs17049020	57868213	C	G	0.876	0.875	0.975	-0.0174005146801673	0.0261	0.504	14004	16757	14424.77
5772063	chr2	rs1918451	57868246	C	A	0.659	0.662	0.977	-0.002002002670673	0.0181	0.9138	14004	16757	14424.77
5770638	chr2	rs2695608	57868462	T	C	0.659	0.662	0.977	-0.0019018072895963	0.0181	0.9162	14004	16757	14424.77
5776164	chr2	rs2695609	57868593	C	T	0.659	0.662	0.977	-0.002002002670673	0.0181	0.9106	14004	16757	14424.77
5785308	chr2	rs2695610	57868749	T	C	0.83	0.829	0.988	0.0017983819413794	0.0227	0.9382	14004	16757	14424.77
5765829	chr2	rs17206387	57868752	A	C	0.964	0.963	0.971	0.0624018651129649	0.0472	0.1863	13014	15757	13429.79
5765183	chr2	rs2612316	57868871	C	T	0.659	0.662	0.977	-0.0023026490626755	0.0181	0.8989	14004	16757	14424.77
5784978	chr2	rs2695611	57868940	T	C	0.659	0.662	0.977	-0.0023026490626755	0.0181	0.8989	14004	16757	14424.77
5777376	chr2	rs11695122	57869211	C	A	0.964	0.963	0.974	0.0622985141942241	0.0473	0.1873	13014	15757	13429.79
5757533	chr2	rs2695612	57869322	G	A	0.659	0.662	0.977	-0.0024028846163103	0.0181	0.8963	14004	16757	14424.77
5766553	chr2	rs76284659	57869554	A	T	0.91	0.912	0.945	-0.0105959392134034	0.0306	0.7285	14004	16757	14424.77
5781924	chr2	rs1380702	57869727	C	A	0.865	0.869	0.984	-0.0247026126403718	0.0251	0.3244	14004	16757	14424.77
5774300	chr2	rs1405821	57869821	G	A	0.659	0.662	0.976	-0.0025031302181184	0.0181	0.8916	14004	16757	14424.77
5757525	chr2	rs1405822	57869936	T	A	0.659	0.662	0.975	-0.0025031302181184	0.0181	0.8898	14004	16757	14424.77
5773870	chr2	rs72935422	57870355	T	C	0.866	0.87	0.983	-0.0238010101859522	0.0252	0.3454	14004	16757	14424.77
5758061	chr2	rs2612315	57870391	C	G	0.83	0.829	0.987	0.0021975835434872	0.0228	0.9228	14004	16757	14424.77
5784796	chr2	rs12463961	57870419	G	T	0.865	0.87	0.984	-0.0231048737150968	0.0251	0.3582	14004	16757	14424.77
5769175	chr2	rs73941608	57870520	C	G	0.875	0.874	0.978	-0.017502275136142	0.026	0.5015	14004	16757	14424.77
5770666	chr2	rs2695613	57870616	G	A	0.661	0.664	0.975	-0.001501126126267	0.0181	0.9333	14004	16757	14424.77
5777044	chr2	rs35510894	57870796	T	C	0.863	0.865	0.982	-0.0146974807605841	0.0249	0.5548	14004	16757	14424.77
5775859	chr2	rs34546258	57871016	C	G	0.974	0.977	0.966	-0.0831968434005588	0.0573	0.1462	13014	15757	13429.79
5760846	chr2	rs2612314	57871347	C	T	0.661	0.664	0.974	-0.0017014466397575	0.0181	0.9235	14004	16757	14424.77
5757850	chr2	rs1380701	57871384	T	C	0.661	0.664	0.975	-0.002002002670673	0.0181	0.9128	14004	16757	14424.77
5775181	chr2	rs988614	57871825	G	A	0.661	0.664	0.975	-0.002002002670673	0.0181	0.9105	14004	16757	14424.77
5780472	chr2	rs1380700	57872099	G	T	0.661	0.664	0.975	-0.002002002670673	0.0181	0.9119	14004	16757	14424.77
5775360	chr2	rs72802565	57872176	A	G	0.964	0.963	0.969	0.0600032523358097	0.0473	0.2043	13014	15757	13429.79
5763039	chr2	rs7607771	57872473	C	T	0.863	0.864	0.982	-0.0123965203365513	0.0249	0.6179	14004	16757	14424.77
5783855	chr2	rs2612313	57872702	C	T	0.535	0.538	0.979	-0.0092022107647994	0.0172	0.592	14004	16757	14424.77
5774197	chr2	rs10185617	57872911	T	C	0.863	0.865	0.982	-0.0136020904182857	0.0249	0.5861	14004	16757	14424.77
5764519	chr2	rs77548005	57872957	C	T	0.865	0.87	0.985	-0.0239034240815591	0.0251	0.3405	14004	16757	14424.77
5782311	chr2	rs2612312	57872999	C	T	0.661	0.664	0.975	-0.0023026490626755	0.0181	0.899	14004	16757	14424.77
5771534	chr2	rs2695615	57873975	T	C	0.659	0.661	0.971	0.0012991557316201	0.0181	0.9426	14004	16757	14424.77
5765860	chr2	rs2612311	57874707	C	T	0.829	0.828	0.983	0.0062007356416035	0.0227	0.7863	14004	16757	14424.77
5780128	chr2	rs2969496	57875462	G	T	0.63	0.63	0.97	0.0085037404912207	0.0178	0.6346	14004	16757	14424.77
5777321	chr2	rs2950568	57875485	C	A	0.619	0.618	0.967	0.0062007356416035	0.0177	0.7265	14004	16757	14424.77
5767719	chr2	rs111489927	57875592	T	A	0.829	0.827	0.982	0.0081963182244858	0.0227	0.7187	14004	16757	14424.77
5780377	chr2	rs2969494	57876254	G	A	0.583	0.586	0.972	-0.0106970095483354	0.0174	0.5376	14004	16757	14424.77
5765430	chr2	rs2969493	57876287	G	T	0.83	0.83	0.988	-0.0014009809156281	0.0227	0.9501	14004	16757	14424.77
5784569	chr2	rs13021827	57876873	T	C	0.94	0.942	0.953	0.0038027603329278	0.0366	0.9178	14004	16757	14424.77
5779089	chr2	rs820777	57877166	C	A	0.584	0.587	0.975	-0.0129028853555234	0.0174	0.458	14004	16757	14424.77
5765665	chr2	rs13000988	57877282	A	T	0.974	0.977	0.972	-0.0741956683066094	0.0573	0.1952	13014	15757	13429.79
5782681	chr2	rs820775	57877570	G	T	0.584	0.587	0.974	-0.0135007260538548	0.0174	0.437	14004	16757	14424.77
5776012	chr2	rs820774	57877865	A	T	0.83	0.829	0.99	-0.001501126126267	0.0227	0.9474	14004	16757	14424.77
5763917	chr2	rs6759367	57877948	C	T	0.866	0.87	0.991	-0.0267033828345498	0.0251	0.2881	14004	16757	14424.77
5768419	chr2	rs59040918	57878164	A	G	0.876	0.875	0.982	-0.0143017847108596	0.026	0.5814	14004	16757	14424.77
5782866	chr2	rs72935444	57879483	C	G	0.867	0.871	0.991	-0.0262002485024742	0.0252	0.2975	14004	16757	14424.77
5769902	chr2	rs72935446	57879774	T	C	0.867	0.871	0.992	-0.0275973271921043	0.0252	0.2735	14004	16757	14424.77
5781980	chr2	rs11686330	57879924	T	A	0.684	0.69	0.985	-0.0188974371044634	0.0184	0.3046	14004	16757	14424.77
5758924	chr2	rs1094132	57880116	A	T	0.829	0.828	0.985	9.99950003332973e-05	0.0227	0.9955	14004	16757	14424.77
5758474	chr2	rs7591184	57880374	A	G	0.684	0.689	0.985	-0.0172987645783295	0.0184	0.3454	14004	16757	14424.77
5765509	chr2	rs7579094	57880606	T	G	0.817	0.818	0.985	-0.0055956263571598	0.0222	0.8011	14004	16757	14424.77
5782003	chr2	rs7565199	57880629	G	T	0.684	0.689	0.986	-0.0172987645783295	0.0184	0.3453	14004	16757	14424.77
5764461	chr2	rs1350693	57881180	G	T	0.684	0.689	0.987	-0.0176040459483609	0.0184	0.3389	14004	16757	14424.77
5778409	chr2	rs72802573	57881328	C	T	0.964	0.963	0.972	0.0555955265008719	0.0474	0.2402	13014	15757	13429.79
5782823	chr2	rs1350692	57881477	T	C	0.684	0.689	0.987	-0.0164953025291975	0.0184	0.3675	14004	16757	14424.77
5762939	chr2	rs13030295	57881619	G	C	0.684	0.69	0.988	-0.0188974371044634	0.0184	0.3033	14004	16757	14424.77
5784934	chr2	rs13404699	57881846	C	G	0.684	0.689	0.988	-0.0176040459483609	0.0184	0.3384	14004	16757	14424.77
5784526	chr2	rs73941609	57882437	G	A	0.89	0.891	0.975	-0.0127003085782322	0.0276	0.6459	14004	16757	14424.77
5778241	chr2	rs1960633	57882582	T	A	0.684	0.689	0.99	-0.0168003386783461	0.0183	0.3588	14004	16757	14424.77
5784242	chr2	rs820773	57882720	G	C	0.828	0.827	0.986	0.0022973590486834	0.0227	0.9185	14004	16757	14424.77
5778893	chr2	rs820772	57882889	A	G	0.408	0.412	0.978	-0.0116981574124923	0.0174	0.5036	14004	16757	14424.77
5773383	chr2	rs2030944	57883073	T	C	0.817	0.819	0.992	-0.0059979518036359	0.0221	0.7861	14004	16757	14424.77
5770670	chr2	rs2030945	57883201	T	G	0.685	0.69	0.992	-0.0182963622831166	0.0183	0.3191	14004	16757	14424.77
5758994	chr2	rs2030946	57883335	C	G	0.685	0.69	0.991	-0.0183982139464423	0.0183	0.3144	14004	16757	14424.77
5758553	chr2	rs820770	57883929	C	T	0.4	0.404	0.974	-0.0144032303107437	0.0175	0.4114	14004	16757	14424.77
5764387	chr2	rs7608173	57884111	T	C	0.974	0.977	0.989	-0.0717001041652131	0.0578	0.2146	12523	15078	12859.9
5772572	chr2	rs820769	57884390	T	C	0.283	0.287	0.975	-0.0207028323592018	0.019	0.2758	14004	16757	14424.77
5773972	chr2	rs13028428	57884430	C	A	0.974	0.977	0.987	-0.0726029514196542	0.0577	0.2087	12523	15078	12859.9
5761784	chr2	rs2311732	57884675	G	T	0.818	0.819	0.991	-0.005304041591906	0.0221	0.8122	14004	16757	14424.77
5762427	chr2	rs2311731	57884793	T	G	0.684	0.689	0.989	-0.0164038098256767	0.0183	0.3724	14004	16757	14424.77
5766531	chr2	rs13035025	57885265	A	T	0.685	0.69	0.989	-0.0182047046548463	0.0184	0.3215	14004	16757	14424.77
5770971	chr2	rs12713356	57885477	G	C	0.684	0.689	0.988	-0.0163021610829842	0.0183	0.3735	14004	16757	14424.77
5773784	chr2	rs73941623	57885858	G	T	0.876	0.875	0.986	-0.0095958936734469	0.0259	0.7122	14004	16757	14424.77
5767514	chr2	rs61174769	57886190	G	A	0.709	0.712	0.99	-0.0114958245134845	0.0188	0.5399	14004	16757	14424.77
5757979	chr2	rs56113430	57886284	G	T	0.709	0.712	0.989	-0.0114958245134845	0.0188	0.5403	14004	16757	14424.77
5760303	chr2	rs60687487	57886390	G	A	0.89	0.891	0.974	-0.0115969858456632	0.0276	0.6752	14004	16757	14424.77
5768734	chr2	rs11681249	57886911	T	C	0.817	0.818	0.988	-0.0054045784588597	0.0221	0.8064	14004	16757	14424.77
5771080	chr2	rs11125725	57887087	G	A	0.817	0.818	0.987	-0.0054950702819798	0.0222	0.8024	14004	16757	14424.77
5780285	chr2	rs113945575	57887162	G	C	0.866	0.87	0.989	-0.0235040691879941	0.0251	0.3508	14004	16757	14424.77
5781120	chr2	rs6758067	57887584	C	A	0.973	0.971	0.921	0.0295005481176215	0.0541	0.5848	14004	16757	14424.77
5776636	chr2	rs2311730	57887612	A	C	0.373	0.375	0.963	-0.0088994831870327	0.0178	0.6169	14004	16757	14424.77
5766934	chr2	rs2871852	57887782	G	A	0.824	0.826	0.969	-0.0068030886197391	0.0227	0.765	14004	16757	14424.77
5770716	chr2	rs10496071	57888034	A	G	0.876	0.875	0.985	-0.008395140788382	0.0259	0.7464	14004	16757	14424.77
5759267	chr2	rs7582505	57888163	A	G	0.817	0.818	0.985	-0.004701032558649	0.0221	0.8315	14004	16757	14424.77
5760417	chr2	rs7609378	57888197	G	A	0.817	0.818	0.984	-0.0051029981759033	0.0222	0.8183	14004	16757	14424.77
5764807	chr2	rs820783	57888623	A	C	0.827	0.827	0.968	0.001598721363697	0.0228	0.9442	14004	16757	14424.77
5772886	chr2	rs10496072	57888655	T	C	0.867	0.871	0.984	-0.022398994943479	0.0253	0.3748	14004	16757	14424.77
5759055	chr2	rs864737	57889066	C	T	0.383	0.384	0.96	-0.0092022107647994	0.0178	0.6036	14004	16757	14424.77
5780218	chr2	rs7586538	57889352	A	G	0.84	0.839	0.989	0.0063001125484799	0.0233	0.7877	14004	16757	14424.77
5780547	chr2	rs79537108	57889500	C	A	0.975	0.973	0.925	0.0288983900426488	0.0553	0.6016	14004	16757	14424.77
5765687	chr2	rs72802583	57889818	T	C	0.84	0.839	0.988	0.0063001125484799	0.0233	0.7857	14004	16757	14424.77
5784822	chr2	rs820784	57890308	C	T	0.382	0.383	0.957	-0.0083043861636152	0.0178	0.6426	14004	16757	14424.77
5785226	chr2	rs11681488	57890617	C	G	0.963	0.963	0.97	0.0439020462871288	0.0473	0.3529	13014	15757	13429.79
5760553	chr2	rs820785	57891032	G	T	0.827	0.827	0.963	0.001598721363697	0.0229	0.9458	14004	16757	14424.77
5769512	chr2	rs4672219	57891493	T	C	0.84	0.839	0.988	0.0055048206344449	0.0233	0.8141	14004	16757	14424.77
5760120	chr2	rs4671318	57891797	T	A	0.964	0.963	0.971	0.0515957486436504	0.0474	0.2759	13014	15757	13429.79
5764260	chr2	rs77767551	57892347	C	T	0.841	0.839	0.987	0.0044998604248922	0.0233	0.8483	14004	16757	14424.77
5783284	chr2	rs72802584	57892489	C	T	0.841	0.839	0.987	0.0044998604248922	0.0233	0.8484	14004	16757	14424.77
5768123	chr2	rs820786	57892505	T	C	0.826	0.826	0.959	0.0036034995896235	0.0229	0.8767	14004	16757	14424.77
5773543	chr2	rs820787	57893385	A	C	0.826	0.826	0.958	0.0021975835434872	0.0229	0.9245	14004	16757	14424.77
5779480	chr2	rs7575554	57893715	C	G	0.714	0.715	0.986	-0.0038975857287134	0.0189	0.8351	14004	16757	14424.77
5783629	chr2	rs820788	57893863	C	T	0.381	0.382	0.949	-0.0067024110596754	0.0179	0.7062	14004	16757	14424.77
5777386	chr2	rs1918457	57893970	G	T	0.873	0.875	0.979	-0.0119005312583873	0.0257	0.6441	14004	16757	14424.77
5769433	chr2	rs139633168	57894257	G	A	0.857	0.856	0.974	0.0107025231331357	0.0246	0.6639	14004	16757	14424.77
5768141	chr2	rs143333274	57894308	C	A	0.963	0.963	0.969	0.047598978799279	0.0473	0.3141	13014	15757	13429.79
5777587	chr2	rs702868	57894674	A	G	0.373	0.374	0.948	-0.0067024110596754	0.018	0.7106	14004	16757	14424.77
5758783	chr2	rs72802588	57895028	A	G	0.842	0.84	0.988	0.0047984689115734	0.0234	0.8369	14004	16757	14424.77
5768757	chr2	rs73941626	57895044	A	T	0.877	0.876	0.979	-0.007296555232638	0.0261	0.7801	14004	16757	14424.77
5762270	chr2	rs72802590	57895092	C	T	0.842	0.84	0.989	0.0044003044444822	0.0234	0.8501	14004	16757	14424.77
5771086	chr2	rs143382399	57896101	T	A	0.97	0.97	0.891	0.0198026272961797	0.0548	0.7182	13014	15757	13429.79
5771985	chr2	rs820789	57896249	C	T	0.826	0.826	0.95	0.0047984689115734	0.023	0.8359	14004	16757	14424.77
5772332	chr2	rs1460256	57896756	G	A	0.873	0.874	0.98	-0.009696862978864	0.0257	0.7046	14004	16757	14424.77
5783865	chr2	rs820790	57897077	G	A	0.38	0.382	0.945	-0.0060985584618694	0.018	0.7321	14004	16757	14424.77
5765580	chr2	rs13032488	57897298	A	T	0.738	0.745	0.964	-0.0203047533403643	0.0197	0.3025	14004	16757	14424.77
5779980	chr2	rs58220533	57897803	T	C	0.866	0.87	0.967	-0.0209989425960583	0.0254	0.4092	14004	16757	14424.77
5771924	chr2	rs10199564	57897886	T	C	0.712	0.712	0.984	-0.0008003201707691	0.0189	0.9641	14004	16757	14424.77
5780743	chr2	rs820792	57898069	C	A	0.826	0.826	0.948	0.0043007385516922	0.023	0.853	14004	16757	14424.77
5771087	chr2	rs72802593	57898234	T	C	0.963	0.963	0.966	0.0463968262292078	0.0471	0.3245	13014	15757	13429.79
5774753	chr2	rs72802594	57898677	C	G	0.844	0.842	0.987	0.0111970780932162	0.0235	0.6342	14004	16757	14424.77
5774530	chr2	rs2199271	57899062	A	C	0.736	0.743	0.963	-0.0198048272985997	0.0197	0.3131	14004	16757	14424.77
5776029	chr2	rs820778	57899383	G	C	0.826	0.825	0.947	0.0029955089797983	0.023	0.8976	14004	16757	14424.77
5772122	chr2	rs75994698	57900166	T	C	0.975	0.973	0.929	0.0255020410123433	0.0558	0.6473	14004	16757	14424.77
5767628	chr2	rs57849110	57900921	C	A	0.845	0.843	0.99	0.0105046326450854	0.0235	0.6561	14004	16757	14424.77
5783529	chr2	rs702869	57901344	G	A	0.825	0.825	0.945	0.0034041991335623	0.023	0.8833	14004	16757	14424.77
5769948	chr2	rs10496073	57901385	A	G	0.845	0.843	0.99	0.0118989261570991	0.0235	0.6132	14004	16757	14424.77
5781239	chr2	rs17049036	57901997	G	A	0.859	0.859	0.984	0.0088011559530687	0.0246	0.7194	14004	16757	14424.77
5784993	chr2	rs10496074	57902013	A	G	0.963	0.963	0.967	0.0479040574070545	0.0472	0.3103	13014	15757	13429.79
5774281	chr2	rs11691853	57902128	C	G	0.859	0.859	0.983	0.0090984829852593	0.0246	0.7115	14004	16757	14424.77
5773661	chr2	rs820779	57902400	G	A	0.825	0.825	0.943	0.0028958031120254	0.023	0.9012	14004	16757	14424.77
5770858	chr2	rs820780	57902621	C	A	0.826	0.825	0.942	0.0038027603329278	0.0231	0.8676	14004	16757	14424.77
5768787	chr2	rs2204626	57902644	C	G	0.726	0.729	0.978	-0.003596459514405	0.0192	0.85	14004	16757	14424.77
5771651	chr2	rs17049038	57902877	G	A	0.845	0.843	0.986	0.0112959597418516	0.0236	0.6318	14004	16757	14424.77
5763249	chr2	rs17049039	57903831	A	G	0.816	0.813	0.973	0.0109003744682883	0.0221	0.6214	14004	16757	14424.77
5778359	chr2	rs820781	57905132	A	G	0.826	0.825	0.937	0.0081963182244858	0.0232	0.7225	14004	16757	14424.77
5781983	chr2	rs11688250	57905178	C	A	0.843	0.841	0.98	0.0107025231331357	0.0235	0.6484	14004	16757	14424.77
5773247	chr2	rs17207557	57905356	G	C	0.866	0.87	0.971	-0.0198048272985997	0.0254	0.4346	14004	16757	14424.77
5771920	chr2	rs1380697	57905695	T	C	0.702	0.702	0.98	-0.003596459514405	0.0187	0.846	14004	16757	14424.77
5778234	chr2	rs1380698	57905759	A	G	0.677	0.676	0.972	-0.0006001800720324	0.0183	0.9729	14004	16757	14424.77
5762727	chr2	rs17812960	57905815	A	G	0.864	0.869	0.961	-0.0218980211012161	0.0254	0.3882	14004	16757	14424.77
5763484	chr2	rs10469877	57905906	T	C	0.867	0.87	0.965	-0.0169020380753563	0.0254	0.5062	14004	16757	14424.77
5775447	chr2	rs1380699	57906216	A	G	0.819	0.815	0.969	0.0117012723076411	0.0222	0.5995	14004	16757	14424.77
5783237	chr2	rs11125726	57906836	T	C	0.864	0.868	0.95	-0.022398994943479	0.0255	0.3793	14004	16757	14424.77
5766201	chr2	rs1471256	57906918	G	A	0.869	0.871	0.954	-0.0119005312583873	0.0257	0.6439	14004	16757	14424.77
5762090	chr2	rs820782	57907297	T	G	0.598	0.595	0.932	0.0085037404912207	0.0179	0.635	14004	16757	14424.77
5760373	chr2	rs1460257	57907369	T	C	0.711	0.712	0.964	-0.004198802647333	0.019	0.8254	14004	16757	14424.77
5774421	chr2	rs6754038	57907600	T	C	0.711	0.712	0.962	-0.0040983869261633	0.019	0.829	14004	16757	14424.77
5764270	chr2	rs2695616	57908194	G	A	0.176	0.177	0.922	-0.008395140788382	0.0233	0.7169	14004	16757	14424.77
5767244	chr2	rs28418278	57908482	T	C	0.867	0.869	0.937	-0.0119005312583873	0.0258	0.6457	14004	16757	14424.77
5779268	chr2	rs34604665	57908491	G	C	0.711	0.713	0.954	-0.0054950702819798	0.0192	0.7755	14004	16757	14424.77
5757481	chr2	rs55638333	57908847	T	C	0.598	0.594	0.917	0.0087020272939009	0.0181	0.6303	14004	16757	14424.77
5767834	chr2	rs10518829	57909221	G	C	0.93	0.931	0.846	-0.0008003201707691	0.0362	0.9824	14004	16757	14424.77
5766913	chr2	rs10496075	57909360	T	C	0.726	0.732	0.923	-0.0275048131221902	0.0199	0.1665	14004	16757	14424.77
5770532	chr2	rs1563838	57909798	T	A	0.823	0.822	0.863	0.0004998750416509	0.0239	0.982	14004	16757	14424.77
5779433	chr2	rs55985603	57909910	C	A	0.761	0.756	0.869	0.0150954876453349	0.0213	0.4796	14004	16757	14424.77
5783090	chr2	rs17049053	57910478	T	C	0.86	0.858	0.98	0.007997931111062	0.0245	0.7452	14004	16757	14424.77
5783821	chr2	rs7602685	57911155	G	A	0.891	0.891	0.97	0.0014988761237359	0.0276	0.9559	14004	16757	14424.77
5761921	chr2	rs10191885	57911270	A	G	0.86	0.858	0.977	0.0097027754613851	0.0246	0.6946	14004	16757	14424.77
5767668	chr2	rs74999644	57911780	C	T	0.892	0.892	0.977	0.001099395443301	0.0277	0.968	14004	16757	14424.77
5759619	chr2	rs146605118	57911833	G	A	0.982	0.982	0.66	-0.0069037763167944	0.0809	0.9319	13513	16078	13854.87
5784250	chr2	rs17049058	57911867	A	G	0.891	0.891	0.98	0.0003999200213268	0.0275	0.9876	14004	16757	14424.77
5763925	chr2	rs112623349	57912546	A	T	0.892	0.892	0.982	0.001598721363697	0.0276	0.9541	14004	16757	14424.77
5779427	chr2	rs6759349	57912777	C	T	0.892	0.892	0.983	0.0012991557316201	0.0276	0.9613	14004	16757	14424.77
5759317	chr2	rs2061517	57913621	G	A	0.719	0.718	0.99	0.0098018049722602	0.0189	0.6058	14004	16757	14424.77
5777520	chr2	rs57688493	57914065	A	G	0.859	0.859	0.988	0.0008995952428359	0.0245	0.9712	14004	16757	14424.77
5770836	chr2	rs10208463	57914890	C	G	0.859	0.86	0.988	0.0009995003330834	0.0245	0.9679	14004	16757	14424.77
5781681	chr2	rs10173805	57914905	T	C	0.859	0.86	0.988	0.0009995003330834	0.0245	0.968	14004	16757	14424.77
5765073	chr2	rs7594973	57915038	C	T	0.932	0.932	0.989	0.0109003744682883	0.0339	0.7482	14004	16757	14424.77
5782118	chr2	rs10187352	57915126	A	T	0.859	0.86	0.988	0.001099395443301	0.0245	0.9647	14004	16757	14424.77
5771698	chr2	rs13432800	57915368	G	A	0.859	0.86	0.988	0.0008995952428359	0.0245	0.9691	14004	16757	14424.77
5767394	chr2	rs11679510	57915635	T	C	0.858	0.858	0.989	0.0011992805754821	0.0244	0.9615	14004	16757	14424.77
5769729	chr2	rs13395477	57915664	T	G	0.859	0.859	0.987	0.001099395443301	0.0245	0.9638	14004	16757	14424.77
5775534	chr2	rs10180326	57916793	T	A	0.859	0.86	0.988	0.0008995952428359	0.0245	0.9712	14004	16757	14424.77
5782545	chr2	rs10168059	57917012	C	A	0.927	0.927	0.971	-0.0081027387031859	0.0331	0.8075	14004	16757	14424.77
5770256	chr2	rs9789400	57917222	C	T	0.782	0.782	0.928	0.0065981840282271	0.0215	0.7599	14004	16757	14424.77
5779129	chr2	rs13402858	57917820	T	C	0.859	0.86	0.988	0.0005998200719675	0.0245	0.9819	14004	16757	14424.77
5766353	chr2	rs10186336	57918077	T	G	0.859	0.86	0.988	0.0002999550089979	0.0245	0.9894	14004	16757	14424.77
5766724	chr2	rs10186774	57918498	T	A	0.859	0.86	0.988	0.0003999200213268	0.0245	0.988	14004	16757	14424.77
5760034	chr2	rs4672221	57919517	T	A	0.498	0.496	0.944	0.0167981182758809	0.0175	0.3385	14004	16757	14424.77
5770778	chr2	rs10196493	57921232	T	C	0.256	0.252	0.89	0.026398473854531	0.0206	0.1997	14004	16757	14424.77
5778235	chr2	rs12474313	57921446	T	C	0.861	0.858	0.985	0.0170045988158238	0.0246	0.4902	14004	16757	14424.77
5767461	chr2	rs6732639	57922033	T	C	0.787	0.786	0.984	0.0063994795805678	0.0208	0.7584	14004	16757	14424.77
5768035	chr2	rs17049066	57922346	A	G	0.966	0.966	0.919	0.0121953336998771	0.0486	0.8025	14004	16757	14424.77
5759320	chr2	rs13012916	57923006	T	G	0.78	0.78	0.951	0.009504687014246	0.0211	0.6521	14004	16757	14424.77
5762136	chr2	rs10166717	57923110	A	T	0.788	0.786	0.983	0.0081963182244858	0.0208	0.6942	14004	16757	14424.77
5767132	chr2	rs72804522	57923412	G	A	0.967	0.968	0.954	0.0080971295874548	0.0488	0.8683	14004	16757	14424.77
5777001	chr2	rs13394969	57924300	C	G	0.893	0.893	0.981	0.0013990209137074	0.0277	0.9584	14004	16757	14424.77
5773859	chr2	rs13395805	57924952	G	A	0.927	0.928	0.97	-0.0085968472255182	0.0332	0.7948	14004	16757	14424.77
5775527	chr2	rs7563127	57925603	G	C	0.721	0.718	0.988	0.0126002819757385	0.0189	0.5073	14004	16757	14424.77
5762396	chr2	rs35172567	57925805	A	T	0.783	0.783	0.95	0.0058031292269501	0.0213	0.7858	14004	16757	14424.77
5765176	chr2	rs11125727	57925889	G	T	0.749	0.75	0.949	0.0074025335167413	0.0202	0.7143	14004	16757	14424.77
5785275	chr2	rs72804525	57926859	G	A	0.967	0.968	0.949	0.0099998345783334	0.0493	0.8393	14004	16757	14424.77
5783811	chr2	rs10207248	57927042	A	G	0.752	0.749	0.98	0.0123039944561641	0.0197	0.5328	14004	16757	14424.77
5765874	chr2	rs13409341	57928260	C	A	0.721	0.719	0.987	0.0133998200630165	0.019	0.4808	14004	16757	14424.77
5780453	chr2	rs10190650	57929045	G	A	0.902	0.9	0.965	0.0126990249774084	0.0289	0.6604	14004	16757	14424.77
5768687	chr2	rs12997934	57929795	C	G	0.707	0.708	0.964	0.0082954970241069	0.0191	0.6633	14004	16757	14424.77
5774704	chr2	rs13427078	57929951	T	C	0.859	0.857	0.975	0.0153023200084426	0.0246	0.535	14004	16757	14424.77
5765542	chr2	rs10193760	57930015	C	T	0.495	0.495	0.962	0.0123039944561641	0.0174	0.4779	14004	16757	14424.77
5758162	chr2	rs12105506	57930733	G	C	0.786	0.785	0.975	0.0080971295874548	0.0209	0.6995	14004	16757	14424.77
5761669	chr2	rs1350691	57930971	A	T	0.158	0.154	0.846	0.0428966409523063	0.0255	0.09234	14004	16757	14424.77
5780229	chr2	rs35577149	57931347	T	C	0.764	0.767	0.955	-0.0038975857287134	0.0207	0.8498	14004	16757	14424.77
5771610	chr2	rs11674034	57931406	T	C	0.935	0.934	0.993	0.0226026252094292	0.0344	0.5118	14004	16757	14424.77
5773008	chr2	rs11690473	57931652	C	A	0.967	0.968	0.962	0.0255020410123433	0.0505	0.6136	13014	15757	13429.79
5769352	chr2	rs2871779	57931766	T	C	0.7	0.702	0.956	0.0063001125484799	0.0191	0.74	14004	16757	14424.77
5770524	chr2	rs17227355	57932318	T	C	0.935	0.934	0.993	0.023198814502523	0.0344	0.4993	14004	16757	14424.77
5759181	chr2	rs11691978	57932333	G	A	0.862	0.859	0.976	0.0183996828453635	0.0248	0.4571	14004	16757	14424.77
5765429	chr2	rs6740359	57932820	G	A	0.773	0.775	0.956	0.0003999200213268	0.0209	0.9861	14004	16757	14424.77
5762820	chr2	rs72804529	57933838	G	A	0.967	0.968	0.96	0.0287040681283552	0.0506	0.5704	13014	15757	13429.79
5775511	chr2	rs3732135	57933881	G	A	0.902	0.901	0.964	0.0129951954948113	0.029	0.6539	14004	16757	14424.77
5776371	chr2	rs13026414	57934055	C	T	0.773	0.775	0.956	-0.0001000050003333	0.0209	0.998	14004	16757	14424.77
5775781	chr2	rs2871780	57934120	T	C	0.741	0.743	0.957	0.004001981379298	0.02	0.8415	14004	16757	14424.77
5782940	chr2	rs10192425	57934621	C	A	0.936	0.936	0.951	0.004101577021075	0.0355	0.9078	14004	16757	14424.77
5777373	chr2	rs142585662	57934977	A	T	0.864	0.861	0.977	0.0197045832743354	0.0249	0.4275	14004	16757	14424.77
5785112	chr2	rs77810637	57935537	T	C	0.966	0.965	0.968	0.0223972974420383	0.0473	0.6355	14004	16757	14424.77
5778959	chr2	rs6731365	57935873	G	A	0.733	0.729	0.988	0.0204004877576787	0.0192	0.2873	14004	16757	14424.77
5769842	chr2	rs34793921	57936438	T	A	0.935	0.934	0.993	0.026398473854531	0.0345	0.4447	14004	16757	14424.77
5773145	chr2	rs17227657	57937373	T	C	0.935	0.934	0.99	0.0243998868235351	0.0346	0.4801	14004	16757	14424.77
5780216	chr2	rs11125728	57937744	C	T	0.725	0.727	0.959	0.0035038543266769	0.0195	0.8579	14004	16757	14424.77
5776997	chr2	rs746274	57938350	C	T	0.724	0.726	0.938	0.0027960873020011	0.0197	0.8869	14004	16757	14424.77
5773424	chr2	rs746275	57938354	C	T	0.724	0.726	0.937	0.0029955089797983	0.0197	0.8791	14004	16757	14424.77
5776490	chr2	rs60871650	57939866	G	A	0.802	0.799	0.939	0.0158044491449436	0.0219	0.4711	14004	16757	14424.77
5767587	chr2	rs2276680	57940446	T	C	0.866	0.863	0.941	0.0197045832743354	0.0256	0.4407	14004	16757	14424.77
5782086	chr2	rs7572903	57940769	A	G	0.76	0.758	0.931	0.0086028888072678	0.0205	0.6749	14004	16757	14424.77
5781978	chr2	rs11885093	57941185	C	T	0.671	0.672	0.906	0.0047984689115734	0.0191	0.8033	14004	16757	14424.77
5773776	chr2	rs1380703	57941287	A	G	0.495	0.488	0.907	0.004201162744548	0.018	0.8136	14004	16757	14424.77
5760082	chr2	rs6712575	57941416	T	C	0.738	0.732	0.676	0.0360040066341877	0.0234	0.124	14004	16757	14424.77
5758055	chr2	rs6712687	57941470	T	G	0.89	0.885	0.611	0.0531046528867784	0.035	0.1287	14004	16757	14424.77
5759756	chr2	rs13386412	57941515	C	T	0.977	0.977	0.539	-0.0586996008587778	0.076	0.4399	14004	16757	14424.77
5784866	chr2	rs12612495	57941597	C	T	0.774	0.774	0.885	-0.0075987978753305	0.0216	0.7244	14004	16757	14424.77
5782486	chr2	rs12612649	57942021	G	A	0.929	0.926	0.901	-0.0129028853555234	0.0347	0.7105	14004	16757	14424.77
5779650	chr2	rs75545859	57942241	A	T	0.904	0.906	0.898	-0.0128015918372089	0.0307	0.6775	14004	16757	14424.77
5770570	chr2	rs7606466	57942325	C	G	0.442	0.45	0.938	-0.0278029446620889	0.0176	0.1145	14004	16757	14424.77
5776949	chr2	rs10496076	57942987	T	C	0.335	0.354	0.958	-0.0660009232598249	0.0183	0.0003147	14004	16757	14424.77
5779231	chr2	rs10496077	57943044	T	C	0.831	0.839	0.965	-0.0566973436785452	0.0231	0.01429	14004	16757	14424.77
5772022	chr2	rs2125924	57943567	T	C	0.494	0.508	0.967	-0.0305004454483837	0.0173	0.07799	14004	16757	14424.77
5765186	chr2	rs6720888	57945522	A	G	0.333	0.353	0.964	-0.066300071757232	0.0183	0.0002905	14004	16757	14424.77
5767380	chr2	rs13402331	57947440	T	C	0.333	0.353	0.969	-0.067305011010914	0.0183	0.0002285	14004	16757	14424.77
5772800	chr2	rs17049085	57948003	T	C	0.825	0.83	0.961	-0.0534007767271153	0.0228	0.01927	14004	16757	14424.77
5766687	chr2	rs13418015	57948635	A	G	0.333	0.353	0.973	-0.0683002542587931	0.0182	0.0001776	14004	16757	14424.77
5771777	chr2	rs10180540	57950104	G	A	0.936	0.933	0.955	0.0487044462100383	0.0356	0.1716	14004	16757	14424.77
5780385	chr2	rs4671319	57950346	G	A	0.511	0.523	0.974	-0.027998320426861	0.0172	0.1043	14004	16757	14424.77
5781349	chr2	rs10196378	57951208	T	G	0.332	0.352	0.974	-0.068396620708353	0.0182	0.0001743	14004	16757	14424.77
5761976	chr2	rs2290867	57952870	A	C	0.332	0.353	0.979	-0.0698003402592755	0.0182	0.0001224	14004	16757	14424.77
5767451	chr2	rs58218705	57953600	C	T	0.883	0.887	0.95	-0.0668986373554447	0.0271	0.01356	14004	16757	14424.77
5762812	chr2	rs13025126	57956088	G	A	0.605	0.617	0.959	-0.0299026613543135	0.0178	0.09373	14004	16757	14424.77
5774065	chr2	rs10196100	57956891	T	C	0.904	0.906	0.941	-0.0132980281439898	0.0299	0.6573	14004	16757	14424.77
5757618	chr2	rs10186791	57957572	G	A	0.34	0.361	0.978	-0.0680968444676575	0.0181	0.0001644	14004	16757	14424.77
5766141	chr2	rs72618691	57958349	T	C	0.84	0.828	0.844	0.0871955266996978	0.0248	0.0004521	14004	16757	14424.77
5775135	chr2	rs55873931	57959287	C	T	0.84	0.846	0.971	-0.0521041493573948	0.0235	0.02672	14004	16757	14424.77
5765115	chr2	rs41335055	57961229	C	T	0.934	0.932	0.955	0.0332993704009261	0.0352	0.3429	14004	16757	14424.77
5767314	chr2	rs12463563	57961424	T	G	0.957	0.959	0.912	-0.0094040800752939	0.0439	0.8303	14004	16757	14424.77
5784672	chr2	rs13011472	57961602	C	G	0.574	0.59	0.961	-0.0430014511447026	0.0176	0.01471	14004	16757	14424.77
5757672	chr2	rs6709720	57967563	A	G	0.34	0.36	0.98	-0.0707980713087154	0.018	8.751e-05	14004	16757	14424.77
5781755	chr2	rs6722461	57970943	A	G	0.341	0.362	0.975	-0.0692964890026564	0.0181	0.0001265	14004	16757	14424.77
5772269	chr2	rs2125925	57971343	A	G	0.338	0.359	0.983	-0.0708946787765477	0.018	8.413e-05	14004	16757	14424.77
5766012	chr2	rs17049105	57972611	A	G	0.829	0.836	0.987	-0.0573007769142667	0.0228	0.01194	14004	16757	14424.77
5759239	chr2	rs13002041	57972834	C	A	0.34	0.361	0.983	-0.0698968513822572	0.018	0.000106	14004	16757	14424.77
5776940	chr2	rs3886275	57973344	A	C	0.339	0.36	0.984	-0.0698968513822572	0.018	0.0001059	14004	16757	14424.77
5761771	chr2	rs717817	57973452	C	T	0.339	0.36	0.984	-0.0697038384497916	0.018	0.0001103	14004	16757	14424.77
5770272	chr2	rs7557715	57973818	C	T	0.263	0.281	0.98	-0.0852964846220847	0.0194	1.04e-05	14004	16757	14424.77
5771163	chr2	rs7567497	57974429	A	T	0.339	0.36	0.983	-0.0703044455099639	0.018	9.581e-05	14004	16757	14424.77
5781627	chr2	rs72804548	57974646	T	C	0.674	0.687	0.901	-0.0646025231856585	0.0192	0.0007711	14004	16757	14424.77
5771012	chr2	rs79333307	57974788	A	G	0.905	0.906	0.961	-0.0062998021485279	0.0297	0.8323	14004	16757	14424.77
5781308	chr2	rs11125729	57975170	T	C	0.339	0.36	0.984	-0.070401005299324	0.018	9.568e-05	14004	16757	14424.77
5769537	chr2	rs11679364	57975524	T	G	0.339	0.359	0.983	-0.0698003402592755	0.018	0.0001112	14004	16757	14424.77
5759467	chr2	rs57681866	57975714	G	A	0.936	0.933	0.962	0.0434042576072856	0.0353	0.219	14004	16757	14424.77
5759108	chr2	rs17049110	57978543	A	G	0.828	0.836	0.992	-0.056496280157669	0.0227	0.01291	14004	16757	14424.77
5782574	chr2	rs17049112	57978620	T	C	0.828	0.836	0.992	-0.0562952570552056	0.0227	0.01322	14004	16757	14424.77
5781468	chr2	rs1460255	57978858	T	C	0.263	0.28	0.984	-0.0845997418661506	0.0193	1.212e-05	14004	16757	14424.77
5768779	chr2	rs79454476	57979350	A	C	0.905	0.906	0.966	-0.0060985584618694	0.0297	0.8362	14004	16757	14424.77
5772786	chr2	rs17049113	57980405	A	G	0.828	0.836	0.992	-0.0557030028762507	0.0227	0.01423	14004	16757	14424.77
5777263	chr2	rs10204616	57980955	A	T	0.339	0.36	0.983	-0.0707980713087154	0.018	8.521e-05	14004	16757	14424.77
5757929	chr2	rs12470174	57981912	C	T	0.956	0.958	0.944	-0.0172987645783295	0.0426	0.6848	14004	16757	14424.77
5777600	chr2	rs12997222	57987201	C	G	0.339	0.361	0.983	-0.0710986585295806	0.018	8.036e-05	14004	16757	14424.77
5784652	chr2	rs11682175	57987593	T	C	0.573	0.589	0.983	-0.0430954101055856	0.0175	0.01362	14004	16757	14424.77
5779260	chr2	rs67973994	57987808	C	T	0.842	0.848	0.989	-0.0548047153744336	0.0235	0.01943	14004	16757	14424.77
5782109	chr2	rs11688767	57988194	A	T	0.563	0.58	0.983	-0.0471020897690825	0.0174	0.006847	14004	16757	14424.77
5778829	chr2	rs56403013	57988502	C	T	0.842	0.848	0.99	-0.0548047153744336	0.0234	0.01941	14004	16757	14424.77
5757849	chr2	rs35442738	57989936	T	G	0.838	0.844	0.987	-0.0532952970582236	0.0233	0.02199	14004	16757	14424.77
5761310	chr2	rs17815124	57991535	C	T	0.972	0.975	0.903	-0.120101972312862	0.0555	0.03045	14004	16757	14424.77
5780600	chr2	rs13032423	57992112	G	A	0.508	0.521	0.99	-0.0309954337025195	0.0171	0.06981	14004	16757	14424.77
5769135	chr2	rs6719624	57992368	C	T	0.841	0.848	0.988	-0.0548047153744336	0.0234	0.01935	14004	16757	14424.77
5782766	chr2	rs17049114	57992635	G	A	0.886	0.89	0.982	-0.066695512438268	0.0271	0.01375	14004	16757	14424.77
5776305	chr2	rs12990792	57993568	G	A	0.34	0.361	0.984	-0.0710020313547231	0.018	8.095e-05	14004	16757	14424.77
5770315	chr2	rs10496078	57993643	G	A	0.34	0.361	0.983	-0.070401005299324	0.018	9.392e-05	14004	16757	14424.77
5762683	chr2	rs13016665	57995348	C	A	0.442	0.462	0.947	-0.0615988462189574	0.0176	0.0004624	14004	16757	14424.77
5782950	chr2	rs7561842	57995586	C	T	0.34	0.361	0.983	-0.0706048843675517	0.018	8.942e-05	14004	16757	14424.77
5761202	chr2	rs7588492	57995852	A	G	0.339	0.36	0.983	-0.0707014731729843	0.018	8.788e-05	14004	16757	14424.77
5775454	chr2	rs10496079	57997136	G	C	0.339	0.36	0.982	-0.0708946787765477	0.018	8.53e-05	14004	16757	14424.77
5769796	chr2	rs4316929	57997210	C	T	0.0773	0.0807	0.932	0.0058031292269501	0.0328	0.8602	14004	16757	14424.77
5781121	chr2	rs11695135	57998040	A	C	0.601	0.614	0.984	-0.0319964709431669	0.0176	0.0689	14004	16757	14424.77
5772118	chr2	rs10204882	57999642	T	C	0.861	0.864	0.969	-0.0083043861636152	0.025	0.7383	14004	16757	14424.77
5759416	chr2	rs75960077	58000421	T	A	0.934	0.932	0.964	0.0389995348490096	0.0349	0.2644	14004	16757	14424.77
5764869	chr2	rs77678709	58000824	G	C	0.934	0.931	0.966	0.0389995348490096	0.0348	0.2622	14004	16757	14424.77
5761061	chr2	rs10865304	58002818	G	T	0.34	0.361	0.983	-0.0706048843675517	0.018	9.036e-05	14004	16757	14424.77
5774158	chr2	rs6754296	58002882	T	G	0.827	0.835	0.985	-0.0546040319940407	0.0227	0.01632	14004	16757	14424.77
5769565	chr2	rs6730037	58005792	G	A	0.341	0.362	0.983	-0.0710020313547231	0.018	8.199e-05	14004	16757	14424.77
5771497	chr2	rs11898858	58006624	G	A	0.341	0.362	0.983	-0.070401005299324	0.018	9.292e-05	14004	16757	14424.77
5769347	chr2	rs12713358	58007475	A	T	0.341	0.362	0.983	-0.0710020313547231	0.018	8.052e-05	14004	16757	14424.77
5783139	chr2	rs6737913	58007759	G	A	0.341	0.362	0.982	-0.0706048843675517	0.018	9.096e-05	14004	16757	14424.77
5772265	chr2	rs114998139	58007772	G	A	0.829	0.837	0.991	-0.0546990875223834	0.0228	0.01631	14004	16757	14424.77
5758892	chr2	rs112345168	58007905	T	A	0.735	0.717	0.98	0.0843043830520302	0.0193	1.264e-05	14004	16757	14424.77
5765349	chr2	rs6756221	58008155	T	C	0.341	0.362	0.983	-0.0711952950421515	0.018	7.722e-05	14004	16757	14424.77
5761397	chr2	rs4296411	58008872	A	C	0.34	0.362	0.984	-0.0706048843675517	0.018	8.835e-05	14004	16757	14424.77
5779958	chr2	rs13388489	58008875	T	G	0.906	0.907	0.988	-0.0046005663955682	0.0295	0.8771	14004	16757	14424.77
5772909	chr2	rs6761347	58010040	T	A	0.34	0.362	0.984	-0.070401005299324	0.018	9.338e-05	14004	16757	14424.77
5777072	chr2	rs28489098	58010233	C	T	0.908	0.909	0.99	-0.0017014466397575	0.0297	0.9547	14004	16757	14424.77
5783662	chr2	rs1568450	58011697	A	G	0.341	0.362	0.984	-0.0704975744133774	0.018	9.118e-05	14004	16757	14424.77
5780985	chr2	rs1568451	58012714	T	C	0.0746	0.078	0.955	0.0103957761821204	0.0329	0.7513	14004	16757	14424.77
5773322	chr2	rs1568452	58012833	C	T	0.606	0.619	0.994	-0.033701571673015	0.0175	0.05454	14004	16757	14424.77
5761577	chr2	rs13026612	58014723	C	T	0.341	0.362	0.984	-0.0698003402592755	0.018	0.0001056	14004	16757	14424.77
5774224	chr2	rs13026830	58014831	C	T	0.341	0.362	0.984	-0.0700040968887733	0.018	0.0001007	14004	16757	14424.77
5765538	chr2	rs10166481	58016412	G	A	0.338	0.36	0.985	-0.0737003629299574	0.018	4.326e-05	14004	16757	14424.77
5783531	chr2	rs12991325	58016879	C	T	0.339	0.361	0.983	-0.0732053027592748	0.018	4.806e-05	14004	16757	14424.77
5761286	chr2	rs11676055	58017224	C	T	0.338	0.36	0.984	-0.0737003629299574	0.018	4.367e-05	14004	16757	14424.77
5762205	chr2	rs76277745	58019228	T	A	0.963	0.96	0.669	0.0952010829443879	0.0541	0.07822	14004	16757	14424.77
5782511	chr2	rs35487577	58019576	A	G	0.956	0.958	0.942	-0.0203047533403643	0.0425	0.6337	14004	16757	14424.77
5772994	chr2	rs1589407	58019903	T	C	0.338	0.36	0.983	-0.073904915847972	0.018	4.147e-05	14004	16757	14424.77
5781964	chr2	rs72804571	58021065	G	A	0.886	0.89	0.973	-0.0646985339389367	0.0272	0.01723	14004	16757	14424.77
5768139	chr2	rs2090793	58021528	G	A	0.339	0.361	0.983	-0.0744003225762502	0.018	3.625e-05	14004	16757	14424.77
5773483	chr2	rs4672223	58021882	C	A	0.339	0.361	0.983	-0.0744972786929105	0.018	3.543e-05	14004	16757	14424.77
5764439	chr2	rs6545663	58023009	A	T	0.339	0.361	0.983	-0.0746050187378346	0.018	3.518e-05	14004	16757	14424.77
5761123	chr2	rs6545664	58023134	C	T	0.339	0.361	0.982	-0.0741956683066094	0.018	3.871e-05	14004	16757	14424.77
5778479	chr2	rs6545665	58023218	G	A	0.338	0.36	0.983	-0.0743033758591671	0.018	3.752e-05	14004	16757	14424.77
5777063	chr2	rs2717048	58025937	C	T	0.338	0.36	0.983	-0.0747989800754828	0.018	3.366e-05	14004	16757	14424.77
5769281	chr2	rs2683614	58026312	G	A	0.338	0.36	0.983	-0.0747989800754828	0.018	3.41e-05	14004	16757	14424.77
5767158	chr2	rs10496080	58026655	A	C	0.906	0.907	0.99	-0.0098988321792475	0.0295	0.7377	14004	16757	14424.77
5781140	chr2	rs954593	58027337	C	T	0.338	0.36	0.983	-0.0751007725092503	0.018	3.156e-05	14004	16757	14424.77
5763309	chr2	rs2683615	58027493	C	A	0.339	0.361	0.983	-0.0750037578653527	0.018	3.16e-05	14004	16757	14424.77
5762169	chr2	rs13430437	58027748	A	C	0.908	0.909	0.993	-0.0032954239497972	0.0297	0.9125	14004	16757	14424.77
5769664	chr2	rs2717066	58029645	C	A	0.604	0.617	0.988	-0.0366017456445608	0.0176	0.03697	14004	16757	14424.77
5781927	chr2	rs2717071	58030962	G	A	0.338	0.36	0.984	-0.0752948300371352	0.018	2.973e-05	14004	16757	14424.77
5766738	chr2	rs1851138	58031249	T	G	0.0746	0.078	0.962	0.0093957216403621	0.0328	0.7735	14004	16757	14424.77
5761895	chr2	rs1474215	58032029	C	G	0.337	0.36	0.985	-0.0751007725092503	0.018	3.072e-05	14004	16757	14424.77
5779832	chr2	rs2717075	58032530	G	C	0.338	0.36	0.985	-0.0750037578653527	0.018	3.136e-05	14004	16757	14424.77
5764823	chr2	rs2683620	58032553	A	T	0.338	0.361	0.984	-0.0747989800754828	0.018	3.297e-05	14004	16757	14424.77
5783875	chr2	rs2683619	58032759	C	T	0.338	0.36	0.985	-0.0747989800754828	0.018	3.29e-05	14004	16757	14424.77
5775935	chr2	rs2683618	58033361	A	G	0.497	0.512	0.989	-0.0385017716536664	0.0171	0.02438	14004	16757	14424.77
5769298	chr2	rs17049132	58034024	C	A	0.886	0.89	0.974	-0.0638987258502317	0.0272	0.01859	14004	16757	14424.77
5776647	chr2	rs2717018	58035491	C	T	0.338	0.36	0.985	-0.0748959748540066	0.018	3.266e-05	14004	16757	14424.77
5775670	chr2	rs2683616	58035555	G	A	0.338	0.36	0.985	-0.0744003225762502	0.018	3.639e-05	14004	16757	14424.77
5771023	chr2	rs2683628	58036044	A	G	0.33	0.353	0.981	-0.0778966787084814	0.0181	1.776e-05	14004	16757	14424.77
5781234	chr2	rs2683629	58037369	A	G	0.33	0.352	0.982	-0.0774967846210443	0.0181	1.945e-05	14004	16757	14424.77
5768551	chr2	rs2953439	58039357	T	C	0.33	0.352	0.982	-0.077097050384967	0.0181	2.153e-05	14004	16757	14424.77
5777082	chr2	rs142687393	58039826	G	A	0.937	0.934	0.974	0.0437967654983826	0.0354	0.216	14004	16757	14424.77
5768016	chr2	rs66490669	58040174	T	C	0.744	0.725	0.981	0.0936997929180405	0.0195	1.481e-06	14004	16757	14424.77
5758634	chr2	rs7598169	58040729	C	T	0.331	0.353	0.983	-0.0785022281549575	0.0181	1.497e-05	14004	16757	14424.77
5777518	chr2	rs2953441	58041482	C	T	0.338	0.36	0.986	-0.0741956683066094	0.018	3.808e-05	14004	16757	14424.77
5776014	chr2	rs2717046	58041936	C	T	0.606	0.618	0.988	-0.0335050785573982	0.0176	0.05657	14004	16757	14424.77
5764280	chr2	rs1402398	58042241	G	A	0.342	0.363	0.985	-0.0711952950421515	0.018	7.537e-05	14004	16757	14424.77
5777896	chr2	rs78113195	58043033	T	A	0.956	0.958	0.931	-0.0138048499765589	0.0428	0.748	14004	16757	14424.77
5763585	chr2	rs2717055	58044220	G	A	0.339	0.361	0.986	-0.073904915847972	0.018	3.999e-05	14004	16757	14424.77
5776109	chr2	rs59098844	58044533	G	C	0.737	0.718	0.985	0.0880017197716256	0.0193	4.985e-06	14004	16757	14424.77
5784567	chr2	rs1402399	58045395	T	C	0.331	0.353	0.984	-0.0772050709089715	0.0181	2.048e-05	14004	16757	14424.77
5762435	chr2	rs2717054	58046683	G	A	0.339	0.361	0.986	-0.0737003629299574	0.018	4.239e-05	14004	16757	14424.77
5759901	chr2	rs2683621	58046995	A	G	0.339	0.361	0.986	-0.0740987414270944	0.018	3.875e-05	14004	16757	14424.77
5759472	chr2	rs2717053	58047101	G	C	0.339	0.361	0.986	-0.0741956683066094	0.018	3.734e-05	14004	16757	14424.77
5776731	chr2	rs2717052	58047263	C	A	0.338	0.36	0.986	-0.0741956683066094	0.018	3.722e-05	14004	16757	14424.77
5761787	chr2	rs1915459	58048221	T	C	0.328	0.351	0.975	-0.0794004139882947	0.0183	1.364e-05	14004	16757	14424.77
5772334	chr2	rs2717050	58049605	C	T	0.328	0.351	0.975	-0.079497856132099	0.0183	1.357e-05	14004	16757	14424.77
5782365	chr2	rs2717049	58049901	T	C	0.328	0.351	0.975	-0.0794004139882947	0.0183	1.366e-05	14004	16757	14424.77
5763114	chr2	rs77876353	58050256	A	G	0.97	0.975	0.97	-0.118896154943856	0.0548	0.02995	13014	15757	13429.79
5770727	chr2	rs72804581	58050328	T	G	0.829	0.837	0.99	-0.0536012187552047	0.0228	0.01852	14004	16757	14424.77
5758350	chr2	rs1949613	58050936	G	T	0.336	0.359	0.978	-0.0747019947040337	0.0181	3.76e-05	14004	16757	14424.77
5767977	chr2	rs2717047	58051437	T	A	0.329	0.353	0.976	-0.0784048829742783	0.0182	1.703e-05	14004	16757	14424.77
5774155	chr2	rs12185644	58051769	C	A	0.33	0.353	0.976	-0.0785995828126435	0.0182	1.629e-05	14004	16757	14424.77
5771557	chr2	rs2683625	58052499	G	A	0.329	0.352	0.977	-0.0781020918869996	0.0182	1.848e-05	14004	16757	14424.77
5779002	chr2	rs2947348	58053121	G	A	0.33	0.353	0.976	-0.0785995828126435	0.0182	1.613e-05	14004	16757	14424.77
5777010	chr2	rs2953443	58053706	C	T	0.329	0.353	0.976	-0.0786969469491816	0.0182	1.583e-05	14004	16757	14424.77
5779942	chr2	rs10187670	58054243	T	A	0.937	0.934	0.975	0.0437010460710946	0.0353	0.2162	14004	16757	14424.77
5764088	chr2	rs10181653	58056155	C	G	0.937	0.934	0.98	0.0458047599004855	0.0352	0.1936	14004	16757	14424.77
5778660	chr2	rs58173631	58056991	G	C	0.909	0.91	0.995	9.99950003332973e-05	0.0298	0.9965	14004	16757	14424.77
5767639	chr2	rs2683630	58058069	C	G	0.333	0.355	0.98	-0.0741956683066094	0.0182	4.316e-05	14004	16757	14424.77
5778422	chr2	rs62142436	58059311	A	G	0.912	0.912	0.69	0.0035038543266769	0.0359	0.9218	14004	16757	14424.77
5777026	chr2	rs2717076	58061127	C	T	0.334	0.355	0.979	-0.073904915847972	0.0181	4.571e-05	14004	16757	14424.77
5777390	chr2	rs2717077	58062489	T	G	0.579	0.594	0.987	-0.0428031223253094	0.0174	0.0142	14004	16757	14424.77
5781994	chr2	rs1520965	58063748	C	A	0.328	0.351	0.98	-0.0777021156640369	0.0182	1.988e-05	14004	16757	14424.77
5760147	chr2	rs77011057	58064341	A	G	0.937	0.934	0.981	0.0471984218290006	0.0352	0.1805	14004	16757	14424.77
5763106	chr2	rs2717079	58065936	T	A	0.577	0.591	0.99	-0.0396976268585458	0.0174	0.02254	14004	16757	14424.77
5775761	chr2	rs17049152	58066673	A	C	0.97	0.974	0.974	-0.114199464325031	0.0546	0.03633	13014	15757	13429.79
5785305	chr2	rs10177565	58067620	A	G	0.909	0.909	0.997	0.0016985566355815	0.0297	0.9547	14004	16757	14424.77
5781066	chr2	rs2716991	58068285	T	G	0.573	0.589	0.991	-0.0430954101055856	0.0174	0.01308	14004	16757	14424.77
5765944	chr2	rs1106090	58068741	G	A	0.483	0.499	0.991	-0.0411032840784537	0.0171	0.01623	14004	16757	14424.77
5765454	chr2	rs17049167	58068825	A	G	0.828	0.836	0.989	-0.0561048513847726	0.0228	0.01375	14004	16757	14424.77
5779775	chr2	rs1106302	58069464	A	T	0.321	0.344	0.977	-0.0791947339715482	0.0184	1.577e-05	14004	16757	14424.77
5771349	chr2	rs1851140	58070482	T	C	0.584	0.598	0.987	-0.0390007373497326	0.0175	0.02544	14004	16757	14424.77
5784451	chr2	rs10179365	58071079	T	A	0.937	0.934	0.981	0.0459957873421583	0.0352	0.1908	14004	16757	14424.77
5771842	chr2	rs2947350	58071224	C	T	0.321	0.343	0.976	-0.0780047856479711	0.0184	2.166e-05	14004	16757	14424.77
5782237	chr2	rs80256351	58071593	C	A	0.937	0.934	0.981	0.0434042576072856	0.0352	0.218	14004	16757	14424.77
5772254	chr2	rs79017955	58071746	C	T	0.937	0.934	0.981	0.044600447168905	0.0352	0.2059	14004	16757	14424.77
5779682	chr2	rs60589532	58072605	A	G	0.871	0.876	0.963	-0.0686000914922569	0.0259	0.008156	14004	16757	14424.77
5762589	chr2	rs17049185	58072660	G	T	0.762	0.742	0.974	0.0990033516419425	0.02	7.509e-07	14004	16757	14424.77
5771050	chr2	rs1607889	58073603	A	C	0.318	0.34	0.977	-0.0786969469491816	0.0184	1.896e-05	14004	16757	14424.77
5761667	chr2	rs2176931	58073897	A	G	0.755	0.735	0.986	0.0972991096622764	0.0197	8.147e-07	14004	16757	14424.77
5763979	chr2	rs2204019	58074053	G	A	0.319	0.342	0.977	-0.0793029813385367	0.0184	1.581e-05	14004	16757	14424.77
5778367	chr2	rs11684106	58075701	A	C	0.755	0.735	0.983	0.0974986923536763	0.0198	8.079e-07	14004	16757	14424.77
5783172	chr2	rs2716999	58075743	T	C	0.319	0.342	0.974	-0.079497856132099	0.0184	1.584e-05	14004	16757	14424.77
5759340	chr2	rs7600039	58076075	C	T	0.838	0.845	0.981	-0.0519040071504222	0.0234	0.02613	14004	16757	14424.77
5760850	chr2	rs2683622	58076229	T	C	0.319	0.342	0.976	-0.0799960420957247	0.0184	1.377e-05	14004	16757	14424.77
5785118	chr2	rs2947351	58076796	G	T	0.32	0.343	0.975	-0.0808955712583134	0.0184	1.091e-05	14004	16757	14424.77
5772737	chr2	rs2953437	58076951	T	C	0.319	0.342	0.975	-0.079898551397885	0.0184	1.407e-05	14004	16757	14424.77
5771913	chr2	rs2953438	58077827	A	G	0.321	0.344	0.969	-0.0816982439845054	0.0184	9.227e-06	14004	16757	14424.77
5782400	chr2	rs68119977	58078939	T	G	0.75	0.731	0.981	0.09349945051399	0.0196	1.931e-06	14004	16757	14424.77
5783740	chr2	rs75081145	58079053	G	A	0.971	0.975	0.97	-0.118096834886212	0.055	0.03172	13014	15757	13429.79
5770648	chr2	rs68084872	58082205	G	A	0.757	0.736	0.981	0.0998996321381321	0.0198	4.571e-07	14004	16757	14424.77
5761702	chr2	rs113069500	58083169	C	A	0.97	0.975	0.975	-0.117500575551995	0.0545	0.0312	13014	15757	13429.79
5766094	chr2	rs2953442	58083420	C	T	0.348	0.37	0.962	-0.070401005299324	0.0182	0.0001062	14004	16757	14424.77
5771480	chr2	rs4672225	58085243	C	T	0.754	0.734	0.979	0.0990033516419425	0.0198	5.465e-07	14004	16757	14424.77
5774218	chr2	rs28457597	58085917	T	A	0.937	0.934	0.981	0.0452027848308288	0.0352	0.1986	14004	16757	14424.77
5781533	chr2	rs2717074	58087409	G	C	0.346	0.368	0.961	-0.070401005299324	0.0182	0.0001099	14004	16757	14424.77
5785190	chr2	rs2717073	58087596	A	G	0.345	0.367	0.96	-0.0701006276794891	0.0182	0.0001205	14004	16757	14424.77
5757487	chr2	rs2683626	58087739	T	C	0.347	0.369	0.961	-0.0720009626887629	0.0182	7.67e-05	14004	16757	14424.77
5785387	chr2	rs77071813	58088438	T	C	0.936	0.934	0.981	0.0411035548784171	0.035	0.2403	14004	16757	14424.77
5777742	chr2	rs2717072	58089124	C	T	0.347	0.369	0.961	-0.0720009626887629	0.0182	7.701e-05	14004	16757	14424.77
5763537	chr2	rs66985942	58089599	T	C	0.752	0.732	0.976	0.101102463005078	0.0197	3.061e-07	14004	16757	14424.77
5766720	chr2	rs2717070	58092395	T	C	0.346	0.369	0.958	-0.0724954268501865	0.0182	6.967e-05	14004	16757	14424.77
5767655	chr2	rs13405071	58092754	C	T	0.936	0.934	0.982	0.0404027066313724	0.0351	0.2488	14004	16757	14424.77
5781612	chr2	rs10445894	58093903	A	T	0.351	0.374	0.958	-0.0717001041652131	0.0182	8.038e-05	14004	16757	14424.77
5759151	chr2	rs17049201	58094504	T	A	0.835	0.838	0.884	-0.0127003085782322	0.0243	0.6022	14004	16757	14424.77
5771823	chr2	rs2717068	58094873	A	C	0.354	0.374	0.954	-0.0685037054338901	0.0182	0.0001637	14004	16757	14424.77
5770993	chr2	rs2717067	58095252	G	C	0.589	0.605	0.976	-0.0462952789853036	0.0176	0.008535	14004	16757	14424.77
5779173	chr2	rs6709037	58095631	C	T	0.766	0.772	0.936	-0.0302015087331214	0.0208	0.1479	14004	16757	14424.77
5765692	chr2	rs17231440	58098373	G	A	0.94	0.937	0.98	0.047799197133273	0.036	0.1844	14004	16757	14424.77
5761949	chr2	rs10167352	58099420	A	G	0.739	0.747	0.972	-0.0377953294954024	0.0197	0.05436	14004	16757	14424.77
5782077	chr2	rs7609303	58101385	A	T	0.739	0.747	0.972	-0.0383043331577141	0.0197	0.05129	14004	16757	14424.77
5770915	chr2	rs7583473	58101921	C	T	0.836	0.842	0.963	-0.0525994101433915	0.0235	0.02497	14004	16757	14424.77
5779050	chr2	rs59159185	58102107	T	A	0.97	0.974	0.958	-0.127901555652552	0.0546	0.01907	13014	15757	13429.79
5768005	chr2	rs72806403	58106740	C	T	0.878	0.882	0.955	-0.0643038820008199	0.0266	0.01563	14004	16757	14424.77
5767961	chr2	rs10197268	58106785	C	T	0.94	0.937	0.979	0.0473033451158665	0.0361	0.1905	14004	16757	14424.77
5765164	chr2	rs952764	58109544	C	A	0.877	0.881	0.958	-0.0638027918527484	0.0265	0.01608	14004	16757	14424.77
5770677	chr2	rs17828225	58110236	G	A	0.94	0.937	0.979	0.0454990400712183	0.0362	0.2083	14004	16757	14424.77
5782048	chr2	rs2717063	58110969	C	A	0.334	0.357	0.972	-0.0860046112211286	0.0182	2.244e-06	14004	16757	14424.77
5783747	chr2	rs6720288	58111064	A	G	0.588	0.604	0.991	-0.047899061319535	0.0175	0.006039	14004	16757	14424.77
5777533	chr2	rs2717062	58111786	G	A	0.836	0.842	0.981	-0.0517039049923374	0.0232	0.02603	14004	16757	14424.77
5784325	chr2	rs1533725	58111922	T	G	0.588	0.605	0.99	-0.0499993949944177	0.0175	0.004145	14004	16757	14424.77
5769896	chr2	rs2678910	58112266	A	T	0.269	0.293	0.982	-0.106895025749778	0.0192	2.529e-08	14004	16757	14424.77
5773876	chr2	rs2683634	58113995	T	C	0.298	0.322	0.984	-0.098197343653669	0.0186	1.267e-07	14004	16757	14424.77
5781825	chr2	rs2678911	58115072	G	C	0.559	0.575	0.992	-0.0548047153744336	0.0172	0.001476	14004	16757	14424.77
5783088	chr2	rs2312140	58116201	A	G	0.74	0.748	0.988	-0.0403950023610502	0.0195	0.03862	14004	16757	14424.77
5760468	chr2	rs2683632	58116640	T	C	0.558	0.574	0.993	-0.0530949163341788	0.0172	0.002049	14004	16757	14424.77
5774461	chr2	rs6709452	58116875	T	C	0.876	0.88	0.959	-0.0635043893695306	0.0264	0.01627	14004	16757	14424.77
5783305	chr2	rs2678913	58117095	T	C	0.558	0.574	0.994	-0.053200374867981	0.0172	0.002008	14004	16757	14424.77
5768543	chr2	rs2678914	58117926	C	G	0.558	0.575	0.993	-0.0542978034078492	0.0172	0.001621	14004	16757	14424.77
5780332	chr2	rs41439747	58118626	G	A	0.74	0.748	0.988	-0.0411032840784537	0.0195	0.03509	14004	16757	14424.77
5767508	chr2	rs2717060	58119122	A	G	0.558	0.574	0.994	-0.0542978034078492	0.0172	0.001608	14004	16757	14424.77
5778388	chr2	rs79361244	58119405	C	T	0.972	0.972	0.918	-0.0247026126403718	0.0537	0.6446	14004	16757	14424.77
5761533	chr2	rs4144044	58119475	G	A	0.74	0.748	0.988	-0.0408949138454712	0.0195	0.03625	14004	16757	14424.77
5777302	chr2	rs2678915	58119574	C	T	0.298	0.322	0.984	-0.0991023610432115	0.0186	9.872e-08	14004	16757	14424.77
5784026	chr2	rs2678916	58119582	G	T	0.559	0.576	0.996	-0.0548047153744336	0.0172	0.001451	14004	16757	14424.77
5771629	chr2	rs2717059	58119657	C	G	0.558	0.575	0.997	-0.0538017009683557	0.0172	0.00177	14004	16757	14424.77
5757659	chr2	rs10178958	58120539	G	A	0.739	0.747	0.988	-0.0401035026973339	0.0195	0.0397	14004	16757	14424.77
5779462	chr2	rs2678917	58120553	T	A	0.559	0.575	0.996	-0.0548047153744336	0.0172	0.001435	14004	16757	14424.77
5782465	chr2	rs2678918	58121391	C	T	0.559	0.575	0.996	-0.0546990875223834	0.0172	0.001466	14004	16757	14424.77
5780694	chr2	rs7595529	58122650	A	G	0.807	0.809	0.959	-0.020498669477346	0.0219	0.3501	14004	16757	14424.77
5765980	chr2	rs13382798	58123521	A	G	0.739	0.746	0.99	-0.040197189751413	0.0194	0.03849	14004	16757	14424.77
5761363	chr2	rs1356544	58123724	T	C	0.297	0.321	0.987	-0.0994005339083771	0.0186	8.917e-08	14004	16757	14424.77
5777015	chr2	rs1356545	58123798	T	C	0.297	0.321	0.987	-0.0994999446238294	0.0186	8.586e-08	14004	16757	14424.77
5783298	chr2	rs2678919	58124359	G	A	0.564	0.579	0.994	-0.0542027860143161	0.0173	0.001692	14004	16757	14424.77
5765596	chr2	rs72808425	58124453	T	C	0.732	0.741	0.981	-0.0398016818829366	0.0194	0.04052	14004	16757	14424.77
5770497	chr2	rs13392894	58124471	C	T	0.732	0.741	0.982	-0.0398016818829366	0.0194	0.04035	14004	16757	14424.77
5783669	chr2	rs2717058	58124512	G	A	0.564	0.579	0.993	-0.0542978034078492	0.0173	0.001676	14004	16757	14424.77
5774962	chr2	rs2678920	58124543	A	T	0.564	0.579	0.993	-0.0542027860143161	0.0173	0.001684	14004	16757	14424.77
5758670	chr2	rs2678922	58127647	A	G	0.56	0.576	0.99	-0.0527996915922012	0.0173	0.002228	14004	16757	14424.77
5760112	chr2	rs2678923	58127648	A	C	0.56	0.576	0.99	-0.0529051189949894	0.0173	0.00218	14004	16757	14424.77
5768393	chr2	rs2717057	58127907	C	T	0.558	0.574	0.998	-0.0536961790038609	0.0172	0.001773	14004	16757	14424.77
5773400	chr2	rs13404388	58128047	G	A	0.938	0.935	0.982	0.0407003871263756	0.0355	0.2508	14004	16757	14424.77
5758579	chr2	rs10496082	58128090	C	T	0.742	0.75	0.991	-0.0411970648503382	0.0195	0.03495	14004	16757	14424.77
5763471	chr2	rs2717056	58128804	C	T	0.3	0.324	0.99	-0.098704935472477	0.0185	9.718e-08	14004	16757	14424.77
5773435	chr2	rs962288	58128818	A	T	0.742	0.75	0.991	-0.0409990935346932	0.0195	0.03564	14004	16757	14424.77
5760606	chr2	rs2678908	58130327	C	T	0.3	0.324	0.991	-0.0983959358562678	0.0185	1.026e-07	14004	16757	14424.77
5783206	chr2	rs76580214	58130747	G	C	0.97	0.974	0.979	-0.124701916002178	0.0538	0.02046	13014	15757	13429.79
5782348	chr2	rs17049243	58131532	T	C	0.97	0.974	0.98	-0.12459996823333	0.0538	0.02051	13014	15757	13429.79
5777889	chr2	rs2678907	58133522	A	G	0.555	0.572	0.997	-0.0548047153744336	0.0172	0.001438	14004	16757	14424.77
5771361	chr2	rs77447799	58133686	G	T	0.97	0.974	0.98	-0.126799814904484	0.054	0.0188	13014	15757	13429.79
5762713	chr2	rs2678906	58134048	T	A	0.299	0.324	0.991	-0.101302095530325	0.0185	4.296e-08	14004	16757	14424.77
5767804	chr2	rs13384219	58134458	A	G	0.936	0.934	0.98	0.0291023874205329	0.0351	0.4073	14004	16757	14424.77
5765949	chr2	rs884669	58134604	A	T	0.741	0.75	0.991	-0.04470452178448	0.0195	0.02205	14004	16757	14424.77
5777637	chr2	rs867740	58135023	T	C	0.557	0.574	0.997	-0.0540022233826842	0.0172	0.0017	14004	16757	14424.77
5783236	chr2	rs17049244	58135485	T	G	0.834	0.84	0.992	-0.0523991687992084	0.023	0.02263	14004	16757	14424.77
5765798	chr2	rs2678905	58135872	A	G	0.298	0.323	0.994	-0.102398240862713	0.0185	3.078e-08	14004	16757	14424.77
5772177	chr2	rs2717000	58136220	C	G	0.557	0.574	0.998	-0.0546990875223834	0.0172	0.001448	14004	16757	14424.77
5779265	chr2	rs2717001	58137618	C	T	0.298	0.322	0.994	-0.101700554826339	0.0185	3.777e-08	14004	16757	14424.77
5764474	chr2	rs2678904	58137755	G	T	0.298	0.323	0.994	-0.102797137254666	0.0185	2.707e-08	14004	16757	14424.77
5775856	chr2	rs2678903	58137930	A	G	0.298	0.323	0.994	-0.102797137254666	0.0185	2.715e-08	14004	16757	14424.77
5772146	chr2	rs2678902	58138581	G	A	0.557	0.574	1.0	-0.0548047153744336	0.0172	0.001397	14004	16757	14424.77
5768672	chr2	rs2678901	58138651	A	G	0.298	0.323	0.994	-0.102896886219853	0.0185	2.586e-08	14004	16757	14424.77
5776083	chr2	rs6711762	58138843	A	G	0.741	0.749	0.993	-0.0442967745820927	0.0195	0.0229	14004	16757	14424.77
5774509	chr2	rs1040226	58139394	G	A	0.741	0.749	0.993	-0.044599955369026	0.0195	0.02202	14004	16757	14424.77
5763353	chr2	rs1040225	58139593	A	G	0.298	0.322	0.995	-0.102099172955455	0.0185	3.299e-08	14004	16757	14424.77
5777077	chr2	rs1040224	58139865	G	C	0.3	0.324	0.993	-0.101501305332106	0.0185	3.897e-08	14004	16757	14424.77
5760487	chr2	rs2678895	58139906	A	T	0.559	0.575	0.998	-0.0540022233826842	0.0172	0.001685	14004	16757	14424.77
5776798	chr2	rs72808434	58140471	G	A	0.835	0.841	0.995	-0.0519040071504222	0.023	0.02392	14004	16757	14424.77
5779633	chr2	rs2678881	58140977	G	A	0.299	0.324	0.993	-0.100804244576614	0.0185	4.891e-08	14004	16757	14424.77
5763202	chr2	rs17049247	58141065	A	G	0.97	0.974	0.976	-0.12459996823333	0.0539	0.02071	13014	15757	13429.79
5784723	chr2	rs11895197	58141810	A	T	0.741	0.749	0.993	-0.044401309298167	0.0195	0.02281	14004	16757	14424.77
5766336	chr2	rs2717002	58142647	T	G	0.3	0.325	0.993	-0.101800194463069	0.0185	3.551e-08	14004	16757	14424.77
5761634	chr2	rs11887238	58143267	C	A	0.935	0.933	0.984	0.027196791588428	0.0349	0.4349	14004	16757	14424.77
5785194	chr2	rs112176860	58143308	G	A	0.935	0.934	0.983	0.0262036654966364	0.0349	0.4539	14004	16757	14424.77
5764578	chr2	rs2717003	58143438	A	G	0.298	0.322	0.994	-0.102697398238343	0.0185	2.832e-08	14004	16757	14424.77
5770464	chr2	rs2717004	58143854	C	A	0.298	0.323	0.992	-0.102398240862713	0.0185	3.126e-08	14004	16757	14424.77
5762670	chr2	rs951965	58144542	C	A	0.559	0.575	0.997	-0.0548047153744336	0.0172	0.001437	14004	16757	14424.77
5763513	chr2	rs2717005	58145060	A	G	0.557	0.574	0.997	-0.0557030028762507	0.0172	0.001191	14004	16757	14424.77
5774621	chr2	rs17829368	58145771	T	C	0.986	0.988	0.929	-0.0806028645320996	0.0918	0.38	9471	13226	10552.73
5778736	chr2	rs11125736	58148010	G	A	0.74	0.748	0.991	-0.0435966737180782	0.0195	0.02519	14004	16757	14424.77
5780235	chr2	rs2465804	58148180	G	A	0.297	0.321	0.99	-0.102797137254666	0.0186	3.003e-08	14004	16757	14424.77
5769915	chr2	rs2465805	58148349	C	T	0.557	0.573	0.997	-0.0551005327305046	0.0172	0.001355	14004	16757	14424.77
5758378	chr2	rs2717007	58149116	G	A	0.298	0.323	0.992	-0.102896886219853	0.0185	2.736e-08	14004	16757	14424.77
5773284	chr2	rs2717008	58149158	T	C	0.557	0.574	0.997	-0.0559990861201021	0.0172	0.001125	14004	16757	14424.77
5780827	chr2	rs116641760	58150072	T	A	0.935	0.934	0.983	0.0264958638039652	0.0349	0.4478	14004	16757	14424.77
5779410	chr2	rs28765149	58150537	T	A	0.741	0.75	0.992	-0.044401309298167	0.0195	0.02283	14004	16757	14424.77
5770459	chr2	rs2678909	58150768	T	C	0.286	0.311	0.988	-0.107095352951543	0.0187	1.078e-08	14004	16757	14424.77
5772247	chr2	rs2459982	58150941	A	C	0.298	0.323	0.992	-0.102797137254666	0.0185	2.743e-08	14004	16757	14424.77
5771256	chr2	rs58174848	58151179	T	C	0.741	0.75	0.992	-0.0440981887217984	0.0195	0.02381	14004	16757	14424.77
5775052	chr2	rs2717010	58151817	A	G	0.298	0.323	0.992	-0.10319619282845	0.0185	2.474e-08	14004	16757	14424.77
5770054	chr2	rs2717011	58152075	T	C	0.298	0.323	0.992	-0.103096414004759	0.0185	2.5e-08	14004	16757	14424.77
5772341	chr2	rs2717012	58152280	C	A	0.561	0.578	0.991	-0.0566973436785452	0.0173	0.001021	14004	16757	14424.77
5762426	chr2	rs2717013	58152537	G	A	0.557	0.574	0.997	-0.0562000496881991	0.0172	0.001082	14004	16757	14424.77
5774195	chr2	rs10188826	58153424	G	A	0.742	0.75	0.992	-0.0437951599996715	0.0195	0.02467	14004	16757	14424.77
5759791	chr2	rs10189138	58153676	G	T	0.871	0.877	0.853	-0.0385017716536664	0.0273	0.1575	14004	16757	14424.77
5778625	chr2	rs2717014	58154249	T	C	0.299	0.323	0.992	-0.103795074933121	0.0185	2.009e-08	14004	16757	14424.77
5771059	chr2	rs114653778	58154505	G	A	0.986	0.988	0.934	-0.0820021260805914	0.0916	0.3709	9471	13226	10552.73
5759937	chr2	rs2678873	58154601	G	A	0.295	0.319	0.989	-0.100295586317643	0.0186	6.587e-08	14004	16757	14424.77
5765945	chr2	rs2678874	58154915	T	A	0.557	0.574	0.998	-0.0559990861201021	0.0172	0.001125	14004	16757	14424.77
5764009	chr2	rs2717015	58155253	T	C	0.298	0.323	0.991	-0.103994782030043	0.0185	1.933e-08	14004	16757	14424.77
5760807	chr2	rs2312141	58155358	A	T	0.3	0.325	0.99	-0.102896886219853	0.0185	2.638e-08	14004	16757	14424.77
5757449	chr2	rs2312143	58155829	G	A	0.557	0.574	0.998	-0.0559039069452338	0.0172	0.001138	14004	16757	14424.77
5776933	chr2	rs79477059	58155962	G	A	0.97	0.974	0.98	-0.128299389170158	0.0541	0.01766	13014	15757	13429.79
5775213	chr2	rs7563883	58156208	G	T	0.741	0.749	0.993	-0.0440981887217984	0.0195	0.02357	14004	16757	14424.77
5763180	chr2	rs2139053	58156539	T	C	0.287	0.311	0.989	-0.107195531603556	0.0187	1.037e-08	14004	16757	14424.77
5774355	chr2	rs2139054	58156583	A	C	0.299	0.323	0.992	-0.103894923496216	0.0185	1.948e-08	14004	16757	14424.77
5785321	chr2	rs56796021	58158099	T	C	0.97	0.974	0.981	-0.128697381022264	0.054	0.0172	13014	15757	13429.79
5775208	chr2	rs2678879	58158152	A	G	0.299	0.323	0.992	-0.104094650536593	0.0185	1.812e-08	14004	16757	14424.77
5771259	chr2	rs11125739	58158218	G	T	0.741	0.75	0.994	-0.0449032281024259	0.0195	0.02128	14004	16757	14424.77
5780647	chr2	rs2678880	58158283	C	T	0.299	0.323	0.993	-0.102797137254666	0.0185	2.737e-08	14004	16757	14424.77
5759811	chr2	rs2678882	58159362	T	A	0.299	0.324	0.992	-0.103795074933121	0.0185	2.031e-08	14004	16757	14424.77
5775702	chr2	rs2717019	58159473	T	G	0.299	0.324	0.991	-0.103495589048314	0.0185	2.194e-08	14004	16757	14424.77
5783033	chr2	rs6740106	58159490	T	A	0.741	0.75	0.993	-0.0437951599996715	0.0195	0.02467	14004	16757	14424.77
5768706	chr2	rs2678883	58159670	A	G	0.298	0.323	0.993	-0.103495589048314	0.0185	2.236e-08	14004	16757	14424.77
5763458	chr2	rs2717020	58159852	T	C	0.557	0.574	0.998	-0.0557981629302465	0.0172	0.001162	14004	16757	14424.77
5784819	chr2	rs79857928	58160016	A	T	0.935	0.934	0.984	0.0263010744193707	0.0349	0.4511	14004	16757	14424.77
5778044	chr2	rs2678884	58160123	A	C	0.279	0.304	0.989	-0.106794877196006	0.0189	1.615e-08	14004	16757	14424.77
5768230	chr2	rs2678885	58160138	T	G	0.55	0.566	0.995	-0.0527996915922012	0.0172	0.002136	14004	16757	14424.77
5773818	chr2	rs10194044	58160171	C	T	0.935	0.934	0.984	0.0267003518299564	0.0349	0.4451	14004	16757	14424.77
5784896	chr2	rs2717021	58160605	G	A	0.55	0.566	0.995	-0.0525994101433915	0.0172	0.002239	14004	16757	14424.77
5775672	chr2	rs2717022	58160639	G	C	0.291	0.316	0.99	-0.102896886219853	0.0187	3.564e-08	14004	16757	14424.77
5777549	chr2	rs2678886	58161221	A	G	0.291	0.316	0.991	-0.103096414004759	0.0187	3.247e-08	14004	16757	14424.77
5775982	chr2	rs2717023	58161355	C	T	0.291	0.315	0.991	-0.102398240862713	0.0187	4.041e-08	14004	16757	14424.77
5781554	chr2	rs2717024	58161397	C	G	0.291	0.315	0.991	-0.102099172955455	0.0187	4.479e-08	14004	16757	14424.77
5774360	chr2	rs7596775	58161520	T	C	0.741	0.749	0.994	-0.0451019739124202	0.0195	0.02066	14004	16757	14424.77
5770006	chr2	rs2678887	58161752	C	A	0.291	0.316	0.989	-0.101899844028846	0.0187	4.866e-08	14004	16757	14424.77
5767658	chr2	rs2678888	58162191	A	G	0.291	0.316	0.99	-0.102797137254666	0.0187	3.677e-08	14004	16757	14424.77
5783874	chr2	rs2717025	58163146	G	T	0.552	0.568	0.994	-0.0517039049923374	0.0172	0.002658	14004	16757	14424.77
5774102	chr2	rs10204049	58163173	C	T	0.741	0.75	0.993	-0.04470452178448	0.0195	0.02187	14004	16757	14424.77
5762376	chr2	rs2717026	58163178	A	G	0.552	0.568	0.994	-0.0517039049923374	0.0172	0.002659	14004	16757	14424.77
5772301	chr2	rs2678889	58164223	A	G	0.293	0.317	0.989	-0.100903794940885	0.0186	6.285e-08	14004	16757	14424.77
5782218	chr2	rs2678890	58164435	C	T	0.293	0.317	0.989	-0.100196096479342	0.0187	7.742e-08	14004	16757	14424.77
5784138	chr2	rs2717027	58164454	G	A	0.281	0.305	0.986	-0.105104992751029	0.0189	2.629e-08	14004	16757	14424.77
5773226	chr2	rs113329317	58165132	A	G	0.97	0.975	0.977	-0.132195142946773	0.0544	0.01511	13014	15757	13429.79
5781522	chr2	rs2717029	58165595	G	T	0.552	0.568	0.993	-0.0509986009718156	0.0172	0.003065	14004	16757	14424.77
5759763	chr2	rs2717030	58165694	T	C	0.552	0.568	0.993	-0.0511985620326965	0.0172	0.002947	14004	16757	14424.77
5759681	chr2	rs73942239	58165830	T	C	0.935	0.933	0.982	0.0281014301108748	0.0349	0.4202	14004	16757	14424.77
5773020	chr2	rs970941	58166181	G	A	0.293	0.317	0.987	-0.100494595693853	0.0187	7.204e-08	14004	16757	14424.77
5775128	chr2	rs2717031	58166468	T	C	0.293	0.317	0.987	-0.100494595693853	0.0187	7.144e-08	14004	16757	14424.77
5769748	chr2	rs2678891	58166643	T	G	0.293	0.317	0.987	-0.100395086055156	0.0187	7.51e-08	14004	16757	14424.77
5763029	chr2	rs2717032	58166760	T	C	0.293	0.317	0.986	-0.0995993652227547	0.0187	9.692e-08	14004	16757	14424.77
5763732	chr2	rs28718871	58166769	T	C	0.293	0.317	0.986	-0.0999971464925023	0.0187	8.725e-08	14004	16757	14424.77
5778634	chr2	rs2717034	58167258	T	G	0.324	0.346	0.92	-0.0996987957071184	0.0188	1.203e-07	14004	16757	14424.77
5758173	chr2	rs2678894	58167260	G	C	0.324	0.347	0.917	-0.0990029898420079	0.0188	1.478e-07	14004	16757	14424.77
5778567	chr2	rs4603748	58167344	G	A	0.806	0.816	0.988	-0.066503116358279	0.0218	0.002261	14004	16757	14424.77
5777111	chr2	rs2717035	58167440	C	T	0.294	0.318	0.986	-0.0997982360788863	0.0187	8.916e-08	14004	16757	14424.77
5758542	chr2	rs2717036	58168098	T	C	0.293	0.317	0.985	-0.100295586317643	0.0187	7.969e-08	14004	16757	14424.77
5763819	chr2	rs72808453	58168339	A	G	0.834	0.84	0.992	-0.0509986009718156	0.023	0.02649	14004	16757	14424.77
5772353	chr2	rs2717038	58168831	A	G	0.552	0.568	0.989	-0.050903896528528	0.0172	0.003169	14004	16757	14424.77
5779303	chr2	rs1401100	58168856	G	T	0.294	0.318	0.985	-0.0991023610432115	0.0187	1.098e-07	14004	16757	14424.77
5783144	chr2	rs2717039	58169166	G	T	0.553	0.568	0.987	-0.0499993949944177	0.0173	0.003762	14004	16757	14424.77
5776510	chr2	rs2678896	58169388	A	G	0.294	0.318	0.985	-0.0996987957071184	0.0187	9.427e-08	14004	16757	14424.77
5777122	chr2	rs2678897	58169418	G	A	0.293	0.317	0.984	-0.0998976863400252	0.0187	9.012e-08	14004	16757	14424.77
5778460	chr2	rs2717040	58169494	T	C	0.293	0.317	0.985	-0.0996987957071184	0.0187	9.544e-08	14004	16757	14424.77
5761149	chr2	rs1568252	58169950	T	C	0.23	0.252	0.899	-0.107796814358176	0.021	2.914e-07	14004	16757	14424.77
5783322	chr2	rs1568253	58170004	T	C	0.291	0.316	0.985	-0.101700554826339	0.0187	5.494e-08	14004	16757	14424.77
5781893	chr2	rs1568254	58170161	C	A	0.294	0.317	0.984	-0.0990029898420079	0.0187	1.162e-07	14004	16757	14424.77
5771628	chr2	rs1518393	58171220	A	C	0.29	0.314	0.97	-0.0993011330744326	0.0189	1.441e-07	14004	16757	14424.77
5774570	chr2	rs1518394	58171287	A	G	0.291	0.316	0.98	-0.100903794940885	0.0188	7.446e-08	14004	16757	14424.77
5772981	chr2	rs146154616	58171708	A	G	0.935	0.934	0.977	0.0267003518299564	0.035	0.4453	14004	16757	14424.77
5760533	chr2	rs2717041	58172107	C	T	0.293	0.317	0.979	-0.0978995292780637	0.0187	1.728e-07	14004	16757	14424.77
5763584	chr2	rs72808464	58172111	G	C	0.835	0.841	0.988	-0.0511038386512114	0.0231	0.02683	14004	16757	14424.77
5765558	chr2	rs77902252	58172395	T	C	0.936	0.934	0.977	0.0284027945161868	0.0351	0.4176	14004	16757	14424.77
5781436	chr2	rs78104330	58173577	G	C	0.97	0.974	0.977	-0.131898440901917	0.0542	0.01498	13014	15757	13429.79
5764166	chr2	rs6545674	58173621	A	G	0.97	0.974	0.972	-0.130496004081001	0.054	0.01566	13014	15757	13429.79
5757506	chr2	rs6545675	58173947	A	G	0.739	0.748	0.98	-0.044401309298167	0.0196	0.02335	14004	16757	14424.77
5776124	chr2	rs59913344	58173955	G	C	0.97	0.974	0.975	-0.131202677615852	0.0542	0.01545	13014	15757	13429.79
5772658	chr2	rs72808468	58175242	G	A	0.835	0.841	0.986	-0.0517039049923374	0.0231	0.02525	14004	16757	14424.77
5783537	chr2	rs76821328	58175950	G	A	0.947	0.95	0.874	-0.0385953087593848	0.0407	0.3436	14004	16757	14424.77
5764440	chr2	rs60262666	58176664	T	C	0.821	0.828	0.983	-0.0546040319940407	0.0224	0.01483	14004	16757	14424.77
5761164	chr2	rs2717042	58177082	C	A	0.294	0.319	0.975	-0.103695236338765	0.0187	3.098e-08	14004	16757	14424.77
5758110	chr2	rs2678900	58177683	T	G	0.486	0.502	0.977	-0.0499047851286405	0.0172	0.003732	14004	16757	14424.77
5779770	chr2	rs61322978	58178874	G	T	0.82	0.827	0.981	-0.0544033888793865	0.0224	0.01514	14004	16757	14424.77
5769428	chr2	rs2717043	58179019	C	T	0.294	0.319	0.973	-0.104194529017857	0.0188	2.82e-08	14004	16757	14424.77
5759724	chr2	rs72808472	58179315	T	C	0.821	0.828	0.981	-0.0553013157850893	0.0224	0.01351	14004	16757	14424.77
5780348	chr2	rs79005319	58179795	C	T	0.983	0.985	0.901	-0.123897943656285	0.0823	0.1321	10910	11873	10921.15
5770030	chr2	rs72808473	58179912	A	G	0.821	0.828	0.981	-0.0551005327305046	0.0224	0.01392	14004	16757	14424.77
5760200	chr2	rs71418413	58182471	T	A	0.981	0.982	0.319	-0.208698386882714	0.1142	0.06749	12826	15586	13281.5
5778323	chr2	rs74335207	58183346	C	T	0.922	0.921	0.962	0.0109003744682883	0.0325	0.7379	14004	16757	14424.77
5771738	chr2	rs75332123	58184595	G	A	0.925	0.929	0.891	-0.0555021391616052	0.0344	0.1064	14004	16757	14424.77
5777704	chr2	rs17049262	58184610	A	C	0.821	0.828	0.985	-0.0553964376203783	0.0224	0.01324	14004	16757	14424.77
5765102	chr2	rs61026067	58187755	C	T	0.822	0.829	0.983	-0.0564010536507698	0.0224	0.0119	14004	16757	14424.77
5771775	chr2	rs72808477	58190878	G	T	0.822	0.829	0.984	-0.0523043316292892	0.0225	0.02	14004	16757	14424.77
5772248	chr2	rs72808478	58191271	T	C	0.822	0.829	0.985	-0.0523991687992084	0.0224	0.01956	14004	16757	14424.77
5766230	chr2	rs60730828	58191321	G	C	0.822	0.829	0.984	-0.0519040071504222	0.0224	0.02071	14004	16757	14424.77
5779796	chr2	rs67034577	58192226	T	C	0.818	0.824	0.979	-0.0475948788076838	0.0223	0.03264	14004	16757	14424.77
5780670	chr2	rs77534782	58192309	T	C	0.93	0.929	0.919	0.0075017910703226	0.0348	0.8297	14004	16757	14424.77
5781938	chr2	rs17049270	58192905	C	T	0.984	0.985	0.922	-0.116702369786142	0.0823	0.1563	10910	11873	10921.15
5783951	chr2	rs72808481	58193329	T	G	0.822	0.829	0.985	-0.052198967543594	0.0224	0.02007	14004	16757	14424.77
5783791	chr2	rs72808482	58193364	G	T	0.823	0.83	0.985	-0.053200374867981	0.0225	0.01795	14004	16757	14424.77
5768875	chr2	rs17049272	58193774	C	A	0.822	0.829	0.983	-0.0517986852338873	0.0224	0.02112	14004	16757	14424.77
5757840	chr2	rs7558693	58193904	T	C	0.823	0.83	0.986	-0.0527996915922012	0.0225	0.01873	14004	16757	14424.77
5771348	chr2	rs147955168	58194394	G	A	0.896	0.9	0.919	-0.0513985630860003	0.0291	0.07754	14004	16757	14424.77
5770881	chr2	rs17049273	58194607	C	T	0.823	0.83	0.986	-0.0529051189949894	0.0225	0.01847	14004	16757	14424.77
5784519	chr2	rs55786752	58195917	T	C	0.817	0.823	0.986	-0.0435966737180782	0.0222	0.04931	14004	16757	14424.77
5774436	chr2	rs2030237	58196110	A	G	0.486	0.5	0.975	-0.0476997588774203	0.0172	0.00566	14004	16757	14424.77
5775364	chr2	rs932188	58196627	A	T	0.225	0.245	0.865	-0.0994999446238294	0.0216	3.951e-06	14004	16757	14424.77
5780592	chr2	rs12622856	58197434	G	T	0.833	0.819	0.814	0.105503505434301	0.0249	2.216e-05	14004	16757	14424.77
5764562	chr2	rs17049278	58198129	T	C	0.811	0.817	0.981	-0.0396039865931634	0.0219	0.07112	14004	16757	14424.77
5764368	chr2	rs72808484	58198215	A	C	0.811	0.817	0.981	-0.0396039865931634	0.0219	0.07074	14004	16757	14424.77
5782977	chr2	rs72808485	58198559	C	A	0.813	0.82	0.971	-0.0437951599996715	0.0222	0.04829	14004	16757	14424.77
5781532	chr2	rs12713370	58200748	A	G	0.288	0.311	0.977	-0.0961034943951495	0.0188	3.425e-07	14004	16757	14424.77
5771082	chr2	rs80284681	58200854	A	G	0.934	0.932	0.952	0.0358014124633833	0.0352	0.3089	14004	16757	14424.77
5782547	chr2	rs10172295	58201202	G	A	0.513	0.528	0.984	-0.0495999919914836	0.0171	0.003804	14004	16757	14424.77
5760795	chr2	rs12470403	58201754	T	C	0.811	0.817	0.986	-0.0391983134041576	0.0219	0.07361	14004	16757	14424.77
5776840	chr2	rs76227152	58201924	A	C	0.943	0.941	0.911	0.0369007163483657	0.0383	0.3354	14004	16757	14424.77
5760315	chr2	rs57471952	58202575	T	C	0.971	0.975	0.981	-0.127197210267001	0.0545	0.01967	13014	15757	13429.79
5759450	chr2	rs4672226	58203057	C	T	0.498	0.51	0.981	-0.0388967656299467	0.0171	0.02314	14004	16757	14424.77
5780416	chr2	rs12476222	58203111	A	C	0.818	0.825	0.993	-0.0438996422900184	0.0221	0.04752	14004	16757	14424.77
5772761	chr2	rs12463540	58204737	C	T	0.817	0.824	0.987	-0.0467038420537432	0.0222	0.03491	14004	16757	14424.77
5758560	chr2	rs72808488	58205110	C	T	0.817	0.824	0.988	-0.046400022834317	0.0221	0.03612	14004	16757	14424.77
5763679	chr2	rs75914686	58205360	C	T	0.934	0.932	0.95	0.0352030377085245	0.0352	0.3173	14004	16757	14424.77
5759124	chr2	rs72808489	58205795	C	T	0.817	0.824	0.988	-0.0467981495486393	0.0221	0.03455	14004	16757	14424.77
5768113	chr2	rs56370078	58207739	C	T	0.817	0.824	0.988	-0.0462952789853036	0.0221	0.03645	14004	16757	14424.77
5766494	chr2	rs113963370	58208035	T	C	0.971	0.975	0.983	-0.126198345257731	0.0545	0.02064	13014	15757	13429.79
5768816	chr2	rs1518395	58208074	A	G	0.287	0.31	0.983	-0.0957952974548668	0.0188	3.545e-07	14004	16757	14424.77
5758272	chr2	rs1607378	58208639	T	C	0.811	0.817	0.977	-0.0396039865931634	0.022	0.07175	14004	16757	14424.77
5783837	chr2	rs58995859	58209130	C	T	0.817	0.824	0.99	-0.0460962958929736	0.0221	0.03712	14004	16757	14424.77
5766987	chr2	rs72808490	58209896	T	C	0.816	0.822	0.984	-0.0437951599996715	0.0221	0.04744	14004	16757	14424.77
5773122	chr2	rs67993785	58210014	G	A	0.818	0.824	0.993	-0.0418954871740363	0.0221	0.05801	14004	16757	14424.77
5767656	chr2	rs6732310	58210239	T	C	0.295	0.319	0.985	-0.100395086055156	0.0187	7.3e-08	14004	16757	14424.77
5762219	chr2	rs80088616	58210291	G	A	0.971	0.975	0.983	-0.125404505412914	0.0547	0.02188	13014	15757	13429.79
5770542	chr2	rs6717480	58210522	C	A	0.509	0.523	0.98	-0.0458973523870375	0.0172	0.007436	14004	16757	14424.77
5781354	chr2	rs72808491	58210559	G	T	0.819	0.825	0.998	-0.0419997711602818	0.0221	0.05719	14004	16757	14424.77
5758571	chr2	rs6545677	58211509	A	G	0.294	0.318	0.987	-0.100605173573966	0.0186	6.705e-08	14004	16757	14424.77
5772554	chr2	rs17049282	58212040	G	C	0.813	0.818	0.998	-0.0338050046123612	0.0218	0.1211	14004	16757	14424.77
5763657	chr2	rs1518396	58212803	C	T	0.818	0.824	0.998	-0.0411032840784537	0.0221	0.0625	14004	16757	14424.77
5768968	chr2	rs1518397	58212839	C	T	0.819	0.825	0.999	-0.0408949138454712	0.0221	0.06438	14004	16757	14424.77
5758570	chr2	rs1518398	58213085	T	C	0.813	0.818	0.998	-0.0334016766340304	0.0218	0.1258	14004	16757	14424.77
5783696	chr2	rs34821621	58213511	C	T	0.819	0.825	0.999	-0.0411970648503382	0.0221	0.06246	14004	16757	14424.77
5785244	chr2	rs6758465	58213837	A	G	0.812	0.817	0.997	-0.0326988269632397	0.0218	0.1341	14004	16757	14424.77
5784739	chr2	rs74888656	58215176	G	A	0.926	0.93	0.899	-0.0505987987633697	0.0345	0.1424	14004	16757	14424.77
5768577	chr2	rs60748064	58215263	T	C	0.893	0.895	0.93	-0.0341050206499513	0.0284	0.2298	14004	16757	14424.77
5770438	chr2	rs78603490	58215826	G	A	0.926	0.93	0.899	-0.0505987987633697	0.0345	0.1429	14004	16757	14424.77
5765559	chr2	rs10496083	58216504	T	G	0.893	0.895	0.93	-0.0341050206499513	0.0284	0.2298	14004	16757	14424.77
5769638	chr2	rs17049284	58217164	C	A	0.926	0.93	0.899	-0.050504132173768	0.0345	0.1431	14004	16757	14424.77
5780104	chr2	rs77622099	58217344	G	A	0.971	0.975	0.989	-0.125200476984246	0.0546	0.02193	13014	15757	13429.79
5764892	chr2	rs10496084	58220320	C	T	0.819	0.825	0.997	-0.0401035026973339	0.0221	0.06981	14004	16757	14424.77
5785340	chr2	rs56136700	58221858	A	G	0.813	0.818	0.996	-0.0325955083699338	0.0218	0.1359	14004	16757	14424.77
5775399	chr2	rs2312147	58222928	T	C	0.298	0.322	0.99	-0.0969955993261986	0.0185	1.679e-07	14004	16757	14424.77
5758351	chr2	rs72808494	58223236	G	A	0.819	0.825	0.996	-0.0383978517965666	0.0221	0.08253	14004	16757	14424.77
5782734	chr2	rs17049286	58223521	G	A	0.893	0.895	0.929	-0.0299026613543135	0.0285	0.2934	14004	16757	14424.77
5774705	chr2	rs78704162	58224259	T	C	0.935	0.933	0.946	0.0332026408277183	0.0354	0.3491	14004	16757	14424.77
5778568	chr2	rs17049288	58225968	G	A	0.818	0.824	0.995	-0.0369026020501437	0.0221	0.09532	14004	16757	14424.77
5774375	chr2	rs67880350	58226436	G	A	0.818	0.824	0.995	-0.0361039752308815	0.0221	0.1028	14004	16757	14424.77
5768645	chr2	rs67919965	58227320	T	C	0.818	0.823	0.993	-0.0369959896867261	0.0221	0.09404	14004	16757	14424.77
5773616	chr2	rs115659806	58228826	G	A	0.812	0.817	0.97	-0.0296966117368367	0.0221	0.1784	14004	16757	14424.77
5767965	chr2	rs13405605	58228898	A	G	0.907	0.908	0.923	-0.0073972926304747	0.0306	0.8092	14004	16757	14424.77
5762602	chr2	rs7573056	58229428	A	C	0.434	0.452	0.988	-0.0657979805904322	0.0172	0.0001329	14004	16757	14424.77
5782550	chr2	rs6755324	58230233	G	T	0.888	0.891	0.995	-0.0247026126403718	0.0271	0.3608	14004	16757	14424.77
5775663	chr2	rs10496085	58230446	A	G	0.888	0.891	0.993	-0.026898543868701	0.0271	0.3213	14004	16757	14424.77
5778932	chr2	rs1518399	58231314	C	T	0.302	0.325	0.983	-0.0989036285144588	0.0185	9.71e-08	14004	16757	14424.77
5773650	chr2	rs17049295	58232213	C	G	0.936	0.939	0.913	-0.0625032603532887	0.0366	0.08732	14004	16757	14424.77
5759043	chr2	rs7561688	58233464	C	T	0.451	0.47	0.992	-0.0695001429845276	0.0171	4.815e-05	14004	16757	14424.77
5779474	chr2	rs79127661	58233687	C	A	0.936	0.94	0.913	-0.0626948883400778	0.0366	0.08628	14004	16757	14424.77
5780628	chr2	rs62140008	58233754	A	T	0.451	0.469	0.991	-0.070197167789298	0.0171	4.124e-05	14004	16757	14424.77
5758205	chr2	rs72808498	58234130	C	G	0.877	0.879	0.996	-0.0095958936734469	0.026	0.7112	14004	16757	14424.77
5785256	chr2	rs6545679	58234553	G	C	0.876	0.878	0.998	-0.0086977157031958	0.0259	0.7361	14004	16757	14424.77
5766429	chr2	rs72808500	58235123	A	G	0.877	0.879	0.996	-0.0087985943563496	0.026	0.7343	14004	16757	14424.77
5779976	chr2	rs1518400	58235386	C	T	0.787	0.79	0.974	-0.008395140788382	0.0211	0.6908	14004	16757	14424.77
5784766	chr2	rs1518401	58235445	G	A	0.851	0.856	0.997	-0.0288007896057264	0.024	0.2311	14004	16757	14424.77
5781662	chr2	rs72808501	58235780	C	T	0.877	0.879	0.998	-0.0082035573506883	0.0259	0.7508	14004	16757	14424.77
5769378	chr2	rs17049296	58236542	T	C	0.974	0.977	0.993	-0.120699785237785	0.0568	0.03362	13014	15757	13429.79
5776263	chr2	rs6719889	58237076	T	C	0.851	0.857	0.999	-0.0289963604415917	0.024	0.2278	14004	16757	14424.77
5784700	chr2	rs4672228	58237405	T	C	0.51	0.531	0.974	-0.0830990401697142	0.0173	1.524e-06	14004	16757	14424.77
5783397	chr2	rs1401101	58237651	A	T	0.877	0.879	0.997	-0.0088994831870327	0.0259	0.7312	14004	16757	14424.77
5763235	chr2	rs17049298	58238594	T	C	0.974	0.977	0.992	-0.120496714354067	0.0569	0.03409	13014	15757	13429.79
5775254	chr2	rs7568266	58240442	G	C	0.451	0.47	0.981	-0.0723019117554052	0.0172	2.622e-05	14004	16757	14424.77
5783384	chr2	rs59378271	58241493	A	T	0.974	0.977	0.989	-0.120699785237785	0.057	0.0341	13014	15757	13429.79
5778849	chr2	rs55723561	58241687	C	G	0.876	0.878	0.994	-0.0075987978753305	0.0259	0.7682	14004	16757	14424.77
5776479	chr2	rs59309072	58241694	A	G	0.851	0.856	0.993	-0.027998320426861	0.0241	0.2445	14004	16757	14424.77
5779903	chr2	rs17049299	58241734	A	T	0.877	0.878	0.993	-0.007004474152883	0.0259	0.7882	14004	16757	14424.77
5769124	chr2	rs60152647	58242037	C	T	0.974	0.977	0.989	-0.122201532853853	0.057	0.03212	13014	15757	13429.79
5772860	chr2	rs28583109	58243332	T	C	0.438	0.456	0.98	-0.0671018035407359	0.0173	0.0001009	14004	16757	14424.77
5780724	chr2	rs112016302	58243567	C	T	0.974	0.977	0.985	-0.121094763378059	0.0571	0.03388	13014	15757	13429.79
5757951	chr2	rs35876471	58245397	A	G	0.888	0.89	0.988	-0.0222967349986103	0.0271	0.4093	14004	16757	14424.77
5779450	chr2	rs12471043	58246458	C	T	0.888	0.89	0.99	-0.0217038334437866	0.0271	0.423	14004	16757	14424.77
5768136	chr2	rs17049305	58246649	T	C	0.438	0.455	0.973	-0.066695512438268	0.0173	0.0001199	14004	16757	14424.77
5762536	chr2	rs17049308	58247264	A	G	0.906	0.909	0.913	-0.0366017456445608	0.0305	0.2295	14004	16757	14424.77
5783474	chr2	rs72810305	58248045	G	A	0.892	0.894	0.975	-0.0267033828345498	0.0278	0.3372	14004	16757	14424.77
5774404	chr2	rs72810306	58248288	G	A	0.892	0.894	0.976	-0.0253998626327317	0.0277	0.3604	14004	16757	14424.77
5759770	chr2	rs6732965	58249991	C	G	0.892	0.894	0.976	-0.0252972953741621	0.0277	0.3623	14004	16757	14424.77
5778967	chr2	rs74563533	58250433	G	A	0.973	0.977	0.97	-0.121399567430926	0.0572	0.03375	13014	15757	13429.79
5783103	chr2	rs61548822	58250532	T	C	0.889	0.892	0.962	-0.02960390325858	0.0277	0.285	14004	16757	14424.77
5770361	chr2	rs72810307	58250607	A	G	0.889	0.892	0.959	-0.0306963490025976	0.0277	0.2684	14004	16757	14424.77
5765285	chr2	rs72810308	58252407	T	C	0.887	0.89	0.955	-0.0300984478240329	0.0276	0.2754	14004	16757	14424.77
5766378	chr2	rs12470851	58253250	A	G	0.893	0.894	0.975	-0.0246001168682327	0.0278	0.3762	14004	16757	14424.77
5782000	chr2	rs10210198	58253422	C	T	0.892	0.893	0.975	-0.0236986067778773	0.0277	0.3938	14004	16757	14424.77
5772991	chr2	rs13033536	58253423	G	A	0.505	0.524	0.957	-0.0765031459861153	0.0174	1.155e-05	14004	16757	14424.77
5763536	chr2	rs10171955	58254078	A	G	0.866	0.871	0.972	-0.0447986409079867	0.0255	0.07839	14004	16757	14424.77
5769147	chr2	rs34191187	58254353	A	G	0.892	0.893	0.975	-0.0226035462098532	0.0278	0.4153	14004	16757	14424.77
5782990	chr2	rs78281185	58254915	T	C	0.973	0.977	0.968	-0.127799281181876	0.0574	0.0258	13014	15757	13429.79
5762781	chr2	rs728574	58257105	A	G	0.892	0.894	0.975	-0.0243951568347216	0.0278	0.3794	14004	16757	14424.77
5757897	chr2	rs17830749	58257450	T	C	0.924	0.926	0.929	-0.0484027392281675	0.0334	0.147	14004	16757	14424.77
5775705	chr2	rs12478718	58258689	C	A	0.893	0.895	0.975	-0.0247026126403718	0.0279	0.3755	14004	16757	14424.77
5762067	chr2	rs17049312	58261623	A	G	0.892	0.894	0.972	-0.0236986067778773	0.0278	0.3945	14004	16757	14424.77
5763977	chr2	rs55856965	58261936	A	C	0.893	0.894	0.972	-0.0249999098013234	0.0279	0.3703	14004	16757	14424.77
5768608	chr2	rs11898024	58262016	A	C	0.892	0.893	0.972	-0.0244976316004002	0.0278	0.3779	14004	16757	14424.77
5766229	chr2	rs67484511	58262512	T	A	0.893	0.894	0.971	-0.0259949602770859	0.0279	0.3514	14004	16757	14424.77
5758590	chr2	rs72810316	58262541	T	C	0.892	0.894	0.972	-0.0260975991218731	0.0278	0.3487	14004	16757	14424.77
5781515	chr2	rs17049314	58262634	T	C	0.892	0.894	0.97	-0.0259025943231108	0.0278	0.3517	14004	16757	14424.77
5774255	chr2	rs17049316	58262667	C	G	0.892	0.894	0.971	-0.0252049938352247	0.0279	0.3664	14004	16757	14424.77
5781154	chr2	rs72810317	58264167	C	T	0.894	0.896	0.974	-0.0257999754904126	0.028	0.3556	14004	16757	14424.77
5784637	chr2	rs17049318	58264510	A	G	0.973	0.977	0.967	-0.126799814904484	0.0572	0.02672	13014	15757	13429.79
5776914	chr2	rs1518403	58268266	G	A	0.893	0.895	0.968	-0.0242004837056584	0.0279	0.3867	14004	16757	14424.77
5772780	chr2	rs13014613	58268373	C	T	0.439	0.457	0.952	-0.0707014731729843	0.0175	5.284e-05	14004	16757	14424.77
5780903	chr2	rs6713551	58269871	C	T	0.866	0.872	0.965	-0.0494949124461712	0.0255	0.05253	14004	16757	14424.77
5760236	chr2	rs10188390	58271932	C	G	0.89	0.893	0.967	-0.0299026613543135	0.0277	0.2806	14004	16757	14424.77
5771429	chr2	rs72810318	58272412	G	A	0.891	0.893	0.967	-0.0281011651109099	0.0278	0.3117	14004	16757	14424.77
5764397	chr2	rs961522	58272502	T	C	0.369	0.389	0.942	-0.0864951466230935	0.018	1.658e-06	14004	16757	14424.77
5757823	chr2	rs968850	58273009	C	G	0.891	0.893	0.966	-0.0285949668801128	0.0278	0.3037	14004	16757	14424.77
5782142	chr2	rs986512	58275666	G	A	0.363	0.383	0.969	-0.0769026428413419	0.0178	1.579e-05	14004	16757	14424.77
5763283	chr2	rs4672229	58276280	C	A	0.501	0.514	0.954	-0.0490011864330638	0.0174	0.004726	14004	16757	14424.77
5773082	chr2	rs72810320	58277031	A	G	0.892	0.894	0.968	-0.0303973537275885	0.0279	0.2746	14004	16757	14424.77
5760177	chr2	rs139075424	58277996	T	C	0.892	0.894	0.968	-0.0306035477981776	0.0279	0.272	14004	16757	14424.77
5764831	chr2	rs112226141	58278070	C	G	0.892	0.894	0.968	-0.0306035477981776	0.0279	0.2722	14004	16757	14424.77
5770236	chr2	rs72810323	58278610	A	G	0.924	0.926	0.921	-0.0586996008587778	0.0334	0.07927	14004	16757	14424.77
5776903	chr2	rs3771203	58278681	A	C	0.892	0.894	0.968	-0.0306963490025976	0.0279	0.2711	14004	16757	14424.77
5769207	chr2	rs17049321	58279344	A	G	0.893	0.895	0.97	-0.0299953975354009	0.028	0.2839	14004	16757	14424.77
5763284	chr2	rs115529424	58279581	C	T	0.893	0.895	0.97	-0.0296966117368367	0.028	0.2888	14004	16757	14424.77
5765508	chr2	rs3771204	58280798	A	C	0.973	0.977	0.971	-0.127197210267001	0.0574	0.02678	13014	15757	13429.79
5785134	chr2	rs72810325	58281047	T	C	0.893	0.895	0.97	-0.0300984478240329	0.028	0.2821	14004	16757	14424.77
5760349	chr2	rs1371212	58284751	T	C	0.893	0.895	0.97	-0.0306035477981776	0.028	0.2748	14004	16757	14424.77
5769130	chr2	rs75297255	58290051	T	C	0.973	0.978	0.968	-0.132195142946773	0.0578	0.02207	13014	15757	13429.79
5772160	chr2	rs78831119	58294917	A	G	0.973	0.977	0.972	-0.128697381022264	0.0575	0.02522	13014	15757	13429.79
5769458	chr2	rs3771206	58296497	C	T	0.973	0.977	0.966	-0.123196411572024	0.0574	0.03189	13014	15757	13429.79
5762323	chr2	rs968653	58296890	A	G	0.295	0.319	0.971	-0.103894923496216	0.0187	2.882e-08	14004	16757	14424.77
5765168	chr2	rs10205421	58297664	G	A	0.297	0.321	0.967	-0.103595407711159	0.0187	3.067e-08	14004	16757	14424.77
5772521	chr2	rs10188070	58299326	A	G	0.293	0.318	0.977	-0.103096414004759	0.0187	3.461e-08	14004	16757	14424.77
5761391	chr2	rs2196806	58300093	C	T	0.973	0.977	0.968	-0.12459996823333	0.0574	0.03003	13014	15757	13429.79
5766914	chr2	rs13386389	58300914	C	G	0.85	0.852	0.948	-0.0086977157031958	0.0245	0.7216	14004	16757	14424.77
5763628	chr2	rs73942293	58301507	A	G	0.972	0.976	0.951	-0.128504050910497	0.0568	0.02371	13014	15757	13429.79
5768622	chr2	rs78323352	58302354	C	T	0.973	0.978	0.974	-0.131898440901917	0.0576	0.02205	13014	15757	13429.79
5763327	chr2	rs28452374	58302862	G	A	0.924	0.921	0.925	0.0558036076154242	0.0334	0.09413	14004	16757	14424.77
5772738	chr2	rs12467842	58303091	G	C	0.932	0.934	0.922	-0.0523991687992084	0.0354	0.1383	14004	16757	14424.77
5775613	chr2	rs72810332	58303893	C	T	0.858	0.859	0.952	-0.0016012813669738	0.025	0.9483	14004	16757	14424.77
5776369	chr2	rs1439269	58304878	G	A	0.754	0.757	0.975	0.0033045340083004	0.02	0.8705	14004	16757	14424.77
5770117	chr2	rs72810334	58305751	G	A	0.858	0.859	0.952	-0.001501126126267	0.025	0.9531	14004	16757	14424.77
5779208	chr2	rs1078191	58306811	G	A	0.858	0.859	0.952	-0.0014009809156281	0.025	0.9541	14004	16757	14424.77
5767616	chr2	rs13392156	58307466	G	T	0.928	0.926	0.922	0.0392976332717761	0.0344	0.2544	14004	16757	14424.77
5758293	chr2	rs7577299	58309374	T	C	0.973	0.977	0.96	-0.120203462527601	0.0574	0.03622	13014	15757	13429.79
5778317	chr2	rs13399695	58309730	G	T	0.727	0.729	0.963	0.0063994795805678	0.0195	0.7414	14004	16757	14424.77
5783884	chr2	rs13402655	58310279	C	T	0.929	0.927	0.928	0.0394033887747662	0.0345	0.2536	14004	16757	14424.77
5779859	chr2	rs72810337	58310694	G	T	0.83	0.831	0.941	0.0025966258472659	0.0234	0.9126	14004	16757	14424.77
5780411	chr2	rs12620940	58311684	T	C	0.26	0.283	0.971	-0.1049050638362	0.0195	7.392e-08	14004	16757	14424.77
5783325	chr2	rs77808574	58311750	G	A	0.974	0.978	0.968	-0.135499041462163	0.0581	0.01961	13014	15757	13429.79
5766017	chr2	rs75018627	58312433	A	T	0.974	0.978	0.974	-0.133702835891508	0.0584	0.02205	13014	15757	13429.79
5782359	chr2	rs2165105	58314253	G	C	0.745	0.744	0.972	0.0228958774769045	0.0198	0.2464	14004	16757	14424.77
5780581	chr2	rs13414973	58315258	T	G	0.904	0.902	0.938	0.0418039122811836	0.0299	0.1616	14004	16757	14424.77
5776594	chr2	rs77495955	58316081	A	G	0.974	0.978	0.973	-0.129801215536425	0.0576	0.0243	13014	15757	13429.79
5779037	chr2	rs13430450	58316187	A	G	0.904	0.902	0.939	0.0416024898545136	0.0298	0.1634	14004	16757	14424.77
5768777	chr2	rs1051061	58316814	A	G	0.557	0.577	0.99	-0.0861026990534117	0.0172	5.882e-07	14004	16757	14424.77
5784568	chr2	rs13386998	58318398	A	C	0.901	0.9	0.938	0.0376040223973664	0.0295	0.2036	14004	16757	14424.77
5773363	chr2	rs13424099	58322052	G	A	0.93	0.928	0.945	0.0399031725325864	0.0345	0.2468	14004	16757	14424.77
5765960	chr2	rs2118899	58322226	A	C	0.26	0.283	0.973	-0.102298541622007	0.0195	1.525e-07	14004	16757	14424.77
5772564	chr2	rs2118898	58322301	T	C	0.718	0.72	0.975	0.007997931111062	0.0191	0.6756	14004	16757	14424.77
5785160	chr2	rs12473840	58324545	G	T	0.825	0.826	0.953	0.0052959516591825	0.023	0.8188	14004	16757	14424.77
5759376	chr2	rs13001078	58324602	A	G	0.901	0.9	0.937	0.0344980404075674	0.0296	0.2434	14004	16757	14424.77
5773050	chr2	rs13008111	58325294	G	A	0.918	0.916	0.931	0.0475036226439669	0.0323	0.142	14004	16757	14424.77
5778355	chr2	rs34287580	58325645	T	G	0.901	0.9	0.937	0.0343048036919902	0.0296	0.2455	14004	16757	14424.77
5758480	chr2	rs13384786	58326380	T	G	0.918	0.916	0.932	0.0465018336514199	0.0323	0.1497	14004	16757	14424.77
5758222	chr2	rs17049334	58326448	A	G	0.974	0.978	0.985	-0.135304392030898	0.0577	0.01898	13014	15757	13429.79
5773563	chr2	rs17049339	58327370	G	C	0.974	0.978	0.985	-0.133599966404222	0.0579	0.02096	13014	15757	13429.79
5774840	chr2	rs76367119	58329781	A	G	0.974	0.978	0.985	-0.13480076937097	0.0578	0.01965	13014	15757	13429.79
5772996	chr2	rs10198382	58332757	A	C	0.918	0.915	0.933	0.0471030274686428	0.0322	0.1443	14004	16757	14424.77
5774915	chr2	rs13033987	58334239	G	A	0.926	0.923	0.932	0.0407963941925694	0.0338	0.2277	14004	16757	14424.77
5781185	chr2	rs2118897	58335186	C	G	0.933	0.935	0.915	-0.0423022562339069	0.0357	0.2367	14004	16757	14424.77
5760768	chr2	rs1016771	58335681	T	C	0.54	0.56	0.99	-0.0850024870699465	0.0172	7.88e-07	14004	16757	14424.77
5778309	chr2	rs10167028	58335756	C	G	0.921	0.918	0.932	0.0487996879336047	0.0328	0.1367	14004	16757	14424.77
5772315	chr2	rs1025754	58336134	C	T	0.744	0.743	0.976	0.0244974716003874	0.0197	0.2136	14004	16757	14424.77
5762638	chr2	rs10496086	58336284	G	T	0.935	0.936	0.924	-0.0454995840713661	0.0359	0.2046	14004	16757	14424.77
5782598	chr2	rs13011711	58338086	A	G	0.541	0.561	0.989	-0.0827948246089151	0.0172	1.538e-06	14004	16757	14424.77
5763738	chr2	rs6722988	58338453	T	C	0.717	0.719	0.978	0.0065981840282271	0.0191	0.7298	14004	16757	14424.77
5767633	chr2	rs10203887	58339577	A	T	0.929	0.927	0.941	0.0355022698424966	0.0344	0.3024	14004	16757	14424.77
5765338	chr2	rs113508144	58344189	G	A	0.544	0.563	0.984	-0.0825015615118015	0.0173	1.765e-06	14004	16757	14424.77
5779690	chr2	rs13018289	58344792	C	T	0.933	0.928	0.594	0.117596351565326	0.0424	0.005564	14004	16757	14424.77
5768935	chr2	rs141195991	58344886	G	A	0.928	0.927	0.938	0.0394033887747662	0.0343	0.2508	14004	16757	14424.77
5771241	chr2	rs148014864	58345141	A	C	0.929	0.927	0.94	0.036997088886122	0.0344	0.2827	14004	16757	14424.77
5770053	chr2	rs111493016	58345495	G	A	0.79	0.794	0.96	-0.005696192544881	0.0214	0.7909	14004	16757	14424.77
5780263	chr2	rs146293415	58345516	C	T	0.815	0.815	0.952	0.0143958802837323	0.0225	0.5207	14004	16757	14424.77
5759066	chr2	rs111258777	58346019	T	C	0.973	0.977	0.965	-0.138595622790347	0.0573	0.01545	13014	15757	13429.79
5767527	chr2	rs17049351	58346966	A	G	0.974	0.978	0.987	-0.133794284320374	0.0575	0.02	13014	15757	13429.79
5765474	chr2	rs57176368	58347842	T	C	0.79	0.794	0.961	-0.0050024916227914	0.0214	0.8148	14004	16757	14424.77
5777017	chr2	rs75686748	58347945	C	A	0.924	0.922	0.891	0.0379025370484673	0.0341	0.2668	14004	16757	14424.77
5770518	chr2	rs11125742	58349904	C	T	0.792	0.796	0.961	-0.0066017436345624	0.0215	0.758	14004	16757	14424.77
5783818	chr2	rs11125743	58349907	A	T	0.792	0.796	0.961	-0.0066017436345624	0.0215	0.7581	14004	16757	14424.77
5784878	chr2	rs7558007	58350504	A	G	0.0221	0.0246	0.355	-0.187305958309924	0.1229	0.1276	7711	10266	8268.19
5779393	chr2	rs17182870	58350532	T	C	0.928	0.927	0.939	0.0335024720540013	0.0344	0.329	14004	16757	14424.77
5774939	chr2	rs2043890	58350571	G	A	0.262	0.284	0.972	-0.0948053072739119	0.0195	1.099e-06	14004	16757	14424.77
5759969	chr2	rs3771211	58354422	A	G	0.974	0.978	0.989	-0.131499173267521	0.0574	0.02202	13014	15757	13429.79
5758279	chr2	rs3771212	58354552	C	T	0.974	0.978	0.989	-0.13130530077799	0.0574	0.02228	13014	15757	13429.79
5773533	chr2	rs3771213	58354971	G	A	0.55	0.569	0.973	-0.0822952427268302	0.0174	2.216e-06	14004	16757	14424.77
5769213	chr2	rs139499562	58354998	T	C	0.984	0.985	0.845	-0.132800231416608	0.0896	0.1382	9441	12427	9994.51
5760923	chr2	rs3771214	58355212	T	G	0.923	0.922	0.928	0.0341985075799122	0.0334	0.3047	14004	16757	14424.77
5771792	chr2	rs10496087	58358810	C	G	0.946	0.948	0.953	-0.0396039865931634	0.0388	0.3076	14004	16757	14424.77
5766339	chr2	rs17183100	58359680	A	G	0.929	0.927	0.94	0.043203157300648	0.0345	0.2104	14004	16757	14424.77
5776805	chr2	rs12999901	58361134	G	A	0.545	0.564	0.985	-0.0816982439845054	0.0173	2.25e-06	14004	16757	14424.77
5774036	chr2	rs11678320	58362161	G	A	0.545	0.564	0.986	-0.0819044396214851	0.0173	2.101e-06	14004	16757	14424.77
5780228	chr2	rs17049366	58363449	A	C	0.974	0.978	0.984	-0.129596288171074	0.0575	0.02421	13014	15757	13429.79
5781324	chr2	rs3771215	58364742	T	A	0.798	0.802	0.954	-0.0031950988965408	0.0218	0.8847	14004	16757	14424.77
5762363	chr2	rs76569295	58370547	A	G	0.974	0.978	0.983	-0.12729942317658	0.0576	0.02706	13014	15757	13429.79
5772750	chr2	rs72810350	58370765	G	C	0.949	0.951	0.961	-0.0453007592301635	0.0396	0.2523	14004	16757	14424.77
5760760	chr2	rs62140014	58371153	T	C	0.545	0.564	0.989	-0.0812968270859734	0.0172	2.355e-06	14004	16757	14424.77
5777173	chr2	rs72810351	58371357	C	T	0.949	0.951	0.963	-0.0447986409079867	0.0396	0.2578	14004	16757	14424.77
5771008	chr2	rs74599659	58372175	C	G	0.974	0.978	0.984	-0.126198345257731	0.0576	0.02843	13014	15757	13429.79
5758435	chr2	rs72810352	58372454	C	T	0.949	0.951	0.962	-0.0449973659307358	0.0397	0.2575	14004	16757	14424.77
5770864	chr2	rs13410228	58372594	G	A	0.797	0.794	0.973	0.043097802902723	0.0214	0.04356	14004	16757	14424.77
5770725	chr2	rs115632484	58372978	A	G	0.974	0.978	0.98	-0.126799814904484	0.0575	0.02749	13014	15757	13429.79
5760624	chr2	rs6727746	58373205	C	T	0.637	0.652	0.986	-0.0714960017050699	0.0179	6.389e-05	14004	16757	14424.77
5757501	chr2	rs6714952	58375688	C	T	0.797	0.794	0.975	0.0441986870716702	0.0213	0.03858	14004	16757	14424.77
5758319	chr2	rs77676988	58375985	T	C	0.974	0.978	0.986	-0.126799814904484	0.0576	0.02775	13014	15757	13429.79
5777106	chr2	rs12713372	58377014	T	C	0.472	0.496	0.988	-0.0994999446238294	0.0172	6.626e-09	14004	16757	14424.77
5762299	chr2	rs12713373	58377023	A	T	0.472	0.496	0.988	-0.0993011330744326	0.0172	7.288e-09	14004	16757	14424.77
5777420	chr2	rs12472026	58377891	G	A	0.49	0.511	0.986	-0.090001296894138	0.0171	1.511e-07	14004	16757	14424.77
5759564	chr2	rs12996679	58378942	C	T	0.496	0.517	0.989	-0.088700074764719	0.0171	2.195e-07	14004	16757	14424.77
5768481	chr2	rs10172212	58379496	A	C	0.267	0.288	0.979	-0.0894981026943194	0.0193	3.335e-06	14004	16757	14424.77
5765228	chr2	rs35248619	58379520	T	A	0.549	0.568	0.99	-0.0808955712583134	0.0172	2.667e-06	14004	16757	14424.77
5776493	chr2	rs35844949	58380167	G	A	0.473	0.497	0.985	-0.100395086055156	0.0172	5.238e-09	14004	16757	14424.77
5782432	chr2	rs12475192	58380301	G	T	0.95	0.951	0.971	-0.0440041354980549	0.0396	0.2674	14004	16757	14424.77
5768878	chr2	rs57390191	58380658	G	C	0.548	0.567	0.99	-0.0811992094973757	0.0172	2.485e-06	14004	16757	14424.77
5779167	chr2	rs848294	58381785	T	C	0.734	0.714	0.98	0.088697454761287	0.0193	4.202e-06	14004	16757	14424.77
5776461	chr2	rs848293	58382490	G	A	0.539	0.515	0.982	0.102899489816464	0.0172	2.407e-09	14004	16757	14424.77
5780822	chr2	rs17049378	58382691	A	C	0.915	0.92	0.966	-0.0668024151462154	0.0314	0.03322	14004	16757	14424.77
5782927	chr2	rs13427491	58383056	G	T	0.801	0.798	0.956	0.0437010460710946	0.0217	0.04434	14004	16757	14424.77
5768564	chr2	rs7596038	58383820	C	T	0.536	0.512	0.982	0.0975984687638946	0.0172	1.409e-08	14004	16757	14424.77
5780364	chr2	rs17049381	58385243	T	G	0.908	0.912	0.982	-0.0428031223253094	0.0298	0.1503	14004	16757	14424.77
5759663	chr2	rs848292	58385353	T	C	0.352	0.336	0.992	0.07909764585865	0.018	1.06e-05	14004	16757	14424.77
5763365	chr2	rs10184957	58386247	G	T	0.798	0.795	0.978	0.0454990400712183	0.0213	0.03289	14004	16757	14424.77
5779607	chr2	rs3732136	58387000	C	T	0.72	0.721	0.997	0.0136957831289865	0.0189	0.4689	14004	16757	14424.77
5760856	chr2	rs848291	58388696	A	G	0.447	0.425	0.999	0.0909004713156247	0.0172	1.225e-07	14004	16757	14424.77
5779962	chr2	rs848290	58389182	A	T	0.977	0.974	0.385	0.165599180649566	0.113	0.1426	8202	10945	8838.09
5774259	chr2	rs10445895	58390538	T	C	0.975	0.979	0.979	-0.13330284731442	0.0591	0.02411	13014	15757	13429.79
5769709	chr2	rs10445896	58390547	G	A	0.975	0.979	0.976	-0.129505222820239	0.0589	0.02803	13014	15757	13429.79
5764457	chr2	rs12624152	58390679	T	G	0.794	0.791	0.986	0.0441986870716702	0.0211	0.03614	14004	16757	14424.77
5781948	chr2	rs848289	58391570	A	T	0.736	0.716	0.986	0.0869022043638488	0.0193	6.564e-06	14004	16757	14424.77
5775492	chr2	rs35773188	58392490	A	T	0.794	0.791	0.986	0.0439020462871288	0.0211	0.0373	14004	16757	14424.77
5759748	chr2	rs848288	58392789	T	C	0.743	0.723	0.988	0.0836975590215667	0.0193	1.521e-05	14004	16757	14424.77
5764678	chr2	rs11903456	58393836	C	T	0.679	0.683	0.988	0.0025966258472659	0.0183	0.8858	14004	16757	14424.77
5767409	chr2	rs848287	58393911	C	T	0.742	0.721	0.988	0.0863978554904648	0.0193	7.72e-06	14004	16757	14424.77
5757755	chr2	rs848286	58394543	T	C	0.644	0.626	0.979	0.0635004825618992	0.0178	0.0003714	14004	16757	14424.77
5763062	chr2	rs848285	58395281	T	G	0.731	0.708	0.983	0.0977979917233007	0.0191	3.17e-07	14004	16757	14424.77
5781700	chr2	rs13417865	58395533	G	C	0.908	0.912	0.984	-0.0449032281024259	0.0298	0.1317	14004	16757	14424.77
5774381	chr2	rs13032851	58395670	T	C	0.793	0.79	0.981	0.043595744117646	0.0211	0.03893	14004	16757	14424.77
5761258	chr2	rs1100191	58396220	A	G	0.352	0.335	0.982	0.0803995670685707	0.0181	8.444e-06	14004	16757	14424.77
5773976	chr2	rs57267169	58396442	G	A	0.794	0.791	0.989	0.043097802902723	0.0211	0.04101	14004	16757	14424.77
5765077	chr2	rs12469873	58398340	A	G	0.919	0.924	0.979	-0.0553964376203783	0.0317	0.08031	14004	16757	14424.77
5766843	chr2	rs36000054	58398854	G	A	0.944	0.945	0.978	-0.0187955345843259	0.0375	0.6157	14004	16757	14424.77
5773097	chr2	rs62140034	58399124	C	G	0.908	0.912	0.984	-0.0433982268254708	0.0298	0.1452	14004	16757	14424.77
5759202	chr2	rs56028716	58399532	G	C	0.944	0.945	0.973	-0.0187038311937836	0.0376	0.6179	14004	16757	14424.77
5778527	chr2	rs1100190	58399905	G	C	0.736	0.713	0.981	0.0917036842102131	0.0192	1.836e-06	14004	16757	14424.77
5767889	chr2	rs6752935	58400316	G	A	0.794	0.791	0.989	0.0418998134646779	0.0211	0.04668	14004	16757	14424.77
5773707	chr2	rs146866155	58400389	A	T	0.908	0.912	0.984	-0.0428031223253094	0.0298	0.1509	14004	16757	14424.77
5759210	chr2	rs112109001	58404956	A	G	0.975	0.979	0.962	-0.148105654531597	0.0597	0.01303	13014	15757	13429.79
5778014	chr2	rs2691672	58405260	A	G	0.355	0.338	0.981	0.0801042442416614	0.018	8.894e-06	14004	16757	14424.77
5759546	chr2	rs72810360	58405715	C	T	0.92	0.925	0.975	-0.0555972801024095	0.032	0.08186	14004	16757	14424.77
5778891	chr2	rs113273275	58406009	A	G	0.92	0.925	0.976	-0.0549948736289312	0.032	0.08566	14004	16757	14424.77
5784461	chr2	rs78928766	58406068	C	T	0.702	0.703	0.985	0.0164047040252769	0.0187	0.3806	14004	16757	14424.77
5770693	chr2	rs140698680	58406313	A	G	0.908	0.912	0.982	-0.043502667649395	0.0298	0.1444	14004	16757	14424.77
5770992	chr2	rs80225324	58406540	A	G	0.908	0.912	0.981	-0.0421040660228114	0.0297	0.1566	14004	16757	14424.77
5779176	chr2	rs11687051	58406600	A	T	0.944	0.941	0.545	0.101400685870137	0.0485	0.03663	14004	16757	14424.77
5781753	chr2	rs145482520	58406743	A	C	0.908	0.912	0.982	-0.0435966737180782	0.0298	0.1436	14004	16757	14424.77
5764492	chr2	rs115084101	58407055	C	A	0.795	0.791	0.99	0.0421970486997883	0.0211	0.04544	14004	16757	14424.77
5776112	chr2	rs114792936	58407166	C	T	0.908	0.912	0.984	-0.043502667649395	0.0298	0.144	14004	16757	14424.77
5772601	chr2	rs55809167	58407947	G	T	0.794	0.791	0.99	0.0404027066313724	0.0211	0.05486	14004	16757	14424.77
5781209	chr2	rs7558066	58408243	C	T	0.793	0.79	0.992	0.0414010268486756	0.021	0.04839	14004	16757	14424.77
5763316	chr2	rs848282	58408687	C	T	0.363	0.348	0.986	0.0700016957858908	0.0179	8.976e-05	14004	16757	14424.77
5766132	chr2	rs848281	58409069	A	T	0.363	0.348	0.986	0.0701042536729151	0.0179	8.781e-05	14004	16757	14424.77
5774948	chr2	rs78035081	58410076	T	C	0.943	0.945	0.977	-0.020498669477346	0.0374	0.5826	14004	16757	14424.77
5774576	chr2	rs34335951	58410361	A	G	0.794	0.791	0.993	0.0404987422798789	0.021	0.05382	14004	16757	14424.77
5772182	chr2	rs768298	58410972	C	T	0.623	0.628	0.994	-0.0025031302181184	0.0176	0.8885	14004	16757	14424.77
5761556	chr2	rs3771216	58411840	T	C	0.589	0.595	0.983	0.0017983819413794	0.0174	0.9179	14004	16757	14424.77
5780265	chr2	rs848280	58412472	T	C	0.33	0.316	0.975	0.0784044433741818	0.0184	1.991e-05	14004	16757	14424.77
5759289	chr2	rs3755296	58412968	A	G	0.794	0.79	0.991	0.0435000054458512	0.0211	0.03879	14004	16757	14424.77
5759171	chr2	rs72810363	58413039	G	A	0.969	0.969	0.867	0.001598721363697	0.0526	0.9751	14004	16757	14424.77
5760948	chr2	rs10490253	58413694	T	C	0.91	0.914	0.978	-0.0467981495486393	0.0301	0.1197	14004	16757	14424.77
5757746	chr2	rs2098344	58413751	C	T	0.617	0.619	0.979	0.0161980995687726	0.0176	0.359	14004	16757	14424.77
5765771	chr2	rs10178325	58414355	G	A	0.909	0.914	0.977	-0.0488016642355575	0.0301	0.1046	14004	16757	14424.77
5763767	chr2	rs13023405	58415973	A	T	0.8	0.797	0.981	0.0444952398865513	0.0214	0.0377	14004	16757	14424.77
5764505	chr2	rs1100188	58416115	C	A	0.337	0.323	0.967	0.0763034175417175	0.0184	3.264e-05	14004	16757	14424.77
5766877	chr2	rs17049394	58417817	A	G	0.914	0.916	0.966	0.0033045340083004	0.031	0.9144	14004	16757	14424.77
5768356	chr2	rs13421853	58418005	T	C	0.909	0.913	0.973	-0.0471964348309747	0.0301	0.1165	14004	16757	14424.77
5762502	chr2	rs17049396	58418501	A	G	0.909	0.913	0.975	-0.0442967745820927	0.03	0.1407	14004	16757	14424.77
5774581	chr2	rs848279	58419649	C	A	0.335	0.321	0.971	0.0793008941363585	0.0184	1.576e-05	14004	16757	14424.77
5766868	chr2	rs72810371	58420528	T	C	0.909	0.913	0.975	-0.0458973523870375	0.0301	0.1275	14004	16757	14424.77
5782944	chr2	rs848278	58420885	A	G	0.326	0.312	0.949	0.0765998648086992	0.0187	4.146e-05	14004	16757	14424.77
5777407	chr2	rs11125745	58420922	G	C	0.857	0.863	0.935	-0.0188974371044634	0.0253	0.4542	14004	16757	14424.77
5761320	chr2	rs62140040	58421057	T	C	0.909	0.913	0.975	-0.046201018900714	0.0301	0.1251	14004	16757	14424.77
5771936	chr2	rs62140041	58422053	T	C	0.909	0.914	0.975	-0.0465047776557534	0.0301	0.1225	14004	16757	14424.77
5768239	chr2	rs1011314	58422992	C	T	0.622	0.628	0.99	-0.0031950988965408	0.0176	0.8562	14004	16757	14424.77
5776552	chr2	rs11903212	58423312	C	T	0.794	0.79	0.997	0.0444952398865513	0.021	0.03376	14004	16757	14424.77
5776700	chr2	rs13006005	58423643	T	C	0.794	0.79	0.995	0.0452027848308288	0.021	0.03146	14004	16757	14424.77
5760928	chr2	rs12476829	58427368	C	T	0.944	0.946	0.985	-0.0252972953741621	0.0375	0.4998	14004	16757	14424.77
5773038	chr2	rs17049403	58427786	A	C	0.908	0.912	0.98	-0.0453949344903922	0.0298	0.1277	14004	16757	14424.77
5778140	chr2	rs72810375	58428256	G	A	0.908	0.912	0.979	-0.04470452178448	0.0298	0.1331	14004	16757	14424.77
5763207	chr2	rs72810377	58428278	T	C	0.908	0.912	0.981	-0.0458973523870375	0.0298	0.1241	14004	16757	14424.77
5764163	chr2	rs72810378	58428318	A	G	0.908	0.912	0.981	-0.0458973523870375	0.0298	0.1241	14004	16757	14424.77
5761439	chr2	rs57344611	58428877	A	T	0.908	0.912	0.979	-0.04470452178448	0.0298	0.1336	14004	16757	14424.77
5762133	chr2	rs62140043	58429839	C	A	0.908	0.912	0.98	-0.0458973523870375	0.0298	0.1238	14004	16757	14424.77
5780110	chr2	rs17049406	58429870	A	T	0.908	0.912	0.98	-0.0458973523870375	0.0298	0.1238	14004	16757	14424.77
5757862	chr2	rs17049408	58431129	T	C	0.908	0.912	0.98	-0.0458973523870375	0.0298	0.1245	14004	16757	14424.77
5778107	chr2	rs1404460	58431168	T	C	0.793	0.789	0.995	0.0456041418050158	0.021	0.0297	14004	16757	14424.77
5780692	chr2	rs1404459	58431410	G	C	0.793	0.789	0.995	0.0452027848308288	0.021	0.03106	14004	16757	14424.77
5767045	chr2	rs62140045	58431446	T	C	0.908	0.912	0.979	-0.0458031298018141	0.0298	0.125	14004	16757	14424.77
5760057	chr2	rs3821211	58431709	A	T	0.944	0.943	0.862	0.0450020459197846	0.0399	0.2585	14004	16757	14424.77
5763704	chr2	rs1404457	58432884	A	T	0.794	0.79	0.991	0.0454034834538498	0.0211	0.03093	14004	16757	14424.77
5784714	chr2	rs12475594	58433375	A	G	0.918	0.924	0.98	-0.0651040143320462	0.0317	0.04041	14004	16757	14424.77
5762546	chr2	rs62140046	58435316	T	C	0.908	0.912	0.978	-0.0460020545617973	0.0299	0.1239	14004	16757	14424.77
5785154	chr2	rs6709533	58435543	T	A	0.793	0.789	0.993	0.0450020459197846	0.021	0.03199	14004	16757	14424.77
5763290	chr2	rs35925771	58437551	C	T	0.795	0.79	0.989	0.0463968262292078	0.0211	0.02759	14004	16757	14424.77
5761243	chr2	rs113506287	58438398	T	C	0.974	0.978	0.987	-0.140400646303094	0.058	0.01554	13014	15757	13429.79
5764898	chr2	rs848284	58439040	A	T	0.364	0.349	0.972	0.0698991273796672	0.018	0.0001045	14004	16757	14424.77
5763055	chr2	rs112234416	58439223	G	A	0.92	0.925	0.988	-0.0615988462189574	0.0318	0.05282	14004	16757	14424.77
5782001	chr2	rs35341336	58439643	A	G	0.917	0.915	0.893	0.031498667059371	0.0326	0.3333	14004	16757	14424.77
5785352	chr2	rs17049416	58441001	G	C	0.943	0.945	0.976	-0.0344051267241774	0.0374	0.3577	14004	16757	14424.77
5760140	chr2	rs79405536	58441275	A	T	0.974	0.979	0.986	-0.138297015904091	0.0581	0.01733	13014	15757	13429.79
5772527	chr2	rs17049417	58441542	A	G	0.943	0.945	0.974	-0.0338050046123612	0.0373	0.3654	14004	16757	14424.77
5757549	chr2	rs3821212	58443598	T	A	0.702	0.702	0.98	0.0194986595340326	0.0187	0.2978	14004	16757	14424.77
5776904	chr2	rs62140047	58443958	T	C	0.91	0.914	0.968	-0.0473956369746291	0.0303	0.1174	14004	16757	14424.77
5773136	chr2	rs6709460	58444610	C	G	0.363	0.348	0.968	0.069498077182394	0.0181	0.0001174	14004	16757	14424.77
5758472	chr2	rs13422760	58444950	A	C	0.793	0.789	0.99	0.0469026696862194	0.021	0.02552	14004	16757	14424.77
5765419	chr2	rs72810385	58445529	T	C	0.943	0.945	0.977	-0.0326988269632397	0.0374	0.3812	14004	16757	14424.77
5761752	chr2	rs72618694	58445910	T	C	0.743	0.724	0.961	0.0821973079313746	0.0197	2.899e-05	14004	16757	14424.77
5757671	chr2	rs12470316	58446509	C	T	0.621	0.627	0.984	-0.0028039273327342	0.0176	0.8742	14004	16757	14424.77
5760021	chr2	rs12474593	58446667	T	C	0.941	0.943	0.956	-0.0322959448008212	0.0372	0.385	14004	16757	14424.77
5768657	chr2	rs62140048	58447930	G	C	0.91	0.914	0.964	-0.0492952917248775	0.0303	0.1036	14004	16757	14424.77
5762607	chr2	rs6725148	58448085	C	T	0.917	0.922	0.969	-0.0620030714417325	0.0316	0.04979	14004	16757	14424.77
5759401	chr2	rs62140049	58448241	G	A	0.909	0.913	0.966	-0.0507039943747058	0.0302	0.09264	14004	16757	14424.77
5776625	chr2	rs112187740	58448272	C	T	0.944	0.946	0.982	-0.0278029446620889	0.0374	0.4577	14004	16757	14424.77
5764481	chr2	rs62140050	58448286	T	G	0.909	0.913	0.966	-0.0507039943747058	0.0302	0.09279	14004	16757	14424.77
5762054	chr2	rs17049420	58449838	T	C	0.907	0.911	0.965	-0.0449973659307358	0.0299	0.1322	14004	16757	14424.77
5769855	chr2	rs13418724	58450533	G	A	0.907	0.911	0.965	-0.0451019739124202	0.0299	0.1317	14004	16757	14424.77
5757548	chr2	rs3771220	58450569	T	C	0.7	0.7	0.98	0.0192044091837133	0.0187	0.3036	14004	16757	14424.77
5782298	chr2	rs3771221	58451233	T	A	0.744	0.724	0.959	0.0821973079313746	0.0197	2.97e-05	14004	16757	14424.77
5768924	chr2	rs62140051	58451353	A	G	0.908	0.912	0.966	-0.0476997588774203	0.03	0.1122	14004	16757	14424.77
5771156	chr2	rs60176808	58452224	G	C	0.908	0.912	0.966	-0.0447986409079867	0.03	0.1357	14004	16757	14424.77
5777699	chr2	rs57033851	58452413	A	G	0.908	0.913	0.962	-0.050504132173768	0.0302	0.09393	14004	16757	14424.77
5773838	chr2	rs79064653	58452531	G	A	0.975	0.979	0.993	-0.135899909633445	0.0581	0.01935	13014	15757	13429.79
5765512	chr2	rs58059919	58452654	G	A	0.908	0.912	0.964	-0.0458031298018141	0.03	0.1268	14004	16757	14424.77
5784112	chr2	rs12477242	58452792	C	G	0.745	0.725	0.956	0.0860033691203572	0.0197	1.334e-05	14004	16757	14424.77
5778168	chr2	rs28588526	58453585	T	C	0.909	0.913	0.956	-0.0480039732984809	0.0303	0.1131	14004	16757	14424.77
5761343	chr2	rs7594702	58453620	C	G	0.917	0.923	0.977	-0.0649972930239685	0.0317	0.04012	14004	16757	14424.77
5767239	chr2	rs79588315	58453930	A	G	0.974	0.979	0.994	-0.135499041462163	0.0579	0.0194	13014	15757	13429.79
5772756	chr2	rs17049422	58454060	C	T	0.91	0.914	0.958	-0.0480984034910313	0.0304	0.1132	14004	16757	14424.77
5767860	chr2	rs72810393	58454591	G	C	0.908	0.912	0.944	-0.0453949344903922	0.0304	0.1349	14004	16757	14424.77
5765372	chr2	rs72810394	58455109	G	A	0.937	0.94	0.937	-0.0198048272985997	0.0365	0.5876	14004	16757	14424.77
5780025	chr2	rs6761301	58455672	A	C	0.611	0.617	0.971	0.0009995003330834	0.0177	0.9561	14004	16757	14424.77
5771584	chr2	rs28668929	58455834	A	G	0.908	0.912	0.962	-0.0467038420537432	0.0301	0.1205	14004	16757	14424.77
5761369	chr2	rs72810396	58455972	T	C	0.907	0.911	0.959	-0.0449973659307358	0.03	0.1336	14004	16757	14424.77
5761134	chr2	rs3771222	58456277	C	T	0.794	0.789	0.987	0.0471030274686428	0.0211	0.02533	14004	16757	14424.77
5772681	chr2	rs56246409	58456755	A	G	0.974	0.978	0.987	-0.132697454733121	0.0578	0.02174	13014	15757	13429.79
5766534	chr2	rs79572158	58458277	T	C	0.794	0.789	0.987	0.047598978799279	0.0211	0.02405	14004	16757	14424.77
5763955	chr2	rs3771224	58460029	C	T	0.745	0.725	0.956	0.0827037792644135	0.0198	2.84e-05	14004	16757	14424.77
5762290	chr2	rs7561771	58460264	T	A	0.793	0.788	0.987	0.0469980831605826	0.021	0.02557	14004	16757	14424.77
5785232	chr2	rs17049423	58461903	T	C	0.937	0.94	0.942	-0.0178992398878318	0.0365	0.623	14004	16757	14424.77
5773107	chr2	rs80099621	58462269	G	A	0.97	0.974	0.925	-0.121704464417631	0.0548	0.02633	13014	15757	13429.79
5768769	chr2	rs72618695	58462616	C	G	0.745	0.725	0.953	0.0852965742220806	0.0198	1.628e-05	14004	16757	14424.77
5780341	chr2	rs2110664	58462731	C	A	0.71	0.711	0.991	0.0184978548821194	0.0188	0.3252	14004	16757	14424.77
5766850	chr2	rs11889211	58463541	G	A	0.917	0.923	0.996	-0.052198967543594	0.0312	0.09409	14004	16757	14424.77
5760753	chr2	rs72812352	58463680	T	A	0.941	0.943	0.983	-0.0207028323592018	0.0366	0.5723	14004	16757	14424.77
5769140	chr2	rs72618696	58465027	T	C	0.741	0.721	0.955	0.0843043830520302	0.0197	1.798e-05	14004	16757	14424.77
5782572	chr2	rs12988249	58465238	A	G	0.794	0.79	0.984	0.0473033451158665	0.0211	0.02519	14004	16757	14424.77
5774129	chr2	rs34556232	58465927	C	T	0.794	0.79	0.984	0.0469026696862194	0.0211	0.02645	14004	16757	14424.77
5763723	chr2	rs56730649	58466375	A	G	0.912	0.918	0.958	-0.0486966685402845	0.0311	0.1172	14004	16757	14424.77
5779904	chr2	rs79268223	58467210	T	C	0.974	0.978	0.995	-0.135602106502021	0.0578	0.01906	13014	15757	13429.79
5763488	chr2	rs6735296	58468760	A	T	0.919	0.924	0.991	-0.057194885093252	0.0316	0.07031	14004	16757	14424.77
5760813	chr2	rs4395240	58469500	G	C	0.919	0.924	0.989	-0.0551005327305046	0.0316	0.08127	14004	16757	14424.77
5779562	chr2	rs72812357	58469882	C	T	0.918	0.924	0.989	-0.0573007769142667	0.0316	0.06989	14004	16757	14424.77
5763373	chr2	rs2192690	58470342	C	A	0.898	0.901	0.949	-0.034198147379977	0.029	0.2388	14004	16757	14424.77
5770258	chr2	rs17049425	58470914	A	G	0.595	0.599	0.97	0.0049974917102918	0.0176	0.7769	14004	16757	14424.77
5758128	chr2	rs72812358	58472014	G	C	0.921	0.919	0.949	0.021497269010823	0.0321	0.5026	14004	16757	14424.77
5782351	chr2	rs12713377	58472110	C	G	0.692	0.691	0.987	0.022299507494767	0.0185	0.2281	14004	16757	14424.77
5766935	chr2	rs112103317	58473528	A	C	0.974	0.978	0.987	-0.135201357668848	0.0577	0.01901	13014	15757	13429.79
5764567	chr2	rs17049429	58474280	G	A	0.917	0.923	0.984	-0.0582013104087528	0.0315	0.0645	14004	16757	14424.77
5785006	chr2	rs13422644	58474907	A	C	0.908	0.913	0.937	-0.0322029950400999	0.0307	0.2948	14004	16757	14424.77
5781242	chr2	rs17326957	58475148	G	A	0.943	0.945	0.977	-0.0267033828345498	0.0373	0.4745	14004	16757	14424.77
5776596	chr2	rs56705143	58475215	A	T	0.913	0.918	0.973	-0.0385017716536664	0.0309	0.2131	14004	16757	14424.77
5765144	chr2	rs2192689	58475916	C	T	0.939	0.941	0.934	-0.0259949602770859	0.0372	0.4847	14004	16757	14424.77
5762440	chr2	rs2215962	58475997	G	A	0.963	0.963	0.796	-0.0062998021485279	0.0509	0.9014	14004	16757	14424.77
5776973	chr2	rs2215961	58476015	C	G	0.323	0.307	0.911	0.0830995691695741	0.0192	1.465e-05	14004	16757	14424.77
5771198	chr2	rs9309304	58476130	T	C	0.704	0.705	0.978	0.0167981182758809	0.0188	0.3724	14004	16757	14424.77
5757579	chr2	rs12616896	58476222	G	T	0.793	0.789	0.985	0.0452027848308288	0.0211	0.0321	14004	16757	14424.77
5766173	chr2	rs11686281	58478157	G	A	0.748	0.728	0.956	0.0848006016924651	0.0198	1.878e-05	14004	16757	14424.77
5778287	chr2	rs13411119	58478179	G	A	0.708	0.709	1.0	0.0154992634469238	0.0187	0.4075	14004	16757	14424.77
5767120	chr2	rs61746304	58478722	T	C	0.793	0.789	0.984	0.0437010460710946	0.0211	0.0385	14004	16757	14424.77
5774290	chr2	rs13014231	58481198	C	T	0.797	0.794	0.974	0.0361004656247227	0.0214	0.09158	14004	16757	14424.77
5758390	chr2	rs17398871	58481589	T	C	0.931	0.932	0.905	0.0138042809763971	0.0353	0.6955	14004	16757	14424.77
5765543	chr2	rs6753170	58481863	T	C	0.446	0.428	0.955	0.0818011606883997	0.0176	3.392e-06	14004	16757	14424.77
5766270	chr2	rs71418485	58481974	C	G	0.798	0.795	0.971	0.0363029992242924	0.0214	0.09034	14004	16757	14424.77
5760369	chr2	rs11900584	58482046	G	A	0.907	0.911	0.93	-0.0239956055562207	0.0305	0.4321	14004	16757	14424.77
5758609	chr2	rs10170257	58482646	T	G	0.449	0.43	0.965	0.0827958374084022	0.0175	2.219e-06	14004	16757	14424.77
5777996	chr2	rs11901899	58482768	G	A	0.711	0.712	0.983	0.0167981182758809	0.0189	0.3755	14004	16757	14424.77
5776459	chr2	rs11690710	58484172	A	G	0.742	0.723	0.948	0.0832007925927607	0.0198	2.612e-05	14004	16757	14424.77
5762026	chr2	rs76261327	58484367	T	C	0.974	0.978	0.981	-0.123501856987344	0.0579	0.03294	13014	15757	13429.79
5767970	chr2	rs78547376	58485694	T	C	0.973	0.977	0.972	-0.127503880343516	0.057	0.02524	13014	15757	13429.79
5768119	chr2	rs13420084	58487304	T	C	0.809	0.804	0.978	0.0493995022947674	0.0218	0.02317	14004	16757	14424.77
5780082	chr2	rs878079	58487630	A	G	0.927	0.925	0.732	0.0154007965760229	0.0378	0.6833	14004	16757	14424.77
5777664	chr2	rs13012480	58488020	T	A	0.527	0.508	0.992	0.0794025027861132	0.0171	3.308e-06	14004	16757	14424.77
5773453	chr2	rs11894186	58488026	G	A	0.528	0.508	0.995	0.0794025027861132	0.0171	3.211e-06	14004	16757	14424.77
5768114	chr2	rs13017949	58488300	T	A	0.81	0.804	0.982	0.0501986955327459	0.0217	0.0209	14004	16757	14424.77
5761910	chr2	rs56394605	58488895	T	G	0.743	0.725	0.978	0.0748013031727843	0.0195	0.0001248	14004	16757	14424.77
5761412	chr2	rs72618697	58489150	T	C	0.742	0.725	0.978	0.074197968103965	0.0195	0.0001403	14004	16757	14424.77
5766866	chr2	rs9789483	58492345	A	G	0.551	0.528	1.0	0.0894018508622606	0.0171	1.67e-07	14004	16757	14424.77
5775820	chr2	rs9789714	58492441	C	A	0.551	0.528	1.0	0.0896030157907481	0.0171	1.558e-07	14004	16757	14424.77
5782910	chr2	rs7593531	58493175	G	A	0.742	0.725	0.984	0.0746992259002006	0.0194	0.0001208	14004	16757	14424.77
5764817	chr2	rs7593369	58493260	C	T	0.552	0.529	1.0	0.0900966127514373	0.0171	1.311e-07	14004	16757	14424.77
5780909	chr2	rs9973912	58493541	G	A	0.81	0.805	0.993	0.0503983940836932	0.0216	0.0196	14004	16757	14424.77
5758429	chr2	rs62141880	58494072	C	T	0.742	0.725	0.985	0.0745971382067833	0.0194	0.0001241	14004	16757	14424.77
5764325	chr2	rs9973679	58494283	C	G	0.81	0.805	0.991	0.0493043176841434	0.0216	0.02264	14004	16757	14424.77
5775272	chr2	rs59187049	58494656	T	C	0.741	0.724	0.982	0.074095829222854	0.0194	0.000137	14004	16757	14424.77
5782112	chr2	rs62141882	58495006	C	T	0.742	0.725	0.985	0.0744022145744603	0.0194	0.0001285	14004	16757	14424.77
5768121	chr2	rs75499011	58496055	G	A	0.974	0.978	0.984	-0.100804244576614	0.0575	0.07924	13014	15757	13429.79
5759614	chr2	rs4672233	58496276	G	A	0.475	0.495	0.999	-0.0781020918869996	0.017	4.294e-06	14004	16757	14424.77
5778238	chr2	rs10164831	58496397	T	A	0.916	0.915	0.867	0.0136957831289865	0.0329	0.6772	14004	16757	14424.77
5771052	chr2	rs6739403	58497451	C	T	0.477	0.496	1.0	-0.0785022281549575	0.017	3.739e-06	14004	16757	14424.77
5769037	chr2	rs10490251	58498481	G	A	0.743	0.726	0.989	0.0753022587095424	0.0194	0.0001042	14004	16757	14424.77
5762601	chr2	rs12713378	58498631	C	T	0.81	0.805	0.987	0.0465972853767823	0.0217	0.03146	14004	16757	14424.77
5783266	chr2	rs34613444	58499373	T	G	0.809	0.804	0.984	0.0461963268897065	0.0217	0.03333	14004	16757	14424.77
5780776	chr2	rs7560589	58500141	T	C	0.551	0.529	0.996	0.0893012532207331	0.0171	1.78e-07	14004	16757	14424.77
5759781	chr2	rs12618143	58500349	A	G	0.809	0.804	0.986	0.0463968262292078	0.0217	0.03227	14004	16757	14424.77
5758073	chr2	rs11125746	58501047	G	A	0.528	0.508	0.993	0.0812020353933828	0.0171	1.928e-06	14004	16757	14424.77
5770676	chr2	rs11125747	58501186	C	G	0.527	0.507	0.991	0.0800027068735152	0.0171	2.845e-06	14004	16757	14424.77
5757812	chr2	rs10169479	58501604	G	A	0.476	0.496	0.997	-0.0785995828126435	0.017	3.894e-06	14004	16757	14424.77
5771617	chr2	rs10172475	58502233	G	A	0.477	0.497	0.995	-0.0784048829742783	0.017	4.216e-06	14004	16757	14424.77
5770771	chr2	rs112144830	58502679	T	C	0.974	0.977	0.97	-0.0885033985914034	0.0574	0.1235	13014	15757	13429.79
5768963	chr2	rs13004158	58502937	C	T	0.479	0.498	0.988	-0.0793029813385367	0.0171	3.498e-06	14004	16757	14424.77
5778938	chr2	rs13004543	58502948	G	A	0.479	0.498	0.987	-0.0794004139882947	0.0171	3.43e-06	14004	16757	14424.77
5773324	chr2	rs6706369	58503341	G	T	0.264	0.281	0.978	-0.0733021430750498	0.0194	0.0001544	14004	16757	14424.77
5768586	chr2	rs12614056	58504683	T	A	0.812	0.807	0.971	0.0473033451158665	0.022	0.03132	14004	16757	14424.77
5782419	chr2	rs17398913	58505679	C	T	0.748	0.73	0.955	0.082298622721118	0.0199	3.414e-05	14004	16757	14424.77
5760959	chr2	rs4349335	58506088	G	A	0.471	0.491	0.976	-0.0839034842227057	0.0172	1.097e-06	14004	16757	14424.77
5776834	chr2	rs2024412	58506423	C	G	0.473	0.493	0.969	-0.085405394542797	0.0173	7.572e-07	14004	16757	14424.77
5781623	chr2	rs2024411	58506426	T	G	0.473	0.493	0.969	-0.085503423613941	0.0173	7.31e-07	14004	16757	14424.77
5766567	chr2	rs2024410	58506441	C	T	0.473	0.494	0.967	-0.0856995105900367	0.0173	6.946e-07	14004	16757	14424.77
5773075	chr2	rs12713379	58507039	G	C	0.544	0.525	0.932	0.0872963363848446	0.0176	7.186e-07	14004	16757	14424.77
5757668	chr2	rs4340496	58507528	T	C	0.958	0.955	0.703	0.115896813412713	0.0497	0.01969	14004	16757	14424.77
5760530	chr2	rs10490250	58509628	A	C	0.806	0.803	0.989	0.0387975467079122	0.0215	0.0711	14004	16757	14424.77
5780145	chr2	rs34574366	58509912	T	G	0.807	0.804	0.99	0.0390957053401303	0.0215	0.06916	14004	16757	14424.77
5771149	chr2	rs10178765	58510034	C	T	0.805	0.802	0.983	0.0382972099323441	0.0215	0.07519	14004	16757	14424.77
5769318	chr2	rs60851549	58510156	G	T	0.807	0.804	0.99	0.0385955177593629	0.0215	0.07244	14004	16757	14424.77
5759343	chr2	rs61292864	58510184	C	T	0.807	0.804	0.99	0.0384992991506098	0.0215	0.07307	14004	16757	14424.77
5773960	chr2	rs11891166	58510241	C	A	0.807	0.804	0.991	0.0384030712829451	0.0215	0.07415	14004	16757	14424.77
5785383	chr2	rs17049445	58510330	C	T	0.729	0.712	0.915	0.0829983354991691	0.0198	2.684e-05	14004	16757	14424.77
5775903	chr2	rs11891414	58510775	C	T	0.807	0.804	0.991	0.0377003271828256	0.0215	0.0794	14004	16757	14424.77
5763914	chr2	rs725451	58511152	C	G	0.807	0.804	0.991	0.0374017521540008	0.0215	0.08198	14004	16757	14424.77
5770790	chr2	rs725452	58511300	A	G	0.807	0.805	0.991	0.0371994409891063	0.0215	0.08435	14004	16757	14424.77
5773455	chr2	rs79552993	58511463	T	A	0.976	0.979	0.976	-0.0802018870085612	0.0608	0.1877	12523	15078	12859.9
5783253	chr2	rs79833421	58512527	T	C	0.975	0.978	0.98	-0.0874987684728371	0.0597	0.1427	12523	15078	12859.9
5773272	chr2	rs7355437	58513505	G	T	0.809	0.806	0.995	0.0404027066313724	0.0216	0.06102	14004	16757	14424.77
5757680	chr2	rs7355439	58513611	G	C	0.81	0.807	0.998	0.0402010017441475	0.0216	0.0624	14004	16757	14424.77
5784405	chr2	rs2861376	58514199	A	G	0.808	0.806	0.994	0.0389995348490096	0.0216	0.07043	14004	16757	14424.77
5782573	chr2	rs2215960	58514666	T	C	0.809	0.806	0.996	0.0394995204367644	0.0216	0.06712	14004	16757	14424.77
5783625	chr2	rs1156588	58515375	A	G	0.809	0.806	0.994	0.0390957053401303	0.0216	0.07016	14004	16757	14424.77
5776890	chr2	rs2861377	58515462	G	A	0.809	0.806	0.994	0.0394995204367644	0.0216	0.06731	14004	16757	14424.77
5758302	chr2	rs11125748	58515873	C	A	0.81	0.807	0.997	0.0397974698740661	0.0216	0.0652	14004	16757	14424.77
5780163	chr2	rs34692015	58517626	T	G	0.807	0.804	0.993	0.0382009626151637	0.0215	0.07564	14004	16757	14424.77
5759358	chr2	rs76817771	58518046	G	T	0.975	0.978	0.992	-0.0857975684987579	0.0595	0.1494	12523	15078	12859.9
5769530	chr2	rs10490249	58519530	T	A	0.833	0.827	0.993	0.061302039376164	0.0227	0.006927	14004	16757	14424.77
5770259	chr2	rs76582067	58521495	C	T	0.976	0.979	0.991	-0.0978995292780637	0.0589	0.09662	13014	15757	13429.79
5761819	chr2	rs12615658	58522385	A	G	0.833	0.827	0.995	0.0611985747210087	0.0227	0.006919	14004	16757	14424.77
5765459	chr2	rs13399274	58522580	A	G	0.833	0.827	0.995	0.061302039376164	0.0227	0.006831	14004	16757	14424.77
5785099	chr2	rs11885675	58522661	T	A	0.975	0.978	0.996	-0.102298541622007	0.0577	0.07639	13014	15757	13429.79
5759799	chr2	rs11901569	58523045	C	T	0.975	0.978	0.996	-0.100096616538285	0.0577	0.08253	13014	15757	13429.79
5769183	chr2	rs11886987	58523124	T	C	0.975	0.978	0.996	-0.100295586317643	0.0577	0.082	13014	15757	13429.79
5780002	chr2	rs12151813	58523459	G	A	0.833	0.827	0.995	0.0610010215573989	0.0227	0.00712	14004	16757	14424.77
5762231	chr2	rs13412643	58524153	G	C	0.833	0.827	0.996	0.0619977962278187	0.0227	0.006185	14004	16757	14424.77
5779599	chr2	rs12713381	58524776	C	G	0.809	0.806	0.996	0.0416984103556758	0.0215	0.05264	14004	16757	14424.77
5782029	chr2	rs9646985	58525659	T	C	0.826	0.819	0.997	0.0697032857496389	0.0222	0.001702	14004	16757	14424.77
5767229	chr2	rs7595474	58525741	T	C	0.801	0.798	0.998	0.0487044462100383	0.0212	0.02152	14004	16757	14424.77
5773539	chr2	rs11899695	58526934	G	A	0.975	0.978	0.99	-0.0976018035694551	0.0579	0.09163	13014	15757	13429.79
5762626	chr2	rs13002128	58528939	T	G	0.825	0.818	0.987	0.0701042536729151	0.0223	0.00168	14004	16757	14424.77
5764999	chr2	rs35459416	58529749	A	G	0.826	0.819	0.987	0.0712968818820338	0.0224	0.001434	14004	16757	14424.77
5772129	chr2	rs112263934	58530342	A	G	0.976	0.979	0.98	-0.0966981425791736	0.0594	0.1038	13014	15757	13429.79
5773673	chr2	rs76040634	58530458	T	G	0.975	0.978	0.981	-0.088995161571562	0.06	0.1383	12523	15078	12859.9
5778727	chr2	rs10168877	58531296	C	T	0.82	0.817	0.941	0.0517002115855168	0.0226	0.02233	14004	16757	14424.77
5776649	chr2	rs79697528	58533577	C	A	0.976	0.979	0.968	-0.0988042770586023	0.0595	0.09659	13014	15757	13429.79
5767450	chr2	rs10188654	58533803	T	C	0.832	0.826	0.979	0.0619038033148151	0.0228	0.006634	14004	16757	14424.77
5770726	chr2	rs62141886	58535064	A	G	0.726	0.71	0.898	0.0796980328953936	0.0199	6.358e-05	14004	16757	14424.77
5761655	chr2	rs79129674	58535625	G	C	0.976	0.979	0.973	-0.0931026182623243	0.0609	0.1261	12523	15078	12859.9
5757628	chr2	rs76964157	58535753	C	A	0.976	0.979	0.961	-0.0970947712407937	0.0596	0.1035	13014	15757	13429.79
5760734	chr2	rs76717969	58537824	G	A	0.976	0.979	0.963	-0.088995161571562	0.0608	0.1436	12523	15078	12859.9
5783686	chr2	rs34520788	58538231	A	T	0.938	0.936	0.834	0.0570039574677328	0.0384	0.1376	14004	16757	14424.77
5761013	chr2	rs34286598	58539322	G	A	0.833	0.827	0.956	0.0622985141942241	0.0232	0.007095	14004	16757	14424.77
5775167	chr2	rs75494757	58539890	C	T	0.976	0.979	0.967	-0.0905047444258399	0.0611	0.1383	12523	15078	12859.9
5765309	chr2	rs71418489	58540075	A	C	0.833	0.827	0.959	0.0622045495436565	0.0231	0.007139	14004	16757	14424.77
5779180	chr2	rs113684679	58540217	A	T	0.976	0.979	0.966	-0.0908003643264966	0.0611	0.1372	12523	15078	12859.9
5757753	chr2	rs62141888	58541063	C	T	0.949	0.945	0.717	0.0830995691695741	0.045	0.06466	14004	16757	14424.77
5773850	chr2	rs112917672	58541352	G	C	0.976	0.979	0.958	-0.0931026182623243	0.0612	0.1283	12523	15078	12859.9
5765078	chr2	rs111278027	58541355	A	G	0.976	0.979	0.959	-0.0931026182623243	0.0612	0.1282	12523	15078	12859.9
5773540	chr2	rs113334486	58542622	G	A	0.885	0.889	0.835	-0.043502667649395	0.0291	0.1352	14004	16757	14424.77
5763882	chr2	rs113874862	58543243	G	A	0.833	0.827	0.955	0.0627963794896769	0.0231	0.00666	14004	16757	14424.77
5759794	chr2	rs11895764	58543415	C	G	0.976	0.979	0.957	-0.0939041687013481	0.0613	0.1256	12523	15078	12859.9
5778079	chr2	rs116242176	58543836	G	A	0.976	0.979	0.965	-0.0946953688393245	0.0614	0.1231	12523	15078	12859.9
5766773	chr2	rs4464258	58545799	C	T	0.834	0.829	0.946	0.0585990423029356	0.0234	0.01224	14004	16757	14424.77
5773546	chr2	rs75505258	58547162	T	A	0.974	0.978	0.951	-0.098704935472477	0.0597	0.09868	12523	15078	12859.9
5760143	chr2	rs77637714	58548123	C	T	0.974	0.978	0.951	-0.0980980623399853	0.0598	0.1007	12523	15078	12859.9
5760804	chr2	rs76443939	58548423	T	C	0.974	0.978	0.951	-0.0980980623399853	0.0598	0.1009	12523	15078	12859.9
5784511	chr2	rs76414728	58549047	A	C	0.891	0.887	0.869	0.06259914175652	0.0289	0.03007	14004	16757	14424.77
5759367	chr2	rs78593991	58550108	G	A	0.976	0.979	0.964	-0.0975025813612386	0.0615	0.1129	12523	15078	12859.9
5757483	chr2	rs12105906	58550115	T	C	0.974	0.978	0.95	-0.0992017421200319	0.0598	0.09729	12523	15078	12859.9
5765421	chr2	rs79298252	58552310	G	C	0.976	0.979	0.963	-0.0995993652227547	0.0615	0.1053	12523	15078	12859.9
5772832	chr2	rs138254801	58552558	T	G	0.976	0.979	0.965	-0.101501305332106	0.0615	0.09884	12523	15078	12859.9
5768585	chr2	rs114653282	58552641	T	C	0.975	0.978	0.943	-0.0908003643264966	0.0607	0.1349	12523	15078	12859.9
5777378	chr2	rs113568093	58552813	C	T	0.975	0.978	0.944	-0.0910960716441218	0.0607	0.1335	12523	15078	12859.9
5767307	chr2	rs139632224	58553033	C	G	0.976	0.979	0.964	-0.0994999446238294	0.0615	0.1057	12523	15078	12859.9
5769920	chr2	rs144021856	58555453	T	G	0.976	0.979	0.966	-0.098197343653669	0.0614	0.1098	12523	15078	12859.9
5785032	chr2	rs141343098	58555615	A	C	0.975	0.978	0.943	-0.0844038704007324	0.061	0.1665	12523	15078	12859.9
5783349	chr2	rs35549823	58556351	C	T	0.972	0.973	0.522	-0.0980980623399853	0.0717	0.1715	14004	16757	14424.77
5771409	chr2	rs34101129	58556569	C	A	0.836	0.831	0.925	0.0587970705084571	0.0237	0.01316	14004	16757	14424.77
5767001	chr2	rs147159513	58557355	C	T	0.945	0.948	0.881	-0.0243951568347216	0.0415	0.5575	13014	15757	13429.79
5780956	chr2	rs10182211	58558217	A	C	0.835	0.83	0.924	0.0589007839201085	0.0237	0.01277	14004	16757	14424.77
5764663	chr2	rs10205882	58558255	C	G	0.37	0.353	0.89	0.0906995672466416	0.0187	1.216e-06	14004	16757	14424.77
5775634	chr2	rs11903838	58559427	G	T	0.702	0.689	0.951	0.0597960433459657	0.019	0.001598	14004	16757	14424.77
5758887	chr2	rs10165589	58560345	G	C	0.83	0.826	0.904	0.0567961259994112	0.0237	0.01648	14004	16757	14424.77
5772984	chr2	rs62141894	58561080	A	G	0.722	0.706	0.971	0.0720043324830851	0.0191	0.000166	14004	16757	14424.77
5776406	chr2	rs62141895	58562201	A	G	0.719	0.703	0.978	0.0684994164246923	0.019	0.0003088	14004	16757	14424.77
5760182	chr2	rs66648267	58563277	G	A	0.721	0.705	0.976	0.0698991273796672	0.0191	0.0002446	14004	16757	14424.77
5770033	chr2	rs17049461	58563975	A	G	0.719	0.703	0.982	0.0686954939412985	0.0189	0.0002836	14004	16757	14424.77
5780180	chr2	rs17049462	58564146	T	C	0.719	0.703	0.983	0.0683966938083502	0.0189	0.0003052	14004	16757	14424.77
5758445	chr2	rs17049463	58565395	G	A	0.719	0.704	0.986	0.0683033004541534	0.0189	0.0003086	14004	16757	14424.77
5779026	chr2	rs6708046	58565501	T	C	0.546	0.526	0.947	0.0923968492659676	0.0175	1.36e-07	14004	16757	14424.77
5770066	chr2	rs6721616	58565559	A	G	0.718	0.703	0.987	0.0680043830932363	0.0189	0.0003159	14004	16757	14424.77
5778104	chr2	rs17049464	58565791	T	C	0.719	0.704	0.987	0.0680043830932363	0.0189	0.0003202	14004	16757	14424.77
5761450	chr2	rs1990583	58566648	G	T	0.721	0.705	0.985	0.0690968660793263	0.019	0.0002668	14004	16757	14424.77
5762687	chr2	rs12612544	58567018	G	A	0.718	0.703	0.992	0.0676025721352111	0.0188	0.0003361	14004	16757	14424.77
5773352	chr2	rs12619492	58567163	A	C	0.718	0.703	0.992	0.0676025721352111	0.0188	0.0003357	14004	16757	14424.77
5766331	chr2	rs12619556	58567363	A	C	0.718	0.703	0.992	0.0674997573466154	0.0188	0.0003367	14004	16757	14424.77
5772065	chr2	rs66778004	58567860	C	A	0.721	0.705	0.986	0.0693954571051522	0.0189	0.0002501	14004	16757	14424.77
5768745	chr2	rs62141912	58568421	A	G	0.718	0.703	0.992	0.0673034452096881	0.0188	0.0003505	14004	16757	14424.77
5764341	chr2	rs72618700	58568575	G	A	0.722	0.706	0.986	0.0697965484520865	0.019	0.0002314	14004	16757	14424.77
5773427	chr2	rs6734368	58569066	A	G	0.718	0.703	0.993	0.0670977435324941	0.0188	0.0003675	14004	16757	14424.77
5779392	chr2	rs6708936	58569214	G	A	0.962	0.958	0.919	0.104296950272621	0.0454	0.02151	14004	16757	14424.77
5768361	chr2	rs62141913	58569927	G	A	0.722	0.706	0.985	0.0697032857496389	0.019	0.0002386	14004	16757	14424.77
5773745	chr2	rs34560189	58570263	A	G	0.962	0.959	0.831	0.105800418886212	0.0483	0.0286	14004	16757	14424.77
5770022	chr2	rs67171338	58570335	G	A	0.742	0.728	0.982	0.059701843246044	0.0195	0.002189	14004	16757	14424.77
5768836	chr2	rs62141914	58571363	C	T	0.744	0.73	0.98	0.0613960888650743	0.0195	0.00166	14004	16757	14424.77
5758403	chr2	rs11894193	58572487	C	T	0.741	0.727	0.986	0.0587970705084571	0.0194	0.002429	14004	16757	14424.77
5763187	chr2	rs62141915	58572697	A	G	0.718	0.703	0.988	0.0673034452096881	0.0189	0.0003625	14004	16757	14424.77
5772121	chr2	rs7586301	58572714	T	C	0.741	0.727	0.985	0.0587027762537362	0.0194	0.002477	14004	16757	14424.77
5775426	chr2	rs67435150	58572874	A	C	0.742	0.728	0.985	0.0600974240485804	0.0194	0.001994	14004	16757	14424.77
5773936	chr2	rs12618666	58573178	G	C	0.719	0.703	0.987	0.0680043830932363	0.0189	0.0003184	14004	16757	14424.77
5758140	chr2	rs11896062	58573939	G	A	0.741	0.727	0.985	0.0590987523872065	0.0194	0.002315	14004	16757	14424.77
5785103	chr2	rs9941621	58573984	G	T	0.743	0.728	0.979	0.0600032523358097	0.0195	0.002096	14004	16757	14424.77
5768296	chr2	rs62141916	58574303	T	C	0.719	0.704	0.986	0.0680978043671968	0.0189	0.0003203	14004	16757	14424.77
5770521	chr2	rs13013408	58574756	A	G	0.808	0.806	0.92	0.047598978799279	0.0225	0.0342	14004	16757	14424.77
5767235	chr2	rs62141917	58574833	C	T	0.741	0.727	0.985	0.0590044865764036	0.0194	0.002368	14004	16757	14424.77
5779044	chr2	rs62141918	58575048	T	C	0.741	0.727	0.985	0.0590044865764036	0.0194	0.002373	14004	16757	14424.77
5772754	chr2	rs35417110	58575173	C	T	0.741	0.727	0.985	0.0590044865764036	0.0194	0.002347	14004	16757	14424.77
5772234	chr2	rs78617904	58575605	A	T	0.741	0.727	0.984	0.0597960433459657	0.0194	0.002068	14004	16757	14424.77
5757596	chr2	rs9941628	58575868	T	C	0.74	0.727	0.984	0.0590044865764036	0.0194	0.002361	14004	16757	14424.77
5766437	chr2	rs67337459	58576064	C	T	0.741	0.727	0.984	0.0590044865764036	0.0194	0.002368	14004	16757	14424.77
5774933	chr2	rs12713382	58576138	A	G	0.808	0.806	0.919	0.0467977043485401	0.0225	0.03761	14004	16757	14424.77
5771907	chr2	rs62141920	58576355	T	C	0.73	0.717	0.983	0.0535028515173065	0.0192	0.005326	14004	16757	14424.77
5780049	chr2	rs7570799	58577350	G	A	0.744	0.73	0.985	0.0570984120398765	0.0195	0.003368	14004	16757	14424.77
5782255	chr2	rs11125750	58577971	T	C	0.499	0.487	0.999	0.0479040574070545	0.017	0.004931	14004	16757	14424.77
5777006	chr2	rs56685949	58578324	C	T	0.747	0.733	0.99	0.054497654936202	0.0195	0.005186	14004	16757	14424.77
5775618	chr2	rs57442351	58578779	A	T	0.748	0.734	0.99	0.055302247784655	0.0195	0.004646	14004	16757	14424.77
5757666	chr2	rs72618702	58579111	C	T	0.747	0.733	0.991	0.054402954379292	0.0195	0.00524	14004	16757	14424.77
5772907	chr2	rs17049475	58580310	T	A	0.747	0.734	0.992	0.0546018151915836	0.0195	0.005087	14004	16757	14424.77
5757474	chr2	rs17049476	58580782	G	T	0.748	0.735	0.989	0.0560021901152849	0.0195	0.004114	14004	16757	14424.77
5783065	chr2	rs6761469	58581018	A	G	0.499	0.487	1.01	0.0483043318863239	0.017	0.004459	14004	16757	14424.77
5764187	chr2	rs17049480	58581155	G	A	0.748	0.735	0.993	0.0555955265008719	0.0195	0.00437	14004	16757	14424.77
5776797	chr2	rs12463993	58582023	T	A	0.753	0.753	1.01	0.009504687014246	0.0195	0.6269	14004	16757	14424.77
5781577	chr2	rs6740516	58582638	C	G	0.499	0.487	1.0	0.047799197133273	0.017	0.00493	14004	16757	14424.77
5770039	chr2	rs1990582	58582915	T	C	0.753	0.753	1.01	0.009197572354042	0.0195	0.6364	14004	16757	14424.77
5758418	chr2	rs56397091	58583698	T	A	0.748	0.735	0.989	0.0540998523168248	0.0195	0.00563	14004	16757	14424.77
5777995	chr2	rs6545681	58584218	C	T	0.752	0.753	1.01	0.0072039888485025	0.0195	0.7116	14004	16757	14424.77
5775704	chr2	rs10490248	58584740	G	A	0.746	0.733	0.992	0.0528960093534967	0.0195	0.006697	14004	16757	14424.77
5775814	chr2	rs10490247	58585690	T	C	0.752	0.753	1.01	0.0066975214477213	0.0195	0.7302	14004	16757	14424.77
5772842	chr2	rs10195045	58586080	T	C	0.752	0.753	1.01	0.0065981840282271	0.0195	0.735	14004	16757	14424.77
5770052	chr2	rs10195048	58586091	T	G	0.498	0.486	1.0	0.0446960805488528	0.017	0.008512	14004	16757	14424.77
5760798	chr2	rs11902397	58586412	A	G	0.746	0.733	0.99	0.053000336561653	0.0195	0.006557	14004	16757	14424.77
5768442	chr2	rs2011514	58587229	A	G	0.752	0.753	1.01	0.0066975214477213	0.0195	0.731	14004	16757	14424.77
5766244	chr2	rs4672237	58588036	G	A	0.752	0.753	1.01	0.0066975214477213	0.0195	0.733	14004	16757	14424.77
5776261	chr2	rs10201797	58588188	T	C	0.752	0.753	1.01	0.0066975214477213	0.0195	0.7309	14004	16757	14424.77
5763911	chr2	rs11884127	58588487	A	G	0.736	0.724	0.988	0.0475036226439669	0.0193	0.01371	14004	16757	14424.77
5769441	chr2	rs11900620	58588586	T	C	0.746	0.733	0.99	0.052696808999969	0.0195	0.006982	14004	16757	14424.77
5761246	chr2	rs11900668	58588671	T	C	0.746	0.733	0.99	0.0524026787930484	0.0195	0.007237	14004	16757	14424.77
5761597	chr2	rs12619077	58589190	G	A	0.746	0.733	0.99	0.0520989697439806	0.0195	0.007573	14004	16757	14424.77
5764641	chr2	rs7577181	58589195	C	T	0.498	0.487	1.0	0.0439977464776452	0.017	0.009586	14004	16757	14424.77
5763912	chr2	rs6756491	58590034	A	G	0.748	0.735	0.989	0.0524975689577541	0.0196	0.007274	14004	16757	14424.77
5764609	chr2	rs6731069	58590129	C	T	0.748	0.735	0.989	0.0524026787930484	0.0196	0.007401	14004	16757	14424.77
5770889	chr2	rs72621503	58590312	G	T	0.746	0.734	0.989	0.0517002115855168	0.0195	0.008077	14004	16757	14424.77
5762543	chr2	rs72621504	58590321	A	G	0.746	0.734	0.989	0.0517002115855168	0.0195	0.008088	14004	16757	14424.77
5762224	chr2	rs62141921	58590687	G	A	0.842	0.845	0.973	-0.0198966317144566	0.0236	0.3989	14004	16757	14424.77
5759690	chr2	rs72621505	58591513	A	G	0.736	0.724	0.987	0.0463013553668425	0.0193	0.01646	14004	16757	14424.77
5784141	chr2	rs7588962	58592685	C	A	0.752	0.753	1.01	0.0071047017299317	0.0195	0.7159	14004	16757	14424.77
5762497	chr2	rs2192660	58592972	G	A	0.499	0.487	0.998	0.0452027848308288	0.017	0.007935	14004	16757	14424.77
5773699	chr2	rs72621506	58593321	T	C	0.747	0.734	0.987	0.0509972505709038	0.0196	0.009178	14004	16757	14424.77
5764548	chr2	rs72621507	58594464	G	T	0.714	0.7	0.983	0.0549994182186046	0.0189	0.003531	14004	16757	14424.77
5771598	chr2	rs72621508	58596409	T	G	0.715	0.702	0.982	0.0528960093534967	0.0189	0.005093	14004	16757	14424.77
5773418	chr2	rs887956	58597957	A	C	0.715	0.702	0.982	0.0531046528867784	0.0189	0.004928	14004	16757	14424.77
5759605	chr2	rs882465	58598200	C	T	0.726	0.712	0.981	0.0570984120398765	0.0191	0.00282	14004	16757	14424.77
5773076	chr2	rs17049485	58598329	A	G	0.726	0.713	0.979	0.0570984120398765	0.0192	0.002886	14004	16757	14424.77
5763160	chr2	rs2215940	58598513	G	A	0.956	0.952	0.908	0.0910009082162264	0.0429	0.03369	14004	16757	14424.77
5762307	chr2	rs76042383	58598949	T	C	0.725	0.711	0.978	0.0587970705084571	0.0191	0.002113	14004	16757	14424.77
5759417	chr2	rs6717530	58599364	A	C	0.714	0.701	0.978	0.0548006364661149	0.0189	0.003747	14004	16757	14424.77
5781387	chr2	rs72621510	58600799	C	A	0.726	0.712	0.978	0.0572023017657484	0.0191	0.002796	14004	16757	14424.77
5760221	chr2	rs12612425	58601511	G	A	0.715	0.702	0.978	0.0533037720223111	0.0189	0.004885	14004	16757	14424.77
5761785	chr2	rs17049487	58601888	G	C	0.702	0.692	0.976	0.0458047599004855	0.0187	0.01444	14004	16757	14424.77
5760457	chr2	rs72621511	58602132	T	C	0.715	0.702	0.977	0.0533037720223111	0.0189	0.004849	14004	16757	14424.77
5777353	chr2	rs72621512	58602286	A	G	0.715	0.702	0.977	0.0531994764675775	0.0189	0.004946	14004	16757	14424.77
5770482	chr2	rs722764	58602481	A	G	0.715	0.702	0.977	0.0533037720223111	0.0189	0.004924	14004	16757	14424.77
5779275	chr2	rs977789	58604811	C	G	0.499	0.487	0.99	0.0443995872966845	0.0171	0.009425	14004	16757	14424.77
5768272	chr2	rs6720114	58605115	A	T	0.709	0.697	0.975	0.0513962890834148	0.0189	0.006479	14004	16757	14424.77
5760150	chr2	rs72621513	58605191	T	A	0.71	0.697	0.974	0.0522982892110339	0.0189	0.005628	14004	16757	14424.77
5766083	chr2	rs55719877	58606028	C	T	0.709	0.697	0.973	0.0513962890834148	0.0189	0.006528	14004	16757	14424.77
5775175	chr2	rs17049491	58606270	A	G	0.709	0.697	0.973	0.0515007728624032	0.0189	0.006388	14004	16757	14424.77
5781210	chr2	rs72621514	58606289	G	C	0.71	0.698	0.972	0.052601937740197	0.0189	0.005465	14004	16757	14424.77
5770568	chr2	rs72621515	58606513	C	A	0.711	0.698	0.97	0.0531046528867784	0.0189	0.005026	14004	16757	14424.77
5761617	chr2	rs72621516	58606614	C	T	0.71	0.697	0.971	0.052601937740197	0.0189	0.005396	14004	16757	14424.77
5767468	chr2	rs72621517	58607301	C	A	0.71	0.697	0.972	0.0517002115855168	0.0189	0.006268	14004	16757	14424.77
5763873	chr2	rs72621518	58607433	A	C	0.71	0.697	0.97	0.053000336561653	0.0189	0.005086	14004	16757	14424.77
5777635	chr2	rs17049494	58607696	T	C	0.71	0.697	0.97	0.053000336561653	0.0189	0.005112	14004	16757	14424.77
5778847	chr2	rs6757964	58607850	G	A	0.784	0.785	0.986	-0.0005001250416822	0.0207	0.9791	14004	16757	14424.77
5774056	chr2	rs17399154	58608639	T	A	0.833	0.825	0.943	0.0428008353226943	0.0233	0.06595	14004	16757	14424.77
5773951	chr2	rs368522910	58609481	T	G	0.978	0.978	0.443	0.0832007925927607	0.0837	0.3204	14004	16757	14424.77
5781839	chr2	rs10176196	58614337	G	C	0.674	0.668	0.972	0.0239996896478807	0.0183	0.1899	14004	16757	14424.77
5761018	chr2	rs151141151	58614397	G	A	0.833	0.825	0.949	0.0423024980338776	0.0232	0.06839	14004	16757	14424.77
5782264	chr2	rs10176478	58614572	G	C	0.854	0.853	0.981	0.0055048206344449	0.0242	0.82	14004	16757	14424.77
5769833	chr2	rs11899566	58614740	A	G	0.985	0.987	0.927	-0.0994999446238294	0.0969	0.3044	8785	8332	8330.63
5770042	chr2	rs6725744	58615121	T	A	0.854	0.853	0.982	0.0056042667198317	0.0242	0.8168	14004	16757	14424.77
5768053	chr2	rs72621519	58615488	G	A	0.834	0.826	0.957	0.0441030061101949	0.0232	0.05709	14004	16757	14424.77
5784185	chr2	rs62141926	58615610	T	C	0.665	0.652	0.971	0.0503983940836932	0.0182	0.005713	14004	16757	14424.77
5773364	chr2	rs62141927	58615620	C	T	0.664	0.652	0.97	0.0501986955327459	0.0182	0.005935	14004	16757	14424.77
5761182	chr2	rs10192578	58615998	T	C	0.843	0.844	0.995	-0.0031950988965408	0.0234	0.8901	14004	16757	14424.77
5773872	chr2	rs2098340	58616336	C	T	0.506	0.494	0.994	0.0439977464776452	0.017	0.009828	14004	16757	14424.77
5778063	chr2	rs7592696	58616635	A	C	0.663	0.65	0.976	0.0528960093534967	0.0182	0.003651	14004	16757	14424.77
5763041	chr2	rs62141929	58617247	G	T	0.663	0.65	0.976	0.052601937740197	0.0182	0.003797	14004	16757	14424.77
5773389	chr2	rs13031654	58617310	C	A	0.96	0.956	0.952	0.105503505434301	0.0436	0.01544	14004	16757	14424.77
5780133	chr2	rs12713383	58617313	C	T	0.305	0.29	0.942	0.0885967862306421	0.0192	3.898e-06	14004	16757	14424.77
5770071	chr2	rs13430734	58617359	A	T	0.843	0.844	0.995	-0.003797200248385	0.0234	0.8706	14004	16757	14424.77
5784343	chr2	rs4297865	58617661	A	G	0.663	0.65	0.977	0.0528011569911275	0.0182	0.003652	14004	16757	14424.77
5765891	chr2	rs4399710	58617762	G	A	0.506	0.494	0.995	0.0439020462871288	0.017	0.009953	14004	16757	14424.77
5775563	chr2	rs4306701	58617873	C	G	0.664	0.651	0.977	0.0531046528867784	0.0182	0.003498	14004	16757	14424.77
5771606	chr2	rs76045944	58618545	T	C	0.896	0.899	0.976	-0.0396976268585458	0.0282	0.1595	14004	16757	14424.77
5780528	chr2	rs10165812	58618547	A	G	0.843	0.844	0.995	-0.0039979812872983	0.0234	0.8649	14004	16757	14424.77
5785399	chr2	rs57835671	58618669	T	C	0.664	0.651	0.977	0.0531046528867784	0.0182	0.003507	14004	16757	14424.77
5757692	chr2	rs12990607	58618897	G	A	0.798	0.796	0.925	0.0389995348490096	0.022	0.07638	14004	16757	14424.77
5758732	chr2	rs4672238	58619138	C	T	0.96	0.956	0.953	0.108396901170064	0.0436	0.01299	14004	16757	14424.77
5778990	chr2	rs66948726	58619764	T	G	0.664	0.651	0.976	0.0533037720223111	0.0182	0.003427	14004	16757	14424.77
5769362	chr2	rs62140767	58619819	A	C	0.663	0.65	0.977	0.0528011569911275	0.0182	0.003683	14004	16757	14424.77
5770599	chr2	rs62140768	58620405	A	G	0.663	0.65	0.978	0.052601937740197	0.0182	0.003753	14004	16757	14424.77
5773506	chr2	rs62140769	58620812	G	C	0.663	0.65	0.978	0.0524975689577541	0.0182	0.003846	14004	16757	14424.77
5782319	chr2	rs36027524	58620885	G	C	0.843	0.844	0.995	-0.0055956263571598	0.0234	0.8122	14004	16757	14424.77
5774394	chr2	rs12713384	58623301	G	A	0.302	0.289	0.948	0.085002694269925	0.0192	9.248e-06	14004	16757	14424.77
5764391	chr2	rs2110634	58623994	G	C	0.855	0.854	0.986	0.0049974917102918	0.0242	0.836	14004	16757	14424.77
5784963	chr2	rs7576558	58624757	C	T	0.843	0.844	0.996	-0.0043996643446871	0.0234	0.8501	14004	16757	14424.77
5774949	chr2	rs62140770	58627693	G	A	0.668	0.655	0.976	0.0528011569911275	0.0182	0.003762	14004	16757	14424.77
5760013	chr2	rs4672239	58628304	C	T	0.839	0.841	0.994	-0.0043996643446871	0.0232	0.8505	14004	16757	14424.77
5758120	chr2	rs6713597	58628614	A	G	0.839	0.841	0.993	-0.0042992284528324	0.0232	0.8514	14004	16757	14424.77
5771048	chr2	rs6742696	58628774	G	A	0.839	0.841	0.993	-0.0045001103249234	0.0232	0.8468	14004	16757	14424.77
5762623	chr2	rs13429883	58629493	G	C	0.839	0.841	0.992	-0.0043996643446871	0.0232	0.8492	14004	16757	14424.77
5779928	chr2	rs4444510	58629752	G	A	0.67	0.656	0.98	0.0520989697439806	0.0182	0.004231	14004	16757	14424.77
5770856	chr2	rs10490246	58631933	G	C	0.84	0.832	0.965	0.0448012667045393	0.0234	0.05567	14004	16757	14424.77
5771192	chr2	rs2192663	58633553	C	T	0.512	0.5	0.994	0.0439020462871288	0.017	0.009958	14004	16757	14424.77
5765402	chr2	rs66637216	58635361	G	C	0.84	0.832	0.968	0.0443995872966845	0.0234	0.05776	14004	16757	14424.77
5759858	chr2	rs12479300	58635684	G	A	0.673	0.669	0.986	0.0239020562806236	0.0182	0.1881	14004	16757	14424.77
5765084	chr2	rs7575084	58636735	A	T	0.512	0.499	0.993	0.0454990400712183	0.0171	0.007624	14004	16757	14424.77
5778148	chr2	rs11125753	58637079	T	A	0.959	0.955	0.952	0.107301630474872	0.0433	0.0133	14004	16757	14424.77
5779606	chr2	rs11125754	58638135	A	C	0.511	0.499	0.994	0.0446960805488528	0.017	0.008719	14004	16757	14424.77
5770509	chr2	rs10173640	58638260	G	A	0.838	0.84	0.985	-0.0040983869261633	0.0232	0.8605	14004	16757	14424.77
5770273	chr2	rs62140771	58638382	A	G	0.675	0.661	0.977	0.0551981604647623	0.0183	0.002573	14004	16757	14424.77
5785062	chr2	rs7340335	58639078	A	G	0.51	0.498	0.993	0.0435000054458512	0.017	0.01077	14004	16757	14424.77
5775282	chr2	rs57335427	58639758	G	C	0.834	0.828	0.972	0.0441986870716702	0.023	0.05444	14004	16757	14424.77
5760936	chr2	rs58319294	58640222	T	G	0.684	0.669	0.982	0.059701843246044	0.0184	0.001184	14004	16757	14424.77
5776551	chr2	rs72621521	58640580	C	G	0.85	0.841	0.979	0.0522033801338585	0.0238	0.02869	14004	16757	14424.77
5777756	chr2	rs56866776	58640612	G	T	0.684	0.669	0.982	0.059701843246044	0.0184	0.001186	14004	16757	14424.77
5773853	chr2	rs4671325	58640635	G	T	0.51	0.497	0.994	0.0461008368826632	0.017	0.006837	14004	16757	14424.77
5777584	chr2	rs6741076	58640888	A	G	0.512	0.5	0.991	0.0454034834538498	0.0171	0.007795	14004	16757	14424.77
5764794	chr2	rs111546627	58640982	C	T	0.891	0.895	0.968	-0.0386992491392765	0.0278	0.1646	14004	16757	14424.77
5763252	chr2	rs34672264	58643616	G	A	0.959	0.955	0.951	0.105899370449502	0.0432	0.01416	14004	16757	14424.77
5766441	chr2	rs34808046	58644160	G	A	0.795	0.799	0.985	-0.010302892995897	0.0212	0.6275	14004	16757	14424.77
5781249	chr2	rs6706504	58644198	G	T	0.685	0.67	0.979	0.0590044865764036	0.0184	0.001363	14004	16757	14424.77
5772420	chr2	rs35602979	58644249	T	C	0.796	0.795	0.932	0.0379988130912113	0.0218	0.08176	14004	16757	14424.77
5784055	chr2	rs35267016	58644447	A	G	0.85	0.842	0.982	0.0501035869662456	0.0238	0.03565	14004	16757	14424.77
5760500	chr2	rs6722302	58644669	T	A	0.684	0.669	0.983	0.0592024345167419	0.0184	0.001281	14004	16757	14424.77
5772140	chr2	rs62140775	58644862	G	A	0.834	0.828	0.975	0.0446960805488528	0.0229	0.05109	14004	16757	14424.77
5759138	chr2	rs78574936	58645598	C	A	0.85	0.842	0.982	0.0501986955327459	0.0238	0.03536	14004	16757	14424.77
5783425	chr2	rs7569608	58647169	G	A	0.795	0.799	0.987	-0.009797842480111	0.0212	0.6434	14004	16757	14424.77
5760409	chr2	rs12233149	58648133	T	C	0.683	0.668	0.981	0.0592024345167419	0.0184	0.001283	14004	16757	14424.77
5769242	chr2	rs7577048	58649144	G	T	0.795	0.799	0.988	-0.0101008421794295	0.0212	0.6335	14004	16757	14424.77
5764240	chr2	rs4672240	58650355	G	T	0.478	0.466	1.0	0.0439020462871288	0.017	0.009643	14004	16757	14424.77
5769997	chr2	rs10176211	58651948	A	G	0.477	0.465	1.0	0.0439020462871288	0.017	0.009668	14004	16757	14424.77
5774817	chr2	rs10179027	58652438	A	T	0.477	0.465	1.0	0.0439977464776452	0.017	0.00956	14004	16757	14424.77
5761298	chr2	rs6742908	58653071	G	C	0.795	0.799	0.987	-0.0102018624845967	0.0212	0.6299	14004	16757	14424.77
5777715	chr2	rs4671326	58653398	G	T	0.958	0.955	0.955	0.0995013844227929	0.043	0.0205	14004	16757	14424.77
5758219	chr2	rs41423548	58653580	G	A	0.833	0.826	0.976	0.0473987203698754	0.0228	0.03784	14004	16757	14424.77
5774944	chr2	rs7575955	58654155	G	A	0.795	0.799	0.985	-0.0107980900995126	0.0212	0.6098	14004	16757	14424.77
5779082	chr2	rs62140778	58654944	G	A	0.832	0.826	0.975	0.0473987203698754	0.0228	0.03763	14004	16757	14424.77
5763868	chr2	rs72621522	58656604	A	G	0.852	0.844	0.98	0.0471030274686428	0.024	0.0496	14004	16757	14424.77
5778691	chr2	rs62140779	58656718	T	C	0.717	0.714	0.992	0.0165030720990143	0.0188	0.3813	14004	16757	14424.77
5770322	chr2	rs6734591	58656792	G	A	0.909	0.909	1.0	0.0219962978718961	0.0295	0.4555	14004	16757	14424.77
5758453	chr2	rs2215941	58657369	A	G	0.477	0.465	1.0	0.0439977464776452	0.017	0.009655	14004	16757	14424.77
5774582	chr2	rs62140780	58658842	C	T	0.717	0.714	0.993	0.0166997792224134	0.0188	0.3745	14004	16757	14424.77
5763302	chr2	rs76869793	58659260	A	G	0.886	0.89	0.963	-0.0344051267241774	0.0273	0.2081	14004	16757	14424.77
5760859	chr2	rs72621523	58659939	T	C	0.851	0.843	0.988	0.0461963268897065	0.0238	0.05285	14004	16757	14424.77
5784863	chr2	rs78031001	58659947	G	A	0.949	0.953	0.971	-0.0519040071504222	0.0408	0.2033	13014	15757	13429.79
5779614	chr2	rs12613228	58662069	G	A	0.852	0.844	0.989	0.0458047599004855	0.0238	0.05491	14004	16757	14424.77
5779313	chr2	rs62140781	58662766	C	T	0.717	0.713	0.996	0.0172994970780611	0.0188	0.3564	14004	16757	14424.77
5783782	chr2	rs72621524	58662944	G	C	0.852	0.844	0.987	0.0459002781827573	0.0239	0.05436	14004	16757	14424.77
5767597	chr2	rs66485539	58663509	T	C	0.716	0.713	0.997	0.0168964476597299	0.0188	0.3686	14004	16757	14424.77
5784581	chr2	rs6759994	58664376	T	C	0.476	0.464	0.999	0.0456996792509903	0.017	0.00712	14004	16757	14424.77
5782553	chr2	rs2192661	58664988	A	C	0.909	0.909	1.01	0.024702368640342	0.0294	0.3998	14004	16757	14424.77
5770295	chr2	rs59002111	58665388	T	C	0.716	0.713	0.998	0.0166997792224134	0.0188	0.3727	14004	16757	14424.77
5772741	chr2	rs1019283	58665620	T	A	0.909	0.909	1.01	0.0269047980491434	0.0294	0.3607	14004	16757	14424.77
5764038	chr2	rs10176492	58665865	T	C	0.909	0.909	1.01	0.0266029817945341	0.0294	0.3657	14004	16757	14424.77
5768801	chr2	rs10211272	58665975	C	A	0.909	0.909	1.0	0.0251022847608284	0.0294	0.3932	14004	16757	14424.77
5779023	chr2	rs6710618	58666249	T	A	0.716	0.713	0.998	0.0168964476597299	0.0188	0.3677	14004	16757	14424.77
5772030	chr2	rs11884509	58666295	C	G	0.851	0.843	0.984	0.0461963268897065	0.0239	0.05295	14004	16757	14424.77
5782323	chr2	rs6753024	58666521	C	T	0.716	0.713	0.999	0.0170045988158238	0.0188	0.3658	14004	16757	14424.77
5780548	chr2	rs10179553	58666569	T	C	0.908	0.908	0.995	0.024702368640342	0.0294	0.4013	14004	16757	14424.77
5775750	chr2	rs56873970	58667149	G	A	0.851	0.843	0.983	0.0461963268897065	0.0239	0.05314	14004	16757	14424.77
5781447	chr2	rs6757755	58668007	C	G	0.909	0.909	1.0	0.0262036654966364	0.0295	0.3747	14004	16757	14424.77
5770232	chr2	rs57032345	58668317	A	G	0.716	0.713	0.997	0.0167981182758809	0.0188	0.3697	14004	16757	14424.77
5782039	chr2	rs7570272	58668959	T	C	0.716	0.713	0.997	0.0167981182758809	0.0188	0.3697	14004	16757	14424.77
5767776	chr2	rs10427214	58669297	G	T	0.716	0.713	0.997	0.0170045988158238	0.0188	0.3665	14004	16757	14424.77
5769397	chr2	rs17049502	58669884	A	G	0.716	0.713	0.997	0.0173977771764203	0.0188	0.3549	14004	16757	14424.77
5772476	chr2	rs62140783	58670813	A	T	0.828	0.821	0.978	0.0473987203698754	0.0225	0.03538	14004	16757	14424.77
5767559	chr2	rs980481	58671226	G	T	0.476	0.465	0.991	0.0452027848308288	0.0171	0.008153	14004	16757	14424.77
5770937	chr2	rs13010099	58672307	T	C	0.909	0.909	0.994	0.0239996896478807	0.0296	0.4169	14004	16757	14424.77
5764414	chr2	rs2052246	58672732	T	C	0.477	0.465	0.987	0.0456996792509903	0.0171	0.007546	14004	16757	14424.77
5773647	chr2	rs12990926	58673555	A	G	0.794	0.793	0.932	0.0374017521540008	0.0217	0.08559	14004	16757	14424.77
5761922	chr2	rs72621525	58674088	A	C	0.852	0.844	0.976	0.0461963268897065	0.024	0.05426	14004	16757	14424.77
5766855	chr2	rs7558092	58674211	C	A	0.715	0.712	0.988	0.0183996828453635	0.0188	0.3297	14004	16757	14424.77
5779542	chr2	rs7558293	58674393	C	A	0.478	0.466	0.984	0.0456041418050158	0.0171	0.007769	14004	16757	14424.77
5782253	chr2	rs71418493	58675275	C	G	0.958	0.954	0.937	0.104197840012376	0.0431	0.01577	14004	16757	14424.77
5783708	chr2	rs6725760	58675328	T	A	0.715	0.712	0.986	0.0183015011699126	0.0188	0.3314	14004	16757	14424.77
5768069	chr2	rs56161141	58675404	A	G	0.852	0.844	0.974	0.0465018336514199	0.0241	0.05331	14004	16757	14424.77
5783238	chr2	rs6714756	58676243	G	C	0.715	0.712	0.985	0.0187039847937718	0.0189	0.3224	14004	16757	14424.77
5781138	chr2	rs13024239	58676372	A	T	0.796	0.794	0.927	0.0372957847436969	0.0219	0.08801	14004	16757	14424.77
5764711	chr2	rs6730267	58676644	T	C	0.91	0.91	0.977	0.0227003855207759	0.03	0.4497	14004	16757	14424.77
5772161	chr2	rs1016756	58677349	G	A	0.852	0.844	0.972	0.0456041418050158	0.0241	0.05842	14004	16757	14424.77
5769832	chr2	rs59856936	58680512	C	T	0.715	0.711	0.979	0.0192044091837133	0.0189	0.3114	14004	16757	14424.77
5767734	chr2	rs13416557	58680680	G	T	0.526	0.537	0.969	-0.0456984484517478	0.0173	0.008093	14004	16757	14424.77
5781727	chr2	rs57178144	58681120	T	C	0.857	0.85	0.896	0.0467022717525102	0.0254	0.06642	14004	16757	14424.77
5784417	chr2	rs13393928	58681259	A	G	0.0842	0.0828	0.904	-0.0107980900995126	0.0322	0.7384	14004	16757	14424.77
5759586	chr2	rs2052245	58681957	T	C	0.54	0.532	0.967	0.0320992618599997	0.0173	0.06385	14004	16757	14424.77
5760149	chr2	rs7588141	58682094	G	A	0.54	0.532	0.967	0.0318958749835631	0.0173	0.06528	14004	16757	14424.77
5771385	chr2	rs28723503	58682880	G	A	0.541	0.533	0.966	0.0308977113278438	0.0173	0.07491	14004	16757	14424.77
5763228	chr2	rs62140786	58683715	G	T	0.71	0.706	0.976	0.0228958774769045	0.0188	0.2244	14004	16757	14424.77
5782160	chr2	rs17049508	58684939	A	G	0.799	0.797	0.922	0.0371994409891063	0.0221	0.09194	14004	16757	14424.77
5774490	chr2	rs3732138	58685318	C	A	0.855	0.848	0.969	0.0421011760186353	0.0243	0.08366	14004	16757	14424.77
5784245	chr2	rs62140788	58685657	C	G	0.708	0.704	0.973	0.0244974716003874	0.0188	0.1928	14004	16757	14424.77
5784412	chr2	rs17049509	58686185	C	T	0.566	0.555	0.972	0.0400953305639422	0.0174	0.02086	14004	16757	14424.77
5767930	chr2	rs17399306	58687895	G	A	0.856	0.849	0.965	0.0456041418050158	0.0245	0.06238	14004	16757	14424.77
5773398	chr2	rs57292735	58688083	G	A	0.854	0.847	0.969	0.0414010268486756	0.0243	0.08818	14004	16757	14424.77
5779563	chr2	rs61432689	58688090	C	G	0.855	0.848	0.971	0.0418039122811836	0.0243	0.08497	14004	16757	14424.77
5763728	chr2	rs2075171	58688907	G	A	0.729	0.742	0.95	-0.0931026182623243	0.0198	2.48e-06	14004	16757	14424.77
5767792	chr2	rs56964908	58689604	T	C	0.977	0.98	0.958	-0.110004616151484	0.0615	0.0736	13014	15757	13429.79
5772671	chr2	rs7606002	58690167	A	G	0.712	0.708	0.985	0.0215951374365897	0.0188	0.2505	14004	16757	14424.77
5763757	chr2	rs7579788	58690265	C	G	0.566	0.554	0.982	0.0385955177593629	0.0173	0.02546	14004	16757	14424.77
5762963	chr2	rs17399334	58690295	A	G	0.855	0.848	0.974	0.0414010268486756	0.0242	0.08738	14004	16757	14424.77
5768092	chr2	rs72813929	58690448	G	A	0.729	0.742	0.952	-0.0926965981861868	0.0197	2.656e-06	14004	16757	14424.77
5765643	chr2	rs13419070	58691638	C	T	0.977	0.981	0.968	-0.112899977215451	0.0622	0.06961	13014	15757	13429.79
5765830	chr2	rs13419157	58691668	C	T	0.977	0.981	0.968	-0.11279922549559	0.0622	0.06975	13014	15757	13429.79
5762696	chr2	rs13419270	58691817	C	A	0.977	0.981	0.968	-0.113303085634678	0.0622	0.06863	13014	15757	13429.79
5780001	chr2	rs6708867	58692133	A	G	0.977	0.981	0.968	-0.113695152447884	0.0622	0.06746	13014	15757	13429.79
5771143	chr2	rs6545683	58692606	C	T	0.548	0.54	0.985	0.0311013012983478	0.0172	0.07034	14004	16757	14424.77
5762436	chr2	rs13388506	58693337	T	G	0.977	0.981	0.968	-0.115197630697924	0.0622	0.06394	13014	15757	13429.79
5767297	chr2	rs6742732	58693850	G	A	0.562	0.554	0.982	0.0338022134084658	0.0173	0.05009	14004	16757	14424.77
5771805	chr2	rs13418402	58696996	C	A	0.0705	0.0734	0.92	-0.0707014731729843	0.0343	0.0395	14004	16757	14424.77
5779652	chr2	rs17049514	58698642	T	C	0.888	0.892	0.958	-0.028399474521698	0.0276	0.3026	14004	16757	14424.77
5784917	chr2	rs6743916	58704449	G	A	0.571	0.559	0.993	0.039701366851552	0.0172	0.02115	14004	16757	14424.77
5776569	chr2	rs10174892	58705069	T	C	0.547	0.539	0.989	0.0295005481176215	0.0172	0.08568	14004	16757	14424.77
5776468	chr2	rs57901007	58705304	C	T	0.716	0.711	0.996	0.0228958774769045	0.0188	0.2212	14004	16757	14424.77
5782065	chr2	rs62140821	58707596	G	A	0.829	0.821	0.974	0.0518046636160167	0.0226	0.02192	14004	16757	14424.77
5769154	chr2	rs76634407	58710262	C	T	0.977	0.98	0.975	-0.112396320094564	0.0627	0.073	12523	15078	12859.9
5770545	chr2	rs6734347	58712611	T	G	0.692	0.692	0.992	0.0063994795805678	0.0184	0.7294	14004	16757	14424.77
5779490	chr2	rs6734356	58712635	T	C	0.692	0.692	0.992	0.0067968490002727	0.0184	0.7112	14004	16757	14424.77
5758856	chr2	rs11894830	58713430	C	T	0.718	0.715	0.999	0.0194986595340326	0.0188	0.2999	14004	16757	14424.77
5768806	chr2	rs10084331	58713616	G	A	0.695	0.695	0.998	0.0064988367398296	0.0184	0.7225	14004	16757	14424.77
5764190	chr2	rs10198702	58714497	A	T	0.692	0.692	0.992	0.0055048206344449	0.0184	0.7655	14004	16757	14424.77
5772290	chr2	rs10175353	58714498	G	C	0.692	0.692	0.992	0.0055048206344449	0.0184	0.7658	14004	16757	14424.77
5784339	chr2	rs66930669	58714535	A	G	0.714	0.711	0.994	0.0170045988158238	0.0187	0.3642	14004	16757	14424.77
5763654	chr2	rs10187786	58714600	T	C	0.691	0.691	0.995	0.0045994064948955	0.0183	0.8031	14004	16757	14424.77
5761109	chr2	rs6738399	58715610	A	G	0.692	0.692	0.995	0.0060019521956343	0.0184	0.7427	14004	16757	14424.77
5775691	chr2	rs72813942	58718054	C	G	0.715	0.71	0.997	0.0236969951765786	0.0187	0.2058	14004	16757	14424.77
5762493	chr2	rs57520055	58718734	C	T	0.694	0.692	0.997	0.0127977582298607	0.0184	0.4858	14004	16757	14424.77
5783228	chr2	rs2215939	58719447	T	A	0.474	0.481	0.947	-0.0303973537275885	0.0175	0.08208	14004	16757	14424.77
5761696	chr2	rs68130012	58719448	A	T	0.829	0.826	0.963	0.0208021276292633	0.0229	0.3635	14004	16757	14424.77
5778022	chr2	rs77281631	58719670	C	G	0.977	0.98	0.977	-0.108197870477987	0.0627	0.08462	12523	15078	12859.9
5780100	chr2	rs56709809	58720098	C	G	0.694	0.693	0.995	0.0121953336998771	0.0184	0.5078	14004	16757	14424.77
5775782	chr2	rs11898834	58721235	C	T	0.694	0.692	0.99	0.0147014028528927	0.0184	0.4263	14004	16757	14424.77
5768884	chr2	rs76485342	58721327	G	A	0.977	0.981	0.975	-0.108900105956359	0.0629	0.08331	12523	15078	12859.9
5759503	chr2	rs17049520	58723459	A	G	0.977	0.98	0.973	-0.104805114366126	0.0626	0.09408	12523	15078	12859.9
5765091	chr2	rs67895037	58724494	C	T	0.849	0.843	0.966	0.0404027066313724	0.024	0.09222	14004	16757	14424.77
5765905	chr2	rs17327530	58724790	A	T	0.889	0.891	0.965	-0.0226956079321885	0.0275	0.4099	14004	16757	14424.77
5762315	chr2	rs75791662	58725063	T	G	0.977	0.981	0.976	-0.109000465578422	0.0629	0.08321	12523	15078	12859.9
5770816	chr2	rs111913632	58725895	C	T	0.977	0.98	0.976	-0.105005023297168	0.0626	0.09378	12523	15078	12859.9
5765093	chr2	rs57795315	58726019	G	A	0.888	0.89	0.968	-0.0202027073175195	0.0273	0.46	14004	16757	14424.77
5768267	chr2	rs2019198	58726873	T	A	0.71	0.705	0.989	0.0226026252094292	0.0187	0.2269	14004	16757	14424.77
5783632	chr2	rs77580404	58727221	C	G	0.977	0.981	0.976	-0.108799756405339	0.0629	0.08383	12523	15078	12859.9
5757669	chr2	rs11888764	58730311	T	A	0.706	0.706	0.963	0.0147014028528927	0.0189	0.4365	14004	16757	14424.77
5783924	chr2	rs76294819	58730644	A	C	0.886	0.888	0.959	-0.0189993500097828	0.0273	0.4848	14004	16757	14424.77
5774756	chr2	rs80145190	58731025	A	G	0.977	0.98	0.974	-0.104194529017857	0.0626	0.09606	12523	15078	12859.9
5758164	chr2	rs56136862	58731209	G	A	0.872	0.866	0.919	0.052601937740197	0.0263	0.0454	14004	16757	14424.77
5781641	chr2	rs58749016	58732831	T	C	0.71	0.705	0.989	0.0221038989069263	0.0187	0.2385	14004	16757	14424.77
5776836	chr2	rs77766266	58733207	C	G	0.977	0.98	0.977	-0.104305516809314	0.0627	0.09599	12523	15078	12859.9
5773566	chr2	rs57174143	58733377	A	T	0.827	0.82	0.976	0.0479993753879105	0.0225	0.03284	14004	16757	14424.77
5762627	chr2	rs67550173	58733990	A	G	0.851	0.844	0.969	0.041995705452017	0.0241	0.08113	14004	16757	14424.77
5763214	chr2	rs61094612	58735949	C	T	0.977	0.981	0.965	-0.113896846680113	0.0619	0.0656	13014	15757	13429.79
5784217	chr2	rs112456370	58736106	G	A	0.977	0.981	0.976	-0.110998602060648	0.0632	0.07905	12523	15078	12859.9
5780681	chr2	rs55906548	58736519	T	C	0.851	0.844	0.969	0.0430020165445429	0.0241	0.07379	14004	16757	14424.77
5762454	chr2	rs55769874	58736615	A	G	0.851	0.844	0.969	0.0428008353226943	0.0241	0.07555	14004	16757	14424.77
5759206	chr2	rs62140827	58737818	T	C	0.714	0.709	0.991	0.024097313483794	0.0188	0.2001	14004	16757	14424.77
5768560	chr2	rs13387871	58737900	C	T	0.692	0.69	0.992	0.0126990249774084	0.0184	0.4886	14004	16757	14424.77
5763498	chr2	rs60703163	58739385	G	A	0.888	0.89	0.97	-0.0191012733024012	0.0273	0.4847	14004	16757	14424.77
5777487	chr2	rs13394768	58739470	G	A	0.692	0.69	0.993	0.0133998200630165	0.0184	0.4678	14004	16757	14424.77
5770420	chr2	rs60975403	58739719	A	G	0.822	0.815	0.974	0.0450020459197846	0.0223	0.04374	14004	16757	14424.77
5777419	chr2	rs11125755	58739728	C	T	0.279	0.266	0.978	0.0878002324280124	0.0193	5.47e-06	14004	16757	14424.77
5765080	chr2	rs6545684	58740603	T	G	0.688	0.687	0.99	0.0118989261570991	0.0183	0.5174	14004	16757	14424.77
5770634	chr2	rs13427532	58741875	A	G	0.539	0.53	0.981	0.0324962313421326	0.0172	0.05896	14004	16757	14424.77
5758085	chr2	rs77515844	58743970	T	G	0.977	0.98	0.98	-0.101999503525648	0.0626	0.1033	12523	15078	12859.9
5776913	chr2	rs7557639	58744670	C	T	0.576	0.571	0.929	0.029403450369242	0.0177	0.09782	14004	16757	14424.77
5761842	chr2	rs62140829	58745046	G	A	0.844	0.838	0.937	0.0560021901152849	0.0239	0.01895	14004	16757	14424.77
5783572	chr2	rs77145644	58746301	G	T	0.977	0.981	0.984	-0.0996987957071184	0.0627	0.1117	12523	15078	12859.9
5773157	chr2	rs990504	58750350	A	C	0.851	0.844	0.973	0.0414010268486756	0.024	0.08447	14004	16757	14424.77
5781719	chr2	rs4233971	58750526	C	G	0.726	0.739	0.983	-0.087902683175911	0.0194	5.616e-06	14004	16757	14424.77
5764541	chr2	rs4233972	58750899	T	C	0.724	0.737	0.987	-0.0844038704007324	0.0193	1.18e-05	14004	16757	14424.77
5763265	chr2	rs4233973	58750985	G	A	0.726	0.739	0.985	-0.0870950168509818	0.0193	6.561e-06	14004	16757	14424.77
5776678	chr2	rs13007356	58751249	A	G	0.724	0.736	0.988	-0.0836968760217999	0.0193	1.38e-05	14004	16757	14424.77
5770306	chr2	rs72813949	58751329	G	A	0.823	0.816	0.974	0.044600447168905	0.0223	0.04547	14004	16757	14424.77
5757686	chr2	rs77434063	58753544	A	G	0.977	0.981	0.985	-0.102697398238343	0.0629	0.1025	12523	15078	12859.9
5773330	chr2	rs115696528	58753745	T	G	0.977	0.981	0.986	-0.100804244576614	0.0629	0.109	12523	15078	12859.9
5759531	chr2	rs75424153	58755554	A	C	0.978	0.981	0.985	-0.104405416354854	0.0631	0.09807	12523	15078	12859.9
5763968	chr2	rs35609938	58756729	T	C	0.526	0.537	0.96	-0.0497050825796673	0.0173	0.004126	14004	16757	14424.77
5762936	chr2	rs6744261	58759103	C	T	0.543	0.55	0.944	-0.04470452178448	0.0175	0.01064	14004	16757	14424.77
5766108	chr2	rs6719904	58760169	A	T	0.412	0.424	0.985	-0.0601959637034527	0.0174	0.0005268	14004	16757	14424.77
5780152	chr2	rs72813952	58760414	C	T	0.725	0.738	0.986	-0.0868986560701441	0.0193	6.868e-06	14004	16757	14424.77
5759236	chr2	rs10490086	58760640	T	G	0.724	0.737	0.987	-0.0840992576916754	0.0193	1.278e-05	14004	16757	14424.77
5769791	chr2	rs66705052	58760916	T	C	0.853	0.846	0.978	0.043595744117646	0.024	0.06972	14004	16757	14424.77
5783477	chr2	rs10166690	58761385	C	G	0.263	0.267	0.976	-0.0421979407001862	0.0195	0.03062	14004	16757	14424.77
5778817	chr2	rs764975	58761599	A	G	0.41	0.421	0.988	-0.0555021391616052	0.0173	0.001378	14004	16757	14424.77
5766714	chr2	rs764974	58762068	A	G	0.41	0.42	0.988	-0.056496280157669	0.0174	0.00113	14004	16757	14424.77
5767999	chr2	rs57844305	58763239	T	C	0.41	0.421	0.986	-0.0575020022714588	0.0174	0.0009269	14004	16757	14424.77
5761050	chr2	rs2862097	58764129	C	G	0.413	0.423	0.987	-0.0577032681284449	0.0173	0.0008634	14004	16757	14424.77
5769462	chr2	rs7569529	58765284	A	G	0.412	0.423	0.991	-0.0575973336805821	0.0173	0.000876	14004	16757	14424.77
5771026	chr2	rs17269091	58765789	A	G	0.852	0.845	0.987	0.0418039122811836	0.0239	0.07951	14004	16757	14424.77
5783827	chr2	rs75494053	58766831	A	G	0.978	0.981	0.995	-0.0966981425791736	0.0627	0.123	12523	15078	12859.9
5771699	chr2	rs7600706	58766888	G	A	0.414	0.425	0.991	-0.0584981343943099	0.0173	0.0007158	14004	16757	14424.77
5761851	chr2	rs11896571	58767826	A	G	0.413	0.423	0.992	-0.0573960891413091	0.0173	0.0009126	14004	16757	14424.77
5783841	chr2	rs7608397	58769042	G	T	0.414	0.425	0.991	-0.0587950465105055	0.0173	0.0006703	14004	16757	14424.77
5766122	chr2	rs78121516	58769143	A	G	0.978	0.981	0.997	-0.0963016711694802	0.0626	0.1241	12523	15078	12859.9
5785285	chr2	rs115501840	58769620	A	C	0.978	0.981	0.996	-0.0966981425791736	0.0626	0.1225	12523	15078	12859.9
5773871	chr2	rs7579941	58771512	T	A	0.418	0.428	0.992	-0.0575973336805821	0.0173	0.0008588	14004	16757	14424.77
5758701	chr2	rs77320840	58771597	C	T	0.978	0.981	0.997	-0.0953001798543245	0.0626	0.1282	12523	15078	12859.9
5780020	chr2	rs56188815	58771865	T	A	0.803	0.802	0.935	0.0297044227063309	0.0221	0.1782	14004	16757	14424.77
5764412	chr2	rs10460509	58772377	T	A	0.417	0.427	0.992	-0.0570043080677942	0.0173	0.0009666	14004	16757	14424.77
5772498	chr2	rs6545685	58772966	C	G	0.417	0.427	0.993	-0.0562952570552056	0.0173	0.001108	14004	16757	14424.77
5777453	chr2	rs57725878	58773479	A	G	0.889	0.891	0.977	-0.0158042315449673	0.0274	0.563	14004	16757	14424.77
5759539	chr2	rs10490087	58774054	C	T	0.977	0.981	1.0	-0.0964998872256298	0.0622	0.1208	12523	15078	12859.9
5764147	chr2	rs75463268	58774294	A	G	0.978	0.981	1.0	-0.0985945675055636	0.0626	0.1152	12523	15078	12859.9
5775099	chr2	rs7561291	58775825	C	G	0.977	0.981	1.0	-0.100903794940885	0.0622	0.1049	12523	15078	12859.9
5760335	chr2	rs7561508	58775837	G	A	0.977	0.981	1.0	-0.101003355216417	0.0622	0.1044	12523	15078	12859.9
5758685	chr2	rs17049535	58777027	C	T	0.889	0.89	0.981	-0.0151034855773182	0.0272	0.5782	14004	16757	14424.77
5785300	chr2	rs6732504	58777169	T	C	0.414	0.424	0.996	-0.0559039069452338	0.0173	0.00119	14004	16757	14424.77
5761820	chr2	rs111542562	58778141	G	A	0.977	0.981	0.968	-0.115994635797167	0.0619	0.06112	13014	15757	13429.79
5759012	chr2	rs13411006	58779121	C	T	0.44	0.448	0.994	-0.0486966685402845	0.0172	0.004498	14004	16757	14424.77
5781345	chr2	rs12618801	58779404	G	A	0.854	0.846	0.985	0.0423024980338776	0.024	0.07864	14004	16757	14424.77
5784853	chr2	rs17269098	58779689	A	G	0.853	0.846	0.984	0.0416024898545136	0.024	0.08323	14004	16757	14424.77
5774378	chr2	rs72813967	58779894	T	A	0.73	0.742	0.988	-0.0881975347421256	0.0194	5.467e-06	14004	16757	14424.77
5776570	chr2	rs7576444	58779906	C	A	0.421	0.432	0.986	-0.058901107920161	0.0173	0.0006593	14004	16757	14424.77
5766318	chr2	rs57091913	58780507	T	C	0.854	0.846	0.983	0.0416984103556758	0.0241	0.08324	14004	16757	14424.77
5776727	chr2	rs10490088	58780801	A	G	0.977	0.981	0.998	-0.101401695470647	0.0621	0.1027	12523	15078	12859.9
5775178	chr2	rs7422887	58781476	C	A	0.727	0.739	0.99	-0.0832946561978111	0.0193	1.624e-05	14004	16757	14424.77
5759509	chr2	rs13432106	58781491	T	G	0.727	0.739	0.99	-0.0837947377432658	0.0193	1.416e-05	14004	16757	14424.77
5759833	chr2	rs12053288	58782277	C	G	0.418	0.428	0.992	-0.0570043080677942	0.0173	0.0009627	14004	16757	14424.77
5773608	chr2	rs17049545	58782707	T	C	0.977	0.98	0.994	-0.0950032269191822	0.0613	0.1214	12523	15078	12859.9
5772506	chr2	rs17049548	58782733	C	T	0.715	0.71	0.99	0.0248974696545107	0.0188	0.1857	14004	16757	14424.77
5781572	chr2	rs11125757	58785543	G	A	0.419	0.43	0.992	-0.0594952597858765	0.0173	0.0005725	14004	16757	14424.77
5775013	chr2	rs17049549	58785922	C	T	0.977	0.981	1.01	-0.0990029898420079	0.0622	0.1113	12523	15078	12859.9
5770323	chr2	rs6725231	58789730	G	A	0.273	0.277	0.978	-0.0447986409079867	0.0193	0.02008	14004	16757	14424.77
5763485	chr2	rs17269105	58790984	A	G	0.889	0.891	0.973	-0.0146974807605841	0.0274	0.5909	14004	16757	14424.77
5770038	chr2	rs10197655	58791420	G	A	0.417	0.428	0.985	-0.0596969272581274	0.0173	0.0005647	14004	16757	14424.77
5759268	chr2	rs77048907	58792195	G	C	0.888	0.89	0.977	-0.013399371963117	0.0272	0.6234	14004	16757	14424.77
5765968	chr2	rs6736526	58792232	C	T	0.414	0.425	0.987	-0.0566973436785452	0.0173	0.001063	14004	16757	14424.77
5765396	chr2	rs929641	58792377	A	G	0.435	0.443	0.987	-0.0465990663783681	0.0172	0.006765	14004	16757	14424.77
5783644	chr2	rs112945192	58792791	A	T	0.978	0.981	0.996	-0.101700554826339	0.0626	0.1044	12523	15078	12859.9
5777113	chr2	rs62140858	58793167	C	T	0.826	0.819	0.974	0.0456041418050158	0.0225	0.04254	14004	16757	14424.77
5757587	chr2	rs994836	58794524	A	G	0.867	0.872	0.983	-0.0315009870620622	0.0253	0.2135	14004	16757	14424.77
5766890	chr2	rs994835	58794574	A	T	0.868	0.873	0.983	-0.0312017511432645	0.0253	0.218	14004	16757	14424.77
5772359	chr2	rs994834	58794665	G	T	0.276	0.28	0.975	-0.0503043099097479	0.0192	0.008811	14004	16757	14424.77
5762080	chr2	rs11895326	58794877	G	A	0.432	0.441	0.979	-0.0555021391616052	0.0173	0.001322	14004	16757	14424.77
5763518	chr2	rs933525	58795436	A	G	0.0736	0.0768	0.871	-0.0582013104087528	0.0344	0.0907	14004	16757	14424.77
5781999	chr2	rs12997900	58795962	A	G	0.798	0.797	0.929	0.0416024898545136	0.0219	0.0575	14004	16757	14424.77
5760186	chr2	rs6736025	58797634	G	T	0.416	0.427	0.979	-0.0598030843707537	0.0174	0.0005836	14004	16757	14424.77
5774035	chr2	rs7589421	58798720	G	A	0.866	0.864	0.922	0.0491996041469672	0.0258	0.05683	14004	16757	14424.77
5760513	chr2	rs6740269	58798784	G	C	0.977	0.981	0.984	-0.123004141941551	0.0615	0.04569	13014	15757	13429.79
5783451	chr2	rs12616350	58799302	A	G	0.856	0.849	0.968	0.0443995872966845	0.0244	0.06923	14004	16757	14424.77
5771021	chr2	rs61140557	58800567	C	T	0.825	0.819	0.968	0.044600447168905	0.0225	0.04734	14004	16757	14424.77
5780640	chr2	rs7596862	58800912	C	T	0.548	0.554	0.98	-0.0423022562339069	0.0172	0.01409	14004	16757	14424.77
5781864	chr2	rs6545686	58801543	G	A	0.55	0.556	0.979	-0.0440981887217984	0.0172	0.01044	14004	16757	14424.77
5769784	chr2	rs57397978	58801547	A	G	0.867	0.872	0.975	-0.0346949697968869	0.0254	0.1716	14004	16757	14424.77
5759369	chr2	rs17039689	58802370	C	A	0.737	0.746	0.977	-0.0798010702035548	0.0196	4.809e-05	14004	16757	14424.77
5766857	chr2	rs7565001	58802507	T	C	0.414	0.425	0.971	-0.0589965728077175	0.0175	0.0007238	14004	16757	14424.77
5759120	chr2	rs73942379	58803489	C	T	0.978	0.981	0.987	-0.114199464325031	0.0618	0.06439	13014	15757	13429.79
5780037	chr2	rs6742669	58804650	C	A	0.551	0.557	0.975	-0.0438996422900184	0.0173	0.01105	14004	16757	14424.77
5761868	chr2	rs6718563	58805945	A	C	0.417	0.427	0.965	-0.0603021738083819	0.0175	0.0005673	14004	16757	14424.77
5765013	chr2	rs6750316	58806076	G	T	0.551	0.556	0.973	-0.0430954101055856	0.0173	0.01251	14004	16757	14424.77
5769454	chr2	rs74803170	58806634	C	T	0.868	0.873	0.97	-0.0316041926269978	0.0255	0.2158	14004	16757	14424.77
5764857	chr2	rs61248173	58807312	A	G	0.866	0.871	0.972	-0.0303045802648556	0.0254	0.2324	14004	16757	14424.77
5760759	chr2	rs60893550	58807334	C	G	0.858	0.851	0.961	0.0411995232473163	0.0246	0.09352	14004	16757	14424.77
5783973	chr2	rs6712660	58807544	T	C	0.867	0.871	0.973	-0.0296966117368367	0.0254	0.2419	14004	16757	14424.77
5768046	chr2	rs11891209	58808061	T	G	0.888	0.889	0.968	-0.0114047880634385	0.0273	0.6771	14004	16757	14424.77
5782578	chr2	rs72813977	58808428	C	T	0.727	0.738	0.978	-0.0825015615118015	0.0194	2.153e-05	14004	16757	14424.77
5761651	chr2	rs62140859	58809314	A	G	0.821	0.815	0.957	0.0395956428583544	0.0224	0.07761	14004	16757	14424.77
5779064	chr2	rs13022972	58811748	A	G	0.595	0.592	0.815	0.0315955615897506	0.0191	0.09838	14004	16757	14424.77
5765114	chr2	rs61477967	58814881	A	C	0.857	0.85	0.957	0.0469026696862194	0.0246	0.0563	14004	16757	14424.77
5779346	chr2	rs7589935	58816349	A	G	0.722	0.734	0.976	-0.0825993063219014	0.0193	1.934e-05	14004	16757	14424.77
5781582	chr2	rs6744844	58817445	A	G	0.413	0.423	0.955	-0.0579999442979887	0.0176	0.0009995	14004	16757	14424.77
5767845	chr2	rs62142261	58818401	C	G	0.826	0.82	0.951	0.0407963941925694	0.0227	0.07278	14004	16757	14424.77
5759069	chr2	rs7571367	58818470	G	C	0.552	0.557	0.963	-0.0442027026797326	0.0174	0.011	14004	16757	14424.77
5766860	chr2	rs12992104	58819609	C	T	0.659	0.651	0.979	0.0520040417467951	0.018	0.00388	14004	16757	14424.77
5784904	chr2	rs13410793	58819610	G	C	0.724	0.735	0.965	-0.0820021260805914	0.0195	2.562e-05	14004	16757	14424.77
5759683	chr2	rs2902140	58820417	C	T	0.661	0.652	0.993	0.0503033045092425	0.0179	0.004988	14004	16757	14424.77
5778283	chr2	rs12999638	58820660	G	A	0.647	0.637	0.992	0.0560967393518702	0.0178	0.001587	14004	16757	14424.77
5777142	chr2	rs12999803	58820737	G	A	0.648	0.637	0.992	0.0563992368491194	0.0178	0.001483	14004	16757	14424.77
5771401	chr2	rs75900689	58822464	A	G	0.85	0.854	0.986	-0.0226956079321885	0.024	0.3443	14004	16757	14424.77
5782186	chr2	rs12053355	58823071	C	T	0.217	0.221	0.984	-0.0318003125497978	0.0208	0.1272	14004	16757	14424.77
5775183	chr2	rs7604277	58823770	T	C	0.571	0.586	0.989	-0.0744972786929105	0.0173	1.731e-05	14004	16757	14424.77
5780590	chr2	rs17049573	58824027	A	G	0.725	0.735	0.997	-0.0786969469491816	0.0192	4.07e-05	14004	16757	14424.77
5760271	chr2	rs72813979	58824397	G	A	0.707	0.72	0.994	-0.0825015615118015	0.0189	1.204e-05	14004	16757	14424.77
5781214	chr2	rs6723710	58824738	C	A	0.239	0.241	0.986	-0.0170952954286372	0.0201	0.3951	14004	16757	14424.77
5784469	chr2	rs6752304	58824855	A	G	0.215	0.22	0.99	-0.0322029950400999	0.0208	0.1222	14004	16757	14424.77
5770781	chr2	rs12713385	58824981	G	C	0.515	0.505	0.995	0.0475036226439669	0.017	0.005202	14004	16757	14424.77
5784517	chr2	rs17049575	58825126	C	G	0.872	0.873	0.987	-0.0080019302190585	0.0256	0.754	14004	16757	14424.77
5776578	chr2	rs7577494	58825311	C	A	0.0728	0.0699	0.946	0.0075017910703226	0.034	0.8261	14004	16757	14424.77
5763858	chr2	rs12996947	58825339	G	C	0.861	0.858	0.916	0.0558981756288099	0.0256	0.02869	14004	16757	14424.77
5762844	chr2	rs7577794	58825571	C	T	0.977	0.981	0.982	-0.118096834886212	0.0618	0.05595	13014	15757	13429.79
5764819	chr2	rs111397300	58826059	C	T	0.872	0.873	0.988	-0.0082035573506883	0.0256	0.7482	14004	16757	14424.77
5778621	chr2	rs7595056	58826238	T	C	0.705	0.719	1.0	-0.0810040029031109	0.0188	1.602e-05	14004	16757	14424.77
5782877	chr2	rs6760072	58826494	A	G	0.722	0.733	1.0	-0.0755967721743758	0.0191	7.671e-05	14004	16757	14424.77
5776139	chr2	rs7607950	58826638	A	G	0.51	0.501	0.997	0.0473987203698754	0.017	0.005284	14004	16757	14424.77
5763427	chr2	rs6545688	58826652	C	G	0.727	0.737	1.0	-0.0743033758591671	0.0192	0.0001076	14004	16757	14424.77
5767124	chr2	rs74408522	58826924	G	A	0.977	0.981	0.979	-0.121794822121251	0.0617	0.04825	13014	15757	13429.79
5782370	chr2	rs13010324	58827154	C	T	0.641	0.631	0.993	0.0537018913875451	0.0177	0.002408	14004	16757	14424.77
5784875	chr2	rs1012545	58827428	C	G	0.217	0.221	0.993	-0.0307994715535284	0.0208	0.1381	14004	16757	14424.77
5759660	chr2	rs57438706	58828049	G	A	0.833	0.829	0.927	0.0277027118389473	0.0235	0.2372	14004	16757	14424.77
5774303	chr2	rs17049584	58828331	G	C	0.871	0.873	0.986	-0.0083043861636152	0.0255	0.7451	14004	16757	14424.77
5763398	chr2	rs17049585	58828404	G	A	0.732	0.742	1.0	-0.0754997094016475	0.0193	9.265e-05	14004	16757	14424.77
5762408	chr2	rs12612428	58828431	T	C	0.855	0.848	0.967	0.0456996792509903	0.0244	0.06106	14004	16757	14424.77
5775014	chr2	rs17049586	58828603	G	A	0.732	0.742	1.0	-0.0755967721743758	0.0193	8.994e-05	14004	16757	14424.77
5770019	chr2	rs7589338	58828927	C	T	0.977	0.981	0.978	-0.123999819876765	0.0616	0.044	13014	15757	13429.79
5766686	chr2	rs6743555	58829345	G	T	0.71	0.723	1.0	-0.0841971588007556	0.0189	8.092e-06	14004	16757	14424.77
5765171	chr2	rs77766559	58830187	G	C	0.978	0.981	0.976	-0.112105433784308	0.0622	0.07156	13014	15757	13429.79
5776359	chr2	rs7569678	58830445	A	G	0.214	0.218	0.995	-0.0322029950400999	0.0208	0.1219	14004	16757	14424.77
5771511	chr2	rs17049587	58831211	C	A	0.709	0.721	0.998	-0.0820998220832744	0.0189	1.365e-05	14004	16757	14424.77
5777606	chr2	rs72813982	58831764	G	A	0.712	0.724	0.999	-0.0826970606869833	0.0189	1.245e-05	14004	16757	14424.77
5774762	chr2	rs75895759	58832078	C	T	0.726	0.735	1.0	-0.0697038384497916	0.0192	0.000277	14004	16757	14424.77
5761662	chr2	rs17269126	58832407	A	G	0.872	0.873	0.985	-0.0111013930711739	0.0256	0.664	14004	16757	14424.77
5777328	chr2	rs12469198	58832467	T	C	0.703	0.716	1.0	-0.0791947339715482	0.0187	2.288e-05	14004	16757	14424.77
5759853	chr2	rs12464991	58832477	C	T	0.703	0.716	1.0	-0.0790973213587025	0.0187	2.359e-05	14004	16757	14424.77
5784436	chr2	rs6727462	58832708	A	G	0.215	0.219	0.992	-0.0300984478240329	0.0208	0.1486	14004	16757	14424.77
5766636	chr2	rs12612876	58832907	G	A	0.862	0.859	0.918	0.0575988723793984	0.0256	0.02445	14004	16757	14424.77
5768238	chr2	rs6759720	58833213	G	A	0.706	0.719	1.01	-0.0802018870085612	0.0188	1.892e-05	14004	16757	14424.77
5764864	chr2	rs6717881	58833478	T	G	0.727	0.737	1.0	-0.0726029514196542	0.0192	0.0001505	14004	16757	14424.77
5758001	chr2	rs6731302	58833493	A	G	0.214	0.219	0.988	-0.0326988269632397	0.0209	0.1174	14004	16757	14424.77
5760568	chr2	rs11887255	58833651	C	T	0.706	0.719	1.01	-0.0816005872046058	0.0187	1.338e-05	14004	16757	14424.77
5769734	chr2	rs76974998	58833677	A	G	0.978	0.982	0.974	-0.134594815000576	0.0633	0.03349	13014	15757	13429.79
5770980	chr2	rs6545689	58834185	A	G	0.721	0.732	1.0	-0.0757046307503157	0.0191	7.31e-05	14004	16757	14424.77
5782819	chr2	rs6545690	58834243	T	C	0.721	0.732	1.0	-0.0759959070279224	0.0191	6.779e-05	14004	16757	14424.77
5764686	chr2	rs6545691	58834290	A	G	0.723	0.733	0.997	-0.0747019947040337	0.0191	9.649e-05	14004	16757	14424.77
5767819	chr2	rs6545692	58834294	G	T	0.723	0.733	0.997	-0.0758988055082073	0.0191	7.346e-05	14004	16757	14424.77
5783658	chr2	rs11125758	58834988	C	T	0.703	0.716	0.995	-0.0846976919878504	0.0188	6.585e-06	14004	16757	14424.77
5765005	chr2	rs7592292	58835036	G	C	0.703	0.716	0.995	-0.0846976919878504	0.0188	6.595e-06	14004	16757	14424.77
5782236	chr2	rs67604407	58835063	C	T	0.95	0.947	0.744	0.0582972096102774	0.045	0.1951	14004	16757	14424.77
5773142	chr2	rs112681844	58835135	A	C	0.978	0.982	0.964	-0.128401714804524	0.0641	0.04515	13014	15757	13429.79
5780969	chr2	rs76054445	58835247	A	G	0.978	0.982	0.962	-0.128003840584367	0.0642	0.04604	13014	15757	13429.79
5776445	chr2	rs78206614	58837155	T	C	0.979	0.982	0.954	-0.127095007803832	0.0646	0.04905	13014	15757	13429.79
5782386	chr2	rs77226661	58837280	A	G	0.979	0.982	0.954	-0.127401646534707	0.0646	0.04873	13014	15757	13429.79
5774453	chr2	rs12052329	58837521	C	T	0.727	0.737	0.989	-0.0744972786929105	0.0193	0.0001152	14004	16757	14424.77
5761434	chr2	rs12619586	58838242	A	G	0.506	0.497	0.97	0.0485044090596151	0.0173	0.004952	14004	16757	14424.77
5780392	chr2	rs78274495	58838263	A	G	0.979	0.982	0.949	-0.125903416889156	0.0649	0.05244	13014	15757	13429.79
5773803	chr2	rs13008306	58839449	C	T	0.513	0.504	0.977	0.0448968808822823	0.0172	0.009008	14004	16757	14424.77
5783092	chr2	rs62142264	58839749	A	T	0.831	0.827	0.924	0.0204984635773248	0.0234	0.3803	14004	16757	14424.77
5770076	chr2	rs12713386	58840509	C	T	0.642	0.632	0.966	0.054497654936202	0.0179	0.002385	14004	16757	14424.77
5761019	chr2	rs12616216	58841842	G	A	0.645	0.635	0.967	0.0522982892110339	0.018	0.003604	14004	16757	14424.77
5759526	chr2	rs12616865	58842075	C	G	0.642	0.632	0.964	0.0537018913875451	0.018	0.002808	14004	16757	14424.77
5763877	chr2	rs13029039	58842418	A	C	0.512	0.503	0.968	0.0463968262292078	0.0172	0.007167	14004	16757	14424.77
5778719	chr2	rs72813988	58842908	C	A	0.723	0.733	0.975	-0.0765031459861153	0.0194	7.859e-05	14004	16757	14424.77
5782412	chr2	rs10490089	58842930	C	G	0.645	0.635	0.966	0.0531994764675775	0.018	0.003121	14004	16757	14424.77
5769211	chr2	rs116683751	58844706	A	G	0.979	0.982	0.925	-0.117298153230869	0.0664	0.07744	13014	15757	13429.79
5778914	chr2	rs7582795	58844708	A	T	0.704	0.717	0.96	-0.0827948246089151	0.0192	1.553e-05	14004	16757	14424.77
5784457	chr2	rs13013410	58845371	C	G	0.513	0.504	0.944	0.0461008368826632	0.0175	0.008304	14004	16757	14424.77
5771578	chr2	rs11896426	58846099	T	A	0.701	0.714	0.954	-0.0842950694954015	0.0192	1.08e-05	14004	16757	14424.77
5766262	chr2	rs77527549	58846689	G	A	0.693	0.707	0.91	-0.085405394542797	0.0195	1.141e-05	14004	16757	14424.77
5770789	chr2	rs11892323	58847436	C	T	0.412	0.421	0.944	-0.0469972723609114	0.0176	0.007732	14004	16757	14424.77
5778541	chr2	rs6545694	58847953	A	G	0.507	0.511	0.988	-0.0328021562323804	0.0171	0.05471	14004	16757	14424.77
5767848	chr2	rs4119149	58848896	T	G	0.804	0.809	0.958	-0.0189993500097828	0.0219	0.3862	14004	16757	14424.77
5781170	chr2	rs35720432	58848918	A	G	0.312	0.322	0.972	-0.0534957179427506	0.0184	0.003758	14004	16757	14424.77
5758372	chr2	rs79945076	58848949	A	G	0.927	0.93	0.925	-0.0150019689183474	0.0347	0.6655	14004	16757	14424.77
5766499	chr2	rs114529686	58849309	A	G	0.978	0.979	0.828	-0.0758988055082073	0.0636	0.2325	14004	16757	14424.77
5783280	chr2	rs116219610	58849728	C	T	0.927	0.93	0.928	-0.015702643727291	0.0347	0.6505	14004	16757	14424.77
5760226	chr2	rs2902142	58849805	C	T	0.51	0.514	0.987	-0.0347985055426955	0.0171	0.04199	14004	16757	14424.77
5776516	chr2	rs6545695	58849989	G	A	0.511	0.516	0.989	-0.0350988198393953	0.0171	0.03966	14004	16757	14424.77
5775139	chr2	rs4672249	58851737	T	C	0.315	0.325	0.984	-0.0542978034078492	0.0183	0.003002	14004	16757	14424.77
5758997	chr2	rs4672250	58851785	G	A	0.804	0.809	0.97	-0.0187955345843259	0.0218	0.3878	14004	16757	14424.77
5780774	chr2	rs7419776	58853016	A	G	0.926	0.93	0.945	-0.0105049846451474	0.0342	0.759	14004	16757	14424.77
5773629	chr2	rs1861415	58853558	G	A	0.512	0.518	0.994	-0.0349020520092649	0.017	0.04062	14004	16757	14424.77
5762489	chr2	rs1861414	58853816	G	T	0.316	0.326	0.993	-0.0521041493573948	0.0182	0.004224	14004	16757	14424.77
5757557	chr2	rs59413904	58854064	T	G	0.877	0.879	0.949	-0.0213972981080803	0.0265	0.4194	14004	16757	14424.77
5758152	chr2	rs7599857	58854220	A	G	0.512	0.517	0.996	-0.0346949697968869	0.017	0.04153	14004	16757	14424.77
5770588	chr2	rs2041813	58854574	A	G	0.316	0.326	0.997	-0.052198967543594	0.0182	0.004031	14004	16757	14424.77
5783690	chr2	rs2041811	58854686	A	G	0.512	0.517	0.997	-0.0347985055426955	0.017	0.04077	14004	16757	14424.77
5766319	chr2	rs7584990	58857276	G	A	0.316	0.326	0.996	-0.050903896528528	0.0182	0.005064	14004	16757	14424.77
5784525	chr2	rs13011109	58857419	G	C	0.513	0.518	0.998	-0.0344982814075965	0.017	0.04258	14004	16757	14424.77
5760788	chr2	rs4672251	58857542	G	A	0.804	0.809	0.989	-0.0174005146801673	0.0216	0.4213	14004	16757	14424.77
5775216	chr2	rs12994912	58858694	T	A	0.317	0.327	0.994	-0.0513038207587421	0.0182	0.004765	14004	16757	14424.77
5768684	chr2	rs11901148	58858854	G	A	0.317	0.327	0.993	-0.0513038207587421	0.0182	0.004781	14004	16757	14424.77
5783289	chr2	rs4672252	58860989	G	T	0.317	0.328	0.992	-0.0515038428671156	0.0182	0.004683	14004	16757	14424.77
5764885	chr2	rs75651796	58862232	C	T	0.926	0.928	0.944	-0.0067024110596754	0.034	0.8441	14004	16757	14424.77
5768131	chr2	rs78835859	58862390	C	T	0.978	0.979	0.849	-0.0856995105900367	0.0633	0.176	14004	16757	14424.77
5781707	chr2	rs17049614	58863000	A	G	0.848	0.85	0.905	-0.0138961051921114	0.0248	0.5754	14004	16757	14424.77
5774101	chr2	rs1922786	58863573	A	G	0.802	0.807	0.973	-0.015895669405385	0.0217	0.4644	14004	16757	14424.77
5785018	chr2	rs1922787	58863670	T	A	0.155	0.158	0.947	-0.0431998193062192	0.024	0.07175	14004	16757	14424.77
5776538	chr2	rs7572387	58866584	A	C	0.491	0.498	0.972	-0.0418016408837633	0.0172	0.0152	14004	16757	14424.77
5776336	chr2	rs17190583	58866943	T	G	0.899	0.9	0.92	-0.0095050300143049	0.0293	0.745	14004	16757	14424.77
5776565	chr2	rs78797502	58868132	C	T	0.922	0.926	0.928	-0.019294956182969	0.0336	0.5652	14004	16757	14424.77
5758648	chr2	rs10184424	58868909	T	C	0.838	0.83	0.953	0.0463968262292078	0.0235	0.04799	14004	16757	14424.77
5774871	chr2	rs10187702	58869775	T	C	0.837	0.829	0.959	0.0443995872966845	0.0234	0.05772	14004	16757	14424.77
5762038	chr2	rs4672253	58870501	C	T	0.252	0.249	0.859	0.001998002662673	0.0211	0.9256	14004	16757	14424.77
5763045	chr2	rs76760147	58871320	T	G	0.924	0.928	0.953	-0.0170037478161859	0.0337	0.6134	14004	16757	14424.77
5772370	chr2	rs7591633	58872058	A	G	0.343	0.35	0.979	-0.0408949138454712	0.018	0.023	14004	16757	14424.77
5775356	chr2	rs17269154	58872235	C	T	0.938	0.941	0.937	-0.0058973552660839	0.0374	0.874	14004	16757	14424.77
5780679	chr2	rs741310	58873569	G	C	0.343	0.351	0.979	-0.0399994162638657	0.018	0.02612	14004	16757	14424.77
5764405	chr2	rs7598875	58873804	A	C	0.342	0.35	0.977	-0.0396039865931634	0.018	0.02802	14004	16757	14424.77
5759007	chr2	rs17190597	58874385	C	T	0.939	0.941	0.939	-0.0031048149534787	0.0376	0.9339	14004	16757	14424.77
5774936	chr2	rs1922779	58876778	A	C	0.343	0.351	0.982	-0.0396976268585458	0.018	0.0269	14004	16757	14424.77
5766326	chr2	rs1158041	58877236	A	G	0.343	0.351	0.983	-0.0393959285025942	0.018	0.02813	14004	16757	14424.77
5772827	chr2	rs1030035	58878085	G	A	0.421	0.426	0.978	-0.0372035489975441	0.0175	0.03317	14004	16757	14424.77
5771772	chr2	rs78796607	58878767	A	G	0.925	0.928	0.959	-0.0156010662286512	0.0337	0.6444	14004	16757	14424.77
5769188	chr2	rs74705762	58878834	A	G	0.925	0.928	0.959	-0.0156010662286512	0.0337	0.6439	14004	16757	14424.77
5770589	chr2	rs6724384	58879493	C	T	0.408	0.414	0.976	-0.0393023164827424	0.0176	0.02505	14004	16757	14424.77
5758127	chr2	rs77168259	58879591	A	T	0.938	0.941	0.94	-0.0092022107647994	0.0375	0.8065	14004	16757	14424.77
5780276	chr2	rs1922778	58880045	C	G	0.345	0.353	0.985	-0.0393023164827424	0.0179	0.02816	14004	16757	14424.77
5767687	chr2	rs115511771	58880226	C	T	0.981	0.982	0.658	-0.0399994162638657	0.0759	0.5987	14004	16757	14424.77
5764555	chr2	rs7582485	58881672	C	G	0.343	0.351	0.981	-0.0385953087593848	0.018	0.03195	14004	16757	14424.77
5776411	chr2	rs10490091	58881871	A	G	0.822	0.821	0.955	0.0225048553400694	0.0227	0.3225	14004	16757	14424.77
5780203	chr2	rs1159609	58882418	T	G	0.421	0.426	0.983	-0.033701571673015	0.0174	0.05312	14004	16757	14424.77
5766389	chr2	rs2019102	58882514	G	A	0.342	0.351	0.99	-0.0393959285025942	0.0179	0.02783	14004	16757	14424.77
5765835	chr2	rs17190618	58882765	A	T	0.924	0.928	0.953	-0.0120017335415971	0.0337	0.7211	14004	16757	14424.77
5759745	chr2	rs17049638	58883506	A	T	0.873	0.872	0.911	0.0052959516591825	0.0266	0.8411	14004	16757	14424.77
