## Supplementary material for "Characterization of shared and ancestry-specific signals driving complex traits using multi-ancestry fine-mapping": s1_gwas_temp.txt

locus	alleles	n	sum_x	y_transpose_x	beta	standard_error	t_stat	p_value	p_value_str	chrom	pos	-log10pvalue	rsid
chr2:65942209	['A', 'C']	98663	79007.04272472813	-2005.426390569488	6.593388880339103e-05	0.0043460132668026	0.0151711200025624	0.987896	0.987896	chr2	65942209	0.0052887730272257	chr2:65942209:A:C
chr2:65943446	['A', 'G']	98663	33320.67544419781	-1095.1946640506244	-0.0022433972845177	0.0056686577491394	-0.3957545831477164	0.692287	0.692287	chr2	65943446	0.159713823641018	chr2:65943446:A:G
chr2:65944048	['A', 'G']	98663	79015.62332211366	-1997.6060973616725	0.0001268276764504	0.0043461597045911	0.029181549936248	0.97672	0.97672	chr2	65944048	0.010229919273432	chr2:65944048:A:G
chr2:65944658	['G', 'T']	98663	36107.85554553103	-285.20596583247914	0.0088377278135341	0.0055214269415648	1.6006238798533108	0.109463	0.109463	chr2	65944658	0.9607326535296018	chr2:65944658:G:T
chr2:65944964	['G', 'A']	98663	69389.54947895547	-1375.2843155297778	0.0046463725551761	0.0044753338551034	1.0382180873227416	0.299171	0.299171	chr2	65944964	0.524080506898413	chr2:65944964:G:A
chr2:65945065	['G', 'A']	98663	9492.76971263494	-616.5792753438241	-0.0201845386762421	0.0099221044350225	-2.0343001636825915	0.041924	0.041924	chr2	65945065	1.3775372876881595	chr2:65945065:G:A
chr2:65945095	['C', 'A']	98663	3351.067929577037	-76.17700330699304	0.0110514022348309	0.0164256924471603	0.6728119542224569	0.501069	0.501069	chr2	65945095	0.3001024652387585	chr2:65945095:C:A
chr2:65945136	['G', 'A']	98663	153570.4521210278	-4254.433828819756	-0.0032833619112208	0.005148754776725	-0.6377001922995514	0.52367	0.52367	chr2	65945136	0.28094230524239	chr2:65945136:G:A
chr2:65945216	['A', 'T']	98663	33246.71761497836	-1107.2430915956022	-0.0028122458880128	0.0056747301291408	-0.4955735028827908	0.620196	0.620196	chr2	65945216	0.207471039104061	chr2:65945216:A:T
chr2:65946077	['T', 'C']	98663	79001.41295554765	-1988.6499382889008	0.0002778060034886	0.0043460134727984	0.0639220299770001	0.949032	0.949032	chr2	65946077	0.0227191435378099	chr2:65946077:T:C
chr2:65946092	['T', 'C']	98663	42906.73952705785	-1701.8512374222548	-0.0073611706366875	0.0051428587518157	-1.4313382871129003	0.152336	0.152336	chr2	65946092	0.8171974521871307	chr2:65946092:T:C
chr2:65946116	['C', 'T']	98663	11447.696169557152	45.9841090824175	-0.0082771183894718	0.0091875289510355	-0.9009080062315192	0.367639	0.367639	chr2	65946116	0.4345784238735798	chr2:65946116:C:T
chr2:65946770	['A', 'G']	98663	79545.51222058898	-2079.494882466322	0.000535221973063	0.0043383112090851	0.1233710416952649	0.901814	0.901814	chr2	65946770	0.0448830268742567	chr2:65946770:A:G
chr2:65947526	['T', 'C']	98663	42809.77288853748	-1719.9994342695577	-0.0075166170215045	0.0051468381140419	-1.460433931465083	0.144174	0.144174	chr2	65947526	0.8411130522006651	chr2:65947526:T:C
chr2:65947529	['G', 'T']	98663	78862.58831579587	-1987.34845770438	0.0005327444039158	0.0043469694289327	0.1225553601481515	0.902459	0.902459	chr2	65947529	0.0445725195920879	chr2:65947529:G:T
chr2:65947733	['T', 'A']	98663	78938.20189782951	-1985.3781817868376	0.0003646819703277	0.0043473284655725	0.083886454224865	0.933147	0.933147	chr2	65947733	0.0300499358247001	chr2:65947733:T:A
chr2:65948402	['T', 'C']	98663	9596.848110376706	-613.4274996547081	-0.0207174015459169	0.0098713644298081	-2.09873738258082	0.0358426	0.0358426	chr2	65948402	1.4456004944145588	chr2:65948402:T:C
chr2:65949931	['T', 'G']	98663	78872.58417819055	-1993.8898419461177	0.0004407644490361	0.0043479997254343	0.1013717748089527	0.919256	0.919256	chr2	65949931	0.036563526802165	chr2:65949931:T:G
chr2:65949969	['G', 'A']	98663	9552.06496573815	-624.3980897636294	-0.0217943241019699	0.0098944196613589	-2.2026884696516493	0.027619	0.027619	chr2	65949969	1.558792049955217	chr2:65949969:G:A
chr2:65951132	['G', 'A']	98663	78778.97697875272	-1971.2023125730968	0.000838045025745	0.0043486948230566	0.1927118503008691	0.847185	0.847185	chr2	65951132	0.0720217423185357	chr2:65951132:G:A
chr2:65951233	['C', 'T']	98663	34958.96057740069	-422.2273922790136	0.0095051490869813	0.0055918759581913	1.6998140084022528	0.0891691	0.0891691	chr2	65951233	1.0497856167494817	chr2:65951233:C:T
chr2:65951373	['G', 'T']	98663	33206.365635104856	-1113.2269808344763	-0.0027915502233861	0.0056772820670563	-0.4917053953659863	0.622929	0.622929	chr2	65951373	0.2055614503960374	chr2:65951373:G:T
chr2:65951666	['T', 'C']	98663	33290.07341477016	-1093.8677034834384	-0.0021632321657776	0.0056713830124573	-0.3814293905077542	0.702885	0.702885	chr2	65951666	0.1531157246969455	chr2:65951666:T:C
chr2:65951997	['T', 'G']	98663	9595.431365193936	-609.2092736126451	-0.0200929141722306	0.0098754734164434	-2.034627943889189	0.041891	0.041891	chr2	65951997	1.3778792722647475	chr2:65951997:T:G
chr2:65952901	['G', 'A']	98663	34140.80638000244	-921.48751069677	-0.0006266054227804	0.0056146849565677	-0.1116011722167021	0.91114	0.91114	chr2	65952901	0.0404148869610726	chr2:65952901:G:A
chr2:65953187	['A', 'G']	98663	43647.30865373893	-1548.4164280282666	-0.0059165003136303	0.0051127320781554	-1.1572091443846753	0.24719	0.24719	chr2	65953187	0.6069691024855848	chr2:65953187:A:G
chr2:65953889	['G', 'A']	98663	13378.677998743133	-894.1851761277552	-0.0042037667302888	0.0085112927524274	-0.4939046103296026	0.621375	0.621375	chr2	65953889	0.2066462238529444	chr2:65953889:G:A
chr2:65955153	['A', 'G']	98663	43632.07573469038	-1554.8416726937014	-0.0062359473416588	0.005113244186079	-1.2195676785076066	0.222632	0.222632	chr2	65955153	0.6524124122178411	chr2:65955153:A:G
chr2:65955797	['G', 'C']	98663	43579.06713838231	-1539.115398497818	-0.0057394049305418	0.0051163398579418	-1.1217794536523638	0.261959	0.261959	chr2	65955797	0.5817666761120359	chr2:65955797:G:C
chr2:65957007	['C', 'T']	98663	35022.194710807475	-457.59949016159726	0.0082984611715482	0.0055869817835276	1.4853209645349028	0.137462	0.137462	chr2	65957007	0.8618173416240706	chr2:65957007:C:T
chr2:65959034	['C', 'T']	98663	3937.415916343171	-73.3075472146633	0.0166313356954986	0.0146400049167207	1.1360198162572737	0.255951	0.255951	chr2	65959034	0.5918431693228254	chr2:65959034:C:T
chr2:65966593	['G', 'T']	98663	3752.714991612012	-112.80221225901684	0.0149774618210446	0.014963014563593	1.0009655312029655	0.316846	0.316846	chr2	65966593	0.4991517712242174	chr2:65966593:G:T
chr2:65969989	['A', 'G']	98663	60380.53944513175	-2297.765562050693	-0.0036516737966875	0.0046077010616314	-0.7925153450372869	0.428062	0.428062	chr2	65969989	0.368493323725613	chr2:65969989:A:G
chr2:65970594	['C', 'T']	98663	28240.43477511631	-425.6126239062148	0.000688873794073	0.0060815793036177	0.1132721879764415	0.909815	0.909815	chr2	65970594	0.0410469072911514	chr2:65970594:C:T
chr2:65972378	['A', 'C']	98663	66622.45353728876	-2070.227025823476	-0.0015546495832489	0.004505239081476	-0.3450759338480272	0.730038	0.730038	chr2	65972378	0.136654533357911	chr2:65972378:A:C
chr2:65973068	['T', 'C']	98663	28394.33140377733	-418.48673610580266	0.0007513170625089	0.0060686558269798	0.123802878912461	0.901472	0.901472	chr2	65973068	0.0450477580534392	chr2:65973068:T:C
chr2:65973185	['C', 'T']	98663	28556.920463069964	-377.03678855102095	0.0013765615507927	0.006056478961994	0.2272874320923081	0.820201	0.820201	chr2	65973185	0.0860797055505858	chr2:65973185:C:T
chr2:65973297	['G', 'C']	98663	32119.23208312215	-1852.897130944177	-0.0060557271233457	0.0057792711410232	-1.0478357868278776	0.294717	0.294717	chr2	65973297	0.5305948122557643	chr2:65973297:G:C
chr2:65973514	['A', 'G']	98663	28360.44937202867	-422.5378716474493	0.0005783850880642	0.0060719682751593	0.0952549588294822	0.924113	0.924113	chr2	65973514	0.0342749202562086	chr2:65973514:A:G
chr2:65974544	['G', 'C']	98663	28635.90239526421	-384.179158648851	0.0007002075162336	0.0060502077664941	0.11573280509661	0.907865	0.907865	chr2	65974544	0.0419787264943096	chr2:65974544:G:C
chr2:65974597	['T', 'C']	98663	32925.3405883784	-340.7484811847579	0.0041907537825271	0.0057201239874164	0.7326333820291748	0.463784	0.463784	chr2	65974597	0.3336842380860656	chr2:65974597:T:C
chr2:65976218	['T', 'C']	98663	28372.31351877381	-394.77651575830765	0.0013839701457599	0.0060717970033265	0.22793419229953	0.819698	0.819698	chr2	65976218	0.0863461245571807	chr2:65976218:T:C
chr2:65976225	['AC', 'A']	98663	28363.59967358358	-395.55028066352014	0.0013025787375063	0.006072797047933	0.2144940341699256	0.830162	0.830162	chr2	65976225	0.08083714998426	chr2:65976225:AC:A
chr2:65976227	['A', 'T']	98663	28364.59983577808	-395.4176311486749	0.0013326241210674	0.0060727365069005	0.2194437581069291	0.826305	0.826305	chr2	65976227	0.0828596193047445	chr2:65976227:A:T
chr2:65976665	['C', 'G']	98663	63542.37048006414	-2184.0295024508264	-0.0006984849104302	0.0045490687295629	-0.153544593839836	0.877969	0.877969	chr2	65976665	0.0565208182244434	chr2:65976665:C:G
chr2:65976921	['T', 'C']	98663	65243.725205857256	-2024.0073410141072	-0.001113424775402	0.0045306457600988	-0.2457541009292666	0.805873	0.805873	chr2	65976921	0.0937333946031324	chr2:65976921:T:C
chr2:65977849	['T', 'C']	98663	27891.43853618473	-422.0723746845605	0.0016799263887864	0.006105917580316	0.275130865539706	0.783216	0.783216	chr2	65977849	0.1061184490895792	chr2:65977849:T:C
chr2:65978716	['G', 'T']	98663	4219.171053831886	44.03154082143718	0.0247449984103451	0.0147021684199264	1.6830849507074848	0.0923618	0.0923618	chr2	65978716	1.034507611891176	chr2:65978716:G:T
chr2:65978741	['C', 'T']	98663	21891.996979341944	-1217.2797565021683	-2.2276524935791604e-05	0.0067957952881276	-0.0032779864594669	0.997385	0.997385	chr2	65978741	0.001137167565635	chr2:65978741:C:T
chr2:65979075	['A', 'G']	98663	4236.214681019279	38.68054963415148	0.0236674912416724	0.0146739086662234	1.6128961805623387	0.10677	0.10677	chr2	65979075	0.9715507572764916	chr2:65979075:A:G
chr2:65980243	['T', 'C']	98663	65929.35518859797	-2102.2064101310007	-0.0016636165033999	0.0045185883114887	-0.3681717361084097	0.712746	0.712746	chr2	65980243	0.1470652113146121	chr2:65980243:T:C
chr2:65980985	['A', 'T']	98663	41324.93194534545	-955.850185076924	-0.0013727030289042	0.0052311897914693	-0.2624074223311019	0.793008	0.793008	chr2	65980985	0.1007224314234677	chr2:65980985:A:T
chr2:65981071	['C', 'T']	98663	4231.214427618641	40.12616464149958	0.0240655620624989	0.0146821577090726	1.6391025446912328	0.101195	0.101195	chr2	65981071	0.9948409452635556	chr2:65981071:C:T
chr2:65981353	['A', 'G']	98663	18206.29171059034	-1119.3390137941144	-0.0068213395760685	0.0073616039053788	-0.9266105136523882	0.354131	0.354131	chr2	65981353	0.450836054208699	chr2:65981353:A:G
chr2:65981666	['C', 'A']	98663	27541.23315594749	-394.6899437008028	0.0022444473496014	0.006134636404318	0.365864772037938	0.714467	0.714467	chr2	65981666	0.1460178257237827	chr2:65981666:C:A
chr2:65982137	['A', 'G']	98663	9443.818640768824	-604.0539340345393	-0.0206040062579834	0.0099470010462214	-2.071378716282568	0.038326	0.038326	chr2	65982137	1.4165065047367038	chr2:65982137:A:G
chr2:65982165	['A', 'G']	98663	38066.25970457931	-361.6064593174124	0.0077001906331961	0.0054034147920847	1.4250600646975962	0.154143	0.154143	chr2	65982165	0.8120761928343297	chr2:65982165:A:G
chr2:65982333	['A', 'G']	98663	9436.669518326307	-604.1229434461894	-0.0207697887803939	0.009950672402459	-2.087274903679992	0.0368659	0.0368659	chr2	65982333	1.433375159285293	chr2:65982333:A:G
chr2:65982351	['G', 'T']	98663	45723.34173044757	-1099.246770355857	0.0023872468808671	0.0050362480255642	0.4740129693274439	0.635492	0.635492	chr2	65982351	0.1968899122661082	chr2:65982351:G:T
chr2:65982492	['G', 'A']	98663	63615.8299168694	-2188.6581110888296	-0.0007714449449448	0.0045479354688562	-0.1696253058618811	0.865305	0.865305	chr2	65982492	0.0628307867898375	chr2:65982492:G:A
chr2:65982513	['T', 'A']	98663	9435.5738062175	-600.9279304757557	-0.0203676669383147	0.00995115538547	-2.04676403385823	0.0406839	0.0406839	chr2	65982513	1.390577421843329	chr2:65982513:T:A
chr2:65982785	['C', 'T']	98663	63614.89539044839	-2193.1694841529256	-0.0008261176836084	0.0045480185690128	-0.1816434280275402	0.855863	0.855863	chr2	65982785	0.0675957482968964	chr2:65982785:C:T
chr2:65983066	['G', 'A']	98663	65326.945464313576	-2030.050403981107	-0.0010361289538647	0.0045286075150146	-0.2287963685149177	0.819028	0.819028	chr2	65983066	0.0867012508187871	chr2:65983066:G:A
chr2:65983079	['A', 'G']	98663	65588.63639036159	-2047.823817689425	-0.0010074438560502	0.0045259518902465	-0.2225927010451273	0.823853	0.823853	chr2	65983079	0.0841502725068868	chr2:65983079:A:G
chr2:65983643	['T', 'C']	98663	65353.93593382533	-2027.2811089752795	-0.0009594645555094	0.0045296966052844	-0.2118165164506039	0.832251	0.832251	chr2	65983643	0.0797456743398489	chr2:65983643:T:C
chr2:65984169	['T', 'C']	98663	65930.36947485809	-2109.0203280404826	-0.0017286102813417	0.0045208804495906	-0.3823614228724602	0.702194	0.702194	chr2	65984169	0.1535428857479448	chr2:65984169:T:C
chr2:65984354	['A', 'G']	98663	65939.03484317023	-2112.115999191482	-0.0017579577559177	0.004519874519877	-0.3889395044457113	0.697322	0.697322	chr2	65984354	0.1565666329051034	chr2:65984354:A:G
chr2:65984360	['A', 'C']	98663	7986.728546232288	-248.5314851537426	0.0235864386686542	0.0107575851300741	2.19254027585758	0.0283428	0.0283428	chr2	65984360	1.5475572477906931	chr2:65984360:A:C
chr2:65984476	['G', 'A']	98663	65923.69072551622	-2109.3801314305474	-0.0017475692389195	0.004520183307331	-0.3866146835428574	0.699042	0.699042	chr2	65984476	0.155496730090845	chr2:65984476:G:A
chr2:65984493	['C', 'G']	98663	65931.35547243255	-2108.63461288858	-0.0017182033630546	0.0045199414318618	-0.380138413064976	0.703843	0.703843	chr2	65984493	0.1525242042637384	chr2:65984493:C:G
chr2:65984553	['C', 'T']	98663	65928.35970034261	-2115.1893563493595	-0.0018440355666832	0.0045202880056179	-0.4079464769482414	0.683314	0.683314	chr2	65984553	0.1653796811938059	chr2:65984553:C:T
chr2:65984630	['T', 'C']	98663	65931.02367001868	-2112.60180477277	-0.0018032223686743	0.0045201743036177	-0.3989276181741792	0.689947	0.689947	chr2	65984630	0.1611842693954921	chr2:65984630:T:C
chr2:65984655	['A', 'G']	98663	29335.567971941484	-241.81948491145343	0.0010687156218815	0.0060014574204019	0.1780760150440259	0.858664	0.858664	chr2	65984655	0.0661767447746093	chr2:65984655:A:G
chr2:65984773	['T', 'C']	98663	29284.42031468601	-252.84221073281844	0.0006677243000683	0.0060068266972598	0.1111609063688973	0.911489	0.911489	chr2	65984773	0.0402485681150137	chr2:65984773:T:C
chr2:65985154	['C', 'G']	98663	64235.46377090726	-2261.6753881172103	-0.001400311652	0.004537769595425	-0.3085902936569994	0.757634	0.757634	chr2	65985154	0.1205405439294716	chr2:65985154:C:G
chr2:65985274	['G', 'A']	98663	64211.31792054014	-2261.5107134674968	-0.0013202983488955	0.0045381058745108	-0.2909359951937854	0.771101	0.771101	chr2	65985274	0.1128887336612655	chr2:65985274:G:A
chr2:65985739	['T', 'A']	98663	64218.82850219501	-2264.061412347128	-0.0015251312106992	0.0045381635375164	-0.3360679266163889	0.73682	0.73682	chr2	65985739	0.1326385943044844	chr2:65985739:T:A
chr2:65986270	['T', 'A']	98663	64208.96818734789	-2263.5411912044005	-0.0014956828422502	0.0045386083289556	-0.3295465776828513	0.741743	0.741743	chr2	65986270	0.1297465435291092	chr2:65986270:T:A
chr2:65986758	['C', 'A']	98663	18457.619083822443	-1146.1582175756844	-0.0072793599708876	0.0073178099920512	-0.9947456928773196	0.319862	0.319862	chr2	65986758	0.4950373515713265	chr2:65986758:C:A
chr2:65986892	['A', 'G']	98663	18466.433167764822	-1144.6927187204246	-0.0071548704442804	0.0073169628605948	-0.9778470357985068	0.328152	0.328152	chr2	65986892	0.4839249444885242	chr2:65986892:A:G
chr2:65987120	['G', 'A']	98663	18477.243737010187	-1142.0124330311248	-0.0069238144038955	0.0073155466749589	-0.9464520850636832	0.34392	0.34392	chr2	65987120	0.4635425678910495	chr2:65987120:G:A
chr2:65987780	['C', 'G']	98663	27597.75519534497	-394.91768894714966	0.0015049361064099	0.0061301607175437	0.2454970066450386	0.806072	0.806072	chr2	65987780	0.0936261643907643	chr2:65987780:C:G
chr2:65987784	['C', 'T']	98663	18465.49725812174	-1144.9619618639963	-0.0071440652874093	0.0073168691334116	-0.9763828158121386	0.328877	0.328877	chr2	65987784	0.4829664978227812	chr2:65987784:C:T
chr2:65987922	['A', 'G']	98663	64266.421969243886	-2263.676499586245	-0.0016094037267099	0.0045368823325919	-0.3547378152499922	0.722787	0.722787	chr2	65987922	0.1409896672331827	chr2:65987922:A:G
chr2:65988011	['A', 'G']	98663	64220.97098540149	-2262.10301758417	-0.0014481168220718	0.0045376856322224	-0.3191311473383438	0.749628	0.749628	chr2	65988011	0.1251542001106909	chr2:65988011:A:G
chr2:65988015	['C', 'A']	98663	64220.27263326503	-2263.2856187721422	-0.0014819455043259	0.0045376922519769	-0.3265857228815699	0.743982	0.743982	chr2	65988015	0.1284375717057878	chr2:65988015:C:A
chr2:65988074	['C', 'T']	98663	64212.82655554544	-2254.889865814316	-0.0013033808320721	0.0045380534813531	-0.2872114305015794	0.773951	0.773951	chr2	65988074	0.1112865342825428	chr2:65988074:C:T
chr2:65988512	['TACTGTCACCTTTG', 'T']	98663	64195.17017803548	-2258.476932732369	-0.0012838681553681	0.004538481235493	-0.2828849759976445	0.777266	0.777266	chr2	65988512	0.1094303292523608	chr2:65988512:TACTGTCACCTTTG:T
chr2:65988554	['G', 'A']	98663	64189.40948026802	-2269.056449410606	-0.0016089123169673	0.0045386703292203	-0.3544897955264519	0.722973	0.722973	chr2	65988554	0.1408779214744403	chr2:65988554:G:A
chr2:65989158	['T', 'C']	98663	64219.41434610275	-2259.853516101632	-0.0014352010239494	0.0045381492318638	-0.3162524964742157	0.751812	0.751812	chr2	65989158	0.1238907466027984	chr2:65989158:T:C
chr2:65989396	['GGGACCAATCCCCTAGGGATTCTGAGGGATGACTATTTCAGAGAGAAAACTACATGATTGTACTTTTAAA', 'G']	98663	8630.936553164733	-119.97673651210988	0.0248434450117168	0.0103639659770595	2.397098279433508	0.0165273	0.0165273	chr2	65989396	1.7817980896153067	chr2:65989396:GGGACCAATCCCCTAGGGATTCTGAGGGATGACTATTTCAGAGAGAAAACTACATGATTGTACTTTTAAA:G
chr2:65989987	['A', 'G']	98663	9452.574840102578	-605.1929602924449	-0.0206165324413823	0.0099424757546876	-2.073581364446596	0.0381208	0.0381208	chr2	65989987	1.4188379938694964	chr2:65989987:A:G
chr2:65990735	['C', 'T']	98663	17962.9130130668	-1042.2612875796565	-0.0062355054531936	0.0074107678495622	-0.8414115216902935	0.400119	0.400119	chr2	65990735	0.3978108252787485	chr2:65990735:C:T
chr2:65990888	['T', 'C']	98663	9455.108311959528	-600.9582267268116	-0.0203466659908903	0.0099410424978738	-2.0467336293192733	0.0406869	0.0406869	chr2	65990888	1.3905453984775449	chr2:65990888:T:C
chr2:65991347	['A', 'G']	98663	67499.94634403478	-2220.729477036833	-0.0022930038720507	0.0044935428532704	-0.5102886401499244	0.60985	0.60985	chr2	65991347	0.2147769718468201	chr2:65991347:A:G
chr2:65991391	['GAGAC', 'G']	98663	7924.321268206651	-248.52363911755165	0.0231018685883381	0.010796504865597	2.1397543812490625	0.0323771	0.0323771	chr2	65991391	1.4897620533714084	chr2:65991391:GAGAC:G
chr2:65992261	['A', 'G']	98663	20275.23299917897	-1230.4521887272515	-0.0079267243558485	0.0070222150525458	-1.1288068360958008	0.258982	0.258982	chr2	65992261	0.5867304195956999	chr2:65992261:A:G
chr2:65992770	['CTTTG', 'C']	98663	8645.350500207787	58.783996484876525	0.0012749444244238	0.0104123240203067	0.1224457116333888	0.902546	0.902546	chr2	65992770	0.0445306542011833	chr2:65992770:CTTTG:C
chr2:65992877	['A', 'G']	98663	29713.61395221539	-1826.8548349923071	-0.0128353206505011	0.0059670935948976	-2.1510171486963685	0.0314773	0.0314773	chr2	65992877	1.5020025268018555	chr2:65992877:A:G
chr2:65993009	['G', 'C']	98663	28945.107228659173	-1765.8597223093495	-0.0124188042741922	0.0060313538816186	-2.0590408916379697	0.0394929	0.0394929	chr2	65993009	1.403480974448947	chr2:65993009:G:C
chr2:65993146	['G', 'C']	98663	28905.515666338903	-1778.226408250673	-0.0125048073457561	0.0060351670310695	-2.071990266612411	0.0382689	0.0382689	chr2	65993146	1.4171540209423643	chr2:65993146:G:C
chr2:65993280	['G', 'A']	98663	29012.175118103845	-1749.135396207346	-0.0121982056556073	0.0060259291480521	-2.024286272856412	0.0429434	0.0429434	chr2	65993280	1.3671035737147974	chr2:65993280:G:A
chr2:65994596	['C', 'T']	98663	28911.758212797875	-1780.53842963244	-0.0127060808755894	0.0060329693999618	-2.1061072969589167	0.0351976	0.0351976	chr2	65994596	1.453486948518783	chr2:65994596:C:T
chr2:65994843	['G', 'A']	98663	28997.820800810947	-1745.435378507263	-0.0121775223598775	0.0060260055757637	-2.02082825957793	0.0433002	0.0433002	chr2	65994843	1.3635100976721362	chr2:65994843:G:A
chr2:65995463	['T', 'C']	98663	36028.398824006494	-542.2553820750712	0.0081316548684795	0.0054903956972803	1.4810690006382563	0.138591	0.138591	chr2	65995463	0.85826497158025	chr2:65995463:T:C
chr2:65995714	['G', 'C']	98663	29011.82264571718	-1740.159098625101	-0.0120042749050794	0.0060250516322133	-1.9923936984868087	0.0463306	0.0463306	chr2	65995714	1.334132075471314	chr2:65995714:G:C
chr2:65997334	['C', 'T']	98663	7922.124126955164	-245.1228050047594	0.023747191217134	0.0107976666921184	2.1992891514671333	0.0278597	0.0278597	chr2	65997334	1.5550235644750867	chr2:65997334:C:T
chr2:65997928	['C', 'CTT']	98663	96859.54302601436	-2225.161337592312	-8.215652538224361e-05	0.0042750466693997	-0.0192176908781627	0.984667	0.984667	chr2	65997928	0.0067106167246361	chr2:65997928:C:CTT
chr2:65999841	['C', 'T']	98663	65697.98118391307	-2342.48187769593	-0.0014702040610752	0.0045123839696763	-0.3258153718644362	0.744565	0.744565	chr2	65999841	0.1280973826544567	chr2:65999841:C:T
chr2:66001267	['G', 'C']	98663	18613.50925954082	103.55602898421492	0.012093783673256	0.0072993540991404	1.6568292905094313	0.0975572	0.0975572	chr2	66001267	1.0107406729134505	chr2:66001267:G:C
chr2:66002588	['C', 'T']	98663	55619.76481738655	-1668.2098176832164	0.0040655616308082	0.0047173124058507	0.8618385387759863	0.388778	0.388778	chr2	66002588	0.4102983187172885	chr2:66002588:C:T
chr2:66002751	['G', 'A']	98663	20225.664967055247	-1225.739438158217	-0.0062197012922977	0.0070302870598688	-0.8847009004513955	0.37632	0.37632	chr2	66002751	0.4244426999399743	chr2:66002751:G:A
chr2:66002986	['G', 'A']	98663	65838.01524751875	-2302.7197327763874	-0.0007019902858326	0.0045105675008399	-0.1556323645975569	0.876323	0.876323	chr2	66002986	0.0573357896510765	chr2:66002986:G:A
chr2:66003035	['C', 'T']	98663	20223.869709779112	-1227.54138415054	-0.0062910124706941	0.0070310017264584	-0.894753367364487	0.370921	0.370921	chr2	66003035	0.4307185780331	chr2:66003035:C:T
chr2:66003282	['C', 'T']	98663	20501.701338063856	-42.94218815053197	0.0034896130694963	0.0070581430759045	0.4944095113924993	0.621018	0.621018	chr2	66003282	0.2068958117600023	chr2:66003282:C:T
chr2:66005116	['A', 'C']	98663	20340.680121642174	-1232.865979185272	-0.0066316501230191	0.0070113142752134	-0.9458497883147956	0.344228	0.344228	chr2	66005116	0.4631538064346236	chr2:66005116:A:C
chr2:66005602	['T', 'C']	98663	20338.23683063544	-1233.9120918839794	-0.0066743700790935	0.0070121233160946	-0.9518329581817462	0.341184	0.341184	chr2	66005602	0.4670113434911489	chr2:66005602:T:C
chr2:66005606	['A', 'G']	98663	36232.30509660024	-556.663013301611	0.0079696795181502	0.0054772993174071	1.4550381595583302	0.145662	0.145662	chr2	66005606	0.8366537312964762	chr2:66005606:A:G
chr2:66006074	['G', 'GA']	98663	56634.462250380144	-1768.764132821247	0.0029164760377052	0.0046890321369509	0.6219782574579995	0.533958	0.533958	chr2	66006074	0.2724929023077645	chr2:66006074:G:GA
chr2:66007068	['A', 'G']	98663	36207.13769019453	-551.4941508502591	0.0079550338233578	0.0054786040272317	1.452018394433488	0.1465	0.1465	chr2	66007068	0.8341623753098718	chr2:66007068:A:G
chr2:66008128	['A', 'G']	98663	17711.974719215024	-615.1500822511174	0.0030537364303053	0.0074192127966782	0.4115984423135192	0.680635	0.680635	chr2	66008128	0.1670857221281898	chr2:66008128:A:G
chr2:66008713	['T', 'C']	98663	36084.2174441944	-546.3697641385493	0.0086114378525006	0.0054848624296988	1.5700371637166912	0.11641	0.11641	chr2	66008713	0.934009710766224	chr2:66008713:T:C
chr2:66009291	['G', 'T']	98663	65487.62000871796	-2216.4408753101384	-0.0001129476221778	0.0045166505557975	-0.0250069428180387	0.980049	0.980049	chr2	66009291	0.00875221012626	chr2:66009291:G:T
chr2:66009365	['G', 'A']	98663	19840.206543884367	-1126.998110213029	-0.0058646601126145	0.0070876980342759	-0.8274421517752569	0.407988	0.407988	chr2	66009365	0.3893526104650822	chr2:66009365:G:A
chr2:66009445	['G', 'A']	98663	25137.3121338064	-331.0514166908624	0.0034925342971567	0.0064076181229787	0.5450596821043316	0.585714	0.585714	chr2	66009445	0.2323143951455398	chr2:66009445:G:A
chr2:66009628	['A', 'G']	98663	36170.13243925431	-555.5330401450653	0.0080627340875944	0.0054811135683195	1.4710029243321106	0.141294	0.141294	chr2	66009628	0.8498762799222632	chr2:66009628:A:G
chr2:66010179	['G', 'T']	98663	65464.6068285958	-2215.073932883895	-3.884348089250673e-05	0.0045167224884516	-0.0085999263828631	0.993138	0.993138	chr2	66010179	0.0029904005737176	chr2:66010179:G:T
chr2:66010254	['C', 'T']	98663	35993.29620956379	-559.7768423250976	0.0083121528211435	0.0054919262774688	1.5135222872974294	0.13015	0.13015	chr2	66010254	0.8855558275547455	chr2:66010254:C:T
chr2:66010656	['G', 'A']	98663	9471.575995621191	-573.8481768102715	-0.0188698213252633	0.0099310397873509	-1.9000851601961768	0.0574249	0.0574249	chr2	66010656	1.2408997524147998	chr2:66010656:G:A
chr2:66010871	['T', 'C']	98663	55948.71327182397	-1681.2760132174908	0.0036291216887662	0.0047083422143137	0.7707854534730706	0.440836	0.440836	chr2	66010871	0.355722946908207	chr2:66010871:T:C
chr2:66010882	['G', 'T']	98663	36057.77113514938	-549.6367039300386	0.0084982802121214	0.0054867474138847	1.5488739632182982	0.121415	0.121415	chr2	66010882	0.9157276558076646	chr2:66010882:G:T
chr2:66011382	['G', 'A']	98663	56583.602556564736	-1754.3884893265072	0.0031703817178248	0.0046910309990279	0.6758390039378941	0.499144	0.499144	chr2	66011382	0.301774144990734	chr2:66011382:G:A
chr2:66011500	['C', 'A']	98663	17654.505124228323	-619.5729005307206	0.0025817660586757	0.007430776413252	0.3474423014627915	0.72826	0.72826	chr2	66011500	0.1377135432056138	chr2:66011500:C:A
chr2:66011707	['G', 'A']	98663	36051.673445388384	-554.1863703660713	0.0084937494585261	0.0054872384625248	1.5479096664987912	0.121647	0.121647	chr2	66011707	0.9148985969634228	chr2:66011707:G:A
chr2:66011830	['CA', 'C']	98663	36049.86536355895	-557.6845579954892	0.0083940168603507	0.0054870142714601	1.529796797506238	0.12607	0.12607	chr2	66011830	0.8993882471662099	chr2:66011830:CA:C
chr2:66011941	['T', 'A']	98663	36051.1349175774	-559.9625827396434	0.008353571861762	0.0054869453234266	1.5224448886152084	0.127901	0.127901	chr2	66011941	0.8931260599561849	chr2:66011941:T:A
chr2:66012020	['TAATC', 'T']	98663	36051.94269291593	-556.5641829768828	0.0084332326908632	0.005486609682132	1.5370571590553057	0.124283	0.124283	chr2	66012020	0.9055882720913409	chr2:66012020:TAATC:T
chr2:66012144	['G', 'A']	98663	36041.01823581884	-555.8765614212708	0.0084800548433782	0.005486747710459	1.5455521724123142	0.122216	0.122216	chr2	66012144	0.9128719343811676	chr2:66012144:G:A
chr2:66012338	['T', 'C']	98663	36033.11299658385	-554.5525303485935	0.0084586501281491	0.0054873350258839	1.5414860015379714	0.123202	0.123202	chr2	66012338	0.9093822419937228	chr2:66012338:T:C
chr2:66012648	['G', 'A']	98663	36123.95656096669	-546.3340787041116	0.0084265069833704	0.0054839665732021	1.5365715437703908	0.124401	0.124401	chr2	66012648	0.9051761285460332	chr2:66012648:G:A
chr2:66013007	['A', 'G']	98663	36132.15544719073	-548.9669170902339	0.0083217466075757	0.0054837552615862	1.5175269884616638	0.129137	0.129137	chr2	66013007	0.8889493069698209	chr2:66013007:A:G
chr2:66015391	['G', 'A']	98663	36770.45374735155	-586.0959024759235	0.0086250557209397	0.0054443253982539	1.584228548077958	0.113145	0.113145	chr2	66015391	0.9463646332283748	chr2:66015391:G:A
chr2:66015427	['C', 'T']	98663	9408.335016067063	-583.8536857308177	-0.0185481216903765	0.0099635830236615	-1.8615915224802524	0.0626637	0.0626637	chr2	66015427	1.2029839656282295	chr2:66015427:C:T
chr2:66015690	['A', 'G']	98663	37108.82371674597	-557.806281067692	0.0093287466459939	0.0054258297302178	1.7193216724143927	0.085559	0.085559	chr2	66015690	1.0677343000357582	chr2:66015690:A:G
chr2:66015909	['A', 'G']	98663	37098.39219025606	-571.2976442352093	0.0087943665034011	0.0054250309485922	1.6210721352074977	0.105005	0.105005	chr2	66015909	0.9787900207328292	chr2:66015909:A:G
chr2:66018176	['C', 'G']	98663	9556.29057368741	-561.837991815863	-0.013140776560737	0.0098938515003621	-1.328176045522416	0.184123	0.184123	chr2	66018176	0.7348919575623811	chr2:66018176:C:G
chr2:66019531	['G', 'A']	98663	62884.835289824194	-1956.2979089284927	-0.0003578020975158	0.0045617943489348	-0.0784345084734991	0.937483	0.937483	chr2	66019531	0.0280365988782514	chr2:66019531:G:A
chr2:66019739	['C', 'T']	98663	8802.624533733375	-255.29403397058925	0.0204282202436381	0.0102745145091884	1.9882418994463715	0.0467877	0.0467877	chr2	66019739	1.329868303426317	chr2:66019739:C:T
chr2:66019956	['AC', 'A']	98663	8639.43782561982	-519.8162603091693	-0.0178314511865464	0.0103706420558144	-1.719416318736882	0.0855417	0.0855417	chr2	66019956	1.067822123107932	chr2:66019956:AC:A
chr2:66020260	['T', 'C']	98663	63206.25004308289	-1961.5851729675733	-0.0003865800111114	0.0045541984111682	-0.0848843146937607	0.932354	0.932354	chr2	66020260	0.0304191616196938	chr2:66020260:T:C
chr2:66020426	['T', 'C']	98663	63253.89888084668	-1962.3643731976915	-0.0006089752785789	0.004553985978684	-0.1337235734649628	0.893621	0.893621	chr2	66020426	0.0488466338976427	chr2:66020426:T:C
chr2:66020642	['C', 'T']	98663	62900.8380471585	-1976.7131923550985	-0.0007339633660217	0.0045611242652718	-0.1609172044730493	0.872159	0.872159	chr2	66020642	0.059404333269427	chr2:66020642:C:T
chr2:66021213	['AG', 'A']	98663	8159.5789105579	-229.93814513703404	0.0205114347436272	0.0106539299395936	1.925245882028912	0.0542015	0.0542015	chr2	66021213	1.2659886944079488	chr2:66021213:AG:A
chr2:66022010	['T', 'C']	98663	18910.87507095937	-1005.2689218812292	-0.007199023209095	0.0072457709504153	-0.993548272276315	0.320445	0.320445	chr2	66022010	0.4942465004548574	chr2:66022010:T:C
chr2:66022426	['T', 'C']	98663	134367.23761442778	-4639.238892267375	0.0005750419360327	0.0045608564473228	0.1260820073322706	0.899667	0.899667	chr2	66022426	0.0459182092537714	chr2:66022426:T:C
chr2:66022608	['C', 'T']	98663	134304.55985440686	-4644.90713261506	0.0005369903249094	0.0045605049029367	0.1177479985963095	0.906268	0.906268	chr2	66022608	0.0427433545196628	chr2:66022608:C:T
chr2:66022645	['AG', 'A']	98663	18076.481073354687	-1130.1724257303797	-0.0085813635286368	0.0073914964390952	-1.160977834373034	0.245654	0.245654	chr2	66022645	0.6096761598263943	chr2:66022645:AG:A
chr2:66022698	['C', 'G']	98663	133664.1593572587	-4584.356071451744	0.0006624743044369	0.0045471638014156	0.1456895624104753	0.884167	0.884167	chr2	66022698	0.0534656984160673	chr2:66022698:C:G
chr2:66023475	['C', 'T']	98663	133979.30666991082	-4641.825315912355	0.0003413047129367	0.0045531369056378	0.0749603449248643	0.940246	0.940246	chr2	66023475	0.0267585054797432	chr2:66023475:C:T
chr2:66023484	['C', 'T']	98663	8621.87387104295	-506.75402390449005	-0.0158647485222262	0.0103802153668176	-1.5283641005119204	0.126425	0.126425	chr2	66023484	0.8981670376954178	chr2:66023484:C:T
chr2:66023648	['G', 'C']	98663	134295.333823276	-4629.58507493533	0.0006407432774105	0.0045590768314184	0.140542329314323	0.888232	0.888232	chr2	66023648	0.0514735847166332	chr2:66023648:G:C
chr2:66024609	['G', 'A']	98663	160770.55390213986	-6288.432348752704	-0.0089149974754523	0.0054800523433501	-1.6268088180344409	0.103781	0.103781	chr2	66024609	0.9838821489003946	chr2:66024609:G:A
chr2:66025003	['T', 'A']	98663	134020.9013353342	-4638.342470477935	0.0007293997765889	0.0045562411690651	0.1600880527442869	0.872812	0.872812	chr2	66025003	0.0590792914092231	chr2:66025003:T:A
chr2:66025841	['T', 'C']	98663	134393.32933901052	-4604.34870474982	0.0010294551349195	0.004561016569473	0.2257073876489879	0.821429	0.821429	chr2	66025841	0.0854299687362601	chr2:66025841:T:C
chr2:66025879	['A', 'G']	98663	8604.261625785526	-512.4436759578273	-0.0165705145326934	0.0103901806431049	-1.594824488801337	0.110755	0.110755	chr2	66025879	0.9556366585731224	chr2:66025879:A:G
chr2:66026089	['A', 'G']	98663	134420.24836024863	-4602.73657764282	0.0011267539958472	0.0045619573885245	0.2469891539718317	0.804917	0.804917	chr2	66026089	0.0942489001295483	chr2:66026089:A:G
chr2:66026631	['A', 'G']	98663	134440.88991727828	-4595.827939963549	0.0012417429479608	0.0045616543821077	0.2722132901675604	0.785459	0.785459	chr2	66026631	0.1048764796736292	chr2:66026631:A:G
chr2:66026962	['A', 'AT']	98663	8676.487571177717	-100.3080847937312	0.0219641861180654	0.010359973223038	2.120100664857176	0.034	0.034	chr2	66026962	1.4685210829577449	chr2:66026962:A:AT
chr2:66027123	['C', 'T']	98663	8594.435545014088	-516.3287834112755	-0.0171406390706686	0.0103953812492339	-1.648870653198201	0.0991773	0.0991773	chr2	66027123	1.003587719104622	chr2:66027123:C:T
chr2:66027706	['T', 'C']	98663	134318.67332393874	-4625.910324330671	0.0007030877309154	0.0045609044582365	0.1541553297933491	0.877488	0.877488	chr2	66027706	0.0567588139725856	chr2:66027706:T:C
chr2:66028047	['G', 'T']	98663	8597.348554110624	-519.4900911520659	-0.0170017218910837	0.0103940202999517	-1.6357214437191985	0.101901	0.101901	chr2	66028047	0.9918215540470482	chr2:66028047:G:T
chr2:66029162	['G', 'C']	98663	133957.72368140944	-4631.086643370751	0.0012027870669713	0.0045541964281956	0.2641052238161629	0.791699	0.791699	chr2	66029162	0.1014399036200405	chr2:66029162:G:C
chr2:66029218	['A', 'G']	98663	134231.68658895086	-4630.194404105195	0.0012234823201998	0.0045601765380143	0.2682971393762178	0.788471	0.788471	chr2	66029218	0.1032142754125497	chr2:66029218:A:G
chr2:66029409	['G', 'A']	98663	8715.61836076873	-107.40234689335723	0.0199256612318429	0.0103327773049635	1.92839356193918	0.0538091	0.0538091	chr2	66029409	1.2691442718134291	chr2:66029409:G:A
chr2:66029443	['A', 'G']	98663	8971.272785323332	-101.80340825440432	0.0206487713718777	0.0101919002886142	2.0259981737601294	0.0427677	0.0427677	chr2	66029443	1.3688841049961036	chr2:66029443:A:G
chr2:66029699	['C', 'T']	98663	170032.3401887347	-6317.349319006651	-0.0022868959360068	0.0061650333723297	-0.370946237902141	0.710678	0.710678	chr2	66029699	0.1483271285233615	chr2:66029699:C:T
chr2:66030130	['C', 'T']	98663	133938.43562268736	-4655.675930495298	0.0005090559190229	0.004553678778726	0.1117900369699186	0.91099	0.91099	chr2	66030130	0.0404863902812886	chr2:66030130:C:T
chr2:66030154	['C', 'T']	98663	133935.00499751652	-4652.849852052074	0.0005735109095541	0.004553409979619	0.1259519595470488	0.89977	0.89977	chr2	66030154	0.0458684911122806	chr2:66030154:C:T
chr2:66030537	['T', 'G']	98663	180731.14982970443	-6123.799772708839	-0.0049991302838663	0.0076363955412638	-0.6546452782406491	0.512698	0.512698	chr2	66030537	0.2901383767095089	chr2:66030537:T:G
chr2:66030969	['GA', 'G']	98663	7926.803422095631	-232.0208190881488	0.0197256503656638	0.0108016850563915	1.826164182966236	0.0678286	0.0678286	chr2	66030969	1.1685871467938809	chr2:66030969:GA:G
chr2:66031065	['A', 'G']	98663	134513.7237506336	-4594.039044521519	0.001493505394058	0.0045631805082285	0.3272948311741896	0.743446	0.743446	chr2	66031065	0.1287505708591936	chr2:66031065:A:G
chr2:66031496	['T', 'C']	98663	134424.1617805081	-4616.586622969116	0.0013810820870638	0.0045626206539865	0.3026949185129236	0.762123	0.762123	chr2	66031496	0.1179749316650912	chr2:66031496:T:C
chr2:66031567	['T', 'C']	98663	180723.14893768	-6139.376399191197	-0.0060591140871574	0.0076362080769673	-0.7934715798844181	0.427505	0.427505	chr2	66031567	0.3690588014978881	chr2:66031567:T:C
chr2:66032718	['G', 'C']	98663	7915.401133207647	-239.7499825433997	0.0190061842754012	0.0108071258830147	1.7586714988924723	0.0786364	0.0786364	chr2	66032718	1.104376376863639	chr2:66032718:G:C
chr2:66034302	['C', 'T']	98663	134255.10083641703	-4639.142381568686	0.0011142322320502	0.0045608225362093	0.2443051057575943	0.806995	0.806995	chr2	66034302	0.0931291560823118	chr2:66034302:C:T
chr2:66034349	['G', 'A']	98663	134226.73232896702	-4638.582163401616	0.0011576214552032	0.0045598548076723	0.2538724376169807	0.799595	0.799595	chr2	66034349	0.0971299302607726	chr2:66034349:G:A
chr2:66034398	['T', 'C']	98663	134275.57998621278	-4648.385533536287	0.0008805370766571	0.0045607707647188	0.1930676024036877	0.846906	0.846906	chr2	66034398	0.0721647903148316	chr2:66034398:T:C
chr2:66034500	['T', 'C']	98663	134370.6191499498	-4609.906260951302	0.0013406044054654	0.0045611469230866	0.2939182683811012	0.768821	0.768821	chr2	66034500	0.114174762618957	chr2:66034500:T:C
chr2:66034595	['T', 'G']	98663	134293.9725195637	-4646.142714671677	0.00085652135658	0.0045610715143573	0.1877895038224794	0.851042	0.851042	chr2	66034595	0.0700490064040844	chr2:66034595:T:G
chr2:66035107	['G', 'C']	98663	134256.7405409789	-4653.481559370607	0.0008700887807012	0.0045611701996448	0.19075998978706	0.848714	0.848714	chr2	66035107	0.0712386338400795	chr2:66035107:G:C
chr2:66035117	['G', 'A']	98663	134273.66237492266	-4656.5905222145175	0.000746089362955	0.0045610460212518	0.1635785649780078	0.870063	0.870063	chr2	66035117	0.0604492996092354	chr2:66035117:G:A
chr2:66035247	['C', 'A']	98663	134449.73991409285	-4639.140263752315	0.0011454474059347	0.0045738578275963	0.2504335397186281	0.802253	0.802253	chr2	66035247	0.0956886501987909	chr2:66035247:C:A
chr2:66035762	['A', 'T']	98663	134174.75887761408	-4653.2743170220165	0.0006738353466779	0.0045595445466597	0.1477856702094473	0.882512	0.882512	chr2	66035762	0.0542793805595725	chr2:66035762:A:T
chr2:66036222	['G', 'A']	98663	134136.91001713293	-4631.805758947484	0.0010746166297705	0.0045585348444373	0.2357372854310651	0.813637	0.813637	chr2	66036222	0.089569310170784	chr2:66036222:G:A
chr2:66036396	['C', 'T']	98663	7995.40518761783	-232.6851062674987	0.0191188454624252	0.0107553348931437	1.7776150768315946	0.0754702	0.0754702	chr2	66036396	1.1222244991038544	chr2:66036396:C:T
chr2:66038704	['C', 'T']	98663	18791.09503101812	-1075.083433510631	-0.0077288844730081	0.0072638773517487	-1.0640163784080727	0.287324	0.287324	chr2	66038704	0.541628096137404	chr2:66038704:C:T
chr2:66039523	['A', 'G']	98663	8639.290617964996	-522.4988256089488	-0.017921951003781	0.0103732604846312	-1.727706638653653	0.084044	0.084044	chr2	66039523	1.075493285911644	chr2:66039523:A:G
chr2:66039665	['T', 'C']	98663	8661.614529273436	-513.6018396517522	-0.0170307291329013	0.010354942692696	-1.644695643261662	0.100036	0.100036	chr2	66039665	0.9998436821220448	chr2:66039665:T:C
chr2:66040291	['C', 'T']	98663	8619.349446071823	-522.4594963346243	-0.0175515371794511	0.0103816827693989	-1.690625457289651	0.0909115	0.0909115	chr2	66040291	1.0413811765069436	chr2:66040291:C:T
chr2:66041670	['T', 'C']	98663	9080.552216264432	-72.7226695131631	0.02173292393734	0.0101356031634328	2.144216144506138	0.032018	0.032018	chr2	66041670	1.4946057997150135	chr2:66041670:T:C
chr2:66041743	['T', 'C']	98663	18918.492731880386	-1049.878399281236	-0.0065547466164929	0.0072405475477692	-0.9052832777145984	0.365318	0.365318	chr2	66041743	0.4373289286419473	chr2:66041743:T:C
chr2:66042161	['T', 'C']	98663	8246.417908329786	-236.3695409792196	0.0203548911562156	0.0106033190153749	1.9196716732469128	0.0549023	0.0549023	chr2	66042161	1.2604094614445291	chr2:66042161:T:C
chr2:66042307	['C', 'A']	98663	18753.57023109669	-1051.5328704945118	-0.0070051780486387	0.0072663366083466	-0.9640591161978488	0.335019	0.335019	chr2	66042307	0.4749305620343054	chr2:66042307:C:A
chr2:66042997	['A', 'C']	98663	132998.00406528797	-4732.118224406215	0.0017461138822192	0.0045486456296459	0.383875558658371	0.701072	0.701072	chr2	66042997	0.1542373777580623	chr2:66042997:A:C
chr2:66043341	['C', 'G']	98663	8669.351473256369	-102.5901238527461	0.0210671702142929	0.0103559074292478	2.034314265381858	0.0419226	0.0419226	chr2	66043341	1.3775517906560728	chr2:66043341:C:G
chr2:66044033	['C', 'A']	98663	15904.806016744717	-799.224866000232	-0.0035191681371843	0.0078357628056313	-0.4491162155463983	0.653349	0.653349	chr2	66044033	0.1848547692836356	chr2:66044033:C:A
chr2:66045109	['A', 'C']	98663	9133.388573513908	-67.74458382491893	0.0229109812855179	0.0101090920254918	2.2663737977400764	0.0234307	0.0234307	chr2	66045109	1.6302147365163049	chr2:66045109:A:C
chr2:66045925	['C', 'T']	98663	132326.82400170306	-4748.210628165362	0.0010156932266803	0.0045369154170788	0.2238730796824844	0.822857	0.822857	chr2	66045925	0.0846756319893989	chr2:66045925:C:T
chr2:66046320	['C', 'T']	98663	133639.09001145553	-4628.595092077957	0.000686417344044	0.0045502516938566	0.1508526099711748	0.880092	0.880092	chr2	66046320	0.0554719267090143	chr2:66046320:C:T
chr2:66046715	['C', 'G']	98663	9066.410850276328	-69.02306775749081	0.0214142970481619	0.0101433591544367	2.1111642328858267	0.0347607	0.0347607	chr2	66046715	1.4589114864501744	chr2:66046715:C:G
chr2:66046733	['A', 'G']	98663	9081.4977338403	-68.4343096049624	0.0217872154197873	0.010134432139407	2.149821037832913	0.0315718	0.0315718	chr2	66046733	1.5007006570123549	chr2:66046733:A:G
chr2:66046852	['T', 'A']	98663	8953.544492534742	-104.07297622371046	0.0210055156004877	0.0102002229522096	2.059319261834105	0.0394663	0.0394663	chr2	66046852	1.4037735871819952	chr2:66046852:T:A
chr2:66048174	['T', 'G']	98663	170645.37746941426	-6319.261547318798	-0.0033658575325473	0.0062214147759725	-0.5410115952317581	0.588501	0.588501	chr2	66048174	0.23025279485264	chr2:66048174:T:G
chr2:66048555	['A', 'G']	98663	18955.15272104361	-1046.8111553697631	-0.0070705893590094	0.0072361030215514	-0.9771266851717008	0.328509	0.328509	chr2	66048555	0.483452727788234	chr2:66048555:A:G
chr2:66050527	['C', 'T']	98663	141895.57276376616	-4906.171704675333	0.004311160372361	0.0047376686120467	0.9099750795990325	0.362838	0.362838	chr2	66050527	0.4402872355973527	chr2:66050527:C:T
chr2:66051316	['A', 'G']	98663	12147.84686967805	-842.2207621575283	-0.0143664399604141	0.0088609478804547	-1.6213208963911403	0.104952	0.104952	chr2	66051316	0.9790092809435368	chr2:66051316:A:G
chr2:66053714	['A', 'G']	98663	179692.10635731518	-6252.297326680144	-0.0020759201724939	0.0074445885681639	-0.2788495500438315	0.780361	0.780361	chr2	66053714	0.1077044434138963	chr2:66053714:A:G
chr2:66056455	['C', 'T']	98663	8639.700542293853	-551.654646031809	-0.0196783421515409	0.0103661041033135	-1.8983353780183216	0.0576548	0.0576548	chr2	66056455	1.2391645300564569	chr2:66056455:C:T
chr2:66056495	['A', 'G']	98663	168734.84085587732	-5627.6707846622	0.0057023561143796	0.0060460410460015	0.943155375723232	0.345604	0.345604	chr2	66056495	0.4614212396657294	chr2:66056495:A:G
chr2:66057118	['T', 'C']	98663	19131.11602955812	-1069.895583663047	-0.0068454128304605	0.007211138355972	-0.9492832466307352	0.342479	0.342479	chr2	66057118	0.4653660532627331	chr2:66057118:T:C
chr2:66058239	['C', 'T']	98663	177907.8509939481	-6329.735236296163	-0.0013014798437105	0.0071321152046006	-0.1824816069812003	0.855205	0.855205	chr2	66058239	0.0679297686668395	chr2:66058239:C:T
chr2:66058382	['C', 'T']	98663	179296.45178390434	-6200.282894215324	-0.0050390663429903	0.0073608956225568	-0.6845724489759827	0.493615	0.493615	chr2	66058382	0.3066116514094839	chr2:66058382:C:T
chr2:66058432	['C', 'T']	98663	129289.20824589684	-4833.674763132979	0.0005333760061135	0.0044757602174177	0.1191699242595326	0.905141	0.905141	chr2	66058432	0.043283762505114	chr2:66058432:C:T
chr2:66058737	['T', 'C']	98663	102054.58438253956	-3028.078681423507	0.0036973205792547	0.0042371252649233	0.872601197293524	0.382883	0.382883	chr2	66058737	0.4169339158933483	chr2:66058737:T:C
chr2:66058826	['C', 'T']	98663	46443.17797915905	-2308.9831384365016	-0.0046413855104146	0.0050291977429735	-0.922887853614296	0.356068	0.356068	chr2	66058826	0.4484670548230398	chr2:66058826:C:T
chr2:66058940	['T', 'G']	98663	50661.70223420648	-724.0092186301589	0.013843008842727	0.0048547384097301	2.8514427914348435	0.00435303	0.00435303	chr2	66058940	2.361208339782744	chr2:66058940:T:G
chr2:66058980	['T', 'C']	98663	100004.2718895411	-3373.099657204227	0.0040105595292035	0.0042494077529807	0.9437925853056404	0.345278	0.345278	chr2	66058980	0.461831092611987	chr2:66058980:T:C
chr2:66059221	['A', 'G']	98663	98952.06738645576	-3008.968536920064	0.0035593132393882	0.004245460885471	0.8383808814654181	0.401819	0.401819	chr2	66059221	0.3959695315000024	chr2:66059221:A:G
chr2:66060044	['C', 'T']	98663	47948.26166291586	-1060.2594445885031	0.0056385234340449	0.0049419168761191	1.1409587768041922	0.25389	0.25389	chr2	66060044	0.5953544044053088	chr2:66060044:C:T
chr2:66060235	['C', 'CAT']	98663	27375.43942542601	-706.3927990128337	0.0077225494137762	0.0061284082196301	1.260123206061872	0.207628	0.207628	chr2	66060235	0.6827140794097458	chr2:66060235:C:CAT
chr2:66063380	['G', 'A']	98663	52950.66027674999	-2269.0929571359484	-0.0040437958214149	0.0048277264425724	-0.8376190883053105	0.402247	0.402247	chr2	66063380	0.3955071862303106	chr2:66063380:G:A
chr2:66064339	['G', 'A']	98663	8994.182321281965	-553.2435778485395	-0.0053361944254843	0.0102166109914256	-0.5223057264256006	0.601459	0.601459	chr2	66064339	0.2207939721157286	chr2:66064339:G:A
chr2:66066291	['T', 'C']	98663	124741.96485483737	-3130.5313616044423	0.0081729880122537	0.0044134751138675	1.8518260104318829	0.0640538	0.0640538	chr2	66066291	1.1934551005785057	chr2:66066291:T:C
chr2:66066311	['T', 'G']	98663	124752.75979522533	-3126.371447184951	0.0082618090639618	0.0044142743863276	1.8716120342566696	0.0612633	0.0612633	chr2	66066311	1.21279961325602	chr2:66066311:T:G
chr2:66066531	['C', 'T']	98663	10875.992103716017	-365.9027236977071	-0.0050505092760667	0.0093415889268609	-0.5406477758344131	0.588752	0.588752	chr2	66066531	0.2300676045552112	chr2:66066531:C:T
chr2:66066536	['C', 'T']	98663	112738.28256307844	-2955.308223668625	0.0074418350665224	0.004297140600465	1.7318109316034682	0.0833104	0.0833104	chr2	66066536	1.0793007803377177	chr2:66066536:C:T
chr2:66067706	['T', 'A']	98663	65613.27584458774	-2564.360704653228	0.000414589258188	0.0045201742148473	0.0917197520454626	0.926921	0.926921	chr2	66067706	0.0329572785050075	chr2:66067706:T:A
chr2:66068193	['C', 'T']	98663	41518.04968018571	-2087.961232254735	-0.0032716569680068	0.0052419208500135	-0.6241332255137838	0.532542	0.532542	chr2	66068193	0.2736461350273668	chr2:66068193:C:T
chr2:66069040	['G', 'A']	98663	121021.15800946996	-2918.3665782240305	0.0088316453406996	0.0043752945160403	2.0185259091294867	0.0435392	0.0435392	chr2	66069040	1.3611195550555455	chr2:66069040:G:A
chr2:66070378	['G', 'C']	98663	23902.149386720725	-492.3818050087274	0.0084865958089216	0.0064952295588214	1.306589048480295	0.191355	0.191355	chr2	66070378	0.7181601854173257	chr2:66070378:G:C
chr2:66070474	['T', 'C']	98663	29347.436282163053	191.31649652573293	0.0069479662849619	0.0060656667417806	1.1454579654210018	0.252022	0.252022	chr2	66070474	0.5985615462757353	chr2:66070474:T:C
chr2:66072528	['A', 'G']	98663	8752.153198175367	-509.6620486607174	-0.0022353863204811	0.0103492609161983	-0.215994778620608	0.828992	0.828992	chr2	66072528	0.0814496604902806	chr2:66072528:A:G
chr2:66072550	['G', 'A']	98663	21827.10614445863	-842.1993244423578	0.0041394377293216	0.0067583324776145	0.6124939462556229	0.540212	0.540212	chr2	66072550	0.2674357728403501	chr2:66072550:G:A
chr2:66072886	['G', 'A']	98663	128527.87008931748	-5621.717185340152	-0.002805271512675	0.0045154116151494	-0.6212659557465852	0.534426	0.534426	chr2	66072886	0.2721124214497008	chr2:66072886:G:A
chr2:66073227	['C', 'A']	98663	106658.86396999191	-4767.266431052106	-0.0040975120079542	0.0042980954071404	-0.9533320272851666	0.340424	0.340424	chr2	66073227	0.4679798296093584	chr2:66073227:C:A
chr2:66073675	['G', 'C']	98663	176200.50117580278	-5993.729842193203	0.0062167449250672	0.0068882826981114	0.902510131701146	0.366788	0.366788	chr2	66073675	0.435584881341802	chr2:66073675:G:C
chr2:66074333	['C', 'T']	98663	101300.68965729944	-4388.559410693394	-0.0035550513896662	0.0043196385570239	-0.8229974204405563	0.410511	0.410511	chr2	66074333	0.3866752010894972	chr2:66074333:C:T
chr2:66074384	['C', 'T']	98663	100475.86639528188	-4338.1939872479525	-0.002769265477651	0.004280021373072	-0.6470214132746992	0.51762	0.51762	chr2	66074384	0.2859889515784759	chr2:66074384:C:T
chr2:66074460	['C', 'T']	98663	100480.03132637632	-4347.756312849381	-0.0027358169132108	0.0042776155212042	-0.6395658748780342	0.522456	0.522456	chr2	66074460	0.2819502789237726	chr2:66074460:C:T
chr2:66074461	['G', 'A']	98663	9524.475275533065	-455.45913565779045	-0.0022947225832165	0.0099421769500589	-0.2308068539459015	0.817465	0.817465	chr2	66074461	0.08753083271326	chr2:66074461:G:A
chr2:66074776	['C', 'A']	98663	100383.40105433896	-4355.575786478846	-0.003144306889976	0.0042761891887348	-0.7353058415327844	0.462155	0.462155	chr2	66074776	0.3352123440215943	chr2:66074776:C:A
chr2:66074959	['G', 'A']	98663	100394.40361922138	-4364.215008139804	-0.003273890097094	0.0042760847327438	-0.7656279755226647	0.4439	0.4439	chr2	66074959	0.3527148549746333	chr2:66074959:G:A
chr2:66075739	['G', 'A']	98663	28230.575181949032	-1294.0150263170058	0.0004385197644888	0.0060875239176959	0.0720358179150879	0.942574	0.942574	chr2	66075739	0.0256845440080219	chr2:66075739:G:A
chr2:66076066	['A', 'G']	98663	22640.35996107213	-744.6821564625108	0.0035917163299245	0.0066499786351048	0.5401094540310408	0.589123	0.589123	chr2	66076066	0.2297940216060624	chr2:66076066:A:G
chr2:66076370	['A', 'T']	98663	43448.61823854277	-1243.751980395707	0.0058388501996395	0.0052643527124967	1.109129748426437	0.267377	0.267377	chr2	66076370	0.5728759538529907	chr2:66076370:A:T
chr2:66077134	['C', 'T']	98663	28346.895447034152	-1300.3899754802649	0.0004535965438147	0.0060780035135271	0.0746292006586022	0.94051	0.94051	chr2	66077134	0.0266365824403107	chr2:66077134:C:T
chr2:66077203	['G', 'A']	98663	25780.612997070537	-1193.528983129827	-0.0003477564328626	0.0063253149602918	-0.0549785164921817	0.956156	0.956156	chr2	66077203	0.0194712453681849	chr2:66077203:G:A
chr2:66078811	['A', 'G']	98663	19418.18087920776	-332.1659429636996	0.0084859251234424	0.0071383019999664	1.18878763093553	0.234526	0.234526	chr2	66078811	0.6298090035646802	chr2:66078811:A:G
chr2:66079255	['A', 'T']	98663	93714.59567090785	-3949.290444333357	-0.002455486705764	0.0042704918984979	-0.5749891965906258	0.5653	0.5653	chr2	66079255	0.2477210145398813	chr2:66079255:A:T
chr2:66079635	['C', 'T']	98663	68752.23994363568	-3053.949859439936	-0.0044610319025996	0.0044704708179229	-0.9978886082232312	0.318336	0.318336	chr2	66079635	0.4971142450821956	chr2:66079635:C:T
chr2:66079870	['T', 'A']	98663	139293.00069947084	-5493.260622601561	0.0006331686192675	0.0047073824091973	0.134505456372196	0.893003	0.893003	chr2	66079870	0.0491470821178844	chr2:66079870:T:A
chr2:66079986	['CAG', 'C']	98663	139268.1733131944	-5500.953103180691	0.0004150953056607	0.0047064684318316	0.088196768271795	0.92972	0.92972	chr2	66079986	0.0316478264614992	chr2:66079986:CAG:C
chr2:66080325	['A', 'C']	98663	35042.19653536602	-1689.295232818357	-0.000706405190295	0.0055848419876866	-0.1264861551772692	0.899347	0.899347	chr2	66080325	0.0460727097031005	chr2:66080325:A:C
chr2:66080593	['A', 'G']	98663	68941.86654973848	-3140.9918612560027	-0.0060093478955893	0.0044655699832296	-1.345706800734813	0.1784	0.1784	chr2	66080593	0.7486051499598958	chr2:66080593:A:G
chr2:66080771	['A', 'G']	98663	68943.2031972733	-3144.305240547675	-0.0061095257697992	0.004465940096369	-1.3680268068903163	0.171307	0.171307	chr2	66080771	0.7662248903954907	chr2:66080771:A:G
chr2:66081874	['G', 'A']	98663	138517.4828572007	-5584.34755697644	0.001327533474432	0.0046921964055756	0.2829236800178586	0.777236	0.777236	chr2	66081874	0.1094470919640958	chr2:66081874:G:A
chr2:66082038	['G', 'A']	98663	138239.81923240682	-5605.487735030501	0.0008040044318583	0.0046846957080588	0.1716236191125958	0.863734	0.863734	chr2	66082038	0.0636199845104453	chr2:66082038:G:A
chr2:66082593	['C', 'G']	98663	139775.41704004054	-5523.600424896923	-0.0001792298745546	0.0047170483490228	-0.0379961919601226	0.969691	0.969691	chr2	66082593	0.0133666351916155	chr2:66082593:C:G
chr2:66082682	['T', 'A']	98663	28180.14050365986	-1298.8353414483577	0.0015979215184733	0.0060921766886816	0.2622907377985391	0.793098	0.793098	chr2	66082682	0.1006731453058776	chr2:66082682:T:A
chr2:66082878	['A', 'T']	98663	27807.35499371476	-1300.4483502568785	0.0020599883986667	0.0061273737746966	0.3361943427008844	0.736725	0.736725	chr2	66082878	0.1326945925615285	chr2:66082878:A:T
chr2:66084175	['A', 'G']	98663	22171.79778014292	-838.3981506264912	0.0047036189406425	0.0067149356571927	0.7004711855435699	0.483635	0.483635	chr2	66084175	0.3154822773794198	chr2:66084175:A:G
chr2:66085753	['A', 'G']	98663	41555.9562165945	-1246.8407280796428	0.0056853441803282	0.0051952797022348	1.0943287957879504	0.273813	0.273813	chr2	66085753	0.5625459364276049	chr2:66085753:A:G
chr2:66087505	['C', 'T']	98663	2549.051671886561	-93.5482918777536	0.0127848482633328	0.0187986837970573	0.6800927342229195	0.496447	0.496447	chr2	66087505	0.3041271093763769	chr2:66087505:C:T
chr2:66088002	['A', 'G']	98663	18343.487365060057	-541.041998980461	0.0064355855432526	0.0073090653069107	0.8804936435809086	0.378594	0.378594	chr2	66088002	0.4218262730651422	chr2:66088002:A:G
chr2:66088089	['G', 'T']	98663	17685.330248352766	-608.4918239448621	0.0070536904310305	0.0074376513586666	0.9483760519120517	0.34294	0.34294	chr2	66088089	0.4647818564828167	chr2:66088089:G:T
chr2:66088586	['A', 'G']	98663	28018.395634807992	-1264.9955048454192	0.0014536204825586	0.0061037571830331	0.2381517545618252	0.811764	0.811764	chr2	66088586	0.0905702126245771	chr2:66088586:A:G
chr2:66091249	['G', 'T']	98663	28507.334046306067	-1295.5670789000103	0.0010894988402664	0.0060608860214791	0.179759004938447	0.857342	0.857342	chr2	66091249	0.0668459002655117	chr2:66091249:G:T
chr2:66091854	['A', 'G']	98663	110629.6089328264	-2652.155029618301	0.0028212662521021	0.0043012742526644	0.6559140585733483	0.511881	0.511881	chr2	66091854	0.2908309902940516	chr2:66091854:A:G
chr2:66092767	['G', 'C']	98663	157529.9496999433	-5810.914275093784	-0.0038751756079314	0.0053184952025787	-0.7286225633996096	0.466234	0.466234	chr2	66092767	0.3313960588421094	chr2:66092767:G:C
chr2:66092885	['G', 'A']	98663	2816.11417103356	-45.25013764657515	0.0053620433081672	0.0179159001565322	0.299289640002386	0.76472	0.76472	chr2	66092885	0.1164975514011649	chr2:66092885:G:A
chr2:66093106	['G', 'A']	98663	15822.64148227734	-298.5438157906619	0.0115171197789218	0.007806052507761	1.4754089557392986	0.140106	0.140106	chr2	66093106	0.8535432657770733	chr2:66093106:G:A
chr2:66093362	['A', 'G']	98663	43989.56685418884	-2511.6419763147846	-0.0057918638205316	0.0051422906188929	-1.1263198153858067	0.260033	0.260033	chr2	66093362	0.5849715335350786	chr2:66093362:A:G
chr2:66093365	['T', 'C']	98663	43359.34991484532	-373.6595096102628	0.0078281982810913	0.0051452315620551	1.5214472248095443	0.128151	0.128151	chr2	66093365	0.8922780005387505	chr2:66093365:T:C
chr2:66093414	['A', 'G']	98663	66831.83799811451	-2912.302378554866	-0.003826462726747	0.0044927741775998	-0.851692645899075	0.394387	0.394387	chr2	66093414	0.4040774089471401	chr2:66093414:A:G
chr2:66094420	['C', 'T']	98663	66970.79070075962	-2925.705911501239	-0.0039172228006977	0.0045043859386359	-0.8696463522581617	0.384496	0.384496	chr2	66094420	0.4151081739040683	chr2:66094420:C:T
chr2:66095192	['A', 'G']	98663	27198.2376931187	-121.41939820696076	0.0037133483128423	0.0061891925372243	0.5999729836337659	0.548526	0.548526	chr2	66095192	0.2608027821477671	chr2:66095192:A:G
chr2:66095223	['C', 'T']	98663	15537.73231155983	-361.62410603673294	0.0090015267167053	0.0078728975756073	1.1433562586403836	0.252893	0.252893	chr2	66095223	0.5970631916261248	chr2:66095223:C:T
chr2:66096969	['A', 'G']	98663	16242.975570445304	-251.0369948188074	0.0112227678113004	0.0077196078183958	1.4538002545358069	0.146005	0.146005	chr2	66096969	0.8356322713715382	chr2:66096969:A:G
chr2:66096989	['A', 'G']	98663	15642.58545609358	-378.3017190435351	0.0086264626024128	0.0078476342684777	1.0992437092874636	0.271664	0.271664	chr2	66096989	0.565967909013928	chr2:66096989:A:G
chr2:66097165	['C', 'G']	98663	31636.56522223912	-251.23642983620505	0.0059744935689057	0.005801204401813	1.0298712396754373	0.303073	0.303073	chr2	66097165	0.5184527520959653	chr2:66097165:C:G
chr2:66097185	['T', 'C']	98663	16203.82117010278	-255.36048267544373	0.0112541370068365	0.0077271755844312	1.456436039775186	0.145275	0.145275	chr2	66097185	0.8378091158891892	chr2:66097185:T:C
chr2:66097400	['T', 'C']	98663	157306.53820500345	-5876.457349159458	-0.003293836832587	0.0053072262371712	-0.6206324519420936	0.534843	0.534843	chr2	66097400	0.2717736838483399	chr2:66097400:T:C
chr2:66098070	['G', 'T']	98663	2971.090340563552	-29.876403386377905	0.0127251663633132	0.0174424973538102	0.7295495653627546	0.465667	0.465667	chr2	66098070	0.3319245377290836	chr2:66098070:G:T
chr2:66098282	['A', 'G']	98663	16217.64374119388	-262.26369692217526	0.0109206460119282	0.007724301027494	1.4138037827703882	0.157423	0.157423	chr2	66098282	0.8029318155388824	chr2:66098282:A:G
chr2:66098642	['G', 'A']	98663	16704.169305304982	-297.6679618649388	0.0074815098212005	0.007627618944072	0.9808447270448702	0.326672	0.326672	chr2	66098642	0.4858880885628952	chr2:66098642:G:A
chr2:66098769	['C', 'T']	98663	16529.670146666802	-315.1550552543387	0.00723775197046	0.0076615776856949	0.9446816657584414	0.344824	0.344824	chr2	66098769	0.4624025145850546	chr2:66098769:C:T
chr2:66098829	['A', 'T']	98663	157945.4077178827	-5823.957540024954	-0.0042363998304268	0.0053381688027387	-0.7936054454204162	0.427427	0.427427	chr2	66098829	0.3691380474956575	chr2:66098829:A:T
chr2:66099268	['A', 'T']	98663	48458.7169246991	-530.7854246672227	0.0076917130521194	0.004945741106692	1.55521950829812	0.119897	0.119897	chr2	66099268	0.9211916834544924	chr2:66099268:A:T
chr2:66099860	['A', 'G']	98663	48723.345901174005	-588.4650802560091	0.0066792068378943	0.0049338621735539	1.3537481597470804	0.17582	0.17582	chr2	66099860	0.7549317242816005	chr2:66099860:A:G
chr2:66100805	['C', 'T']	98663	2747.1113735188883	10.966577008317012	0.0354504746424673	0.0181124587272999	1.9572425354397	0.0503218	0.0503218	chr2	66100805	1.298243832664415	chr2:66100805:C:T
chr2:66100838	['T', 'A']	98663	18476.55811808119	-1412.03788057185	-0.0210859457134116	0.0073036965211588	-2.887023803949881	0.00388989	0.00388989	chr2	66100838	2.4100626796687568	chr2:66100838:T:A
chr2:66101720	['T', 'G']	98663	40339.53675031687	-1234.1495058211094	-0.0019432584896953	0.0052739910311365	-0.368460711863695	0.712531	0.712531	chr2	66101720	0.1471962361109393	chr2:66101720:T:G
chr2:66102337	['G', 'A']	98663	5408.603008555325	-75.6920848713928	0.0007620640407028	0.0130441070483901	0.0584220934308366	0.953413	0.953413	chr2	66102337	0.0207189306659796	chr2:66102337:G:A
chr2:66102398	['A', 'G']	98663	99289.21579859874	-2636.1317498582425	-0.0035162559596184	0.0042594609634817	-0.8255166533429473	0.40908	0.40908	chr2	66102398	0.388191752723484	chr2:66102398:A:G
chr2:66103135	['A', 'G']	98663	72609.28576498028	-1433.8284114260414	0.0042565948801192	0.0044306745567422	0.9607103445776513	0.3367	0.3367	chr2	66103135	0.4727568836119113	chr2:66103135:A:G
chr2:66103447	['G', 'C']	98663	98639.99556992826	-2565.0401703011303	-0.003450327760418	0.0042655936449475	-0.8088739921358722	0.41859	0.41859	chr2	66103447	0.3782111510491586	chr2:66103447:G:C
chr2:66104127	['G', 'A']	98663	15163.768462770378	-1017.3279210092649	-0.0132047085146718	0.00798278359456	-1.654148375470226	0.0981006	0.0981006	chr2	66104127	1.0083283363928113	chr2:66104127:G:A
chr2:66104682	['T', 'C']	98663	99586.32754390228	-2549.237206787726	-0.0026880285530441	0.00426195276168	-0.6307035069024283	0.528236	0.528236	chr2	66104682	0.2771720043623837	chr2:66104682:T:C
chr2:66104692	['A', 'G']	98663	179994.0676519483	-6307.5479901141125	-0.0046544806359453	0.0075211890736549	-0.6188490397414611	0.536017	0.536017	chr2	66104692	0.2708214362603763	chr2:66104692:A:G
chr2:66105012	['C', 'CT']	98663	72170.6020095713	-1490.7005092150262	0.003224662474905	0.0044343230192284	0.7272051361441182	0.467102	0.467102	chr2	66105012	0.3305882731808444	chr2:66105012:C:CT
chr2:66105080	['T', 'G']	98663	7344.595529876844	146.7088891018614	0.0022102901671462	0.0114512001703193	0.1930182106915911	0.846945	0.846945	chr2	66105080	0.072144791525331	chr2:66105080:T:G
chr2:66105780	['C', 'T']	98663	31242.06646933005	-349.9812425683708	0.0058475940558959	0.0058416670810919	1.0010146033181415	0.316822	0.316822	chr2	66105780	0.4991846687906738	chr2:66105780:C:T
chr2:66106452	['C', 'T']	98663	28218.432099015725	-312.95173831148423	0.0062793841567937	0.006111849315956	1.027411480908139	0.304229	0.304229	chr2	66106452	0.5167993900868274	chr2:66106452:C:T
chr2:66106900	['A', 'G']	98663	3254.098945874721	77.07764483310282	-0.0160278091606401	0.0169256960998619	-0.9469512548302734	0.343666	0.343666	chr2	66106900	0.4638634319092848	chr2:66106900:A:G
chr2:66108099	['A', 'G']	98663	40926.48886546318	-947.6876806387794	0.000338737565278	0.0052559389277889	0.0644485352535297	0.948613	0.948613	chr2	66108099	0.0229109279768115	chr2:66108099:A:G
chr2:66108139	['T', 'C']	98663	40960.64251320365	-950.7855265494248	0.0002820128225987	0.0052540651056637	0.0536751671186372	0.957194	0.957194	chr2	66108139	0.0190000323476289	chr2:66108139:T:C
chr2:66108740	['G', 'A']	98663	53394.988452843216	-605.0163312332365	-0.0041901804279569	0.0048476114023782	-0.8643804298961054	0.387381	0.387381	chr2	66108740	0.4118616840751222	chr2:66108740:G:A
chr2:66110754	['G', 'A']	98663	53160.55237622058	-829.517760562043	-0.0062450821773982	0.0048426625966668	-1.289596797781598	0.197194	0.197194	chr2	66110754	0.7051063034238831	chr2:66110754:G:A
chr2:66113316	['A', 'G']	98663	58750.50479511771	-784.7836278094287	-0.0043570450068782	0.0046995980047936	-0.92711014908808	0.353872	0.353872	chr2	66113316	0.451153799404215	chr2:66113316:A:G
chr2:66113448	['A', 'T']	98663	12798.16744379346	-704.4076539801359	-0.0041973760369991	0.0086211031990234	-0.4868722645002786	0.62635	0.62635	chr2	66113448	0.2031829182406445	chr2:66113448:A:T
chr2:66113615	['T', 'G']	98663	40817.515247364165	-893.5201387682903	0.0009028616969891	0.0052572402364201	0.1717368155890016	0.863645	0.863645	chr2	66113615	0.0636647369462728	chr2:66113615:T:G
chr2:66114325	['T', 'A']	98663	55015.364133079216	-651.842820957936	-0.0052036984993049	0.004806796749316	-1.0825709449947694	0.279002	0.279002	chr2	66114325	0.5543926835154684	chr2:66114325:T:A
chr2:66114882	['T', 'G']	98663	10428.585485767577	91.49202444497948	-0.016244433978457	0.0096619413461616	-1.681280541504263	0.0927116	0.0927116	chr2	66114882	1.032865923883408	chr2:66114882:T:G
chr2:66115247	['C', 'T']	98663	51818.45371787726	-750.7177256258902	-0.0045520097256559	0.0048788522126994	-0.9330083239265212	0.350818	0.350818	chr2	66115247	0.4549181316682456	chr2:66115247:C:T
chr2:66116644	['C', 'T']	98663	18260.58829672892	-271.7974818578579	0.008718336276325	0.0073547661553469	1.1853995208245771	0.235862	0.235862	chr2	66116644	0.6273420231655491	chr2:66116644:C:T
chr2:66117409	['G', 'A']	98663	1997.890984495888	-199.37242553100305	-0.0593890130374374	0.0212024805323282	-2.801040800244324	0.0050948	0.0050948	chr2	66117409	2.2928728598619146	chr2:66117409:G:A
chr2:66118060	['A', 'G']	98663	42231.11006876125	-2261.2755871290574	0.0053275961893022	0.0052384990209681	1.0170081483221682	0.309152	0.309152	chr2	66118060	0.5098279395705589	chr2:66118060:A:G
chr2:66118107	['C', 'T']	98663	3103.345993999109	29.90290143931488	-0.006565066714454	0.0171927390664184	-0.381851122679876	0.702573	0.702573	chr2	66118107	0.1533085442341777	chr2:66118107:C:T
chr2:66118835	['A', 'G']	98663	40597.34424584064	-888.0705638684575	0.0014763985913071	0.0052696782758797	0.2801686391491618	0.779349	0.779349	chr2	66118835	0.1082680175108274	chr2:66118835:A:G
chr2:66119274	['T', 'C']	98663	40988.81619681902	-837.0577212022121	0.0014716841600251	0.0052501222305136	0.2803142661082756	0.779237	0.779237	chr2	66119274	0.1083304343194692	chr2:66119274:T:C
chr2:66119335	['G', 'A']	98663	10333.047307228364	90.22592264583874	-0.0152914616057905	0.0096872695057801	-1.578511013517942	0.114451	0.114451	chr2	66119335	0.9413804083840682	chr2:66119335:G:A
chr2:66120309	['C', 'T']	98663	10503.277473112284	85.496846621543	-0.0164008770372436	0.0096173116548055	-1.705349439211384	0.0881324	0.0881324	chr2	66120309	1.0548644031155463	chr2:66120309:C:T
chr2:66120557	['C', 'T']	98663	54152.42838895423	-730.2235630857799	-0.0043045091461234	0.0048176159778273	-0.8934936213128076	0.371595	0.371595	chr2	66120557	0.429930138292547	chr2:66120557:C:T
chr2:66121343	['G', 'A']	98663	10273.833044447822	76.18173821467475	-0.0163705887129615	0.0097133963922195	-1.6853619529080843	0.0919219	0.0919219	chr2	66121343	1.0365810074813504	chr2:66121343:G:A
chr2:66121424	['C', 'T']	98663	2680.0814919927025	8.280308980437834	0.0388662214403714	0.0183202057727111	2.121494808659007	0.0338827	0.0338827	chr2	66121424	1.4700219894753392	chr2:66121424:C:T
chr2:66122469	['C', 'T']	98663	9084.644542653265	-76.04991107678002	-0.0179533779208071	0.0102389601759992	-1.7534376159496106	0.07953	0.07953	chr2	66122469	1.099469017547244	chr2:66122469:C:T
chr2:66122817	['T', 'C']	98663	41134.08755550148	-858.2026993196876	0.0004263266838041	0.0052436267338719	0.0813037817986221	0.935201	0.935201	chr2	66122817	0.0290950374597217	chr2:66122817:T:C
chr2:66122929	['T', 'C']	98663	96584.76829663868	-2356.2347709739474	-0.0031583489496911	0.0042636466471924	-0.7407623593223551	0.458839	0.458839	chr2	66122929	0.3383396754155934	chr2:66122929:T:C
chr2:66123324	['A', 'G']	98663	42779.070228790966	-1555.2620284187085	0.0011990421519496	0.005160475303942	0.2323511074713827	0.816266	0.816266	chr2	66123324	0.0881682928303672	chr2:66123324:A:G
chr2:66123706	['A', 'G']	98663	9129.277589702006	-59.012123724982544	-0.0166855355268212	0.0102242099691177	-1.631963308384697	0.10269	0.10269	chr2	66123706	0.9884718461424604	chr2:66123706:A:G
chr2:66123901	['C', 'T']	98663	9126.7400334499	-58.95736513075538	-0.0168357035173654	0.0102264373703313	-1.6462921453182378	0.0997068	0.0997068	chr2	66123901	1.0012752218110073	chr2:66123901:C:T
chr2:66124102	['C', 'T']	98663	40860.60772655128	-939.3475261843496	-0.0004857835228934	0.005289855947268	-0.091833034346481	0.926831	0.926831	chr2	66124102	0.0329994486587303	chr2:66124102:C:T
chr2:66124245	['T', 'C']	98663	96652.50711899168	-2331.903295564093	-0.0030838578082515	0.0044015250249428	-0.7006339372776013	0.483533	0.483533	chr2	66124245	0.3155738809835886	chr2:66124245:T:C
chr2:66124358	['A', 'G']	98663	93574.2664232837	-2235.426978049519	-0.0039061429421177	0.0042746808976126	-0.913785855758094	0.360832	0.360832	chr2	66124358	0.4426949544805293	chr2:66124358:A:G
chr2:66124656	['A', 'G']	98663	50007.78443321634	-983.2271142886264	-0.0041311641355408	0.0049401751600975	-0.8362383927008941	0.403023	0.403023	chr2	66124656	0.3946701685287287	chr2:66124656:A:G
chr2:66124933	['C', 'T']	98663	3397.13772691797	-158.67062675926687	0.01643811530389	0.0163326351315798	1.006458245804206	0.314198	0.314198	chr2	66124933	0.5027965837509414	chr2:66124933:C:T
chr2:66125466	['G', 'A']	98663	40209.11309909982	-945.8815667562012	-0.0006320848211918	0.0052918467420819	-0.1194450353532219	0.904923	0.904923	chr2	66125466	0.0433883733890525	chr2:66125466:G:A
chr2:66125827	['G', 'A']	98663	9132.740519993918	-67.01884250688276	-0.0181944722687316	0.0102242964820553	-1.7795329292988311	0.0751555	0.0751555	chr2	66125827	1.1240392315475078	chr2:66125827:G:A
chr2:66126027	['C', 'T']	98663	1982.0200887879832	-27.267266136960696	0.0037395992861143	0.0213179446524099	0.1754202549583795	0.86075	0.86075	chr2	66126027	0.0651229686232888	chr2:66126027:C:T
chr2:66126433	['C', 'A']	98663	9138.926276950522	-65.6408149332829	-0.0180088127924383	0.0102193431123214	-1.7622280213612844	0.0780339	0.0780339	chr2	66126433	1.1077166872514084	chr2:66126433:C:A
chr2:66127356	['G', 'A']	98663	9121.739627996552	-89.1794794424956	-0.0201313531144132	0.0102262838236926	-1.9685893195896007	0.0490031	0.0490031	chr2	66127356	1.3097764450672365	chr2:66127356:G:A
chr2:66128056	['C', 'T']	98663	95267.20838402271	-2277.254147205093	-0.0022407162271697	0.0042633419709167	-0.5255774090972076	0.599183	0.599183	chr2	66128056	0.2224405169222858	chr2:66128056:C:T
chr2:66128525	['G', 'A']	98663	11966.21283691322	-355.82404322880524	-0.0238044185472877	0.0089500727462187	-2.6596899513855576	0.00782252	0.00782252	chr2	66128525	2.106653317810592	chr2:66128525:G:A
chr2:66128618	['C', 'T']	98663	11971.21334374018	-333.4378602809276	-0.0220669269895025	0.0089458118344671	-2.4667327457616803	0.0136369	0.0136369	chr2	66128618	1.8652843441888645	chr2:66128618:C:T
chr2:66129038	['T', 'C']	98663	181074.3411244793	-5741.040796845869	-0.0001755892552273	0.0077449775387862	-0.0226713704911363	0.981912	0.981912	chr2	66129038	0.007927432403398	chr2:66129038:T:C
chr2:66129064	['A', 'G']	98663	54397.75674552494	-2050.6017890337966	-0.0026610175839685	0.0047709106932838	-0.5577588336990887	0.57701	0.57701	chr2	66129064	0.2388166601420404	chr2:66129064:A:G
chr2:66129411	['C', 'T']	98663	35972.10433962838	-808.8073258194285	-0.0030437639782062	0.0055230053983903	-0.5511064644429554	0.581562	0.581562	chr2	66129411	0.2354039785752054	chr2:66129411:C:T
chr2:66130271	['G', 'A']	98663	35905.83860759498	-842.5984307997294	-0.0043630904529248	0.0055297490878633	-0.7890214155468516	0.430101	0.430101	chr2	66130271	0.3664295476947409	chr2:66130271:G:A
chr2:66131105	['T', 'C']	98663	13584.550745497116	-191.7273860233856	-0.0198586357370573	0.0084592161341788	-2.347573985823573	0.0188981	0.0188981	chr2	66131105	1.7235818572550452	chr2:66131105:T:C
chr2:66131531	['G', 'A']	98663	36002.64905274041	-835.0058563645503	-0.0040993533115032	0.005520917229622	-0.7425130899460956	0.457778	0.457778	chr2	66131531	0.3393450825836774	chr2:66131531:G:A
chr2:66131894	['C', 'G']	98663	39546.8099259004	-1670.5351279591391	0.000761671404178	0.005322093510095	0.1431149983992797	0.8862	0.8862	chr2	66131894	0.0524682543044068	chr2:66131894:C:G
chr2:66132193	['G', 'A']	98663	42677.78610167773	-1709.2345356593935	-0.0024891626834778	0.0051721881874557	-0.4812591099285317	0.630333	0.630333	chr2	66132193	0.2004299555386082	chr2:66132193:G:A
chr2:66132272	['C', 'G']	98663	43878.78154080081	-1561.7203504304082	-0.0015298126226439	0.0051165359555979	-0.2989938184584057	0.764945	0.764945	chr2	66132272	0.1163697897551405	chr2:66132272:C:G
chr2:66133174	['G', 'C']	98663	36490.9588363489	-770.3539341393084	-0.0029074861011718	0.005493310021218	-0.529277628595812	0.596614	0.596614	chr2	66133174	0.224306559804984	chr2:66133174:G:C
chr2:66134094	['T', 'C']	98663	37025.00427787972	-701.6362433948271	-0.0020565919263038	0.0054588212629087	-0.3767465222351003	0.706363	0.706363	chr2	66134094	0.150972057613777	chr2:66134094:T:C
chr2:66134237	['C', 'T']	98663	79127.84202469539	-2505.473542166105	-0.0036072752436055	0.0043313347460843	-0.832832245733624	0.404941	0.404941	chr2	66134237	0.39260824898535	chr2:66134237:C:T
chr2:66134293	['T', 'C']	98663	36948.11527310328	-720.1987799115359	-0.0026657315243147	0.0054639015440368	-0.4878805928016927	0.625636	0.625636	chr2	66134293	0.2036782692968	chr2:66134293:T:C
chr2:66134471	['G', 'A']	98663	44135.36801451581	-1796.424259154573	-0.0009404692862434	0.0051110841156113	-0.1840058322207793	0.854009	0.854009	chr2	66134471	0.0685375524611807	chr2:66134471:G:A
chr2:66134793	['A', 'G']	98663	82412.21166869422	-2339.5612631845515	-0.0014091707536312	0.0043025008027118	-0.327523646885332	0.743273	0.743273	chr2	66134793	0.1288516430129879	chr2:66134793:A:G
chr2:66135503	['T', 'C']	98663	82381.69961375871	-2312.104524962304	-0.0012377884254349	0.0043024452980315	-0.2876941691742765	0.773581	0.773581	chr2	66135503	0.1114942055440949	chr2:66135503:T:C
chr2:66135649	['C', 'T']	98663	39277.58288564073	-1670.1432175634582	0.0009040356464211	0.0053343105786746	0.169475630090848	0.865423	0.865423	chr2	66135649	0.0627715669136421	chr2:66135649:C:T
chr2:66136033	['T', 'C']	98663	43122.30426584483	-1642.795621780949	-0.0016300063880179	0.0051530533484081	-0.3163185548081854	0.751761	0.751761	chr2	66136033	0.1239202084494604	chr2:66136033:T:C
chr2:66136091	['G', 'A']	98663	42982.970470465385	-1654.322690347736	-0.0016477195923018	0.0051587229675534	-0.3194045508288453	0.74942	0.74942	chr2	66136091	0.1252747209383303	chr2:66136091:G:A
chr2:66136265	['C', 'A']	98663	2598.078998580985	-26.53910237658052	-0.0253151110185208	0.0187594304249458	-1.3494605350521436	0.177192	0.177192	chr2	66136265	0.751555889865929	chr2:66136265:C:A
chr2:66136484	['G', 'T']	98663	35941.099940192	-813.2522852564207	-0.003534791609179	0.005525631638099	-0.6397081529660371	0.522364	0.522364	chr2	66136484	0.2820267611741858	chr2:66136484:G:T
chr2:66136547	['G', 'A']	98663	2596.0263120553	-23.321927318444207	-0.0244725454559754	0.018767248521205	-1.304002844547194	0.192236	0.192236	chr2	66136547	0.7161652788042441	chr2:66136547:G:A
chr2:66136702	['G', 'C']	98663	80437.12069909368	-2280.082875464609	-0.0029842896661147	0.0043174759760233	-0.6912116437213915	0.489434	0.489434	chr2	66136702	0.3103058643681892	chr2:66136702:G:C
chr2:66137144	['T', 'C']	98663	43399.57044593223	-1622.5829803260326	-0.0009606976031815	0.0051476095764611	-0.1866298500132247	0.851951	0.851951	chr2	66137144	0.0695853829816261	chr2:66137144:T:C
chr2:66137512	['G', 'A']	98663	96339.43478745726	-2796.328204470248	-0.0079956909808513	0.0042525311244023	-1.8802192734039085	0.0600811	0.0600811	chr2	66137512	1.2212621246131283	chr2:66137512:G:A
chr2:66137854	['C', 'A']	98663	42979.09861225152	-1664.1961501745068	-0.0018805373817053	0.0051586592888177	-0.3645399466062223	0.715456	0.715456	chr2	66137854	0.145417069863373	chr2:66137854:C:A
chr2:66137907	['CTCTT', 'C']	98663	42975.14707730987	-1670.407155921651	-0.0019976512675311	0.0051591212667998	-0.3872076588675075	0.698603	0.698603	chr2	66137907	0.155769553710327	chr2:66137907:CTCTT:C
chr2:66138071	['A', 'G']	98663	42961.09605774006	-1687.9556699943255	-0.0014070511350299	0.0051575187023914	-0.2728155177367583	0.784996	0.784996	chr2	66138071	0.1051325562258984	chr2:66138071:A:G
chr2:66139774	['T', 'C']	98663	81028.93489916512	-2286.4782169926866	-0.0031747239958023	0.0043138157875412	-0.7359433392986451	0.461767	0.461767	chr2	66139774	0.335577106997006	chr2:66139774:T:C
chr2:66139876	['T', 'C']	98663	15626.335236202503	-510.3022240988582	-0.0171221090426135	0.0078930491701392	-2.169264206206837	0.030065	0.030065	chr2	66139876	1.521938791818482	chr2:66139876:T:C
chr2:66139905	['T', 'C']	98663	43023.23918995661	-1678.765482420703	-0.0014847815597488	0.0051546713993524	-0.2880458218802023	0.773312	0.773312	chr2	66139905	0.1116452505314464	chr2:66139905:T:C
chr2:66140358	['T', 'C']	98663	43302.43347765687	-1633.5456879155386	-0.0010992007848825	0.0051447309402369	-0.2136556406255775	0.830816	0.830816	chr2	66140358	0.080495148337227	chr2:66140358:T:C
chr2:66140426	['G', 'A']	98663	43017.49220207673	-1695.9294454992748	-0.0019410909885016	0.0051564229037423	-0.3764413867397975	0.70659	0.70659	chr2	66140426	0.1508325132011316	chr2:66140426:G:A
chr2:66140555	['A', 'G']	98663	43017.28812940517	-1678.2835347648909	-0.001392626791856	0.0051560195075154	-0.2700972697690796	0.787086	0.787086	chr2	66140555	0.1039778123869266	chr2:66140555:A:G
chr2:66140630	['T', 'C']	98663	39633.03304711453	-1677.632245258348	0.0011748349216491	0.0053203866189944	0.2208175844693087	0.825235	0.825235	chr2	66140630	0.0834223609406175	chr2:66140630:T:C
chr2:66140701	['A', 'T']	98663	79762.02294179196	-2402.6521880902	-0.0033878085496994	0.0043298888485853	-0.7824239069800468	0.433967	0.433967	chr2	66140701	0.3625432941344936	chr2:66140701:A:T
chr2:66140703	['G', 'A']	98663	43209.7513651774	-1626.7271559742214	-0.0011328113501051	0.0051529241898746	-0.2198385437789145	0.825997	0.825997	chr2	66140703	0.0830215300232155	chr2:66140703:G:A
chr2:66141251	['A', 'T']	98663	36225.42085357077	-801.6935744807004	-0.0036259936643741	0.005508621268351	-0.6582397822857758	0.510386	0.510386	chr2	66141251	0.2921012469164697	chr2:66141251:A:T
chr2:66141257	['G', 'A']	98663	43435.23097845395	-1630.1389052495824	-0.001189283898158	0.0051383642771861	-0.231451846152354	0.816964	0.816964	chr2	66141257	0.0877970804881688	chr2:66141257:G:A
chr2:66141294	['C', 'T']	98663	43080.0025781306	-1630.9747431221651	-0.0009865939442584	0.0051546427754491	-0.1913990915059068	0.848213	0.848213	chr2	66141294	0.0714950756808369	chr2:66141294:C:T
chr2:66141698	['C', 'G']	98663	28232.15368316469	-403.18715233901327	-0.0023163847385352	0.0061048902789954	-0.3794310188513951	0.704369	0.704369	chr2	66141698	0.1521997660284371	chr2:66141698:C:G
chr2:66142699	['G', 'A']	98663	39109.93840808561	-1675.5114782398011	0.0006420900005929	0.0053442782038617	0.1201453173094427	0.904368	0.904368	chr2	66142699	0.0436548130552161	chr2:66142699:G:A
chr2:66143308	['A', 'T']	98663	3535.214987279159	25.803108147892623	-0.0247546723200231	0.0162120415849749	-1.526931212843996	0.126781	0.126781	chr2	66143308	0.896945827001895	chr2:66143308:A:T
chr2:66143563	['G', 'A']	98663	35853.732612402964	-775.9350896306042	-0.0037524197705065	0.0055318607130459	-0.6783286791110076	0.497565	0.497565	chr2	66143563	0.3031501766320857	chr2:66143563:G:A
chr2:66143584	['C', 'G']	98663	3577.942871336316	21.96512538148476	-0.0251957612528696	0.0161132497916334	-1.563667266298576	0.117899	0.117899	chr2	66143584	0.9284898785039244	chr2:66143584:C:G
chr2:66143606	['A', 'T']	98663	3514.068506483629	28.79759500478833	-0.0240220917452254	0.0162661072643018	-1.4768187221994526	0.139727	0.139727	chr2	66143606	0.8547196653388425	chr2:66143606:A:T
chr2:66143676	['A', 'G']	98663	41616.22756416761	-592.7315604937514	-0.0052720655228585	0.0052467666170925	-1.0048218088610197	0.314985	0.314985	chr2	66143676	0.5017101273924269	chr2:66143676:A:G
chr2:66143705	['A', 'G']	98663	96889.3708176178	-2760.6251411970093	-0.0074527704081536	0.004251125012249	-1.7531289686093328	0.079583	0.079583	chr2	66143705	1.0991796935021672	chr2:66143705:A:G
chr2:66144523	['C', 'T']	98663	3542.1077032231906	21.08046771124729	-0.0261692121268411	0.0161945547033432	-1.6159266251043471	0.106113	0.106113	chr2	66144523	0.9742314070278504	chr2:66144523:C:T
chr2:66144526	['G', 'T']	98663	20694.468243188458	-311.26794787100414	-0.0183197495528594	0.0070170216106243	-2.6107586052067937	0.00903553	0.00903553	chr2	66144526	2.0440463678042646	chr2:66144526:G:T
chr2:66144973	['C', 'T']	98663	39278.38863942751	-1696.9991261386162	-0.0004242859984397	0.005333538411398	-0.0795505658181846	0.936595	0.936595	chr2	66144973	0.0284481650230886	chr2:66144973:C:T
chr2:66145214	['T', 'G']	98663	36624.56813113293	-785.67053765396	-0.0028198476423358	0.0054820425933267	-0.5143790100734372	0.606988	0.606988	chr2	66145214	0.2168198947324819	chr2:66145214:T:G
chr2:66145386	['C', 'G']	98663	3428.2084798848527	20.95753125754381	-0.0245862057531696	0.0164616881488774	-1.4935409740978594	0.135299	0.135299	chr2	66145386	0.8687054132773722	chr2:66145386:C:G
chr2:66146789	['C', 'T']	98663	3495.106274072572	11.068398514289395	-0.027346440699744	0.0162898276265871	-1.678743405185643	0.0932052	0.0932052	chr2	66146789	1.0305598572993708	chr2:66146789:C:T
chr2:66147671	['G', 'T']	98663	60523.72253368346	-2496.1823445993887	-0.0015554021191993	0.0046220278001696	-0.3365194210087397	0.73648	0.73648	chr2	66147671	0.1328390424501009	chr2:66147671:G:T
chr2:66147884	['C', 'T']	98663	37582.95199189053	-1704.9795394168204	0.0038552360753615	0.0054319801630988	0.7097294098294817	0.477874	0.477874	chr2	66147884	0.3206865977773859	chr2:66147884:C:T
chr2:66148932	['T', 'C']	98663	54170.72620085567	-1260.3073354561077	0.0054970309485084	0.0047575580210868	1.1554311947734666	0.247917	0.247917	chr2	66148932	0.6056936920580952	chr2:66148932:T:C
chr2:66150835	['C', 'T']	98663	24433.535821531485	-683.7641727472421	-0.0060300748384388	0.0064545074225245	-0.9342424516231004	0.350181	0.350181	chr2	66150835	0.4557074214136469	chr2:66150835:C:T
chr2:66152314	['G', 'A']	98663	37228.41459359731	-1730.620855805591	0.0062512425619102	0.0054545643118133	1.1460571742405716	0.251774	0.251774	chr2	66152314	0.5989891202946311	chr2:66152314:G:A
chr2:66152657	['G', 'A']	98663	55090.95937671079	-1165.1099271221476	0.006290205168307	0.0047303828563718	1.3297454686641623	0.183605	0.183605	chr2	66152657	0.7361154961040461	chr2:66152657:G:A
chr2:66153815	['A', 'AG']	98663	56510.027919141925	-974.1801187886884	0.006719465933468	0.0046995449621632	1.429812032349402	0.152774	0.152774	chr2	66153815	0.8159505503239157	chr2:66153815:A:AG
chr2:66154138	['A', 'T']	98663	55151.94389084309	-1151.0475630320675	0.0074099724458758	0.0047279868021461	1.5672574302686846	0.117058	0.117058	chr2	66154138	0.9315989003173784	chr2:66154138:A:T
chr2:66154514	['T', 'A']	98663	54872.15564616742	-1186.6476238712837	0.0061263044736789	0.0047363215103837	1.2934731014876937	0.195851	0.195851	chr2	66154514	0.7080742066365485	chr2:66154514:T:A
chr2:66154515	['T', 'A']	98663	53457.59284388593	-1269.874230490052	0.005897826609057	0.004776929004154	1.2346481607594175	0.216964	0.216964	chr2	66154515	0.6636123209826749	chr2:66154515:T:A
chr2:66154756	['A', 'G']	98663	53904.98649786474	-1267.4852724074997	0.0048861978951712	0.0047658714971069	1.0252475120525846	0.305249	0.305249	chr2	66154756	0.5153457501355558	chr2:66154756:A:G
chr2:66155256	['A', 'G']	98663	56795.42082104	-1006.2850814958224	0.0058996288473646	0.0046940630653484	1.2568277769669596	0.208819	0.208819	chr2	66155256	0.6802299883338216	chr2:66155256:A:G
chr2:66156629	['C', 'A']	98663	54824.55782409472	-1181.0056558214462	0.0063098783231947	0.0047384646361512	1.331629295078964	0.182985	0.182985	chr2	66156629	0.7375845096369336	chr2:66156629:C:A
chr2:66157117	['T', 'C']	98663	56161.50754303792	-1108.2914982334614	0.0047918932078285	0.0047055829664053	1.0183420932197698	0.308518	0.308518	chr2	66157117	0.5107194926595053	chr2:66157117:T:C
chr2:66158144	['A', 'G']	98663	55469.553006184746	-1171.7770653174744	0.005685632134824	0.0047221377533115	1.2040377540525524	0.228578	0.228578	chr2	66158144	0.6409655715714596	chr2:66158144:A:G
chr2:66158345	['A', 'C']	98663	56854.0996317823	-974.0700305243683	0.0060629714753983	0.004694412237152	1.2915294118005631	0.196523	0.196523	chr2	66158345	0.7065866148125001	chr2:66158345:A:C
chr2:66159834	['AG', 'A']	98663	53579.947324135006	-1257.498839458963	0.0060137127730369	0.0047746473649321	1.2595093026566149	0.207849	0.207849	chr2	66159834	0.6822520606238556	chr2:66159834:AG:A
chr2:66159975	['A', 'C']	98663	53862.199075294506	-1239.4105616715267	0.0064124273299527	0.0047669333061934	1.345189227132957	0.178567	0.178567	chr2	66159975	0.7481987976429081	chr2:66159975:A:C
chr2:66159994	['T', 'C']	98663	119006.36094974508	-3481.4461804306907	0.0069820703434361	0.0043334942841751	1.6111871588092026	0.107142	0.107142	chr2	66159994	0.9700402509923096	chr2:66159994:T:C
chr2:66161007	['A', 'G']	98663	56572.06854037396	-1021.7337009024822	0.0053290380697913	0.0046994672482439	1.1339664239138294	0.256811	0.256811	chr2	66161007	0.5903863780448214	chr2:66161007:A:G
chr2:66161284	['T', 'G']	98663	24156.731723641355	-766.97670740846	-0.0063079202097872	0.0064884205319157	-0.9721811616185014	0.330963	0.330963	chr2	66161284	0.480220555450891	chr2:66161284:T:G
chr2:66161982	['C', 'T']	98663	56400.73823753229	-1016.8618301833092	0.005949648008811	0.00470475011175	1.2646044672918806	0.206016	0.206016	chr2	66161982	0.6860990493304993	chr2:66161982:C:T
chr2:66162955	['A', 'C']	98663	55166.51628619863	-1208.5825449662937	0.0059984316092723	0.0047320099628236	1.2676286940218082	0.204934	0.204934	chr2	66162955	0.6883859830950274	chr2:66162955:A:C
chr2:66163758	['A', 'C']	98663	55310.77266276026	-1202.616051129883	0.0056894064440745	0.0047251098189262	1.204079198601018	0.228562	0.228562	chr2	66163758	0.6409959723752103	chr2:66163758:A:C
chr2:66163914	['A', 'G']	98663	55267.00398426571	-1211.7008815628435	0.0055611211505795	0.0047270011585757	1.1764585969035557	0.239415	0.239415	chr2	66163914	0.6208486433483579	chr2:66163914:A:G
chr2:66163992	['C', 'A']	98663	55142.8848435076	-1209.8627497051623	0.0058319281489324	0.0047297439010981	1.2330325427510662	0.217567	0.217567	chr2	66163992	0.662406976642731	chr2:66163992:C:A
chr2:66164310	['C', 'A']	98663	55136.26521051351	-1231.3221744142645	0.0052074038535887	0.0047304593733867	1.1008241362108009	0.270976	0.270976	chr2	66164310	0.5670691723327197	chr2:66164310:C:A
chr2:66164709	['A', 'G']	98663	55364.90648824004	-1186.9942981589772	0.0057794208191156	0.0047243825217325	1.2233177124269332	0.221213	0.221213	chr2	66164709	0.6551893544814098	chr2:66164709:A:G
chr2:66165193	['G', 'A']	98663	55117.731574785554	-1220.8628402919085	0.0049706763230595	0.0047307304565717	1.0507206801762448	0.293389	0.293389	chr2	66165193	0.5325561731405073	chr2:66165193:G:A
chr2:66166518	['T', 'C']	98663	54951.860948845846	-1184.929163918304	0.0066905687388997	0.0047350442846635	1.4129896864048297	0.157662	0.157662	chr2	66166518	0.8022729685542168	chr2:66166518:T:C
chr2:66167929	['T', 'C']	98663	32139.909053126685	-107.01818604950552	0.0104026449155541	0.0057714959366934	1.8024174372916428	0.0714828	0.0714828	chr2	66167929	1.1457984444045997	chr2:66167929:T:C
chr2:66169644	['G', 'A']	98663	13375.100356932822	-564.1214859599191	0.0111392082783901	0.008452532682007	1.3178545055616628	0.187555	0.187555	chr2	66169644	0.7268713535688981	chr2:66169644:G:A
chr2:66169655	['T', 'C']	98663	13646.575531688311	-653.0741622808564	0.0110709327667583	0.0084141161073851	1.3157570712675664	0.188259	0.188259	chr2	66169655	0.7252442525407745	chr2:66169655:T:C
chr2:66170325	['G', 'A']	98663	30925.134420646096	-268.23327735339814	0.0082322016411613	0.0058595907407633	1.4049106849549262	0.160051	0.160051	chr2	66170325	0.7957416080357804	chr2:66170325:G:A
chr2:66170415	['C', 'T']	98663	30917.640589994426	-282.5987839102075	0.007696111477254	0.0058603500161642	1.313251163501551	0.189101	0.189101	chr2	66170415	0.7233061745217843	chr2:66170415:C:T
chr2:66170553	['TG', 'T']	98663	29371.95399572194	-370.7353454992507	0.0079744860320928	0.0059856699363865	1.3322629073842394	0.182777	0.182777	chr2	66170553	0.7380784552188889	chr2:66170553:TG:T
chr2:66170668	['G', 'A']	98663	29382.01866647738	-372.85532855909406	0.0079036157038456	0.0059857642888638	1.320402094440945	0.186704	0.186704	chr2	66170668	0.728846377501813	chr2:66170668:G:A
chr2:66172480	['A', 'G']	98663	31229.28006893756	-242.08626185007265	0.0090988064257427	0.0058363017116701	1.5590020659057082	0.118999	0.118999	chr2	66172480	0.9244566881562648	chr2:66172480:A:G
chr2:66173702	['G', 'T']	98663	29678.11364880482	-352.3556845913892	0.0084567510884947	0.0059601043370949	1.4188931284073152	0.155933	0.155933	chr2	66173702	0.8070619656239247	chr2:66173702:G:T
chr2:66173757	['G', 'A']	98663	31817.22483857562	-147.3814915600453	0.0099296910986956	0.0057913408099727	1.7145755058304728	0.0864262	0.0864262	chr2	66173757	1.063354581704442	chr2:66173757:G:A
chr2:66173786	['C', 'G']	98663	29688.610911191983	-353.56784168318933	0.0085013114626143	0.0059590025105635	1.4266333077631648	0.153689	0.153689	chr2	66173786	0.8133572151954911	chr2:66173786:C:G
chr2:66174448	['C', 'T']	98663	171296.09790982446	-5986.606847459248	0.0016483872068346	0.0063010458444461	0.2616053346584585	0.793626	0.793626	chr2	66174448	0.1003841126891041	chr2:66174448:C:T
chr2:66174474	['A', 'T']	98663	30906.325274212853	-190.30911638568355	0.0099416791240147	0.0058635601384907	1.6955022015982324	0.0899833	0.0899833	chr2	66174474	1.0458380837920316	chr2:66174474:A:T
chr2:66177618	['G', 'A']	98663	31102.837188557995	-270.87455071491854	0.0088022553592114	0.0058439660807449	1.5062126024676323	0.132016	0.132016	chr2	66177618	0.8793734302289196	chr2:66177618:G:A
chr2:66177880	['A', 'G']	98663	31142.785090031648	-261.6111321740516	0.0090751496727875	0.0058414427715716	1.553580173198527	0.120288	0.120288	chr2	66177880	0.9197776959662816	chr2:66177880:A:G
chr2:66178095	['G', 'A']	98663	87575.83828627747	-2319.899971914037	0.00152116982646	0.004269426742808	0.3562936942348315	0.721621	0.721621	chr2	66178095	0.1416908368139323	chr2:66178095:G:A
chr2:66178421	['G', 'C']	98663	30829.31107145033	-292.930004054536	0.0081878894461461	0.0058645682147209	1.3961623680313435	0.162669	0.162669	chr2	66178421	0.7886952031276694	chr2:66178421:G:C
chr2:66178489	['C', 'A']	98663	29760.52099465487	-366.03530900748194	0.0080791450702145	0.0059577049891808	1.356083438989709	0.175076	0.175076	chr2	66178489	0.7567733843674243	chr2:66178489:C:A
chr2:66178558	['C', 'G']	98663	15510.087269483043	-247.10659183676577	-0.0046347235087898	0.0078993524363663	-0.5867219555178861	0.557392	0.557392	chr2	66178558	0.2538392688139382	chr2:66178558:C:G
chr2:66179450	['C', 'T']	98663	29518.85905699108	-348.8167688218945	0.0085476000470389	0.0059741716161181	1.4307590401282972	0.152502	0.152502	chr2	66179450	0.8167244606892072	chr2:66179450:C:T
chr2:66180123	['A', 'G']	98663	13388.298331050586	-156.66938128287967	-0.0082743063931032	0.0084749508834859	-0.9763249966706437	0.328906	0.328906	chr2	66180123	0.4829282039173949	chr2:66180123:A:G
chr2:66181299	['C', 'T']	98663	30508.92235423028	-217.3993190790449	0.0090780583286382	0.0058919840548834	1.540747266808037	0.123382	0.123382	chr2	66181299	0.9087481941996424	chr2:66181299:C:T
chr2:66181880	['T', 'C']	98663	30225.81393978206	-236.6811333149559	0.0098538229304977	0.0059145183766707	1.666039785989192	0.0957087	0.0957087	chr2	66181880	1.0190485827011164	chr2:66181880:T:C
chr2:66182328	['A', 'C']	98663	29954.893262432823	-250.13350509611408	0.0088944112018836	0.0059484258450419	1.4952546158572648	0.134851	0.134851	chr2	66182328	0.8701458286484528	chr2:66182328:A:C
chr2:66183355	['A', 'G']	98663	55181.86381792381	-2263.752397805311	-0.0048841396487744	0.00471580149273	-1.0356966162176116	0.300346	0.300346	chr2	66183355	0.5223781476004129	chr2:66183355:A:G
chr2:66185131	['T', 'C']	98663	32458.947856585342	-63.76134201803535	0.0094197007258828	0.0057538371725646	1.6371163179239143	0.101609	0.101609	chr2	66185131	0.9930678227880444	chr2:66185131:T:C
chr2:66186553	['C', 'T']	98663	30765.677388289685	-312.67978748625893	0.0069995656013693	0.0058675243190162	1.1929333771458337	0.232898	0.232898	chr2	66186553	0.632834240931585	chr2:66186553:C:T
chr2:66186784	['T', 'C']	98663	29389.04257066386	-381.8112341070317	0.007395038450065	0.0059828348421872	1.2360425525905907	0.216446	0.216446	chr2	66186784	0.664650435695035	chr2:66186784:T:C
chr2:66187649	['A', 'AGT']	98663	47235.830074502046	-1489.6778397785272	0.0031064714703813	0.0049800329768567	0.6237853212654971	0.53277	0.53277	chr2	66187649	0.27346023804435	chr2:66187649:A:AGT
chr2:66187652	['A', 'T']	98663	47236.70275420936	-1489.2604135773724	0.0031300225945407	0.0049801240040024	0.6285029433052662	0.529676	0.529676	chr2	66187652	0.2759897048135064	chr2:66187652:A:T
chr2:66187687	['A', 'G']	98663	47202.741087267226	-1483.5235458260845	0.0033057370212338	0.0049816303140425	0.6635853752365756	0.506957	0.506957	chr2	66187687	0.2950288758830154	chr2:66187687:A:G
chr2:66187764	['C', 'A']	98663	47317.23459706031	-1512.4669209022488	0.0028832638213484	0.004978457022115	0.5791480791218082	0.562491	0.562491	chr2	66187764	0.2498844219839006	chr2:66187764:C:A
chr2:66187765	['T', 'C']	98663	44972.64656631696	-1529.095855304823	0.0026372458930475	0.0050595127546617	0.5212450330553244	0.602197	0.602197	chr2	66187765	0.2202614123680802	chr2:66187765:T:C
chr2:66188415	['A', 'G']	98663	11118.028364336762	-0.6135175003116382	0.001408984433466	0.0092712974135899	0.15197273591944	0.879209	0.879209	chr2	66188415	0.0559078749176735	chr2:66188415:A:G
chr2:66188625	['T', 'C']	98663	47427.74747525957	-1516.5203310893623	0.0028666716210089	0.0049749902981333	0.5762165249014897	0.56447	0.56447	chr2	66188625	0.2483591346613764	chr2:66188625:T:C
chr2:66188818	['C', 'T']	98663	47423.69061400752	-1519.6124840775974	0.0027973131042367	0.0049743267468129	0.5623500921062261	0.573879	0.573879	chr2	66188818	0.2411796671348778	chr2:66188818:C:T
chr2:66189495	['T', 'C']	98663	47458.32913009102	-1532.7400278932346	0.0024944074688678	0.0049733474035527	0.5015550426028923	0.615982	0.615982	chr2	66189495	0.2104319784441626	chr2:66189495:T:C
chr2:66189614	['G', 'A']	98663	47459.77234898785	-1534.3775222332692	0.0024434764965517	0.0049732675836231	0.4913221449410925	0.6232	0.6232	chr2	66189614	0.2053725553354919	chr2:66189614:G:A
chr2:66190077	['C', 'T']	98663	47452.73340834677	-1528.2837843680695	0.0025528855965914	0.0049737026633161	0.5132766812580842	0.607759	0.607759	chr2	66190077	0.2162686011865659	chr2:66190077:C:T
chr2:66190172	['G', 'A']	98663	45889.90700079072	-1650.6958428218431	0.0019015624478909	0.0050224711545086	0.3786109246608408	0.704978	0.704978	chr2	66190172	0.1518244356719799	chr2:66190172:G:A
chr2:66190652	['A', 'C']	98663	48745.90503512523	-1581.3659390506416	0.0020866155653641	0.004927793407159	0.4234381178262799	0.671977	0.671977	chr2	66190652	0.1726455914462141	chr2:66190652:A:C
chr2:66190842	['GC', 'G']	98663	45893.44245643556	-1645.9823346546316	0.0020271879965016	0.0050223726223086	0.403631540100634	0.686485	0.686485	chr2	66190842	0.1633689478495122	chr2:66190842:GC:G
chr2:66191302	['A', 'G']	98663	45906.0278704314	-1641.845525961022	0.0021240130392444	0.0050222356629564	0.4229218184465189	0.672353	0.672353	chr2	66191302	0.1724026529869761	chr2:66191302:A:G
chr2:66191818	['C', 'T']	98663	45897.373480663	-1634.5234503056297	0.0023758859087666	0.0050215639979737	0.4731366382516095	0.636117	0.636117	chr2	66191818	0.1964629979032076	chr2:66191818:C:T
chr2:66192552	['G', 'A']	98663	47457.506158946446	-1529.2545633531706	0.0025244332770294	0.0049739055269777	0.5075354293195261	0.61178	0.61178	chr2	66192552	0.2134047248531607	chr2:66192552:G:A
chr2:66192859	['A', 'C']	98663	2776.084411108859	-103.05698458757708	0.0178623816520064	0.0180377904997281	0.9902754803741404	0.322042	0.322042	chr2	66192859	0.4920874848918892	chr2:66192859:A:C
chr2:66193255	['CA', 'C']	98663	45898.582467486376	-1649.4146568459196	0.0018635345025991	0.0050220201689919	0.3710726838783718	0.710584	0.710584	chr2	66193255	0.148384575611032	chr2:66193255:CA:C
chr2:66193258	['A', 'G']	98663	45900.04786619364	-1649.8313783758088	0.0018796974895638	0.0050220302828262	0.374290353443667	0.708189	0.708189	chr2	66193258	0.1498508232378938	chr2:66193258:A:G
chr2:66193357	['A', 'G']	98663	45897.908379457855	-1647.477378340303	0.0018861127307766	0.0050221103105508	0.3755617885999393	0.707244	0.707244	chr2	66193357	0.1504307282512396	chr2:66193357:A:G
chr2:66193460	['T', 'C']	98663	45903.583075691065	-1648.4556025988527	0.0019183765290967	0.0050215847556449	0.3820261177390817	0.702443	0.702443	chr2	66193460	0.1533889109813301	chr2:66193460:T:C
chr2:66193637	['G', 'A']	98663	45899.186905751405	-1647.1863435162857	0.0020221960146921	0.0050215101053982	0.4027067500109663	0.687165	0.687165	chr2	66193637	0.1629389689293833	chr2:66193637:G:A
chr2:66194105	['A', 'C']	98663	47682.49859580462	-1511.2396867784498	0.0020952995904983	0.0049677316543688	0.4217819593084542	0.673185	0.673185	chr2	66194105	0.1718655695972915	chr2:66194105:A:C
chr2:66194571	['G', 'C']	98663	22262.348691014533	-1246.069446114671	-0.0041293120154177	0.0067463082888406	-0.6120846896736388	0.540483	0.540483	chr2	66194571	0.2672179615114132	chr2:66194571:G:C
chr2:66195101	['A', 'G']	98663	16005.297775074752	-910.679632237337	-0.0045052890806282	0.0077926069562349	-0.5781491490499854	0.563165	0.563165	chr2	66195101	0.2493643438858249	chr2:66195101:A:G
chr2:66195935	['T', 'C']	98663	48270.78498220854	-1425.9345863752508	0.0022933552954804	0.0049513596510095	0.4631768760754118	0.643239	0.643239	chr2	66195935	0.1916276319036995	chr2:66195935:T:C
chr2:66195959	['G', 'A']	98663	16129.980913670595	-912.7615870201932	0.0033765586811275	0.0077649751287071	0.4348447516134924	0.663676	0.663676	chr2	66195959	0.1780438871282209	chr2:66195959:G:A
chr2:66196204	['G', 'A']	98663	45888.046284845404	-1640.1449034830584	0.0021851125215373	0.0050220922761877	0.4351000342821417	0.663491	0.663491	chr2	66196204	0.1781649637970538	chr2:66196204:G:A
chr2:66196859	['G', 'A']	98663	46120.88171606992	-1609.7568356574316	0.0019144721407379	0.0050155281140897	0.3817089840170166	0.702678	0.702678	chr2	66196859	0.1532436434859346	chr2:66196859:G:A
chr2:66196888	['A', 'G']	98663	45948.039793176846	-1636.6443852479383	0.0022504207739503	0.0050209586155552	0.4482054018486354	0.654006	0.654006	chr2	66196888	0.1844182673409645	chr2:66196888:A:G
chr2:66196915	['A', 'G']	98663	47457.43016029122	-1526.0657436656093	0.0026508618568133	0.0049742676212797	0.5329150055121823	0.594094	0.594094	chr2	66196915	0.2261448337200134	chr2:66196915:A:G
chr2:66197359	['G', 'A']	98663	47272.14516554143	-1548.0479077899008	0.0028965206146999	0.0049782640541069	0.5818334630744173	0.56068	0.56068	chr2	66197359	0.2512849353310638	chr2:66197359:G:A
chr2:66197498	['T', 'G']	98663	45979.92251079618	-1631.4022969564362	0.0021413423293025	0.0050202142977714	0.4265440083410601	0.669712	0.669712	chr2	66197498	0.1741119192404786	chr2:66197498:T:G
chr2:66199634	['T', 'C']	98663	48443.13083287703	-1613.4814980275792	0.0025567388591609	0.0049363007938818	0.5179463257850448	0.604497	0.604497	chr2	66199634	0.21860585011616	chr2:66199634:T:C
chr2:66199690	['T', 'C']	98663	15046.525042320049	-203.8765609856549	-0.0029647282885533	0.0080132198639531	-0.3699796509877357	0.711398	0.711398	chr2	66199690	0.1478873601091712	chr2:66199690:T:C
chr2:66199812	['A', 'G']	98663	46994.04986618549	-1724.8034883977457	0.0015596035764128	0.0049805950621826	0.3131359921738738	0.754178	0.754178	chr2	66199812	0.1225261404771455	chr2:66199812:A:G
chr2:66199843	['C', 'T']	98663	46951.13810720947	-1735.2230777698558	0.0012908292947448	0.0049817581035433	0.2591111948664769	0.79555	0.79555	chr2	66199843	0.0993325199247535	chr2:66199843:C:T
chr2:66200387	['G', 'T']	98663	45914.56492558495	-1649.2423121912277	0.0018287981336991	0.0050221404057245	0.364147153595019	0.715749	0.715749	chr2	66200387	0.145239250075187	chr2:66200387:G:T
chr2:66200547	['G', 'A']	98663	48498.79744320196	-1600.3675425394206	0.0028071312839306	0.0049348760091097	0.568835220732745	0.569469	0.569469	chr2	66200547	0.2445299124898437	chr2:66200547:G:A
chr2:66200590	['C', 'CA']	98663	47043.92035523836	-1718.254436853775	0.0018617627464936	0.0049798838046114	0.373856664038963	0.708512	0.708512	chr2	66200590	0.1496527897501143	chr2:66200590:C:CA
chr2:66200685	['A', 'C']	98663	48419.184319624204	-1743.410975378056	0.0022203221685555	0.0050274653163362	0.4416384855686209	0.658752	0.658752	chr2	66200685	0.181278053240277	chr2:66200685:A:C
chr2:66200846	['A', 'G']	98663	47346.5082281564	-1718.3627830010832	0.0021565446325478	0.0049706091468273	0.4338592250658805	0.664392	0.664392	chr2	66200846	0.1775756055655748	chr2:66200846:A:G
chr2:66201020	['A', 'G']	98663	47437.69288473041	-1698.901590935781	0.0020267254415214	0.0049661741941547	0.408105991108198	0.683197	0.683197	chr2	66201020	0.1654540493540429	chr2:66201020:A:G
chr2:66201775	['T', 'C']	98663	48883.436872710365	-1606.217463359568	0.0027212017837054	0.0049234056824528	0.5527072029436664	0.580465	0.580465	chr2	66201775	0.2362239615673021	chr2:66201775:T:C
chr2:66201791	['G', 'A']	98663	10341.458927304064	-625.3325599531219	-0.001451425238823	0.0095459892824822	-0.1520455550360329	0.879151	0.879151	chr2	66201791	0.0559365255693712	chr2:66201791:G:A
chr2:66201848	['CCTGCCTCAGCATT', 'C']	98663	47352.99734314942	-1722.321397556056	0.001972360498896	0.0049693785913582	0.3969028446184442	0.69144	0.69144	chr2	66201848	0.160245500007981	chr2:66201848:CCTGCCTCAGCATT:C
chr2:66202931	['A', 'G']	98663	47370.56274774182	-1718.9148296461133	0.0021651830768924	0.0049671704191167	0.4358986896361482	0.662911	0.662911	chr2	66202931	0.1785447744661547	chr2:66202931:A:G
chr2:66203088	['T', 'C']	98663	47504.07399635038	-1706.6577213565877	0.0018351954221795	0.0049643356956842	0.3696759314191883	0.711625	0.711625	chr2	66203088	0.147748803180396	chr2:66203088:T:C
chr2:66204681	['T', 'C']	98663	47137.94417972788	-1785.336408460202	0.0019002817739961	0.0049749863434063	0.3819672342447188	0.702486	0.702486	chr2	66204681	0.1533623264881241	chr2:66204681:T:C
chr2:66206876	['A', 'G']	98663	47910.85601046092	-1510.9377290302923	0.0024108125660588	0.0049622513239973	0.485830404115207	0.627088	0.627088	chr2	66206876	0.2026715098348346	chr2:66206876:A:G
chr2:66209239	['C', 'A']	98663	45734.74514001628	-1664.5538374085318	0.0013826186281998	0.0050290808433183	0.2749247171154209	0.783375	0.783375	chr2	66209239	0.1060302922919725	chr2:66209239:C:A
chr2:66209562	['G', 'A']	98663	44129.94559167908	-1843.039766985264	0.0005709146635128	0.0050904563441415	0.1121539258793284	0.910702	0.910702	chr2	66209562	0.0406237096654986	chr2:66209562:G:A
chr2:66209618	['C', 'T']	98663	46247.65607891644	-1632.3648073844645	0.0020804580262179	0.0050098120815085	0.4152766595571491	0.67794	0.67794	chr2	66209618	0.1688087409736098	chr2:66209618:C:T
chr2:66213208	['A', 'G']	98663	57423.87859156069	-2293.7395224256725	-0.0053887288360399	0.0046665368565522	-1.154759729042688	0.248192	0.248192	chr2	66213208	0.6052122212734262	chr2:66213208:A:G
chr2:66216412	['A', 'G']	98663	3092.783673634908	300.3610085758476	0.0023504874713613	0.0179063760410889	0.1312653920574298	0.895566	0.895566	chr2	66216412	0.0479024026909033	chr2:66216412:A:G
chr2:66216692	['T', 'C']	98663	2076.1472997080773	231.9652662721797	-0.0108212507959356	0.0216768076575001	-0.4992086919307746	0.617633	0.617633	chr2	66216692	0.2092695077904782	chr2:66216692:T:C
chr2:66216837	['CTGT', 'C']	98663	11951.211316432344	-581.2586771952076	0.0013120183057303	0.0089238684826662	0.1470234919170723	0.883114	0.883114	chr2	66216837	0.0539832303123097	chr2:66216837:CTGT:C
chr2:66218905	['T', 'C']	98663	2631.1333394149483	232.21430936916207	7.652737317123057e-07	0.0191907534746253	3.987721132076326e-05	0.999968	0.999968	chr2	66218905	1.389764578443646e-05	chr2:66218905:T:C
chr2:66220454	['C', 'T']	98663	2607.155940696188	198.6662422955616	-0.0035602629050852	0.0193203027063435	-0.1842757310379128	0.853798	0.853798	chr2	66220454	0.0686448668546079	chr2:66220454:C:T
chr2:66220739	['C', 'T']	98663	2058.656105100473	147.70729423188496	-0.0039788264415131	0.0213217980433853	-0.1866083917227381	0.851968	0.851968	chr2	66220739	0.0695767170694641	chr2:66220739:C:T
chr2:66223423	['C', 'T']	98663	28067.422388453044	-959.4988726128452	-0.0136215076957427	0.0061353106512257	-2.220182232014823	0.0264087	0.0264087	chr2	66223423	1.578252976934779	chr2:66223423:C:T
chr2:66223765	['TA', 'T']	98663	134992.8915527081	-4745.281179139649	0.0036184504714469	0.0045781549517295	0.7903730890716077	0.429312	0.429312	chr2	66223765	0.3672269720820647	chr2:66223765:TA:T
chr2:66225398	['G', 'A']	98663	133271.36624358798	-4607.641946037829	0.0040940951998048	0.0045425131771344	0.9012841658694866	0.367439	0.367439	chr2	66225398	0.4348147495384044	chr2:66225398:G:A
chr2:66225414	['A', 'G']	98663	163246.85508509798	-5719.337539764314	-0.0062673211499297	0.005627652047447	-1.113665361164763	0.265425	0.265425	chr2	66225414	0.5760581739707851	chr2:66225414:A:G
chr2:66225472	['C', 'T']	98663	20083.628462825	-1110.329030087108	-0.0132414452560991	0.0070307283368735	-1.883367500725748	0.0596535	0.0596535	chr2	66225472	1.224364070248559	chr2:66225472:C:T
chr2:66226911	['C', 'G']	98663	133236.90593923914	-4636.166415356889	0.0040106304744381	0.0045457612617345	0.8822791703116855	0.377628	0.377628	chr2	66226911	0.4229358115279437	chr2:66226911:C:G
chr2:66227332	['G', 'A']	98663	133169.5958721502	-4650.074141097954	0.003647859039462	0.0045442558625127	0.8027406796246991	0.422127	0.422127	chr2	66227332	0.3745568687032157	chr2:66227332:G:A
chr2:66227709	['TC', 'T']	98663	2062.041799697956	78.60749682115912	-0.0044331752119173	0.0210971602826473	-0.210131370882347	0.833566	0.833566	chr2	66227709	0.079060007952328	chr2:66227709:TC:T
chr2:66228240	['G', 'A']	98663	161206.26781605702	-5777.409199798984	-0.0054536565214554	0.0055005625882403	-0.9914724964887848	0.321457	0.321457	chr2	66228240	0.4928771126672339	chr2:66228240:G:A
chr2:66228450	['T', 'C']	98663	28467.75095793208	-1085.6741537754865	-0.0136092963747573	0.0060768690307447	-2.2395243843340835	0.025124	0.025124	chr2	66228450	1.5999112152679644	chr2:66228450:T:C
chr2:66228534	['G', 'C']	98663	28135.41817039049	-1140.3659987144856	-0.0140013473314174	0.0061004540627705	-2.295131999577519	0.0217276	0.0217276	chr2	66228534	1.6629882425851503	chr2:66228534:G:C
chr2:66228713	['AT', 'A']	98663	9798.595882704723	-625.4125576028288	-0.0099803168898877	0.009759419264687	-1.0226343001780855	0.306483	0.306483	chr2	66228713	0.513593609925171	chr2:66228713:AT:A
chr2:66229048	['A', 'G']	98663	28139.7077344146	-1138.9231601381566	-0.0140123156600409	0.0061002650656221	-2.2970011154116703	0.0216208	0.0216208	chr2	66229048	1.6651282405789325	chr2:66229048:A:G
chr2:66229107	['C', 'A']	98663	26917.36410630663	-1226.7375890262567	-0.0141293963414448	0.0062041708465871	-2.2774028457351787	0.0227643	0.0227643	chr2	66229107	1.6427456996633407	chr2:66229107:C:A
chr2:66229740	['A', 'G']	98663	25808.87744799902	-1051.4322577592663	-0.0141879053214756	0.0063282603867736	-2.241991393263301	0.0249641	0.0249641	chr2	66229740	1.602684086411568	chr2:66229740:A:G
chr2:66229926	['T', 'C']	98663	25813.2326064698	-1048.2001776689194	-0.0141626754682866	0.006328670425787	-2.237859536906673	0.0252324	0.0252324	chr2	66229926	1.5980414392491684	chr2:66229926:T:C
chr2:66229934	['T', 'A']	98663	25821.664020922668	-1048.3184850118178	-0.0141339357214976	0.0063275953750691	-2.233697776755068	0.0255052	0.0255052	chr2	66229934	1.5933712665826736	chr2:66229934:T:A
chr2:66229935	['A', 'C']	98663	25820.44895890356	-1046.6844435206551	-0.0140899913063337	0.0063277393353341	-2.2267022327634685	0.0259694	0.0259694	chr2	66229935	1.5855380842443714	chr2:66229935:A:C
chr2:66230656	['T', 'C']	98663	26058.64117664947	-1008.5244471935124	-0.0135296039609236	0.0063047406997602	-2.145941380497708	0.0318801	0.0318801	chr2	66230656	1.4964803249992604	chr2:66230656:T:C
chr2:66230741	['C', 'T']	98663	12842.43181080971	-940.4940336509566	-0.0163946552111909	0.0086391395419142	-1.897718532227612	0.0577361	0.0577361	chr2	66230741	1.2385525555035042	chr2:66230741:C:T
chr2:66230989	['A', 'G']	98663	161939.826860497	-5662.176356041261	-0.0071829389642415	0.0055466776986389	-1.2949984395170775	0.195324	0.195324	chr2	66230989	0.7092443904695246	chr2:66230989:A:G
chr2:66230996	['C', 'T']	98663	24800.53551912568	-1097.021975224867	-0.0134528211256612	0.0064253207673288	-2.093719771013674	0.0362875	0.0362875	chr2	66230996	1.44024295116027	chr2:66230996:C:T
chr2:66231214	['CT', 'C']	98663	24809.51457127507	-1092.1471849866225	-0.0132451156550123	0.0064231054732942	-2.062104648613102	0.0392004	0.0392004	chr2	66231214	1.4067095014258066	chr2:66231214:CT:C
chr2:66231917	['A', 'G']	98663	26162.977627524127	-989.2079809404715	-0.0135137349544589	0.0062963011513655	-2.146297425994005	0.0318517	0.0318517	chr2	66231917	1.4968673833940478	chr2:66231917:A:G
chr2:66232116	['T', 'C']	98663	26164.651921381	-991.7075810411968	-0.013752488676044	0.0062952583568855	-2.184578915812417	0.0289221	0.0289221	chr2	66232116	1.5387701766160649	chr2:66232116:T:C
chr2:66233577	['C', 'T']	98663	24422.475342868434	-1121.5804833288155	-0.0133882176581546	0.0064662972686796	-2.070461208611972	0.0384118	0.0384118	chr2	66233577	1.4155353410579177	chr2:66233577:C:T
chr2:66234310	['T', 'C']	98663	177741.60300422658	-6022.220396404669	-0.0079672384756126	0.0071092153552557	-1.120691676574766	0.262422	0.262422	chr2	66234310	0.5809997589377892	chr2:66234310:T:C
chr2:66237218	['C', 'T']	98663	32675.29889403632	-1052.754566401573	0.0048142452072798	0.0057239567145783	0.8410694642428773	0.400311	0.400311	chr2	66237218	0.3976024759112218	chr2:66237218:C:T
chr2:66237498	['C', 'A']	98663	130215.19797674676	-5742.9068665879895	-0.0015728686560153	0.0045587389325942	-0.3450227528428067	0.730078	0.730078	chr2	66237498	0.1366307382905595	chr2:66237498:C:A
chr2:66237601	['C', 'A']	98663	20113.4270191372	-1231.343397688323	-0.0035571108967765	0.007045630682176	-0.5048676346001608	0.613653	0.613653	chr2	66237601	0.2120771382808493	chr2:66237601:C:A
chr2:66243951	['C', 'G']	98663	32891.002738836745	-1065.0707505300884	0.004638156140292	0.0057022042589912	0.8133970530744624	0.415992	0.415992	chr2	66243951	0.3809150212705239	chr2:66243951:C:G
chr2:66245668	['G', 'A']	98663	34035.8337355506	-1091.9451777498514	0.0052162181608924	0.0056176595280523	0.9285393916887962	0.35313	0.35313	chr2	66245668	0.4520653855776221	chr2:66245668:G:A
chr2:66245674	['T', 'C']	98663	34044.28798296318	-1089.836311720666	0.005226810004448	0.0056177560867347	0.9304088543093024	0.352162	0.352162	chr2	66245674	0.4532575083365662	chr2:66245674:T:C
chr2:66245682	['G', 'A']	98663	34181.400975589924	-1103.779084154135	0.004607057512827	0.0056081847190014	0.8214881897911831	0.41137	0.41137	chr2	66245682	0.3857673833012918	chr2:66245682:G:A
chr2:66247260	['C', 'T']	98663	3090.501180978639	170.43620487322198	-0.0007899121857099	0.0173664503598365	-0.0454849534212708	0.963721	0.963721	chr2	66247260	0.0160486774021734	chr2:66247260:C:T
chr2:66247936	['T', 'A']	98663	3101.6601751789303	170.7396307471656	-7.120986910893741e-05	0.0173378004861712	-0.0041072031694986	0.996723	0.996723	chr2	66247936	0.0014255200095165	chr2:66247936:T:A
chr2:66248148	['C', 'T']	98663	3225.8827912729644	170.36169294214625	-0.0014180586469301	0.0170447910019952	-0.0831960125978757	0.933696	0.933696	chr2	66248148	0.029794501728273	chr2:66248148:C:T
chr2:66249216	['G', 'A']	98663	3231.5424919274087	162.70081139793032	-0.0012407957390808	0.0171561745503305	-0.0723235669723914	0.942345	0.942345	chr2	66249216	0.0257900694304354	chr2:66249216:G:A
chr2:66249225	['C', 'T']	98663	3215.3687551332896	170.88486875813967	-0.0002561986061552	0.0170860668629951	-0.0149945922727344	0.988037	0.988037	chr2	66249225	0.0052267916522982	chr2:66249225:C:T
chr2:66256503	['G', 'T']	98663	135815.03731789664	-5490.922689457078	-0.0003753460676294	0.0046289631621677	-0.0810864235639497	0.935373	0.935373	chr2	66256503	0.0290151703696222	chr2:66256503:G:T
chr2:66257098	['T', 'C']	98663	36136.39513030785	-799.185875786664	0.0109163402987796	0.0055015247590175	1.984239056797247	0.047232	0.047232	chr2	66257098	1.3257636641930712	chr2:66257098:T:C
chr2:66257271	['G', 'T']	98663	3193.097091019664	162.03957813131194	-0.0021245349950181	0.0172308070505567	-0.1232986353328975	0.901871	0.901871	chr2	66257271	0.0448555777515144	chr2:66257271:G:T
chr2:66259046	['A', 'AT']	98663	33755.00144035215	-1143.5421612830326	-0.0038779476629894	0.0056511240716015	-0.6862258930886355	0.492572	0.492572	chr2	66259046	0.3075302790399691	chr2:66259046:A:AT
chr2:66259359	['T', 'C']	98663	10932.440476431828	-701.1932671814897	-0.0153932803239207	0.0092945696540245	-1.6561584771442746	0.0976929	0.0976929	chr2	66259359	1.010136998234838	chr2:66259359:T:C
chr2:66268616	['T', 'G']	98663	32921.33981793115	-986.9601551709552	0.0066453131692965	0.0057029244107574	1.1652465806422827	0.243922	0.243922	chr2	66268616	0.6127490276989119	chr2:66268616:T:G
chr2:66268995	['G', 'T']	98663	32915.67064035115	-984.1262513813948	0.0067276305916694	0.0057032958245415	1.1796040041829976	0.238161	0.238161	chr2	66268995	0.6231293548243391	chr2:66268995:G:T
chr2:66271175	['T', 'C']	98663	32639.95480764357	-1024.9373389884393	0.0063409915854491	0.0057279331682699	1.1070296037277818	0.268284	0.268284	chr2	66271175	0.5714052271376435	chr2:66271175:T:C
chr2:66271643	['A', 'G']	98663	171975.17362040302	-6039.007119796421	0.0067382399194976	0.0063634243717743	1.0589015482584956	0.289647	0.289647	chr2	66271643	0.5381309653185334	chr2:66271643:A:G
chr2:66272606	['A', 'G']	98663	32676.30548403447	-994.307117622238	0.0063956101689925	0.005725255998637	1.1170871958415578	0.26396	0.26396	chr2	66272606	0.5784618803099151	chr2:66272606:A:G
chr2:66276371	['C', 'T']	98663	32660.64135547176	-998.5991205558046	0.006218731755908	0.005726565429041	1.0859444169398758	0.277506	0.277506	chr2	66276371	0.5567276224918586	chr2:66276371:C:T
chr2:66276873	['A', 'G']	98663	32669.98014272102	-1004.6500593808312	0.005988143146391	0.0057257396474966	1.0458287514014322	0.295643	0.295643	chr2	66276873	0.5292323994227417	chr2:66276873:A:G
chr2:66277338	['T', 'C']	98663	32578.604016503967	-1020.3526465231868	0.0060021681043165	0.0057320041781601	1.0471325417357036	0.295041	0.295041	chr2	66277338	0.530117628643866	chr2:66277338:T:C
chr2:66277471	['T', 'C']	98663	32678.254800965267	-998.6883259718758	0.0062049597332112	0.0057257797279737	1.0836881661542863	0.278506	0.278506	chr2	66277471	0.5551654441569578	chr2:66277471:T:C
chr2:66277967	['A', 'G']	98663	34484.145630182255	-753.5778266850655	0.0064223503628751	0.0056009291048301	1.146658035242153	0.251526	0.251526	chr2	66277967	0.599417115685964	chr2:66277967:A:G
chr2:66283016	['C', 'T']	98663	32618.314223159265	-997.6469600290332	0.0063968263803937	0.0057296673261677	1.116439404985877	0.264237	0.264237	chr2	66283016	0.578006370026761	chr2:66283016:C:T
chr2:66283072	['T', 'G']	98663	32648.625478985454	-992.799058096014	0.0063461167609426	0.0057276727013126	1.1079747555212514	0.267875	0.267875	chr2	66283072	0.5720678159501149	chr2:66283072:T:G
chr2:66283722	['G', 'A']	98663	32611.966467648585	-992.2338468931664	0.0065276389224185	0.0057301034823781	1.139183427052081	0.254629	0.254629	chr2	66283722	0.5940921355498245	chr2:66283722:G:A
chr2:66284635	['A', 'G']	98663	171917.7123700055	-6017.449278692152	0.0074307988608393	0.0063587437244258	1.1685954306186863	0.242569	0.242569	chr2	66284635	0.6151647021882729	chr2:66284635:A:G
chr2:66285138	['T', 'G']	98663	37781.06344331255	-865.8075341096389	0.0116678347338409	0.0054117337022014	2.1560252916906246	0.0310841	0.0310841	chr2	66285138	1.5074617025500363	chr2:66285138:T:G
chr2:66285207	['C', 'G']	98663	32635.97704097148	-990.2398073817816	0.0066805746876795	0.0057271812927136	1.1664681710318563	0.243428	0.243428	chr2	66285207	0.6136294690553868	chr2:66285207:C:G
chr2:66285417	['G', 'C']	98663	32478.30428965293	-1004.3123496500102	0.006418485481389	0.0057403126140837	1.1181421488511674	0.263509	0.263509	chr2	66285417	0.5792045471171366	chr2:66285417:G:C
chr2:66285494	['C', 'T']	98663	171593.17429249105	-6028.970304159239	0.0055922357709334	0.0063271644374382	0.8838454929105086	0.376782	0.376782	chr2	66285494	0.4239098529263979	chr2:66285494:C:T
chr2:66286155	['C', 'G']	98663	34493.14645123361	-746.665036487085	0.0065308454590845	0.0056003394605725	1.166151713670741	0.243556	0.243556	chr2	66286155	0.6134011671195377	chr2:66286155:C:G
chr2:66286901	['T', 'C']	98663	32594.62508489696	-998.5281644094488	0.0066076246641158	0.0057300065924274	1.1531617909215477	0.248847	0.248847	chr2	66286901	0.604067590569141	chr2:66286901:T:C
chr2:66287368	['G', 'C']	98663	32590.63355025748	-984.0181448860862	0.0070891870586282	0.0057319599446234	1.236782379346162	0.216171	0.216171	chr2	66287368	0.6652025684064616	chr2:66287368:G:C
chr2:66288568	['C', 'T']	98663	34469.89117983963	-740.8541481070495	0.0066771238939626	0.0056011948266671	1.1920892060695742	0.233229	0.233229	chr2	66288568	0.6322174498095419	chr2:66288568:C:T
chr2:66288846	['C', 'G']	98663	32515.954790118703	-1002.696570656886	0.0066987134244014	0.00573673997607	1.1676864303322372	0.242936	0.242936	chr2	66288846	0.6145081235527633	chr2:66288846:C:G
chr2:66289152	['A', 'G']	98663	32640.29321722912	-983.7476493815798	0.0069586512323301	0.0057273491397705	1.2149863859371628	0.224374	0.224374	chr2	66289152	0.6490274696562115	chr2:66289152:A:G
chr2:66290205	['A', 'G']	98663	32470.733264989263	-998.7974137258018	0.0066312714414442	0.0057444035021062	1.1543881691132678	0.248344	0.248344	chr2	66290205	0.6049463281123612	chr2:66290205:A:G
chr2:66292200	['G', 'C']	98663	33024.0165837143	-963.4092374449026	0.0078882026467099	0.0056970844237053	1.384603432220077	0.166177	0.166177	chr2	66292200	0.7794290856319809	chr2:66292200:G:C
chr2:66292286	['G', 'A']	98663	9133.146081663695	-531.1006152734326	-0.00623572862143	0.0101049054693752	-0.6170991544976366	0.537171	0.537171	chr2	66292286	0.2698874414239047	chr2:66292286:G:A
chr2:66292745	['A', 'G']	98663	34655.26873327385	-766.689737374365	0.0068132593943601	0.005590301565335	1.2187641963017772	0.222937	0.222937	chr2	66292745	0.6518178473460965	chr2:66292745:A:G
chr2:66293042	['G', 'A']	98663	31135.10241256969	-869.7158032424412	0.0085496588153851	0.0058314224379332	1.4661360768120255	0.142614	0.142614	chr2	66293042	0.8458378389701076	chr2:66293042:G:A
chr2:66293342	['T', 'C']	98663	31152.26211476074	-873.7376108436305	0.0085088285992432	0.0058294893071414	1.4596181845328111	0.144398	0.144398	chr2	66293342	0.8404388219670654	chr2:66293342:T:C
chr2:66294609	['C', 'T']	98663	2807.085353740117	101.88538742817944	-0.0124821192469064	0.018191958826906	-0.6861338773725276	0.49263	0.49263	chr2	66294609	0.3074791441864477	chr2:66294609:C:T
chr2:66294762	['C', 'T']	98663	31203.74398872761	-878.163749841712	0.0079727628483977	0.0058241104929454	1.368923693679038	0.171026	0.171026	chr2	66294762	0.7669378615482763	chr2:66294762:C:T
chr2:66295162	['C', 'T']	98663	58070.657274948586	-2227.652960222485	0.0005030294369803	0.0046615045890997	0.1079113894163328	0.914066	0.914066	chr2	66295162	0.0390224449653358	chr2:66295162:C:T
chr2:66295318	['G', 'A']	98663	30838.1879257217	-920.026168621906	0.0077191272238507	0.005855345113874	1.3183043994384749	0.187405	0.187405	chr2	66295318	0.7272188262367058	chr2:66295318:G:A
chr2:66299134	['A', 'G']	98663	34189.01920678222	-743.0361497583699	0.0067695804067398	0.0056170126077905	1.20519231118526	0.228132	0.228132	chr2	66299134	0.6418137921074731	chr2:66299134:A:G
chr2:66299206	['G', 'T']	98663	31482.78641229421	-882.4389396547904	0.006863958668955	0.0058108151141417	1.1812385240497807	0.237511	0.237511	chr2	66299206	0.6243162718131208	chr2:66299206:G:T
chr2:66299627	['A', 'G']	98663	31320.697483766293	-879.2547944874608	0.0064642691078428	0.0058262877753332	1.1095004842037866	0.267217	0.267217	chr2	66299627	0.5731359160642362	chr2:66299627:A:G
chr2:66300046	['T', 'G']	98663	31293.85461309221	-814.0147687441681	0.0075398550110339	0.0058259675803615	1.294180735994768	0.195606	0.195606	chr2	66300046	0.7086178278361143	chr2:66300046:T:G
chr2:66300224	['G', 'A']	98663	31024.288940928403	-869.0703876250417	0.006752713405016	0.0058483979164141	1.1546261902022474	0.248246	0.248246	chr2	66300224	0.6051177405845375	chr2:66300224:G:A
chr2:66301164	['T', 'A']	98663	34382.22722204201	-722.850648939497	0.005581607919036	0.0056082162147445	0.9952554796944952	0.319614	0.319614	chr2	66301164	0.4953742056109205	chr2:66301164:T:A
chr2:66301400	['A', 'G']	98663	34238.47024418923	-726.2608242102542	0.0053001990364619	0.0056172813397916	0.9435523549295012	0.345401	0.345401	chr2	66301400	0.4616764094036115	chr2:66301400:A:G
chr2:66303591	['A', 'G']	98663	34996.320584299734	-732.715378513936	0.0066536076354874	0.0055624824422546	1.1961579572717824	0.231638	0.231638	chr2	66303591	0.6351901934913555	chr2:66303591:A:G
chr2:66304611	['A', 'G']	98663	35098.55741842621	-725.8565022385787	0.0059720186736414	0.0055610040933536	1.0739101380592624	0.282866	0.282866	chr2	66304611	0.5484192508454964	chr2:66304611:A:G
chr2:66306913	['G', 'A']	98663	2659.2156200902136	-62.2787942270271	0.0061923073753251	0.0183795895688429	0.3369121683665003	0.736184	0.736184	chr2	66306913	0.1330136256114664	chr2:66306913:G:A
chr2:66307623	['A', 'C']	98663	195048.8153565456	-6765.018665896239	-0.0302540390911144	0.0199767790689794	-1.5144603134793555	0.129912	0.129912	chr2	66307623	0.8863507311973327	chr2:66307623:A:C
chr2:66307851	['A', 'G']	98663	194304.84689533545	-6849.502176796892	-0.0144230486554239	0.0175973406173749	-0.8196152457936282	0.412437	0.412437	chr2	66307851	0.3846423807914474	chr2:66307851:A:G
chr2:66309140	['G', 'A']	98663	30702.734255101303	-580.9348840758851	-0.0014278768458977	0.005867699335138	-0.2433452643606053	0.807738	0.807738	chr2	66309140	0.0927294852725526	chr2:66309140:G:A
chr2:66309395	['A', 'G']	98663	194353.87950415065	-6850.716053044524	-0.0187877723154442	0.0177335441727772	-1.0594482486070305	0.289398	0.289398	chr2	66309395	0.5385044745713876	chr2:66309395:A:G
chr2:66309425	['G', 'T']	98663	139144.79577065003	-5432.604061888531	-0.0024926743077838	0.0046609503178777	-0.5347995875911379	0.59279	0.59279	chr2	66309425	0.2270991312457495	chr2:66309425:G:T
chr2:66310212	['G', 'T']	98663	119117.18284028472	-4705.73291839735	-0.0052110683519753	0.0043569976003881	-1.196022773001081	0.231691	0.231691	chr2	66310212	0.6350908359823663	chr2:66310212:G:T
chr2:66310227	['A', 'G']	98663	120892.50614843427	-4604.844891599176	-0.0042947788355706	0.0043622848105831	-0.98452508766765	0.32486	0.32486	chr2	66310227	0.4883037600269024	chr2:66310227:A:G
chr2:66313819	['A', 'G']	98663	53228.17141090364	-1350.274417878151	0.0018697620115597	0.004780534646433	0.3911198537081736	0.695709	0.695709	chr2	66313819	0.1575723783800891	chr2:66313819:A:G
chr2:66314134	['T', 'C']	98663	75150.9955698384	-1909.0472392125432	0.005077406997425	0.004376495537248	1.1601535873192503	0.245989	0.245989	chr2	66314134	0.6090843130027684	chr2:66314134:T:C
chr2:66314369	['C', 'T']	98663	54306.05461622673	-1130.8943280959209	0.0021727836936142	0.004758818078602	0.4565805327554317	0.647974	0.647974	chr2	66314369	0.1884424198748783	chr2:66314369:C:T
chr2:66315241	['T', 'C']	98663	58011.51905742072	-1170.6735479139795	0.0021257937663641	0.0046658821265908	0.4556038298201505	0.648676	0.648676	chr2	66315241	0.1879721699908183	chr2:66315241:T:C
chr2:66317239	['T', 'C']	98663	2731.0830427731607	218.95238098512445	0.0258458710348423	0.0183624776116853	1.4075372387871414	0.159271	0.159271	chr2	66317239	0.7978632931662886	chr2:66317239:T:C
chr2:66317847	['C', 'A']	98663	54212.692627396114	-1164.4590447512812	0.0017621480296531	0.0047608013449121	0.3701368534388455	0.711281	0.711281	chr2	66317847	0.1479587921813353	chr2:66317847:C:A
chr2:66317848	['C', 'A']	98663	54212.4399456632	-1165.795787467464	0.0017337008444709	0.0047608801143442	0.3641555348657879	0.715743	0.715743	chr2	66317848	0.1452428907059295	chr2:66317848:C:A
chr2:66319012	['TA', 'T']	98663	53156.02355327887	-1349.2518759661964	0.0016853296227536	0.004784097287263	0.3522774562383179	0.724631	0.724631	chr2	66319012	0.1398830906148191	chr2:66319012:TA:T
chr2:66319182	['A', 'G']	98663	78810.76847430477	-1937.1844345298864	0.0050734156411156	0.0043517307724382	1.1658385838683316	0.243683	0.243683	chr2	66319182	0.6131747673426283	chr2:66319182:A:G
chr2:66320136	['G', 'A']	98663	57961.987064858185	-1174.017957364086	0.0023394933241948	0.0046657732385313	0.5014159935752098	0.61608	0.61608	chr2	66320136	0.2103628896169506	chr2:66320136:G:A
chr2:66321208	['C', 'T']	98663	18019.461091683137	-885.6886825966416	0.0047422649200667	0.0074118479614748	0.639822206920055	0.52229	0.52229	chr2	66321208	0.2820882892815105	chr2:66321208:C:T
chr2:66322147	['T', 'C']	98663	53148.1576242321	-1351.2776212656663	0.0018707937449709	0.0047820587147595	0.3912109525541427	0.695642	0.695642	chr2	66322147	0.1576142049649121	chr2:66322147:T:C
chr2:66322484	['G', 'A']	98663	58089.77539207041	-1161.829857182506	0.0024650919787067	0.0046632678315332	0.5286190001864567	0.597071	0.597071	chr2	66322484	0.2239740221791837	chr2:66322484:G:A
chr2:66322870	['C', 'T']	98663	18041.46881150953	-889.3451790226305	0.0045649463497749	0.0074114893546535	0.6159283419747014	0.537943	0.537943	chr2	66322870	0.2692637393836491	chr2:66322870:C:T
chr2:66323603	['G', 'A']	98663	57922.50270681264	-1143.888091436802	0.0027070007570194	0.0046684250424464	0.5798531051493262	0.562015	0.562015	chr2	66323603	0.2502520930958963	chr2:66323603:G:A
chr2:66324192	['T', 'C']	98663	57884.90724952101	-1143.6421976810432	0.0028795382251411	0.0046691708208661	0.6167129744477803	0.537425	0.537425	chr2	66324192	0.2696821348706366	chr2:66324192:T:C
chr2:66324390	['C', 'T']	98663	53490.67448579276	-1237.3479266471877	0.0023591006646577	0.0047745941417693	0.4940944915128462	0.621241	0.621241	chr2	66324390	0.2067398898942646	chr2:66324390:C:T
chr2:66326218	['G', 'A']	98663	57917.04709700328	-1144.670452560923	0.0026679573268664	0.0046681875787356	0.5715188779087331	0.567649	0.567649	chr2	66326218	0.2459201228849064	chr2:66326218:G:A
chr2:66326311	['A', 'G']	98663	58003.57635762666	-1163.4585532644528	0.0024932261200526	0.0046658838179845	0.5343523793804152	0.593099	0.593099	chr2	66326311	0.226872808212236	chr2:66326311:A:G
chr2:66327455	['T', 'C']	98663	56279.83807428732	-1188.902389940558	0.0015345104283359	0.0047071853439261	0.3259932032028473	0.74443	0.74443	chr2	66327455	0.1281761334296005	chr2:66327455:T:C
chr2:66327714	['C', 'T']	98663	57804.06096979894	-1159.738780455592	0.0023882885839774	0.0046708285804414	0.5113201100931226	0.609128	0.609128	chr2	66327714	0.2152914366732596	chr2:66327714:C:T
chr2:66329438	['AG', 'A']	98663	2564.3378813988847	25.90510498244884	-0.009781859103496	0.0189092939145555	-0.517304302725253	0.604945	0.604945	chr2	66329438	0.2182841084587818	chr2:66329438:AG:A
chr2:66330624	['C', 'A']	98663	2513.2037808524656	11.201048867716551	-0.011347930409566	0.0190768732880183	-0.5948527433315492	0.551943	0.551943	chr2	66330624	0.2581057702122084	chr2:66330624:C:A
chr2:66331072	['G', 'A']	98663	52878.68643414785	-1305.9559551433458	0.002413565551993	0.0047916124941153	0.503706331627846	0.614469	0.614469	chr2	66331072	0.2115000224090016	chr2:66331072:G:A
chr2:66331170	['A', 'G']	98663	76146.01225818232	-2015.2490525204391	0.0029690508523934	0.0043687057644747	0.6796179492189733	0.496748	0.496748	chr2	66331170	0.3038638727651273	chr2:66331170:A:G
chr2:66332143	['C', 'A']	98663	57533.414436605424	-1206.726829775685	0.0022095052632165	0.0046725486946477	0.4728693926180844	0.636307	0.636307	chr2	66332143	0.1963332990729829	chr2:66332143:C:A
chr2:66332701	['A', 'G']	98663	56251.52496780804	-1247.48575930806	0.001087492606493	0.0047047988723654	0.2311453977088568	0.817202	0.817202	chr2	66332701	0.087670579156696	chr2:66332701:A:G
chr2:66332736	['A', 'G']	98663	2061.062669774985	107.15149695335867	0.0338271093593645	0.0210584720932225	1.60634205604363	0.108202	0.108202	chr2	66332736	0.9657647116792064	chr2:66332736:A:G
chr2:66333421	['A', 'G']	98663	57834.24067033671	-1199.7538187032185	0.0021107046822445	0.0046670943428614	0.4522524138542312	0.651088	0.651088	chr2	66333421	0.1863603089255785	chr2:66333421:A:G
chr2:66333633	['A', 'G']	98663	2684.136025461696	32.70171805699305	-0.0099708068668401	0.0184976934103453	-0.5390297398519789	0.589868	0.589868	chr2	66333633	0.2292451634178632	chr2:66333633:A:G
chr2:66333735	['A', 'C']	98663	58664.94599251925	-2211.288163545107	0.0033263193190096	0.004663968050927	0.7131951339907859	0.475727	0.475727	chr2	66333735	0.3226421993931096	chr2:66333735:A:C
chr2:66334232	['T', 'C']	98663	57903.1932334334	-1181.3413259862043	0.0023146588522688	0.0046663941259376	0.4960272942662623	0.619876	0.619876	chr2	66334232	0.2076951780851747	chr2:66334232:T:C
chr2:66334606	['C', 'T']	98663	52928.36456063172	-1334.8077806841225	0.0025406394823645	0.0047894433989173	0.5304665429262372	0.59579	0.59579	chr2	66334606	0.2249067904483765	chr2:66334606:C:T
chr2:66335837	['C', 'A']	98663	56010.51542859459	-1029.5579678523632	0.003945953385011	0.0047172662432815	0.8364915570815911	0.40288	0.40288	chr2	66335837	0.3948242915722314	chr2:66335837:C:A
chr2:66339558	['A', 'G']	98663	56131.51627619346	-1054.3544323406843	0.0035886098986532	0.0047125743920132	0.7614967107437477	0.446362	0.446362	chr2	66339558	0.3503127851564385	chr2:66339558:A:G
chr2:66339794	['G', 'C']	98663	56134.948084994205	-1053.269014288804	0.0035917838083507	0.0047118254740651	0.7622913514349391	0.445888	0.445888	chr2	66339794	0.3507742154815435	chr2:66339794:G:C
chr2:66339882	['C', 'A']	98663	56116.35673587734	-1050.201596458188	0.0036538609215653	0.0047126405014132	0.7753319864881826	0.438145	0.438145	chr2	66339882	0.3583821400013512	chr2:66339882:C:A
chr2:66339951	['T', 'C']	98663	56130.94723342996	-1048.6043980467068	0.0037198536509419	0.0047120751869698	0.7894300288815994	0.429863	0.429863	chr2	66339951	0.3666699347093879	chr2:66339951:T:C
chr2:66340267	['A', 'C']	98663	56306.13622356926	-1037.9650646377122	0.0034587185551338	0.0047094389021924	0.7344226407786335	0.462693	0.462693	chr2	66340267	0.3347070708142794	chr2:66340267:A:C
chr2:66340764	['T', 'C']	98663	76578.52325050942	-2013.2158204869088	0.0036040637201371	0.0043614769115816	0.8263402038348026	0.408613	0.408613	chr2	66340764	0.3886878204288455	chr2:66340764:T:C
chr2:66341138	['A', 'G']	98663	54622.681441594905	-1287.6293028142522	0.0028609918553251	0.0047408437529977	0.6034773564338817	0.546193	0.546193	chr2	66341138	0.2626538700711553	chr2:66341138:A:G
chr2:66341890	['CT', 'C']	98663	56266.97618661424	-1031.049650076584	0.0036195263691865	0.004710824202272	0.7683424839841915	0.442286	0.442286	chr2	66341890	0.3542968074515015	chr2:66341890:CT:C
chr2:66342990	['T', 'G']	98663	54448.692903487405	-1331.4439043675109	0.0027219532810123	0.0047439537053877	0.5737731542196596	0.566123	0.566123	chr2	66342990	0.2470892005823324	chr2:66342990:T:G
chr2:66343795	['A', 'T']	98663	58007.17071489395	-1143.1522110122255	0.0028126779822759	0.0046664426192056	0.6027456484088866	0.546679	0.546679	chr2	66343795	0.2622676086752766	chr2:66343795:A:T
chr2:66344335	['C', 'G']	98663	55609.89088586809	-1130.888275344577	0.0031948775625849	0.0047204700437642	0.6768134386967134	0.498526	0.498526	chr2	66344335	0.3023121866761504	chr2:66344335:C:G
chr2:66344451	['T', 'A']	98663	56248.4021268615	-1028.2396279017353	0.0036864476859773	0.0047115819603822	0.7824224892987522	0.433968	0.433968	chr2	66344451	0.3625422933810227	chr2:66344451:T:A
chr2:66345041	['C', 'T']	98663	55380.91021897814	-1141.8179484165596	0.0033013625301945	0.0047251497573761	0.6986789201846852	0.484754	0.484754	chr2	66345041	0.3144785986066364	chr2:66345041:C:T
chr2:66345297	['C', 'A']	98663	54278.203296870415	-1309.2773633139473	0.0030698798441269	0.0047489899613466	0.6464279497563853	0.518004	0.518004	chr2	66345297	0.2856668866423724	chr2:66345297:C:A
chr2:66347258	['C', 'T']	98663	72579.01126443536	-2157.620121380861	0.0035441922310333	0.0043986009281842	0.8057544407640398	0.420386	0.420386	chr2	66347258	0.3763517555933383	chr2:66347258:C:T
chr2:66347381	['G', 'A']	98663	32219.49058669668	-406.0306008716332	0.0001811550815562	0.0057784104353813	0.031350331303405	0.97499	0.97499	chr2	66347381	0.0109998386266844	chr2:66347381:G:A
chr2:66348224	['C', 'T']	98663	43496.83882252737	-1609.9006984094235	0.0054450618562127	0.0051524118227526	1.0567986495504615	0.290606	0.290606	chr2	66348224	0.5366954232795966	chr2:66348224:C:T
chr2:66348673	['T', 'G']	98663	32636.577594597893	-563.1145700078316	0.0002829588204232	0.0057361205155229	0.049329301861345	0.960657	0.960657	chr2	66348673	0.0174316483330665	chr2:66348673:T:G
chr2:66348977	['G', 'C']	98663	41675.6721279896	-1529.6105887364984	0.0063838305964562	0.005228776358112	1.2209033546734365	0.222126	0.222126	chr2	66348977	0.653400604010483	chr2:66348977:G:C
chr2:66349183	['G', 'A']	98663	30900.324240212467	-624.8400758087714	-0.0002271267576265	0.0058505233219265	-0.0388216139187653	0.969033	0.969033	chr2	66349183	0.0136614329865207	chr2:66349183:G:A
chr2:66350677	['T', 'C']	98663	17847.14004542782	-901.4352432142696	0.0027121137575828	0.0074401668449828	0.3645232444500458	0.715468	0.715468	chr2	66350677	0.145409785711618	chr2:66350677:T:C
chr2:66350892	['A', 'G']	98663	24550.981388182103	-684.5196408188955	0.0097955809133935	0.0064513709372751	1.5183719876958213	0.128924	0.128924	chr2	66350892	0.8896662285166805	chr2:66350892:A:G
chr2:66353731	['A', 'G']	98663	18424.04190153697	-796.3279068133363	0.0031110791764858	0.007337514260355	0.423996338009878	0.671569	0.671569	chr2	66353731	0.1729093593470725	chr2:66353731:A:G
chr2:66354271	['A', 'C']	98663	72698.1576588907	-2143.4872399285177	0.0037701509625743	0.0043983810669801	0.8571678772623602	0.391354	0.391354	chr2	66354271	0.4074302229299552	chr2:66354271:A:C
chr2:66355781	['T', 'C']	98663	59490.23556780973	-1155.7115890737912	0.0036902794588703	0.0046441259066867	0.7946122764580902	0.426841	0.426841	chr2	66355781	0.3697338713034396	chr2:66355781:T:C
chr2:66356364	['T', 'C']	98663	75201.34800332607	-2153.789637607741	0.003212721300055	0.0043721629104453	0.7348128068100289	0.462455	0.462455	chr2	66356364	0.3349305206600839	chr2:66356364:T:C
chr2:66358020	['T', 'C']	98663	18460.374210681017	-795.9239858164061	0.0036135581574995	0.0073324751646476	0.4928156013295092	0.622144	0.622144	chr2	66358020	0.2061090828858069	chr2:66358020:T:C
chr2:66359802	['C', 'T']	98663	72690.26155405745	-2260.946870645137	0.0020640890952152	0.0043960323101667	0.4695345597077729	0.638689	0.638689	chr2	66359802	0.1947105635358296	chr2:66359802:C:T
chr2:66360148	['C', 'A']	98663	4643.329437641907	-431.2514580623664	-0.049579988192367	0.0139832604699217	-3.5456672139530263	0.000391802	0.000391802	chr2	66360148	3.4069333514276865	chr2:66360148:C:A
chr2:66360731	['T', 'C']	98663	71477.93824069097	-2862.8892274891423	0.0038219846848987	0.0044389184090115	0.861017106586056	0.389231	0.389231	chr2	66360731	0.409792577980267	chr2:66360731:T:C
chr2:66360802	['G', 'A']	98663	72316.1877319274	-2719.2288469957	0.004056698431564	0.0044283674845487	0.9160708648770456	0.359632	0.359632	chr2	66360802	0.4441416717633158	chr2:66360802:G:A
chr2:66363660	['A', 'G']	98663	79034.0262576289	-3252.102715700371	-0.0015721197782137	0.0043577639234901	-0.3607629522423967	0.718277	0.718277	chr2	66363660	0.1437080399192106	chr2:66363660:A:G
chr2:66364836	['T', 'A']	98663	73274.02276137561	-2910.663157385202	0.0047324000013376	0.0044158764146208	1.0716785428298692	0.283867	0.283867	chr2	66364836	0.5468850919789447	chr2:66364836:T:A
chr2:66365279	['C', 'T']	98663	81238.58486587316	-3092.1238570305723	-0.0014087980730524	0.0043506995391056	-0.3238095530131796	0.746083	0.746083	chr2	66365279	0.1272128555878108	chr2:66365279:C:T
chr2:66365610	['C', 'T']	98663	72753.84876990604	-2987.892031020904	0.0044732660026298	0.0044247801739418	1.0109577937845418	0.312039	0.312039	chr2	66365610	0.5057911225639622	chr2:66365610:C:T
chr2:66366114	['G', 'A']	98663	78936.60169714912	-3269.426512422593	-0.0017902201131611	0.0043584002121485	-0.4107516579526337	0.681256	0.681256	chr2	66366114	0.1666896597532218	chr2:66366114:G:A
chr2:66366141	['G', 'C']	98663	73194.06276358478	-2916.4574516400667	0.0046751621288032	0.0044168367215095	1.0584865195572364	0.289836	0.289836	chr2	66366141	0.537847672590394	chr2:66366141:G:C
chr2:66370624	['A', 'T']	98663	78667.75740772652	-3312.3525074709737	-0.0013622852672431	0.0043607481813376	-0.3123971416357467	0.754739	0.754739	chr2	66370624	0.122203207916145	chr2:66370624:A:T
chr2:66374304	['C', 'T']	98663	11301.572736118713	-649.0494104444163	0.0025680928765595	0.0091653594776685	0.2801955431008108	0.779328	0.779328	chr2	66374304	0.1082797199791649	chr2:66374304:C:T
chr2:66377347	['T', 'C']	98663	72834.40820609528	-2973.082392784437	0.0047729940515	0.0044244000538782	1.0787889868404372	0.280684	0.280684	chr2	66377347	0.5517823430112947	chr2:66377347:T:C
chr2:66377856	['A', 'C']	98663	4525.229327576071	-536.8154417190909	-0.0644130699228919	0.014145048346052	-4.553753960188471	5.27599e-06	5.27599e-06	chr2	66377856	5.277696036277479	chr2:66377856:A:C
chr2:66378499	['T', 'G']	98663	79980.78098453055	-3109.389684540769	-0.0020885322626764	0.0043475012348505	-0.4803983138485009	0.630945	0.630945	chr2	66378499	0.2000084969168232	chr2:66378499:T:G
chr2:66379316	['T', 'C']	98663	20187.29678027615	-918.2624342925744	0.0030029394520573	0.0070370600393324	0.4267321062024422	0.669575	0.669575	chr2	66379316	0.1742007700158961	chr2:66379316:T:C
chr2:66379871	['G', 'A']	98663	59734.92521289537	-2266.410511816101	-0.0033171700039253	0.0046330164008486	-0.7159849473698637	0.474002	0.474002	chr2	66379871	0.3242198258636125	chr2:66379871:G:A
chr2:66380359	['A', 'G']	98663	59970.86268308753	-2275.1024406304377	-0.0034817327181814	0.0046265371196564	-0.7525569617476702	0.451718	0.451718	chr2	66380359	0.3451326033838774	chr2:66380359:A:G
chr2:66381437	['C', 'T']	98663	62778.18062384055	-2077.77937833656	-0.0020495852786618	0.0045896986185019	-0.4465620619183202	0.655192	0.655192	chr2	66381437	0.1836314140209382	chr2:66381437:C:T
chr2:66382598	['C', 'G']	98663	5230.424104201511	-521.0423402525764	-0.0672357190397125	0.0132213407827855	-5.085393391209986	3.67535e-07	3.67535e-07	chr2	66382598	6.4347012971700215	chr2:66382598:C:G
chr2:66382949	['A', 'G']	98663	5245.154003168385	-523.913129714771	-0.0676955308858286	0.0132167149355175	-5.121963454315624	3.02938e-07	3.02938e-07	chr2	66382949	6.51864624612834	chr2:66382949:A:G
chr2:66385598	['A', 'C']	98663	5087.309374904972	-543.1494529106774	-0.0665840820103838	0.0133913012505577	-4.97218909234909	6.63119e-07	6.63119e-07	chr2	66385598	6.178408528298306	chr2:66385598:A:C
chr2:66389394	['A', 'G']	98663	55246.83936988719	-1992.4970415073133	0.002658849299989	0.0047326913489798	0.5618049232308726	0.57425	0.57425	chr2	66389394	0.2408989961329362	chr2:66389394:A:G
chr2:66389535	['C', 'T']	98663	60207.59446088965	-2261.49957169068	-0.0023185900790567	0.0046218066769489	-0.501663146280148	0.615906	0.615906	chr2	66389535	0.2104855651024734	chr2:66389535:C:T
chr2:66389668	['G', 'A']	98663	60204.152998540274	-2265.124054516902	-0.002383249309338	0.0046216911640453	-0.5156660678408441	0.606089	0.606089	chr2	66389668	0.2174635979940356	chr2:66389668:G:A
chr2:66389932	['T', 'C']	98663	60543.52275629981	-2292.668063464412	-0.0030551922287574	0.0046150696476156	-0.6620034933461724	0.507971	0.507971	chr2	66389932	0.2941610808252908	chr2:66389932:T:C
chr2:66390262	['G', 'A']	98663	4411.044708195658	-371.5236694375945	-0.050662939846682	0.0143915010327733	-3.520337436054011	0.000431192	0.000431192	chr2	66390262	3.365329305307601	chr2:66390262:G:A
chr2:66390711	['C', 'A']	98663	11133.805549079036	-564.6154221373772	0.0008852075055637	0.0092358928307214	0.0958442807629047	0.923644	0.923644	chr2	66390711	0.0344953866014983	chr2:66390711:C:A
chr2:66391593	['C', 'A']	98663	64567.582846122736	-1980.8255358180977	-0.00326244078251	0.0045432623360608	-0.7180832937194219	0.472708	0.472708	chr2	66391593	0.3254070477363172	chr2:66391593:C:A
chr2:66394065	['G', 'A']	98663	62094.80880005675	-2092.190711236892	-0.0026923430568788	0.0045716422453246	-0.5889225167678589	0.555915	0.555915	chr2	66394065	0.2549916074341149	chr2:66394065:G:A
chr2:66394363	['G', 'A']	98663	3726.831013473098	-443.6778578426676	-0.0627822888226679	0.0155561980214507	-4.035837595799193	5.44488e-05	5.44488e-05	chr2	66394363	4.264011687241927	chr2:66394363:G:A
chr2:66397244	['G', 'T']	98663	56515.82560964418	-1709.6389444819868	0.0046312691750401	0.0046971655994629	0.9859710237956396	0.32415	0.32415	chr2	66397244	0.4892539740610774	chr2:66397244:G:T
chr2:66397362	['G', 'A']	98663	56531.64885968377	-1717.8681837155812	0.0037394595946906	0.0046880002602797	0.7976662515090224	0.425066	0.425066	chr2	66397362	0.3715436318075601	chr2:66397362:G:A
chr2:66398243	['A', 'C']	98663	62553.11821241735	-2135.4068602414177	-0.0036509484879993	0.0045624335769624	-0.8002195377560023	0.423586	0.423586	chr2	66398243	0.3730584022548808	chr2:66398243:A:C
chr2:66400280	['G', 'A']	98663	56430.154815490656	-1710.8374892781655	0.0043271703715288	0.0046928621568098	0.9220748930904944	0.356492	0.356492	chr2	66400280	0.4479502116601908	chr2:66400280:G:A
chr2:66401154	['G', 'A']	98663	2186.1329454574943	187.97656440138047	0.0123997490181774	0.0206861959393532	0.59942142356818	0.548893	0.548893	chr2	66401154	0.2605123077149384	chr2:66401154:G:A
chr2:66402196	['G', 'A']	98663	4086.207079000183	-367.5736083212673	-0.05265120129341	0.0148954384613486	-3.534719802309398	0.000408395	0.000408395	chr2	66402196	3.388919583641205	chr2:66402196:G:A
chr2:66402827	['A', 'G']	98663	9573.015699637936	-625.653819911165	-0.009340337362925	0.0099420595959115	-0.9394771045997412	0.347488	0.347488	chr2	66402827	0.459060188552337	chr2:66402827:A:G
chr2:66408730	['T', 'C']	98663	5441.497814640919	-380.6757559813401	-0.0566039260950951	0.0130283002043268	-4.344690036870369	1.39612e-05	1.39612e-05	chr2	66408730	4.8550772514134	chr2:66408730:T:C
chr2:66409463	['A', 'T']	98663	55998.75697760475	-1746.1607866581005	0.0047011658002087	0.0047029628942947	0.9996178804455068	0.317498	0.317498	chr2	66409463	0.4982590060938938	chr2:66409463:A:T
chr2:66409471	['A', 'G']	98663	4906.397830824591	-298.5813182137462	-0.049019815538804	0.0136971229277578	-3.5788403007950667	0.000345288	0.000345288	chr2	66409471	3.461818514683681	chr2:66409471:A:G
chr2:66410624	['T', 'C']	98663	4696.28226502451	-594.8191778009591	-0.071030007324253	0.0139114518379323	-5.105865883140634	3.29894e-07	3.29894e-07	chr2	66410624	6.481625583183324	chr2:66410624:T:C
chr2:66411510	['C', 'T']	98663	77778.81893986338	-3017.874466327446	0.0101441019571291	0.0043655417949909	2.323675372612086	0.0201449	0.0201449	chr2	66411510	1.6958348841235051	chr2:66411510:C:T
chr2:66411521	['C', 'A']	98663	3741.7745840866073	414.8664185875641	0.0128605192009205	0.0163441056338461	0.7868597700622043	0.431366	0.431366	chr2	66411521	0.365154088705642	chr2:66411521:C:A
chr2:66413474	['A', 'T']	98663	3504.355184332966	462.3267191152884	0.0281325131819921	0.0167940674959414	1.6751458923688844	0.0939088	0.0939088	chr2	66413474	1.0272937089866148	chr2:66413474:A:T
chr2:66413485	['T', 'A']	98663	3742.417244455257	494.1157647161892	0.0237222097585265	0.0163424396378206	1.4515708966504175	0.146624	0.146624	chr2	66413485	0.8337949368267152	chr2:66413485:T:A
chr2:66414004	['G', 'A']	98663	3502.2628385544344	461.8876052769066	0.0286413429992895	0.01684941236878	1.6998422480512507	0.0891638	0.0891638	chr2	66414004	1.0498114309515136	chr2:66414004:G:A
chr2:66414145	['G', 'A']	98663	3493.60322937492	465.21720705177086	0.0292588120869539	0.0168307064423335	1.7384185379979358	0.0821402	0.0821402	chr2	66414145	1.0854442440342214	chr2:66414145:G:A
chr2:66414378	['A', 'T']	98663	3491.2476990755754	461.7075553802144	0.0281386909925907	0.0168279533485389	1.672139826500877	0.0944999	0.0944999	chr2	66414378	1.0245686510618606	chr2:66414378:A:T
chr2:66414450	['C', 'T']	98663	3737.265153665261	498.00387636742335	0.0250939060779791	0.0163582909238456	1.534017593573882	0.125029	0.125029	chr2	66414450	0.9029892423580678	chr2:66414450:C:T
chr2:66414627	['T', 'A']	98663	3737.454572178691	495.1757453889318	0.0242645449504902	0.0163573981287343	1.4833988119336448	0.137972	0.137972	chr2	66414627	0.8602090402604177	chr2:66414627:T:A
chr2:66415370	['T', 'C']	98663	8420.963067721008	-323.453133642062	-0.0443621156742576	0.010655122237563	-4.163454410486778	3.13734e-05	3.13734e-05	chr2	66415370	4.5034384133639564	chr2:66415370:T:C
chr2:66415601	['C', 'CA']	98663	8421.755208703304	-318.3485032146199	-0.0437081537605431	0.0106600025054621	-4.100201077640207	4.13122e-05	4.13122e-05	chr2	66415601	4.383921676908684	chr2:66415601:C:CA
chr2:66415792	['A', 'G']	98663	8413.263636640191	-324.94881086716225	-0.0445988906309431	0.0106615850945044	-4.183138833073853	2.8776e-05	2.8776e-05	chr2	66415792	4.540969575189545	chr2:66415792:A:G
chr2:66415818	['A', 'G']	98663	8411.5807383823	-318.7367384240976	-0.0438613144451292	0.0106618854907567	-4.113842198282318	3.89443e-05	3.89443e-05	chr2	66415818	4.409556097932292	chr2:66415818:A:G
chr2:66416083	['G', 'T']	98663	8419.28000567675	-319.1203152854033	-0.0439802695963294	0.0106570314526767	-4.126878089046366	3.68023e-05	3.68023e-05	chr2	66416083	4.43412503876956	chr2:66416083:G:T
chr2:66416217	['A', 'T']	98663	17663.75965613024	-479.1842568810967	-0.0276442240534826	0.0075819897841275	-3.6460381562837294	0.000266451	0.000266451	chr2	66416217	3.574382645497504	chr2:66416217:A:T
chr2:66416611	['TTTA', 'T']	98663	3012.9927459037217	288.66397756670307	0.0059452442708958	0.0178606946560541	0.3328674715840713	0.739235	0.739235	chr2	66416611	0.131217479089056	chr2:66416611:TTTA:T
chr2:66416641	['A', 'G']	98663	8415.511773112907	-321.30036346541215	-0.0442065919872177	0.0106573448344952	-4.147993020187517	3.35683e-05	3.35683e-05	chr2	66416641	4.474070652178076	chr2:66416641:A:G
chr2:66416656	['A', 'G']	98663	3150.3831689491235	319.79085148181093	0.0049679957687413	0.0176088585723845	0.2821304826953671	0.777844	0.777844	chr2	66416656	0.1091074939261149	chr2:66416656:A:G
chr2:66417281	['TAATTAAAAAC', 'T']	98663	8680.61587739215	-299.6498877662065	-0.0454088021648305	0.010528892932824	-4.312780313613775	1.61371e-05	1.61371e-05	chr2	66417281	4.792174509710544	chr2:66417281:TAATTAAAAAC:T
chr2:66418773	['A', 'G']	98663	3548.503522590195	339.22474395528417	8.191484356517763e-05	0.0166114694365422	0.0049312220016478	0.996065	0.996065	chr2	66418773	0.0017123199897227	chr2:66418773:A:G
chr2:66418832	['G', 'A']	98663	17536.5996817159	-493.8100810508389	-0.0277319307330733	0.0075979553064982	-3.649920223846988	0.000262457	0.000262457	chr2	66418832	3.580941839657768	chr2:66418832:G:A
chr2:66420945	['C', 'A']	98663	40785.57471485781	-735.1656775945132	0.0089952918551062	0.0052532177893962	1.7123394109536938	0.0868373	0.0868373	chr2	66420945	1.0612936883651358	chr2:66420945:C:A
chr2:66421326	['C', 'T']	98663	2183.0663794851007	357.3842855887201	0.0264646515411863	0.0208701467039482	1.2680625544515056	0.204779	0.204779	chr2	66421326	0.6887145821285287	chr2:66421326:C:T
chr2:66422925	['A', 'T']	98663	46882.87954946367	-1193.857563008229	-0.0007987658278526	0.0050058889249542	-0.159565232035184	0.873224	0.873224	chr2	66422925	0.0588743364943589	chr2:66422925:A:T
chr2:66423642	['T', 'C']	98663	5074.102857258695	-655.8959312136761	-0.0711714940731867	0.0133763232253697	-5.320706809641193	1.0359e-07	1.0359e-07	chr2	66423642	6.984682166930884	chr2:66423642:T:C
chr2:66424144	['C', 'T']	98663	81789.40852780767	-3636.459889510238	0.0086460144936902	0.0043687964474667	1.9790380709322504	0.0478145	0.0478145	chr2	66424144	1.3204403813156875	chr2:66424144:C:T
chr2:66424612	['C', 'T']	98663	45912.376217750505	-1368.3245273012196	-0.0011470999425961	0.0050331174531831	-0.2279104259469855	0.819716	0.819716	chr2	66424612	0.086336587856049	chr2:66424612:C:T
chr2:66424731	['C', 'T']	98663	41032.406497719225	-693.5320528285472	0.0092369900532408	0.0052421044652148	1.7620766839987487	0.0780594	0.0780594	chr2	66424731	1.1075747912265688	chr2:66424731:C:T
chr2:66424732	['C', 'A']	98663	41034.99092761352	-689.2735727430602	0.0093625606527626	0.0052418641466123	1.7861128008846407	0.0740841	0.0740841	chr2	66424732	1.130274990714577	chr2:66424732:C:A
chr2:66424900	['G', 'A']	98663	40347.4536525538	-761.5862838349344	0.0104433088158098	0.0052743821758264	1.9800060874757284	0.0477056	0.0477056	chr2	66424900	1.321430637598292	chr2:66424900:G:A
chr2:66425008	['G', 'A']	98663	45893.76829342472	-1371.00205037274	-0.0013373793932642	0.00503399394394	-0.2656696468366313	0.790494	0.790494	chr2	66425008	0.1021014220970858	chr2:66425008:G:A
chr2:66425500	['C', 'T']	98663	45900.19154049754	-1364.1817110314291	-0.0010512384209398	0.0050341846674385	-0.2088199957660042	0.834589	0.834589	chr2	66425500	0.0785273436487326	chr2:66425500:C:T
chr2:66425584	['A', 'G']	98663	2179.26777089092	-36.13589389447648	0.0288283740042384	0.0207015123601002	1.3925733300433516	0.163752	0.163752	chr2	66425584	0.7858133870084878	chr2:66425584:A:G
chr2:66425823	['C', 'A']	98663	122737.70806641255	-4335.904996161927	0.0164323683792298	0.0044229297583619	3.71526776977706	0.000203101	0.000203101	chr2	66425823	3.6922879382721367	chr2:66425823:C:A
chr2:66426965	['T', 'A']	98663	120922.4817236346	-4332.044132249437	0.0161816458458223	0.0044123123759768	3.667384461246329	0.000245173	0.000245173	chr2	66426965	3.610527358772936	chr2:66426965:T:A
chr2:66428124	['A', 'G']	98663	127690.76685928625	-5007.406800015092	0.0082269804722988	0.0045032657326861	1.8268920735866767	0.067719	0.067719	chr2	66428124	1.169289463700853	chr2:66428124:A:G
chr2:66428360	['A', 'G']	98663	123189.36694852987	-4407.442143366169	0.0166989814710325	0.0044875657758835	3.721166954426337	0.000198414	0.000198414	chr2	66428360	3.702427687483069	chr2:66428360:A:G
chr2:66430807	['T', 'C']	98663	126335.92670985009	-5034.861118194514	0.0090883751584792	0.0044930005256011	2.0227852426666004	0.043098	0.043098	chr2	66430807	1.3655428831830574	chr2:66430807:T:C
chr2:66432242	['A', 'G']	98663	126560.81379310328	-5013.046152440359	0.0088596807450691	0.0044963552901936	1.970413851501408	0.0487938	0.0487938	chr2	66432242	1.311635358260614	chr2:66432242:A:G
chr2:66432647	['A', 'G']	98663	121449.61908092815	-4344.675298415158	0.0166115367962167	0.0044180206098195	3.759950046248232	0.000170045	0.000170045	chr2	66432647	3.769436133530343	chr2:66432647:A:G
chr2:66433271	['G', 'T']	98663	126893.1502863805	-4877.585827808917	0.0096934970493931	0.0044955112336383	2.1562613339413006	0.0310657	0.0310657	chr2	66433271	1.507718856030836	chr2:66433271:G:T
chr2:66434636	['C', 'CCCT']	98663	5595.2835553122895	-611.9720514280426	-0.0700224276838398	0.0127600623514328	-5.4876242572574	4.08374e-08	4.08374e-08	chr2	66434636	7.388941915987614	chr2:66434636:C:CCCT
chr2:66438014	['T', 'C']	98663	122959.20130765327	-4411.607824122635	0.0183056095529873	0.0044441512311159	4.119033894440776	3.80774e-05	3.80774e-05	chr2	66438014	4.419332713759278	chr2:66438014:T:C
chr2:66438642	['T', 'C']	98663	5588.396488809601	-612.8720348388434	-0.070506140442395	0.0127695453034161	-5.5214292104459775	3.37097e-08	3.37097e-08	chr2	66438642	7.472245112472334	chr2:66438642:T:C
chr2:66438841	['AT', 'A']	98663	2066.3037350461145	-85.23594887704502	0.0138717347365508	0.0208362226903942	0.6657509349305386	0.505572	0.505572	chr2	66438841	0.2962169865101282	chr2:66438841:AT:A
chr2:66442279	['A', 'C']	98663	19673.63624998736	-869.4114161222121	0.007341434774561	0.0071066076702177	1.0330434878693804	0.301586	0.301586	chr2	66442279	0.5205888228283508	chr2:66442279:A:C
chr2:66443844	['C', 'A']	98663	118520.23916173246	-4188.469525971015	0.018784376315634	0.0043835611990723	4.285186281785933	1.82759e-05	1.82759e-05	chr2	66443844	4.738121226933196	chr2:66443844:C:A
chr2:66444726	['C', 'A']	98663	127095.47537609989	-4768.20613122644	0.0108866382138261	0.0044880905613871	2.425672580559808	0.0152818	0.0152818	chr2	66444726	1.8158254884287368	chr2:66444726:C:A
chr2:66446730	['A', 'C']	98663	121415.92041238374	-4250.895926000818	0.0183316236607289	0.0044102140216631	4.1566290367504495	3.2325e-05	3.2325e-05	chr2	66446730	4.490461466447568	chr2:66446730:A:C
chr2:66446979	['CT', 'C']	98663	5065.051336887555	-649.2082043619639	-0.0701121316262019	0.0133811707529663	-5.239611161127978	1.61245e-07	1.61245e-07	chr2	66446979	6.792513743397045	chr2:66446979:CT:C
chr2:66449235	['G', 'C']	98663	122994.93233174171	-4094.924431082878	0.0171389574421098	0.0044173702160171	3.879900620501509	0.000104567	0.000104567	chr2	66449235	3.9806053515979785	chr2:66449235:G:C
chr2:66450684	['G', 'C']	98663	128038.63437557036	-4788.782109729694	0.0094987867784269	0.0044980499908654	2.111756605132637	0.0347098	0.0347098	chr2	66450684	1.459547888752864	chr2:66450684:G:C
chr2:66450749	['G', 'T']	98663	122974.89957925682	-4128.643529208609	0.0169189804843497	0.0044177507899638	3.829772499341928	0.000128341	0.000128341	chr2	66450749	3.8916345811209534	chr2:66450749:G:T
chr2:66453760	['G', 'A']	98663	127780.72196823017	-4787.992005196172	0.0094266467326205	0.004493055895156	2.098047955019497	0.0359034	0.0359034	chr2	66453760	1.4448644224155454	chr2:66453760:G:A
chr2:66457812	['G', 'A']	98663	89064.24881139441	-2960.77214697052	0.010672469102421	0.0042832121349544	2.491697531234799	0.0127151	0.0127151	chr2	66457812	1.895680219894296	chr2:66457812:G:A
chr2:66459464	['T', 'C']	98663	90195.19766428096	-2894.5246460993712	0.0098514268739079	0.0042821535565584	2.300577675179293	0.0214176	0.0214176	chr2	66459464	1.6692291966765938	chr2:66459464:T:C
chr2:66460982	['G', 'T']	98663	3410.276519183012	458.25893634917423	0.0180340745779686	0.0167676048768675	1.0755307457684913	0.28214	0.28214	chr2	66460982	0.5495353379928499	chr2:66460982:G:T
chr2:66465376	['C', 'T']	98663	21415.519400746027	-783.1564799962813	0.0017035620068023	0.0068455258887973	0.2488577261230114	0.803471	0.803471	chr2	66465376	0.0950297937821081	chr2:66465376:C:T
chr2:66466196	['T', 'C']	98663	37224.01827580964	-908.4894740774664	-0.0084635647731048	0.0054613260182948	-1.5497270708162796	0.12121	0.12121	chr2	66466196	0.9164615487698604	chr2:66466196:T:C
chr2:66467351	['G', 'A']	98663	37142.38581901646	-886.0109000090995	-0.0082545613031679	0.0054674575805844	-1.509762294723757	0.131107	0.131107	chr2	66467351	0.8823741200550328	chr2:66467351:G:A
chr2:66467534	['T', 'C']	98663	23068.456720141152	-565.9194064310426	0.0016861782202909	0.0066264627315065	0.2544612847928344	0.79914	0.79914	chr2	66467534	0.0973771306968687	chr2:66467534:T:C
chr2:66468023	['T', 'A']	98663	37062.76170104921	-903.4558975908288	-0.0078853154625703	0.0054684151235985	-1.4419745546642595	0.149313	0.149313	chr2	66468023	0.8259023785946036	chr2:66468023:T:A
chr2:66468331	['C', 'T']	98663	21356.29874210649	-803.5373615099364	0.0015490873704022	0.0068555448811652	0.2259612324409303	0.821232	0.821232	chr2	66468331	0.0855341363196447	chr2:66468331:C:T
chr2:66468700	['G', 'C']	98663	37067.76261341172	-905.4503106965155	-0.0079241505963987	0.0054678590267893	-1.4492236463257229	0.147278	0.147278	chr2	66468700	0.8318621220791462	chr2:66468700:G:C
chr2:66469160	['A', 'G']	98663	36834.6805857164	-940.604649385722	-0.0077187171643027	0.0054782623644639	-1.4089717963075508	0.158847	0.158847	chr2	66469160	0.7990209828875031	chr2:66469160:A:G
chr2:66470601	['T', 'C']	98663	8964.908639372346	-54.50177412989218	-0.0224056275830217	0.010291323847729	-2.177137549506427	0.0294727	0.0294727	chr2	66470601	1.5305800765223632	chr2:66470601:T:C
chr2:66470869	['G', 'C']	98663	4695.285534731443	-315.0346375219456	-0.0156078159467103	0.0139431637533987	-1.1193884130426155	0.262977	0.262977	chr2	66470869	0.5800822332968607	chr2:66470869:G:C
chr2:66471030	['C', 'T']	98663	10474.69866290916	130.62913591942817	-0.0209340132303782	0.0096884447595577	-2.160719676883805	0.0307194	0.0307194	chr2	66471030	1.5125872710374615	chr2:66471030:C:T
chr2:66471664	['G', 'A']	98663	10478.424816793196	133.40555585930323	-0.0207243368452726	0.0096860161140517	-2.139614120113557	0.0323884	0.0323884	chr2	66471664	1.4896105057821734	chr2:66471664:G:A
chr2:66473145	['A', 'G']	98663	37309.61347298409	-918.9110838351576	-0.0082522293713109	0.0054553965093262	-1.5126727007291576	0.130366	0.130366	chr2	66473145	0.8848356596603588	chr2:66473145:A:G
chr2:66473778	['A', 'G']	98663	8906.986090976367	-57.79477177213254	-0.0218627131302781	0.0103230262441026	-2.1178589120383133	0.0341895	0.0341895	chr2	66473778	1.4661072504414503	chr2:66473778:A:G
chr2:66473820	['T', 'A']	98663	21756.1896922266	-787.1157621400965	0.0014426665492618	0.0068014960752177	0.2121101788940884	0.832022	0.832022	chr2	66473820	0.0798651901127822	chr2:66473820:T:A
chr2:66473871	['G', 'A']	98663	4710.620679168776	-318.35247907501963	-0.0175723345830813	0.0139225695255126	-1.2621473752298786	0.206899	0.206899	chr2	66473871	0.6842416083943497	chr2:66473871:G:A
chr2:66474938	['C', 'A']	98663	37173.810370175095	-879.3046204945451	-0.008328853952737	0.0054667716116363	-1.5235415972031174	0.127626	0.127626	chr2	66474938	0.8940608420233059	chr2:66474938:C:A
chr2:66475513	['A', 'G']	98663	10518.518148636318	149.1962614414645	-0.0196778401276023	0.0096775208027871	-2.033355497612064	0.0420193	0.0420193	chr2	66475513	1.376551186786552	chr2:66475513:A:G
chr2:66475925	['T', 'C']	98663	8961.272481248734	-56.58405934863773	-0.0226226947110715	0.0102902916791085	-2.1984502885375385	0.0279193	0.0279193	chr2	66475925	1.554095474657342	chr2:66475925:T:C
chr2:66476119	['A', 'G']	98663	10508.769305635817	146.97740662800007	-0.0198274815816351	0.0096794957523846	-2.048400256464848	0.0405234	0.0405234	chr2	66476119	1.3922941235464132	chr2:66476119:A:G
chr2:66476477	['G', 'A']	98663	8765.44421131586	-503.0656897234044	-0.0075694393436801	0.0102952272840569	-0.7352377111093158	0.462196	0.462196	chr2	66476477	0.335173817371502	chr2:66476477:G:A
chr2:66476782	['G', 'A']	98663	8947.816216271007	-52.77081153052878	-0.0225848180713117	0.0102948628666031	-2.1937949406375954	0.0282525	0.0282525	chr2	66476782	1.5489431164050322	chr2:66476782:G:A
chr2:66477110	['G', 'A']	98663	4686.284987380521	-314.7199883875794	-0.0157237036424875	0.0139552676397414	-1.1267217547093102	0.259863	0.259863	chr2	66477110	0.5852555521255463	chr2:66477110:G:A
chr2:66477859	['C', 'CA']	98663	4687.237537756695	-316.28857519499013	-0.0159622007503748	0.0139541101602226	-1.1439067462629362	0.252665	0.252665	chr2	66477859	0.5974549138363838	chr2:66477859:C:CA
chr2:66478305	['G', 'C']	98663	4685.71238139648	-316.5376370779352	-0.0160828351008984	0.0139570295089463	-1.152310747110589	0.249196	0.249196	chr2	66478305	0.603458933087787	chr2:66478305:G:C
chr2:66478831	['C', 'A']	98663	8785.7123815316	-69.18506227908844	-0.0251164236725345	0.0103848177959947	-2.418571434370426	0.0155834	0.0155834	chr2	66478831	1.8073377815707925	chr2:66478831:C:A
chr2:66479924	['GC', 'G']	98663	4702.238297958604	-316.2401296161058	-0.0159856376800426	0.0139364666397414	-1.1470366265189342	0.251369	0.251369	chr2	66479924	0.5996882825731831	chr2:66479924:GC:G
chr2:66480629	['TG', 'T']	98663	8806.535552469668	-47.67903100650383	-0.0231360611745695	0.0103700839037422	-2.2310389568034656	0.0256808	0.0256808	chr2	66480629	1.5903914513908064	chr2:66480629:TG:T
chr2:66482005	['CCACCACA', 'C']	98663	14823.460464408834	-225.46438939073656	-0.0197359790341533	0.0081531786741199	-2.420648414930453	0.0154946	0.0154946	chr2	66482005	1.8098196307854624	chr2:66482005:CCACCACA:C
chr2:66482088	['T', 'A']	98663	8897.16425551759	-47.79195908714407	-0.0218595798198743	0.0103214033606368	-2.117888339025798	0.034187	0.034187	chr2	66482088	1.466139008024984	chr2:66482088:T:A
chr2:66482336	['G', 'T']	98663	117649.27140482122	-4377.752333260789	0.0001850470621103	0.0043419157395947	0.0426187593699491	0.966006	0.966006	chr2	66482336	0.0150201761116298	chr2:66482336:G:T
chr2:66482345	['A', 'G']	98663	4704.762962887873	-319.1694099339559	-0.0164364297532733	0.0139337956229996	-1.1796089305445845	0.238159	0.238159	chr2	66482345	0.623133001905981	chr2:66482345:A:G
chr2:66482398	['C', 'A']	98663	4702.0953162850565	-317.7383267763199	-0.0162324846663405	0.0139365764152828	-1.1647397597978246	0.244127	0.244127	chr2	66482398	0.6123841857505578	chr2:66482398:C:A
chr2:66482958	['G', 'A']	98663	8889.99115071159	-49.0685376762226	-0.0220288387291819	0.0103239956148689	-2.133751267528171	0.0328656	0.0328656	chr2	66482958	1.483258434757094	chr2:66482958:G:A
chr2:66483302	['A', 'G']	98663	15449.51626020381	-135.5735057303186	-0.0196591217702556	0.0080533943258636	-2.4410976260183763	0.0146444	0.0146444	chr2	66483302	1.8343284172242504	chr2:66483302:A:G
chr2:66483446	['A', 'G']	98663	37304.83069233652	-884.3341274971889	-0.0082905521925959	0.0054557301218324	-1.5196045272509546	0.128614	0.128614	chr2	66483446	0.8907117546480696	chr2:66483446:A:G
chr2:66484116	['T', 'C']	98663	37211.280175166496	-901.2330097426052	-0.0080796860715917	0.0054590016845157	-1.480066601647951	0.138859	0.138859	chr2	66484116	0.8574259666615316	chr2:66484116:T:C
chr2:66484811	['T', 'C']	98663	37214.18398961837	-905.5495264778616	-0.0081126134839586	0.005460789965688	-1.4856117036056844	0.137385	0.137385	chr2	66484811	0.8620606819259945	chr2:66484811:T:C
chr2:66485242	['A', 'G']	98663	15075.597581250133	-178.0428995094497	-0.0185790538299519	0.0081040556600882	-2.292562466155316	0.0218753	0.0218753	chr2	66485242	1.6600459823078813	chr2:66485242:A:G
chr2:66485964	['T', 'A']	98663	21463.04554531723	-812.9641438804741	0.0008859091521633	0.0068405645801323	0.1295081921653661	0.896956	0.896956	chr2	66485964	0.0472288606636996	chr2:66485964:T:A
chr2:66486851	['T', 'C']	98663	37182.29095406576	-909.1998727020264	-0.0081389991089265	0.005460389587558	-1.4905528219949542	0.136082	0.136082	chr2	66486851	0.8661993165134994	chr2:66486851:T:C
chr2:66487465	['A', 'G']	98663	8956.907828449212	-36.33546779324932	-0.0213241480540841	0.0102929881864886	-2.071715974771626	0.0382945	0.0382945	chr2	66487465	1.4168635965581011	chr2:66487465:A:G
chr2:66487957	['G', 'A']	98663	4788.291190690979	-308.64204041147093	-0.0161768413355882	0.0138111516296608	-1.1712883740155955	0.241486	0.241486	chr2	66487957	0.6171080421339552	chr2:66487957:G:A
chr2:66489460	['C', 'T']	98663	10302.35745565129	125.5625610571346	-0.019641118314647	0.0097375048521826	-2.0170586421062944	0.0436921	0.0436921	chr2	66489460	1.3595970810287197	chr2:66489460:C:T
chr2:66492371	['A', 'G']	98663	13739.392557752932	-338.1980131301231	-0.0196827892885816	0.0083890593404399	-2.346245090161611	0.0189656	0.0189656	chr2	66492371	1.7220334133056532	chr2:66492371:A:G
chr2:66493702	['C', 'A']	98663	8818.446897362606	-71.72513249519133	-0.0234700952095197	0.0103541378222582	-2.266735831839736	0.0234085	0.0234085	chr2	66493702	1.6306264146927123	chr2:66493702:C:A
chr2:66495679	['C', 'T']	98663	159002.95049163705	-5630.006494954334	0.0075534990104193	0.0053993585863376	1.398962282211153	0.161827	0.161827	chr2	66495679	0.7909490168847492	chr2:66495679:C:T
chr2:66496931	['C', 'T']	98663	120989.58403949076	-4185.452447980084	-0.0006293560422227	0.0043673165994816	-0.1441058892541622	0.885417	0.885417	chr2	66496931	0.0528521438262073	chr2:66496931:C:T
chr2:66497010	['C', 'T']	98663	123699.075068682	-4265.515903956504	-0.000273029244746	0.0043954498684394	-0.0621163368752072	0.95047	0.95047	chr2	66497010	0.0220615863630531	chr2:66497010:C:T
chr2:66497381	['G', 'A']	98663	122803.40415631808	-3966.959025929644	0.0004927382939711	0.0043771532094811	0.1125704928271214	0.910371	0.910371	chr2	66497381	0.0407815852422526	chr2:66497381:G:A
chr2:66498445	['T', 'C']	98663	27509.90357732972	14.860636543067384	0.006898725271934	0.0061780200841769	1.116656336162295	0.264144	0.264144	chr2	66498445	0.5781592498132563	chr2:66498445:T:C
chr2:66498506	['T', 'C']	98663	5137.197566909976	-124.19176994296237	0.0110615921910916	0.0133644683015873	0.8276866644801593	0.40785	0.40785	chr2	66498506	0.3894995333568186	chr2:66498506:T:C
chr2:66498735	['G', 'A']	98663	84318.05662634729	-1317.8547977107023	0.0019030700110344	0.0043662007880698	0.4358640620088751	0.662936	0.662936	chr2	66498735	0.1785283964646978	chr2:66498735:G:A
chr2:66498808	['T', 'C']	98663	87827.13294000768	-1619.394405820908	0.0026858893224058	0.0043327020680815	0.6199109193757861	0.535318	0.535318	chr2	66498808	0.2713881532740597	chr2:66498808:T:C
chr2:66499321	['C', 'T']	98663	80667.44014477178	-1707.8094309974215	0.0028502301045338	0.0043475557924655	0.6555936808156237	0.512087	0.512087	chr2	66499321	0.2906562491605806	chr2:66499321:C:T
chr2:66499436	['C', 'T']	98663	60255.32155566597	-2877.222136207424	0.0013216985097746	0.0046573836404381	0.2837856212442731	0.776575	0.776575	chr2	66499436	0.1098165946511729	chr2:66499436:C:T
chr2:66499770	['C', 'T']	98663	3775.262719253779	93.34186373837332	0.0270255583986008	0.0156797493324658	1.7235963296073051	0.0847839	0.0847839	chr2	66499770	1.0716866100664153	chr2:66499770:C:T
chr2:66500691	['C', 'T']	98663	15201.23257817647	-551.815854385932	-0.0012668777092586	0.0079680167754596	-0.1589953617015997	0.873673	0.873673	chr2	66500691	0.0586510855222997	chr2:66500691:C:T
chr2:66501588	['A', 'G']	98663	31458.78276295516	-999.702791649317	0.0024125367771621	0.0058132056909763	0.4150097046982268	0.678136	0.678136	chr2	66501588	0.1686831997516639	chr2:66501588:A:G
chr2:66502288	['A', 'G']	98663	114165.871015492	-3970.6088353357504	-0.0051400777397518	0.0042994149039353	-1.195529590560556	0.231883	0.231883	chr2	66502288	0.6347310895544245	chr2:66502288:A:G
chr2:66504110	['T', 'C']	98663	112752.71261279534	-2750.495361199975	0.0027917138784804	0.00432306227054	0.6457723030049425	0.518428	0.518428	chr2	66504110	0.2853115505072481	chr2:66504110:T:C
chr2:66505312	['C', 'A']	98663	83156.34195504275	-1511.3082785508705	0.003922098633117	0.0043420735023999	0.9032778074690054	0.366381	0.366381	chr2	66505312	0.4360670563172616	chr2:66505312:C:A
chr2:66508367	['C', 'G']	98663	186983.68552604903	-6687.196933810378	-0.0065723691867129	0.0096356946049178	-0.6820856675302478	0.495186	0.495186	chr2	66508367	0.3052316422769026	chr2:66508367:C:G
chr2:66511235	['A', 'T']	98663	63546.881603357535	-1900.440173151061	-0.0026861973045859	0.0045538165135373	-0.5898782475316097	0.555274	0.555274	chr2	66511235	0.2554926613390381	chr2:66511235:A:T
chr2:66511829	['TTACACTTAACCTGTCTC', 'T']	98663	11693.94819319852	161.07008479985294	0.0231524417815139	0.0090189455446232	2.5670896522173323	0.0102571	0.0102571	chr2	66511829	1.9889754103766468	chr2:66511829:TTACACTTAACCTGTCTC:T
chr2:66511924	['T', 'G']	98663	15555.68030127932	125.68548007233667	0.0152374459669195	0.0078961235452084	1.9297375325600032	0.0536422	0.0536422	chr2	66511924	1.2704934189586328	chr2:66511924:T:G
chr2:66513408	['C', 'T']	98663	2569.208321929957	21.07220659285341	0.033305888735522	0.0187570059878466	1.7756505892839285	0.0757936	0.0757936	chr2	66513408	1.1203674645794308	chr2:66513408:C:T
chr2:66513980	['C', 'G']	98663	15441.095523840411	137.43435864748676	0.0162823517431091	0.007923048690278	2.0550614264289933	0.0398757	0.0398757	chr2	66513980	1.3992916800233148	chr2:66513980:C:G
chr2:66515106	['T', 'C']	98663	85622.09212193714	-1722.0344072445655	0.0039744144784174	0.0043181461762408	0.9203983182147158	0.357367	0.357367	chr2	66515106	0.4468855536199451	chr2:66515106:T:C
chr2:66515208	['C', 'T']	98663	83167.27237156876	-1535.611507314925	0.0038872470364813	0.0043414469910838	0.8953805135625764	0.370586	0.370586	chr2	66515208	0.4311109914866103	chr2:66515208:C:T
chr2:66517471	['C', 'T']	98663	100830.70306495937	-4356.357189284314	-0.0057760780718292	0.0042524229182951	-1.3583028270727568	0.174371	0.174371	chr2	66517471	0.758525741807288	chr2:66517471:C:T
chr2:66518318	['C', 'G']	98663	55964.37395843892	-2521.2151675884243	0.0049863764501334	0.0047605236199012	1.0474428546658288	0.294898	0.294898	chr2	66518318	0.5303281728259883	chr2:66518318:C:G
chr2:66518531	['A', 'G']	98663	180647.32381232327	-6674.271551302212	-0.0083542032509749	0.0076686017975819	-1.089403710283824	0.275979	0.275979	chr2	66518531	0.5591239633373225	chr2:66518531:A:G
chr2:66518562	['A', 'C']	98663	16043.626103615708	20.82136955547267	0.0083835783026903	0.0077894684051066	1.0762709169208802	0.281809	0.281809	chr2	66518562	0.5500451411488693	chr2:66518562:A:C
chr2:66518732	['G', 'A']	98663	15939.938713241634	-1140.141586163447	-0.0122705414496956	0.0078020861247211	-1.5727257112448594	0.115786	0.115786	chr2	66518732	0.9363439491605162	chr2:66518732:G:A
chr2:66518941	['G', 'A']	98663	180674.6498403528	-6654.93655405072	-0.0074412962830649	0.0076687487496038	-0.9703403418255578	0.331879	0.331879	chr2	66518941	0.4790202271715666	chr2:66518941:G:A
chr2:66519204	['C', 'T']	98663	15728.637671170396	1.329771882598225	0.0102854248620273	0.0078571746317828	1.3090487794966503	0.190521	0.190521	chr2	66519204	0.7200571476446895	chr2:66519204:C:T
chr2:66520200	['C', 'T']	98663	15786.60005271	-5.095296948094683	0.0095392096837967	0.0078454738147634	1.2158870081047448	0.224031	0.224031	chr2	66520200	0.6496918825701921	chr2:66520200:C:T
chr2:66520681	['A', 'G']	98663	15601.106876419071	-19.024198035376767	0.010795992937681	0.007882093869518	1.3696859129566774	0.170788	0.170788	chr2	66520681	0.7675426472118052	chr2:66520681:A:G
chr2:66520931	['C', 'T']	98663	2467.0750152037303	-17.376120785111297	0.0361261840665824	0.0191207507738465	1.8893705845481823	0.0588451	0.0588451	chr2	66520931	1.2302896947841722	chr2:66520931:C:T
chr2:66521976	['G', 'A']	98663	123444.26990450703	-4256.628663361052	-0.007137065214146	0.0043975041232541	-1.6229809032821565	0.104597	0.104597	chr2	66521976	0.9804807715120512	chr2:66521976:G:A
chr2:66522478	['A', 'G']	98663	123580.2933418486	-4238.944245020405	-0.0067253492842	0.0043990520854867	-1.5288178347303858	0.126313	0.126313	chr2	66522478	0.8985519500169301	chr2:66522478:A:G
chr2:66522696	['G', 'A']	98663	55940.504784689	-2537.0444108136544	0.0051712064394914	0.0047630755140125	1.085686427661734	0.27762	0.27762	chr2	66522696	0.5565492501164593	chr2:66522696:G:A
chr2:66523020	['T', 'C']	98663	56233.67897079252	-2503.366612414035	0.0055890933196556	0.0047558057726234	1.1752147978432832	0.239912	0.239912	chr2	66523020	0.6199480287998037	chr2:66523020:T:C
chr2:66523133	['C', 'T']	98663	55928.03776358474	-2538.182101367756	0.0051264909614369	0.0047640796991952	1.0760716203599423	0.281898	0.281898	chr2	66523133	0.5499080053346588	chr2:66523133:C:T
chr2:66523171	['C', 'T']	98663	3266.099310764241	79.44297477957743	0.0257857120244944	0.016719954084205	1.5422118921279615	0.123025	0.123025	chr2	66523171	0.9100066262938816	chr2:66523171:C:T
chr2:66523472	['A', 'G']	98663	11447.464103629674	-68.54185893401652	-0.0005044048211895	0.0091867300901879	-0.0549058061179178	0.956214	0.956214	chr2	66523472	0.0194449020560036	chr2:66523472:A:G
chr2:66527821	['A', 'G']	98663	31264.753264131043	-811.7921899580864	0.0042833957141135	0.0058397646115333	0.7334877343607343	0.463263	0.463263	chr2	66527821	0.3341723847472237	chr2:66527821:A:G
chr2:66528242	['T', 'C']	98663	55882.39027852411	-2561.6401878802653	0.0046544715821584	0.0047651040814093	0.9767827738154716	0.328679	0.328679	chr2	66528242	0.4832280430296252	chr2:66528242:T:C
chr2:66528470	['C', 'T']	98663	11261.57070891362	210.7915471602033	0.0005434633346766	0.0092579807851044	0.0587021454560628	0.953189	0.953189	chr2	66528470	0.0208209781456255	chr2:66528470:C:T
chr2:66529138	['G', 'A']	98663	124332.32549604076	-4222.743400478637	-0.0067579605335232	0.0044106066952551	-1.5322065648685843	0.125475	0.125475	chr2	66529138	0.9014427956459056	chr2:66529138:G:A
chr2:66529281	['A', 'G']	98663	124774.23441158884	-4235.96643106196	-0.0070817245128531	0.0044171252952275	-1.603242842240527	0.108884	0.108884	chr2	66529281	0.9630359331204964	chr2:66529281:A:G
chr2:66529418	['C', 'T']	98663	55770.56631758228	-2540.494879603974	0.0050361354988466	0.0047671264323962	1.0564300255647423	0.290774	0.290774	chr2	66529418	0.5364444291793848	chr2:66529418:C:T
chr2:66529504	['T', 'A']	98663	55774.52440384455	-2539.649782891397	0.0051985997107557	0.0047673446169835	1.0904602306776614	0.275513	0.275513	chr2	66529504	0.559857904271128	chr2:66529504:T:A
chr2:66530318	['C', 'T']	98663	55802.91827590751	-2551.990211912691	0.0048454489755485	0.0047665781293961	1.0165466387020845	0.309372	0.309372	chr2	66530318	0.5095189950832054	chr2:66530318:C:T
chr2:66531290	['A', 'G']	98663	31680.853219936944	-781.094998847651	0.0046025036102172	0.0058068624416954	0.792597320227439	0.428014	0.428014	chr2	66531290	0.3685420253248944	chr2:66531290:A:G
chr2:66531780	['C', 'G']	98663	52763.160851141496	-2573.880813323845	-0.007330699572393	0.0048112646600436	-1.523653361510667	0.127599	0.127599	chr2	66531780	0.8941527291899638	chr2:66531780:C:G
chr2:66532711	['G', 'A']	98663	55969.316497019325	-2550.6503482810745	0.0053600847161315	0.0047638527247074	1.1251575197385408	0.260525	0.260525	chr2	66532711	0.5841505954312733	chr2:66532711:G:A
chr2:66532947	['T', 'A']	98663	55957.23870778088	-2551.3638366561177	0.0050633053826544	0.0047634299144368	1.0629536853914372	0.287806	0.287806	chr2	66532947	0.5409001564045229	chr2:66532947:T:A
chr2:66533324	['AT', 'A']	98663	16525.67993958256	-742.3420152627881	0.0122963927707089	0.0076938964118848	1.5982009780784907	0.110001	0.110001	chr2	66533324	0.9586033667280672	chr2:66533324:AT:A
chr2:66534168	['C', 'CAT']	98663	56056.52242316115	-2549.606454685695	0.0054357688062538	0.0047605447912648	1.141837551077759	0.253524	0.253524	chr2	66534168	0.5959809216395321	chr2:66534168:C:CAT
chr2:66534523	['G', 'C']	98663	124397.69420616102	-4160.274041266716	-0.0075835085486101	0.0044145407815972	-1.7178476593133556	0.0858275	0.0858275	chr2	66534523	1.0663735375044046	chr2:66534523:G:C
chr2:66534559	['GT', 'G']	98663	124251.63350976443	-4162.8667298746905	-0.0070444488580064	0.0044129109001208	-1.596327008962173	0.110419	0.110419	chr2	66534559	0.9569561903279984	chr2:66534559:GT:G
chr2:66535016	['A', 'T']	98663	56061.63712121985	-2553.603046350346	0.0052535771436304	0.0047605774364505	1.1035588043175573	0.269787	0.269787	chr2	66535016	0.5689789811440551	chr2:66535016:A:T
chr2:66535244	['G', 'C']	98663	180796.82727862467	-6732.1850603733365	-0.0085359621047538	0.0077101153544865	-1.1071121134117423	0.268248	0.268248	chr2	66535244	0.5714635073571719	chr2:66535244:G:C
chr2:66535348	['C', 'T']	98663	15333.709564935329	21.83093942071397	0.0116529097304432	0.0079482720574493	1.466093466129136	0.142626	0.142626	chr2	66535348	0.84580129757489	chr2:66535348:C:T
chr2:66537176	['A', 'G']	98663	45897.23422309183	-2289.61814765188	-0.0076671400152232	0.0050407861874496	-1.521020676162103	0.128258	0.128258	chr2	66537176	0.8919155365670408	chr2:66537176:A:G
chr2:66537568	['A', 'G']	98663	55961.507977860696	-2551.28436525632	0.0051057028058373	0.0047631830960561	1.071909834846527	0.283763	0.283763	chr2	66537568	0.5470442330624793	chr2:66537568:A:G
chr2:66537865	['A', 'G']	98663	124716.5453863466	-4183.393061751636	-0.0077739694338586	0.0044178588356203	-1.7596690440125862	0.078467	0.078467	chr2	66537865	1.105312951294832	chr2:66537865:A:G
chr2:66538446	['A', 'G']	98663	102204.07671874527	-4744.112966632064	-0.0010597229823318	0.004315156832922	-0.2455815682634676	0.806007	0.806007	chr2	66538446	0.0936611864229836	chr2:66538446:A:G
chr2:66539832	['C', 'T']	98663	44605.78153637172	-2111.2598084462466	-0.0072938734179106	0.0050893423446456	-1.4331661979045875	0.151814	0.151814	chr2	66539832	0.8186881767778947	chr2:66539832:C:T
chr2:66540415	['T', 'A']	98663	11680.722972424976	117.5288319510281	0.0191764536989236	0.0090356513914853	2.1223100436338704	0.0338142	0.0338142	chr2	66540415	1.4709008829597807	chr2:66540415:T:A
chr2:66541098	['C', 'T']	98663	74880.22431802047	-2443.183789018517	-0.0051313398640543	0.0044060273911812	-1.164618239624404	0.244176	0.244176	chr2	66541098	0.612297024993058	chr2:66541098:C:T
chr2:66541099	['G', 'A']	98663	15296.89158935362	22.51113204856136	0.0119329082673312	0.0079566032411191	1.499749064483055	0.133683	0.133683	chr2	66541099	0.8739238169385244	chr2:66541099:G:A
chr2:66541130	['C', 'T']	98663	71195.14236899743	-2512.779853282559	0.00870032266986	0.0044422765199034	1.9585279373939608	0.0501709	0.0501709	chr2	66541130	1.2995481082302136	chr2:66541130:C:T
chr2:66541451	['A', 'G']	98663	71242.83123834239	-2510.939807695048	0.0086318308821183	0.0044404741861992	1.943898448716476	0.0519105	0.0519105	chr2	66541451	1.2847447879927525	chr2:66541451:A:G
chr2:66542022	['C', 'T']	98663	55874.36209832743	-2545.107750142775	0.0053703915645015	0.0047658793956652	1.1268416841152336	0.259812	0.259812	chr2	66542022	0.5853407939349393	chr2:66542022:C:T
chr2:66542474	['AT', 'A']	98663	16141.981643471823	78.03315876109906	0.009959452480963	0.0077727469229696	1.2813298283945536	0.200081	0.200081	chr2	66542474	0.6987941506788103	chr2:66542474:AT:A
chr2:66542903	['G', 'A']	98663	56142.10446338964	-2554.1406770325552	0.0056140519876483	0.0047589912593791	1.1796726830678732	0.238133	0.238133	chr2	66542903	0.6231804167546061	chr2:66542903:G:A
chr2:66543421	['T', 'A']	98663	52723.61885549192	-2576.141709383734	-0.0070295986746865	0.0048115018023794	-1.4609988655122634	0.144019	0.144019	chr2	66543421	0.8415802089406672	chr2:66543421:T:A
chr2:66543915	['G', 'A']	98663	72103.69292527903	-2452.4188355813244	0.0083872514812644	0.0044247997175222	1.8955098573277416	0.0580278	0.0580278	chr2	66543915	1.236363894470311	chr2:66543915:G:A
chr2:66544731	['T', 'C']	98663	72581.97745428004	-2480.722409881383	0.0083345978466647	0.0044186356775202	1.886237846914356	0.0592658	0.0592658	chr2	66544731	1.227195848894855	chr2:66544731:T:C
chr2:66544868	['T', 'C']	98663	72591.65808655802	-2477.437468783413	0.008394971927579	0.0044186257415187	1.8999056309968456	0.0574484	0.0574484	chr2	66544868	1.2407220623777395	chr2:66544868:T:C
chr2:66545830	['C', 'T']	98663	71843.56342568655	-2428.3545621434105	0.0083599712468908	0.0044269759534574	1.8884157797066488	0.0589731	0.0589731	chr2	66545830	1.2293460423509384	chr2:66545830:C:T
chr2:66549374	['T', 'C']	98663	15345.866458525512	39.97330314349959	0.0125111120183823	0.0079416947069856	1.5753705575432648	0.115174	0.115174	chr2	66549374	0.938645549827332	chr2:66549374:T:C
chr2:66549392	['G', 'A']	98663	51111.39688364876	-2490.725770459296	-0.0076970750520558	0.0048572221903079	-1.584666039658323	0.113045	0.113045	chr2	66549392	0.9467486418142528	chr2:66549392:G:A
chr2:66549597	['A', 'G']	98663	106727.860952265	-5052.1872524788405	-0.0010479295199745	0.0043388846206746	-0.2415204854679038	0.809152	0.809152	chr2	66549597	0.0919698880779874	chr2:66549597:A:G
chr2:66550389	['A', 'G']	98663	105637.27238075924	-3223.17581119412	0.0079639192946169	0.0042587600619975	1.870008917779112	0.0614855	0.0614855	chr2	66550389	1.2112272909313375	chr2:66550389:A:G
chr2:66550931	['C', 'T']	98663	55489.81077026016	-2518.784293470055	0.005926342907382	0.0047736797816951	1.2414621797856733	0.214438	0.214438	chr2	66550931	0.6686982519644251	chr2:66550931:C:T
chr2:66552149	['T', 'C']	98663	2807.9391767210777	110.74711734420777	0.0453515285202536	0.0179187335918518	2.5309561240910616	0.0113767	0.0113767	chr2	66552149	1.943983693971508	chr2:66552149:T:C
chr2:66552734	['G', 'A']	98663	71948.85553100034	-2439.404379389853	0.0080749737236623	0.0044267067558588	1.824149230796645	0.0681325	0.0681325	chr2	66552734	1.1666456751104344	chr2:66552734:G:A
chr2:66553242	['A', 'G']	98663	16102.30268949148	-27.58312130038588	0.0098730623053216	0.0077728679948613	1.2701955458202414	0.204018	0.204018	chr2	66553242	0.6903315141632501	chr2:66553242:A:G
chr2:66554321	['T', 'G']	98663	47490.701481038464	-2251.7562663746025	-0.0075528699169041	0.0049769911965187	-1.5175574194680508	0.129129	0.129129	chr2	66554321	0.8889762122214324	chr2:66554321:T:G
chr2:66555539	['T', 'G']	98663	53674.6004886555	-2638.836748776421	-0.0070148446231158	0.0047888417999983	-1.4648311462529824	0.14297	0.14297	chr2	66555539	0.8447550828238138	chr2:66555539:T:G
chr2:66556548	['A', 'G']	98663	139116.89060567343	-4295.290144687281	0.0068233920723782	0.0046670953539175	1.462021140547438	0.143739	0.143739	chr2	66556548	0.842425380878969	chr2:66556548:A:G
chr2:66556808	['A', 'G']	98663	19934.49617709095	-374.7569535192847	0.0072577270340437	0.0070511705409991	1.0292939295459629	0.303344	0.303344	chr2	66556808	0.5180645907732102	chr2:66556808:A:G
chr2:66557087	['A', 'G']	98663	52294.19065287914	-2296.1144141200534	0.0059521287317882	0.0048481808559382	1.2277035260550972	0.219561	0.219561	chr2	66557087	0.6584447998730566	chr2:66557087:A:G
chr2:66557811	['G', 'A']	98663	49354.50396366808	-1625.1574058185247	0.0102478658047789	0.0049291041629989	2.079052392868056	0.0376151	0.0376151	chr2	66557811	1.4246377792684155	chr2:66557811:G:A
chr2:66559012	['G', 'A']	98663	24834.150200355023	-460.0597557358757	0.008761079936174	0.0064163053370698	1.3654399963725798	0.172118	0.172118	chr2	66559012	0.7641737090338829	chr2:66559012:G:A
chr2:66559796	['G', 'A']	98663	130696.57144305232	-4584.473531913547	0.0066904303945525	0.0045268220600395	1.477953033235456	0.139424	0.139424	chr2	66559796	0.8556624617443401	chr2:66559796:G:A
chr2:66561129	['A', 'G']	98663	104936.33525273208	-4294.933402241989	0.0013663389008831	0.0042917939844641	0.3183607847508851	0.750212	0.750212	chr2	66561129	0.1248159933816408	chr2:66561129:A:G
chr2:66561182	['C', 'T']	98663	49549.572939268	-1621.273557754824	0.0101896917372046	0.0049244622462912	2.069198874431156	0.03853	0.03853	chr2	66561182	1.414200990986999	chr2:66561182:C:T
chr2:66561459	['A', 'G']	98663	131416.58240788654	-4866.976843546264	0.0054978959670721	0.0045463622244881	1.209295629252493	0.226552	0.226552	chr2	66561459	0.6448320995182103	chr2:66561459:A:G
chr2:66561640	['G', 'A']	98663	55595.396731582194	-1991.5854910432165	0.0068789238934208	0.0047414808977367	1.4507965004571342	0.14684	0.14684	chr2	66561640	0.8331556241680509	chr2:66561640:G:A
chr2:66561691	['T', 'C']	98663	24919.04107575497	-474.8699481508284	0.0080442520053295	0.0064054844961161	1.2558381821401574	0.209178	0.209178	chr2	66561691	0.67948399371023	chr2:66561691:T:C
chr2:66562647	['A', 'G']	98663	82601.93032097163	-2888.230303857987	0.0065926756124209	0.0043281985325684	1.5231915917934356	0.127714	0.127714	chr2	66562647	0.8937614927954481	chr2:66562647:A:G
chr2:66563182	['A', 'G']	98663	50607.28447602924	-2417.653195639753	-0.0070101639448175	0.0048742277667795	-1.4382101699464025	0.150378	0.150378	chr2	66563182	0.8228156955094585	chr2:66563182:A:G
chr2:66564348	['G', 'C']	98663	56361.567573321416	-2762.751579017019	-0.008096738543238	0.0047172758661818	-1.7164013241802387	0.0860918	0.0860918	chr2	66564348	1.0650382118952888	chr2:66564348:G:C
chr2:66564750	['T', 'C']	98663	138136.20227099914	-5560.80009475552	0.0021874233635104	0.0046961483820836	0.4657909387735168	0.641366	0.641366	chr2	66564750	0.1928940665525185	chr2:66564750:T:C
chr2:66564977	['A', 'G']	98663	35757.71149518499	-1275.806329134135	0.0008539858455669	0.0055261398993225	0.1545356905769979	0.877188	0.877188	chr2	66564977	0.0569073181361355	chr2:66564977:A:G
chr2:66565159	['C', 'T']	98663	165158.13131937754	-5515.112962906646	0.008414849658745	0.0057631765746926	1.4601061670913336	0.144264	0.144264	chr2	66565159	0.8408420303197772	chr2:66565159:C:T
chr2:66565528	['G', 'A']	98663	17436.413815822816	-565.0506747680872	-0.0128985674873179	0.0075011921325089	-1.719535676391701	0.08552	0.08552	chr2	66565528	1.0679323077992784	chr2:66565528:G:A
chr2:66565551	['G', 'A']	98663	11370.691486665924	-739.9553484600431	-0.0061850993794783	0.0091050188014166	-0.6793066015982244	0.496945	0.496945	chr2	66565551	0.3036916746837162	chr2:66565551:G:A
chr2:66566016	['G', 'A']	98663	188999.15603174767	-6780.634009102385	-0.0195510102399932	0.0107064965163582	-1.826088507115447	0.06784	0.06784	chr2	66566016	1.1685141607513423	chr2:66566016:G:A
chr2:66566680	['C', 'A']	98663	189496.60322528327	-6816.6504001412	-0.016654688916237	0.0110350788887157	-1.509249646893586	0.131238	0.131238	chr2	66566680	0.8819403966613496	chr2:66566680:C:A
chr2:66566963	['C', 'T']	98663	5009.456960690899	-273.51323189815975	0.0045473853369481	0.0134858472108927	0.3371968602221128	0.735969	0.735969	chr2	66566963	0.1331404783424978	chr2:66566963:C:T
chr2:66567702	['G', 'A']	98663	66197.07694257186	-1976.834557330094	0.0118413832951504	0.004511593742286	2.6246563790006183	0.00867498	0.00867498	chr2	66567702	2.0617315177935325	chr2:66567702:G:A
chr2:66569392	['G', 'A']	98663	189564.44932898151	-6824.494587448796	-0.0185324021762154	0.0110749060987942	-1.6733687862358622	0.0942579	0.0942579	chr2	66569392	1.0256822402455057	chr2:66569392:G:A
chr2:66569476	['G', 'A']	98663	194122.9026049057	-6628.632076569055	-0.011772873191634	0.0171994886378977	-0.6844897217289052	0.493668	0.493668	chr2	66569476	0.3065650232237195	chr2:66569476:G:A
chr2:66570319	['T', 'G']	98663	189669.6895975025	-6819.789643329087	-0.0207229658716622	0.0111464624690778	-1.859151809746926	0.0630086	0.0630086	chr2	66570319	1.2006001699489008	chr2:66570319:T:G
chr2:66571150	['G', 'T']	98663	189767.7701804176	-6785.120156413749	-0.0191685492523965	0.0112036753905567	-1.7109161577952514	0.0870997	0.0870997	chr2	66571150	1.0599833408427266	chr2:66571150:G:T
chr2:66576227	['C', 'T']	98663	63761.387628886914	-1836.0925941095804	0.0111483727203606	0.0045508220605725	2.4497492039840663	0.0142973	0.0142973	chr2	66576227	1.8447459699345607	chr2:66576227:C:T
chr2:66576336	['GCGGGGGTGGGGGGGCTGCA', 'G']	98663	4304.271949933059	102.69386059813188	0.0224951232275967	0.0146033486544694	1.540408556958747	0.123464	0.123464	chr2	66576336	0.9084596568214716	chr2:66576336:GCGGGGGTGGGGGGGCTGCA:G
chr2:66576572	['C', 'A']	98663	12738.258217532764	-243.5520599572339	-0.0005835123116974	0.0086941155939644	-0.0671157756520452	0.94649	0.94649	chr2	66576572	0.0238839701500114	chr2:66576572:C:A
chr2:66576761	['T', 'C']	98663	40586.70230299836	-2082.1903499183545	-0.0212649095597062	0.0052569608063058	-4.04509570134104	5.23415e-05	5.23415e-05	chr2	66576761	4.281153835528995	chr2:66576761:T:C
chr2:66579087	['G', 'C']	98663	53059.444615665336	-2720.7406367617928	0.0004707878215519	0.004863438409606	0.0968014359186768	0.922884	0.922884	chr2	66579087	0.0348528832924601	chr2:66579087:G:C
chr2:66579146	['C', 'T']	98663	132485.88468167075	-3920.508646577344	-0.001003206904015	0.004563129844205	-0.2198506153159407	0.825988	0.825988	chr2	66579146	0.0830262620883821	chr2:66579146:C:T
chr2:66579471	['C', 'T']	98663	111601.278401833	-3826.854571886516	-0.0068870113097192	0.0042771851055868	-1.6101737801161329	0.107363	0.107363	chr2	66579471	0.9691453616940606	chr2:66579471:C:T
chr2:66580608	['TTAAAA', 'T']	98663	96102.07923804894	-3874.084213221093	0.0024748097868301	0.0042732633217731	0.5791381434933974	0.562497	0.562497	chr2	66580608	0.2498797894600133	chr2:66580608:TTAAAA:T
chr2:66582998	['G', 'A']	98663	10164.412086074257	518.8009360267818	0.0166677153665268	0.0098272793293798	1.6960661041450849	0.0898765	0.0898765	chr2	66582998	1.0463538483610868	chr2:66582998:G:A
chr2:66583730	['G', 'A']	98663	184108.0622060493	-6382.080224922221	-0.0020830845049207	0.0085920479967369	-0.2424433040541441	0.808437	0.808437	chr2	66583730	0.092353818204594	chr2:66583730:G:A
chr2:66583976	['T', 'C']	98663	23634.676846821283	-1163.1831166717425	-0.0040552391509054	0.0065428045866761	-0.6198013553948395	0.53539	0.53539	chr2	66583976	0.2713297448139675	chr2:66583976:T:C
chr2:66585206	['A', 'G']	98663	45124.21649118543	-1005.3026366277106	-0.0016926825242976	0.0050725602850523	-0.3336939196731791	0.738611	0.738611	chr2	66585206	0.1315842287677269	chr2:66585206:A:G
chr2:66585409	['T', 'C']	98663	8750.975651786077	446.4405555583878	0.0056602476063446	0.0106571937602561	0.5311198926919539	0.595337	0.595337	chr2	66585409	0.2252371253493355	chr2:66585409:T:C
chr2:66585760	['G', 'A']	98663	75667.03771060155	-1792.0052415216062	-0.0003652233211704	0.0043818981124289	-0.083348200209071	0.933575	0.933575	chr2	66585760	0.0298507866835728	chr2:66585760:G:A
chr2:66586058	['T', 'C']	98663	9582.068310829987	552.4053185872044	0.0022789307491034	0.0102290988894379	0.2227890035804154	0.8237	0.8237	chr2	66586058	0.0842309340163158	chr2:66586058:T:C
chr2:66586182	['C', 'T']	98663	95007.22188317352	-3916.4032872742537	0.0014211320821798	0.0042897595865582	0.3312847849639299	0.74043	0.74043	chr2	66586182	0.1305159932544806	chr2:66586182:C:T
chr2:66586986	['T', 'C']	98663	10243.142014353483	516.4639625398601	0.0148956663174837	0.0097947441576835	1.520781561792896	0.128318	0.128318	chr2	66586986	0.89171241804162	chr2:66586986:T:C
chr2:66586992	['G', 'A']	98663	10223.139784292258	516.7610859061956	0.0151019298444313	0.009804764035228	1.5402644867506068	0.123499	0.123499	chr2	66586992	0.908336558973062	chr2:66586992:G:A
chr2:66587105	['C', 'T']	98663	101568.70681981769	-4214.031838078622	0.0015061458982431	0.0042926717391786	0.3508644475413219	0.725691	0.725691	chr2	66587105	0.1392482629933848	chr2:66587105:C:T
chr2:66587330	['A', 'G']	98663	101747.34387544096	-4250.493654136214	0.001539544105133	0.0042963952028603	0.358333913069294	0.720094	0.720094	chr2	66587330	0.1426108077122709	chr2:66587330:A:G
chr2:66588008	['T', 'G']	98663	22539.370688344465	-1450.1957358375391	-0.006617802366172	0.0066928941681317	-0.9887803691387616	0.322773	0.322773	chr2	66588008	0.491102801215879	chr2:66588008:T:G
chr2:66588143	['C', 'A']	98663	71686.98485416814	-1527.5811154516352	7.76859419736163e-05	0.0044401839019174	0.0174961091003615	0.986041	0.986041	chr2	66588143	0.0061050265359075	chr2:66588143:C:A
chr2:66588587	['T', 'C']	98663	72485.08140737137	-1552.9109347086485	-0.0002378563569419	0.0044291630876226	-0.0537023253008223	0.957172	0.957172	chr2	66588587	0.0190100142200632	chr2:66588587:T:C
chr2:66589851	['G', 'T']	98663	29246.482140323133	-1181.0616367754149	0.0002005607658999	0.0059857702483129	0.0335062586066491	0.973271	0.973271	chr2	66589851	0.0117662168564201	chr2:66589851:G:T
chr2:66590270	['C', 'T']	98663	149125.7407797895	-4977.127342815587	-0.0014970919941974	0.0049545619002596	-0.3021643536472967	0.762527	0.762527	chr2	66590270	0.1177447739570332	chr2:66590270:C:T
chr2:66590296	['G', 'A']	98663	7103.575987025492	-446.7058514425	-0.0126390739512229	0.0114354099716403	-1.105257614949326	0.269051	0.269051	chr2	66590296	0.5701653894428922	chr2:66590296:G:A
chr2:66590364	['C', 'G']	98663	31639.130860543155	-622.748876144205	0.005338289519126	0.0057859679095076	0.9226268798266236	0.356204	0.356204	chr2	66590364	0.4483012079267512	chr2:66590364:C:G
chr2:66590431	['T', 'A']	98663	42144.2516854388	-1242.4052455673166	-0.0061064578590785	0.0051970239184695	-1.17499129403214	0.240001	0.240001	chr2	66590431	0.6197869487318226	chr2:66590431:T:A
chr2:66591073	['G', 'C']	98663	192390.84993918508	-7262.886581442544	-0.0206885900536248	0.0142790052530557	-1.4488817454001153	0.147374	0.147374	chr2	66591073	0.8315791287735659	chr2:66591073:G:C
chr2:66591154	['G', 'A']	98663	192420.0	-7286.730391737403	-0.0240089554972751	0.0143353086936232	-1.6748125910923026	0.0939742	0.0939742	chr2	66591154	1.0269913627364098	chr2:66591154:G:A
chr2:66591898	['A', 'G']	98663	126837.99795233604	-4650.018702038927	-0.0049160074933666	0.0044364524232517	-1.1080942664011364	0.267824	0.267824	chr2	66591898	0.5721505079791984	chr2:66591898:A:G
chr2:66592129	['A', 'G']	98663	147724.9617532869	-5450.015926963357	-0.0050696935365854	0.0049120813272325	-1.0320866449175412	0.302034	0.302034	chr2	66592129	0.5199441657142145	chr2:66592129:A:G
chr2:66592994	['C', 'G']	98663	8670.703056104607	522.0676340665991	0.016176040077844	0.0105869825010807	1.5279179007042616	0.126536	0.126536	chr2	66592994	0.8977858983847313	chr2:66592994:C:G
chr2:66593888	['G', 'A']	98663	88345.33988319748	-3817.0937724209953	-0.0086729210048173	0.0042971597697408	-2.018291492415337	0.0435636	0.0435636	chr2	66593888	1.3608762382933834	chr2:66593888:G:A
chr2:66593998	['T', 'G']	98663	15900.578568025385	-725.1974341923361	-0.0079957111812435	0.0078054550916323	-1.0243747593673431	0.305661	0.305661	chr2	66593998	0.5147599703851145	chr2:66593998:T:G
chr2:66594115	['C', 'T']	98663	39562.82176782473	-1309.4810839409208	0.0021640475417177	0.005298040891787	0.4084618420126631	0.682936	0.682936	chr2	66594115	0.165619993462202	chr2:66594115:C:T
chr2:66594131	['T', 'C']	98663	50576.47950316855	-1035.4461659234682	0.0093836707252048	0.0048712200599151	1.926349171211193	0.0540637	0.0540637	chr2	66594131	1.2670942354668198	chr2:66594131:T:C
chr2:66595132	['G', 'A']	98663	24040.930144973056	-1342.1980226219555	-0.0005692164615747	0.0065802645060245	-0.0865035837166681	0.931066	0.931066	chr2	66595132	0.0310195323163411	chr2:66595132:G:A
chr2:66595295	['G', 'A']	98663	44886.021854210645	-1540.0264449130866	0.0063358650065411	0.0050765139854622	1.2480739784594994	0.212007	0.212007	chr2	66595295	0.6736497993958489	chr2:66595295:G:A
chr2:66596072	['A', 'G']	98663	36566.706222821405	-1094.6987469676278	0.0020247483076471	0.0054553835250364	0.3711468310807064	0.710529	0.710529	chr2	66596072	0.1484181917928791	chr2:66596072:A:G
chr2:66596138	['A', 'C']	98663	45552.69569757303	-1492.7463068431257	0.008453791341966	0.0050463531767112	1.675227841955256	0.0938927	0.0938927	chr2	66596138	1.027368172089154	chr2:66596138:A:C
chr2:66596180	['T', 'C']	98663	15021.588275246835	-514.7074898792346	-0.0059545319779478	0.0080107302503134	-0.7433194967106601	0.45729	0.45729	chr2	66596180	0.3398082956503794	chr2:66596180:T:C
chr2:66596496	['A', 'G']	98663	193202.0	-7135.455630701031	-0.0188519591621398	0.0154637888631875	-1.21910350231295	0.222808	0.222808	chr2	66596496	0.6520692197214663	chr2:66596496:A:G
chr2:66598280	['A', 'G']	98663	46030.3958734665	-1525.025014524967	0.0074484439528534	0.0050262468122893	1.4819097093763314	0.138368	0.138368	chr2	66598280	0.8589643363988213	chr2:66598280:A:G
chr2:66598737	['T', 'C']	98663	171305.51657441762	-6442.390376013247	-0.002692641156999	0.0063368404741473	-0.4249185643830345	0.670897	0.670897	chr2	66598737	0.1733441501219824	chr2:66598737:T:C
chr2:66599507	['C', 'T']	98663	5681.1151620194405	-301.33398429492826	0.0116383745346867	0.0127207620095453	0.9149117423903989	0.36024	0.36024	chr2	66599507	0.4434080660451236	chr2:66599507:C:T
chr2:66599719	['C', 'T']	98663	20901.3964814026	-120.842224957027	0.0070672872283003	0.0069170668735238	1.0217173489172793	0.306917	0.306917	chr2	66599719	0.512979055518266	chr2:66599719:C:T
chr2:66599920	['G', 'A']	98663	164442.6673695095	-5993.668175562725	0.0012231837516675	0.005717235661415	0.2139467085330532	0.830589	0.830589	chr2	66599920	0.0806138248164786	chr2:66599920:G:A
chr2:66601853	['C', 'T']	98663	10253.558876003564	-198.36447946050865	-0.0016038360960905	0.0095892453030091	-0.1672536310638812	0.867171	0.867171	chr2	66601853	0.0618952542726701	chr2:66601853:C:T
chr2:66601995	['G', 'A']	98663	179855.4063393273	-6464.636722698687	-0.0037224800850269	0.0074976339618324	-0.4964873057256038	0.619552	0.619552	chr2	66601995	0.2079222367208386	chr2:66601995:G:A
chr2:66602493	['T', 'C']	98663	46114.08678444952	-1590.8372766256657	0.0066826646208237	0.0050264618623168	1.329496732268752	0.183687	0.183687	chr2	66602493	0.7359215787407072	chr2:66602493:T:C
chr2:66602878	['T', 'C']	98663	9748.33543591356	-300.9099859061656	-0.0022582659229228	0.0098146477111641	-0.2300913888487357	0.818021	0.818021	chr2	66602878	0.0872355471024501	chr2:66602878:T:C
chr2:66603635	['T', 'C']	98663	9757.186728973858	-299.21204772725747	-0.0019383584820008	0.0098057553275481	-0.1976755912474474	0.843299	0.843299	chr2	66603635	0.0740184146672516	chr2:66603635:T:C
chr2:66604279	['C', 'T']	98663	159178.81373990088	-5696.715232476003	-0.0005136308255602	0.0053871859364057	-0.0953430662359783	0.924043	0.924043	chr2	66604279	0.0343078185762073	chr2:66604279:C:T
chr2:66605661	['T', 'C']	98663	10739.721314300776	483.82465231390574	0.0093618783764035	0.0095569423188343	0.9795892937381884	0.327291	0.327291	chr2	66605661	0.485065936959266	chr2:66605661:T:C
chr2:66605789	['A', 'T']	98663	31672.161556245093	-309.50078665206155	0.0010619940410213	0.0058199603311639	0.1824744466615517	0.855211	0.855211	chr2	66605789	0.0679267217275084	chr2:66605789:A:T
chr2:66605854	['C', 'T']	98663	19508.324913157347	-1179.5875606472098	-0.0040869936319714	0.0071433837397752	-0.57213692849995	0.567231	0.567231	chr2	66605854	0.2462400423506553	chr2:66605854:C:T
chr2:66606201	['A', 'T']	98663	11160.049024679702	496.9787555084511	0.0072444912657568	0.0094103860443842	0.7698399652881472	0.441397	0.441397	chr2	66606201	0.35517062289134	chr2:66606201:A:T
chr2:66606230	['C', 'T']	98663	11442.159721447904	392.0041541003423	0.0014856600372898	0.0092552040285814	0.1605215868501546	0.872471	0.872471	chr2	66606230	0.0592489996115187	chr2:66606230:C:T
chr2:66607083	['A', 'G']	98663	109372.27942458588	-4988.3538785241135	-0.0080444537352786	0.0043152903579911	-1.8641743817728893	0.0623002	0.0623002	chr2	66607083	1.205510559139274	chr2:66607083:A:G
chr2:66607317	['G', 'A']	98663	10096.535003243856	-225.02160481211973	-0.0011930248043143	0.0096514872105514	-0.123610463163658	0.901624	0.901624	chr2	66607317	0.0449745364818694	chr2:66607317:G:A
chr2:66607338	['C', 'T']	98663	8762.799339104344	-110.34171703537186	0.0099653474785788	0.0103376482007438	0.9639859361689022	0.335055	0.335055	chr2	66607338	0.4748838967365515	chr2:66607338:C:T
chr2:66607614	['T', 'C']	98663	11245.481723264067	490.76174743195486	0.0061525658254631	0.0093757488102229	0.6562212736282624	0.511683	0.511683	chr2	66607614	0.2909990116556653	chr2:66607614:T:C
chr2:66608997	['T', 'A']	98663	14904.963902686262	-566.9630230469598	-0.0079278638855014	0.0080361740325251	-0.9865221750318792	0.323879	0.323879	chr2	66608997	0.4896172103096302	chr2:66608997:T:A
chr2:66609143	['A', 'T']	98663	11208.704089287165	593.4103298759519	0.013180011716744	0.009389883970773	1.4036394653829751	0.160429	0.160429	chr2	66609143	0.794717123573186	chr2:66609143:A:T
chr2:66609187	['G', 'A']	98663	32283.5625772966	-237.74831467205564	0.0022180545855475	0.0057841865489942	0.3834687153949491	0.701373	0.701373	chr2	66609187	0.1540509566990402	chr2:66609187:G:A
chr2:66609500	['A', 'G']	98663	20980.40235384756	-820.8431954775957	-0.0030081347033635	0.0069014869489465	-0.4358676218061535	0.662934	0.662934	chr2	66609500	0.1785297066820853	chr2:66609500:A:G
chr2:66609980	['T', 'C']	98663	8388.850252906652	-189.95844774175708	0.0083672857234597	0.0105447301523053	0.7935040159970734	0.427486	0.427486	chr2	66609980	0.3690781036780457	chr2:66609980:T:C
chr2:66610940	['T', 'A']	98663	77853.30524352164	-3361.126117747823	-0.0079589934667724	0.0043643748050355	-1.8236273973512656	0.0682114	0.0682114	chr2	66610940	1.166143036731349	chr2:66610940:T:A
chr2:66611307	['T', 'C']	98663	32256.84655156682	-248.17795956613125	0.0018973550556539	0.0057848076291093	0.327989308772589	0.74292	0.74292	chr2	66611307	0.1290579499394702	chr2:66611307:T:C
chr2:66611649	['G', 'T']	98663	11239.911378034563	582.8895779076621	0.0111013587984724	0.0093835859944	1.1830614442173248	0.236788	0.236788	chr2	66611649	0.6256403106730887	chr2:66611649:G:T
chr2:66611745	['C', 'T']	98663	26268.064961128737	-1363.4735713962243	0.0029701714969793	0.0062749048118401	0.4733412834207409	0.635971	0.635971	chr2	66611745	0.1965626875388874	chr2:66611745:C:T
chr2:66613441	['G', 'GC']	98663	27107.143364052023	-1427.833118064062	0.0025150086837261	0.0061926861981484	0.4061256461659681	0.684651	0.684651	chr2	66613441	0.1645307531770918	chr2:66613441:G:GC
chr2:66613753	['T', 'C']	98663	11313.605368528824	579.8636564074577	0.0107770731173999	0.0093554696530569	1.1519542596002648	0.249343	0.249343	chr2	66613753	0.6032028195613026	chr2:66613753:T:C
chr2:66613754	['T', 'C']	98663	11313.605368528824	577.4834738144348	0.0105383870121208	0.0093552583332714	1.1264667031846245	0.259971	0.259971	chr2	66613754	0.5850750952692406	chr2:66613754:T:C
chr2:66613761	['T', 'C']	98663	11313.802698264675	578.7017880663172	0.0106460417917535	0.009354880223309	1.1380201068985838	0.255115	0.255115	chr2	66613761	0.5932640054211364	chr2:66613761:T:C
chr2:66614239	['G', 'A']	98663	11247.59600198684	589.084273777304	0.0118414691525369	0.0093808784780994	1.2622985342131814	0.206844	0.206844	chr2	66614239	0.68435707232556	chr2:66614239:G:A
chr2:66615185	['C', 'A']	98663	10199.206748360546	-223.4940206044746	-0.0010512516120336	0.0096016010466602	-0.1094871164636946	0.912816	0.912816	chr2	66615185	0.0396167561327745	chr2:66615185:C:A
chr2:66615726	['C', 'A']	98663	11279.028868570967	585.0553007141401	0.0112021409179487	0.0093686307895469	1.1957073738509965	0.231814	0.231814	chr2	66615726	0.6348603391267638	chr2:66615726:C:A
chr2:66615736	['C', 'T']	98663	29498.88682209832	-1192.6996725712515	0.0034578716891549	0.0059736201887594	0.5788569711314384	0.562687	0.562687	chr2	66615736	0.2497331184224836	chr2:66615736:C:T
chr2:66615806	['A', 'G']	98663	14105.8586112519	-668.5878560878483	-0.0061659330453738	0.0082511858108443	-0.7472784138820515	0.454897	0.454897	chr2	66615806	0.3420869272890641	chr2:66615806:A:G
chr2:66616545	['G', 'C']	98663	26285.158993309786	-1375.4616373431577	0.0025957568178199	0.0062772962704079	0.4135151036373264	0.67923	0.67923	chr2	66616545	0.167983140569277	chr2:66616545:G:C
chr2:66616662	['C', 'T']	98663	104074.210311663	-4629.752238501874	-0.0058476695635502	0.0042971063279124	-1.360838926783329	0.173568	0.173568	chr2	66616662	0.7605303408210871	chr2:66616662:C:T
chr2:66617558	['CAT', 'C']	98663	76503.24058038609	-3259.921723617348	-0.0074325998705549	0.0043803649632517	-1.6967992240165608	0.0897378	0.0897378	chr2	66617558	1.047024581778339	chr2:66617558:CAT:C
chr2:66617587	['A', 'G']	98663	43602.048226849685	-1649.1897535686996	0.004465534576382	0.0051314133165402	0.8702348263368609	0.384174	0.384174	chr2	66617587	0.4154720305170564	chr2:66617587:A:G
chr2:66618225	['A', 'G']	98663	15214.486048988272	-513.5786192124808	-0.0074587541572859	0.0079707473012163	-0.935765979702776	0.349396	0.349396	chr2	66618225	0.456682071270293	chr2:66618225:A:G
chr2:66618242	['A', 'T']	98663	20680.449780508334	-815.924495166877	-0.0019451335037545	0.0069440182116188	-0.2801164173935958	0.779389	0.779389	chr2	66618242	0.1082457279672608	chr2:66618242:A:T
chr2:66618243	['T', 'TTAGGA']	98663	20677.772436514773	-813.5846629987794	-0.0018146099323048	0.0069440297324083	-0.261319435865304	0.793847	0.793847	chr2	66618243	0.1002631921051059	chr2:66618243:T:TTAGGA
chr2:66619184	['G', 'A']	98663	3888.502974679698	545.3052120154483	0.0161453373699481	0.015955063915765	1.0119255839517618	0.311576	0.311576	chr2	66619184	0.5064360024403849	chr2:66619184:G:A
chr2:66619352	['G', 'A']	98663	29685.5131680318	-915.5083260702188	0.0049102289553918	0.0059578498470413	0.8241612463312131	0.40985	0.40985	chr2	66619352	0.3873750605773612	chr2:66619352:G:A
chr2:66619546	['G', 'T']	98663	43046.99668383902	-1593.9865889147277	0.0055978065489113	0.0051539948204983	1.0861102395073905	0.277433	0.277433	chr2	66619546	0.5568418818874383	chr2:66619546:G:T
chr2:66619917	['A', 'AC']	98663	27089.476793976726	-1426.4426398023802	0.0028364845148127	0.0061941637641712	0.4579285635326164	0.647005	0.647005	chr2	66619917	0.1890923631272516	chr2:66619917:A:AC
chr2:66620036	['T', 'A']	98663	15014.195707710707	-536.2887373632716	-0.0082299062381646	0.0080169869865849	-1.0265585128098602	0.304631	0.304631	chr2	66620036	0.5162259038762231	chr2:66620036:T:A
chr2:66620532	['A', 'G']	98663	11402.155666832234	572.0892642175704	0.0102446089063931	0.0093316585132568	1.097833669313906	0.27228	0.27228	chr2	66620532	0.5649842580674391	chr2:66620532:A:G
chr2:66620535	['G', 'T']	98663	11402.809013136552	571.8668245482688	0.010209754991733	0.0093313100935347	1.0941395033915888	0.273896	0.273896	chr2	66620535	0.5624143101725173	chr2:66620535:G:T
chr2:66620536	['A', 'T']	98663	11402.040089606102	572.3908711756967	0.0102406979663321	0.0093316076582988	1.0974205454539094	0.27246	0.27246	chr2	66620536	0.5646972477153898	chr2:66620536:A:T
chr2:66620537	['A', 'T']	98663	11401.964600693387	572.3013695475425	0.0102933803516063	0.0093318649203824	1.1030357210940562	0.270014	0.270014	chr2	66620537	0.5686137174516821	chr2:66620537:A:T
chr2:66620711	['G', 'A']	98663	20499.11653556078	-841.5304504153299	-0.002630496800504	0.0069692217881554	-0.3774448396770395	0.705844	0.705844	chr2	66620711	0.1512912726385651	chr2:66620711:G:A
chr2:66620720	['C', 'G']	98663	11261.57070891362	571.0389855844461	0.0116334407462599	0.0093778931233499	1.24051752277853	0.214787	0.214787	chr2	66620720	0.6679920078845788	chr2:66620720:C:G
chr2:66621330	['A', 'G']	98663	8510.948891051374	-221.6030939992368	0.0051208692538907	0.0104655349252899	0.4893079322219973	0.624625	0.624625	chr2	66621330	0.2043806375493567	chr2:66621330:A:G
chr2:66621523	['G', 'A']	98663	29274.230895561737	-1045.636650349194	-0.0003650910709544	0.0059989940398087	-0.0608587153999073	0.951472	0.951472	chr2	66621523	0.0216039876443468	chr2:66621523:G:A
chr2:66621647	['T', 'C']	98663	8727.707678272767	-199.63756736952604	0.00399709428837	0.0103518267876716	0.386124533413782	0.699405	0.699405	chr2	66621647	0.1552712672732029	chr2:66621647:T:C
chr2:66622134	['T', 'C']	98663	8807.892725005826	-216.35105434149028	0.0039130574550843	0.010311799038132	0.3794737892596841	0.704337	0.704337	chr2	66622134	0.1522194967932998	chr2:66622134:T:C
chr2:66622395	['T', 'A']	98663	8702.79386542867	-197.0869504406149	0.0048395751844238	0.0103655836752782	0.4668888251769355	0.64058	0.64058	chr2	66622395	0.1934266248748676	chr2:66622395:T:A
chr2:66622558	['C', 'T']	98663	29008.58632050609	-1085.9467930060548	-0.002451767241451	0.006020411106377	-0.4072424952598484	0.683831	0.683831	chr2	66622558	0.1650512152917297	chr2:66622558:C:T
chr2:66623433	['T', 'G']	98663	20589.54765525212	-830.0520970088359	-0.002742912509962	0.0069585573390574	-0.394178329833747	0.69345	0.69345	chr2	66623433	0.1589848475062369	chr2:66623433:T:G
chr2:66623702	['G', 'C']	98663	14361.060266791375	-645.5416173194785	-0.0078473655197572	0.0081840445682972	-0.9588615328606346	0.337631	0.337631	chr2	66623702	0.4715576849407743	chr2:66623702:G:C
chr2:66623765	['C', 'T']	98663	29363.84520478507	-1046.2091410876678	-0.0005187743667309	0.0059924317392609	-0.0865715938543079	0.931012	0.931012	chr2	66623765	0.0310447212740854	chr2:66623765:C:T
chr2:66623793	['A', 'T']	98663	13879.954289247982	-841.248257734142	-0.0023840474323072	0.0083258754356342	-0.2863419529559202	0.774617	0.774617	chr2	66623793	0.1109129760755017	chr2:66623793:A:T
chr2:66623818	['T', 'G']	98663	20603.31505596981	-825.6449519692193	-0.0025169061850453	0.006962719147457	-0.3614832268460268	0.717739	0.717739	chr2	66623818	0.1440334547365884	chr2:66623818:T:G
chr2:66623944	['A', 'G']	98663	15099.43817547702	-533.514291493065	-0.0084581321073664	0.0079974053807629	-1.0576095251732234	0.290236	0.290236	chr2	66623944	0.5372487199765945	chr2:66623944:A:G
chr2:66623949	['G', 'A']	98663	8761.97687831975	-219.05778471232284	0.0036696372481702	0.0103376553837284	0.3549777112851262	0.722607	0.722607	chr2	66623949	0.1410978356732712	chr2:66623949:G:A
chr2:66624267	['T', 'A']	98663	40754.15273328198	-470.96902801070337	0.0029187707985132	0.0052853300181105	0.5522400282502435	0.580785	0.580785	chr2	66624267	0.2359846087359105	chr2:66624267:T:A
chr2:66624626	['A', 'G']	98663	35110.62623416119	-1411.0801977528286	0.0045498056165265	0.0055680401001854	0.8171287445244919	0.413857	0.413857	chr2	66624626	0.3831496947223199	chr2:66624626:A:G
chr2:66625123	['A', 'G']	98663	14869.205656074197	-558.4584533773032	-0.0076091483398814	0.0080468522015216	-0.9456055795883204	0.344352	0.344352	chr2	66625123	0.4629973902844649	chr2:66625123:A:G
chr2:66625338	['C', 'T']	98663	40734.95443533265	-458.1139925229827	0.0034183293997348	0.0052858182227518	0.6466982509956944	0.517829	0.517829	chr2	66625338	0.2858136314073222	chr2:66625338:C:T
chr2:66625754	['A', 'G']	98663	13156.800105415734	-793.8870266469418	-0.0077715211130358	0.0085424037288081	-0.909758114900068	0.362952	0.362952	chr2	66625754	0.440150806130581	chr2:66625754:A:G
chr2:66626285	['G', 'A']	98663	34737.577080587944	-1369.955910734269	0.0052222240262571	0.0055899445309214	0.9342175038356408	0.350194	0.350194	chr2	66626285	0.4556912991126928	chr2:66626285:G:A
chr2:66626536	['T', 'C']	98663	40798.30809386245	-459.09885255330215	0.0033456754945884	0.0052844314388624	0.6331192926421265	0.526657	0.526657	chr2	66626536	0.2784721390662267	chr2:66626536:T:C
chr2:66626781	['C', 'T']	98663	8773.711408443567	-223.2061691915404	0.0037006722805254	0.0103314342064048	0.3581954070066351	0.720198	0.720198	chr2	66626781	0.1425480890049582	chr2:66626781:C:T
chr2:66626798	['A', 'G']	98663	11265.28358829314	578.8922550701103	0.0122647702562545	0.0093773832822919	1.307909668085677	0.190907	0.190907	chr2	66626798	0.7191781470089651	chr2:66626798:A:G
chr2:66626835	['C', 'T']	98663	8558.94947733426	-225.553589559515	0.0041506072863229	0.0104445024713973	0.3973963621234706	0.691076	0.691076	chr2	66626835	0.1604741891444041	chr2:66626835:C:T
chr2:66626878	['G', 'T']	98663	25971.9485848674	-1374.7205855187258	0.0017984800088855	0.0063039089210353	0.2852960014831769	0.775418	0.775418	chr2	66626878	0.110464121809669	chr2:66626878:G:T
chr2:66626976	['A', 'G']	98663	29388.34024433518	-1039.2488818851252	-0.0001947024357828	0.0059906723949588	-0.0325009319399112	0.974073	0.974073	chr2	66626976	0.0114084945493404	chr2:66626976:A:G
chr2:66626982	['A', 'G']	98663	11424.959403748931	581.2600574916041	0.0110114097966647	0.0093328340628437	1.1798570211918658	0.23806	0.23806	chr2	66626982	0.6233135707380847	chr2:66626982:A:G
chr2:66627253	['C', 'T']	98663	11698.001248711911	559.3858474275977	0.0101382956546918	0.0093478952644677	1.084553834618636	0.278122	0.278122	chr2	66627253	0.5557646562250069	chr2:66627253:C:T
chr2:66628461	['A', 'T']	98663	11309.79941928346	565.7134146088476	0.0102789592890182	0.0093695546086099	1.097059542144358	0.272618	0.272618	chr2	66628461	0.5644454726297595	chr2:66628461:A:T
chr2:66628608	['T', 'A']	98663	8764.665030973401	-230.0794725827028	0.0030850404876563	0.0103371575019721	0.29844185764489	0.765367	0.765367	chr2	66628608	0.1161302669963713	chr2:66628608:T:A
chr2:66628826	['A', 'G']	98663	8720.237376962767	-209.5817436571525	0.0031103771598686	0.0103586327800471	0.3002690824082389	0.763973	0.763973	chr2	66628826	0.1169219897989379	chr2:66628826:A:G
chr2:66629085	['C', 'A']	98663	11231.618278588809	574.2584164209524	0.0121721986826376	0.0093889198518066	1.296442921524715	0.194826	0.194826	chr2	66629085	0.7103530859427906	chr2:66629085:C:A
chr2:66629088	['C', 'A']	98663	29314.34137189683	-1039.6911008234483	-7.611845557258037e-05	0.005995527698644	-0.0126958725567718	0.98987	0.98987	chr2	66629088	0.0044218377154085	chr2:66629088:C:A
chr2:66629355	['G', 'A']	98663	14400.875761476633	-632.2417697140909	-0.0064077573243888	0.0081644471420875	-0.7848366475859724	0.432551	0.432551	chr2	66629355	0.3639626796146957	chr2:66629355:G:A
chr2:66629497	['T', 'C']	98663	14266.16892385046	-629.673430042547	-0.0067977847249216	0.0081963844717367	-0.8293638186888627	0.406901	0.406901	chr2	66629497	0.3905112428231752	chr2:66629497:T:C
chr2:66629928	['G', 'T']	98663	29341.163427911084	-1043.377913153049	-0.0002305786594698	0.0059928279422942	-0.0384757683167561	0.969308	0.969308	chr2	66629928	0.013538202880647	chr2:66629928:G:T
chr2:66629990	['A', 'G']	98663	40794.50060338092	-462.2282463145224	0.0033240450265115	0.0052848498718362	0.6289762447606783	0.529366	0.529366	chr2	66629990	0.2762439559069196	chr2:66629990:A:G
chr2:66630047	['C', 'T']	98663	8771.155701976688	-223.8752634543989	0.0036256838308949	0.0103328447727639	0.3508892188578917	0.725672	0.725672	chr2	66630047	0.139259633815373	chr2:66630047:C:T
chr2:66630321	['T', 'A']	98663	77143.40306634619	-3287.50710144726	-0.0071643930339914	0.0043727207834344	-1.6384291128610244	0.101335	0.101335	chr2	66630321	0.9942405281683028	chr2:66630321:T:A
chr2:66630343	['T', 'A']	98663	180266.2709091462	-6483.461188902418	-0.0023732543313051	0.0075818339016509	-0.3130185074073394	0.754267	0.754267	chr2	66630343	0.12247489272342	chr2:66630343:T:A
chr2:66630768	['C', 'T']	98663	34895.19569735493	-1392.0231996986763	0.0052049450539899	0.0055818665308085	0.9324739359606206	0.351094	0.351094	chr2	66630768	0.4545765923209115	chr2:66630768:C:T
chr2:66630910	['C', 'T']	98663	11356.56824357207	575.0938522308902	0.0108306938806409	0.0093502336512594	1.158334035768417	0.246731	0.246731	chr2	66630910	0.6077762810610129	chr2:66630910:C:T
chr2:66630951	['C', 'T']	98663	11366.456145509115	572.7403117466336	0.0105700134492883	0.009346402632992	1.130917836984373	0.258092	0.258092	chr2	66630951	0.5882254569427698	chr2:66630951:C:T
chr2:66631453	['G', 'C']	98663	29337.975703739743	-1050.3966445299125	-0.0005208860566073	0.005992488858453	-0.0869231581252877	0.930733	0.930733	chr2	66631453	0.0311748875013164	chr2:66631453:G:C
chr2:66632403	['T', 'C']	98663	15189.769780453693	-392.1759342234084	0.0063290554708664	0.007996776997153	0.7914507898769314	0.428683	0.428683	chr2	66632403	0.367863738678735	chr2:66632403:T:C
chr2:66632655	['G', 'A']	98663	14900.86953083817	-529.3023302506574	-0.0065606952005687	0.0080394744937125	-0.8160602046439352	0.414468	0.414468	chr2	66632655	0.3825089945706416	chr2:66632655:G:A
chr2:66632726	['G', 'T']	98663	15148.92125242	-520.6208952001924	-0.0078358713207121	0.007981717192996	-0.9817275069064256	0.326237	0.326237	chr2	66632726	0.4864667852191849	chr2:66632726:G:T
chr2:66632794	['T', 'C']	98663	40619.35207298531	-489.4799707909454	0.0029784267089275	0.0052894302725408	0.56309026784785	0.573375	0.573375	chr2	66632794	0.241561246859961	chr2:66632794:T:C
chr2:66632812	['G', 'A']	98663	20751.89297950412	-851.74492848442	-0.0028319205617861	0.0069304365596911	-0.4086208043887452	0.682819	0.682819	chr2	66632812	0.1656944027881895	chr2:66632812:G:A
chr2:66632859	['G', 'A']	98663	11175.718519044198	556.1359504210379	0.0110420466762721	0.0094102206309616	1.1734099665996658	0.240634	0.240634	chr2	66632859	0.6186430097095348	chr2:66632859:G:A
chr2:66632931	['C', 'T']	98663	77206.26019968578	-3300.274761292156	-0.007219763844189	0.0043721658627185	-1.65130145353176	0.0986802	0.0986802	chr2	66632931	1.005769978975488	chr2:66632931:C:T
chr2:66633259	['A', 'T']	98663	34808.586436898135	-1396.2369397598943	0.0042236535655585	0.0055867940594134	0.7560066686979275	0.449647	0.449647	chr2	66633259	0.3471282998103837	chr2:66633259:A:T
chr2:66633287	['G', 'A']	98663	8485.430020880212	-214.5417724995877	0.0064236927328101	0.0104796510714424	0.6129681884461816	0.539899	0.539899	chr2	66633287	0.2676874769275055	chr2:66633287:G:A
chr2:66633336	['A', 'C']	98663	11288.686499690848	545.5304116671338	0.0083129756071305	0.0093716179243097	0.8870374010411627	0.375061	0.375061	chr2	66633336	0.4258980927817477	chr2:66633336:A:C
chr2:66633407	['C', 'A']	98663	13099.796638859883	-792.4586957076481	-0.0073875144588539	0.008558180015126	-0.8632109216909398	0.388024	0.388024	chr2	66633407	0.4111414116603906	chr2:66633407:C:A
chr2:66634431	['G', 'A']	98663	14898.795311200807	-559.8265963224295	-0.0070360658548379	0.0080384224535353	-0.8753043144359031	0.38141	0.38141	chr2	66634431	0.418607924588687	chr2:66634431:G:A
chr2:66634470	['A', 'AG']	98663	15066.221630936092	-520.5790698006579	-0.0073539203865837	0.0080016003686954	-0.9190561947275446	0.358068	0.358068	chr2	66634470	0.4460344895002399	chr2:66634470:A:AG
chr2:66634477	['C', 'T']	98663	29291.125133060967	-1028.3100428074035	0.0006678163036061	0.0059967822880826	0.1113624393090434	0.911329	0.911329	chr2	66634477	0.0403248095360256	chr2:66634477:C:T
chr2:66634505	['A', 'T']	98663	14794.448834144358	-545.2441512897622	-0.0060880832260127	0.0080626392186839	-0.755098059194388	0.450192	0.450192	chr2	66634505	0.3466022267649192	chr2:66634505:A:T
chr2:66634812	['TA', 'T']	98663	11411.191950142573	529.899832165988	0.0097548317377411	0.00943564852821	1.0338273737705244	0.301219	0.301219	chr2	66634812	0.5211176376011257	chr2:66634812:TA:T
chr2:66635654	['A', 'G']	98663	20519.6638183569	-820.9139281482751	-0.0015627899100548	0.0069650773049473	-0.224375099030815	0.822466	0.822466	chr2	66635654	0.084882046347699	chr2:66635654:A:G
chr2:66636528	['G', 'A']	98663	11158.357147925512	543.0425729100148	0.0097841253193187	0.0094163494631429	1.039057158786993	0.298781	0.298781	chr2	66636528	0.5246470235149963	chr2:66636528:G:A
chr2:66636633	['A', 'G']	98663	11160.732951434658	545.4965760863682	0.0103139822800434	0.0094141784346653	1.0955796463411762	0.273265	0.273265	chr2	66636633	0.5634159895303865	chr2:66636633:A:G
chr2:66636755	['T', 'C']	98663	29318.94324990117	-1028.8384456309227	0.0006062303368984	0.0059944183979227	0.1011324696835487	0.919446	0.919446	chr2	66636755	0.0364737722341542	chr2:66636755:T:C
chr2:66637032	['CT', 'C']	98663	13069.3919879891	-634.2071027682014	0.000123580838718	0.0085511655950084	0.0144519290785516	0.988469	0.988469	chr2	66637032	0.00503694632001	chr2:66637032:CT:C
chr2:66637102	['A', 'T']	98663	4063.1647290161054	546.6232649714092	0.0211214864955886	0.0155846932852799	1.3552712337007216	0.175334	0.175334	chr2	66637102	0.7561338592592457	chr2:66637102:A:T
chr2:66637212	['A', 'G']	98663	20556.917485424587	-825.8034293168326	-0.0022120859698861	0.0069600131298881	-0.3178278443738624	0.750616	0.750616	chr2	66637212	0.1245821824786903	chr2:66637212:A:G
chr2:66637301	['C', 'G']	98663	11263.826634362928	548.7587109964626	0.0092617170121662	0.009374440827009	0.9879754092086168	0.323167	0.323167	chr2	66637301	0.4905729933479935	chr2:66637301:C:G
chr2:66637763	['T', 'G']	98663	8502.360855369892	-207.5656612320853	0.0074609165580993	0.010472527296706	0.7124275112126978	0.476202	0.476202	chr2	66637763	0.3222087849346252	chr2:66637763:T:G
chr2:66637799	['A', 'G']	98663	8500.775437387232	-212.8078365341472	0.0068444873676118	0.0104719093750323	0.6536045264038342	0.513368	0.513368	chr2	66637799	0.2895712058954852	chr2:66637799:A:G
chr2:66638156	['G', 'A']	98663	40553.22055290289	-491.4635028849164	0.0032203256020787	0.005291471460341	0.6085879185430192	0.542799	0.542799	chr2	66638156	0.2653609611134095	chr2:66638156:G:A
chr2:66638164	['G', 'A']	98663	40551.80925347714	-489.5312486850576	0.0032741045595756	0.0052916126939847	0.6187347315304318	0.536093	0.536093	chr2	66638164	0.2707598635100429	chr2:66638164:G:A
chr2:66638485	['C', 'T']	98663	20557.5003294442	-815.9816655107894	-0.0016148850963965	0.0069603706137549	-0.2320113663495564	0.81653	0.81653	chr2	66638485	0.0880278542890901	chr2:66638485:C:T
chr2:66638558	['G', 'T']	98663	29274.120996766003	-1040.134793834992	0.0004838677467321	0.0059970825058119	0.0806838569026306	0.935694	0.935694	chr2	66638558	0.0288661553636832	chr2:66638558:G:T
chr2:66638760	['C', 'CTTTTT']	98663	40543.38247759261	-479.5047875802328	0.0029255397047672	0.0052961169657678	0.5523933333944209	0.58068	0.58068	chr2	66638760	0.2360631318437512	chr2:66638760:C:CTTTTT
chr2:66639078	['C', 'T']	98663	15033.590343247575	-509.6763794573225	-0.0063668705592082	0.0080101715769347	-0.7948482124330035	0.426704	0.426704	chr2	66639078	0.3698732859670641	chr2:66639078:C:T
chr2:66639201	['T', 'G']	98663	40579.1935987826	-484.19025354768047	0.0029046229792376	0.0052954338385737	0.5485146387968096	0.58334	0.58334	chr2	66639201	0.2340782426962224	chr2:66639201:T:G
chr2:66639914	['T', 'C']	98663	29000.87877497644	-1024.2388338866922	0.0005344786746333	0.0060204307918428	0.0887774800696141	0.929259	0.929259	chr2	66639914	0.0318632240106501	chr2:66639914:T:C
chr2:66640166	['G', 'A']	98663	11479.28281394194	556.4262589838463	0.0073368933381696	0.0093069574486505	0.7883235072954421	0.430509	0.430509	chr2	66640166	0.3660177649780832	chr2:66640166:G:A
chr2:66640179	['T', 'G']	98663	180125.98077410593	-6490.0440057446895	-0.0038282241351326	0.0075527863167496	-0.5068624974392362	0.612252	0.612252	chr2	66640179	0.2130697875220802	chr2:66640179:T:G
chr2:66641663	['C', 'A']	98663	40560.92206541356	-487.009187424417	0.002756999649149	0.0052939290406303	0.5207851537089764	0.602518	0.602518	chr2	66641663	0.2200299741740008	chr2:66641663:C:A
chr2:66641979	['T', 'TA']	98663	8503.948110529942	-216.86080441632205	0.0065560070202576	0.0104691213572338	0.6262232327384064	0.53117	0.53117	chr2	66641979	0.2747664615059623	chr2:66641979:T:TA
chr2:66641998	['G', 'T']	98663	14313.725384662164	-631.7581887548646	-0.0068150753114577	0.0081860729772783	-0.8325207129687255	0.405117	0.405117	chr2	66641998	0.392419532053926	chr2:66641998:G:T
chr2:66642122	['T', 'C']	98663	11254.14066475424	547.7247856442947	0.0104847653320718	0.0093776499321931	1.1180589388475712	0.263545	0.263545	chr2	66642122	0.5791452188457533	chr2:66642122:T:C
chr2:66642670	['A', 'C']	98663	8822.788469531544	-243.50225312517745	0.0038139715763675	0.0102947248087778	0.3704782446555058	0.711027	0.711027	chr2	66642670	0.1481139073878534	chr2:66642670:A:C
chr2:66642736	['C', 'T']	98663	76842.05701305156	-3291.9553381085484	-0.0074531557197899	0.0043744087379184	-1.7038087125202084	0.08842	0.08842	chr2	66642736	1.0534494894301447	chr2:66642736:C:T
chr2:66643471	['T', 'C']	98663	4107.208143282855	526.8453628940646	0.0146253424568854	0.0155053915367166	0.9432423826417256	0.345559	0.345559	chr2	66643471	0.4614777914536963	chr2:66643471:T:C
chr2:66643974	['G', 'A']	98663	8756.420012772815	-219.63343160683456	0.0048304957190517	0.0103374720665603	0.467280171394847	0.6403	0.6403	chr2	66643974	0.1936164981758324	chr2:66643974:G:A
chr2:66644131	['G', 'A']	98663	40525.14377832529	-484.9935591610353	0.0029593918308566	0.0052951703163067	0.5588851073860728	0.576241	0.576241	chr2	66644131	0.239395844562574	chr2:66644131:G:A
chr2:66644359	['T', 'C']	98663	8755.976209301381	-213.5671608323873	0.0055812778260063	0.0103373144530965	0.5399156474662968	0.589256	0.589256	chr2	66644359	0.22969598665069	chr2:66644359:T:C
chr2:66644786	['T', 'C']	98663	35090.40186527446	-1382.6814824985418	0.0051594604661486	0.005568232293912	0.9265885821232178	0.354142	0.354142	chr2	66644786	0.4508225643840089	chr2:66644786:T:C
chr2:66645326	['C', 'T']	98663	11254.59699540796	537.1986538240319	0.0087398225071077	0.0093794205346708	0.9318083643654947	0.351438	0.351438	chr2	66645326	0.4541512812640066	chr2:66645326:C:T
chr2:66645369	['A', 'G']	98663	104526.54518081446	-4613.113910219206	-0.0050468248963569	0.0042933617866027	-1.175494902876662	0.2398	0.2398	chr2	66645369	0.6201508212371701	chr2:66645369:A:G
chr2:66645798	['T', 'G']	98663	10049.240792368284	360.543917943876	0.0033726650442677	0.0098626411826364	0.3419636770529064	0.732379	0.732379	chr2	66645798	0.1352641170121671	chr2:66645798:T:G
chr2:66645883	['T', 'C']	98663	14738.792622477213	-562.9074723346555	-0.0069616610427932	0.0080788869406342	-0.8617104180253211	0.388849	0.388849	chr2	66645883	0.4102190135792189	chr2:66645883:T:C
chr2:66645918	['T', 'C']	98663	31806.34883508732	-258.7005302088436	0.0021234739631857	0.0058130621417977	0.3652935254067393	0.714893	0.714893	chr2	66645918	0.1457589553835344	chr2:66645918:T:C
chr2:66646304	['A', 'G']	98663	40574.62729531049	-475.86069308032455	0.0031676865982584	0.0052934245002028	0.5984191515600162	0.549562	0.549562	chr2	66646304	0.2599833046254778	chr2:66646304:A:G
chr2:66646419	['G', 'T']	98663	11318.720815424542	541.6491403979862	0.0084597404932319	0.0093539880170474	0.9043993297633276	0.365786	0.365786	chr2	66646419	0.4367729206176656	chr2:66646419:G:T
chr2:66646604	['C', 'T']	98663	11229.682911501464	541.1960282013622	0.0096028207078237	0.0093879288907789	1.0228902263262645	0.306362	0.306362	chr2	66646604	0.513765103966872	chr2:66646604:C:T
chr2:66647125	['C', 'A']	98663	8478.632770366168	-219.13679956613484	0.0065546881713226	0.0104837329193967	0.6252246429509206	0.531825	0.531825	chr2	66647125	0.2742312512337627	chr2:66647125:C:A
chr2:66647341	['C', 'T']	98663	29088.601729451373	-1025.1700062170091	0.0011026704219684	0.0060124371154619	0.1833982461342945	0.854486	0.854486	chr2	66647341	0.0682950484172702	chr2:66647341:C:T
chr2:66647560	['C', 'T']	98663	11311.407585004354	539.1833792110522	0.0080293585146766	0.009360184867768	0.8578205054823097	0.390994	0.390994	chr2	66647560	0.4078299070207181	chr2:66647560:C:T
chr2:66647634	['G', 'T']	98663	11213.818524638358	536.7155758742521	0.0091062409928371	0.009395025889156	0.9692619371435468	0.332417	0.332417	chr2	66647634	0.4783167742459184	chr2:66647634:G:T
chr2:66647710	['T', 'C']	98663	14350.036229460002	-624.0206885752515	-0.0059183758401413	0.0081763292080337	-0.7238426547607887	0.469164	0.469164	chr2	66647710	0.3286753196621607	chr2:66647710:T:C
chr2:66647817	['C', 'T']	98663	10041.203545473894	353.91816282534114	0.0023835345276417	0.009868216089229	0.2415365154238286	0.80914	0.80914	chr2	66647817	0.0919763288609646	chr2:66647817:C:T
chr2:66647985	['G', 'T']	98663	11245.481723264067	538.9009632026847	0.0091189470423274	0.0093823781880568	0.9719227747539754	0.331091	0.331091	chr2	66647985	0.4800526244531892	chr2:66647985:G:T
chr2:66648123	['T', 'C']	98663	8480.945545959532	-214.82338457190983	0.0069866441933496	0.0104819232895785	0.6665421984432877	0.505066	0.505066	chr2	66648123	0.2966518663112146	chr2:66648123:T:C
chr2:66648312	['A', 'C']	98663	8480.515726202904	-219.9655210128673	0.0064500956750347	0.0104818482314748	0.6153586211701161	0.538319	0.538319	chr2	66648312	0.2689602914651329	chr2:66648312:A:C
chr2:66648404	['T', 'A']	98663	40529.3402128738	-471.29035258372136	0.0032709687343041	0.0052950641342643	0.6177392098308591	0.536749	0.536749	chr2	66648404	0.270228756011204	chr2:66648404:T:A
chr2:66648447	['C', 'T']	98663	29218.776883546023	-1013.9758704058266	0.0007154144408269	0.0060029328790809	0.1191774846125683	0.905135	0.905135	chr2	66648447	0.0432866413665599	chr2:66648447:C:T
chr2:66648587	['G', 'A']	98663	104172.89352945352	-4634.923439871879	-0.0057581864317877	0.0042913528781389	-1.3418114509112304	0.17966	0.17966	chr2	66648587	0.7455486046549836	chr2:66648587:G:A
chr2:66648716	['C', 'T']	98663	8487.150540359702	-217.49484018079008	0.0067304931043561	0.0104793817362494	0.6422605143846021	0.520706	0.520706	chr2	66648716	0.2834074179995938	chr2:66648716:C:T
chr2:66648912	['C', 'T']	98663	34912.89246036573	-1389.998523568711	0.0046575884537989	0.005578926478063	0.8348538866954281	0.403802	0.403802	chr2	66648912	0.3938315343601537	chr2:66648912:C:T
chr2:66649492	['T', 'C']	98663	8759.0653313195	-207.0217045554843	0.0064103784832006	0.0103370984935777	0.6201332498847014	0.535171	0.535171	chr2	66649492	0.2715074282768688	chr2:66649492:T:C
chr2:66649569	['C', 'T']	98663	11216.59160255046	543.612738768687	0.0098052721099063	0.0093947575964777	1.043696126186643	0.296629	0.296629	chr2	66649569	0.5277863923356167	chr2:66649569:C:T
chr2:66649714	['A', 'G']	98663	34960.89781251266	-1386.5290950071596	0.0047798536042869	0.0055758363393932	0.8572442434361425	0.391312	0.391312	chr2	66649714	0.40747683379144	chr2:66649714:A:G
chr2:66650149	['C', 'T']	98663	11230.593589392698	536.4926190533099	0.008948749355405	0.0093907542592434	0.9529319060390364	0.340627	0.340627	chr2	66650149	0.4677209304008197	chr2:66650149:C:T
chr2:66650503	['A', 'G']	98663	11437.622966274364	548.3526251698611	0.007027719660981	0.0093161744098213	0.7543568155585689	0.450637	0.450637	chr2	66650503	0.3461731529669682	chr2:66650503:A:G
chr2:66650981	['C', 'A']	98663	40508.032532111385	-476.4167630358701	0.0032103612606685	0.0052963221179891	0.6061491709056758	0.544417	0.544417	chr2	66650981	0.2640683219497461	chr2:66650981:C:A
chr2:66651356	['A', 'G']	98663	77935.42856273949	-3333.930328884177	-0.00683088952359	0.0043640073864718	-1.5652790929651783	0.117521	0.117521	chr2	66651356	0.9298845217392928	chr2:66651356:A:G
chr2:66651588	['TG', 'T']	98663	14925.512777107637	-530.2193820232114	-0.0067060283294392	0.0080350720826712	-0.8345946695240848	0.403948	0.403948	chr2	66651588	0.3936745377769327	chr2:66651588:TG:T
chr2:66652313	['A', 'C']	98663	11964.69775669292	563.7552153124806	0.0108169288964084	0.0091234633420377	1.1856165242170529	0.235777	0.235777	chr2	66652313	0.627498562516033	chr2:66652313:A:C
chr2:66652660	['T', 'C']	98663	8484.601970483296	-217.55038095639927	0.0066763622784292	0.0104798848165374	0.6370644711565756	0.524084	0.524084	chr2	66652660	0.2805990988697774	chr2:66652660:T:C
chr2:66652690	['G', 'C']	98663	8481.687729968071	-219.0979599321849	0.006503373813073	0.0104815302082032	0.6204603415618911	0.534956	0.534956	chr2	66652690	0.2716819371246327	chr2:66652690:G:C
chr2:66652695	['G', 'A']	98663	29085.12709708158	-1035.9892322654705	0.0006975224337712	0.0060129976239481	0.1160024462662612	0.907651	0.907651	chr2	66652695	0.0420811095298298	chr2:66652695:G:A
chr2:66652734	['C', 'T']	98663	20362.651087121783	-814.2100954724035	-0.0013833339781242	0.0069888788681486	-0.1979336034036409	0.843097	0.843097	chr2	66652734	0.0741224560498972	chr2:66652734:C:T
chr2:66653036	['CT', 'C']	98663	8720.088382558635	-222.958819087967	0.0050807217123952	0.0103551883448692	0.4906450315713131	0.623679	0.623679	chr2	66653036	0.2050388789048758	chr2:66653036:CT:C
chr2:66653394	['A', 'C']	98663	34911.36920269652	-1390.7901705269117	0.0044777600030825	0.0055785619663003	0.8026728088945375	0.422166	0.422166	chr2	66653394	0.3745167464120058	chr2:66653394:A:C
chr2:66653502	['G', 'A']	98663	14731.239629794823	-565.0261476350767	-0.0068293092417997	0.0080811414259764	-0.8450921573835064	0.398061	0.398061	chr2	66653502	0.4000503703046024	chr2:66653502:G:A
chr2:66654201	['T', 'C']	98663	34365.26957271023	-1379.976508618537	0.0038220568114647	0.0056181288785838	0.6803077846850937	0.496311	0.496311	chr2	66654201	0.3042460992004999	chr2:66654201:T:C
chr2:66654276	['T', 'C']	98663	11270.599266084804	551.5268412197531	0.0098958271560118	0.0093731709730963	1.0557608715786415	0.29108	0.29108	chr2	66654276	0.5359876337505859	chr2:66654276:T:C
chr2:66654338	['A', 'C']	98663	20473.07505093611	-807.9967056536523	-0.001727415512547	0.0069735860012542	-0.2477083543870264	0.804361	0.804361	chr2	66654338	0.0945489946334762	chr2:66654338:A:C
chr2:66654360	['A', 'G']	98663	40580.04859034275	-474.4849428950413	0.003121032099324	0.0052921903929654	0.5897429736225386	0.555364	0.555364	chr2	66654360	0.2554222756625948	chr2:66654360:A:G
chr2:66654805	['T', 'C']	98663	104424.34306569348	-4624.923238218503	-0.0054444947842126	0.0042915320220274	-1.2686599462073855	0.204565	0.204565	chr2	66654805	0.6891686697789853	chr2:66654805:T:C
chr2:66655093	['C', 'A']	98663	9622.682715698997	330.0679070735563	0.0069976666131142	0.0100729132074689	0.6947013707936663	0.487244	0.487244	chr2	66655093	0.312253500148638	chr2:66655093:C:A
chr2:66655144	['A', 'G']	98663	29228.739971818697	-1020.0944999312038	0.0006406182687138	0.0060017674116801	0.1067382697082095	0.914997	0.914997	chr2	66655144	0.0385803298522201	chr2:66655144:A:G
chr2:66655156	['A', 'G']	98663	11332.297172632618	545.5787297767321	0.0086478492751019	0.0093484341636385	0.925058584542259	0.354938	0.354938	chr2	66655156	0.4498475021828181	chr2:66655156:A:G
chr2:66655322	['C', 'A']	98663	25978.78992499493	-1364.5406166417902	0.0023006978622755	0.0063026396663624	0.3650371882363131	0.715084	0.715084	chr2	66655322	0.1456429391867189	chr2:66655322:C:A
chr2:66655472	['T', 'C']	98663	8756.887555370846	-220.0517262100425	0.0047792827704237	0.0103372729408449	0.4623349695585341	0.643842	0.643842	chr2	66655472	0.1912206962224984	chr2:66655472:T:C
chr2:66655642	['G', 'A']	98663	16367.99077556234	-946.0859751610684	0.0015205206355719	0.0077091399476779	0.1972360919495306	0.843643	0.843643	chr2	66655642	0.0738412926276729	chr2:66655642:G:A
chr2:66655873	['T', 'G']	98663	35123.98399375564	-1405.549532221607	0.0042853418472516	0.0055659448057169	0.769921728805164	0.441348	0.441348	chr2	66655873	0.3552188371086623	chr2:66655873:T:G
chr2:66655958	['G', 'A']	98663	29098.53914303961	-1036.5060551900983	0.0006626503486388	0.0060109098329015	0.1102412724628996	0.912218	0.912218	chr2	66655958	0.039901362457339	chr2:66655958:G:A
chr2:66656028	['T', 'C']	98663	20383.89241654756	-814.3487015441369	-0.001454246907499	0.0069859758713421	-0.2081666089722219	0.835099	0.835099	chr2	66656028	0.078262036366583	chr2:66656028:T:C
chr2:66656029	['G', 'A']	98663	14928.059124635098	-529.8980409626271	-0.0066411170039176	0.0080339409358343	-0.8266325402388616	0.408447	0.408447	chr2	66656029	0.3888642894396595	chr2:66656029:G:A
chr2:66656997	['AAGG', 'A']	98663	11236.024945770068	542.9391240808271	0.0093818442907781	0.0093892710787314	0.9992090133631224	0.317696	0.317696	chr2	66656997	0.4979882531894206	chr2:66656997:AAGG:A
chr2:66657563	['A', 'G']	98663	8481.719331326094	-219.518485900394	0.0064968383432892	0.0104820496447955	0.6198061031427223	0.535387	0.535387	chr2	66657563	0.2713321783429763	chr2:66657563:A:G
chr2:66657626	['T', 'G']	98663	11441.17463777668	550.5132008317416	0.0074434892411886	0.0093158929124604	0.7990097472280551	0.424287	0.424287	chr2	66657626	0.3723402746551539	chr2:66657626:T:G
chr2:66657638	['A', 'G']	98663	34915.015986456616	-1437.4995567017547	0.0033276988289909	0.0055811339719292	0.5962406288270139	0.551016	0.551016	chr2	66657638	0.2588357902392791	chr2:66657638:A:G
chr2:66657712	['T', 'A']	98663	8756.976320804444	-215.6296378922829	0.0053295094906112	0.0103385925014124	0.5154966200556913	0.606207	0.606207	chr2	66657712	0.2173790530495229	chr2:66657712:T:A
chr2:66659342	['A', 'C']	98663	11258.912918757283	540.6809123080328	0.0092591651092747	0.009377543933216	0.98737635090976	0.323461	0.323461	chr2	66659342	0.4901780751369732	chr2:66659342:A:C
chr2:66659756	['T', 'C']	98663	180104.30179709912	-6491.280296061672	-0.0037606523867824	0.0075468971745224	-0.4983044421855967	0.618271	0.618271	chr2	66659756	0.2088211236051906	chr2:66659756:T:C
chr2:66659761	['C', 'T']	98663	26160.30296118326	7.318819813940812	-3.853171525888797e-05	0.0063308738675901	-0.0060863185817276	0.995144	0.995144	chr2	66659761	0.0021140711332308	chr2:66659761:C:T
chr2:66660611	['A', 'C']	98663	32067.57523415644	-263.2148555319568	0.0015333099825604	0.0057991628964411	0.2644019507542118	0.791471	0.791471	chr2	66660611	0.101564993335685	chr2:66660611:A:C
chr2:66661961	['G', 'GCAC']	98663	43610.09407435939	-1615.9637990927995	0.0054515713205615	0.0051289979511563	1.0628920838879423	0.287833	0.287833	chr2	66661961	0.5408594157631835	chr2:66661961:G:GCAC
chr2:66663184	['G', 'A']	98663	11239.987305836072	542.6662654627835	0.0094903140986508	0.0093844157398289	1.0112844914119077	0.311883	0.311883	chr2	66663184	0.5060082969562378	chr2:66663184:G:A
chr2:66663710	['G', 'C']	98663	20735.311792969223	-804.3982472244265	-0.0022864298335027	0.0069366896398673	-0.3296139732649869	0.741692	0.741692	chr2	66663710	0.1297764053276859	chr2:66663710:G:C
chr2:66665110	['G', 'GA']	98663	27259.59176887988	-1341.2980753867894	0.0043962409652134	0.0061749375284919	0.7119490593918805	0.476498	0.476498	chr2	66665110	0.3219389178814505	chr2:66665110:G:GA
chr2:66666711	['C', 'T']	98663	14927.36166805198	-527.8441937702293	-0.0064368972493751	0.0080341190198082	-0.8011951569929339	0.423021	0.423021	chr2	66666711	0.3736380724411753	chr2:66666711:C:T
chr2:66669133	['A', 'G']	98663	29452.46289462478	-1003.4420303070054	0.0005245612849941	0.0059823948428351	0.0876841630776669	0.930128	0.930128	chr2	66669133	0.0314572816949818	chr2:66669133:A:G
chr2:66669586	['G', 'T']	98663	29289.45295393724	-1000.3743410362904	0.0013728667421871	0.0059937945862529	0.2290480133129553	0.818832	0.818832	chr2	66669586	0.0868051934254316	chr2:66669586:G:T
chr2:66669817	['T', 'G']	98663	104615.81004329184	-4628.867224926475	-0.0053184612914851	0.0042918154958887	-1.2392101423231798	0.215271	0.215271	chr2	66669817	0.6670144717476555	chr2:66669817:T:G
chr2:66670096	['A', 'C']	98663	77945.18060048064	-3342.1234536546485	-0.0071929848551792	0.0043637622145691	-1.6483448229979911	0.0992851	0.0992851	chr2	66670096	1.0031159224342858	chr2:66670096:A:C
chr2:66670124	['C', 'T']	98663	29414.36633382331	-994.3153135826644	0.0008676692188084	0.0059859716080511	0.1449504400658146	0.88475	0.88475	chr2	66670124	0.0531794286904474	chr2:66670124:C:T
chr2:66670226	['A', 'C']	98663	11331.378191807482	535.0454104712798	0.0074903429838359	0.0093537572063972	0.8007844140655177	0.423258	0.423258	chr2	66670226	0.3733948245408922	chr2:66670226:A:C
chr2:66670241	['C', 'T']	98663	180033.94841724358	-6467.480971059681	-0.0021352332751877	0.0075311196837705	-0.2835213573605957	0.776778	0.776778	chr2	66670241	0.1097030830664549	chr2:66670241:C:T
chr2:66671135	['G', 'T']	98663	11325.91835183214	535.0433348812745	0.0076349866660345	0.0093550398960145	0.8161361951312684	0.414424	0.414424	chr2	66671135	0.3825551018010689	chr2:66671135:G:T
chr2:66671558	['T', 'C']	98663	11333.919000557496	543.142356377083	0.0083378242153745	0.0093521988159329	0.8915362450560527	0.372644	0.372644	chr2	66671558	0.4287058670215992	chr2:66671558:T:C
chr2:66671610	['T', 'C']	98663	40671.595638995605	-462.9307730561442	0.0034617329417726	0.0052882122262282	0.6546130892030574	0.512718	0.512718	chr2	66671610	0.2901214355078129	chr2:66671610:T:C
chr2:66672279	['T', 'C']	98663	40785.26759121278	-459.2497414038256	0.0029901703707787	0.0052854403326239	0.5657372295591262	0.571574	0.571574	chr2	66672279	0.2429275348029452	chr2:66672279:T:C
chr2:66673605	['G', 'A']	98663	14303.44972783392	-632.5069499946973	-0.0063743565319916	0.0081898870601843	-0.7783204438777861	0.436382	0.436382	chr2	66673605	0.3601331716077495	chr2:66673605:G:A
chr2:66673676	['T', 'G']	98663	5618.2277744554485	-265.06845607389806	0.0104033821404353	0.0127877637904611	0.8135419382860081	0.415909	0.415909	chr2	66673676	0.381001681683524	chr2:66673676:T:G
chr2:66673899	['G', 'T']	98663	14740.494024510155	-559.700965748868	-0.006339909988862	0.0080784325428452	-0.7847945693966408	0.432576	0.432576	chr2	66673899	0.3639375795726195	chr2:66673899:G:T
chr2:66674135	['G', 'T']	98663	10057.815528863212	356.3132842340226	0.002331740383938	0.0098621900930071	0.236432309856951	0.813098	0.813098	chr2	66674135	0.0898571071805148	chr2:66674135:G:T
chr2:66674345	['C', 'A']	98663	11232.91081039988	541.7666059782482	0.0091139043156026	0.0093880479713963	0.970798652006363	0.331651	0.331651	chr2	66674345	0.4793186888711765	chr2:66674345:C:A
chr2:66675613	['G', 'A']	98663	43281.70286872781	-1613.4609625252212	0.0054522131007975	0.0051427084915462	1.0601831913592037	0.289064	0.289064	chr2	66675613	0.5390059919504901	chr2:66675613:G:A
chr2:66675872	['T', 'C']	98663	11367.613032063176	570.625055612094	0.0107927093154742	0.0093445605093961	1.1549723825558205	0.248105	0.248105	chr2	66675872	0.6053644834080457	chr2:66675872:T:C
chr2:66676701	['T', 'C']	98663	128794.19171583232	-4323.309581726483	-0.0010629096431872	0.0044738538102517	-0.2375825604206406	0.812205	0.812205	chr2	66676701	0.0903343412856203	chr2:66676701:T:C
chr2:66676706	['C', 'T']	98663	77181.6050257471	-3297.6658278398404	-0.0078468508757109	0.0043682533425886	-1.7963360318888646	0.0724441	0.0724441	chr2	66676706	1.1399969786093902	chr2:66676706:C:T
chr2:66677852	['AG', 'A']	98663	76844.36570924538	-3297.6276390113617	-0.0077266149769574	0.0043747770198893	-1.7661734396586024	0.0773698	0.0773698	chr2	66677852	1.1114285257869476	chr2:66677852:AG:A
chr2:66678525	['C', 'T']	98663	76805.35384708975	-3293.395772864706	-0.0073896390444704	0.0043763322992713	-1.6885461475813497	0.0913096	0.0913096	chr2	66678525	1.0394835597291294	chr2:66678525:C:T
chr2:66678787	['C', 'T']	98663	26719.437336549963	-1416.9411259611677	0.0019200357192634	0.0062285025271414	0.3082660255649943	0.757881	0.757881	chr2	66678787	0.1203989805164009	chr2:66678787:C:T
chr2:66678908	['C', 'A']	98663	41691.33844578704	-1888.4689725315795	-0.0009478773012114	0.0052333250474564	-0.1811233379574098	0.856271	0.856271	chr2	66678908	0.0673887643202093	chr2:66678908:C:A
chr2:66679795	['C', 'T']	98663	15544.945335860608	-432.19198442880906	7.705109234975014e-05	0.0078815329927467	0.0097761555297248	0.9922	0.9922	chr2	66679795	0.0034007772998332	chr2:66679795:C:T
chr2:66680294	['TTAGA', 'T']	98663	25712.60014194464	-1408.2921862921353	0.0026660081328404	0.0063311238461038	0.4210955586473134	0.673686	0.673686	chr2	66680294	0.1715424777117751	chr2:66680294:TTAGA:T
chr2:66680344	['C', 'T']	98663	55257.88153892942	-2250.4708028339555	0.0028871456094049	0.0047562067107839	0.6070269407884956	0.543834	0.543834	chr2	66680344	0.2645336442093565	chr2:66680344:C:T
chr2:66680576	['T', 'C']	98663	71732.26790819327	-2032.3422571210097	0.0049961268194993	0.004418200952955	1.1308056995817968	0.25814	0.25814	chr2	66680576	0.5881446942810541	chr2:66680576:T:C
chr2:66680777	['A', 'C']	98663	71735.08729281765	-2031.3847940436044	0.0050922699138986	0.0044182730003872	1.1525475934719969	0.249099	0.249099	chr2	66680777	0.6036280159213564	chr2:66680777:A:C
chr2:66681180	['A', 'C']	98663	71701.53463499695	-2027.15409374571	0.0051899072060919	0.0044187935087437	1.174507746474764	0.240195	0.240195	chr2	66681180	0.6194360372953547	chr2:66681180:A:C
chr2:66681893	['C', 'T']	98663	28155.99288335597	-1085.948771335684	-0.0003829009833807	0.0060750168347945	-0.0630287937948887	0.949744	0.949744	chr2	66681893	0.0223934414164348	chr2:66681893:C:T
chr2:66682221	['G', 'A']	98663	55137.50039535309	-2128.504931730163	0.0023964932090994	0.0047582943810375	0.5036454277923118	0.614512	0.614512	chr2	66682221	0.2114696319265948	chr2:66682221:G:A
chr2:66682370	['T', 'A']	98663	55905.19930052205	-2187.2169548930538	0.002098749067132	0.0047401666819433	0.4427584952079398	0.657941	0.657941	chr2	66682370	0.1818130494305266	chr2:66682370:T:A
chr2:66683286	['T', 'C']	98663	72105.53983718404	-2114.3905482446835	0.0045650237261678	0.0044141823204999	1.0341719926173745	0.301058	0.301058	chr2	66683286	0.5213498278167639	chr2:66683286:T:C
chr2:66683304	['T', 'G']	98663	38126.50149532141	-788.9484825194213	0.0054716512943074	0.0053794905689431	1.017131868563229	0.309093	0.309093	chr2	66683304	0.5099108302514703	chr2:66683304:T:G
chr2:66683580	['A', 'G']	98663	41990.28329226091	-831.2371678069526	0.0063024165383487	0.0054691290815041	1.1523620021444851	0.249175	0.249175	chr2	66683580	0.6034955330670208	chr2:66683580:A:G
chr2:66684054	['A', 'G']	98663	108451.68662692864	-3682.108860750812	0.0055197225258024	0.0042786851705967	1.2900511034871305	0.197036	0.197036	chr2	66684054	0.7054544176303854	chr2:66684054:A:G
chr2:66684763	['G', 'T']	98663	27726.248157721355	-1102.295262810229	0.0040362528508757	0.0061338107346837	0.6580334844785309	0.510518	0.510518	chr2	66684763	0.2919889408192643	chr2:66684763:G:T
chr2:66685150	['C', 'T']	98663	10619.013615856446	345.17131071842084	0.0072338288653813	0.0096035959310602	0.7532416937686378	0.451306	0.451306	chr2	66685150	0.3455288926053365	chr2:66685150:C:T
chr2:66685756	['TA', 'T']	98663	27395.408608820147	-1131.6128385057664	0.0051217455506146	0.0061737615051487	0.8295988671320227	0.406768	0.406768	chr2	66685756	0.3906532198841362	chr2:66685756:TA:T
chr2:66685777	['A', 'G']	98663	28059.545931919336	-1075.23040029154	0.0054874194357174	0.0061304866807211	0.895103394152047	0.370734	0.370734	chr2	66685777	0.430937583014761	chr2:66685777:A:G
chr2:66686120	['T', 'C']	98663	72817.87944074943	-2138.669753839014	0.0046542617936222	0.0044058948293961	1.0563715144921213	0.290801	0.290801	chr2	66686120	0.5364041043682434	chr2:66686120:T:C
chr2:66686892	['G', 'A']	98663	5730.290397129477	-236.78489647052385	0.0101369870382865	0.012649345145478	0.8013843342641627	0.422911	0.422911	chr2	66686892	0.3737510186195411	chr2:66686892:G:A
chr2:66687117	['C', 'T']	98663	5488.556293270352	-274.5638665919305	0.0086068484757717	0.0129194633108562	0.6661924159449728	0.50529	0.50529	chr2	66687117	0.2964592966317348	chr2:66687117:C:T
chr2:66687288	['A', 'G']	98663	71154.02956264323	-2228.338468903797	0.0045676695093708	0.0044208192226416	1.0332178900184623	0.301504	0.301504	chr2	66687288	0.5207069217778791	chr2:66687288:A:G
chr2:66687541	['C', 'T']	98663	53919.301992193454	-2320.992646144969	0.001325635076188	0.0047878379916932	0.2768755080033921	0.781876	0.781876	chr2	66687541	0.1068621175102852	chr2:66687541:C:T
chr2:66687559	['A', 'G']	98663	36285.78107450583	-1543.285061539882	0.0025033044609673	0.0054950110067286	0.4555594989531528	0.648708	0.648708	chr2	66687559	0.1879507462281949	chr2:66687559:A:G
chr2:66688194	['T', 'C']	98663	10959.666490973776	394.9057178579272	0.0073246343193805	0.0094689156211713	0.7735452096545891	0.439202	0.439202	chr2	66688194	0.3573356909008922	chr2:66688194:T:C
chr2:66688325	['C', 'T']	98663	28120.42017820397	-1101.370946929018	-0.001175124649676	0.0060770644945123	-0.1933704423800628	0.846669	0.846669	chr2	66688325	0.0722863412268171	chr2:66688325:C:T
chr2:66688562	['G', 'A']	98663	44286.07951746159	-1013.4389468758776	0.0027814788092514	0.0050986918552855	0.5455279291624651	0.585392	0.585392	chr2	66688562	0.232553216954491	chr2:66688562:G:A
chr2:66689605	['C', 'T']	98663	60390.181280918	-2136.556096245338	-0.0006132039986459	0.0046110354666557	-0.1329861813209303	0.894205	0.894205	chr2	66689605	0.0485629060779863	chr2:66689605:C:T
chr2:66690627	['C', 'A']	98663	12032.219587879756	271.8493190823185	0.0047013753525636	0.0089630611325427	0.524527868664657	0.599913	0.599913	chr2	66690627	0.2219117268821944	chr2:66690627:C:A
chr2:66691375	['C', 'T']	98663	29586.898418651792	-1049.8695176436486	0.0065382945044251	0.0059537691219684	1.0981773680641902	0.27213	0.27213	chr2	66691375	0.5652235783368463	chr2:66691375:C:T
chr2:66691574	['C', 'T']	98663	7680.311375546073	-262.3844898733352	0.0073606298697111	0.0109932448216288	0.6695593511416505	0.50314	0.50314	chr2	66691574	0.2983111545710452	chr2:66691574:C:T
chr2:66691858	['TAAAG', 'T']	98663	12028.853430100551	270.1720199145731	0.004535696001069	0.0089608859459168	0.5061660229182767	0.612741	0.612741	chr2	66691858	0.2127230589890502	chr2:66691858:TAAAG:T
chr2:66691952	['T', 'G']	98663	5307.215165367579	-196.18548438986468	0.0111731026316788	0.0131291741523915	0.8510133616929486	0.394764	0.394764	chr2	66691952	0.4036624591285803	chr2:66691952:T:G
chr2:66692184	['T', 'C']	98663	14399.773032318237	-634.5727589003934	0.0100868723770385	0.0081488342218375	1.2378301119450124	0.215782	0.215782	chr2	66692184	0.6659847859122143	chr2:66692184:T:C
chr2:66692228	['T', 'C']	98663	108536.90300535376	-3911.391706404741	0.0071201966681329	0.0042748103682628	1.6656169642038006	0.0957929	0.0957929	chr2	66692228	1.018666678866029	chr2:66692228:T:C
chr2:66692572	['G', 'A']	98663	69463.74455662326	-2972.700864774103	-0.0087791775414904	0.0044517708365234	-1.9720641209704552	0.0486051	0.0486051	chr2	66692572	1.313318159016475	chr2:66692572:G:A
chr2:66693568	['A', 'T']	98663	81574.57520096502	-3467.812653176524	0.0046664823457722	0.0043360428433717	1.0762076193286942	0.281837	0.281837	chr2	66693568	0.5500019926283322	chr2:66693568:A:T
chr2:66695736	['A', 'G']	98663	14463.026131203376	-642.5881790593936	0.0097435023902369	0.0081297686366125	1.198496885428799	0.230727	0.230727	chr2	66695736	0.6369015807502939	chr2:66695736:A:G
chr2:66700727	['A', 'G']	98663	34638.54571952319	-1690.2347824359388	0.0027960134347597	0.0056746307048608	0.4927216554135732	0.62221	0.62221	chr2	66700727	0.2060630133013759	chr2:66700727:A:G
chr2:66701398	['C', 'A']	98663	192494.80413342928	-6312.217373171401	-0.005170880699946	0.0137542160316325	-0.3759487773097225	0.706956	0.706956	chr2	66701398	0.1506076152721945	chr2:66701398:C:A
chr2:66701732	['G', 'T']	98663	192500.0	-6310.563728474177	-0.0046368314310253	0.0137605967211624	-0.3369644154961969	0.736144	0.736144	chr2	66701732	0.1330372233142613	chr2:66701732:G:T
chr2:66702701	['A', 'C']	98663	9782.280413625302	-469.1181640623693	0.0075829794521764	0.0097487780350182	0.7778389686315399	0.436666	0.436666	chr2	66702701	0.3598506221094149	chr2:66702701:A:C
chr2:66703329	['G', 'A']	98663	182447.2459810659	-6105.424802515867	-0.0010240694568195	0.0080486214906039	-0.1272353853408334	0.898754	0.898754	chr2	66703329	0.0463591637311061	chr2:66703329:G:A
chr2:66703357	['C', 'T']	98663	13618.69016197369	-616.375536904957	0.0098727177769718	0.0083617738636367	1.1806965768239428	0.237726	0.237726	chr2	66703357	0.6239233170558965	chr2:66703357:C:T
chr2:66704411	['AT', 'A']	98663	192521.90261602864	-6313.2918889255725	-0.0065843162324258	0.0137912620902388	-0.4774266625739851	0.633059	0.633059	chr2	66704411	0.198555812604496	chr2:66704411:AT:A
chr2:66705289	['T', 'C']	98663	192352.949595589	-6319.542633598278	-0.0013822681431043	0.0135620005102755	-0.1019221420952644	0.918819	0.918819	chr2	66705289	0.0367700327305603	chr2:66705289:T:C
chr2:66705369	['G', 'A']	98663	9201.466307851366	-196.24621710135384	-2.3091377250694097e-06	0.0100922716288417	-0.0002288025738893	0.999817	0.999817	chr2	66705369	7.948316311957767e-05	chr2:66705369:G:A
chr2:66706448	['G', 'A']	98663	192498.8042956041	-6312.790907057531	-0.0051242756894342	0.0137593261252732	-0.3724219952910316	0.709579	0.709579	chr2	66706448	0.1489992459371454	chr2:66706448:G:A
chr2:66706759	['A', 'C']	98663	87811.80035075982	-3080.3178661484	0.0065941038292097	0.0042752592524905	1.5423868915945285	0.122983	0.122983	chr2	66706759	0.9101549171496032	chr2:66706759:A:C
chr2:66707186	['T', 'C']	98663	9283.599598564562	-209.06159778501527	-0.0046883584979636	0.0100438866200075	-0.4667872782060682	0.640653	0.640653	chr2	66707186	0.1933771358323387	chr2:66707186:T:C
chr2:66708468	['C', 'T']	98663	79441.93480134233	-2478.2567149235147	-0.0076313436637988	0.0043348889965435	-1.7604473078512004	0.0783351	0.0783351	chr2	66708468	1.1060435978317624	chr2:66708468:C:T
chr2:66709362	['T', 'C']	98663	82845.59523761252	-2213.5933988467004	-0.007473524902096	0.0043226888557158	-1.7289065097095435	0.083829	0.083829	chr2	66709362	1.0766057145292502	chr2:66709362:T:C
chr2:66709785	['G', 'A']	98663	13666.831121968027	-639.8227747620152	0.0081474237041434	0.0083500253993887	0.9757363977287904	0.329198	0.329198	chr2	66709785	0.4825428119518768	chr2:66709785:G:A
chr2:66710197	['G', 'A']	98663	88782.09718786752	-2533.8702530713763	-0.0079371562744525	0.004279498656696	-1.8546930169106104	0.0636431	0.0636431	chr2	66710197	1.196248674404078	chr2:66710197:G:A
chr2:66710354	['A', 'T']	98663	79225.69577516196	-2502.336218190305	-0.007739471314878	0.0043378523695351	-1.7841712109043804	0.0743989	0.0743989	chr2	66710354	1.1284334855221547	chr2:66710354:A:T
chr2:66710724	['A', 'G']	98663	90799.84817916376	-2689.362682619292	-0.0073412910528062	0.0042702011777238	-1.7191909109817305	0.0855828	0.0855828	chr2	66710724	1.0676135088703511	chr2:66710724:A:G
chr2:66712390	['C', 'T']	98663	78719.94667369577	-2458.2399654572127	-0.0071813606885541	0.0043406057770358	-1.654460473362341	0.0980372	0.0980372	chr2	66712390	1.0086091009482578	chr2:66712390:C:T
chr2:66714060	['T', 'C']	98663	52445.757550259	-2656.680010141518	0.0029098887598046	0.0048593533468132	0.5988222201855073	0.549293	0.549293	chr2	66714060	0.2601959354420381	chr2:66714060:T:C
chr2:66715768	['CTG', 'C']	98663	7765.787102267543	-307.2501463301971	0.002443062392579	0.010931570351757	0.22348686547001	0.823157	0.823157	chr2	66715768	0.0845173242884757	chr2:66715768:CTG:C
chr2:66716915	['A', 'G']	98663	10974.22352309127	-50.57526022442345	0.0035262162724739	0.0093131887814982	0.3786260920082675	0.704966	0.704966	chr2	66716915	0.151831828212085	chr2:66716915:A:G
chr2:66717325	['T', 'C']	98663	93708.64419684492	-3375.7432646527445	0.0057181703236948	0.0042649519957679	1.3407349788154557	0.18001	0.18001	chr2	66717325	0.7447033680956598	chr2:66717325:T:C
chr2:66717523	['T', 'A']	98663	10703.084812423342	-52.26594902218665	0.0045158252275216	0.0094241812842852	0.4791742742737446	0.631816	0.631816	chr2	66717523	0.1994093802926524	chr2:66717523:T:A
chr2:66718436	['T', 'C']	98663	68321.31178653258	-2598.1399795088337	-0.0083595109139643	0.004471723334202	-1.8694159475445504	0.0615679	0.0615679	chr2	66718436	1.2106456593688186	chr2:66718436:T:C
chr2:66718578	['G', 'T']	98663	71875.31972602753	-2175.263202576722	-0.0088532932349881	0.0044335241088917	-1.9968975058085991	0.0458391	0.0458391	chr2	66718578	1.3387639178484934	chr2:66718578:G:T
chr2:66719026	['G', 'A']	98663	12514.206276840603	155.64381453264738	0.0068459406319865	0.0089946018887366	0.761116580441348	0.446589	0.446589	chr2	66719026	0.3500919783047396	chr2:66719026:G:A
chr2:66719696	['A', 'G']	98663	12308.114710713631	151.67269328913207	0.0057219332406083	0.0088656593681566	0.6454041378084253	0.518667	0.518667	chr2	66719696	0.2851113829565178	chr2:66719696:A:G
chr2:66720199	['A', 'T']	98663	12248.744883789288	140.27589237450314	0.0053558636626693	0.0088837562472047	0.6028827799450863	0.546588	0.546588	chr2	66720199	0.2623399072042626	chr2:66720199:A:T
chr2:66720978	['G', 'T']	98663	69205.22288564275	-2454.131221807086	-0.0084280027511164	0.0044593041073274	-1.889981608849616	0.0587633	0.0587633	chr2	66720978	1.2308938233047244	chr2:66720978:G:T
chr2:66721002	['A', 'G']	98663	69321.34953975913	-2457.995268124676	-0.0083644482659659	0.0044572529896618	-1.8765926648916893	0.0605769	0.0605769	chr2	66721002	1.217692955290747	chr2:66721002:A:G
chr2:66721293	['GTT', 'G']	98663	70716.6699857031	-2297.2007975576585	-0.0090663395990767	0.0044413373750404	-2.0413535008684827	0.0412184	0.0412184	chr2	66721293	1.3849088705057988	chr2:66721293:GTT:G
chr2:66722469	['C', 'A']	98663	17720.436845572956	-912.7326532077792	0.002540319046329	0.007465603428531	0.3402697545681032	0.733654	0.733654	chr2	66722469	0.1345087102729826	chr2:66722469:C:A
chr2:66723719	['T', 'C']	98663	104672.58366535888	-3287.070578488803	-0.0050724825563161	0.004264452380048	-1.1894804078593184	0.234254	0.234254	chr2	66723719	0.6303129845891875	chr2:66723719:T:C
chr2:66724056	['C', 'T']	98663	92317.134760833	-3337.8462355912498	0.005172019647043	0.0042671797399533	1.2120463543210336	0.225498	0.225498	chr2	66724056	0.6468573056388618	chr2:66724056:C:T
chr2:66724137	['A', 'C']	98663	15521.573190881172	-560.0300083140339	0.0044181047381348	0.0078843561989753	0.5603634116263038	0.575233	0.575233	chr2	66724137	0.2401562072795487	chr2:66724137:A:C
chr2:66724355	['G', 'A']	98663	7947.933352933425	-304.5682854691136	-0.0013877931119143	0.0108043994458901	-0.1284470385294985	0.897795	0.897795	chr2	66724355	0.0468228176005011	chr2:66724355:G:A
chr2:66725583	['A', 'T']	98663	77605.94494343293	-2464.8992757802243	-0.0063840792717208	0.0043482973105315	-1.4681791091557972	0.142059	0.142059	chr2	66725583	0.8475312467948273	chr2:66725583:A:T
chr2:66726154	['G', 'A']	98663	155295.90606625847	-5911.341492893676	-0.004049775641779	0.0052137839608844	-0.7767440446635039	0.437312	0.437312	chr2	66726154	0.3592086052934257	chr2:66726154:G:A
chr2:66726465	['G', 'T']	98663	77510.0688969992	-2447.2592431742296	-0.0059832262655627	0.0043489184245314	-1.3757963892384213	0.168888	0.168888	chr2	66726465	0.7724012072609986	chr2:66726465:G:T
chr2:66726565	['C', 'T']	98663	41309.95525323384	-747.7475588542699	0.0044013218529952	0.0052475374381719	0.8387404387015568	0.401617	0.401617	chr2	66726565	0.3961879122725666	chr2:66726565:C:T
chr2:66727148	['AG', 'A']	98663	52978.12832755511	-2591.938620838396	0.0021324218429167	0.0048317821617222	0.4413323638242533	0.658973	0.658973	chr2	66727148	0.1811323793228807	chr2:66727148:AG:A
chr2:66727231	['A', 'G']	98663	15563.57744822762	-534.1538413958493	0.0065026276095816	0.0078749917970386	0.8257313502252683	0.408959	0.408959	chr2	66727231	0.3883202298075681	chr2:66727231:A:G
chr2:66728338	['A', 'T']	98663	41014.89843274807	-787.0378268405417	0.0036743929187928	0.0052605331596001	0.69848298781033	0.484877	0.484877	chr2	66728338	0.3143684160288091	chr2:66728338:A:T
chr2:66728610	['C', 'T']	98663	76609.20004865882	-2565.8309014565984	-0.0068794335774637	0.0043597865599892	-1.5779289840924429	0.114585	0.114585	chr2	66728610	0.940872230916639	chr2:66728610:C:T
chr2:66728708	['G', 'A']	98663	130724.79910583036	-5040.965303183361	-0.0050744373573225	0.0044834187964072	-1.1318231884536096	0.257712	0.257712	chr2	66728708	0.588865358661175	chr2:66728708:G:A
chr2:66729272	['G', 'A']	98663	58610.09873689757	-1692.1299073506282	0.0029600917984525	0.0046487570155288	0.6367490898243463	0.52429	0.52429	chr2	66729272	0.2804284256855446	chr2:66729272:G:A
chr2:66729370	['A', 'G']	98663	145512.07226851568	-4052.957072348224	-0.0007783890500824	0.0048589589703263	-0.1601966706934671	0.872726	0.872726	chr2	66729370	0.0591220854652378	chr2:66729370:A:G
chr2:66729688	['G', 'T']	98663	49896.58591152382	-2583.801606657075	0.0006640116250698	0.0049210601752315	0.1349326367541448	0.892665	0.892665	chr2	66729688	0.0493114929004447	chr2:66729688:G:T
chr2:66729961	['A', 'G']	98663	2516.102007926291	-88.69406717555327	-0.0174979294804065	0.0189248928344152	-0.924598603199817	0.355177	0.355177	chr2	66729961	0.4495551653497865	chr2:66729961:A:G
chr2:66731175	['A', 'C']	98663	3680.641428122373	-18.79111316978838	-0.0069008155212582	0.0157285918929923	-0.4387433769155682	0.660848	0.660848	chr2	66731175	0.1798984200187207	chr2:66731175:A:C
chr2:66731672	['C', 'A']	98663	41321.53866896447	-1352.1234341220647	-0.0038137035368608	0.0052383760726688	-0.7280316426227594	0.466596	0.466596	chr2	66731672	0.3310589886142202	chr2:66731672:C:A
chr2:66732252	['C', 'T']	98663	27254.419799892537	-1371.1601508384815	-0.0034091234893224	0.0061534068777729	-0.5540221144219655	0.579565	0.579565	chr2	66732252	0.2368978495049202	chr2:66732252:C:T
chr2:66732787	['A', 'G']	98663	96670.63651477524	-3469.3587257815875	-0.0027506624959091	0.004241815533482	-0.6484634879091985	0.516687	0.516687	chr2	66732787	0.2867724652963926	chr2:66732787:A:G
chr2:66734755	['TAA', 'T']	98663	15998.45937316277	36.082677520643	-0.008903663559913	0.0079457254285286	-1.120560185473432	0.262478	0.262478	chr2	66734755	0.5809070917970811	chr2:66734755:TAA:T
chr2:66735135	['A', 'G']	98663	96367.51141501596	-3481.4764733275783	-0.0029920741093013	0.0042442440693778	-0.7049722071567633	0.480829	0.480829	chr2	66735135	0.3180093468286042	chr2:66735135:A:G
chr2:66735433	['G', 'C']	98663	106825.65465364997	-3847.811228693783	-0.0034834908374014	0.0042518323981984	-0.8192916632549845	0.412622	0.412622	chr2	66735433	0.3844476202216007	chr2:66735433:G:C
chr2:66735947	['A', 'G']	98663	49666.59849544781	-1840.755608848449	-0.0057191584280867	0.0049136198907535	-1.163939937407244	0.244451	0.244451	chr2	66735947	0.611808181784913	chr2:66735947:A:G
chr2:66736269	['T', 'G']	98663	104285.56444056872	-3622.252843224179	-0.0014564590783415	0.0042464156643867	-0.3429855184824202	0.73161	0.73161	chr2	66736269	0.1357203670076243	chr2:66736269:T:G
chr2:66736643	['G', 'A']	98663	92374.92109453437	-3361.104659617916	-0.0001437724123441	0.004264693872569	-0.0337122467966332	0.973107	0.973107	chr2	66736643	0.0118394033548296	chr2:66736643:G:A
chr2:66737251	['C', 'T']	98663	15977.42909131458	56.7544892049243	-0.0076497558760373	0.0079509190856977	-0.9621222142478916	0.335991	0.335991	chr2	66737251	0.4736723556538644	chr2:66737251:C:T
chr2:66737690	['T', 'G']	98663	95153.3281009167	-3601.611147663229	-0.0025689924404802	0.0042537303983082	-0.60393870789319	0.545886	0.545886	chr2	66737690	0.2628980436326952	chr2:66737690:T:G
chr2:66738019	['G', 'T']	98663	2295.069785120616	164.73700214958708	-0.0099435750737528	0.0201298142798902	-0.4939725193434351	0.621327	0.621327	chr2	66738019	0.2066797735456973	chr2:66738019:G:T
chr2:66739139	['C', 'T']	98663	42211.55671461736	-1410.4727301983958	-0.0046184613889464	0.0052008014328571	-0.8880287872111922	0.374527	0.374527	chr2	66739139	0.4265168681425284	chr2:66739139:C:T
chr2:66745711	['C', 'T']	98663	42617.183363574615	-2011.867063063852	-0.0045734978344527	0.0051693792566458	-0.8847286313096446	0.376305	0.376305	chr2	66745711	0.4244600111300873	chr2:66745711:C:T
chr2:66748199	['G', 'A']	98663	32648.30179422199	-1634.8438272228284	-0.0044172382488705	0.0057181322272181	-0.7724966953098164	0.439822	0.439822	chr2	66748199	0.3567230509196594	chr2:66748199:G:A
chr2:66748368	['C', 'G']	98663	33064.34586847227	-1615.124794550078	-0.0038660624284974	0.0056893308514595	-0.6795284945514443	0.496805	0.496805	chr2	66748368	0.3038140419347727	chr2:66748368:C:G
chr2:66749222	['A', 'G']	98663	32862.32845383398	-1638.2751361973487	-0.0040360956727076	0.0057069489486395	-0.7072247726466574	0.479428	0.479428	chr2	66749222	0.3192766054913733	chr2:66749222:A:G
chr2:66749900	['A', 'G']	98663	33081.70009934515	-1617.112279567379	-0.0040771959153718	0.0056885468255697	-0.7167376907306159	0.473538	0.473538	chr2	66749900	0.3246451644365706	chr2:66749900:A:G
chr2:66750879	['T', 'A']	98663	32803.98727799853	-1647.602543962436	-0.0041549300443854	0.0057090556756642	-0.7277788622900402	0.466751	0.466751	chr2	66750879	0.3309147429150026	chr2:66750879:T:A
chr2:66751130	['C', 'T']	98663	8204.831601674556	-597.1422371957799	-0.0033970374354488	0.0106063832803864	-0.320282356920922	0.748755	0.748755	chr2	66751130	0.1256602644822192	chr2:66751130:C:T
chr2:66751824	['G', 'A']	98663	32642.30100354789	-1654.773517955011	-0.0049938306321562	0.0057112633614645	-0.8743828319756726	0.381912	0.381912	chr2	66751824	0.4180366955101423	chr2:66751824:G:A
chr2:66752175	['C', 'T']	98663	32850.329549025366	-1616.5314442401216	-0.0044976827593446	0.0056936873899957	-0.7899419921169923	0.429564	0.429564	chr2	66752175	0.366972122225787	chr2:66752175:C:T
chr2:66752368	['T', 'G']	98663	32914.004805109245	-1611.75142353297	-0.0041437397485166	0.0056910304271848	-0.728117658398537	0.466543	0.466543	chr2	66752368	0.3311083223309883	chr2:66752368:T:G
chr2:66755935	['CA', 'C']	98663	32702.62915766958	-1639.028122309422	-0.0046682654913406	0.005705099940753	-0.8182618253527754	0.41321	0.41321	chr2	66755935	0.3838291767645484	chr2:66755935:CA:C
chr2:66756189	['T', 'C']	98663	32709.30440864904	-1641.5822928702537	-0.0047164947681832	0.0057043478957763	-0.8268245300528538	0.408339	0.408339	chr2	66756189	0.3889791391170999	chr2:66756189:T:C
chr2:66756250	['A', 'T']	98663	10987.893254668212	-635.5446964851759	-0.0022066025803479	0.0092563127169526	-0.2383889403721894	0.81158	0.81158	chr2	66756250	0.0906686639509903	chr2:66756250:A:T
chr2:66757118	['A', 'G']	98663	5095.826380934039	-265.47801930084967	-0.00708619316671	0.0133786323057797	-0.5296649915140226	0.596345	0.596345	chr2	66757118	0.2245024176971864	chr2:66757118:A:G
chr2:66757459	['A', 'G']	98663	11308.177669194274	-647.2187054960923	-0.0015494531417173	0.0091439424207914	-0.1694513231179328	0.865442	0.865442	chr2	66757459	0.0627620322646007	chr2:66757459:A:G
chr2:66758346	['T', 'C']	98663	11995.8510886312	-171.7978868937485	-0.005367655157478	0.0089356540159639	-0.6007008717983647	0.548041	0.548041	chr2	66758346	0.2611869498957619	chr2:66758346:T:C
chr2:66758880	['AT', 'A']	98663	34357.74116645381	-1399.5347971712115	-0.0017731275164838	0.0056026368154683	-0.3164808954934274	0.751638	0.751638	chr2	66758880	0.1239912717152911	chr2:66758880:AT:A
chr2:66759358	['C', 'T']	98663	124096.1555609622	-5176.807451082047	-0.0026760632678759	0.0044253239159698	-0.6047157945249354	0.545369	0.545369	chr2	66759358	0.2633095519674894	chr2:66759358:C:T
chr2:66759359	['A', 'G']	98663	124494.2362559939	-5161.469733859814	-0.0029809969148455	0.0044285962126179	-0.6731245685375655	0.50087	0.50087	chr2	66759359	0.3002749799388254	chr2:66759359:A:G
chr2:66760354	['A', 'T']	98663	16502.83991201395	-851.043054803624	0.00069376343981	0.0076942445614892	0.0901665438712986	0.928155	0.928155	chr2	66760354	0.032379491428127	chr2:66760354:A:T
chr2:66760927	['A', 'T']	98663	17395.939484247658	-724.8424081198789	0.0003888298854319	0.007498501391784	0.051854345970775	0.958645	0.958645	chr2	66760927	0.0183421885374438	chr2:66760927:A:T
chr2:66760929	['G', 'T']	98663	17398.410734377376	-724.6379843880021	0.0004122002512613	0.0074980269979724	0.054974495473646	0.956159	0.956159	chr2	66760929	0.0194698827438833	chr2:66760929:G:T
chr2:66760932	['A', 'T']	98663	17398.8215353736	-726.7372350967063	0.0002894486483456	0.007498221185532	0.0386023086254303	0.969208	0.969208	chr2	66760932	0.0135830097826574	chr2:66760932:A:T
chr2:66762836	['T', 'C']	98663	17956.334831917706	-739.3924825540114	-0.0002397539283528	0.0074024372066304	-0.0323885122778306	0.974162	0.974162	chr2	66762836	0.0113688153433757	chr2:66762836:T:C
chr2:66763409	['C', 'T']	98663	17402.467870467994	-726.3265913203612	0.0001435405681768	0.00749710072967	0.0191461437364464	0.984725	0.984725	chr2	66763409	0.0066850361597129	chr2:66763409:C:T
chr2:66765344	['A', 'T']	98663	84416.12280790675	-4069.523869655274	-0.0034337246098491	0.0043237807290933	-0.7941486455926745	0.427111	0.427111	chr2	66765344	0.3694592434226658	chr2:66765344:A:T
chr2:66768217	['C', 'T']	98663	119026.98558306471	-5130.506954396436	-0.0032771283085059	0.0043946987174638	-0.7457003356073433	0.45585	0.45585	chr2	66768217	0.3411780408643759	chr2:66768217:C:T
chr2:66768463	['A', 'G']	98663	84300.63290176711	-4065.994854355234	-0.0036468419627276	0.0043262172893659	-0.8429631982868209	0.399251	0.399251	chr2	66768463	0.3987539874150573	chr2:66768463:A:G
chr2:66769197	['A', 'G']	98663	65224.78237548672	-3016.2774629884143	-0.0021323602169276	0.0045494259156842	-0.4687097353484277	0.639278	0.639278	chr2	66769197	0.1943102410424425	chr2:66769197:A:G
chr2:66771491	['C', 'G']	98663	24182.20589129686	-1097.8600604500457	-0.0028882613837872	0.0064842355625446	-0.4454282013551385	0.656011	0.656011	chr2	66771491	0.1830888783084124	chr2:66771491:C:G
chr2:66772534	['G', 'A']	98663	109167.95825815476	-5045.350784831026	-0.0044623714698883	0.0043282256482888	-1.0309932597096756	0.302547	0.302547	chr2	66772534	0.5192071490938248	chr2:66772534:G:A
chr2:66772764	['C', 'T']	98663	8106.821667866157	-459.7566250501995	0.002063787736144	0.0106665322956349	0.1934825376180198	0.846581	0.846581	chr2	66772764	0.072331482717373	chr2:66772764:C:T
chr2:66772944	['T', 'C']	98663	8121.576214320467	-455.05808919010366	0.0027614625591957	0.0106582827317271	0.2590907586806263	0.795566	0.795566	chr2	66772944	0.0993237855374295	chr2:66772944:T:C
chr2:66772998	['T', 'A']	98663	8113.740132179133	-456.9292825234948	0.0024552676342713	0.0106626329898903	0.2302684183727661	0.817884	0.817884	chr2	66772998	0.0873082876884374	chr2:66772998:T:A
chr2:66776791	['A', 'G']	98663	24166.40890060317	-1106.6964798632887	-0.0031465416875492	0.0064851570669256	-0.4851912845097683	0.627542	0.627542	chr2	66776791	0.2023572025037648	chr2:66776791:A:G
chr2:66777358	['C', 'T']	98663	24127.445440077856	-1097.2528960634677	-0.0027659990995066	0.0064880839810023	-0.4263198669446416	0.669876	0.669876	chr2	66777358	0.1740055816271408	chr2:66777358:C:T
chr2:66777732	['C', 'T']	98663	24093.17455651292	-1092.9570994532369	-0.0028296959474076	0.006491617869899	-0.4358999565468289	0.66291	0.66291	chr2	66777732	0.1785454295990602	chr2:66777732:C:T
chr2:66778662	['T', 'A']	98663	98816.02481575722	-2944.300571920851	1.2689575181992269e-05	0.0042482710173935	0.0029869975644298	0.997617	0.997617	chr2	66778662	0.0010361588245353	chr2:66778662:T:A
chr2:66780360	['A', 'T']	98663	89665.17604898475	-2905.055323760122	5.263122403574652e-05	0.0042663490792328	0.0123363613849456	0.990157	0.990157	chr2	66780360	0.00429593789972	chr2:66780360:A:T
chr2:66781179	['C', 'T']	98663	90066.34450143951	-2851.6513899309875	-0.0001505586850533	0.0042668280121558	-0.035285857462371	0.971852	0.971852	chr2	66781179	0.0123998672519425	chr2:66781179:C:T
chr2:66781497	['T', 'C']	98663	102628.00468379326	-3646.1144479057634	-0.0027482307140675	0.0042551383019623	-0.6458616663059115	0.51837	0.51837	chr2	66781497	0.2853601406472304	chr2:66781497:T:C
chr2:66783216	['G', 'A']	98663	29093.42315100153	-499.3856150920711	0.0038707966865905	0.0060169914683704	0.6433109813996163	0.520024	0.520024	chr2	66783216	0.2839766124670455	chr2:66783216:G:A
chr2:66783550	['T', 'G']	98663	3106.40930562595	-172.08654179352592	-0.0226288530144112	0.0169909015279595	-1.3318217975175808	0.182922	0.182922	chr2	66783550	0.7377340588537034	chr2:66783550:T:G
chr2:66783717	['C', 'T']	98663	89648.52808111536	-2806.4521571167984	0.0004100504451103	0.0042700181828653	0.0960301402827308	0.923497	0.923497	chr2	66783717	0.034564511036476	chr2:66783717:C:T
chr2:66783994	['G', 'GT']	98663	52334.65219242232	-2122.686351660643	-0.0051694996644331	0.0048210911713999	-1.0722675594894508	0.283602	0.283602	chr2	66783994	0.5472907107742281	chr2:66783994:G:GT
chr2:66784606	['A', 'C']	98663	102090.9033324208	-3731.123096469178	-0.0030239277802706	0.0042516208330606	-0.7112411710744807	0.476936	0.476936	chr2	66784606	0.3215398949885075	chr2:66784606:A:C
chr2:66784738	['G', 'A']	98663	89630.43660972273	-2950.3226303674	-0.0006760334291211	0.0042653056863014	-0.1584958919339243	0.874066	0.874066	chr2	66784738	0.0584557729106745	chr2:66784738:G:A
chr2:66784744	['A', 'G']	98663	102642.08891277017	-3649.3491243852177	-0.0027435231523699	0.0042543694878516	-0.6448718570881203	0.519012	0.519012	chr2	66784744	0.2848226007767158	chr2:66784744:A:G
chr2:66785823	['T', 'A']	98663	12450.514308015125	-792.170255616594	-0.0102390745897218	0.0087148619878892	-1.1748980768657924	0.240038	0.240038	chr2	66785823	0.6197200004386121	chr2:66785823:T:A
chr2:66786870	['T', 'C']	98663	12564.929095701533	-801.8511112872674	-0.009815583142135	0.0086799752251225	-1.1308307786093377	0.258129	0.258129	chr2	66786870	0.5881632010645397	chr2:66786870:T:C
chr2:66787579	['A', 'G']	98663	81828.26994231956	-2556.370290743269	-0.0011332262034341	0.0043151652161099	-0.262614789163438	0.792848	0.792848	chr2	66787579	0.1008100650009682	chr2:66787579:A:G
chr2:66787629	['C', 'T']	98663	81654.34543168824	-2560.7835573120587	-0.0012003159435524	0.004316439569454	-0.278080099174015	0.780951	0.780951	chr2	66787629	0.1073762146466549	chr2:66787629:C:T
chr2:66790318	['C', 'T']	98663	27836.20695248425	-757.7050048427114	0.002583920834585	0.0061010212872329	0.4235226715225831	0.671915	0.671915	chr2	66790318	0.1726856635024465	chr2:66790318:C:T
chr2:66790442	['A', 'G']	98663	5281.535310634243	-346.01115217390566	-0.0071425337173336	0.0131285534348898	-0.5440457513279422	0.586411	0.586411	chr2	66790442	0.2317978917187454	chr2:66790442:A:G
chr2:66790486	['A', 'G']	98663	5281.3211733582	-348.8804234316866	-0.0076665120222658	0.0131284273430895	-0.5839627109869565	0.559247	0.559247	chr2	66790486	0.2523963369352938	chr2:66790486:A:G
chr2:66790606	['T', 'C']	98663	49346.00205780088	-2518.4557774918017	-0.0045166879763863	0.0049419458446507	-0.9139493062788852	0.360746	0.360746	chr2	66790606	0.4427984757231961	chr2:66790606:T:C
chr2:66792236	['GT', 'G']	98663	48405.8686555363	-2484.476771958002	-0.004571247470162	0.0049744471184052	-0.9189458368646714	0.358126	0.358126	chr2	66792236	0.4459641480005751	chr2:66792236:GT:G
chr2:66794718	['T', 'C']	98663	7280.402021410324	-384.9964476677413	0.0050481336812067	0.0112378312119523	0.4492088896866157	0.653282	0.653282	chr2	66794718	0.1848993078416722	chr2:66794718:T:C
chr2:66795030	['C', 'T']	98663	7286.738548244861	-381.8710048810737	0.0056760811313221	0.0112313377802362	0.5053788998591389	0.613294	0.613294	chr2	66795030	0.2123312840971765	chr2:66795030:C:T
chr2:66795102	['A', 'G']	98663	9548.548470810058	-519.4305460140322	-0.0026952048737548	0.009884519422772	-0.2726692880531579	0.785108	0.785108	chr2	66795102	0.1050705972957184	chr2:66795102:A:G
chr2:66795219	['G', 'A']	98663	49167.95358645512	-2478.791240574317	-0.0053506471717017	0.0049434425585885	-1.082372680229848	0.27909	0.27909	chr2	66795219	0.5542557243233488	chr2:66795219:G:A
chr2:66795899	['G', 'A']	98663	5395.09364070436	-360.3313288456933	-0.0084636904859498	0.0129984722053726	-0.6511296367931274	0.514964	0.514964	chr2	66795899	0.2882231304691509	chr2:66795899:G:A
chr2:66796295	['A', 'G']	98663	5453.554552022995	-377.0653598740518	-0.0120525951817732	0.0130488098911712	-0.9236547457042764	0.355668	0.355668	chr2	66796295	0.448955207202717	chr2:66796295:A:G
chr2:66797191	['G', 'A']	98663	57813.80086048573	-2662.8406194976774	-0.0024681504009343	0.0046941758646043	-0.5257899303571119	0.599035	0.599035	chr2	66797191	0.2225478022136911	chr2:66797191:G:A
chr2:66797275	['G', 'A']	98663	49187.43429191422	-2475.152282367503	-0.005202981377863	0.0049419511631387	-1.0528192622928476	0.292426	0.292426	chr2	66797275	0.5339840162745868	chr2:66797275:G:A
chr2:66798405	['A', 'G']	98663	5409.096479223058	-364.8499321580602	-0.009522777545237	0.01298087198003	-0.7336007596320986	0.463194	0.463194	chr2	66798405	0.334237074893246	chr2:66798405:A:G
chr2:66798668	['C', 'CAT']	98663	92653.02537330076	-3658.7857468090847	-0.0009473181652389	0.0042810880390551	-0.2212797673387865	0.824875	0.824875	chr2	66798668	0.0836118586298209	chr2:66798668:C:CAT
chr2:66798695	['A', 'G']	98663	5390.327802386044	-369.7613865872604	-0.0094272380535192	0.0130040994106287	-0.7249435547850429	0.468488	0.468488	chr2	66798695	0.3293015287901351	chr2:66798695:A:G
chr2:66798747	['T', 'C']	98663	5615.512244815212	-331.1460032302133	-0.0093208006615165	0.0127450274084494	-0.7313284124706686	0.46458	0.46458	chr2	66798747	0.332939490352825	chr2:66798747:T:C
chr2:66798750	['G', 'A']	98663	7175.290900982171	-380.7626598451374	0.0052845466519087	0.011312305336196	0.4671502841246469	0.640393	0.640393	chr2	66798750	0.1935534239076229	chr2:66798750:G:A
chr2:66799010	['G', 'A']	98663	84789.18763622356	-3298.662456298832	-0.0017622014287179	0.0043030712873913	-0.4095217836342902	0.682158	0.682158	chr2	66799010	0.1661150233187592	chr2:66799010:G:A
chr2:66799064	['T', 'A']	98663	7289.034293302517	-387.49460604987297	0.0050143537339741	0.0112269746369705	0.4466344581791229	0.65514	0.65514	chr2	66799064	0.1836658836256962	chr2:66799064:T:A
chr2:66800388	['G', 'A']	98663	8998.638440642231	-558.3869588594139	-0.0045313158450588	0.0101755421031011	-0.4453144411517739	0.656094	0.656094	chr2	66800388	0.1830339338610609	chr2:66800388:G:A
chr2:66800646	['T', 'G']	98663	92552.88527548278	-3665.956011252604	-0.0008133521836486	0.0042802089066945	-0.1900262817491176	0.849289	0.849289	chr2	66800646	0.0709445008654738	chr2:66800646:T:G
chr2:66802212	['C', 'T']	98663	49466.03272539261	-2508.103441974308	-0.0059022257557813	0.0049329584864122	-1.1964880247905818	0.231509	0.231509	chr2	66802212	0.6354321209554837	chr2:66802212:C:T
chr2:66802424	['C', 'T']	98663	8516.62545502479	-202.73056566508663	0.0068717593050027	0.0104249968832916	0.6591617610952253	0.509793	0.509793	chr2	66802424	0.2926061321508722	chr2:66802424:C:T
chr2:66802580	['C', 'A']	98663	28268.43818106253	-754.5800387366888	0.0031192576346029	0.006061550594608	0.5145973106910441	0.606836	0.606836	chr2	66802580	0.2169286629914623	chr2:66802580:C:A
chr2:66803027	['G', 'A']	98663	5386.21836831916	-350.8684785048512	-0.0047276660085352	0.0130079503102798	-0.3634443471696731	0.716274	0.716274	chr2	66803027	0.1449208129925225	chr2:66803027:G:A
chr2:66803315	['C', 'T']	98663	64237.37049389726	-2923.6702445999977	-0.0026716943949129	0.0045629797840097	-0.5855152819820674	0.558203	0.558203	chr2	66803315	0.2532078337736783	chr2:66803315:C:T
chr2:66803321	['T', 'TA']	98663	49566.588161336746	-2513.4936036740014	-0.0059938849618808	0.0049285815511595	-1.21614807417983	0.223931	0.223931	chr2	66803321	0.6498857804852463	chr2:66803321:T:TA
chr2:66803547	['AGCC', 'A']	98663	8389.486301230965	347.45134159832656	-0.009147660973099	0.0107966323107043	-0.8472698439521406	0.396847	0.396847	chr2	66803547	0.4013768984334881	chr2:66803547:AGCC:A
chr2:66805321	['G', 'T']	98663	5777.409899043141	-292.8979858703625	0.0010544514354149	0.0126002835819681	0.0836847384073148	0.933307	0.933307	chr2	66805321	0.0299754768589022	chr2:66805321:G:T
chr2:66806188	['C', 'G']	98663	174272.66342635296	-5509.445097504529	-0.0068474318772595	0.0066316195098682	-1.0325429357142977	0.30182	0.30182	chr2	66806188	0.5202519852302503	chr2:66806188:C:G
chr2:66806230	['T', 'C']	98663	49537.04166539948	-2472.572558060809	-0.004978686863784	0.0049304190336853	-1.009789802807607	0.312598	0.312598	chr2	66806230	0.5050138049212543	chr2:66806230:T:C
chr2:66807219	['C', 'T']	98663	92557.0913340635	-3634.7688495209854	-0.0005889972076095	0.0042800021432332	-0.1376161010902109	0.890544	0.890544	chr2	66807219	0.0503446180478704	chr2:66807219:C:T
chr2:66808005	['A', 'G']	98663	28304.87703505463	-339.6777157675495	0.0151497528507972	0.0060571635371578	2.5011299031073886	0.0123814	0.0123814	chr2	66808005	1.907230245631044	chr2:66808005:A:G
chr2:66808146	['T', 'C']	98663	44192.85417828286	-1887.437541497844	-0.0060716568427179	0.0051061562216056	-1.189085601616941	0.234409	0.234409	chr2	66808146	0.6300257178446425	chr2:66808146:T:C
chr2:66809126	['T', 'C']	98663	8201.665024580609	-260.2293260498169	0.0042265459646607	0.0106003267522791	0.3987184606127374	0.690102	0.690102	chr2	66809126	0.1610867139536519	chr2:66809126:T:C
chr2:66809140	['A', 'G']	98663	18412.86623822894	-969.1407812883892	-0.0011318922664155	0.0073317644253578	-0.1543819742081117	0.877309	0.877309	chr2	66809140	0.0568474153464543	chr2:66809140:A:G
chr2:66811207	['T', 'C']	98663	18001.39285315919	-78.60640846219596	0.0144175415461524	0.0073929153206095	1.95018350960412	0.0511571	0.0511571	chr2	66811207	1.2910940828348003	chr2:66811207:T:C
chr2:66813033	['A', 'G']	98663	17979.726954136888	-68.06762616550432	0.0150586940936373	0.0074038842202805	2.033891082789898	0.0419652	0.0419652	chr2	66813033	1.3771107027620182	chr2:66813033:A:G
chr2:66813390	['C', 'A']	98663	33506.77258020348	-729.4840681024148	0.0110846493196694	0.0056519101377459	1.961221790424672	0.049856	0.049856	chr2	66813390	1.3022825683435484	chr2:66813390:C:A
chr2:66813743	['C', 'T']	98663	8062.389179490301	-268.5006835579573	0.0041178958035678	0.0106917863482871	0.385145724898209	0.70013	0.70013	chr2	66813743	0.1548213127846837	chr2:66813743:C:T
chr2:66813803	['AG', 'A']	98663	33518.85219092809	-726.0689672115363	0.01112230083897	0.0056496459406451	1.968672188632763	0.0489935	0.0489935	chr2	66813803	1.3098615342854258	chr2:66813803:AG:A
chr2:66814325	['G', 'A']	98663	26034.166435210995	-326.7808374399306	0.012710327915855	0.0062805085705738	2.023773675814561	0.0429961	0.0429961	chr2	66814325	1.366570935706311	chr2:66814325:G:A
chr2:66814545	['G', 'A']	98663	76089.13794853553	-2538.177280818162	0.0009977152229784	0.0043846104279472	0.2275493431797519	0.819997	0.819997	chr2	66814545	0.0861877365014406	chr2:66814545:G:A
chr2:66814616	['T', 'C']	98663	17194.614143216284	-175.6030578302437	0.0157173248431729	0.0075341050003307	2.086156861695305	0.036967	0.036967	chr2	66814616	1.4321857924972483	chr2:66814616:T:C
chr2:66814767	['A', 'C']	98663	42012.83239402355	-1984.8796182441856	-0.0070633290280522	0.005202107881023	-1.357782112481535	0.174536	0.174536	chr2	66814767	0.7581149813762509	chr2:66814767:A:C
chr2:66814909	['G', 'A']	98663	8065.653996249558	-266.32193103072404	0.0044459241817944	0.0106894666302062	0.4159163722192836	0.677472	0.677472	chr2	66814909	0.1691086495262977	chr2:66814909:G:A
chr2:66814939	['T', 'C']	98663	43826.772548940105	-1809.9634899804369	-0.0068837799399261	0.0051136476788423	-1.3461584317604998	0.178255	0.178255	chr2	66814939	0.7489582794735462	chr2:66814939:T:C
chr2:66816991	['G', 'C']	98663	77272.23025922285	-2607.6058298849503	0.0015319560031583	0.0043690803144786	0.3506358072845708	0.725862	0.725862	chr2	66816991	0.1391459389904046	chr2:66816991:G:C
chr2:66817405	['G', 'C']	98663	33628.09005483979	-742.4403271173783	0.0105833704722951	0.0056410849274954	1.8761232295423087	0.0606413	0.0606413	chr2	66817405	1.2172314970729885	chr2:66817405:G:C
chr2:66818010	['A', 'G']	98663	110639.27741392596	-3165.065443793816	0.0032974154305326	0.0042839180259683	0.7697195442453058	0.441468	0.441468	chr2	66818010	0.3551007709699667	chr2:66818010:A:G
chr2:66819733	['C', 'T']	98663	91427.09316990589	-2858.578632953245	-0.0082924640858447	0.0042672572204588	-1.943277299078097	0.0519855	0.0519855	chr2	66819733	1.284117774598578	chr2:66819733:C:T
chr2:66820508	['A', 'G']	98663	42700.76073470381	-678.7119261308525	-0.0065635992901404	0.0052328728960533	-1.2543013026536098	0.209735	0.209735	chr2	66820508	0.6783290896180927	chr2:66820508:A:G
chr2:66820585	['C', 'T']	98663	74597.8778410819	-2588.4568691935	0.0004070120924716	0.0043907064558992	0.0926985432890372	0.926143	0.926143	chr2	66820585	0.0333219514216185	chr2:66820585:C:T
chr2:66821029	['G', 'A']	98663	17748.61902203662	-178.23897295098115	-0.0055839229539537	0.0074987042354051	-0.7446517129705256	0.456484	0.456484	chr2	66821029	0.3405744401088432	chr2:66821029:G:A
chr2:66821389	['G', 'A']	98663	42711.16449755722	-651.8311972670892	-0.0061330667224426	0.0052328309054639	-1.172036099243862	0.241185	0.241185	chr2	66821389	0.6176497057350359	chr2:66821389:G:A
chr2:66821463	['T', 'C']	98663	99397.09672579828	-1738.1131896291513	0.0074996840674756	0.0042915049277519	1.7475650602140274	0.0805425	0.0805425	chr2	66821463	1.0939748942300247	chr2:66821463:T:C
chr2:66823518	['T', 'C']	98663	55980.94353718738	-1116.9790625297114	0.0136174078336411	0.0047066704548009	2.8932146332341646	0.00381404	0.00381404	chr2	66823518	2.4186147565736573	chr2:66823518:T:C
chr2:66823620	['T', 'C']	98663	37970.3878903993	-1018.0827228352688	0.0096937775123502	0.0053763663518279	1.8030351501352613	0.0713857	0.0713857	chr2	66823620	1.1463887774827215	chr2:66823620:T:C
chr2:66824879	['A', 'G']	98663	42994.100741011054	-648.2367244292366	-0.0059707929372392	0.0052174197615732	-1.144395737758084	0.252462	0.252462	chr2	66824879	0.5978039816334828	chr2:66824879:A:G
chr2:66825663	['C', 'T']	98663	55744.254906930495	-1140.119880747411	0.0128954520915382	0.004713353271578	2.7359400724954903	0.00622135	0.00622135	chr2	66825663	2.206115365480526	chr2:66825663:C:T
chr2:66825781	['C', 'T']	98663	42771.80325409293	-664.6674495427591	-0.0065787136634038	0.0052286991838715	-1.2581931819096726	0.208325	0.208325	chr2	66825781	0.6812586095023082	chr2:66825781:C:T
chr2:66826212	['A', 'G']	98663	17654.610446611383	-160.1306984688189	0.0146680828280947	0.0074436522069174	1.9705491901493664	0.0487783	0.0487783	chr2	66826212	1.3117733396000772	chr2:66826212:A:G
chr2:66826496	['A', 'G']	98663	36421.32233867861	-1070.9204353195692	-0.0012927135789207	0.0055115000337426	-0.2345484116858323	0.81456	0.81456	chr2	66826496	0.089076920306737	chr2:66826496:A:G
chr2:66826941	['T', 'A']	98663	42878.734143720365	-646.7788531697857	-0.0058808958873762	0.0052244596879013	-1.1256467153904974	0.260318	0.260318	chr2	66826941	0.5844958010402084	chr2:66826941:T:A
chr2:66827716	['T', 'C']	98663	98704.00872853344	-1787.6337547539613	0.0066275173238384	0.0042906268646788	1.544650125229332	0.122434	0.122434	chr2	66827716	0.9120979615864596	chr2:66827716:T:C
chr2:66828787	['T', 'C']	98663	17833.530527425515	-168.43784001544196	0.0151898925504691	0.0074116016444466	2.04947503645862	0.0404183	0.0404183	chr2	66828787	1.3934219569302035	chr2:66828787:T:C
chr2:66829508	['T', 'C']	98663	98768.0298068637	-1783.8739753473867	0.006766583465247	0.0042912656533222	1.5768269811048354	0.114839	0.114839	chr2	66829508	0.9399105979272974	chr2:66829508:T:C
chr2:66829911	['C', 'T']	98663	38762.4646709379	-2166.456060409801	-0.0053486502112094	0.0053715013743983	-0.9957458517468208	0.319376	0.319376	chr2	66829911	0.4956977226971745	chr2:66829911:C:T
chr2:66831913	['C', 'A']	98663	42913.47960062845	-632.3155406332228	-0.0062776271299549	0.0052219814224635	-1.2021542441630024	0.229307	0.229307	chr2	66831913	0.6395826874638193	chr2:66831913:C:A
chr2:66832396	['A', 'G']	98663	60714.61523178136	-765.9090004911392	0.0017721126342384	0.0046512387363562	0.3809979953053848	0.703206	0.703206	chr2	66832396	0.1529174323657766	chr2:66832396:A:G
chr2:66832771	['G', 'A']	98663	42839.210367862455	-625.1527492003999	-0.0060421471574378	0.0052276296132512	-1.1558101098291047	0.247762	0.247762	chr2	66832771	0.6059653018978871	chr2:66832771:G:A
chr2:66832994	['A', 'C']	98663	55863.926932863	-1124.2035694197732	0.0137390361191705	0.0047086407346956	2.91783486855016	0.0035255	0.0035255	chr2	66832994	2.452779280986938	chr2:66832994:A:C
chr2:66833202	['TC', 'T']	98663	37974.15820045211	-993.9212756807934	0.0088084795498527	0.0053760452286965	1.6384682745662775	0.101327	0.101327	chr2	66833202	0.9942748153642944	chr2:66833202:TC:T
chr2:66833864	['A', 'G']	98663	42958.612445138206	-621.4027112971422	-0.0061580890650902	0.0052216134905615	-1.1793460155987214	0.238263	0.238263	chr2	66833864	0.6229433942605096	chr2:66833864:A:G
chr2:66834103	['T', 'C']	98663	55922.30363153411	-1122.9259169209531	0.0137433962532829	0.0047074263834559	2.919513792416045	0.00350657	0.00350657	chr2	66834103	2.4551174870631325	chr2:66834103:T:C
chr2:66834699	['C', 'T']	98663	55808.31291627385	-1130.1278979713918	0.0136154820133191	0.0047097265306005	2.8909283638562053	0.00384189	0.00384189	chr2	66834699	2.4154550739035043	chr2:66834699:C:T
chr2:66837260	['G', 'A']	98663	55655.02547467232	-1162.3455447197955	0.0132353938617028	0.0047143477545505	2.807470842372028	0.0049942	0.0049942	chr2	66837260	2.301534069682476	chr2:66837260:G:A
chr2:66838644	['C', 'T']	98663	17666.14866549756	-161.99846753476845	0.0161838489661701	0.0074449639964789	2.1737981505114266	0.0297227	0.0297227	chr2	66838644	1.5269117419558615	chr2:66838644:C:T
chr2:66839519	['A', 'G']	98663	17766.081660667347	-169.68996139873653	0.0157239601744918	0.0074375922999642	2.114119669421445	0.0345075	0.0345075	chr2	66839519	1.4620865033435038	chr2:66839519:A:G
chr2:66839892	['C', 'G']	98663	17705.409614370867	-163.76686964931008	0.0162685245604321	0.007436078218661	2.1877828718377104	0.0286878	0.0286878	chr2	66839892	1.5423027555007698	chr2:66839892:C:G
chr2:66840509	['T', 'C']	98663	55981.99402794397	-1123.347830473123	0.014171945528792	0.0047054440274807	3.0118189582162533	0.00259753	0.00259753	chr2	66840509	2.5854394278865813	chr2:66840509:T:C
chr2:66840537	['C', 'T']	98663	156423.85435820502	-4715.3777597164735	0.0064171145417417	0.0052295027985134	1.227098404759601	0.219789	0.219789	chr2	66840537	0.6579940469391187	chr2:66840537:C:T
chr2:66840755	['A', 'C']	98663	50266.60425536227	-2670.4018448017982	-0.0041702954243777	0.0048952143626384	-0.8519127285224778	0.394265	0.394265	chr2	66840755	0.4042117747440058	chr2:66840755:A:C
chr2:66843151	['T', 'C']	98663	155652.39710071473	-4583.7319617242365	0.0078807970574631	0.0051981130509226	1.5160880458466408	0.1295	0.1295	chr2	66843151	0.8877302315827293	chr2:66843151:T:C
chr2:66843201	['G', 'A']	98663	37701.40670715018	-1015.9120792296434	0.009765005526222	0.005391413398849	1.811214389218725	0.0701107	0.0701107	chr2	66843201	1.1542156967788582	chr2:66843201:G:A
chr2:66844327	['C', 'T']	98663	55416.64783486756	-1204.2239676929678	0.0125559958815471	0.0047254848990939	2.6570809450591053	0.00788332	0.00788332	chr2	66844327	2.103290844182575	chr2:66844327:C:T
chr2:66844487	['G', 'A']	98663	36765.17901716464	-904.2618561910784	0.0102093542776527	0.0054520886191084	1.8725583883341632	0.0611323	0.0611323	chr2	66844487	1.2137292643031756	chr2:66844487:G:A
chr2:66844927	['G', 'A']	98663	60153.92598074	-1837.5499475686065	-0.0050596116509919	0.0046190643983031	-1.095375862880507	0.273355	0.273355	chr2	66844927	0.563272977918208	chr2:66844927:G:A
chr2:66844950	['T', 'C']	98663	113315.93069437404	-3309.4293448059984	-0.0006175811737077	0.0042977151371051	-0.1436998856382488	0.885738	0.885738	chr2	66844950	0.0526947227871483	chr2:66844950:T:C
chr2:66846712	['A', 'G']	98663	61164.45779174689	-1852.854052710442	-0.0053290788863013	0.0046015150414462	-1.1581139773100653	0.24682	0.24682	chr2	66846712	0.60761965202244	chr2:66846712:A:G
chr2:66847112	['T', 'C']	98663	167787.60490598553	-5346.464527928022	0.002996333608761	0.0059709413779566	0.5018192976777249	0.615796	0.615796	chr2	66847112	0.2105631364519334	chr2:66847112:T:C
chr2:66847522	['A', 'G']	98663	80730.45611224885	-3553.884961377887	1.1654669534539615e-05	0.0043361537815955	0.0026877897144716	0.997855	0.997855	chr2	66847522	0.0009325621945819	chr2:66847522:A:G
chr2:66848205	['T', 'C']	98663	9787.198396529531	-611.3816071297546	-0.01006747329608	0.0097726880563802	-1.030164192082996	0.302935	0.302935	chr2	66848205	0.5186505469750382	chr2:66848205:T:C
chr2:66848634	['T', 'G']	98663	47566.33898270724	-1905.1445184361123	0.0008554161571764	0.0049622016631931	0.1723864153932826	0.863134	0.863134	chr2	66848634	0.0639217756139086	chr2:66848634:T:G
chr2:66848789	['A', 'C']	98663	86556.9569151797	-1822.567182814931	0.001538471804405	0.0042981439196171	0.3579386435580421	0.72039	0.72039	chr2	66848789	0.1424323244129733	chr2:66848789:A:C
chr2:66849979	['T', 'G']	98663	167980.6205564847	-5323.38275654368	0.0044062518273199	0.0059896438732925	0.7356450434335764	0.461948	0.461948	chr2	66849979	0.3354069088249929	chr2:66849979:T:G
chr2:66850379	['G', 'A']	98663	9752.296533549565	-619.9768471527977	-0.0110452724131069	0.0097881874206176	-1.1284287824159784	0.259142	0.259142	chr2	66850379	0.5864621937682404	chr2:66850379:G:A
chr2:66850465	['T', 'C']	98663	73797.47975226297	-3287.225393540524	-0.0004811793257165	0.0044014511273204	-0.1093228827942155	0.912947	0.912947	chr2	66850465	0.0395544341586443	chr2:66850465:T:C
chr2:66850603	['T', 'C']	98663	73803.47250352259	-3292.2800078617915	-0.0005548339888378	0.004401586119215	-0.126053193964733	0.89969	0.89969	chr2	66850603	0.0459071066509146	chr2:66850603:T:C
chr2:66851066	['A', 'C']	98663	74057.0121143923	-3269.543064331241	-0.0009370063397004	0.0043987716022433	-0.213015456229328	0.831315	0.831315	chr2	66851066	0.0802343831472624	chr2:66851066:A:C
chr2:66851223	['A', 'G']	98663	73757.69901259098	-3298.9472054497155	-0.0008986249330437	0.0044028617093716	-0.2041001949098276	0.838276	0.838276	chr2	66851223	0.0766129675962297	chr2:66851223:A:G
chr2:66851487	['G', 'T']	98663	10650.215890777512	-474.0138964320424	0.0049930736534594	0.0094048439040106	0.5309044684229398	0.595486	0.595486	chr2	66851487	0.225128444414988	chr2:66851487:G:T
chr2:66852700	['G', 'A']	98663	167809.60668998025	-5336.322161104911	0.0039328691700248	0.0059768318351467	0.6580190439519489	0.510527	0.510527	chr2	66852700	0.2919812846428232	chr2:66852700:G:A
chr2:66853646	['G', 'A']	98663	18107.38585909782	-676.2059211824738	0.0073069212093594	0.007361160279212	0.9926317227454262	0.320892	0.320892	chr2	66853646	0.4936411099508143	chr2:66853646:G:A
chr2:66853823	['A', 'G']	98663	57694.60193613787	-2593.2467170383065	-0.0020530437617582	0.0046678107400093	-0.4398301208232339	0.660061	0.660061	chr2	66853823	0.180415926974462	chr2:66853823:A:G
chr2:66854375	['G', 'A']	98663	47827.81711285238	-2011.581879735458	-0.000609457413829	0.0049494864349363	-0.1231354852348197	0.902	0.902	chr2	66854375	0.0447934624580582	chr2:66854375:G:A
chr2:66854430	['G', 'T']	98663	57597.50804399613	-2604.083188945797	-0.0023952494684517	0.0046703094303707	-0.5128674029338525	0.608045	0.608045	chr2	66854430	0.2160642784106657	chr2:66854430:G:T
chr2:66854878	['G', 'A']	98663	57612.00712613153	-2608.123513580626	-0.0025038641323973	0.0046699260194673	-0.5361678369121001	0.591844	0.591844	chr2	66854878	0.2277927508231235	chr2:66854878:G:A
chr2:66855224	['C', 'T']	98663	167817.60733870557	-5331.7318273483415	0.0041429380226008	0.0059777160146641	0.6930637073486959	0.488271	0.488271	chr2	66855224	0.3113390691092476	chr2:66855224:C:T
chr2:66855244	['T', 'C']	98663	167842.20700001012	-5338.774393427258	0.0037080461413906	0.0059788060924546	0.6201984282564852	0.535129	0.535129	chr2	66855244	0.2715415128667021	chr2:66855244:T:C
chr2:66856639	['G', 'A']	98663	65621.29742497974	-1452.743577060996	-0.0026101209940419	0.0045160461299168	-0.5779659726571493	0.563288	0.563288	chr2	66856639	0.2492695006540409	chr2:66856639:G:A
chr2:66856716	['G', 'A']	98663	57454.72299160548	-2597.178480128824	-0.0020458427104764	0.0046746512822541	-0.4376460589141485	0.661644	0.661644	chr2	66856716	0.1793756214697069	chr2:66856716:G:A
chr2:66857650	['G', 'A']	98663	57505.577029903725	-2603.4457839561965	-0.0021822979302289	0.0046730854875071	-0.4669929399029872	0.640506	0.640506	chr2	66857650	0.193476797605967	chr2:66857650:G:A
chr2:66857886	['T', 'C']	98663	65461.92376240631	-2826.5988746230587	0.0005118759612896	0.004519699434002	0.1132544251590636	0.909829	0.909829	chr2	66857886	0.0410402245304062	chr2:66857886:T:C
chr2:66859507	['A', 'G']	98663	75181.19199772924	-3422.2536208981555	-0.0009708200018636	0.004386710298717	-0.2213093493198215	0.824852	0.824852	chr2	66859507	0.0836239682371492	chr2:66859507:A:G
chr2:66860520	['C', 'T']	98663	10656.648063492708	-472.9408937348315	0.0054673285584377	0.0094012044514905	0.5815561810881511	0.560867	0.560867	chr2	66860520	0.2511401120309818	chr2:66860520:C:T
chr2:66860587	['T', 'A']	98663	9342.757549034512	-507.9329380997164	0.0015435034846396	0.0100268659219932	0.1539367831032933	0.87766	0.87766	chr2	66860587	0.056673694482803	chr2:66860587:T:A
chr2:66860589	['G', 'A']	98663	65589.94362941415	-1456.9876102441783	-0.0029523004869603	0.0045154083176552	-0.653828021580434	0.513224	0.513224	chr2	66860589	0.2896930428196074	chr2:66860589:G:A
chr2:66861706	['G', 'T']	98663	57605.17401088709	-2594.0396906286137	-0.0023570092948058	0.0046715083417352	-0.5045499488352273	0.613876	0.613876	chr2	66861706	0.2119193453968851	chr2:66861706:G:T
chr2:66862543	['G', 'GA']	98663	167896.2102841157	-5336.131131222356	0.0038474017524242	0.0059843370654422	0.6429119400111679	0.520283	0.520283	chr2	66862543	0.2837603642381343	chr2:66862543:G:GA
chr2:66862662	['A', 'T']	98663	9629.83049455563	-604.8900775036511	-0.0079603970435098	0.0098467402063272	-0.8084296809612943	0.418845	0.418845	chr2	66862662	0.3779466646202223	chr2:66862662:A:T
chr2:66863235	['T', 'C']	98663	16790.042108037425	-826.8137204156649	0.0017518583322317	0.0076578691808644	0.2287657690221899	0.819051	0.819051	chr2	66863235	0.0866890551028486	chr2:66863235:T:C
chr2:66863701	['G', 'A']	98663	36523.92301843949	-1539.9302206038028	-0.0021553027483859	0.005455728097278	-0.3950531826285898	0.692804	0.692804	chr2	66863701	0.1593896135240344	chr2:66863701:G:A
chr2:66864664	['C', 'A']	98663	17555.601415046523	-823.7462403152006	0.002400419149286	0.0074726627259357	0.3212267483924836	0.748039	0.748039	chr2	66864664	0.1260757590295794	chr2:66864664:C:A
chr2:66864679	['G', 'A']	98663	65923.36784266017	-1478.3422650893344	-0.0032123689251753	0.0045092799965813	-0.712390653853997	0.476225	0.476225	chr2	66864679	0.3221878095253063	chr2:66864679:G:A
chr2:66864726	['G', 'A']	98663	16239.798177320929	-322.311458994125	0.0118777003645784	0.0077393900481802	1.5347075532614225	0.124859	0.124859	chr2	66864726	0.903580147670155	chr2:66864726:G:A
chr2:66864936	['C', 'A']	98663	19029.278815157235	-306.54565881440925	0.0122345131064809	0.0071914042226207	1.7012690050153103	0.0888956	0.0888956	chr2	66864936	1.051119734451729	chr2:66864936:C:A
chr2:66865177	['T', 'A']	98663	167673.79243580776	-5398.551338885538	0.0020545693718646	0.005961835550807	0.3446202691026129	0.730381	0.730381	chr2	66865177	0.1364505329853716	chr2:66865177:T:A
chr2:66865362	['G', 'T']	98663	65184.21350729399	-2811.997096007004	0.0004640772222722	0.0045249069597465	0.1025606109475171	0.918312	0.918312	chr2	66865362	0.0370097405226719	chr2:66865362:G:T
chr2:66865595	['T', 'C']	98663	75079.3070816647	-3397.206880358305	-0.0011187048577216	0.004388725981321	-0.2549042392901826	0.798798	0.798798	chr2	66865595	0.0975630311699519	chr2:66865595:T:C
chr2:66865747	['T', 'A']	98663	19489.975408755938	-251.0591939662108	0.0121406268404818	0.0071282806749447	1.7031634126241726	0.0885406	0.0885406	chr2	66865747	1.0528575393279611	chr2:66865747:T:A
chr2:66866638	['C', 'T']	98663	74880.38426526637	-3408.1580952713434	-0.0010072642612178	0.0043909945939264	-0.2293931909210457	0.818564	0.818564	chr2	66866638	0.086947359306122	chr2:66866638:C:T
chr2:66866647	['T', 'C']	98663	74996.36139155822	-3402.1677682846635	-0.0011501484209643	0.0043892690853635	-0.2620364344486515	0.793294	0.793294	chr2	66866647	0.1005658304443727	chr2:66866647:T:C
chr2:66867154	['G', 'C']	98663	75069.08690892503	-3397.4343162375794	-0.0010827800947492	0.0043884517901139	-0.2467339614368179	0.805115	0.805115	chr2	66867154	0.0941420819944424	chr2:66867154:G:C
chr2:66867159	['C', 'T']	98663	19395.57267244438	-253.818594616134	0.011993528348968	0.0071426066479252	1.6791528555547564	0.0931254	0.0931254	chr2	66867159	1.0309318488216943	chr2:66867159:C:T
chr2:66867409	['T', 'C']	98663	74875.17796498488	-3430.820683903094	-0.0012847242273356	0.0043909727386005	-0.2925830570619959	0.769841	0.769841	chr2	66867409	0.1135989630782765	chr2:66867409:T:C
chr2:66869321	['A', 'T']	98663	74874.2133233305	-3404.062269751789	-0.0010308051707085	0.00439101852029	-0.2347530910984315	0.814401	0.814401	chr2	66869321	0.089161701738388	chr2:66869321:A:T
chr2:66869997	['A', 'C']	98663	65209.270222600666	-2806.9180813330377	0.0005823588645268	0.0045237855574172	0.1287326415311594	0.897569	0.897569	chr2	66869997	0.0469321553764937	chr2:66869997:A:C
chr2:66870022	['A', 'G']	98663	75028.88593005575	-3399.020128437928	-0.0012212082629946	0.0043885637276945	-0.2782706003078206	0.780805	0.780805	chr2	66870022	0.1074574142636791	chr2:66870022:A:G
chr2:66870987	['G', 'A']	98663	57324.55317790166	-2611.6623024717355	-0.0028080669203762	0.00467784170493	-0.6002911379871694	0.548314	0.548314	chr2	66870987	0.2609706652142308	chr2:66870987:G:A
chr2:66871689	['C', 'T']	98663	54104.25773289942	-2343.1013907818187	-0.000235564392773	0.0047583261869024	-0.0495057260726281	0.960516	0.960516	chr2	66871689	0.0174953963891326	chr2:66871689:C:T
chr2:66872209	['A', 'G']	98663	47730.675496487325	-1983.344277883528	-0.0005223153311244	0.0049538280850936	-0.1054367091777194	0.91603	0.91603	chr2	66872209	0.038090302946661	chr2:66872209:A:G
chr2:66873531	['T', 'A']	98663	19542.188420487146	-262.9238585522337	0.0113930935732377	0.0071193982241009	1.6002888466990446	0.109538	0.109538	chr2	66873531	0.9604351929023344	chr2:66873531:T:A
chr2:66873645	['C', 'T']	98663	87761.56918522729	-1910.3982380901584	0.000532434480519	0.0042952934956072	0.1239576483105491	0.901349	0.901349	chr2	66873645	0.0451070187580317	chr2:66873645:C:T
chr2:66873718	['T', 'C']	98663	64278.68144400965	-2956.6981242417364	-0.0027849716187805	0.0045329951286435	-0.6143778097581905	0.538967	0.538967	chr2	66873718	0.2684378250853332	chr2:66873718:T:C
chr2:66874338	['A', 'G']	98663	9879.70095077846	-599.9640112572403	-0.0105712246246036	0.0097201453318728	-1.087558288860157	0.276793	0.276793	chr2	66874338	0.5578448972348393	chr2:66874338:A:G
chr2:66874359	['T', 'G']	98663	9880.6008696798	-599.0273937243463	-0.0105395937473514	0.0097196900250183	-1.0843549249227713	0.27821	0.27821	chr2	66874359	0.555627263751713	chr2:66874359:T:G
chr2:66875466	['G', 'A']	98663	9631.878616173695	-606.7036313223769	-0.0083470300105837	0.0098438513884902	-0.8479435214090472	0.396471	0.396471	chr2	66875466	0.4017885737955068	chr2:66875466:G:A
chr2:66875671	['G', 'A']	98663	6505.7912742901735	-344.1838078155568	0.0032276051800523	0.0118733118253885	0.2718369758596616	0.785748	0.785748	chr2	66875671	0.1047167157384055	chr2:66875671:G:A
chr2:66876069	['T', 'C']	98663	19611.58405473897	-273.223891529462	0.0117245852431724	0.0071075091409124	1.6496053695777997	0.0990269	0.0990269	chr2	66876069	1.0042468161632605	chr2:66876069:T:C
chr2:66876639	['G', 'A']	98663	57544.91002779288	-2524.589209843341	4.75672371289569e-05	0.0046727689693634	0.010179668081351	0.991878	0.991878	chr2	66876639	0.0035417423469741	chr2:66876639:G:A
chr2:66877737	['A', 'G']	98663	9635.367231294797	-609.4510180771042	-0.0084963376376747	0.0098416532827121	-0.8633038975879651	0.387973	0.387973	chr2	66877737	0.4111984969805888	chr2:66877737:A:G
chr2:66877817	['G', 'A']	98663	51029.8614890209	-2185.786836159943	-0.0005657905775293	0.0048444696025781	-0.1167910264579395	0.907026	0.907026	chr2	66877817	0.0423802636624078	chr2:66877817:G:A
chr2:66878210	['A', 'G']	98663	67210.09064997776	-3141.8477378439848	-0.0018534798320144	0.0044880347404451	-0.4129825055299444	0.67962	0.67962	chr2	66878210	0.1677338491057705	chr2:66878210:A:G
chr2:66878269	['A', 'G']	98663	9638.211025188226	-612.3346975547373	-0.0088334035975013	0.0098454997964721	-0.8972021512474659	0.369613	0.369613	chr2	66878269	0.4322527622111942	chr2:66878269:A:G
chr2:66878436	['T', 'C']	98663	67220.69166048488	-3132.426464382711	-0.0017536295047427	0.0044917363761049	-0.3904123835209216	0.696232	0.696232	chr2	66878436	0.1572460196842477	chr2:66878436:T:C
chr2:66879016	['A', 'G']	98663	67190.70631710207	-3135.5379776781106	-0.001701673716836	0.0044876760801536	-0.3791881781222022	0.704549	0.704549	chr2	66879016	0.1520887971755047	chr2:66879016:A:G
chr2:66879885	['C', 'T']	98663	67171.89314424156	-3143.800202671289	-0.001981624500898	0.0044870206871969	-0.4416348038136475	0.658754	0.658754	chr2	66879885	0.1812767347051602	chr2:66879885:C:T
chr2:66880617	['A', 'C']	98663	9631.95249536206	-612.992254787343	-0.0087875924667195	0.0098434492245958	-0.8927350836292183	0.372001	0.372001	chr2	66880617	0.4294558926613869	chr2:66880617:A:C
chr2:66880731	['T', 'C']	98663	51051.59275669425	-2181.4485289752784	-0.0004814138857371	0.0048433149593183	-0.0993976005650731	0.920823	0.920823	chr2	66880731	0.0358238415846779	chr2:66880731:T:C
chr2:66881327	['G', 'A']	98663	57506.239958638325	-2527.453699826341	-0.0001839073945854	0.0046724715615059	-0.0393597675586848	0.968604	0.968604	chr2	66881327	0.0138537417995551	chr2:66881327:G:A
chr2:66881426	['A', 'G']	98663	15455.929263939332	-588.0658891155632	0.0048413223340773	0.0079135394738759	0.6117771131437949	0.540687	0.540687	chr2	66881426	0.2670540722518895	chr2:66881426:A:G
chr2:66881566	['G', 'T']	98663	67154.98792856625	-3141.830082267779	-0.0020845535623282	0.004490494221152	-0.4642147299754088	0.642495	0.642495	chr2	66881566	0.1921302477334131	chr2:66881566:G:T
chr2:66881655	['A', 'C']	98663	15451.769010596418	-582.944351366454	0.0054319172114157	0.0079162644766137	0.6861717704685988	0.492606	0.492606	chr2	66881655	0.3075003027059654	chr2:66881655:A:C
chr2:66881763	['T', 'C']	98663	15462.351107456832	-579.9415741672641	0.005386881990728	0.0079151649050437	0.6805773544017307	0.496141	0.496141	chr2	66881763	0.3043948823409351	chr2:66881763:T:C
chr2:66881868	['T', 'G']	98663	67197.87608060388	-3145.0423746200986	-0.0020147842752976	0.0044890016703144	-0.4488268045479615	0.653558	0.653558	chr2	66881868	0.1847158649124882	chr2:66881868:T:G
chr2:66881968	['AT', 'A']	98663	67148.79348112686	-3127.733513270017	-0.0017785942419728	0.0044880888505643	-0.3962921192500999	0.69189	0.69189	chr2	66881968	0.1599629462807429	chr2:66881968:AT:A
chr2:66882742	['C', 'T']	98663	170865.8403376691	-5565.042018153409	0.0026149158574017	0.0062596547757394	0.4177412255283396	0.676137	0.676137	chr2	66882742	0.1699652976740637	chr2:66882742:C:T
chr2:66883037	['T', 'G']	98663	9637.963941112635	-606.3059294328073	-0.0082429164222364	0.0098447584141258	-0.8372898628379759	0.402432	0.402432	chr2	66883037	0.3953074929847613	chr2:66883037:T:G
chr2:66883101	['C', 'T']	98663	170495.76278164223	-5650.347326115117	0.0003546720157888	0.0062347857142682	0.0568859993018197	0.954636	0.954636	chr2	66883101	0.0201621921083157	chr2:66883101:C:T
chr2:66883167	['T', 'C']	98663	67212.03070824628	-3151.1632565296004	-0.002048795955663	0.0044862736771361	-0.4566810014521618	0.647901	0.647901	chr2	66883167	0.1884913497442137	chr2:66883167:T:C
chr2:66883671	['A', 'G']	98663	67206.81175433085	-3147.7997624027416	-0.0020185239536074	0.0044862007637024	-0.4499406201209702	0.652754	0.652754	chr2	66883671	0.1852504581911842	chr2:66883671:A:G
chr2:66883877	['T', 'A']	98663	67196.53499782056	-3146.9491002065265	-0.0020096362110027	0.004486146245543	-0.4479649349370511	0.654179	0.654179	chr2	66883877	0.1843034014071596	chr2:66883877:T:A
chr2:66884007	['A', 'G']	98663	9635.074220492234	-609.7193014772656	-0.0085226749645376	0.0098416530319758	-0.8659800276282094	0.386503	0.386503	chr2	66884007	0.412847130779578	chr2:66884007:A:G
chr2:66884021	['C', 'T']	98663	9633.855237013904	-608.3120377464927	-0.008368470228441	0.0098425638282328	-0.8502327619594952	0.395198	0.395198	chr2	66884021	0.4031852619365392	chr2:66884021:C:T
chr2:66884643	['T', 'G']	98663	57557.91744216695	-2538.7170706996967	-0.0002650633814282	0.0046707060897076	-0.0567501736005857	0.954744	0.954744	chr2	66884643	0.0201130622294067	chr2:66884643:T:G
chr2:66885776	['A', 'G']	98663	82701.92630063664	-3732.495726410216	-0.0005884534249036	0.0043217589667836	-0.1361606302957601	0.891695	0.891695	chr2	66885776	0.0497836685700885	chr2:66885776:A:G
chr2:66886721	['T', 'G']	98663	67197.07014751357	-3148.942829023709	-0.0020366109380553	0.0044863472806655	-0.4539574871593916	0.64986	0.64986	chr2	66886721	0.1871801937821156	chr2:66886721:T:G
chr2:66886867	['G', 'A']	98663	19554.18010785388	-297.4403157240868	0.0110214669006029	0.0071167885348649	1.5486573538906043	0.121467	0.121467	chr2	66886867	0.9155416946133066	chr2:66886867:G:A
chr2:66887373	['T', 'C']	98663	19607.7886147546	-292.06859268493776	0.0111946675628959	0.0071093960277309	1.5746299009409397	0.115345	0.115345	chr2	66887373	0.9380012266259702	chr2:66887373:T:C
chr2:66888305	['C', 'A']	98663	67121.3274161336	-3152.2344606261545	-0.0021426850345924	0.0044870303252518	-0.4775285387607045	0.632987	0.632987	chr2	66888305	0.198605209234209	chr2:66888305:C:A
chr2:66888728	['C', 'T']	98663	13900.790315221682	526.8873807280154	-0.0034787327715433	0.0085900034438756	-0.4049745491107594	0.685497	0.685497	chr2	66888728	0.1639944415109333	chr2:66888728:C:T
chr2:66888806	['T', 'C']	98663	82719.31367479776	-3734.457609634906	-0.000444818553043	0.0043221335523398	-0.1029164295032585	0.91803	0.91803	chr2	66888806	0.0371431264005306	chr2:66888806:T:C
chr2:66889712	['C', 'T']	98663	12298.872587577036	-127.86198628287303	0.0137006340373359	0.0087520517021546	1.5654196871303885	0.117488	0.117488	chr2	66889712	0.9300064891362604	chr2:66889712:C:T
chr2:66889899	['C', 'T']	98663	28447.36152847904	287.2563957834492	0.0030350579645996	0.0062092071739278	0.4887995970473877	0.624985	0.624985	chr2	66889899	0.2041304058485692	chr2:66889899:C:T
chr2:66890859	['C', 'T']	98663	15247.545416763804	-584.9036248117029	0.0055931499153725	0.0079498664165631	0.7035526916175067	0.481713	0.481713	chr2	66890859	0.3172116332120721	chr2:66890859:C:T
chr2:66890862	['A', 'C']	98663	40711.315750522095	-245.9085322678912	0.0024055325137905	0.0053283124792021	0.4514623575813263	0.651657	0.651657	chr2	66890862	0.1859809352554945	chr2:66890862:A:C
chr2:66891491	['G', 'A']	98663	15239.699083647572	-586.223104198455	0.0056016329893335	0.0079519376835709	0.7044362282801551	0.481163	0.481163	chr2	66891491	0.3177077759989419	chr2:66891491:G:A
chr2:66891518	['G', 'A']	98663	15270.083390771975	-567.4825689074867	0.0070060743582059	0.0079437371493216	0.8819620068627544	0.3778	0.3778	chr2	66891518	0.4227380464141852	chr2:66891518:G:A
chr2:66892250	['A', 'C']	98663	21760.64666349049	-938.5548009604448	0.0046733906646179	0.0067844892872997	0.6888345558104572	0.490929	0.490929	chr2	66892250	0.3089813126384121	chr2:66892250:A:C
chr2:66892739	['C', 'T']	98663	15242.471844049993	-583.5165654470671	0.0058944964667924	0.0079522034071178	0.7412406555793526	0.458549	0.458549	chr2	66892739	0.3386142493231377	chr2:66892739:C:T
chr2:66893046	['G', 'T']	98663	15063.748218358764	-587.2819882331838	0.0072174112879789	0.0079988640799104	0.9023045292275756	0.366897	0.366897	chr2	66893046	0.4354558393172937	chr2:66893046:G:T
chr2:66893593	['G', 'A']	98663	170296.08226565036	-5651.877314238743	0.0020394285478222	0.0062212046521175	0.3278189131952308	0.743049	0.743049	chr2	66893593	0.1289825459595672	chr2:66893593:G:A
chr2:66893663	['C', 'G']	98663	170300.90434729727	-5650.1815341347965	0.0020935970584138	0.006222135240362	0.3364756594863182	0.736513	0.736513	chr2	66893663	0.1328195831344013	chr2:66893663:C:G
chr2:66893908	['A', 'G']	98663	21798.74447722458	-934.7613266567748	0.004612101592414	0.006779284909763	0.6803227263353447	0.496302	0.496302	chr2	66893908	0.3042539746773216	chr2:66893908:A:G
chr2:66894385	['C', 'T']	98663	170293.98618375705	-5653.6751392639335	0.0019808564360768	0.0062218304094004	0.3183719750837412	0.750203	0.750203	chr2	66894385	0.1248212034739649	chr2:66894385:C:T
chr2:66894426	['A', 'G']	98663	21774.427644649884	-928.4739774842918	0.0050166643856	0.0067811558219701	0.7397948841326791	0.459426	0.459426	chr2	66894426	0.3377844306973429	chr2:66894426:A:G
chr2:66894497	['A', 'G']	98663	21773.986214446453	-929.502652900686	0.0048660820471431	0.0067814359141966	0.7175592468486187	0.473031	0.473031	chr2	66894497	0.3251103969201641	chr2:66894497:A:G
chr2:66894566	['T', 'G']	98663	21790.987765321217	-931.3232353833528	0.0047753968743449	0.0067794943931531	0.7043883507253564	0.481193	0.481193	chr2	66894566	0.3176806990451716	chr2:66894566:T:G
chr2:66895115	['C', 'A']	98663	21756.087127086947	-932.9854841896224	0.004855672947185	0.0067854919307163	0.7155963041094401	0.474242	0.474242	chr2	66895115	0.3239999865018397	chr2:66895115:C:A
chr2:66896265	['C', 'A']	98663	42457.89764801298	-1879.5513716707808	-0.0014825453674747	0.0051526397163724	-0.2877254085442836	0.773558	0.773558	chr2	66896265	0.1115071181176704	chr2:66896265:C:A
chr2:66896950	['C', 'CA']	98663	15285.77464574591	-581.4903415629271	0.005663544202713	0.0079408155500747	0.7132194630386255	0.475712	0.475712	chr2	66896950	0.3226558932131634	chr2:66896950:C:CA
chr2:66897413	['T', 'C']	98663	9783.3882350556	-600.4657867674192	-0.0068407444718786	0.0097704910697439	-0.7001433626056186	0.483839	0.483839	chr2	66897413	0.3152991281152095	chr2:66897413:T:C
chr2:66898251	['C', 'T']	98663	53555.02738267824	-2651.6662612309265	-0.0035659823180646	0.0048117835894539	-0.7410936613775154	0.458638	0.458638	chr2	66898251	0.3385299650735556	chr2:66898251:C:T
chr2:66898717	['A', 'T']	98663	50584.203148600565	-2080.8412806051306	0.0011532247819836	0.0048559930428089	0.237484850537714	0.812281	0.812281	chr2	66898717	0.0902937051943905	chr2:66898717:A:T
chr2:66899771	['A', 'G']	98663	15244.008575772932	-596.4474919842575	0.0049894306126775	0.007951888373081	0.6274522954280854	0.530364	0.530364	chr2	66899771	0.2754259626047134	chr2:66899771:A:G
chr2:66899941	['T', 'C']	98663	10607.752605011356	-653.0491225306785	-0.0071544897762331	0.0094124313210747	-0.7601107017072197	0.44719	0.44719	chr2	66899941	0.3495079166452843	chr2:66899941:T:C
chr2:66900775	['G', 'A']	98663	50548.19730959888	-2074.7172053399686	0.0013584689190054	0.00485757808964	0.2796597180604673	0.779739	0.779739	chr2	66900775	0.1080507432434672	chr2:66900775:G:A
chr2:66903599	['C', 'T']	98663	16120.143701346087	-951.462236507067	-0.0035523060411005	0.0077482814222859	-0.4584637350526827	0.64662	0.64662	chr2	66903599	0.189350866759246	chr2:66903599:C:T
chr2:66903758	['T', 'C']	98663	16132.308073589782	-949.270890121672	-0.00352881314	0.0077456932400067	-0.4555839007118953	0.64869	0.64869	chr2	66903758	0.18796279696463	chr2:66903758:T:C
chr2:66903806	['T', 'G']	98663	31417.13957425241	-1544.9685870349558	0.0004736075832951	0.0058122647485111	0.0814841724848261	0.935057	0.935057	chr2	66903806	0.0291619142280795	chr2:66903806:T:G
chr2:66904256	['G', 'T']	98663	9740.888560017838	-598.0122642129882	-0.0061653714872764	0.0097885454869397	-0.629855732447943	0.52879	0.52879	chr2	66904256	0.2767167664306683	chr2:66904256:G:T
chr2:66904333	['T', 'C']	98663	56058.63639128537	-2373.6207379996554	-0.0030331273804205	0.0047330982387645	-0.6408333880710329	0.521632	0.521632	chr2	66904333	0.2826357742601527	chr2:66904333:T:C
chr2:66904499	['A', 'G']	98663	31537.876872706627	-1548.3066692854986	0.0006639553694936	0.0058034836197643	0.1144063484960137	0.908916	0.908916	chr2	66904499	0.0414762514558788	chr2:66904499:A:G
chr2:66906690	['C', 'T']	98663	51367.61911327855	-2136.597342498526	0.0008429185718183	0.0048307236997676	0.1744911578898478	0.86148	0.86148	chr2	66906690	0.0647548006192753	chr2:66906690:C:T
chr2:66907294	['A', 'G']	98663	22379.26825337293	-1320.2903986651952	-0.0061555139546153	0.0067220667657769	-0.9157174674244511	0.359817	0.359817	chr2	66907294	0.4439183217248199	chr2:66907294:A:G
chr2:66907415	['T', 'TG']	98663	9777.09005392694	-600.427586198587	-0.0066943464371226	0.0097697379391901	-0.6852124876624465	0.493211	0.493211	chr2	66907415	0.3069672459732492	chr2:66907415:T:TG
chr2:66909338	['A', 'G']	98663	10728.739860309995	-487.7180702178698	0.0041820108670178	0.0093676172050162	0.4464327240846713	0.655286	0.655286	chr2	66909338	0.1835691105234832	chr2:66909338:A:G
chr2:66909651	['G', 'T']	98663	160971.4089893119	-4931.161255333685	0.0062674281843127	0.0054967662913524	1.1402027759798976	0.254205	0.254205	chr2	66909651	0.594815911488329	chr2:66909651:G:T
chr2:66910369	['T', 'G']	98663	51459.47056318325	-2137.4485391599883	0.0006511284385897	0.0048285875543052	0.1348486345679188	0.892732	0.892732	chr2	66910369	0.0492788976509835	chr2:66910369:T:G
chr2:66910460	['A', 'G']	98663	9756.285504308158	-609.376038385983	-0.0074224326281006	0.009781252783413	-0.7588427364526896	0.447948	0.447948	chr2	66910460	0.3487723981085504	chr2:66910460:A:G
chr2:66910555	['C', 'T']	98663	51400.29355594075	-2138.47912338304	0.0006987012673879	0.0048307542476313	0.1446360612797868	0.884999	0.884999	chr2	66910555	0.0530572200306799	chr2:66910555:C:T
chr2:66913660	['G', 'A']	98663	15228.543490821365	-588.7310259999279	0.005506499029042	0.00795417469152	0.6922778594380787	0.488764	0.488764	chr2	66913660	0.3109007896254021	chr2:66913660:G:A
chr2:66913868	['G', 'A']	98663	9681.686901962374	-612.5807062426607	-0.0066040859605577	0.009820150668526	-0.672503527030808	0.501265	0.501265	chr2	66913868	0.2999326182226183	chr2:66913868:G:A
chr2:66914957	['G', 'GAACTAAT']	98663	9760.748648785691	-601.2657202665894	-0.0065663934708778	0.0097808111876886	-0.6713546908198282	0.501996	0.501996	chr2	66914957	0.2992997433825676	chr2:66914957:G:GAACTAAT
chr2:66915605	['A', 'G']	98663	55907.63309206658	-2354.899839393431	-0.002805545915951	0.004736482095215	-0.5923269336931107	0.553633	0.553633	chr2	66915605	0.2567780311041089	chr2:66915605:A:G
chr2:66915726	['C', 'A']	98663	9743.790066392983	-602.8211015847311	-0.006425772942644	0.0097875976069776	-0.6565219781882992	0.51149	0.51149	chr2	66915726	0.291162852640526	chr2:66915726:C:A
chr2:66916037	['A', 'T']	98663	16507.64071275418	-995.1469507340462	-0.0037188006742738	0.0076964543809136	-0.4831836180951184	0.628966	0.628966	chr2	66916037	0.2013728305666237	chr2:66916037:A:T
chr2:66916357	['C', 'G']	98663	9906.004024206051	-631.948961659014	-0.0067148426718528	0.0097122199535807	-0.6913808278587444	0.489328	0.489328	chr2	66916357	0.3103999326202499	chr2:66916357:C:G
chr2:66916521	['T', 'G']	98663	56241.68091728422	-2373.1002904814627	-0.0030194382215947	0.0047276505612992	-0.6386762689933279	0.523035	0.523035	chr2	66916521	0.2814692484209192	chr2:66916521:T:G
chr2:66916732	['A', 'T']	98663	15193.463896519912	-592.263058827124	0.0050468635707887	0.0079631991396428	0.6337733720188055	0.52623	0.52623	chr2	66916732	0.2788243967233912	chr2:66916732:A:T
chr2:66917666	['G', 'T']	98663	14905.81293651357	-584.1681203703145	0.0074885156923644	0.0080350487983293	0.9319813582117238	0.351348	0.351348	chr2	66917666	0.4542625142811269	chr2:66917666:G:T
chr2:66918082	['T', 'TG']	98663	30879.694722650223	329.774628048312	0.0053326473671369	0.0059922216071322	0.8899282631319366	0.373507	0.373507	chr2	66918082	0.4277012545369738	chr2:66918082:T:TG
chr2:66918301	['G', 'A']	98663	118851.27389581036	-3499.112949145183	0.0005177546850758	0.0043434566603768	0.1192033731564736	0.905114	0.905114	chr2	66918301	0.0432967175319055	chr2:66918301:G:A
chr2:66920106	['A', 'C']	98663	31523.86335661923	-1556.0529816026287	0.0005768435874625	0.0058047872931272	0.099373768293897	0.920842	0.920842	chr2	66920106	0.0358148805682536	chr2:66920106:A:C
chr2:66920722	['A', 'G']	98663	170250.07900178398	-5561.856612991687	0.0021617410103034	0.0061960130484831	0.3488922623932642	0.727171	0.727171	chr2	66920722	0.138363449355823	chr2:66920722:A:G
chr2:66921076	['AG', 'A']	98663	30703.15742092456	363.7740720063571	0.0061907294136028	0.0060052159441024	1.0308920563768615	0.302594	0.302594	chr2	66921076	0.5191396876569351	chr2:66921076:AG:A
chr2:66921386	['G', 'A']	98663	31365.40437524076	-1556.6300866163235	0.0006048995071517	0.005816665984587	0.1039941968052808	0.917174	0.917174	chr2	66921386	0.0375482651245841	chr2:66921386:G:A
chr2:66921582	['G', 'A']	98663	31374.041847451448	-1555.831867194488	0.0006952551755825	0.0058161856884648	0.1195379949717665	0.904849	0.904849	chr2	66921582	0.0434238892348925	chr2:66921582:G:A
chr2:66921629	['A', 'G']	98663	31400.455635637456	-1551.8030401280444	0.0007794615699527	0.0058141280550494	0.1340633647165462	0.893353	0.893353	chr2	66921629	0.0489768998355049	chr2:66921629:A:G
chr2:66921714	['A', 'G']	98663	16195.80568057414	-964.8058944946974	-0.0035942212934039	0.0077357965871507	-0.464622001485145	0.642203	0.642203	chr2	66921714	0.1923276699928073	chr2:66921714:A:G
chr2:66922119	['A', 'G']	98663	16264.637606820274	-955.8537050745716	-0.0034912930715025	0.0077189439199782	-0.4523019091337564	0.651052	0.651052	chr2	66922119	0.1863843226281796	chr2:66922119:A:G
chr2:66922427	['T', 'G']	98663	9771.440399199982	-604.2272232607205	-0.0066916967003443	0.0097831373695325	-0.6840031420987909	0.493975	0.493975	chr2	66922427	0.3062950300981905	chr2:66922427:T:G
chr2:66923446	['A', 'G']	98663	9716.181741695473	-609.4292634142269	-0.0067626460807827	0.0098040712978273	-0.6897793656683643	0.490335	0.490335	chr2	66923446	0.3095071058067352	chr2:66923446:A:G
chr2:66923749	['A', 'C']	98663	16210.492904926008	-967.867239976562	-0.0038806561049108	0.0077328797715799	-0.5018384120199496	0.615782	0.615782	chr2	66923749	0.2105730101631347	chr2:66923749:A:C
chr2:66924287	['A', 'G']	98663	51518.26596790706	-2129.0213960970927	0.0010224654306021	0.0048267140563376	0.2118346806269969	0.832236	0.832236	chr2	66924287	0.079753501877377	chr2:66924287:A:G
chr2:66924294	['G', 'A']	98663	16197.313344483302	-972.3229176838156	-0.0041416009875851	0.0077357503774704	-0.5353845180484432	0.592385	0.592385	chr2	66924294	0.2273959469430384	chr2:66924294:G:A
chr2:66924403	['T', 'G']	98663	16208.985718195365	-966.1848292247988	-0.0037132463775963	0.0077332302237886	-0.4801675716538022	0.631109	0.631109	chr2	66924403	0.1998956264763618	chr2:66924403:T:G
chr2:66924502	['T', 'G']	98663	16209.821474183544	-964.6621247716898	-0.0036240967292707	0.0077330574219708	-0.4686499183329646	0.639321	0.639321	chr2	66924502	0.1942810299094307	chr2:66924502:T:G
chr2:66924688	['C', 'T']	98663	15006.06465901719	-581.3013669043389	0.0075846856059472	0.008010874304481	0.9467987285363528	0.343744	0.343744	chr2	66924688	0.4637648736406131	chr2:66924688:C:T
chr2:66924988	['G', 'T']	98663	9712.68910152449	-608.5129179270061	-0.0066299897726353	0.009805026607379	-0.6761827415792766	0.498926	0.498926	chr2	66924988	0.3019638635446641	chr2:66924988:G:T
chr2:66926540	['T', 'C']	98663	16244.140354789655	-963.2915946323934	-0.0038107163601646	0.0077227096708896	-0.4934429135059885	0.621701	0.621701	chr2	66926540	0.2064184340728404	chr2:66926540:T:C
chr2:66926818	['G', 'A']	98663	9708.295195621326	-614.032415189481	-0.007329094113736	0.0098078418612814	-0.7472687893418501	0.454903	0.454903	chr2	66926818	0.3420811990699138	chr2:66926818:G:A
chr2:66928127	['A', 'G']	98663	96900.58915247364	-2633.0921439258686	-0.0012838374294579	0.0042550478098782	-0.3017210350674539	0.762865	0.762865	chr2	66928127	0.1175523099382292	chr2:66928127:A:G
chr2:66928618	['G', 'A']	98663	9709.295226028786	-616.0243040351197	-0.0074891351087504	0.0098064677802412	-0.7636934395318283	0.445052	0.445052	chr2	66928618	0.3515892429658385	chr2:66928618:G:A
chr2:66928964	['G', 'T']	98663	170296.6302175191	-5618.4417617061	0.0028972092152907	0.0062243793315373	0.4654615441914516	0.641602	0.641602	chr2	66928964	0.1927342909402114	chr2:66928964:G:T
chr2:66930568	['A', 'C']	98663	15275.703097757778	-594.7450550237145	0.0056694433785062	0.0079432250352239	0.7137457837799225	0.475386	0.475386	chr2	66930568	0.3229536122844789	chr2:66930568:A:C
chr2:66932413	['G', 'A']	98663	6625.410190385431	-341.3532256430485	-0.0005075308754999	0.0117779872903061	-0.0430914776005658	0.965629	0.965629	chr2	66932413	0.0151896998795844	chr2:66932413:G:A
chr2:66932969	['T', 'C']	98663	6748.820833037677	-321.78278431610056	0.0039211424456471	0.0116724643794903	0.3359309840805329	0.736924	0.736924	chr2	66932969	0.1325772992271943	chr2:66932969:T:C
chr2:66934919	['T', 'C']	98663	6759.274034806758	-328.0531092604733	0.0014629768107705	0.0116631688903525	0.1254356191292611	0.900179	0.900179	chr2	66934919	0.0456711228022279	chr2:66934919:T:C
chr2:66935172	['A', 'C']	98663	56371.28487004824	-2299.796106070164	-0.0017782757955068	0.0047188755774172	-0.3768431200044767	0.706291	0.706291	chr2	66935172	0.1510163277644637	chr2:66935172:A:C
chr2:66936551	['T', 'C']	98663	6764.342800381115	-330.60332684278694	0.0011106593097115	0.0116593851071199	0.0952588236435672	0.924109	0.924109	chr2	66936551	0.0342768000930763	chr2:66936551:T:C
chr2:66938054	['C', 'T']	98663	10216.72486214726	-639.2970226404466	-0.0061797435899157	0.00957883394971	-0.6451457058719339	0.518834	0.518834	chr2	66938054	0.2849715716616771	chr2:66938054:C:T
chr2:66939117	['T', 'C']	98663	6690.203425907155	-341.8974306511633	0.001193703734144	0.0117208907166502	0.1018441143255748	0.918881	0.918881	chr2	66939117	0.0367407284285652	chr2:66939117:T:C
chr2:66939464	['G', 'T']	98663	6682.27091294256	-340.0606375848906	0.0013524624583722	0.0117270583007495	0.1153283648539359	0.908185	0.908185	chr2	66939464	0.0418256753826692	chr2:66939464:G:T
chr2:66940158	['A', 'T']	98663	10739.088461577448	-523.392206040499	0.003456598596173	0.0093723621825252	0.3688076206250209	0.712272	0.712272	chr2	66940158	0.1473541277942834	chr2:66940158:A:T
chr2:66940299	['T', 'C']	98663	10323.255577743766	-607.6601026156126	-0.0042905298717338	0.0095304302197265	-0.4501926747077037	0.652573	0.652573	chr2	66940299	0.1853708989722732	chr2:66940299:T:C
chr2:66940755	['CTA', 'C']	98663	11400.33056934712	-588.799678505499	0.0081523153614383	0.0091108827857196	0.8947887436567814	0.370902	0.370902	chr2	66940755	0.4307408248363346	chr2:66940755:CTA:C
chr2:66941080	['A', 'G']	98663	6550.730345051291	-338.7445250455117	0.0011828720190349	0.0118463587128892	0.0998511059561202	0.920463	0.920463	chr2	66941080	0.0359936642145977	chr2:66941080:A:G
