## Supplementary material for "Characterization of shared and ancestry-specific signals driving complex traits using multi-ancestry fine-mapping": s2_gwas_temp.txt

locus	alleles	n	sum_x	y_transpose_x	beta	standard_error	t_stat	p_value	p_value_str	chrom	pos	-log10pvalue	rsid
chr2:65942209	['A', 'C']	19959	15148.107534967668	2002.3931786382043	-0.0048763741516499	0.0104024450511207	-0.4687719211864052	0.639238	0.639238	chr2	65942209	0.1943374159534828	chr2:65942209:A:C
chr2:65943446	['A', 'G']	19959	3824.0	400.8849572316061	-0.0331667278991031	0.0171815279894828	-1.9303712638017527	0.053575	0.053575	chr2	65943446	1.2710378202861337	chr2:65943446:A:G
chr2:65944048	['A', 'G']	19959	15507.215628289312	2005.540564957292	-0.0093486560003713	0.0103298588373263	-0.9050129481528356	0.365469	0.365469	chr2	65944048	0.4371494550943864	chr2:65944048:A:G
chr2:65944658	['G', 'T']	19959	7684.154990980156	1043.585137513813	-0.0008038158363289	0.0127614790202556	-0.0629876705555108	0.949777	0.949777	chr2	65944658	0.0223783515933644	chr2:65944658:G:T
chr2:65944964	['G', 'A']	19959	11405.571450045094	1430.5402883910765	-0.0137482389831173	0.011153336921048	-1.2326570138101285	0.217718	0.217718	chr2	65944964	0.6621056638504319	chr2:65944964:G:A
chr2:65945065	['G', 'A']	19959	3392.3399308513303	516.3557500450901	0.0202682883054312	0.0181192289484166	1.1186065567763823	0.263321	0.263321	chr2	65945065	0.5795145042800299	chr2:65945065:G:A
chr2:65945095	['C', 'A']	19959	985.0987122312972	201.40191886748832	0.0782481850238477	0.0326735510780071	2.39484789507674	0.0166364	0.0166364	chr2	65945095	1.778940646151277	chr2:65945095:C:A
chr2:65945136	['G', 'A']	19959	38293.75586289838	5305.173456932279	0.0671932031892117	0.025762505021941	2.608178169474802	0.00910934	0.00910934	chr2	65945136	2.0405130878724003	chr2:65945136:G:A
chr2:65945216	['A', 'T']	19959	3669.0	389.2487418728648	-0.0322157164180396	0.0175606870557922	-1.8345362180697544	0.0665893	0.0665893	chr2	65945216	1.1765955504736547	chr2:65945216:A:T
chr2:65946077	['T', 'C']	19959	15486.551836448363	2008.363608451318	-0.0087126262643034	0.010329685156827	-0.8434551617040512	0.398984	0.398984	chr2	65946077	0.3990445199800104	chr2:65946077:T:C
chr2:65946092	['T', 'C']	19959	7874.789096557599	983.2572594772578	-0.0118728046640955	0.0126458924815572	-0.9388664881826848	0.347811	0.347811	chr2	65946092	0.4586566869573525	chr2:65946092:T:C
chr2:65946116	['C', 'T']	19959	451.0225974546548	66.47979535987784	0.0021814876108074	0.047102272542695	0.0463138505436241	0.963061	0.963061	chr2	65946116	0.0163462039197211	chr2:65946116:C:T
chr2:65946770	['A', 'G']	19959	15498.988872180453	2013.4056344490173	-0.0083163234463381	0.0103254053712147	-0.8054234334975752	0.420585	0.420585	chr2	65946770	0.3761462203168262	chr2:65946770:A:G
chr2:65947526	['T', 'C']	19959	7207.722252843614	914.7228694237326	-0.0088520174144116	0.0131127410556542	-0.6750699473772181	0.499639	0.499639	chr2	65947526	0.3013436695298119	chr2:65947526:T:C
chr2:65947529	['G', 'T']	19959	14779.740505060628	1955.092854148853	-0.0052192632940686	0.010430053684365	-0.5004061773806997	0.616795	0.616795	chr2	65947529	0.2098591555167799	chr2:65947529:G:T
chr2:65947733	['T', 'A']	19959	15484.10318215986	2009.5326548753385	-0.0085474691673547	0.0103246952533467	-0.8278664849293291	0.407756	0.407756	chr2	65947733	0.3895996397353388	chr2:65947733:T:A
chr2:65948402	['T', 'C']	19959	4293.5058139534885	584.8545400787552	0.0040366257374043	0.01631838901205	0.2473666815041348	0.804627	0.804627	chr2	65948402	0.0944053983689438	chr2:65948402:T:C
chr2:65949931	['T', 'G']	19959	15452.193574256931	2001.556816109876	-0.0090771294421269	0.0103350639671052	-0.8782847857563206	0.3798	0.3798	chr2	65949931	0.4204450395990012	chr2:65949931:T:G
chr2:65949969	['G', 'A']	19959	4270.427920028061	575.9159229707631	0.002827570434704	0.0163709790586458	0.1727184687351222	0.862874	0.862874	chr2	65949969	0.0640526169149326	chr2:65949969:G:A
chr2:65951132	['G', 'A']	19959	15370.62065854759	1992.3724067358887	-0.0090299308729965	0.0103454988834076	-0.872836677550567	0.382763	0.382763	chr2	65951132	0.4170700501858413	chr2:65951132:G:A
chr2:65951233	['C', 'T']	19959	1712.0857801382904	234.0036767440764	0.0033661282637966	0.0252543407133096	0.13328909679367	0.893966	0.893966	chr2	65951233	0.0486789983105446	chr2:65951233:C:T
chr2:65951373	['G', 'T']	19959	3580.5381840048103	373.0962536989678	-0.0347203005066568	0.0177637202203939	-1.954562449525388	0.0506487	0.0506487	chr2	65951373	1.2954316971955464	chr2:65951373:G:T
chr2:65951666	['T', 'C']	19959	3727.7470809320967	385.0822686389552	-0.035300335611244	0.0173861026196093	-2.0303765820080675	0.0423315	0.0423315	chr2	65951666	1.3733363421997216	chr2:65951666:T:C
chr2:65951997	['T', 'G']	19959	4283.643866506314	581.6434591514562	0.0038565703579662	0.0163306727470651	0.2361550205370029	0.813315	0.813315	chr2	65951997	0.0897412179160633	chr2:65951997:T:G
chr2:65952901	['G', 'A']	19959	8693.613441587731	1133.9381565047302	-0.0075730964081921	0.0121839849839279	-0.6215615349314649	0.534237	0.534237	chr2	65952901	0.2722660370571196	chr2:65952901:G:A
chr2:65953187	['A', 'G']	19959	12048.811034275406	1656.5599568971936	0.0022011042372073	0.0109216778713161	0.2015353559353895	0.840282	0.840282	chr2	65953187	0.0755749395442409	chr2:65953187:A:G
chr2:65953889	['G', 'A']	19959	604.0	65.18889936440706	-0.0165963430630726	0.0415519880412029	-0.3994115286762146	0.689594	0.689594	chr2	65953889	0.1614065258640679	chr2:65953889:G:A
chr2:65955153	['A', 'G']	19959	12061.812988574864	1652.393399870533	0.0016906466390063	0.0109198413969192	0.1548233694569349	0.876962	0.876962	chr2	65955153	0.0570192248185209	chr2:65955153:A:G
chr2:65955797	['G', 'C']	19959	12051.01894357021	1646.8646530720391	0.0011628254039042	0.0109224369254885	0.1064620845912745	0.915217	0.915217	chr2	65955797	0.038475921530047	chr2:65955797:G:C
chr2:65957007	['C', 'T']	19959	1715.085930453953	236.2656678151369	0.004255699326804	0.0252412913119299	0.1686006977302565	0.866112	0.866112	chr2	65957007	0.0624259441987399	chr2:65957007:C:T
chr2:65959034	['C', 'T']	19959	1813.27254960914	313.6505376603234	0.0443373935523292	0.0241037984526533	1.8394359560971416	0.0658659	0.0658659	chr2	65959034	1.18133936954458	chr2:65959034:C:T
chr2:65966593	['G', 'T']	19959	462.1157662624036	56.39919769141407	-0.0156049038829652	0.0469428809794023	-0.3324232249361179	0.739573	0.739573	chr2	65966593	0.1310189522519825	chr2:65966593:G:T
chr2:65969989	['A', 'G']	19959	16590.32488098221	2303.998824531973	0.0062403368210417	0.0101640876720915	0.6139593657949615	0.539249	0.539249	chr2	65969989	0.2682106515937708	chr2:65969989:A:G
chr2:65970594	['C', 'T']	19959	9697.971789347095	1376.6640850702274	0.0069350960894408	0.0117076002326286	0.5923584638731489	0.553617	0.553617	chr2	65970594	0.2567905824009451	chr2:65970594:C:T
chr2:65972378	['A', 'C']	19959	31195.688965724592	4328.623315293878	0.0098112669297765	0.0123957744181598	0.7915009259448142	0.428661	0.428661	chr2	65972378	0.3678860272317638	chr2:65972378:A:C
chr2:65973068	['T', 'C']	19959	10092.022550739162	1404.1333209103557	0.0039029934420643	0.011541903889162	0.3381585464187858	0.735247	0.735247	chr2	65973068	0.133566738852316	chr2:65973068:T:C
chr2:65973185	['C', 'T']	19959	10742.076414290725	1465.624892915645	0.0019754336967947	0.0113386317475213	0.1742215234414462	0.861693	0.861693	chr2	65973185	0.0646474350499256	chr2:65973185:C:T
chr2:65973297	['G', 'C']	19959	6775.339462872031	924.2426806475517	0.002989686656236	0.0134460134220162	0.2223474395273734	0.824046	0.824046	chr2	65973297	0.0840485443847257	chr2:65973297:G:C
chr2:65973514	['A', 'G']	19959	9735.438859376563	1374.4616646999366	0.0064909779663552	0.0116895732808414	0.555279291246125	0.57871	0.57871	chr2	65973514	0.2375390130446159	chr2:65973514:A:G
chr2:65974544	['G', 'C']	19959	10918.094052212256	1508.059993319113	0.0037617158359434	0.0112947933286695	0.3330486646794194	0.739101	0.739101	chr2	65974544	0.1312962101227782	chr2:65974544:G:C
chr2:65974597	['T', 'C']	19959	16025.817621410311	2253.5529555103767	0.0068616450025002	0.0103305424207296	0.6642095567732664	0.506564	0.506564	chr2	65974597	0.2953656774686601	chr2:65974597:T:C
chr2:65976218	['T', 'C']	19959	10412.086695063894	1441.3056714692689	0.0021109062101091	0.0114430687379199	0.1844702901341558	0.853646	0.853646	chr2	65976218	0.0687221903409696	chr2:65976218:T:C
chr2:65976225	['AC', 'A']	19959	10409.607747819984	1443.474292791482	0.0024440571437683	0.0114447956914045	0.2135518369807071	0.830899	0.830899	chr2	65976225	0.0804517637110691	chr2:65976225:AC:A
chr2:65976227	['A', 'T']	19959	10408.650511226944	1445.373159742278	0.0027350908477037	0.0114451356368603	0.2389740877246644	0.811128	0.811128	chr2	65976227	0.0909106065690056	chr2:65976227:A:T
chr2:65976665	['C', 'G']	19959	22112.26557327715	3059.361372096311	0.0053959853515199	0.0101542469114762	0.53140182610898	0.595146	0.595146	chr2	65976665	0.2253764809667703	chr2:65976665:C:G
chr2:65976921	['T', 'C']	19959	31108.9104851644	4315.668797973854	0.0101249483875861	0.012332686793464	0.820984798945194	0.411665	0.411665	chr2	65976921	0.3854560554047918	chr2:65976921:T:C
chr2:65977849	['T', 'C']	19959	10177.569466720128	1404.383131561326	0.00105621717643	0.0114959752823423	0.0918771266020731	0.926797	0.926797	chr2	65977849	0.0330153806713956	chr2:65977849:T:C
chr2:65978716	['G', 'T']	19959	4746.0	690.2413539332775	0.0084115762778624	0.0155236076669416	0.5418570514233815	0.587923	0.587923	chr2	65978716	0.2306795495443814	chr2:65978716:G:T
chr2:65978741	['C', 'T']	19959	2284.0	272.8201261237036	-0.0143716364336657	0.0216471365991252	-0.6639047325199801	0.506759	0.506759	chr2	65978741	0.2951985295306059	chr2:65978741:C:T
chr2:65979075	['A', 'G']	19959	4745.713319302466	689.2722684908344	0.0080663582063155	0.0155321420859098	0.519333274296594	0.603534	0.603534	chr2	65979075	0.2192982589610705	chr2:65979075:A:G
chr2:65980243	['T', 'C']	19959	31139.92136126705	4318.923249024313	0.0095150608774355	0.0123496088794935	0.7704746741603488	0.441027	0.441027	chr2	65980243	0.3555348218880155	chr2:65980243:T:C
chr2:65980985	['A', 'T']	19959	20019.018042399643	2793.437603880427	0.0071297828889549	0.0101394402079551	0.7031732267981743	0.481956	0.481956	chr2	65980985	0.3169926087102166	chr2:65980985:A:T
chr2:65981071	['C', 'T']	19959	4734.0	687.3198957179011	0.0080517367533457	0.015545980285228	0.5179304621270209	0.604513	0.604513	chr2	65981071	0.2185943552373569	chr2:65981071:C:T
chr2:65981353	['A', 'G']	19959	2145.2149621686626	249.65444282434	-0.0187788799774195	0.0223388563474275	-0.8406374831978405	0.400561	0.400561	chr2	65981353	0.3973313373922015	chr2:65981353:A:G
chr2:65981666	['C', 'A']	19959	9971.49879735418	1413.0828201251506	0.0066705640117234	0.0115740778461617	0.5763365427800002	0.564394	0.564394	chr2	65981666	0.2484176118219105	chr2:65981666:C:A
chr2:65982137	['A', 'G']	19959	4501.90223001754	640.3589165781962	0.0102059965288657	0.0160440406106065	0.6361238279413646	0.524703	0.524703	chr2	65982137	0.2800864527070906	chr2:65982137:A:G
chr2:65982165	['A', 'G']	19959	24146.25875808149	3381.839019672924	0.0072636739856922	0.0104603333578323	0.694401768778571	0.487438	0.487438	chr2	65982165	0.3120806168275101	chr2:65982165:A:G
chr2:65982333	['A', 'G']	19959	4516.0	638.0414282494862	0.0091360335885013	0.0160187168441166	0.5703349199194303	0.568457	0.568457	chr2	65982333	0.2453023812295642	chr2:65982333:A:G
chr2:65982351	['G', 'T']	19959	20174.07543103448	2840.481885577993	0.0095363865131594	0.0101330095703288	0.9411208434149254	0.346654	0.346654	chr2	65982351	0.4601037841630169	chr2:65982351:G:T
chr2:65982492	['G', 'A']	19959	22441.248734779776	3113.986972724101	0.0057932029878105	0.0101624077985436	0.5700620465792298	0.568642	0.568642	chr2	65982492	0.2451610663926662	chr2:65982492:G:A
chr2:65982513	['T', 'A']	19959	4504.225673915222	635.6249512142995	0.0091156148666348	0.0160404365711821	0.5682896987362397	0.569845	0.569845	chr2	65982513	0.2442432580098249	chr2:65982513:T:A
chr2:65982785	['C', 'T']	19959	22457.500726634928	3122.432925139226	0.0062809304508115	0.0101663275248339	0.6178170470574247	0.536703	0.536703	chr2	65982785	0.2702659771374021	chr2:65982785:C:T
chr2:65983066	['G', 'A']	19959	30884.18952643448	4306.030236774125	0.0123604389509403	0.012222589651165	1.0112782400219231	0.311896	0.311896	chr2	65983066	0.5059901949416925	chr2:65983066:G:A
chr2:65983079	['A', 'G']	19959	30937.200150338263	4308.184376833433	0.0114979258957298	0.012248876064445	0.9386923204411378	0.3479	0.3479	chr2	65983079	0.4585455712524111	chr2:65983079:A:G
chr2:65983643	['T', 'C']	19959	30913.2930386408	4302.892901245497	0.0111662155632351	0.012239991261001	0.9122731646723352	0.361636	0.361636	chr2	65983643	0.4417283430663394	chr2:65983643:T:C
chr2:65984169	['T', 'C']	19959	30927.6486770896	4306.333121370427	0.0110773203456915	0.0122456573025177	0.9045917317491848	0.365693	0.365693	chr2	65984169	0.4368833527340616	chr2:65984169:T:C
chr2:65984354	['A', 'G']	19959	30929.0	4307.5588713907	0.0112492760768342	0.0122452045742907	0.9186678759497804	0.35828	0.35828	chr2	65984354	0.445777434457575	chr2:65984354:A:G
chr2:65984360	['A', 'C']	19959	611.030614290009	86.99668975000144	0.0112607806242626	0.0412338833340911	0.2730953214623017	0.784783	0.784783	chr2	65984360	0.105250413230245	chr2:65984360:A:C
chr2:65984476	['G', 'A']	19959	30927.6486770896	4308.152575907173	0.0113518305992785	0.0122458195244511	0.926996398780204	0.35394	0.35394	chr2	65984476	0.4510703534472087	chr2:65984476:G:A
chr2:65984493	['C', 'G']	19959	30932.54980458964	4311.359138952684	0.0117955336254922	0.0122489368855042	0.9629842765743534	0.335567	0.335567	chr2	65984493	0.4742207547044147	chr2:65984493:C:G
chr2:65984553	['C', 'T']	19959	30930.29815065403	4312.024825462384	0.0118925794017783	0.0122486849901929	0.9709270351307332	0.331596	0.331596	chr2	65984553	0.4793907169287763	chr2:65984553:C:T
chr2:65984630	['T', 'C']	19959	30927.74781998597	4308.585298030391	0.0114050373715827	0.0122460896841705	0.9313207452926828	0.351699	0.351699	chr2	65984630	0.4538288665283782	chr2:65984630:T:C
chr2:65984655	['A', 'G']	19959	19195.88529765484	2660.2311169371155	0.0028730660784615	0.0101619363135669	0.2827282114163381	0.777388	0.777388	chr2	65984655	0.1093621675560593	chr2:65984655:A:G
chr2:65984773	['T', 'C']	19959	19197.84745677775	2661.6226704083683	0.003020767619267	0.0101630201493023	0.2972312929512845	0.766293	0.766293	chr2	65984773	0.1156051416562311	chr2:65984773:T:C
chr2:65985154	['C', 'G']	19959	22483.37943475646	3132.4439756854936	0.0064602069696921	0.0101690447255586	0.6352815966533394	0.525252	0.525252	chr2	65985154	0.2796322852574497	chr2:65985154:C:G
chr2:65985274	['G', 'A']	19959	22462.501728890005	3135.001776220232	0.0071100537987036	0.0101699541726813	0.6991234845288493	0.484483	0.484483	chr2	65985274	0.3147214572834363	chr2:65985274:G:A
chr2:65985739	['T', 'A']	19959	22488.63370752731	3126.170134336913	0.0059613312129696	0.0101710119757801	0.5861099394204895	0.557808	0.557808	chr2	65985739	0.2535152614379489	chr2:65985739:T:A
chr2:65986270	['T', 'A']	19959	22454.2500375808	3131.8563159627065	0.0068406153914533	0.0101666558536898	0.6728481311748745	0.501052	0.501052	chr2	65986270	0.3001171999987188	chr2:65986270:T:A
chr2:65986758	['C', 'A']	19959	2250.225484792304	285.1127968166035	-0.0122769769529632	0.0217416722377526	-0.564674916386848	0.572301	0.572301	chr2	65986758	0.2423754952341892	chr2:65986758:C:A
chr2:65986892	['A', 'G']	19959	2267.340799759471	286.1839472208582	-0.0127697630514147	0.021675347377076	-0.5891376423761528	0.555776	0.555776	chr2	65986892	0.2551002112337303	chr2:65986892:A:G
chr2:65987120	['G', 'A']	19959	2273.314643467764	290.0549795349031	-0.0113707419411131	0.021687906911175	-0.5242895032555775	0.600083	0.600083	chr2	65987120	0.2217886763679969	chr2:65987120:G:A
chr2:65987780	['C', 'G']	19959	10744.076614721653	1483.6862730984178	0.0019005932743135	0.0113168210434911	0.167944095520237	0.866629	0.866629	chr2	65987780	0.0621667822653558	chr2:65987780:C:G
chr2:65987784	['C', 'T']	19959	2250.112736747169	285.8859457415037	-0.0120244330258565	0.0217410994343648	-0.5530738250913961	0.580219	0.580219	chr2	65987784	0.2364080537821477	chr2:65987784:C:T
chr2:65987922	['A', 'G']	19959	22636.268276795112	3173.6080034631195	0.0083929991145203	0.0101842388907873	0.8241164808214156	0.409883	0.409883	chr2	65987922	0.3873400937822937	chr2:65987922:A:G
chr2:65988011	['A', 'G']	19959	22474.63019945876	3127.09643319844	0.0062194974624874	0.0101675042091303	0.6117034558886482	0.540741	0.540741	chr2	65988011	0.2670107001512183	chr2:65988011:A:G
chr2:65988015	['C', 'A']	19959	22475.7565779582	3129.096401075868	0.006393580881407	0.0101680831959694	0.6287891983359685	0.529494	0.529494	chr2	65988015	0.2761389567683093	chr2:65988015:C:A
chr2:65988074	['C', 'T']	19959	22474.50413430218	3125.532909496321	0.0060633946287902	0.0101675252525485	0.596349109363694	0.550949	0.550949	chr2	65988074	0.2588886008645228	chr2:65988074:C:T
chr2:65988512	['TACTGTCACCTTTG', 'T']	19959	22473.00766878853	3124.6126965721423	0.0059534126868764	0.010169348018283	0.5854271754858918	0.558267	0.558267	chr2	65988512	0.2531580431892967	chr2:65988512:TACTGTCACCTTTG:T
chr2:65988554	['G', 'A']	19959	22458.500927085945	3130.233120537784	0.0067552175590498	0.0101645430899469	0.6645864451822691	0.506323	0.506323	chr2	65988554	0.2955723441000096	chr2:65988554:G:A
chr2:65989158	['T', 'C']	19959	22492.38078773301	3130.334269231042	0.0064007409330784	0.0101688284341205	0.6294472342164132	0.529064	0.529064	chr2	65989158	0.2764917888993594	chr2:65989158:T:C
chr2:65989396	['GGGACCAATCCCCTAGGGATTCTGAGGGATGACTATTTCAGAGAGAAAACTACATGATTGTACTTTTAAA', 'G']	19959	4911.92201213702	713.6183709199992	0.0083201491918434	0.0152851190311304	0.5443300228737666	0.58622	0.58622	chr2	65989396	0.2319393688701717	chr2:65989396:GGGACCAATCCCCTAGGGATTCTGAGGGATGACTATTTCAGAGAGAAAACTACATGATTGTACTTTTAAA:G
chr2:65989987	['A', 'G']	19959	4534.227177071851	638.8889210437438	0.0091664386187454	0.0159911853387948	0.573218208940868	0.566503	0.566503	chr2	65989987	0.2467977859241569	chr2:65989987:A:G
chr2:65990735	['C', 'T']	19959	3782.189497945686	519.6537877349181	0.0006398722712381	0.0171084345081879	0.037400983177734	0.970166	0.970166	chr2	65990735	0.0131539495317684	chr2:65990735:C:T
chr2:65990888	['T', 'C']	19959	4531.589314354451	638.6052999625928	0.0090079279695415	0.015995974259999	0.56313718834042	0.573348	0.573348	chr2	65990888	0.2415816980953745	chr2:65990888:T:C
chr2:65991347	['A', 'G']	19959	31054.22360310699	4333.033880515576	0.0122117354134263	0.0123133631599439	0.9917465484289292	0.321333	0.321333	chr2	65991347	0.4930446713300134	chr2:65991347:A:G
chr2:65991391	['GAGAC', 'G']	19959	613.0	86.04495681179593	0.0077725658490368	0.0411697267510117	0.188793233825529	0.850257	0.850257	chr2	65991391	0.0704497839187813	chr2:65991391:GAGAC:G
chr2:65992261	['A', 'G']	19959	3995.600571256765	560.889173614267	0.0028068149444665	0.0166737547205544	0.1683373056343712	0.86632	0.86632	chr2	65992261	0.062321659294432	chr2:65992261:A:G
chr2:65992770	['CTTTG', 'C']	19959	1246.0624311053211	146.53825632898474	-0.019218032063311	0.0288658467381345	-0.6657705986473692	0.505565	0.505565	chr2	65992770	0.296222999664376	chr2:65992770:CTTTG:C
chr2:65992877	['A', 'G']	19959	8564.145434499347	1196.8329739511687	0.0058915226381168	0.0122877235122892	0.4794641279342462	0.631614	0.631614	chr2	65992877	0.1995482522303015	chr2:65992877:A:G
chr2:65993009	['G', 'C']	19959	7988.001102535833	1099.7990500996002	0.0040623180054728	0.0126073452997624	0.3222183504047722	0.747291	0.747291	chr2	65993009	0.1265102481384168	chr2:65993009:G:C
chr2:65993146	['G', 'C']	19959	7505.0	974.7060767517224	-0.0048054467978159	0.0129254812357738	-0.3717808807393491	0.71006	0.71006	chr2	65993146	0.1487049518894487	chr2:65993146:G:C
chr2:65993280	['G', 'A']	19959	8562.861203007518	1190.8248084512777	0.0052311233499508	0.0122924813957466	0.4255547095447183	0.670437	0.670437	chr2	65993280	0.1736420259225023	chr2:65993280:G:A
chr2:65994596	['C', 'T']	19959	7479.124173180998	975.2000660643432	-0.0044038658174417	0.0129329394034547	-0.3405154605661725	0.733472	0.733472	chr2	65994596	0.1346164605222616	chr2:65994596:C:T
chr2:65994843	['G', 'A']	19959	8500.129397614513	1177.0327745590866	0.0044132059084662	0.0123145076533597	0.3583745313002548	0.720067	0.720067	chr2	65994843	0.1426270919346776	chr2:65994843:G:A
chr2:65995463	['T', 'C']	19959	14032.515335271122	1928.3636512001813	0.0005807959914178	0.0105799650880356	0.0548958325084304	0.956222	0.956222	chr2	65995463	0.0194412686211015	chr2:65995463:T:C
chr2:65995714	['G', 'C']	19959	8506.704835880733	1179.4351720949503	0.0047684753562864	0.0123115641188054	0.3873167787838388	0.698526	0.698526	chr2	65995714	0.1558174242722299	chr2:65995714:G:C
chr2:65997334	['C', 'T']	19959	593.0594277697048	80.46756669159244	0.0007543739299367	0.041832206002536	0.0180333289114843	0.985612	0.985612	chr2	65997334	0.0062940175355171	chr2:65997334:C:T
chr2:65997928	['C', 'CTT']	19959	36046.80604268965	4958.58611603181	0.0165124746033218	0.017464882152039	0.945467278826962	0.344432	0.344432	chr2	65997928	0.4628965065278489	chr2:65997928:C:CTT
chr2:65999841	['C', 'T']	19959	22557.17157894737	3116.814343897588	0.0041797752404536	0.0101800237573961	0.410586000589334	0.681381	0.681381	chr2	65999841	0.1666099807038635	chr2:65999841:C:T
chr2:66001267	['G', 'C']	19959	14269.0	2001.6458981175592	0.003519961522425	0.0105594212089774	0.3333479603439249	0.738875	0.738875	chr2	66001267	0.1314290276430562	chr2:66001267:G:C
chr2:66002588	['C', 'T']	19959	17021.558478653038	2266.080815642643	-0.0059407606906697	0.0101984590230167	-0.5825155229100929	0.560226	0.560226	chr2	66002588	0.2516367395065537	chr2:66002588:C:T
chr2:66002751	['G', 'A']	19959	2410.120753582524	287.7166032937089	-0.0172289261800217	0.0210649204162424	-0.817896571151396	0.413426	0.413426	chr2	66002751	0.3836022144492703	chr2:66002751:G:A
chr2:66002986	['G', 'A']	19959	22561.521573540464	3122.184797519384	0.0047950690039146	0.0101911541183841	0.4705128534230178	0.637994	0.637994	chr2	66002986	0.1951834055721673	chr2:66002986:G:A
chr2:66003035	['C', 'T']	19959	2407.3618460613347	289.43492946094824	-0.016351971321453	0.0210753760966585	-0.7758804040534109	0.437829	0.437829	chr2	66003035	0.3586954759273821	chr2:66003035:C:T
chr2:66003282	['C', 'T']	19959	890.0891917622889	113.27363357450722	0.00148079238206	0.0345750472051681	0.0428283546013123	0.965839	0.965839	chr2	66003282	0.0150952620306952	chr2:66003282:C:T
chr2:66005116	['A', 'C']	19959	2590.0	319.462508113341	-0.0135986274050973	0.0203932965169707	-0.6668185005686057	0.504896	0.504896	chr2	66005116	0.2967980699557495	chr2:66005116:A:C
chr2:66005602	['T', 'C']	19959	2591.0	322.117476938531	-0.0127838155915108	0.0203903224910777	-0.6269550467926515	0.530696	0.530696	chr2	66005602	0.2751541857538336	chr2:66005602:T:C
chr2:66005606	['A', 'G']	19959	13948.892141138733	1938.8748524551315	0.002256308509895	0.0105907006491374	0.2130461982304072	0.831293	0.831293	chr2	66005606	0.0802458765102228	chr2:66005606:A:G
chr2:66006074	['G', 'GA']	19959	17289.732524928597	2343.178667464789	-0.0025311284403727	0.0101822915957358	-0.2485814137784839	0.803687	0.803687	chr2	66006074	0.094913056524594	chr2:66006074:G:GA
chr2:66007068	['A', 'G']	19959	13933.18854307623	1931.84831299506	0.0017538183415674	0.0105938032566	0.1655513415802598	0.868512	0.868512	chr2	66007068	0.061224176643734	chr2:66007068:A:G
chr2:66008128	['A', 'G']	19959	929.0	130.27457039077316	0.0136059184021873	0.033690141207486	0.4038545970583251	0.686324	0.686324	chr2	66008128	0.163470814040522	chr2:66008128:A:G
chr2:66008713	['T', 'C']	19959	13809.535161144802	1905.8608482649545	0.0014006849371522	0.0106201620487779	0.1318892245446853	0.895073	0.895073	chr2	66008713	0.0481415432267547	chr2:66008713:T:C
chr2:66009291	['G', 'T']	19959	22926.59473816086	3156.1190407345275	0.0043078057202932	0.0102286312134277	0.4211517289466958	0.673649	0.673649	chr2	66009291	0.1715663305706921	chr2:66009291:G:T
chr2:66009365	['G', 'A']	19959	3143.7875613912	428.4681876339934	0.0031899735693602	0.0186026537594	0.1714794894652247	0.863848	0.863848	chr2	66009365	0.0635626679014406	chr2:66009365:G:A
chr2:66009445	['G', 'A']	19959	1088.0	133.95308323741924	-0.0041922289682771	0.031381285390652	-0.1335900972853682	0.893728	0.893728	chr2	66009445	0.0487946356481467	chr2:66009445:G:A
chr2:66009628	['A', 'G']	19959	14021.107486470237	1962.1064290660167	0.0043486148411134	0.0105888711570797	0.4106778500374839	0.681313	0.681313	chr2	66009628	0.166653324293538	chr2:66009628:A:G
chr2:66010179	['G', 'T']	19959	22925.040246591816	3160.295209423239	0.0047095354499333	0.0102274084064524	0.4604818017203789	0.645175	0.645175	chr2	66010179	0.1903224695106051	chr2:66010179:G:T
chr2:66010254	['C', 'T']	19959	13381.340882898232	1845.9353239901795	0.001619500622862	0.0106960089041128	0.1514116748948625	0.879653	0.879653	chr2	66010254	0.0556886118327232	chr2:66010254:C:T
chr2:66010656	['G', 'A']	19959	4852.729404690319	644.6975643078338	-0.0008649492655656	0.015516935564365	-0.0557422734648699	0.955548	0.955548	chr2	66010656	0.0197474921657018	chr2:66010656:G:A
chr2:66010871	['T', 'C']	19959	17184.331779214917	2342.977800521689	0.0003801855788989	0.0102319021175908	0.0371568819296381	0.97036	0.97036	chr2	66010871	0.0130671141791167	chr2:66010871:T:C
chr2:66010882	['G', 'T']	19959	13578.762329591016	1857.486306037657	-7.307739822347208e-06	0.0106539953424269	-0.0006859154324242	0.999453	0.999453	chr2	66010882	0.0002376240777128	chr2:66010882:G:T
chr2:66011382	['G', 'A']	19959	17175.442144825858	2332.800104248046	-0.0005240850775622	0.0102242976638558	-0.0512587851794398	0.95912	0.95912	chr2	66011382	0.0181270528110931	chr2:66011382:G:A
chr2:66011500	['C', 'A']	19959	958.1920320721624	134.32507408239604	0.0105579537689865	0.0331658194614564	0.3183383959879688	0.750232	0.750232	chr2	66011500	0.1248044156224727	chr2:66011500:C:A
chr2:66011707	['G', 'A']	19959	13459.720579390536	1827.2039210290309	-0.0013442836398066	0.0106847586069054	-0.1258131970279463	0.899881	0.899881	chr2	66011707	0.0458149177388294	chr2:66011707:G:A
chr2:66011830	['CA', 'C']	19959	13461.372256189235	1832.1220794815567	-0.0006712704710056	0.010686001199265	-0.0628177424359469	0.949912	0.949912	chr2	66011830	0.0223166259581098	chr2:66011830:CA:C
chr2:66011941	['T', 'A']	19959	13459.371755036584	1835.6554219201032	-0.0002933389012699	0.0106867840790175	-0.0274487534417252	0.978102	0.978102	chr2	66011941	0.0096158530577008	chr2:66011941:T:A
chr2:66012020	['TAATC', 'T']	19959	13455.393213372765	1830.9975528128912	-0.0007175608023968	0.0106850681851271	-0.067155472474722	0.946459	0.946459	chr2	66012020	0.023898194652563	chr2:66012020:TAATC:T
chr2:66012144	['G', 'A']	19959	13451.69586569782	1830.918823744665	-0.0006719210208903	0.0106850468672097	-0.062884237125093	0.949859	0.949859	chr2	66012144	0.0223408579392768	chr2:66012144:G:A
chr2:66012338	['T', 'C']	19959	13484.702480581307	1821.309024930024	-0.0020621394379462	0.0106790784178951	-0.1931008797997623	0.846882	0.846882	chr2	66012338	0.0721770977199689	chr2:66012338:T:C
chr2:66012648	['G', 'A']	19959	13787.453944071363	1865.062128015488	-0.0025849649251164	0.0106142123782815	-0.243538082053614	0.807591	0.807591	chr2	66012648	0.0928085295898601	chr2:66012648:G:A
chr2:66013007	['A', 'G']	19959	13782.762214983712	1867.3439998405927	-0.002160566279257	0.0106140816375224	-0.2035565914265311	0.838702	0.838702	chr2	66013007	0.076392321346523	chr2:66013007:A:G
chr2:66015391	['G', 'A']	19959	13770.759809571537	1874.434654796201	-0.0017051583628723	0.0106126495492912	-0.1606722576631424	0.872353	0.872353	chr2	66015391	0.0593077410650323	chr2:66015391:G:A
chr2:66015427	['C', 'T']	19959	4445.4454577341285	622.9848204071939	0.0071887706416312	0.0161230399228319	0.4458694313254932	0.655696	0.655696	chr2	66015427	0.1832974656902428	chr2:66015427:C:T
chr2:66015690	['A', 'G']	19959	14494.250225699663	1934.479866380308	-0.0050518544790754	0.0105174383400365	-0.4803312665827243	0.630997	0.630997	chr2	66015690	0.1999727055522886	chr2:66015690:A:G
chr2:66015909	['A', 'G']	19959	14482.176788935658	1935.482298996372	-0.0048651028480786	0.0105121950394129	-0.4628056109916316	0.643509	0.643509	chr2	66015909	0.191445374753372	chr2:66015909:A:G
chr2:66018176	['C', 'G']	19959	4407.441649546525	640.019939952786	0.012833776865444	0.0162054047979319	0.7919442325243103	0.428403	0.428403	chr2	66018176	0.3681474965729462	chr2:66018176:C:G
chr2:66019531	['G', 'A']	19959	23827.162832656748	3167.6410834598264	-0.0049624671557771	0.0103170120101289	-0.4809984858896279	0.630523	0.630523	chr2	66019531	0.2002990667579923	chr2:66019531:G:A
chr2:66019739	['C', 'T']	19959	817.0818760334719	123.25897648335057	0.020444894263649	0.0357092963857822	0.5725370234903108	0.566965	0.566965	chr2	66019739	0.2464437502358961	chr2:66019739:C:T
chr2:66019956	['AC', 'A']	19959	3041.0	449.2478958197103	0.0144250459037961	0.0190682392389926	0.7564959576497422	0.449361	0.449361	chr2	66019956	0.3474046226596009	chr2:66019956:AC:A
chr2:66020260	['T', 'C']	19959	23797.76933099473	3150.084708364742	-0.0061613671478557	0.0103137375020414	-0.5973942178222147	0.550251	0.550251	chr2	66020260	0.2594391595077588	chr2:66020260:T:C
chr2:66020426	['T', 'C']	19959	24017.81343021799	3212.735872205233	-0.0029944977208343	0.0103645309792949	-0.2889178224095619	0.772647	0.772647	chr2	66020426	0.1120188773200979	chr2:66020426:T:C
chr2:66020642	['C', 'T']	19959	23712.37610863356	3131.313426617123	-0.0073211909012529	0.0103045448274928	-0.710481736342176	0.477414	0.477414	chr2	66020642	0.3211048496074439	chr2:66020642:C:T
chr2:66021213	['AG', 'A']	19959	822.0823771107882	105.99150794501004	-0.0012824257322846	0.0356053527297278	-0.0360177791811026	0.971269	0.971269	chr2	66021213	0.0126604724232592	chr2:66021213:AG:A
chr2:66022010	['T', 'C']	19959	6742.351240290654	890.0700651998294	-0.0055461653035677	0.0134105594677875	-0.4135670340144804	0.679196	0.679196	chr2	66022010	0.1680048804540963	chr2:66022010:T:C
chr2:66022426	['T', 'C']	19959	15306.834569509872	2091.8972471620755	0.001506824014427	0.0103922901443958	0.1449944135017818	0.884717	0.884717	chr2	66022426	0.0531956275999546	chr2:66022426:T:C
chr2:66022608	['C', 'T']	19959	15290.661035640886	2097.2258893275657	0.0023349399459146	0.0104008705976474	0.2244946635950621	0.822375	0.822375	chr2	66022608	0.0849301005947582	chr2:66022608:C:T
chr2:66022645	['AG', 'A']	19959	1957.5884829348968	256.543566650592	0.0009751712083079	0.0232016802529212	0.0420301977131653	0.966475	0.966475	chr2	66022645	0.0148093754714045	chr2:66022645:AG:A
chr2:66022698	['C', 'G']	19959	15285.595098481434	2090.4367173541564	0.0016567833348216	0.0103955177813303	0.1593747776370602	0.873375	0.873375	chr2	66022698	0.0587992437376004	chr2:66022698:C:G
chr2:66023475	['C', 'T']	19959	15234.816528014431	2095.1249178624457	0.0025443040654696	0.0104022593614576	0.2445914850860911	0.806775	0.806775	chr2	66023475	0.0932475679831535	chr2:66023475:C:T
chr2:66023484	['C', 'T']	19959	2989.2995440196423	446.2142169038752	0.0155232007951	0.0192265623666877	0.8073830619869851	0.419455	0.419455	chr2	66023484	0.3773146243465285	chr2:66023484:C:T
chr2:66023648	['G', 'C']	19959	15299.533096156738	2090.776408571255	0.0012697566141672	0.0103954238669413	0.1221457278144508	0.902785	0.902785	chr2	66023648	0.044415665446455	chr2:66023648:G:C
chr2:66024609	['G', 'A']	19959	20642.30812030075	2749.846153369296	-0.0035172413194485	0.0101119715875443	-0.3478294305910619	0.727972	0.727972	chr2	66024609	0.1378853246421141	chr2:66024609:G:A
chr2:66025003	['T', 'A']	19959	15196.329641138733	1975.65516015886	-0.0093399939484725	0.0104262370847697	-0.8958163786737707	0.370362	0.370362	chr2	66025003	0.43137357932519	chr2:66025003:T:A
chr2:66025841	['T', 'C']	19959	16115.614871974743	2154.933644519233	-0.0035008756856578	0.0103311455328443	-0.3388661668280635	0.734714	0.734714	chr2	66025841	0.1338816845808068	chr2:66025841:T:C
chr2:66025879	['A', 'G']	19959	2955.0	428.6343230732148	0.010226996332831	0.0193379733949977	0.5288556418986781	0.596911	0.596911	chr2	66025879	0.2240904177655837	chr2:66025879:A:G
chr2:66026089	['A', 'G']	19959	16119.461029522328	2156.5032460853595	-0.0034303024136487	0.0103327979180774	-0.3319819511467867	0.739906	0.739906	chr2	66026089	0.1308234509100697	chr2:66026089:A:G
chr2:66026631	['A', 'G']	19959	16118.037786909894	2152.5542900886167	-0.0037751153009101	0.0103313075461998	-0.3654053742983132	0.714813	0.714813	chr2	66026631	0.1458075577655465	chr2:66026631:A:G
chr2:66026962	['A', 'AT']	19959	5712.73159347553	819.2030400729915	0.0037624548074138	0.0142937681719006	0.2632234385059004	0.792381	0.792381	chr2	66026962	0.1010659466797869	chr2:66026962:A:AT
chr2:66027123	['C', 'T']	19959	3002.150415873334	428.7559491558889	0.0085622288869967	0.0191813458751911	0.4463831131928559	0.655325	0.655325	chr2	66027123	0.1835432638232812	chr2:66027123:C:T
chr2:66027706	['T', 'C']	19959	15561.67809351977	2150.386688084688	0.0031503632496869	0.0104008761116632	0.302894026990118	0.761974	0.761974	chr2	66027706	0.1180598473601024	chr2:66027706:T:C
chr2:66028047	['G', 'T']	19959	3001.3007466052013	427.4420456044584	0.008195803902967	0.0191906876434305	0.4270719244275073	0.669332	0.669332	chr2	66028047	0.1743584113759923	chr2:66028047:G:T
chr2:66029162	['G', 'C']	19959	14561.91836632423	1945.6903252899992	-0.003728368444699	0.0105369014262554	-0.3538391690187774	0.723463	0.723463	chr2	66029162	0.1405836750587356	chr2:66029162:G:C
chr2:66029218	['A', 'G']	19959	14638.73344022447	1966.0278137546425	-0.0025773942037324	0.010517141439191	-0.2450660399153772	0.806408	0.806408	chr2	66029218	0.0934451724429181	chr2:66029218:A:G
chr2:66029409	['G', 'A']	19959	5726.28690249524	817.9350688641364	0.0031840755716925	0.0142642849910886	0.2232201315160008	0.823366	0.823366	chr2	66029409	0.0844070706847237	chr2:66029409:G:A
chr2:66029443	['A', 'G']	19959	5740.575236759032	820.5735904275829	0.0038026641174904	0.0142461941624349	0.2669249116032344	0.78953	0.78953	chr2	66029443	0.1026313633289944	chr2:66029443:A:G
chr2:66029699	['C', 'T']	19959	27792.0	3820.762418859733	0.005744908066791	0.0109294362955047	0.5256362644388066	0.599147	0.599147	chr2	66029699	0.2224666109053342	chr2:66029699:C:T
chr2:66030130	['C', 'T']	19959	14599.657412047707	1961.152997956458	-0.0025728336720564	0.0105232476754724	-0.2444904606828953	0.806854	0.806854	chr2	66030130	0.0932050436307804	chr2:66030130:C:T
chr2:66030154	['C', 'T']	19959	14601.194678292242	1960.0572238846912	-0.0026902109213765	0.0105223210150904	-0.2556670640934115	0.798211	0.798211	chr2	66030154	0.097882291577824	chr2:66030154:C:T
chr2:66030537	['T', 'G']	19959	38409.77330126277	5193.552999424172	-0.0083010301402449	0.0266089224668757	-0.3119641597880759	0.755071	0.755071	chr2	66030537	0.1220122093529935	chr2:66030537:T:G
chr2:66030969	['GA', 'G']	19959	919.2302796431792	138.14590683833148	0.0134250920028439	0.0337441191584711	0.3978498279891756	0.690745	0.690745	chr2	66030969	0.1606822500672869	chr2:66030969:GA:G
chr2:66031065	['A', 'G']	19959	16102.420324714374	2145.288116424352	-0.004270721560678	0.010331428126832	-0.4133718502659326	0.679339	0.679339	chr2	66031065	0.1679134523920419	chr2:66031065:A:G
chr2:66031496	['T', 'C']	19959	15213.762250726526	1969.0334546095507	-0.0099250998370801	0.0104249407364237	-0.9520533581934694	0.341081	0.341081	chr2	66031496	0.4671424723984674	chr2:66031496:T:C
chr2:66031567	['T', 'C']	19959	38335.92073354044	5194.824955920191	-0.0024006337848447	0.0259946503782183	-0.0923510703131574	0.92642	0.92642	chr2	66031567	0.0331920777575286	chr2:66031567:T:C
chr2:66032718	['G', 'C']	19959	814.0	108.90880010438556	3.540490128364983e-05	0.0357659468635498	0.0009899053258319	0.99921	0.99921	chr2	66032718	0.0003432282337136	chr2:66032718:G:C
chr2:66034302	['C', 'T']	19959	14628.664678761152	1970.234182276161	-0.0018941242713155	0.0105189302248181	-0.1800681467442937	0.857101	0.857101	chr2	66034302	0.0669679981956594	chr2:66034302:C:T
chr2:66034349	['G', 'A']	19959	14631.797112347724	1967.546898566549	-0.0022637109629543	0.0105206350019804	-0.2151686625881664	0.829638	0.829638	chr2	66034349	0.0811113641258165	chr2:66034349:G:A
chr2:66034398	['T', 'C']	19959	14633.399037738687	1968.3734470186685	-0.0023043519030984	0.0105157795787976	-0.2191327695518276	0.826549	0.826549	chr2	66034398	0.0827313952095078	chr2:66034398:T:C
chr2:66034500	['T', 'C']	19959	15531.334485868912	2150.1737959859315	0.0035415475485985	0.0104011710596327	0.3404950777459457	0.733487	0.733487	chr2	66034500	0.1346075789962902	chr2:66034500:T:C
chr2:66034595	['T', 'G']	19959	14651.138432237369	1969.9748655694736	-0.0023551283559772	0.0105158954058603	-0.2239588988936445	0.822792	0.822792	chr2	66034595	0.0847099395985408	chr2:66034595:T:G
chr2:66035107	['G', 'C']	19959	14570.76041510002	1953.1287465073765	-0.0028639501787186	0.0105334971330109	-0.2718897762589479	0.78571	0.78571	chr2	66035107	0.1047377194054657	chr2:66035107:G:C
chr2:66035117	['G', 'A']	19959	14631.864768683272	1969.0112795546847	-0.0021708883696629	0.0105194158175202	-0.2063696698867334	0.836504	0.836504	chr2	66035117	0.0775319779845822	chr2:66035117:G:A
chr2:66035247	['C', 'A']	19959	14752.567564834915	1991.3550994114944	-0.0017032207994601	0.0105700425849045	-0.1611366071403133	0.871987	0.871987	chr2	66035247	0.0594899896893936	chr2:66035247:C:A
chr2:66035762	['A', 'T']	19959	14629.931996993237	1958.8837581621544	-0.0032335928457	0.0105173189633728	-0.3074541008940789	0.758501	0.758501	chr2	66035762	0.1200438423074476	chr2:66035762:A:T
chr2:66036222	['G', 'A']	19959	14570.650145334268	1944.0140563832645	-0.0039294134886445	0.0105284385711279	-0.3732190164855118	0.708989	0.708989	chr2	66036222	0.1493605028653965	chr2:66036222:G:A
chr2:66036396	['C', 'T']	19959	1515.0	269.537305721944	0.0414867218703262	0.0263515879267061	1.5743537727486	0.115422	0.115422	chr2	66036396	0.9377114046293452	chr2:66036396:C:T
chr2:66038704	['C', 'T']	19959	3685.184637739252	457.6001435288272	-0.003312699738544	0.017380330189174	-0.1906005065776848	0.848841	0.848841	chr2	66038704	0.0711736516753725	chr2:66038704:C:T
chr2:66039523	['A', 'G']	19959	3015.604359809572	428.53443998837474	0.0090914777918902	0.0191487302436744	0.4747822793573213	0.634947	0.634947	chr2	66039523	0.1972625244216804	chr2:66039523:A:G
chr2:66039665	['T', 'C']	19959	3135.628413931345	457.2764032010489	0.0120842057395902	0.0188371295525456	0.6415099341904341	0.521199	0.521199	chr2	66039665	0.2829964262190433	chr2:66039665:T:C
chr2:66040291	['C', 'T']	19959	2902.145405351237	421.6825141671608	0.0122608020908365	0.0195008456010412	0.6287318171567847	0.529532	0.529532	chr2	66040291	0.2761077900352557	chr2:66040291:C:T
chr2:66041670	['T', 'C']	19959	6614.331395931456	998.5969481032143	0.0132192322070373	0.0134899092109116	0.979934853552949	0.32713	0.32713	chr2	66041670	0.4852796263518653	chr2:66041670:T:C
chr2:66041743	['T', 'C']	19959	3824.191602364968	441.6730450185664	-0.0117002707310222	0.0170422954611185	-0.686543121947161	0.492379	0.492379	chr2	66041743	0.3077004780368331	chr2:66041743:T:C
chr2:66042161	['T', 'C']	19959	837.0419380699468	108.20197989038704	-0.0021906820860626	0.0352604046757665	-0.0621286711314542	0.950461	0.950461	chr2	66042161	0.0220656987167758	chr2:66042161:T:C
chr2:66042307	['C', 'A']	19959	3668.183785950496	460.4627563078226	-0.0018963716704013	0.0174077106636257	-0.108938602384052	0.913252	0.913252	chr2	66042307	0.0394093680204939	chr2:66042307:C:A
chr2:66042997	['A', 'C']	19959	7836.570533700826	987.1975961309043	-0.0053279309501273	0.0129531355425404	-0.4113236468984285	0.68084	0.68084	chr2	66042997	0.1669549369584834	chr2:66042997:A:C
chr2:66043341	['C', 'G']	19959	5613.687565779583	788.2150825677124	0.0012453690597029	0.014367176082045	0.0866815477579718	0.930926	0.930926	chr2	66043341	0.0310848400379435	chr2:66043341:C:G
chr2:66044033	['C', 'A']	19959	3250.325700255549	362.7601941069293	-0.0161852529381089	0.0183271111764835	-0.8831317048415726	0.377176	0.377176	chr2	66044033	0.4234559495486343	chr2:66044033:C:A
chr2:66045109	['A', 'C']	19959	6627.660318733085	999.683071114964	0.0132767008739424	0.0134779147611312	0.9850708443587162	0.324601	0.324601	chr2	66045109	0.4886501465744421	chr2:66045109:A:C
chr2:66045925	['C', 'T']	19959	7729.774565315428	961.3086139410544	-0.0081059206383966	0.0130353269839625	-0.6218425244237772	0.534053	0.534053	chr2	66045925	0.2724156409763932	chr2:66045925:C:T
chr2:66046320	['C', 'T']	19959	14608.319163867864	1964.137489915094	-0.003241389191111	0.0105263084995267	-0.3079321864124319	0.758137	0.758137	chr2	66046320	0.120252307602987	chr2:66046320:C:T
chr2:66046715	['C', 'G']	19959	6719.693398827127	1018.0504531610346	0.0134499107796195	0.013415284125464	1.0025811346097162	0.316075	0.316075	chr2	66046715	0.5002098533898369	chr2:66046715:C:G
chr2:66046733	['A', 'G']	19959	6726.696205703976	1020.269133493759	0.0139782443992344	0.0134077282516912	1.0425512910788033	0.297169	0.297169	chr2	66046733	0.5269964971696595	chr2:66046733:A:G
chr2:66046852	['T', 'A']	19959	5635.694181326116	790.8009778113405	0.0014071054951151	0.0143435095370592	0.0981005026335838	0.921853	0.921853	chr2	66046852	0.0353383266455907	chr2:66046852:T:A
chr2:66048174	['T', 'G']	19959	28784.44217857501	3923.270289664228	0.0026718040696988	0.0111983449035441	0.2385891926630409	0.811427	0.811427	chr2	66048174	0.0907505453673095	chr2:66048174:T:G
chr2:66048555	['A', 'G']	19959	4563.457283158792	526.3505971623368	-0.0121295730419148	0.0158041265291511	-0.7674940478071685	0.442797	0.442797	chr2	66048555	0.3537953301778209	chr2:66048555:A:G
chr2:66050527	['C', 'T']	19959	15093.75623810001	2063.505793119412	0.0008376380977	0.0104543113853876	0.0801236989048185	0.93614	0.93614	chr2	66050527	0.0286591975430705	chr2:66050527:C:T
chr2:66051316	['A', 'G']	19959	491.0738123872519	53.27762587656534	-0.0269122584317274	0.0459435868382863	-0.5857674657935175	0.558038	0.558038	chr2	66051316	0.2533362264595516	chr2:66051316:A:G
chr2:66053714	['A', 'G']	19959	29435.42438364401	3997.90130486787	-0.000528390108845	0.0114505739669952	-0.0461452945824442	0.963195	0.963195	chr2	66053714	0.0162857805277432	chr2:66053714:A:G
chr2:66056455	['C', 'T']	19959	3020.3026506990027	415.5921647180683	0.0056211927014557	0.0191356766264358	0.2937545826673371	0.768948	0.768948	chr2	66056455	0.1141030283086319	chr2:66056455:C:T
chr2:66056495	['A', 'G']	19959	26275.632960865863	3518.5094923937645	-0.0055529469665313	0.0106533012427552	-0.5212418986375352	0.602204	0.602204	chr2	66056495	0.2202563641135979	chr2:66056495:A:G
chr2:66057118	['T', 'C']	19959	3645.913350706626	418.8611067188263	-0.0119548720477034	0.0174408609420966	-0.6854519445681825	0.493067	0.493067	chr2	66057118	0.3070940629677243	chr2:66057118:T:C
chr2:66058239	['C', 'T']	19959	29279.334870201463	3978.902057187213	0.0009183473841183	0.0114119334904328	0.0804725496243214	0.935862	0.935862	chr2	66058239	0.0287881865792538	chr2:66058239:C:T
chr2:66058382	['C', 'T']	19959	39096.95886361359	5263.167183590031	-0.0356736916284053	0.0358080322883357	-0.9962483093500192	0.319142	0.319142	chr2	66058382	0.4960160376493446	chr2:66058382:C:T
chr2:66058432	['C', 'T']	19959	14602.242567059411	1959.4359645228155	-0.0027011712148263	0.0105206086500254	-0.2567504699283581	0.797374	0.797374	chr2	66058432	0.098337929497077	chr2:66058432:C:T
chr2:66058737	['T', 'C']	19959	19638.96793105176	2674.7085800867453	0.0017764644206986	0.0101169792774016	0.1755923751535905	0.860616	0.860616	chr2	66058737	0.0651905840643892	chr2:66058737:T:C
chr2:66058826	['C', 'T']	19959	14721.950438486594	2123.715175914399	0.013332851555539	0.0105233700156416	1.2669754589757378	0.205179	0.205179	chr2	66058826	0.6878670911763417	chr2:66058826:C:T
chr2:66058940	['T', 'G']	19959	13028.263756640272	1865.9624684618093	0.0113416534457049	0.0107220239156765	1.0577903514207274	0.290164	0.290164	chr2	66058940	0.5373564705033259	chr2:66058940:T:G
chr2:66058980	['T', 'C']	19959	30884.28431814765	4266.694987985293	0.0143462770612685	0.0121369934370127	1.1820289049113588	0.237208	0.237208	chr2	66058980	0.6248706681860757	chr2:66058980:T:C
chr2:66059221	['A', 'G']	19959	34441.72562381	4773.574281344875	0.0222176327333083	0.0150096537518789	1.4802228686006251	0.13883	0.13883	chr2	66059221	0.857516676340496	chr2:66059221:A:G
chr2:66060044	['C', 'T']	19959	10636.532919130172	1417.7406147301576	-0.0025133107124971	0.0113753915275619	-0.2209427874554953	0.825139	0.825139	chr2	66060044	0.0834728855735914	chr2:66060044:C:T
chr2:66060235	['C', 'CAT']	19959	1586.0	198.72319606719967	0.0062215831499696	0.0258755057925177	0.2404429579022436	0.809989	0.809989	chr2	66060235	0.091520878987695	chr2:66060235:C:CAT
chr2:66063380	['G', 'A']	19959	23451.524954900786	3267.8698275539505	0.0104926776869564	0.0103301496248283	1.0157333696055528	0.309769	0.309769	chr2	66063380	0.5089620462365124	chr2:66063380:G:A
chr2:66064339	['G', 'A']	19959	545.0	90.40363105328676	0.050822582592209	0.0437063591602961	1.162818948286532	0.244917	0.244917	chr2	66064339	0.6109810688975215	chr2:66064339:G:A
chr2:66066291	['T', 'C']	19959	37094.0	5141.602272405933	0.0461190969203813	0.020134535371137	2.2905468673736147	0.022	0.022	chr2	66066291	1.6575773191777938	chr2:66066291:T:C
chr2:66066311	['T', 'G']	19959	37076.71528786892	5148.50824281621	0.0496645746974819	0.0200783822837059	2.47353467006084	0.0133866	0.0133866	chr2	66066311	1.87332971340921	chr2:66066311:T:G
chr2:66066531	['C', 'T']	19959	8164.636281633677	1182.659143159186	0.0059050820056799	0.0125511806890846	0.4704802003858851	0.638017	0.638017	chr2	66066531	0.1951677493229894	chr2:66066531:C:T
chr2:66066536	['C', 'T']	19959	23790.767927837634	3286.126819051085	0.0104754004305472	0.0103098892628215	1.0160536319553408	0.309616	0.309616	chr2	66066536	0.5091766044098059	chr2:66066536:C:T
chr2:66067706	['T', 'A']	19959	17850.366110359348	2465.8372938709417	0.0085567583709338	0.0101954612452219	0.8392713350701934	0.401327	0.401327	chr2	66067706	0.3965016213362827	chr2:66067706:T:A
chr2:66068193	['C', 'T']	19959	11209.561629421789	1542.5611736430576	0.0067069342430148	0.0112347506228012	0.596981140765417	0.550527	0.550527	chr2	66068193	0.2592213766677727	chr2:66068193:C:T
chr2:66069040	['G', 'A']	19959	36934.850536125865	5129.631865217518	0.0438494889515966	0.0196078808213335	2.23631963857553	0.0253419	0.0253419	chr2	66069040	1.5961608271565308	chr2:66069040:G:A
chr2:66070378	['G', 'C']	19959	3736.374404970687	442.0346441684579	-0.0077513472469347	0.017310600568675	-0.4477803768958474	0.654317	0.654317	chr2	66070378	0.1842117960239947	chr2:66070378:G:C
chr2:66070474	['T', 'C']	19959	5572.0	813.848098367905	0.0071326555635866	0.0145319016606877	0.4908274037445618	0.623554	0.623554	chr2	66070474	0.2051259304989559	chr2:66070474:T:C
chr2:66072528	['A', 'G']	19959	627.0	88.27454901040365	0.0257230481147974	0.0406476979777664	0.6328291488700659	0.526852	0.526852	chr2	66072528	0.2783113669704245	chr2:66072528:A:G
chr2:66072550	['G', 'A']	19959	1777.089036977653	238.630698597423	0.0079673640866581	0.0243886468286386	0.3266833187851328	0.743911	0.743911	chr2	66072550	0.1284790194553753	chr2:66072550:G:A
chr2:66072886	['G', 'A']	19959	17244.72801523275	2261.226041471828	-0.0055143948126944	0.0102135222257616	-0.539911177633264	0.589264	0.589264	chr2	66072886	0.2296900905168012	chr2:66072886:G:A
chr2:66073227	['C', 'A']	19959	15492.776230083176	2023.339518435153	-0.0073741272319301	0.010379751557432	-0.7104338857369015	0.477443	0.477443	chr2	66073227	0.321078469657401	chr2:66073227:C:A
chr2:66073675	['G', 'C']	19959	27327.84599579032	3621.9761487916817	-0.0085789044502573	0.0109522496379244	-0.783300667339711	0.43346	0.43346	chr2	66073675	0.3630509733453063	chr2:66073675:G:C
chr2:66074333	['C', 'T']	19959	14889.05171627044	1959.4445846385624	-0.0060299100405293	0.0105156353017725	-0.5734232756734051	0.566365	0.566365	chr2	66074333	0.2469035928474685	chr2:66074333:C:T
chr2:66074384	['C', 'T']	19959	14808.516457601609	1944.0657996903988	-0.0061437058634753	0.010467583026383	-0.5869268815915213	0.557259	0.557259	chr2	66074384	0.2539429087270003	chr2:66074384:C:T
chr2:66074460	['C', 'T']	19959	14810.13041516246	1950.410522185112	-0.0056423378404189	0.0104644816118464	-0.5391894266440794	0.589762	0.589762	chr2	66074460	0.2293232136797345	chr2:66074460:C:T
chr2:66074461	['G', 'A']	19959	2128.2795909159267	278.36826303238195	0.0004679197769427	0.0225538144580338	0.0207468132636032	0.983448	0.983448	chr2	66074461	0.0072485985408792	chr2:66074461:G:A
chr2:66074776	['C', 'A']	19959	14797.707026160166	1941.2364890670367	-0.0063566518568451	0.0104609140679374	-0.6076574012139285	0.543422	0.543422	chr2	66074776	0.2648627835014983	chr2:66074776:C:A
chr2:66074959	['G', 'A']	19959	14794.965071410676	1945.2589558502727	-0.0059340081937058	0.0104613084341742	-0.567233843743774	0.570562	0.570562	chr2	66074959	0.243697156162757	chr2:66074959:G:A
chr2:66075739	['G', 'A']	19959	7062.415384615385	1002.3073078087197	0.007589821719209	0.0132017772889214	0.5749090863378058	0.565359	0.565359	chr2	66075739	0.2476756898673575	chr2:66075739:G:A
chr2:66076066	['A', 'G']	19959	6690.346431435445	938.3728188171884	0.0070801882985	0.0134761009996863	0.525388485784189	0.599319	0.599319	chr2	66076066	0.2223419537996671	chr2:66076066:A:G
chr2:66076370	['A', 'T']	19959	16221.42772457816	2280.461002429501	0.0063941029787918	0.0103807949195597	0.6159550427823164	0.537931	0.537931	chr2	66076370	0.2692734273838852	chr2:66076370:A:T
chr2:66077134	['C', 'T']	19959	7082.0	999.5072491975216	0.0070365507499822	0.0131940877020102	0.5333108971914882	0.593824	0.593824	chr2	66077134	0.2263422539327437	chr2:66077134:C:T
chr2:66077203	['G', 'A']	19959	6784.33991381902	956.7769367651288	0.0049955805111522	0.0134237712202282	0.3721443422414989	0.709789	0.709789	chr2	66077203	0.1488707354425236	chr2:66077203:G:A
chr2:66078811	['A', 'G']	19959	11486.301979453772	1572.1564926478543	0.0010801752362261	0.0111171139003715	0.0971632786986205	0.922598	0.922598	chr2	66078811	0.0349874911865698	chr2:66078811:A:G
chr2:66079255	['A', 'T']	19959	9749.907974537618	1169.2086452730712	-0.0181793123329515	0.0117182078577804	-1.551373089945769	0.120828	0.120828	chr2	66079255	0.9178324130955902	chr2:66079255:A:T
chr2:66079635	['C', 'T']	19959	2661.133329992985	227.86788592972405	-0.0541056546496187	0.0206532727207611	-2.6197133684885903	0.00880703	0.00880703	chr2	66079635	2.055170524286707	chr2:66079635:C:T
chr2:66079870	['T', 'A']	19959	26188.936410102226	3439.087375195244	-0.0120512575793452	0.0106279493874466	-1.1339212429426655	0.256841	0.256841	chr2	66079870	0.590335647844328	chr2:66079870:T:A
chr2:66079986	['CAG', 'C']	19959	26186.62404168964	3436.17437428509	-0.0124621694236793	0.0106258933774448	-1.1728114503889413	0.240885	0.240885	chr2	66079986	0.6181902428412247	chr2:66079986:CAG:C
chr2:66080325	['A', 'C']	19959	7933.0	1093.848669597957	0.0034302775504013	0.0126045678172293	0.2721455904035424	0.785513	0.785513	chr2	66080325	0.1048466231236308	chr2:66080325:A:C
chr2:66080593	['A', 'G']	19959	2880.43295249549	214.04028492149283	-0.065630717808182	0.0198262418897573	-3.310295424272421	0.000933629	0.000933629	chr2	66080593	3.0298256668766004	chr2:66080593:A:G
chr2:66080771	['A', 'G']	19959	2885.035510081253	219.8787011773238	-0.0644176660749968	0.0198232746113474	-3.249597623902265	0.0011576	0.0011576	chr2	66080771	2.9364414818890188	chr2:66080771:A:G
chr2:66081874	['G', 'A']	19959	20915.28747556758	2727.7961143409902	-0.0095865344982663	0.0101842780465946	-0.941307224174994	0.346559	0.346559	chr2	66081874	0.4602228182147127	chr2:66081874:G:A
chr2:66082038	['G', 'A']	19959	20904.142062537583	2737.1137592783343	-0.0084928417562244	0.0101845917294415	-0.8338912331334164	0.404352	0.404352	chr2	66082038	0.3932404044469827	chr2:66082038:G:A
chr2:66082593	['C', 'G']	19959	27857.187161755865	3734.4302193245776	-0.0053758087528427	0.0110335560544857	-0.487223586511552	0.626105	0.626105	chr2	66082593	0.2033528279769998	chr2:66082593:C:G
chr2:66082682	['T', 'A']	19959	6297.577628545656	883.4307198069359	0.0044272922748115	0.0138246508935452	0.3202462260279357	0.748785	0.748785	chr2	66082682	0.1256428641664228	chr2:66082682:T:A
chr2:66082878	['A', 'T']	19959	4354.872763718367	558.8243339527594	-0.0001710058597821	0.0161045807609115	-0.0106184608168911	0.991528	0.991528	chr2	66082878	0.0036950171381605	chr2:66082878:A:T
chr2:66084175	['A', 'G']	19959	1847.0925443431208	238.0770678469757	0.0064542577138578	0.0239765774381204	0.2691901181690861	0.787786	0.787786	chr2	66084175	0.1035917414461106	chr2:66084175:A:G
chr2:66085753	['A', 'G']	19959	13130.262894090522	1812.819118099742	0.0035297794778977	0.0107031932777101	0.3297875116623992	0.741564	0.741564	chr2	66085753	0.1298513616316842	chr2:66085753:A:G
chr2:66087505	['C', 'T']	19959	470.0	64.50117703122953	0.0179148330094613	0.0467617656331491	0.3831085667296035	0.701643	0.701643	chr2	66087505	0.1538838032074743	chr2:66087505:C:T
chr2:66088002	['A', 'G']	19959	4830.210033076075	646.3099872794841	-0.0070056957648155	0.0153571796755959	-0.4561837468079033	0.648263	0.648263	chr2	66088002	0.1882487653080828	chr2:66088002:A:G
chr2:66088089	['G', 'T']	19959	1078.0	151.34933526155433	-0.0106206916916333	0.0313589386667943	-0.3386814778549716	0.734853	0.734853	chr2	66088089	0.1337995284992336	chr2:66088089:G:T
chr2:66088586	['A', 'G']	19959	7221.17080138325	1017.7051099177088	0.0066738984111542	0.0131274048523766	0.5083943464991844	0.611182	0.611182	chr2	66088586	0.2138294447068875	chr2:66088586:A:G
chr2:66091249	['G', 'T']	19959	7251.089897775104	1000.4288384781372	0.0034528326042836	0.0131042312561058	0.2634899016052371	0.792176	0.792176	chr2	66091249	0.1011783192473712	chr2:66091249:G:T
chr2:66091854	['A', 'G']	19959	27539.03824369705	3755.8052347240287	0.0018714200559842	0.0109234582600494	0.1713212072067562	0.863973	0.863973	chr2	66091854	0.0634998294357284	chr2:66091854:A:G
chr2:66092767	['G', 'C']	19959	26238.943926638603	3421.8639181384565	-0.014639721132735	0.0106881786251382	-1.369711495867303	0.170792	0.170792	chr2	66092767	0.76753247578533	chr2:66092767:G:C
chr2:66092885	['G', 'A']	19959	2803.140444934362	292.70369312765024	-0.0325931447834813	0.0197991592596075	-1.646188323257489	0.0997407	0.0997407	chr2	66092885	1.001127588142214	chr2:66092885:G:A
chr2:66093106	['G', 'A']	19959	5272.528335922233	801.1684387499043	0.0166191643933117	0.0149040178719641	1.1150794729368867	0.26483	0.26483	chr2	66093106	0.5770328194722371	chr2:66093106:G:A
chr2:66093362	['A', 'G']	19959	2564.128469786552	310.3818629780659	-0.0040893464818948	0.0206829298678117	-0.1977160154789755	0.843269	0.843269	chr2	66093362	0.0740338647818731	chr2:66093362:A:G
chr2:66093365	['T', 'C']	19959	14317.869456276623	2079.2230370512702	0.0129759748703911	0.0104732446648862	1.2389641687542967	0.215373	0.215373	chr2	66093365	0.6668087424771559	chr2:66093365:T:C
chr2:66093414	['A', 'G']	19959	2719.2724858445654	210.02906274436268	-0.0649218189700998	0.0203777090873967	-3.185923338666807	0.00144515	0.00144515	chr2	66093414	2.840087072775022	chr2:66093414:A:G
chr2:66094420	['C', 'T']	19959	2560.0808202653825	229.25278397623453	-0.0534042889336787	0.0210366018850679	-2.538636668861707	0.0111361	0.0111361	chr2	66094420	1.9532668778364948	chr2:66094420:C:T
chr2:66095192	['A', 'G']	19959	6311.529798005111	856.8173284703812	-0.0004066410821105	0.0138066195955852	-0.0294526172243177	0.976504	0.976504	chr2	66095192	0.0103259733957175	chr2:66095192:A:G
chr2:66095223	['C', 'T']	19959	4819.482938317382	622.3542699311397	-0.0120437404347611	0.0154021882718347	-0.7819499555647579	0.434253	0.434253	chr2	66095223	0.3622571725839258	chr2:66095223:C:T
chr2:66096969	['A', 'G']	19959	8040.625714285714	1230.1593099433524	0.0185513414972888	0.012490481855587	1.4852382567603428	0.137497	0.137497	chr2	66096969	0.861706777453058	chr2:66096969:A:G
chr2:66096989	['A', 'G']	19959	4507.677540589297	577.7009027634614	-0.0145710696461326	0.0158496639310953	-0.919329880398648	0.357934	0.357934	chr2	66096989	0.446197046200513	chr2:66096989:A:G
chr2:66097165	['C', 'G']	19959	6429.966476247744	855.5350638156461	-0.0022318740670991	0.0136716073520288	-0.1632488418977249	0.870324	0.870324	chr2	66097165	0.0603190402351692	chr2:66097165:C:G
chr2:66097185	['T', 'C']	19959	7659.302510900616	1175.9850981235495	0.0184558848705933	0.0127281696407283	1.4500030555483132	0.147073	0.147073	chr2	66097185	0.8324670487359918	chr2:66097185:T:C
chr2:66097400	['T', 'C']	19959	22360.601633757644	2898.0181164591568	-0.0123933810642224	0.0102083608266151	-1.214042222323349	0.224746	0.224746	chr2	66097400	0.6483080290425047	chr2:66097400:T:C
chr2:66098070	['G', 'T']	19959	2938.2944330310165	328.1265377897899	-0.0214814697942654	0.0193303447171935	-1.1112822926100512	0.26646	0.26646	chr2	66098070	0.5743679764426805	chr2:66098070:G:T
chr2:66098282	['A', 'G']	19959	7661.535454773239	1180.0717277124893	0.0190585222831203	0.0127251000942796	1.497710991812768	0.134224	0.134224	chr2	66098282	0.8721698229475123	chr2:66098282:A:G
chr2:66098642	['G', 'A']	19959	9773.48967832448	1392.0930772399693	0.0048937276582647	0.0117489262687577	0.4165255229559088	0.67703	0.67703	chr2	66098642	0.1693920867863604	chr2:66098642:G:A
chr2:66098769	['C', 'T']	19959	8747.314792543597	1235.74909693387	0.0026496157580191	0.012220234948338	0.2168219980401809	0.828349	0.828349	chr2	66098769	0.0817866477076063	chr2:66098769:C:T
chr2:66098829	['A', 'T']	19959	27106.35810201423	3628.304836166757	-0.0073282284198317	0.0108846757810471	-0.6732610660385471	0.500789	0.500789	chr2	66098829	0.3003452191182484	chr2:66098829:A:T
chr2:66099268	['A', 'T']	19959	17252.915342589346	2406.616433180048	0.002109653154393	0.0101973815095388	0.2068818502494645	0.836104	0.836104	chr2	66099268	0.0777396988565057	chr2:66099268:A:T
chr2:66099860	['A', 'G']	19959	16411.466776909205	2285.603057407964	0.0013833950089237	0.0102503256000972	0.1349610795690806	0.892644	0.892644	chr2	66099860	0.0493217098254928	chr2:66099860:A:G
chr2:66100805	['C', 'T']	19959	600.0	90.21637826850716	0.0237724622267703	0.0412995387188567	0.5756108412880694	0.564885	0.564885	chr2	66100805	0.2480399573998384	chr2:66100805:C:T
chr2:66100838	['T', 'A']	19959	2052.411325482335	267.25609872737084	0.0007404619856142	0.0228947927261868	0.0323419388185746	0.9742	0.9742	chr2	66100838	0.0113518747642488	chr2:66100838:T:A
chr2:66101720	['T', 'G']	19959	1731.3469807065896	235.1299064681126	-0.0028378298337878	0.0249293759536088	-0.1138347722409426	0.90937	0.90937	chr2	66101720	0.0412593772140033	chr2:66101720:T:G
chr2:66102337	['G', 'A']	19959	6878.03382441371	923.2163363087363	0.0007284979493855	0.0134509706325405	0.0541595078367941	0.956809	0.956809	chr2	66102337	0.0191747482470166	chr2:66102337:G:A
chr2:66102398	['A', 'G']	19959	30102.52465423933	4276.0761664951015	0.0272561731938378	0.011851965652529	2.299717531498398	0.0214745	0.0214745	chr2	66102398	1.6680769392438166	chr2:66102398:A:G
chr2:66103135	['A', 'G']	19959	4821.483138748309	663.3599059981672	0.0092055495479754	0.015531969202443	0.5926839944111849	0.553399	0.553399	chr2	66103135	0.2569616299707703	chr2:66103135:A:G
chr2:66103447	['G', 'C']	19959	32562.262915267827	4621.166976215365	0.0357869033285776	0.0132581135579686	2.699245497642346	0.00695554	0.00695554	chr2	66103447	2.157669147495596	chr2:66103447:G:C
chr2:66104127	['G', 'A']	19959	569.0	63.25590392903359	-0.0115252900846284	0.0427658863060432	-0.2694972811308201	0.78755	0.78755	chr2	66104127	0.1037218641608787	chr2:66104127:G:A
chr2:66104682	['T', 'C']	19959	32661.636436516685	4624.158363829369	0.0347453065840172	0.013332796797709	2.606002859804146	0.00916738	0.00916738	chr2	66104682	2.0377547661973483	chr2:66104682:T:C
chr2:66104692	['A', 'G']	19959	39234.0	5319.383494882362	-0.0042133815304774	0.0391466536341827	-0.1076306948187858	0.91429	0.91429	chr2	66104692	0.038916030279757	chr2:66104692:A:G
chr2:66105012	['C', 'CT']	19959	4754.1437593984965	672.8505963615561	0.0140501054972025	0.015609220771011	0.9001157523055795	0.36807	0.36807	chr2	66105012	0.4340695788190445	chr2:66105012:C:CT
chr2:66105080	['T', 'G']	19959	18452.69812077174	2649.082694907493	0.0129578368336407	0.0102650914577544	1.262320641464146	0.206848	0.206848	chr2	66105080	0.6843486739135642	chr2:66105080:T:G
chr2:66105780	['C', 'T']	19959	2195.109980960016	328.53511836142854	0.0269514293833341	0.0220297511258779	1.223410524673371	0.221189	0.221189	chr2	66105780	0.6552364748270498	chr2:66105780:C:T
chr2:66106452	['C', 'T']	19959	1652.6624229361937	254.06580869516785	0.0260543907091108	0.0252960971343845	1.0299767023623403	0.303033	0.303033	chr2	66106452	0.5185100746741986	chr2:66106452:C:T
chr2:66106900	['A', 'G']	19959	10509.52655576711	1461.7635963554076	-0.00146954158523	0.0115291340058791	-0.1274633102955261	0.898575	0.898575	chr2	66106900	0.046445668441727	chr2:66106900:A:G
chr2:66108099	['A', 'G']	19959	1818.0	244.82542889864243	0.0033227727741514	0.0243734176304283	0.13632773312854	0.891564	0.891564	chr2	66108099	0.049847475989237	chr2:66108099:A:G
chr2:66108139	['T', 'C']	19959	1859.093145605772	258.2354473350719	0.0095840596626999	0.024085580178001	0.3979169109429936	0.690696	0.690696	chr2	66108139	0.160713059098758	chr2:66108139:T:C
chr2:66108740	['G', 'A']	19959	24508.1396211286	3394.1643797583106	0.0047570540139562	0.0104219919332048	0.4564438395696808	0.648076	0.648076	chr2	66108740	0.1883740613435785	chr2:66108740:G:A
chr2:66110754	['G', 'A']	19959	20050.01368009621	2751.5185413809354	0.0012739261195924	0.0101381434330382	0.1256567465243204	0.900005	0.900005	chr2	66110754	0.0457550778202554	chr2:66110754:G:A
chr2:66113316	['A', 'G']	19959	27465.880575323245	3830.140100946989	0.0084424518943073	0.0110144352242093	0.7664897675144654	0.443394	0.443394	chr2	66113316	0.3532101880472454	chr2:66113316:A:G
chr2:66113448	['A', 'T']	19959	487.0244012426095	69.28601935645713	0.017586449101118	0.0459403414937892	0.382810587150197	0.701864	0.701864	chr2	66113448	0.153747032843958	chr2:66113448:A:T
chr2:66113615	['T', 'G']	19959	3218.96767403398	459.8636064847872	0.0098091648038625	0.0185665157525667	0.528325558472459	0.597279	0.597279	chr2	66113615	0.2238227545387951	chr2:66113615:T:G
chr2:66114325	['T', 'A']	19959	27220.72766447863	3796.6660936257954	0.0075237228687268	0.0109602794392048	0.6864535626541136	0.492435	0.492435	chr2	66114325	0.307651087002561	chr2:66114325:T:A
chr2:66114882	['T', 'G']	19959	9700.944174392382	1339.2665556093436	0.0016923529383049	0.0118568600950294	0.1427319648491435	0.886503	0.886503	chr2	66114882	0.0523197903718719	chr2:66114882:T:G
chr2:66115247	['C', 'T']	19959	17541.152014835607	2441.2596263132914	0.0070622827742621	0.010270198693627	0.6876481151863693	0.491682	0.491682	chr2	66115247	0.3083156905175757	chr2:66115247:C:T
chr2:66116644	['C', 'T']	19959	709.3554062860293	113.83143850071804	0.0368245716669291	0.0384059930374768	0.9588235781586348	0.337659	0.337659	chr2	66116644	0.4715216700567978	chr2:66116644:C:T
chr2:66117409	['G', 'A']	19959	673.3373602686851	117.44448683252249	0.0496096535027509	0.0390644790889995	1.2699427884274774	0.20412	0.20412	chr2	66117409	0.6901144403398062	chr2:66117409:G:A
chr2:66118060	['A', 'G']	19959	1688.338361312954	87.47290718459789	-0.0777054982148453	0.0253366979429053	-3.0669149701334293	0.0021657	0.0021657	chr2	66118060	2.664401703466997	chr2:66118060:A:G
chr2:66118107	['C', 'T']	19959	7227.448459032825	1032.6881124472702	0.010669708934408	0.0131622094301365	0.8106320592330355	0.417587	0.417587	chr2	66118107	0.3792530299199337	chr2:66118107:C:T
chr2:66118835	['A', 'G']	19959	2041.2045397604847	262.64589011281026	-0.0018558779235668	0.0229733781453035	-0.0807838495422239	0.935615	0.935615	chr2	66118835	0.0289028240956678	chr2:66118835:A:G
chr2:66119274	['T', 'C']	19959	4111.411985769404	604.4205460843427	0.0187239928946543	0.0166168012862167	1.1268109049474817	0.259836	0.259836	chr2	66119274	0.5853006780581416	chr2:66119274:T:C
chr2:66119335	['G', 'A']	19959	9087.642524184252	1275.7072299016972	0.0031469706455889	0.0121143265133565	0.2597726453979297	0.795042	0.795042	chr2	66119335	0.0996099280901512	chr2:66119335:G:A
chr2:66120309	['C', 'T']	19959	9810.0	1350.075716234709	0.0007796457743185	0.0117941042783224	0.0661047041742307	0.947295	0.947295	chr2	66120309	0.0235147549761784	chr2:66120309:C:T
chr2:66120557	['C', 'T']	19959	21686.43274531423	3023.67538738602	0.0085170338318398	0.0102127295653708	0.8339625344353832	0.404312	0.404312	chr2	66120557	0.3932833685935016	chr2:66120557:C:T
chr2:66121343	['G', 'A']	19959	9083.820496116265	1281.7077306709907	0.0041377891118813	0.0121145722351696	0.3415547021849401	0.73269	0.73269	chr2	66121343	0.1350797358179699	chr2:66121343:G:A
chr2:66121424	['C', 'T']	19959	606.0	88.80118460278318	0.0262143450239978	0.0411783503692757	0.636605031258296	0.524389	0.524389	chr2	66121424	0.2803464269922626	chr2:66121424:C:T
chr2:66122469	['C', 'T']	19959	1467.0	190.9372851156893	0.0009902794748637	0.0267670851102293	0.0369961641615322	0.970488	0.970488	chr2	66122469	0.0130098302560437	chr2:66122469:C:T
chr2:66122817	['T', 'C']	19959	4334.302961960608	591.1343507805308	0.0005554081034503	0.0162349107549379	0.034210727230603	0.972709	0.972709	chr2	66122817	0.0120170657917795	chr2:66122817:T:C
chr2:66122929	['T', 'C']	19959	29042.82049611626	4011.9499874187422	0.005077553861591	0.0113454175252459	0.4475422654382188	0.654488	0.654488	chr2	66122929	0.1840983118046832	chr2:66122929:T:C
chr2:66123324	['A', 'G']	19959	10843.543290910911	1492.90690680055	0.0030032016232573	0.0113469904953269	0.2646694402797084	0.791267	0.791267	chr2	66123324	0.10167694626131	chr2:66123324:A:G
chr2:66123706	['A', 'G']	19959	1168.1170516610714	139.17534737298993	-0.0187689440399598	0.0298232602490996	-0.6293391092453237	0.529134	0.529134	chr2	66123706	0.2764343315732681	chr2:66123706:A:G
chr2:66123901	['C', 'T']	19959	1156.0	139.9325853239069	-0.0163230013878813	0.029989242051816	-0.5442952295919358	0.586244	0.586244	chr2	66123901	0.2319215891045378	chr2:66123901:C:T
chr2:66124102	['C', 'T']	19959	2989.1029614853187	387.5719297346688	-0.0024671420762487	0.0194444024667204	-0.1268818664122665	0.899035	0.899035	chr2	66124102	0.0462234005793585	chr2:66124102:C:T
chr2:66124245	['T', 'C']	19959	29165.17335627867	4046.9058807279216	0.0086407877580707	0.0115996259528534	0.7449195166457244	0.456329	0.456329	chr2	66124245	0.3407219306580401	chr2:66124245:T:C
chr2:66124358	['A', 'G']	19959	28888.89482387132	3993.0154667461634	0.0049109050667098	0.0113097433797252	0.434218965172417	0.664134	0.664134	chr2	66124358	0.1777442857084394	chr2:66124358:A:G
chr2:66124656	['A', 'G']	19959	4402.973400212804	609.4929373255513	0.0052783268451279	0.016298990822195	0.3238437828887069	0.74606	0.74606	chr2	66124656	0.1272262440808502	chr2:66124656:A:G
chr2:66124933	['C', 'T']	19959	487.0244012426095	35.4487963649136	-0.0686125458204526	0.0459751394381692	-1.4923836373074604	0.135614	0.135614	chr2	66124933	0.867695474120153	chr2:66124933:C:T
chr2:66125466	['G', 'A']	19959	2044.1024150716505	276.7013356126764	0.0064861982636032	0.0229439940694119	0.2826969987867272	0.777412	0.777412	chr2	66125466	0.1093487599569257	chr2:66125466:G:A
chr2:66125827	['G', 'A']	19959	1402.0	184.1497894662641	-0.0035007725311408	0.0273073257345605	-0.128199024875959	0.897993	0.897993	chr2	66125827	0.0467270487149029	chr2:66125827:G:A
chr2:66126027	['C', 'T']	19959	2990.0	397.8983956669911	-0.0002140582175807	0.0192417460938647	-0.0111246773830476	0.991124	0.991124	chr2	66126027	0.003872007324151	chr2:66126027:C:T
chr2:66126433	['C', 'A']	19959	1385.0	172.67721134725815	-0.0106188245229778	0.0274745401289997	-0.3864968976048301	0.699133	0.699133	chr2	66126433	0.1554401981146489	chr2:66126433:C:A
chr2:66127356	['G', 'A']	19959	1161.0581721615392	154.13004034313636	0.0035347748122999	0.0299520286071916	0.1180145378016652	0.906057	0.906057	chr2	66127356	0.0428444800198856	chr2:66127356:G:A
chr2:66128056	['C', 'T']	19959	27605.532448008016	3727.720434924095	-0.0049384401646971	0.0109554860281829	-0.4507732611764524	0.652158	0.652158	chr2	66128056	0.1856471738765529	chr2:66128056:C:T
chr2:66128525	['G', 'A']	19959	475.0	55.69044264633008	-0.0263425368084061	0.0467298087350901	-0.563720193201329	0.572951	0.572951	chr2	66128525	0.2418825182412685	chr2:66128525:G:A
chr2:66128618	['C', 'T']	19959	935.0468483816012	107.39347600969523	-0.0274002354134136	0.0333214954151988	-0.8222990916822897	0.410917	0.410917	chr2	66128618	0.3862458912193419	chr2:66128618:C:T
chr2:66129038	['T', 'C']	19959	39302.0	5360.188520187879	0.0514391715290278	0.0409887796828319	1.2549573792403754	0.209509	0.209509	chr2	66129038	0.6787973160562404	chr2:66129038:T:C
chr2:66129064	['A', 'G']	19959	4380.0	615.5409486637997	-0.0002197602436117	0.016205057584342	-0.0135612133723073	0.98918	0.98918	chr2	66129064	0.0047246731209369	chr2:66129064:A:G
chr2:66129411	['C', 'T']	19959	2458.3695129284424	277.8397424302818	-0.0230777342044008	0.0209810073901499	-1.0999345157866558	0.271374	0.271374	chr2	66129411	0.566431763888632	chr2:66129411:C:T
chr2:66130271	['G', 'A']	19959	2400.202566544689	277.7292486921101	-0.0227677278154146	0.0212769995414815	-1.0700628991896546	0.284604	0.284604	chr2	66130271	0.5457590003665627	chr2:66130271:G:A
chr2:66131105	['T', 'C']	19959	7709.158749248347	953.6534796451298	-0.0206626809298749	0.012833405632913	-1.6100699627916788	0.107398	0.107398	chr2	66131105	0.9690038061322856	chr2:66131105:T:C
chr2:66131531	['G', 'A']	19959	2457.0	283.65450262273515	-0.0214757483240265	0.0209774554551939	-1.0237537326629949	0.305964	0.305964	chr2	66131531	0.5143296699926131	chr2:66131531:G:A
chr2:66131894	['C', 'G']	19959	1787.0	273.2493773890735	0.0257932934714125	0.0244848113622566	1.0534405632045385	0.292152	0.292152	chr2	66131894	0.5343911362714246	chr2:66131894:C:G
chr2:66132193	['G', 'A']	19959	9870.96737332732	1457.1632033461242	0.0207414536631016	0.0116663349751562	1.7778894320513834	0.0754372	0.0754372	chr2	66132193	1.122414439665169	chr2:66132193:G:A
chr2:66132272	['C', 'G']	19959	14989.755136814674	2026.687440612553	0.0024311939394086	0.010439808571191	0.2328772527608973	0.815859	0.815859	chr2	66132272	0.0883848912622257	chr2:66132272:C:G
chr2:66133174	['G', 'C']	19959	3471.0	441.2225436829104	-0.0089166329237536	0.017893285110904	-0.4983228551094802	0.618262	0.618262	chr2	66133174	0.2088274455558983	chr2:66133174:G:C
chr2:66134094	['T', 'C']	19959	4988.749849669273	643.7595799239889	-0.0058600548374011	0.0151964123922722	-0.3856209403991373	0.699782	0.699782	chr2	66134094	0.1550372327608186	chr2:66134094:T:C
chr2:66134237	['C', 'T']	19959	12655.804540670571	1811.5994153684533	0.0146650467906135	0.010817768895147	1.3556443045471638	0.175228	0.175228	chr2	66134237	0.7563964959197207	chr2:66134237:C:T
chr2:66134293	['T', 'C']	19959	4984.749248346361	644.5278175746561	-0.005799306615654	0.0152066264427458	-0.3813670729329003	0.702935	0.702935	chr2	66134293	0.1530848320875015	chr2:66134293:T:C
chr2:66134471	['G', 'A']	19959	9195.224939855654	1365.2681834501216	0.0203703415167517	0.0119812642161396	1.7001829814679643	0.0891121	0.0891121	chr2	66134471	1.050063321704485	chr2:66134471:G:A
chr2:66134793	['A', 'G']	19959	20200.07247030522	2754.535418847356	0.0016537612509584	0.0101016064522902	0.163712698447436	0.869959	0.869959	chr2	66134793	0.0605012146151051	chr2:66134793:A:G
chr2:66135503	['T', 'C']	19959	20850.26792963464	2828.230808293094	0.0004028296530336	0.0101311818934001	0.0397613681475912	0.968284	0.968284	chr2	66135503	0.0139972444031889	chr2:66135503:T:C
chr2:66135649	['C', 'T']	19959	1625.0814209840664	267.2613284280244	0.0364879346904307	0.0255784141124652	1.4265127826141866	0.153736	0.153736	chr2	66135649	0.8132244228669004	chr2:66135649:C:T
chr2:66136033	['T', 'C']	19959	11760.767739025858	1735.8078266938903	0.0179055411050185	0.0110585150425766	1.6191632453435256	0.105428	0.105428	chr2	66136033	0.9770440320972252	chr2:66136033:T:C
chr2:66136091	['G', 'A']	19959	10976.849789494789	1633.07407638808	0.0194772626404134	0.0112776144307839	1.7270729337267745	0.08417	0.08417	chr2	66136091	1.0748426728241016	chr2:66136091:G:A
chr2:66136265	['C', 'A']	19959	5804.290810702475	815.6048163158171	0.009058151749545	0.0143647868192811	0.6305803116678866	0.528322	0.528322	chr2	66136265	0.2771013043619556	chr2:66136265:C:A
chr2:66136484	['G', 'T']	19959	2615.2620634363884	322.3730112526728	-0.0135643913706469	0.0203619443117494	-0.6661638575850473	0.505314	0.505314	chr2	66136484	0.2964386692295721	chr2:66136484:G:T
chr2:66136547	['G', 'A']	19959	5822.875225496091	823.8247844124797	0.0102161283828421	0.0143481193903057	0.712018634981855	0.476462	0.476462	chr2	66136547	0.3219717305941686	chr2:66136547:G:A
chr2:66136702	['G', 'C']	19959	20792.208730079183	2822.281652775782	0.0006860967617825	0.0101184207719199	0.0678067039558728	0.94594	0.94594	chr2	66136702	0.024136409576328	chr2:66136702:G:C
chr2:66137144	['T', 'C']	19959	11400.13357092662	1686.665154022436	0.018148325344395	0.0111481307437202	1.627925412932392	0.103556	0.103556	chr2	66137144	0.9848247331645285	chr2:66137144:T:C
chr2:66137512	['G', 'A']	19959	23138.79658213892	3195.955159232345	0.0060253093777456	0.0102244815582261	0.5893021903783388	0.555665	0.555665	chr2	66137512	0.2551869575165318	chr2:66137512:G:A
chr2:66137854	['C', 'A']	19959	10648.667635561793	1600.2158850859669	0.0210527542083782	0.0113650190179514	1.852416980132164	0.0639807	0.0639807	chr2	66137854	1.19395101269714	chr2:66137854:C:A
chr2:66137907	['CTCTT', 'C']	19959	10653.601322910405	1605.1885359953783	0.021491479580468	0.0113634557013169	1.891280271192263	0.0586014	0.0586014	chr2	66137907	1.232092008469762	chr2:66137907:CTCTT:C
chr2:66138071	['A', 'G']	19959	9478.8996742671	1423.2866214885455	0.0225154196005578	0.0118268597231126	1.9037529934135533	0.0569567	0.0569567	chr2	66138071	1.2444551811216842	chr2:66138071:A:G
chr2:66139774	['T', 'C']	19959	22712.0000501756	3155.989963630465	0.0065501776870362	0.0102458632813608	0.6392997356262078	0.522635	0.522635	chr2	66139774	0.2818015096529229	chr2:66139774:T:C
chr2:66139876	['T', 'C']	19959	724.0362761799779	101.64744838223656	0.0142543351330123	0.0377883110893393	0.3772154595454707	0.706018	0.706018	chr2	66139876	0.1511842264255022	chr2:66139876:T:C
chr2:66139905	['T', 'C']	19959	10012.029336542804	1478.5890173743494	0.0199668448495028	0.0116112310946989	1.719614801105675	0.085518	0.085518	chr2	66139905	1.0679424644774884	chr2:66139905:T:C
chr2:66140358	['T', 'C']	19959	11281.217415279729	1671.4954450727582	0.0185674645972356	0.0111672183409449	1.6626758813479476	0.096393	0.096393	chr2	66140358	1.0159545031485628	chr2:66140358:T:C
chr2:66140426	['G', 'A']	19959	10028.019447646737	1477.9638657841897	0.019535082474385	0.0116124777827192	1.6822492873532688	0.0925362	0.0925362	chr2	66140426	1.0336883387772926	chr2:66140426:G:A
chr2:66140555	['A', 'G']	19959	10028.019447646731	1482.5840469959342	0.0202103865367622	0.0116077869953602	1.7411059097518455	0.0816804	0.0816804	chr2	66140555	1.087882144116942	chr2:66140555:A:G
chr2:66140630	['T', 'C']	19959	2037.3269828537047	293.38298350152843	0.0147857415042228	0.0229989233204195	0.6428884212634146	0.520304	0.520304	chr2	66140630	0.2837428353162446	chr2:66140630:T:C
chr2:66140701	['A', 'T']	19959	15925.844598672313	2271.4331965739057	0.0130601473478272	0.0102928931620967	1.2688509578551477	0.204509	0.204509	chr2	66140701	0.6892875748726285	chr2:66140701:A:T
chr2:66140703	['G', 'A']	19959	11238.46464443551	1663.6696739546771	0.0183158037959847	0.0111940215964173	1.6362130122963834	0.101811	0.101811	chr2	66140703	0.9922052968399556	chr2:66140703:G:A
chr2:66141251	['A', 'T']	19959	3215.2887574557667	412.2848310169506	-0.0081816116808099	0.0185226433760914	-0.4417086435605922	0.658705	0.658705	chr2	66141251	0.1813090399679776	chr2:66141251:A:T
chr2:66141257	['G', 'A']	19959	11455.917802706388	1686.1348099677348	0.0184304022240925	0.0111403642410949	1.6543805772620888	0.0980659	0.0980659	chr2	66141257	1.0084819815736064	chr2:66141257:G:A
chr2:66141294	['C', 'T']	19959	10592.355632739354	1575.2765808455688	0.019593861193844	0.0113881704340088	1.7205451312293534	0.0853489	0.0853489	chr2	66141294	1.068802071819413	chr2:66141294:C:T
chr2:66141698	['C', 'G']	19959	1056.0	99.46862746832872	-0.049379182536509	0.0316674542717073	-1.5593038238197097	0.11894	0.11894	chr2	66141698	0.9246720658367412	chr2:66141698:C:G
chr2:66142699	['G', 'A']	19959	1909.64502512563	283.01768315939245	0.0186234899795625	0.0237250432049301	0.7849718046326873	0.432479	0.432479	chr2	66142699	0.3640349758420387	chr2:66142699:G:A
chr2:66143308	['A', 'T']	19959	8681.869970436437	1308.8205126364217	0.0197179457451122	0.0122646792544201	1.607701704714858	0.107916	0.107916	chr2	66143308	0.9669141605389155	chr2:66143308:A:T
chr2:66143563	['G', 'A']	19959	3681.464950216236	456.1893943015946	-0.0111516961418669	0.0174071419037816	-0.6406391240737944	0.521765	0.521765	chr2	66143563	0.2825250567357473	chr2:66143563:G:A
chr2:66143584	['C', 'G']	19959	8722.79252862021	1312.2807010822407	0.019271005957043	0.0122543638306893	1.572583140446795	0.115831	0.115831	chr2	66143584	0.9361751942596968	chr2:66143584:C:G
chr2:66143606	['A', 'T']	19959	8658.580732563973	1304.89749940239	0.0196782830367726	0.0122760347491625	1.6029836538313067	0.108954	0.108954	chr2	66143606	0.962756820984142	chr2:66143606:A:T
chr2:66143676	['A', 'G']	19959	21308.48748557956	2932.7230569454605	0.0023546187775543	0.0102180550290052	0.230437081310531	0.817755	0.817755	chr2	66143676	0.0873767917877915	chr2:66143676:A:G
chr2:66143705	['A', 'G']	19959	23914.37810197021	3310.112912448052	0.0061257082918075	0.0103170954047638	0.5937434957690744	0.55269	0.55269	chr2	66143705	0.257518393178507	chr2:66143705:A:G
chr2:66144523	['C', 'T']	19959	8649.733500375845	1305.5871387290322	0.0200732872018535	0.0122750307663637	1.6352942476412091	0.102003	0.102003	chr2	66144523	0.9913870550588076	chr2:66144523:C:T
chr2:66144526	['G', 'T']	19959	18315.505938956547	2617.895640374659	0.0118971014521538	0.0101950038540353	1.1669540906985418	0.243243	0.243243	chr2	66144526	0.6139596489223692	chr2:66144526:G:T
chr2:66144973	['C', 'T']	19959	1562.1565365535905	260.4432379034439	0.0391150600247561	0.0260580996272315	1.5010710905364584	0.133353	0.133353	chr2	66144973	0.8749972096794645	chr2:66144973:C:T
chr2:66145214	['T', 'G']	19959	2924.879266275748	358.6916537581513	-0.0120115109446183	0.0193460388047356	-0.6208770211749018	0.534688	0.534688	chr2	66145214	0.2718995626590825	chr2:66145214:T:G
chr2:66145386	['C', 'G']	19959	8657.433760897886	1332.2799888783134	0.0254279882787625	0.0123169670792267	2.064468315552152	0.0389862	0.0389862	chr2	66145386	1.4090890936003506	chr2:66145386:C:G
chr2:66146789	['C', 'T']	19959	8228.236770895972	1210.5033992879269	0.0136450703115004	0.0124853968539813	1.092882386605868	0.274459	0.274459	chr2	66146789	0.5615225233584069	chr2:66146789:C:T
chr2:66147671	['G', 'T']	19959	11274.694678292244	1518.1381371095924	0.0016631102457406	0.01122656343609	0.1481406358417976	0.882233	0.882233	chr2	66147671	0.0544167014319484	chr2:66147671:G:T
chr2:66147884	['C', 'T']	19959	4351.436037480583	622.0512812970712	0.011436485218749	0.0161878841541321	0.7064842514226762	0.479895	0.479895	chr2	66147884	0.3188537749346795	chr2:66147884:C:T
chr2:66148932	['T', 'C']	19959	8316.416675017537	1216.1802755380254	0.0143887734107816	0.0124259302250482	1.1579634804142596	0.246893	0.246893	chr2	66148932	0.6074912231683892	chr2:66148932:T:C
chr2:66150835	['C', 'T']	19959	7771.397993981944	1032.4715225187012	-0.0011075798756067	0.0126777317087063	-0.0873641989793898	0.930383	0.930383	chr2	66150835	0.0313382336554068	chr2:66150835:C:T
chr2:66152314	['G', 'A']	19959	1603.3213229766975	239.6138019279064	0.0222658147823315	0.0258161178833439	0.8624772664482231	0.388435	0.388435	chr2	66152314	0.41068164482471	chr2:66152314:G:A
chr2:66152657	['G', 'A']	19959	11659.920968226916	1684.6307583848095	0.0153366709146497	0.0110873097351376	1.3832635040441874	0.1666	0.1666	chr2	66152657	0.7783250029292312	chr2:66152657:G:A
chr2:66153815	['A', 'AG']	19959	19495.93039687312	2731.379357804417	0.0090230241893548	0.010161423004819	0.8879685635639523	0.374568	0.374568	chr2	66153815	0.426469327913917	chr2:66153815:A:AG
chr2:66154138	['A', 'T']	19959	11538.89064849153	1704.2845539372934	0.0198728052627479	0.0111134402115745	1.7881776375645282	0.0737625	0.0737625	chr2	66154138	1.1321643723529444	chr2:66154138:A:T
chr2:66154514	['T', 'A']	19959	12102.702050844906	1775.6695252287086	0.0186254418330765	0.0109715829552828	1.6976075292862245	0.0895975	0.0895975	chr2	66154514	1.0477041080985	chr2:66154514:T:A
chr2:66154515	['T', 'A']	19959	7938.375075195509	1133.6551642276788	0.0126735031518439	0.0126760594156543	0.9997983392372558	0.31742	0.31742	chr2	66154515	0.4983657126914667	chr2:66154515:T:A
chr2:66154756	['A', 'G']	19959	9195.37140851427	1357.3032899330028	0.0160983548211597	0.012036675641502	1.3374419400031974	0.181094	0.181094	chr2	66154756	0.7420959384769854	chr2:66154756:A:G
chr2:66155256	['A', 'G']	19959	19505.88648892453	2738.796405686672	0.0095184250064269	0.0101587493003893	0.9369681960812	0.348786	0.348786	chr2	66155256	0.4574409556338819	chr2:66155256:A:G
chr2:66156629	['C', 'A']	19959	11336.407908585174	1674.254209548276	0.0202411434780409	0.011164275114014	1.8130280086553103	0.0698425	0.0698425	chr2	66156629	1.1558802235296823	chr2:66156629:C:A
chr2:66157117	['T', 'C']	19959	17569.56339299143	2519.593515973542	0.0168246250943692	0.0101866519664058	1.6516344280588418	0.0986248	0.0986248	chr2	66157117	1.0060138644819854	chr2:66157117:T:C
chr2:66158144	['A', 'G']	19959	13078.89759398496	1920.442387549777	0.017280999130161	0.0107444702208983	1.608362141164395	0.107772	0.107772	chr2	66158144	0.9674940575631898	chr2:66158144:A:G
chr2:66158345	['A', 'C']	19959	20436.31088940139	2899.856755281112	0.011367457681379	0.0101809052117472	1.1165468536395644	0.264202	0.264202	chr2	66158345	0.5780638991148443	chr2:66158345:A:C
chr2:66159834	['AG', 'A']	19959	7654.150481058328	1059.4767669209257	0.0062899284329192	0.012856471776783	0.4892421919579814	0.624676	0.624676	chr2	66159834	0.2043451792913559	chr2:66159834:AG:A
chr2:66159975	['A', 'C']	19959	7965.995589856669	1126.7478420164643	0.011030683491145	0.0126594638123305	0.8713389172455284	0.38358	0.38358	chr2	66159975	0.416144045182492	chr2:66159975:A:C
chr2:66159994	['T', 'C']	19959	27998.611225256827	3966.262327580479	0.0210751931441711	0.0110822627273365	1.9017048830817755	0.0572241	0.0572241	chr2	66159994	1.242421029026637	chr2:66159994:T:C
chr2:66161007	['A', 'G']	19959	19554.817744360906	2754.60736562634	0.0101250376388696	0.0101622047984983	0.9963426086793518	0.319096	0.319096	chr2	66161007	0.4960786398328628	chr2:66161007:A:G
chr2:66161284	['T', 'G']	19959	4822.416161211089	716.9843638013688	0.013046919697941	0.015433258125029	0.8453768862183435	0.397911	0.397911	chr2	66161284	0.4002140548891271	chr2:66161284:T:G
chr2:66161982	['C', 'T']	19959	19317.38921765296	2694.5553112303555	0.0075653881424586	0.0101691279769555	0.743956429656768	0.456912	0.456912	chr2	66161982	0.3401674358043381	chr2:66161982:C:T
chr2:66162955	['A', 'C']	19959	11578.242837790382	1713.9194149955613	0.0191376928660505	0.0111430657099212	1.7174531106831092	0.0859119	0.0859119	chr2	66162955	1.065946676140926	chr2:66162955:A:C
chr2:66163758	['A', 'C']	19959	11667.338261087449	1742.693614965145	0.0205077118493591	0.0111123012399135	1.8454963923852936	0.0649802	0.0649802	chr2	66163758	1.1872189562910866	chr2:66163758:A:C
chr2:66163914	['A', 'G']	19959	11657.25654135338	1743.1653297821729	0.0206501412103402	0.0111146842231024	1.857915240400424	0.0631958	0.0631958	chr2	66163914	1.1993117840188097	chr2:66163914:A:G
chr2:66163992	['C', 'A']	19959	11606.907687681669	1739.2350398982298	0.021358420920946	0.0111189960366186	1.9208947328162933	0.0547592	0.0547592	chr2	66163992	1.261542905280988	chr2:66163992:C:A
chr2:66164310	['C', 'A']	19959	11520.658243080625	1721.8963991006792	0.0212076966722062	0.0111562581791763	1.90096861614331	0.0573205	0.0573205	chr2	66164310	1.241690029958331	chr2:66164310:C:A
chr2:66164709	['A', 'G']	19959	12335.090107246668	1827.8519120284525	0.0207811669265314	0.0109154080362137	1.903837846243256	0.0569457	0.0569457	chr2	66164709	1.2445390641533989	chr2:66164709:A:G
chr2:66165193	['G', 'A']	19959	12331.471360561263	1833.0341122024	0.0212928254551516	0.0109145244312506	1.9508706576519053	0.0510864	0.0510864	chr2	66165193	1.2916947004733674	chr2:66165193:G:A
chr2:66166518	['T', 'C']	19959	11484.75417314151	1693.0869607511747	0.0193060096370692	0.0111301047578633	1.7345757346470274	0.0828314	0.0828314	chr2	66166518	1.0818049982192903	chr2:66166518:T:C
chr2:66167929	['T', 'C']	19959	14641.934402405412	2145.385561624308	0.021925770125547	0.0104618960440357	2.0957740387839934	0.0361148	0.0361148	chr2	66167929	1.4423147858746264	chr2:66167929:T:C
chr2:66169644	['G', 'A']	19959	556.2229462182346	100.30096830919705	0.0537298511157115	0.0431734313171614	1.244511948123843	0.213326	0.213326	chr2	66169644	0.6709562098651866	chr2:66169644:G:A
chr2:66169655	['T', 'C']	19959	573.3734583375112	70.14628374439745	0.0077594035718838	0.0426244713609041	0.1820410511648226	0.855552	0.855552	chr2	66169655	0.0677535891307779	chr2:66169655:T:C
chr2:66170325	['G', 'A']	19959	9975.998947526688	1597.9659821083144	0.0340214680028012	0.0116296591707389	2.92540542274889	0.00344395	0.00344395	chr2	66170325	2.462943162352449	chr2:66170325:G:A
chr2:66170415	['C', 'T']	19959	9983.000701578552	1599.2178962332937	0.0338710442422956	0.0116257731623971	2.913444445299295	0.00357862	0.00357862	chr2	66170415	2.4462844152352727	chr2:66170415:C:T
chr2:66170553	['TG', 'T']	19959	5024.006865447256	805.9502351992718	0.0274098248213395	0.0152497107610467	1.7973996524153129	0.0722873	0.0722873	chr2	66170553	1.140937996265614	chr2:66170553:TG:T
chr2:66170668	['G', 'A']	19959	5022.516416863	807.2614101383066	0.0279138485754226	0.0152563775800476	1.8296511363174748	0.067317	0.067317	chr2	66170668	1.1718752467139937	chr2:66170668:G:A
chr2:66172480	['A', 'G']	19959	10040.503056418478	1591.290871747325	0.0315626607433616	0.011604116451547	2.7199538090772664	0.00653476	0.00653476	chr2	66172480	2.18477035798239	chr2:66172480:A:G
chr2:66173702	['G', 'T']	19959	5233.524427519166	834.2504867845787	0.0251182954517251	0.0149740298802511	1.6774572812127904	0.0934688	0.0934688	chr2	66173702	1.029333332967964	chr2:66173702:G:T
chr2:66173757	['G', 'A']	19959	13238.643043303928	1958.3852846327104	0.0224286802076381	0.0106870186077658	2.0986844910460025	0.0358573	0.0358573	chr2	66173757	1.4454224152547992	chr2:66173757:G:A
chr2:66173786	['C', 'G']	19959	5264.318783201364	827.8290575414113	0.0227267641200904	0.0149407045154764	1.521130686745645	0.128243	0.128243	chr2	66173786	0.8919663310453156	chr2:66173786:C:G
chr2:66174448	['C', 'T']	19959	38827.0	5256.030980158192	-0.0088541833897868	0.0311622633085721	-0.2841315889706646	0.776312	0.776312	chr2	66174448	0.1099637005897668	chr2:66174448:C:T
chr2:66174474	['A', 'T']	19959	9438.47289307546	1484.2688787426869	0.0280771294400965	0.0118339261889602	2.3725962957492026	0.017673	0.017673	chr2	66174474	1.7526897225443443	chr2:66174474:A:T
chr2:66177618	['G', 'A']	19959	9387.881433224757	1486.9807216236509	0.0291401115193857	0.0118665162452699	2.455658503059065	0.0140711	0.0140711	chr2	66177618	1.8516719505214223	chr2:66177618:G:A
chr2:66177880	['A', 'G']	19959	9410.300370890138	1494.5717097317438	0.0295692948202082	0.0118595224207016	2.4932955789680804	0.0126644	0.0126644	chr2	66177880	1.897415380911862	chr2:66177880:A:G
chr2:66178095	['G', 'A']	19959	28340.15609462105	3810.098390256265	-0.0055403365007794	0.0110931234172949	-0.4994388228063611	0.617476	0.617476	chr2	66178095	0.2093799178579719	chr2:66178095:G:A
chr2:66178421	['G', 'C']	19959	9201.99358267322	1470.587117134969	0.0304599810690267	0.0119371178261625	2.551703142467749	0.0107272	0.0107272	chr2	66178421	1.969513622231449	chr2:66178421:G:C
chr2:66178489	['C', 'A']	19959	5415.176287213604	867.5758988060682	0.0268513780803293	0.0150662330718908	1.7822224010609615	0.0747282	0.0747282	chr2	66178489	1.1265154785959952	chr2:66178489:C:A
chr2:66178558	['C', 'G']	19959	967.14536981359	97.18606052018372	-0.0245425006603845	0.0328160213237451	-0.7478816648204083	0.45454	0.45454	chr2	66178558	0.3424278923872585	chr2:66178558:C:G
chr2:66179450	['C', 'T']	19959	5199.057489186203	817.1185358857647	0.0228837694028228	0.0150283240947454	1.5227093359547703	0.127847	0.127847	chr2	66179450	0.8933094584763789	chr2:66179450:C:T
chr2:66180123	['A', 'G']	19959	1361.6139849624062	165.3466936543702	-0.000614105755328	0.0277434902150465	-0.02213512973919	0.98234	0.98234	chr2	66180123	0.0077381715130476	chr2:66180123:A:G
chr2:66181299	['C', 'T']	19959	9213.232158082155	1470.876440108888	0.0301250592365503	0.0119266315294872	2.525864839713504	0.0115491	0.0115491	chr2	66181299	1.937451858218851	chr2:66181299:C:T
chr2:66181880	['T', 'C']	19959	6853.8261135148605	1074.9793905903414	0.0279779378427144	0.0133358786764419	2.0979448389957187	0.0359226	0.0359226	chr2	66181880	1.4446322375729772	chr2:66181880:T:C
chr2:66182328	['A', 'C']	19959	6886.521963165176	1101.578869847611	0.0310374839646637	0.0130759149348148	2.373637647490806	0.0176232	0.0176232	chr2	66182328	1.7539152300805794	chr2:66182328:A:C
chr2:66183355	['A', 'G']	19959	11483.726097414312	1411.4120009332971	-0.0221819400752009	0.0111424096614864	-1.9907668762056348	0.0465201	0.0465201	chr2	66183355	1.3323593603794983	chr2:66183355:A:G
chr2:66185131	['T', 'C']	19959	16537.1427783903	2377.818876195659	0.0135168044360599	0.0102761582522221	1.3153558075204823	0.188405	0.188405	chr2	66185131	0.7249075758340365	chr2:66185131:T:C
chr2:66186553	['C', 'T']	19959	8996.352224894768	1448.8228020033469	0.0323459682706551	0.0120311133026821	2.6885266107039385	0.00718277	0.00718277	chr2	66186553	2.1437080399192108	chr2:66186553:C:T
chr2:66186784	['T', 'C']	19959	4965.9952392884	800.9753781980963	0.0282605013541761	0.0153213186324538	1.8445214822642169	0.065122	0.065122	chr2	66186784	1.1862722700410635	chr2:66186784:T:C
chr2:66187649	['A', 'AGT']	19959	17805.352578559614	2290.259340945731	-0.010330509783321	0.0101605059908889	-1.016731823452942	0.309293	0.309293	chr2	66187649	0.5096299089517994	chr2:66187649:A:AGT
chr2:66187652	['A', 'T']	19959	17807.461010323746	2291.256865651464	-0.0102289871709708	0.0101591697220297	-1.0068723577665708	0.314008	0.314008	chr2	66187652	0.5030592872401715	chr2:66187652:A:T
chr2:66187687	['A', 'G']	19959	17687.77241068297	2295.5200349743086	-0.0081224542180744	0.0101595514158708	-0.7994894543656529	0.424016	0.424016	chr2	66187687	0.3726177552454608	chr2:66187687:A:G
chr2:66187764	['C', 'A']	19959	17692.43219404631	2290.921127059112	-0.0088606395270074	0.0101618377770459	-0.8719524677930187	0.383245	0.383245	chr2	66187764	0.4165235024529075	chr2:66187764:C:A
chr2:66187765	['T', 'C']	19959	13689.487043255978	1651.1690234198086	-0.0209351246781765	0.0106527181456413	-1.9652378286890344	0.0494006	0.0494006	chr2	66187765	1.3062677762766222	chr2:66187765:T:C
chr2:66188415	['A', 'G']	19959	443.08879979954895	56.303933628645176	0.0015381343865271	0.0481397441259074	0.0319514449953073	0.974511	0.974511	chr2	66188415	0.0112132543274384	chr2:66188415:A:G
chr2:66188625	['T', 'C']	19959	17607.293038640804	2277.784495603843	-0.0091896041906825	0.0101565302033535	-0.9047976037769532	0.365584	0.365584	chr2	66188625	0.4370128196771708	chr2:66188625:T:C
chr2:66188818	['C', 'T']	19959	17602.645820805774	2279.25423956582	-0.0090050965838414	0.0101555463982621	-0.8867170933690397	0.375242	0.375242	chr2	66188818	0.4256885579598175	chr2:66188818:C:T
chr2:66189495	['T', 'C']	19959	17599.40889044803	2282.583291172464	-0.0085805713276509	0.0101573871158866	-0.8447616724413874	0.398254	0.398254	chr2	66189495	0.3998398535200421	chr2:66189495:T:C
chr2:66189614	['G', 'A']	19959	17598.76349150674	2279.6308759940944	-0.0088878118159487	0.0101558646426903	-0.875140830312828	0.381508	0.381508	chr2	66189614	0.4184963507119124	chr2:66189614:G:A
chr2:66190077	['C', 'T']	19959	17576.880649363666	2271.6165803107774	-0.00934458036898	0.0101588422582216	-0.9198469797498252	0.357664	0.357664	chr2	66190077	0.4465247707488718	chr2:66190077:C:T
chr2:66190172	['G', 'A']	19959	11612.163601743749	1361.959646883916	-0.0242421905363973	0.0110978753863078	-2.184399237921396	0.0289445	0.0289445	chr2	66190172	1.5384339482259215	chr2:66190172:G:A
chr2:66190652	['A', 'C']	19959	19002.808368829865	2467.5885727591685	-0.0106535270447774	0.0101028867956912	-1.0545032583480003	0.291665	0.291665	chr2	66190652	0.5351156833871935	chr2:66190652:A:C
chr2:66190842	['GC', 'G']	19959	11580.32082184916	1350.1739992142332	-0.0251453098862467	0.0111043702911816	-2.2644516732493583	0.023557	0.023557	chr2	66190842	1.6278800180616648	chr2:66190842:GC:G
chr2:66191302	['A', 'G']	19959	11617.985110542935	1365.7564123738418	-0.0238779446244572	0.0111015439453746	-2.150867009305112	0.0314987	0.0314987	chr2	66191302	1.5017073698445873	chr2:66191302:A:G
chr2:66191818	['C', 'T']	19959	11612.745490078172	1364.4432357843189	-0.0240216493900493	0.0111007636915931	-2.1639636747011832	0.030479	0.030479	chr2	66191818	1.5159992860728018	chr2:66191818:C:T
chr2:66192552	['G', 'A']	19959	17594.052077590095	2278.509886218148	-0.008793372787472	0.0101594550653628	-0.8655358708610019	0.386755	0.386755	chr2	66192552	0.4125640629980248	chr2:66192552:G:A
chr2:66192859	['A', 'C']	19959	551.0	101.85109398809774	0.0518988772332509	0.0430735163007335	1.2048906541759885	0.22826	0.22826	chr2	66192859	0.6415701870699565	chr2:66192859:A:C
chr2:66193255	['CA', 'C']	19959	11608.744888755262	1360.7504100561007	-0.0244381786118391	0.0111003619743366	-2.201565919051883	0.0277074	0.0277074	chr2	66193255	1.5574042255216467	chr2:66193255:CA:C
chr2:66193258	['A', 'G']	19959	11609.908439410648	1361.115229652204	-0.0244286456154687	0.0111008278243793	-2.2006147651276264	0.0277747	0.0277747	chr2	66193258	1.5563506232619175	chr2:66193258:A:G
chr2:66193357	['A', 'G']	19959	11609.65340083204	1362.7814916825728	-0.0241488624938685	0.0111026071998029	-2.17506231277795	0.0296372	0.0296372	chr2	66193357	1.5281628290999296	chr2:66193357:A:G
chr2:66193460	['T', 'C']	19959	11635.399357171556	1364.051205133163	-0.0247676931587731	0.0111105909374599	-2.229196745536516	0.0258119	0.0258119	chr2	66193460	1.5881800260975454	chr2:66193460:T:C
chr2:66193637	['G', 'A']	19959	11608.744888755262	1361.1008052235925	-0.0243717028602031	0.0111017320276833	-2.1953063539481605	0.0281531	0.0281531	chr2	66193637	1.5504737770553192	chr2:66193637:G:A
chr2:66194105	['A', 'C']	19959	18945.69538415276	2459.21044767392	-0.0112128296217925	0.0101057168969323	-1.1095531109916927	0.267205	0.267205	chr2	66194105	0.5731554195045276	chr2:66194105:A:C
chr2:66194571	['G', 'C']	19959	962.6293851670744	64.28771684871086	-0.0741751080493779	0.0335352529746367	-2.2118547340459225	0.026988	0.026988	chr2	66194571	1.568829298516743	chr2:66194571:G:C
chr2:66195101	['A', 'G']	19959	633.0634363882347	103.53208432158488	0.0344887432444474	0.0403084983993922	0.8556196488075452	0.392218	0.392218	chr2	66195101	0.4064724792014004	chr2:66195101:A:G
chr2:66195935	['T', 'C']	19959	22025.82842965265	2885.5280395543627	-0.0122101713194628	0.0101699770961347	-1.2006095199667173	0.229917	0.229917	chr2	66195935	0.6384289159284726	chr2:66195935:T:C
chr2:66195959	['G', 'A']	19959	594.0297625012527	32.43900946659267	-0.0810579672412117	0.0420192326062686	-1.9290682436004112	0.0537366	0.0537366	chr2	66195959	1.2697298155349854	chr2:66195959:G:A
chr2:66196204	['G', 'A']	19959	11586.805303523986	1353.383896441654	-0.0248941935246736	0.0111099313871148	-2.240715325528076	0.0250555	0.0250555	chr2	66196204	1.601096926185353	chr2:66196204:G:A
chr2:66196859	['G', 'A']	19959	13777.76121272864	1668.3443375995846	-0.0205877987685353	0.0106138387751734	-1.9397127848494968	0.0524287	0.0524287	chr2	66196859	1.2804309107361336	chr2:66196859:G:A
chr2:66196888	['A', 'G']	19959	11742.353294913555	1374.4388906447368	-0.0244191887127392	0.0110436818918782	-2.2111456081234726	0.0270371	0.0270371	chr2	66196888	1.5680398926689978	chr2:66196888:A:G
chr2:66196915	['A', 'G']	19959	17545.51631170133	2255.8575713284986	-0.0107113610892993	0.010156469432199	-1.0546343058288703	0.291605	0.291605	chr2	66196915	0.5352050336675306	chr2:66196915:A:G
chr2:66197359	['G', 'A']	19959	15558.118015534952	1962.3808774084748	-0.0136650279102872	0.0103388860654607	-1.321711819219883	0.186279	0.186279	chr2	66197359	0.7298361021524886	chr2:66197359:G:A
chr2:66197498	['T', 'G']	19959	11946.992883632352	1377.9327177356786	-0.0269283270286197	0.0109997876650255	-2.448076985543995	0.0143707	0.0143707	chr2	66197498	1.8425220767695245	chr2:66197498:T:G
chr2:66199634	['T', 'C']	19959	15990.60820970329	1986.724777879729	-0.0177758625752771	0.0102987896415341	-1.7260147254186655	0.0843603	0.0843603	chr2	66199634	1.0738618845025736	chr2:66199634:T:C
chr2:66199690	['T', 'C']	19959	1401.0701974145704	169.90987410425964	-0.0054621198724146	0.027391180029571	-0.1994116305510682	0.841943	0.841943	chr2	66199690	0.0747173094782671	chr2:66199690:T:C
chr2:66199812	['A', 'G']	19959	11619.746542393266	1320.802007952177	-0.0280003869315981	0.0111113877126367	-2.519972091312579	0.0117442	0.0117442	chr2	66199812	1.930176561467788	chr2:66199812:A:G
chr2:66199843	['C', 'T']	19959	11591.161497219022	1313.8019674483853	-0.0281693591827316	0.0111147715115915	-2.5344074012996027	0.0112714	0.0112714	chr2	66199843	1.948022137679443	chr2:66199843:C:T
chr2:66200387	['G', 'T']	19959	11571.957437208608	1318.0409348875758	-0.0280174256296606	0.0111267822278149	-2.518016894374193	0.0118095	0.0118095	chr2	66200387	1.927768489502299	chr2:66200387:G:T
chr2:66200547	['G', 'A']	19959	16104.034278841336	2022.611075756864	-0.0161459128612773	0.010288194223584	-1.5693631467673397	0.116579	0.116579	chr2	66200547	0.9333796743240412	chr2:66200547:G:A
chr2:66200590	['C', 'CA']	19959	11622.329240791783	1319.7432172673605	-0.0283402243727253	0.0111131797969042	-2.55014540308435	0.0107752	0.0107752	chr2	66200590	1.9675746600915671	chr2:66200590:C:CA
chr2:66200685	['A', 'C']	19959	11841.190996883104	1338.0665713811063	-0.0306994402438993	0.0112035276469816	-2.740158386824716	0.00614642	0.00614642	chr2	66200685	2.211377766655265	chr2:66200685:A:C
chr2:66200846	['A', 'G']	19959	11636.162045625468	1320.0882523351954	-0.0283756670034811	0.0111080338092043	-2.5545175222610834	0.0106409	0.0106409	chr2	66200846	1.973021638159044	chr2:66200846:A:G
chr2:66201020	['A', 'G']	19959	12555.887251954298	1487.9576638987585	-0.0239112321739126	0.0108802289766678	-2.1976772938500715	0.0279836	0.0279836	chr2	66201020	1.553096415663938	chr2:66201020:A:G
chr2:66201775	['T', 'C']	19959	16661.373839747117	2104.1042642805646	-0.0152382670995491	0.0102504208511874	-1.4865991670755512	0.137137	0.137137	chr2	66201775	0.8628453553642745	chr2:66201775:T:C
chr2:66201791	['G', 'A']	19959	1388.6261654135335	250.60948817362453	0.0340754955925422	0.0275191069687491	1.2382485969198993	0.215638	0.215638	chr2	66201791	0.6662747048205475	chr2:66201791:G:A
chr2:66201848	['CCTGCCTCAGCATT', 'C']	19959	11676.605384538256	1329.7425640932172	-0.0277089994340894	0.0111023552584054	-2.495776687843892	0.0125762	0.0125762	chr2	66201848	1.9004505646407268	chr2:66201848:CCTGCCTCAGCATT:C
chr2:66202931	['A', 'G']	19959	11608.326434477574	1306.941895216578	-0.0291308002285003	0.0111084710727531	-2.622395110696412	0.00873805	0.00873805	chr2	66202931	2.058585474542682	chr2:66202931:A:G
chr2:66203088	['T', 'C']	19959	12531.39499799519	1480.6253372680342	-0.0240131252578468	0.0108842798956561	-2.206220851361074	0.0273799	0.0273799	chr2	66203088	1.562568142379074	chr2:66203088:T:C
chr2:66204681	['T', 'C']	19959	9632.447835237524	1127.7523383673654	-0.0262159487790348	0.0118411244260382	-2.2139746054341605	0.0268418	0.0268418	chr2	66204681	1.571188363918262	chr2:66204681:T:C
chr2:66206876	['A', 'G']	19959	19014.810774242047	2497.566805716781	-0.0091084887160949	0.0100977561345247	-0.9020309655679362	0.367051	0.367051	chr2	66206876	0.4352735883916296	chr2:66206876:A:G
chr2:66209239	['C', 'A']	19959	11439.206003413316	1295.9579019897417	-0.0283650759117679	0.0111725864451835	-2.5388101538472347	0.0111305	0.0111305	chr2	66209239	1.9534853260189688	chr2:66209239:C:A
chr2:66209562	['G', 'A']	19959	2052.411325482335	192.8264066805044	-0.0432710535890623	0.0230321962250509	-1.878720256038742	0.0602973	0.0602973	chr2	66209562	1.2197021343167982	chr2:66209562:G:A
chr2:66209618	['C', 'T']	19959	12953.49004962655	1514.7811852409568	-0.0249865512446116	0.0108050808825971	-2.3124816478565653	0.0207613	0.0207613	chr2	66209618	1.6827454559704966	chr2:66209618:C:T
chr2:66213208	['A', 'G']	19959	14867.72456650296	1834.4443753710173	-0.0191574922564275	0.0104421101304045	-1.834638020206878	0.0665742	0.0665742	chr2	66213208	1.1766940436298852	chr2:66213208:A:G
chr2:66216412	['A', 'G']	19959	14829.228953698132	1972.6331090038184	-0.0067404184564543	0.0104900460498001	-0.6425537528105293	0.520521	0.520521	chr2	66216412	0.283561744539335	chr2:66216412:A:G
chr2:66216692	['T', 'C']	19959	10470.524601663494	1401.4799384221749	-0.0016008019193596	0.0115216378506326	-0.1389387463928808	0.8895	0.8895	chr2	66216692	0.0508540475800561	chr2:66216692:T:C
chr2:66216837	['CTGT', 'C']	19959	450.09020295665255	56.13826419662806	0.0030575383382213	0.047621174302851	0.064205437664697	0.948807	0.948807	chr2	66216837	0.0228221198797293	chr2:66216837:CTGT:C
chr2:66218905	['T', 'C']	19959	11649.751052315094	1541.5095231123255	-0.0061763980014413	0.0111237903734317	-0.5552422145776108	0.578735	0.578735	chr2	66218905	0.2375202521323491	chr2:66218905:T:C
chr2:66220454	['C', 'T']	19959	11677.127203647437	1561.7415379907038	-0.0061299401247178	0.0111451157632735	-0.5500113462183834	0.582318	0.582318	chr2	66220454	0.2348397852313995	chr2:66220454:C:T
chr2:66220739	['C', 'T']	19959	8455.346464320142	1095.1452612011467	-0.0099624085894679	0.0129291188382779	-0.7705404145542635	0.440989	0.440989	chr2	66220739	0.3555722434094449	chr2:66220739:C:T
chr2:66223423	['C', 'T']	19959	20486.02640545145	2774.1749899797123	-0.0020176760578725	0.0101349063172699	-0.1990818656541924	0.842201	0.842201	chr2	66223423	0.0745842472493751	chr2:66223423:C:T
chr2:66223765	['TA', 'T']	19959	16478.12799438709	2077.384350115688	-0.0105486908817269	0.0102658666546352	-1.0275499611096186	0.304174	0.304174	chr2	66223765	0.5168779110558883	chr2:66223765:TA:T
chr2:66225398	['G', 'A']	19959	18918.9478905702	2464.180625508079	-0.0058261182125222	0.0101174812691077	-0.575846701126243	0.564725	0.564725	chr2	66225398	0.2481629859098005	chr2:66225398:G:A
chr2:66225414	['A', 'G']	19959	35948.602244826376	4851.105167799594	-0.0068412707302122	0.0167812949156984	-0.4076723974269996	0.683519	0.683519	chr2	66225414	0.1652494087033733	chr2:66225414:A:G
chr2:66225472	['C', 'T']	19959	6301.631457633913	816.3621065411364	-0.0060929682601034	0.0138302127110799	-0.4405549204042331	0.65954	0.65954	chr2	66225472	0.1807588600835283	chr2:66225472:C:T
chr2:66226911	['C', 'G']	19959	17148.873640419028	2249.9947285540056	-0.0048547445202904	0.0102310928783227	-0.4745088895221057	0.635142	0.635142	chr2	66226911	0.1971291677440987	chr2:66226911:C:G
chr2:66227332	['G', 'A']	19959	17136.434327236282	2247.6854137601035	-0.0049788596299907	0.0102341042077146	-0.4864968666468693	0.62662	0.62662	chr2	66227332	0.202995747738671	chr2:66227332:G:A
chr2:66227709	['TC', 'T']	19959	5769.15620145327	742.0395033657464	-0.0088869223517557	0.0143357339652087	-0.6199140116106593	0.535321	0.535321	chr2	66227709	0.2713857194313812	chr2:66227709:TC:T
chr2:66228240	['G', 'A']	19959	30517.52901092294	4184.562343118416	0.0075293574033888	0.0118701811226367	0.6343085522958174	0.525887	0.525887	chr2	66228240	0.279107564874025	chr2:66228240:G:A
chr2:66228450	['T', 'C']	19959	15660.923273529115	2281.802804709452	0.0130317095290737	0.0103439072135353	1.2598440086567346	0.20774	0.20774	chr2	66228450	0.6824798727151906	chr2:66228450:T:C
chr2:66228534	['G', 'C']	19959	13429.018490679497	1897.0663615765816	0.0074307846398549	0.0106702836932218	0.6963999133945542	0.486187	0.486187	chr2	66228534	0.313196657799851	chr2:66228534:G:C
chr2:66228713	['AT', 'A']	19959	420.0	44.50242150925175	-0.0404145161569848	0.0498367352996941	-0.8109382750284778	0.417411	0.417411	chr2	66228713	0.3794361101906576	chr2:66228713:AT:A
chr2:66229048	['A', 'G']	19959	13436.40520352918	1894.8528533711367	0.0070895940252405	0.0106717167333733	0.6643349146505587	0.506484	0.506484	chr2	66229048	0.2954342695958337	chr2:66229048:A:G
chr2:66229107	['C', 'A']	19959	9001.0	1246.7286563113096	0.0049201163633484	0.0120348671411533	0.4088218262521645	0.682675	0.682675	chr2	66229107	0.1657860010019141	chr2:66229107:C:A
chr2:66229740	['A', 'G']	19959	13348.675219243298	1903.972572394898	0.0091423947913993	0.0107039759784138	0.8541120430236739	0.393053	0.393053	chr2	66229740	0.4055488845975948	chr2:66229740:A:G
chr2:66229926	['T', 'C']	19959	13354.676421949383	1887.0277753383527	0.0072977574615424	0.01069954066753	0.6820626873907747	0.495207	0.495207	chr2	66229926	0.3052132249736274	chr2:66229926:T:C
chr2:66229934	['T', 'A']	19959	13354.676421949383	1888.1432898840649	0.0074288783239666	0.0106983458470874	0.6943950429485404	0.487443	0.487443	chr2	66229934	0.3120761619814118	chr2:66229934:T:A
chr2:66229935	['A', 'C']	19959	13354.676421949383	1888.0057399067448	0.0073777423614381	0.0106983915224834	0.6896122978798537	0.490446	0.490446	chr2	66229935	0.3094088031526319	chr2:66229935:A:C
chr2:66230656	['T', 'C']	19959	14552.916562265096	2055.35554371368	0.0068892583573078	0.0104996617082362	0.656140983276033	0.511741	0.511741	chr2	66230656	0.2909497865447096	chr2:66230656:T:C
chr2:66230741	['C', 'T']	19959	1024.0	123.3271748409182	-0.0044100661575766	0.0319526770775457	-0.138018675144931	0.890227	0.890227	chr2	66230741	0.0504992379874556	chr2:66230741:C:T
chr2:66230989	['A', 'G']	19959	34792.459179070815	4692.668055401043	-0.0038080223175872	0.0150567369518603	-0.2529115259011491	0.800339	0.800339	chr2	66230989	0.0967260197021789	chr2:66230989:A:G
chr2:66230996	['C', 'T']	19959	10107.051125256878	1408.8075506434964	0.004825065730557	0.0115819093219774	0.4166036528537816	0.676973	0.676973	chr2	66230996	0.1694286521196471	chr2:66230996:C:T
chr2:66231214	['CT', 'C']	19959	10110.519693325316	1411.3521385556485	0.0051225416487233	0.0115810314482128	0.4423217112940165	0.658261	0.658261	chr2	66231214	0.1816018747978376	chr2:66231214:CT:C
chr2:66231917	['A', 'G']	19959	15417.40717722534	2203.3172509939213	0.0080979289447694	0.0104010470228313	0.7785686313112244	0.436243	0.436243	chr2	66231917	0.3602715287107322	chr2:66231917:A:G
chr2:66232116	['T', 'C']	19959	15421.772672612486	2212.2537146973937	0.0089654879705713	0.0103994163859782	0.8621145300672567	0.388635	0.388635	chr2	66232116	0.4104580899369944	chr2:66232116:T:C
chr2:66233577	['C', 'T']	19959	8187.410211444032	1167.6563072948736	0.0104831621069491	0.0124765619453333	0.8402284341537055	0.40079	0.40079	chr2	66233577	0.397083122966655	chr2:66233577:C:T
chr2:66234310	['T', 'C']	19959	39026.0	5254.076507228563	-0.0500870531760673	0.0343806224945001	-1.4568396248229596	0.145176	0.145176	chr2	66234310	0.8381051737810432	chr2:66234310:T:C
chr2:66237218	['C', 'T']	19959	4495.675736620566	627.098114952152	0.0074758330655444	0.0158949315571998	0.4703281067075877	0.638126	0.638126	chr2	66237218	0.195093559990536	chr2:66237218:C:T
chr2:66237498	['C', 'A']	19959	17722.99172932331	2297.289261958857	-0.0101011605113037	0.0101787730754331	-0.992375057037404	0.321027	0.321027	chr2	66237498	0.4934584396889236	chr2:66237498:C:A
chr2:66237601	['C', 'A']	19959	745.0373283896182	74.16026110256044	-0.0477614380071997	0.0374362523973242	-1.2758071374316708	0.202039	0.202039	chr2	66237601	0.6945647897120375	chr2:66237601:C:A
chr2:66243951	['C', 'G']	19959	14812.522277972896	2080.252968087412	0.0053133371418558	0.0104651183859331	0.5077187802287852	0.611656	0.611656	chr2	66243951	0.2134927597253411	chr2:66243951:C:G
chr2:66245668	['G', 'A']	19959	3746.313903368084	503.27104442540815	0.0089115637120576	0.0172889106259604	0.5154496951749151	0.606245	0.606245	chr2	66245668	0.2173518302146103	chr2:66245668:G:A
chr2:66245674	['T', 'C']	19959	3787.3282878909376	518.9141293940352	0.0110456869342167	0.0171962801578848	0.6423300174690412	0.520666	0.520666	chr2	66245674	0.2834407812536177	chr2:66245674:T:C
chr2:66245682	['G', 'A']	19959	3756.8234055355	497.1764213203791	0.0064821638965569	0.0172732263189928	0.3752723305332659	0.707462	0.707462	chr2	66245682	0.1502968824941646	chr2:66245682:G:A
chr2:66247260	['C', 'T']	19959	10696.535925443432	1481.1872495733453	0.000598311595158	0.0114182448201377	0.0523996117251592	0.958211	0.958211	chr2	66247260	0.0185388478674787	chr2:66247260:C:T
chr2:66247936	['T', 'A']	19959	10696.751553728953	1480.3461665004093	0.0003346340851932	0.0114163670799108	0.0293117839371266	0.976616	0.976616	chr2	66247936	0.0102761649026126	chr2:66247936:T:A
chr2:66248148	['C', 'T']	19959	10995.263387484958	1491.1441570190464	-0.0033081292942181	0.0112965455224626	-0.2928443290597179	0.769644	0.769644	chr2	66248148	0.1137101119539095	chr2:66248148:C:T
chr2:66249216	['G', 'A']	19959	10896.355215282028	1496.740358959777	-0.0007701494270726	0.0113882788563271	-0.0676264988580593	0.946084	0.946084	chr2	66249216	0.024070302163827	chr2:66249216:G:A
chr2:66249225	['C', 'T']	19959	11005.962857142858	1485.399667818355	-0.0039972096758092	0.0112960326070936	-0.3538596084875921	0.723448	0.723448	chr2	66249225	0.1405926796446829	chr2:66249225:C:T
chr2:66256503	['G', 'T']	19959	13979.903017241377	1804.382030006892	-0.0092008008717309	0.0106170565842736	-0.8666056169804648	0.386169	0.386169	chr2	66256503	0.4132225924657536	chr2:66256503:G:T
chr2:66257098	['T', 'C']	19959	1351.1353910908454	212.8081968615092	0.0198816752721115	0.0279069445957468	0.7124275179570042	0.476208	0.476208	chr2	66257098	0.3222033129910475	chr2:66257098:T:C
chr2:66257271	['G', 'T']	19959	10974.099664278196	1490.1821507354796	-0.0031305891438656	0.0113113726136747	-0.2767647438367459	0.781964	0.781964	chr2	66257271	0.1068132404967188	chr2:66257271:G:T
chr2:66259046	['A', 'AT']	19959	1352.6264860797587	102.9934184765491	-0.0664201497594908	0.0281862936411523	-2.3564698007160705	0.0184592	0.0184592	chr2	66259046	1.7337871247139065	chr2:66259046:A:AT
chr2:66259359	['T', 'C']	19959	1215.0608778434712	134.11008264561323	-0.0278157847874898	0.0295234832107548	-0.9421579624912636	0.346123	0.346123	chr2	66259359	0.460769540719748	chr2:66259359:T:C
chr2:66268616	['T', 'G']	19959	3930.984764959408	531.4143364132069	0.0076146395012217	0.0169469019213852	0.4493233947151623	0.653203	0.653203	chr2	66268616	0.1849518293235296	chr2:66268616:T:G
chr2:66268995	['G', 'T']	19959	3890.389838152026	532.9440468801306	0.0095983316505498	0.0170106826990773	0.5642531708072207	0.572588	0.572588	chr2	66268995	0.2421577579357837	chr2:66268995:G:T
chr2:66271175	['T', 'C']	19959	2522.126365367272	354.1751487142218	0.0176807559245487	0.0208638089715219	0.8474366281191539	0.396762	0.396762	chr2	66271175	0.4014699292108682	chr2:66271175:T:C
chr2:66271643	['A', 'G']	19959	28872.232885636968	3926.487525409385	0.0001115502855531	0.0113202250658934	0.0098540695881764	0.992138	0.992138	chr2	66271643	0.0034279160815193	chr2:66271643:A:G
chr2:66272606	['A', 'G']	19959	3308.663091956904	468.6878345172603	0.0175121209172575	0.0183896144429297	0.9522832015649154	0.340965	0.340965	chr2	66272606	0.4672901989752277	chr2:66272606:A:G
chr2:66276371	['C', 'T']	19959	3305.165597755286	468.6330439606809	0.0173379145961325	0.0184014886245275	0.9422017397561332	0.346101	0.346101	chr2	66276371	0.460797145883987	chr2:66276371:C:T
chr2:66276873	['A', 'G']	19959	3303.4965423932654	468.7120167833341	0.0176138096447232	0.0184059745784566	0.9569615327698734	0.338598	0.338598	chr2	66276873	0.4703156114708197	chr2:66276873:A:G
chr2:66277338	['T', 'C']	19959	2761.138340515082	372.8037248216032	0.0106387540997145	0.0200151923642196	0.5315339421235339	0.595055	0.595055	chr2	66277338	0.2254428912586961	chr2:66277338:T:C
chr2:66277471	['T', 'C']	19959	3304.158831194868	470.71044735383634	0.0178703943822331	0.0184062762280682	0.9708859174340788	0.331617	0.331617	chr2	66277471	0.4793632138969508	chr2:66277471:T:C
chr2:66277967	['A', 'G']	19959	13905.786870458533	1943.6240618021093	0.0066113431592887	0.0105844952695601	0.6246252646833583	0.532224	0.532224	chr2	66277967	0.2739055453566812	chr2:66277967:A:G
chr2:66283016	['C', 'T']	19959	3237.8111155658007	455.299180435718	0.0171880032710811	0.0185712893901499	0.9255148045992688	0.354709	0.354709	chr2	66283016	0.4501277920728844	chr2:66283016:C:T
chr2:66283072	['T', 'G']	19959	3295.660486093712	464.722779224567	0.0168344608997275	0.0184283629361996	0.9135082132910896	0.360986	0.360986	chr2	66283072	0.4425096408662169	chr2:66283072:T:G
chr2:66283722	['G', 'A']	19959	3239.6492608368826	455.513863252967	0.017219784480259	0.0185666268333846	0.927458963590316	0.3537	0.3537	chr2	66283722	0.4513649401852484	chr2:66283722:G:A
chr2:66284635	['A', 'G']	19959	28819.33177991581	3901.748866064337	-0.0021704406433839	0.0113055758543317	-0.1919796630750461	0.84776	0.84776	chr2	66284635	0.0717270786726072	chr2:66284635:A:G
chr2:66285138	['T', 'G']	19959	1432.0717506764204	225.68481118987776	0.0220883621887215	0.0271373632393465	0.8139465132963063	0.415685	0.415685	chr2	66285138	0.3812356467344961	chr2:66285138:T:G
chr2:66285207	['C', 'G']	19959	3240.162340915924	456.0673333827798	0.0173400003252504	0.0185646172311789	0.934034896024044	0.350297	0.350297	chr2	66285207	0.4555635820343622	chr2:66285207:C:G
chr2:66285417	['G', 'C']	19959	2513.0	355.552218798652	0.0190006936348143	0.0209026797826426	0.9090075450800496	0.363357	0.363357	chr2	66285417	0.4396664687937154	chr2:66285417:G:C
chr2:66285494	['C', 'T']	19959	29006.81327987973	3874.422085945994	-0.0056567903657998	0.0113520618198307	-0.4983051057666116	0.618275	0.618275	chr2	66285494	0.20881831387886	chr2:66285494:C:T
chr2:66286155	['C', 'G']	19959	13876.390489552536	1934.87497520702	0.0059769881424691	0.0105960233150106	0.5640784249693027	0.572707	0.572707	chr2	66286155	0.2420675086226679	chr2:66286155:C:G
chr2:66286901	['T', 'C']	19959	3058.3064588866064	447.0964555920306	0.0237631610236716	0.0190495023982936	1.2474426117188384	0.21225	0.21225	chr2	66286901	0.6731523010840097	chr2:66286901:T:C
chr2:66287368	['G', 'C']	19959	3055.0	448.0212535781087	0.024492678539995	0.0190565968877982	1.2852598333376852	0.198716	0.198716	chr2	66287368	0.7017671634288939	chr2:66287368:G:C
chr2:66288568	['C', 'T']	19959	13913.697113939274	1929.0437817196444	0.0047762602535052	0.0105868163323831	0.4511517063817906	0.651885	0.651885	chr2	66288568	0.1858290120449134	chr2:66288568:C:T
chr2:66288846	['C', 'G']	19959	2595.1300230484017	362.2752405097306	0.0173183544752203	0.0206299398175148	0.8394767327686075	0.401212	0.401212	chr2	66288846	0.3966260859810183	chr2:66288846:C:G
chr2:66289152	['A', 'G']	19959	3110.623402655976	457.2743087445568	0.0242489146301106	0.0189188442232033	1.2817334052769551	0.199951	0.199951	chr2	66289152	0.6990764195204776	chr2:66289152:A:G
chr2:66290205	['A', 'G']	19959	2514.7879122534	354.5106056901198	0.0186470540673536	0.0209236352424574	0.8911957148591352	0.372835	0.372835	chr2	66290205	0.4284833248765928	chr2:66290205:A:G
chr2:66292200	['G', 'C']	19959	4052.812227511902	552.8259749384506	0.0137186887957852	0.0167134591206289	0.82081684567934	0.41176	0.41176	chr2	66292200	0.3853558447578868	chr2:66292200:G:C
chr2:66292286	['G', 'A']	19959	403.54590608067423	32.061743679350734	-0.0651525901475002	0.0506957309650164	-1.2851691633060784	0.198748	0.198748	chr2	66292286	0.7016972329524184	chr2:66292286:G:A
chr2:66292745	['A', 'G']	19959	13895.481006314523	1932.123711145376	0.0054411840692205	0.0105971040434034	0.513459530729772	0.607636	0.607636	chr2	66292745	0.2163565038378957	chr2:66292745:A:G
chr2:66293042	['G', 'A']	19959	3903.0	519.4818238658763	0.0122613760448226	0.0169812375298438	0.7220543275055052	0.47027	0.47027	chr2	66293042	0.3276527253789968	chr2:66293042:G:A
chr2:66293342	['T', 'C']	19959	3910.7837634678017	521.049631042528	0.0119677144212077	0.0169793967388403	0.7048374335839389	0.48092	0.48092	chr2	66293342	0.3179271615641098	chr2:66293342:T:C
chr2:66294609	['C', 'T']	19959	9501.428141912204	1357.384434110815	0.0024531480369142	0.011910912220659	0.2059580317164419	0.836826	0.836826	chr2	66294609	0.0773648348330234	chr2:66294609:C:T
chr2:66294762	['C', 'T']	19959	4216.633794347565	522.7326014205305	-0.0018198503743587	0.0164092789154879	-0.1109037382892601	0.911694	0.911694	chr2	66294762	0.0401509033505163	chr2:66294762:C:T
chr2:66295162	['C', 'T']	19959	2560.128269365668	231.4192343679364	-0.0482269644572423	0.0209202343417809	-2.305278405076253	0.0211612	0.0211612	chr2	66295162	1.6744597081585275	chr2:66295162:C:T
chr2:66295318	['G', 'A']	19959	2333.0	337.7848792950387	0.0178068566503712	0.0216225298116611	0.8235325285928311	0.410215	0.410215	chr2	66295318	0.3869884631823688	chr2:66295318:G:A
chr2:66299134	['A', 'G']	19959	14757.91529246654	2077.2765700516898	0.0064916245486754	0.0104590637863211	0.620669754128993	0.534824	0.534824	chr2	66299134	0.2717891121922207	chr2:66299134:A:G
chr2:66299206	['G', 'T']	19959	2891.289722904244	410.5971380861877	0.0132569232014407	0.0195388995190902	0.6784887341525153	0.49747	0.49747	chr2	66299206	0.3032331043198679	chr2:66299206:G:T
chr2:66299627	['A', 'G']	19959	3059.679157261099	458.0513137867181	0.0223040243371024	0.0190698302813897	1.1695974221054777	0.242177	0.242177	chr2	66299627	0.615867104988982	chr2:66299627:A:G
chr2:66300046	['T', 'G']	19959	4542.455178634064	740.5506565693983	0.0330746634832806	0.0159597604835566	2.072378436841672	0.038243	0.038243	chr2	66300046	1.4174480465125288	chr2:66300046:T:G
chr2:66300224	['G', 'A']	19959	2740.1372883054414	440.1952503721538	0.0356893148083445	0.0200849037489517	1.7769223718688352	0.0755963	0.0755963	chr2	66300224	1.121499460172158	chr2:66300224:G:A
chr2:66301164	['T', 'A']	19959	14148.835580055124	1987.0994672346344	0.0055940041759759	0.0105834703225089	0.5285604821018497	0.597116	0.597116	chr2	66301164	0.223941291540356	chr2:66301164:T:A
chr2:66301400	['A', 'G']	19959	14163.838586820348	1977.7268237411668	0.0046550943687429	0.0105770377774522	0.4401132402747476	0.65986	0.65986	chr2	66301400	0.1805481973020609	chr2:66301400:A:G
chr2:66303591	['A', 'G']	19959	13600.088407758234	1918.7318206257385	0.0058095540100494	0.0106543615405287	0.5452747203997235	0.585571	0.585571	chr2	66303591	0.2324204395518469	chr2:66303591:A:G
chr2:66304611	['A', 'G']	19959	14963.249098015634	2107.8518869370696	0.0064537555978569	0.0104231275510319	0.6191764963307969	0.535807	0.535807	chr2	66304611	0.2709916168914625	chr2:66304611:A:G
chr2:66306913	['G', 'A']	19959	2108.105621805792	354.475105918069	0.023342587946279	0.0225410703134392	1.035558100023403	0.300421	0.300421	chr2	66306913	0.5222697125954544	chr2:66306913:G:A
chr2:66307623	['A', 'C']	19959	33430.72478949478	4402.033969815896	-0.0143704747952467	0.013746022847391	-1.045427827000457	0.295838	0.295838	chr2	66307623	0.5289460422040335	chr2:66307623:A:C
chr2:66307851	['A', 'G']	19959	28450.42544343121	3852.646427632205	0.0033018762239256	0.0112241982282847	0.2941747959872089	0.768627	0.768627	chr2	66307851	0.1142843638931938	chr2:66307851:A:G
chr2:66309140	['G', 'A']	19959	1665.083425192905	228.54361346492263	-0.0058684888272844	0.0253918313001582	-0.231117195050356	0.817226	0.817226	chr2	66309140	0.0876578247648642	chr2:66309140:G:A
chr2:66309395	['A', 'G']	19959	28830.33343355382	3904.319882936697	0.0040714103196295	0.0113328155165301	0.3592585014457343	0.719406	0.719406	chr2	66309395	0.1430259443934806	chr2:66309395:A:G
chr2:66309425	['G', 'T']	19959	12812.851751616296	1684.0621353294675	-0.0044001228966827	0.0108757766886111	-0.4045801070272509	0.685791	0.685791	chr2	66309425	0.1638082186611222	chr2:66309425:G:T
chr2:66310212	['G', 'T']	19959	6026.811757630431	778.679450288532	-0.0049646231379577	0.0144544241008925	-0.3434673774136183	0.73125	0.73125	chr2	66310212	0.1359341209097631	chr2:66310212:G:T
chr2:66310227	['A', 'G']	19959	9802.964620395893	1272.6163667065766	-0.0067842858711742	0.0118139024484865	-0.5742628992203489	0.565796	0.565796	chr2	66310227	0.2473401271937474	chr2:66310227:A:G
chr2:66313819	['A', 'G']	19959	14624.930994738164	2042.1258000857329	0.0077625005657865	0.010475572892427	0.7410096464889537	0.458696	0.458696	chr2	66313819	0.3384750470611763	chr2:66313819:A:G
chr2:66314134	['T', 'C']	19959	30094.031170132803	4120.241404932594	0.0061061362834504	0.0118090959566916	0.5170705959070793	0.605113	0.605113	chr2	66314134	0.2181635167624688	chr2:66314134:T:C
chr2:66314369	['C', 'T']	19959	21987.10161338812	3020.4251617344894	0.0053028924508213	0.0101827003444996	0.5207746738502242	0.60253	0.60253	chr2	66314369	0.2200213246699428	chr2:66314369:C:T
chr2:66315241	['T', 'C']	19959	27117.151856863635	3724.4388804073287	0.0044477911652459	0.0108781528122147	0.4088737529272102	0.682637	0.682637	chr2	66315241	0.1658101759748384	chr2:66315241:T:C
chr2:66317239	['T', 'C']	19959	9249.463423188696	1312.19130956537	0.0025305643577101	0.0120382194093439	0.2102108519259882	0.833505	0.833505	chr2	66317239	0.0790917905979477	chr2:66317239:T:C
chr2:66317847	['C', 'A']	19959	22133.544752931743	3050.033188154611	0.0052270350994596	0.0101971934807043	0.5125954616189748	0.60824	0.60824	chr2	66317847	0.2159250225213029	chr2:66317847:C:A
chr2:66317848	['C', 'A']	19959	22133.544752931743	3050.0994866941887	0.0052328970862583	0.0101971543208965	0.5131722950916636	0.607836	0.607836	chr2	66317848	0.2162135817513901	chr2:66317848:C:A
chr2:66319012	['TA', 'T']	19959	14977.256016847174	2029.7128565404075	0.0016360761432946	0.0104380003919889	0.1567422956364638	0.87545	0.87545	chr2	66319012	0.0577686529433964	chr2:66319012:TA:T
chr2:66319182	['A', 'G']	19959	34006.222823635544	4677.535110746851	0.0118387704924158	0.014583923661568	0.8117685450873325	0.416934	0.416934	chr2	66319182	0.379932687722584	chr2:66319182:A:G
chr2:66320136	['G', 'A']	19959	26647.34041593585	3667.732970239149	0.0058448004460921	0.0107797992468354	0.5421993779529825	0.587687	0.587687	chr2	66320136	0.2308539160419546	chr2:66320136:G:A
chr2:66321208	['C', 'T']	19959	962.0964072756426	103.47680294009392	-0.0274738515153267	0.0331347723618573	-0.8291546782120929	0.407027	0.407027	chr2	66321208	0.3903767810399291	chr2:66321208:C:T
chr2:66322147	['T', 'C']	19959	14615.464548779875	2037.575094187485	0.0074450775549309	0.0104879177247465	0.7098718497156126	0.477792	0.477792	chr2	66322147	0.3207611262164084	chr2:66322147:T:C
chr2:66322484	['G', 'A']	19959	27191.44946128789	3759.032366025091	0.0069173728079123	0.0108896241803788	0.6352260365767493	0.525288	0.525288	chr2	66322484	0.2796025203720487	chr2:66322484:G:A
chr2:66322870	['C', 'T']	19959	978.5494549655912	109.7642835674139	-0.0196668089971031	0.0328790675985958	-0.5981559220962543	0.549743	0.549743	chr2	66322870	0.2598402919002837	chr2:66322870:C:T
chr2:66323603	['G', 'A']	19959	27190.536236968725	3755.487153720054	0.0064857227609443	0.0108894493413911	0.595596945044036	0.551451	0.551451	chr2	66323603	0.2584930713924894	chr2:66323603:G:A
chr2:66324192	['T', 'C']	19959	27108.0	3762.990121469104	0.0079513785928621	0.0108604802723622	0.7321387630615962	0.464092	0.464092	chr2	66324192	0.3333959178679781	chr2:66324192:T:C
chr2:66324390	['C', 'T']	19959	18478.629147038184	2442.597559802392	-0.0035135404003798	0.0101135522184323	-0.3474091322706885	0.728288	0.728288	chr2	66324390	0.1376968458561343	chr2:66324390:C:T
chr2:66326218	['G', 'A']	19959	27196.53834202085	3760.12997413032	0.0070150933761676	0.0108883576051115	0.6442747042836277	0.519405	0.519405	chr2	66326218	0.284493873994437	chr2:66326218:G:A
chr2:66326311	['A', 'G']	19959	27200.265263157893	3761.651200119406	0.0070707243613849	0.0108902553056985	0.6492707620623972	0.516171	0.516171	chr2	66326311	0.2872063990439276	chr2:66326311:A:G
chr2:66327455	['T', 'C']	19959	25541.0	3487.470600262024	0.0023283886405316	0.0105213506780445	0.2213013054864122	0.82486	0.82486	chr2	66327455	0.0836197561615199	chr2:66327455:T:C
chr2:66327714	['C', 'T']	19959	27200.45126534703	3754.758932174809	0.0062818012024201	0.0108902125726503	0.5768299893609269	0.564061	0.564061	chr2	66327714	0.2486739269902984	chr2:66327714:C:T
chr2:66329438	['AG', 'A']	19959	5520.829825616356	819.3460973931037	0.011711208032695	0.0146862728218674	0.7974254717137907	0.425213	0.425213	chr2	66329438	0.3713934662984136	chr2:66329438:AG:A
chr2:66330624	['C', 'A']	19959	5187.0395389626665	759.2443934553373	0.0085092198879162	0.0150620240461712	0.5649453129162428	0.572117	0.572117	chr2	66330624	0.2425151473287189	chr2:66330624:C:A
chr2:66331072	['G', 'A']	19959	14963.247894947874	2028.7157233175028	0.0016713703663353	0.0104437914846987	0.1600348272736037	0.872855	0.872855	chr2	66331072	0.0590578959624104	chr2:66331072:G:A
chr2:66331170	['A', 'G']	19959	31220.692723992783	4255.849641867607	0.0023747476928575	0.0123514694258491	0.1922643866071255	0.847537	0.847537	chr2	66331170	0.0718413331896894	chr2:66331170:A:G
chr2:66332143	['C', 'A']	19959	25704.28785449444	3560.207418180072	0.006959183810665	0.0106096059919132	0.6559323518676755	0.511875	0.511875	chr2	66332143	0.2908360808955063	chr2:66332143:C:A
chr2:66332701	['A', 'G']	19959	24761.20301693896	3313.695837924687	-0.005728654914857	0.0104575548529693	-0.5478006087848059	0.583835	0.583835	chr2	66332701	0.2337098732890114	chr2:66332701:A:G
chr2:66332736	['A', 'G']	19959	3784.189598156128	504.7086463668331	-0.0056550546284159	0.017194662680742	-0.3288843016821485	0.742247	0.742247	chr2	66332736	0.12945154905166	chr2:66332736:A:G
chr2:66333421	['A', 'G']	19959	26735.67905997896	3651.102531270772	0.0008495613002251	0.0108335181670851	0.0784197051338604	0.937495	0.937495	chr2	66333421	0.028031039843657	chr2:66333421:A:G
chr2:66333633	['A', 'G']	19959	6210.6223380267575	843.8033090909423	-0.0042312660603396	0.0139720459975534	-0.302837970980098	0.762017	0.762017	chr2	66333633	0.1180353397839726	chr2:66333633:A:G
chr2:66333735	['A', 'C']	19959	2207.0	208.6435038979021	-0.0357767171155491	0.0224947508536454	-1.590447360289443	0.11175	0.11175	chr2	66333735	0.951752468196026	chr2:66333735:A:C
chr2:66334232	['T', 'C']	19959	27196.53834202085	3689.027537933576	-0.0011094439353829	0.0109230605735863	-0.1015689630125979	0.9191	0.9191	chr2	66334232	0.0366372338962638	chr2:66334232:T:C
chr2:66334606	['C', 'T']	19959	14427.16852074564	2024.3574119480784	0.0099048943910939	0.0105264346215035	0.9409543446800211	0.34674	0.34674	chr2	66334606	0.4599960551499733	chr2:66334606:C:T
chr2:66335837	['C', 'A']	19959	27037.354644753985	3725.861270434576	0.0058606679227608	0.0108596665706289	0.5396729157975777	0.589429	0.589429	chr2	66335837	0.2295685006032578	chr2:66335837:C:A
chr2:66339558	['A', 'G']	19959	26991.40937108494	3714.650552535381	0.0050804377579155	0.010851532147202	0.4681769992475675	0.639663	0.639663	chr2	66339558	0.1940487694333795	chr2:66339558:A:G
chr2:66339794	['G', 'C']	19959	26992.05712567649	3714.861800428701	0.0052014340786132	0.0108513120277152	0.4793368825196722	0.631704	0.631704	chr2	66339794	0.1994863731097041	chr2:66339794:G:C
chr2:66339882	['C', 'A']	19959	26992.171428571422	3712.998130260684	0.0050917772130635	0.0108538987205349	0.4691196540677314	0.638989	0.638989	chr2	66339882	0.1945066180237908	chr2:66339882:C:A
chr2:66339951	['T', 'C']	19959	26991.11396782438	3713.501676467785	0.0050454559374443	0.0108520063372679	0.4649330069147883	0.641985	0.641985	chr2	66339951	0.1924751191170232	chr2:66339951:T:C
chr2:66340267	['A', 'C']	19959	28003.80613318635	3791.269272588669	-0.0024809015699151	0.0111199874476828	-0.2231029110048266	0.823458	0.823458	chr2	66340267	0.084358546868728	chr2:66340267:A:C
chr2:66340764	['T', 'C']	19959	31145.68144918821	4240.10784397214	0.0019548435045652	0.012321091935135	0.1586583003240822	0.87394	0.87394	chr2	66340764	0.0585183826555089	chr2:66340764:T:C
chr2:66341138	['A', 'G']	19959	17562.399619123986	2378.0866340182133	0.0041322301950299	0.0101654424424739	0.4064978202782794	0.684381	0.684381	chr2	66341138	0.164702055983212	chr2:66341138:A:G
chr2:66341890	['CT', 'C']	19959	27988.413772365057	3790.231588255455	-0.0020453397073727	0.0111170312080564	-0.1839825461576951	0.854029	0.854029	chr2	66341890	0.0685273818565004	chr2:66341890:CT:C
chr2:66342990	['T', 'G']	19959	15662.493133520447	2169.940147368738	0.0091115238068782	0.0103504985684887	0.8802980597106256	0.378708	0.378708	chr2	66342990	0.4216955205481517	chr2:66342990:T:G
chr2:66343795	['A', 'T']	19959	28029.21301864101	3807.804391116918	-0.0010199912598182	0.0111294834002147	-0.0916476734040155	0.926979	0.926979	chr2	66343795	0.032930104353264	chr2:66343795:A:T
chr2:66344335	['C', 'G']	19959	24219.0	3239.7923613276616	-0.0025266622856434	0.010392403795114	-0.2431258768862833	0.80791	0.80791	chr2	66344335	0.0926370163050924	chr2:66344335:C:G
chr2:66344451	['T', 'A']	19959	27987.4022447139	3789.033258383668	-0.0021660340671338	0.0111179408134634	-0.1948233133703004	0.845533	0.845533	chr2	66344451	0.0728694378140508	chr2:66344451:T:A
chr2:66345041	['C', 'T']	19959	23195.81086498948	3162.537891111493	0.0043527538643179	0.0102781528019106	0.4234957339327379	0.671938	0.671938	chr2	66345041	0.17267079763083	chr2:66345041:C:T
chr2:66345297	['C', 'A']	19959	15629.349218280217	2169.9692877130783	0.0096564784337009	0.0103561284712794	0.9324409657992562	0.35112	0.35112	chr2	66345297	0.4545444321630831	chr2:66345297:C:A
chr2:66347258	['C', 'T']	19959	19684.90386928629	2733.639194820248	0.010946137574666	0.010106157475793	1.0831156748630617	0.27877	0.27877	chr2	66347258	0.5547539649193827	chr2:66347258:C:T
chr2:66347381	['G', 'A']	19959	1627.3261338010525	200.53612983673185	-0.0198636395977547	0.0256737674575454	-0.7736939905918189	0.439121	0.439121	chr2	66347381	0.3574157932166323	chr2:66347381:G:A
chr2:66348224	['C', 'T']	19959	18854.50195488722	2655.1185875657443	0.0141935321269175	0.0100964718032415	1.4057912906130925	0.159802	0.159802	chr2	66348224	0.7964177895806734	chr2:66348224:C:T
chr2:66348673	['T', 'G']	19959	3760.507292867525	540.3952936571706	0.0011653096411841	0.0173370615903036	0.0672149449959799	0.946411	0.946411	chr2	66348673	0.0239202206080019	chr2:66348673:T:G
chr2:66348977	['G', 'C']	19959	17989.407908585174	2555.9245353167	0.0172453495906222	0.0101264136086454	1.7030066376015771	0.0885824	0.0885824	chr2	66348977	1.0526525573698804	chr2:66348977:G:C
chr2:66349183	['G', 'A']	19959	1231.1850571256764	133.67082177384648	-0.0291947729984474	0.0293470464172933	-0.9948112864006587	0.31984	0.31984	chr2	66349183	0.4950672232259582	chr2:66349183:G:A
chr2:66350677	['T', 'C']	19959	890.2676289279808	98.06372126082968	-0.0263405032425552	0.0344466693696008	-0.7646748938171867	0.444474	0.444474	chr2	66350677	0.3521536384885527	chr2:66350677:T:C
chr2:66350892	['A', 'G']	19959	13626.558185008778	1918.420666507616	0.0136434664001249	0.0106266542565753	1.2838910602255502	0.199195	0.199195	chr2	66350892	0.7007215670150428	chr2:66350892:A:G
chr2:66353731	['A', 'G']	19959	4906.245816214049	672.634682306924	0.001741024511512	0.0152754393719478	0.1139754130221175	0.909258	0.909258	chr2	66353731	0.0413128691673161	chr2:66353731:A:G
chr2:66354271	['A', 'C']	19959	20033.018542648093	2770.0007418021687	0.0092416024501432	0.010084839998865	0.9163856294381748	0.359476	0.359476	chr2	66354271	0.4443300994827674	chr2:66354271:A:C
chr2:66355781	['T', 'C']	19959	28782.32621767889	3951.697504596367	0.0039684650642112	0.0113592412727094	0.349360046937773	0.726823	0.726823	chr2	66355781	0.1385713380851963	chr2:66355781:T:C
chr2:66356364	['T', 'C']	19959	24600.092781954885	3377.557630374472	0.0058983797880859	0.0103958668468996	0.5673773890096548	0.570464	0.570464	chr2	66356364	0.2437717571960923	chr2:66356364:T:C
chr2:66358020	['T', 'C']	19959	4910.246016634934	671.443264230987	0.0011364054279784	0.0152754454375529	0.0743942579366446	0.940697	0.940697	chr2	66358020	0.0265502409920986	chr2:66358020:T:C
chr2:66359802	['C', 'T']	19959	18905.8944731172	2645.683763737459	0.0127092511495525	0.0100871473855969	1.2599450234760772	0.207704	0.207704	chr2	66359802	0.6825551396651894	chr2:66359802:C:T
chr2:66360148	['C', 'A']	19959	2852.0	349.22075138559165	-0.018042210572031	0.0195754745363799	-0.921674237756057	0.35671	0.35671	chr2	66360148	0.4476847154893907	chr2:66360148:C:A
chr2:66360731	['T', 'C']	19959	15390.084339764471	2064.129579593088	0.0029120576561825	0.0103519250240437	0.2813059068162596	0.778479	0.778479	chr2	66360731	0.1087530983266	chr2:66360731:T:C
chr2:66360802	['G', 'A']	19959	21943.19882747908	3048.18823029683	0.011218917793356	0.0101698190397104	1.103158055177685	0.269972	0.269972	chr2	66360802	0.5686812761227465	chr2:66360802:G:A
chr2:66363660	['A', 'G']	19959	24284.21670508067	3261.5997111202123	-0.0003087555934634	0.0102945221574252	-0.0299922219547384	0.976074	0.976074	chr2	66363660	0.0105172555163163	chr2:66363660:A:G
chr2:66364836	['T', 'A']	19959	14123.122820204451	1896.9447403351203	0.0025599996924983	0.0105675195260447	0.2422517115950365	0.808588	0.808588	chr2	66364836	0.0922727081822283	chr2:66364836:T:A
chr2:66365279	['C', 'T']	19959	31160.68370414913	4234.207036013911	-0.0008023537212322	0.0123023411160756	-0.0652195963078744	0.948	0.948	chr2	66365279	0.0231916626619337	chr2:66365279:C:T
chr2:66365610	['C', 'T']	19959	10608.594558027662	1357.5405318365515	-0.0037963396893375	0.0114271221508858	-0.3322218524673132	0.739725	0.739725	chr2	66365610	0.1309297034846867	chr2:66365610:C:T
chr2:66366114	['G', 'A']	19959	23915.58588541928	3214.7616120777934	-0.0007440174305615	0.0102561750005573	-0.0725433634392122	0.94217	0.94217	chr2	66366114	0.0258707284164892	chr2:66366114:G:A
chr2:66366141	['G', 'C']	19959	13911.181927529697	1884.814613761614	0.0042754394956689	0.0106159500855385	0.4027373396840941	0.687146	0.687146	chr2	66366141	0.1629509772668799	chr2:66366141:G:C
chr2:66370624	['A', 'T']	19959	21816.74462432961	3000.403951037892	0.0062517451951726	0.0101463973729309	0.6161541841295645	0.5378	0.5378	chr2	66370624	0.2693792021127172	chr2:66370624:A:T
chr2:66374304	['C', 'T']	19959	509.0255035574707	79.0149310518621	0.0281287948131494	0.0452370706138333	0.6218084953659185	0.534075	0.534075	chr2	66374304	0.2723977508385011	chr2:66374304:C:T
chr2:66377347	['T', 'C']	19959	10843.346248308357	1368.779606433161	-0.0055029218374025	0.0113620409504981	-0.4843251191733509	0.62816	0.62816	chr2	66377347	0.2019297220800877	chr2:66377347:T:C
chr2:66377856	['A', 'C']	19959	1639.08212245716	296.20002490531755	0.0341106113796636	0.0252573543228435	1.3505219487225923	0.176864	0.176864	chr2	66377856	0.752360557098319	chr2:66377856:A:C
chr2:66378499	['T', 'G']	19959	27714.108415618262	3789.247535402852	0.005557568459345	0.0109786101411381	0.5062178534348556	0.612709	0.612709	chr2	66378499	0.2127457403280262	chr2:66378499:T:G
chr2:66379316	['T', 'C']	19959	4303.293640054128	452.0056245357381	-0.0334745023393132	0.016336787128238	-2.0490260463425343	0.0404726	0.0404726	chr2	66379316	1.3928388952036197	chr2:66379316:T:C
chr2:66379871	['G', 'A']	19959	24681.419636144947	3423.586071346545	0.0093388872801362	0.0104531388972472	0.8934050692271543	0.371651	0.371651	chr2	66379871	0.4298646943048697	chr2:66379871:G:A
chr2:66380359	['A', 'G']	19959	24907.743836440168	3471.71290141438	0.0116805147075733	0.0104850065331445	1.1140207371974056	0.265284	0.265284	chr2	66380359	0.5762889427099214	chr2:66380359:A:G
chr2:66381437	['C', 'T']	19959	32841.93641010222	4522.950209290081	0.0114025047033611	0.013557562851036	0.8410438386785563	0.400333	0.400333	chr2	66381437	0.3975786089276329	chr2:66381437:C:T
chr2:66382598	['C', 'G']	19959	6143.61562359072	853.072625870363	0.0034895572482245	0.0139462088011757	0.2502154741817995	0.802423	0.802423	chr2	66382598	0.0955966315455553	chr2:66382598:C:G
chr2:66382949	['A', 'G']	19959	6152.480702634883	856.3985475296192	0.0039150877376948	0.0139505565034269	0.2806402552280361	0.778989	0.778989	chr2	66382949	0.1084686748987194	chr2:66382949:A:G
chr2:66385598	['A', 'C']	19959	4975.0	712.2369830356349	0.008239584472177	0.0152647176680132	0.5397796835406194	0.589355	0.589355	chr2	66385598	0.2296230276272131	chr2:66385598:A:C
chr2:66389394	['A', 'G']	19959	16231.692762630317	2372.122619683259	0.0182568441461718	0.0102468747666805	1.7816987678562364	0.0748136	0.0748136	chr2	66389394	1.1260194466800166	chr2:66389394:A:G
chr2:66389535	['C', 'T']	19959	23698.74948634428	3363.219523103051	0.0163059191707355	0.0103049890207395	1.5823325127196854	0.11359	0.11359	chr2	66389535	0.9446599004558184	chr2:66389535:C:T
chr2:66389668	['G', 'A']	19959	23699.749686795287	3366.879294292964	0.0166999873721347	0.0103057121726064	1.6204593231824227	0.105149	0.105149	chr2	66389668	0.9781948532348834	chr2:66389668:G:A
chr2:66389932	['T', 'C']	19959	25225.319284354013	3550.929697729024	0.0142753901506176	0.0105119727071025	1.3580124823737745	0.174475	0.174475	chr2	66389932	0.7582667930020499	chr2:66389932:T:C
chr2:66390262	['G', 'A']	19959	4741.475121511249	662.4748820703476	0.0017562865686142	0.0156179704760221	0.1124529317884538	0.910465	0.910465	chr2	66390262	0.0407367446510789	chr2:66390262:G:A
chr2:66390711	['C', 'A']	19959	413.0	65.61839312988636	0.0250145379928227	0.0496858559373344	0.5034539009325306	0.614651	0.614651	chr2	66390711	0.2113714074710232	chr2:66390711:C:A
chr2:66391593	['C', 'A']	19959	31321.472319126384	4370.797522599429	0.0158391979191587	0.0125817482704324	1.258902783517097	0.20808	0.20808	chr2	66391593	0.6817696608121837	chr2:66391593:C:A
chr2:66394065	['G', 'A']	19959	23467.833551242064	3275.057605091521	0.0105745656769419	0.0102885072703496	1.027803684157056	0.304055	0.304055	chr2	66394065	0.5170478504833274	chr2:66394065:G:A
chr2:66394363	['G', 'A']	19959	616.0617327253594	95.20976892556678	0.0128118499568391	0.0409892425597581	0.3125661553311397	0.754614	0.754614	chr2	66394363	0.1222751417982283	chr2:66394363:G:A
chr2:66397244	['G', 'T']	19959	14434.49962317239	2039.6814167825944	0.0113527263402822	0.0105232750017174	1.0788206464650378	0.280681	0.280681	chr2	66397244	0.5517869848519714	chr2:66397244:G:T
chr2:66397362	['G', 'A']	19959	15073.818108894016	2112.124673644659	0.0101050722374097	0.010419731927202	0.9698015561253652	0.332157	0.332157	chr2	66397362	0.4786565906427557	chr2:66397362:G:A
chr2:66398243	['A', 'C']	19959	25380.086444500124	3521.6091811759384	0.0098596970844123	0.0105258904401731	0.9367090737313604	0.34892	0.34892	chr2	66398243	0.4572741361962087	chr2:66398243:A:C
chr2:66400280	['G', 'A']	19959	14714.68622832515	2056.890386354822	0.0099124741737431	0.0104765235403636	0.9461606357827252	0.344078	0.344078	chr2	66400280	0.4633430948421539	chr2:66400280:G:A
chr2:66401154	['G', 'A']	19959	6181.0	865.3150684976471	0.0014120910870737	0.014017242238264	0.1007395793745397	0.919758	0.919758	chr2	66401154	0.0363264260130133	chr2:66401154:G:A
chr2:66402196	['G', 'A']	19959	2297.4604359809573	262.51587967346177	-0.0236562650879146	0.0216145217049774	-1.0944616499409767	0.273766	0.273766	chr2	66402196	0.5626204894718216	chr2:66402196:G:A
chr2:66402827	['A', 'G']	19959	412.14454691259016	21.72282762660315	-0.0436561474912625	0.0502532326499233	-0.8687231684254478	0.385009	0.385009	chr2	66402827	0.4145291182716232	chr2:66402827:A:G
chr2:66408730	['T', 'C']	19959	8835.64034296029	1222.7881796781903	0.0018287396779012	0.012157332281135	0.150422776610212	0.880433	0.880433	chr2	66408730	0.05530368778008	chr2:66408730:T:C
chr2:66409463	['A', 'T']	19959	11496.303983963917	1562.114772554101	0.0055306632538902	0.0111248818691537	0.497143548932887	0.619093	0.619093	chr2	66409463	0.2082441064677283	chr2:66409463:A:T
chr2:66409471	['A', 'G']	19959	8116.219933854479	1134.579321745386	0.0020814675062581	0.0125714273700945	0.1655712947290033	0.868496	0.868496	chr2	66409471	0.0612321774263563	chr2:66409471:A:G
chr2:66410624	['T', 'C']	19959	1220.2229832572334	165.51957467822857	-0.000549508462308	0.0294593348115621	-0.0186531184706995	0.985118	0.985118	chr2	66410624	0.0065117454622791	chr2:66410624:T:C
chr2:66411510	['C', 'T']	19959	8708.871269219166	1100.1405686494325	-0.0107861285476428	0.0123127812634945	-0.8760107336286361	0.381035	0.381035	chr2	66411510	0.419035130338206	chr2:66411510:C:T
chr2:66411521	['C', 'A']	19959	17036.532399035576	2427.287524328102	0.0103565563797324	0.010356737187132	0.9999825420500364	0.317331	0.317331	chr2	66411521	0.4984874996887071	chr2:66411521:C:A
chr2:66413474	['A', 'T']	19959	13965.399408728768	1930.907808456099	0.0048101684254474	0.0106853714340112	0.4501638951114806	0.652597	0.652597	chr2	66413474	0.185354927003002	chr2:66413474:A:T
chr2:66413485	['T', 'A']	19959	15802.791762701674	2141.397636980677	-0.0004930458874434	0.0104505719028089	-0.047178842653668	0.962371	0.962371	chr2	66413485	0.016657472461369	chr2:66413485:T:A
chr2:66414004	['G', 'A']	19959	14187.895059834307	1949.077225453736	0.0034429370750735	0.0108080345578474	0.318553485062068	0.750068	0.750068	chr2	66414004	0.124899362360213	chr2:66414004:G:A
chr2:66414145	['G', 'A']	19959	13958.48394702518	1928.815774227863	0.0047722330317915	0.0106993875998434	0.44602861493319	0.655581	0.655581	chr2	66414145	0.1833736416096663	chr2:66414145:G:A
chr2:66414378	['A', 'T']	19959	13951.592100646583	1930.1135590894453	0.0050013914422308	0.0106932235677798	0.4677159708229345	0.639993	0.639993	chr2	66414378	0.1938247761379858	chr2:66414378:A:T
chr2:66414450	['C', 'T']	19959	15946.994938358226	2158.698344211108	-0.0005188773014212	0.0104406784652682	-0.0496976612341158	0.960364	0.960364	chr2	66414450	0.0175641281801732	chr2:66414450:C:T
chr2:66414627	['T', 'A']	19959	15951.795369117424	2159.023452416124	-0.0004858605026436	0.0104401449044131	-0.0465377163911079	0.962882	0.962882	chr2	66414627	0.0164269318670015	chr2:66414627:T:A
chr2:66415370	['T', 'C']	19959	15729.72861223876	2248.3135992350058	0.0123337528741807	0.0104348219569434	1.181980193344241	0.237228	0.237228	chr2	66415370	0.6248340525428985	chr2:66415370:T:C
chr2:66415601	['C', 'CA']	19959	15731.645943097992	2242.546214000284	0.0117662474469102	0.0104439519302591	1.126608732545009	0.259921	0.259921	chr2	66415601	0.5851586307887797	chr2:66415601:C:CA
chr2:66415792	['A', 'G']	19959	15731.034344447226	2244.519218948416	0.0121035675056513	0.0104361687678919	1.1597711549940952	0.246156	0.246156	chr2	66415792	0.6087895739268393	chr2:66415792:A:G
chr2:66415818	['A', 'G']	19959	15728.45645961798	2248.549358485231	0.0124368706224909	0.0104367731091347	1.191639455264731	0.233417	0.233417	chr2	66415818	0.6318675170253107	chr2:66415818:A:G
chr2:66416083	['G', 'T']	19959	15727.515938251809	2249.9521855415105	0.0126237173556643	0.0104349779370261	1.20975026797823	0.226389	0.226389	chr2	66416083	0.645144678876697	chr2:66416083:G:T
chr2:66416217	['A', 'T']	19959	23546.71901779003	3254.8678693084257	0.0054020141582741	0.0104672445671982	0.5160875074231754	0.605799	0.605799	chr2	66416217	0.2176714478979144	chr2:66416217:A:T
chr2:66416611	['TTTA', 'T']	19959	11511.731625665736	1647.244507482992	0.0115138004600892	0.0113138566629043	1.017672470417674	0.308846	0.308846	chr2	66416611	0.5102580190281719	chr2:66416611:TTTA:T
chr2:66416641	['A', 'G']	19959	15736.730717185386	2248.6812556480786	0.0122864271078203	0.0104338396644861	1.1775556748911713	0.238988	0.238988	chr2	66416641	0.6216239051799824	chr2:66416641:A:G
chr2:66416656	['A', 'G']	19959	12997.65121755687	1881.13227595932	0.0140150823531394	0.0108657162472051	1.2898443171424077	0.19712	0.19712	chr2	66416656	0.7052693095156686	chr2:66416656:A:G
chr2:66417281	['TAATTAAAAAC', 'T']	19959	17716.76423701624	2470.9602985636343	0.0064726988129583	0.0102903009190755	0.6290096726869863	0.52935	0.52935	chr2	66417281	0.2762570825843495	chr2:66417281:TAATTAAAAAC:T
chr2:66418773	['A', 'G']	19959	13822.770233024305	1885.39838479836	0.0020353108014037	0.0107372615166694	0.1895558563274236	0.849659	0.849659	chr2	66418773	0.0707553379707358	chr2:66418773:A:G
chr2:66418832	['G', 'A']	19959	22848.72391500451	3133.933396274269	0.0019269554450276	0.0104104126267041	0.1850988538230195	0.853153	0.853153	chr2	66418832	0.0689730777454415	chr2:66418832:G:A
chr2:66420945	['C', 'A']	19959	13872.56042303644	1933.5363670922188	0.0044295158396555	0.0106592563694449	0.4155558029688568	0.67774	0.67774	chr2	66420945	0.1689368816808723	chr2:66420945:C:A
chr2:66421326	['C', 'T']	19959	775.0776669840157	121.09000829045868	0.0241426168538077	0.0365688266563336	0.6601966500236698	0.509135	0.509135	chr2	66421326	0.2931670467764717	chr2:66421326:C:T
chr2:66422925	['A', 'T']	19959	21145.53503759398	2860.315131107277	-0.0039280792721002	0.0102244362147062	-0.384185415177255	0.700845	0.700845	chr2	66422925	0.1543780206752301	chr2:66422925:A:T
chr2:66423642	['T', 'C']	19959	1764.0883856097803	206.6665752060664	-0.02522810535562	0.024543261309299	-1.027903547034378	0.304008	0.304008	chr2	66423642	0.5171149877394672	chr2:66423642:T:C
chr2:66424144	['C', 'T']	19959	8198.643096968179	1052.848112634386	-0.0063894030965569	0.0125688533289287	-0.5083521089271503	0.611212	0.611212	chr2	66424144	0.213808127791949	chr2:66424144:C:T
chr2:66424612	['C', 'T']	19959	15668.710269132462	2140.8766422079043	-0.0005865564401093	0.010394630572723	-0.0564287913847102	0.955001	0.955001	chr2	66424612	0.0199961736578719	chr2:66424612:C:T
chr2:66424731	['C', 'T']	19959	15500.55323946485	2110.2041914174606	-0.0006040643138137	0.0104162048507405	-0.0579927451955558	0.953755	0.953755	chr2	66424731	0.0205631722698624	chr2:66424731:C:T
chr2:66424732	['C', 'A']	19959	15500.329825616354	2110.1055394305204	-0.000606203861456	0.0104162598375805	-0.0581978436510297	0.953592	0.953592	chr2	66424732	0.0206374010292047	chr2:66424732:C:A
chr2:66424900	['G', 'A']	19959	10736.613800360794	1509.8312017423868	0.0050820426632356	0.0114179745992146	0.4450914318538762	0.656259	0.656259	chr2	66424900	0.1829247275882187	chr2:66424900:G:A
chr2:66425008	['G', 'A']	19959	15669.355231509322	2140.186210381132	-0.0005994072823073	0.0103945642296571	-0.0576654556231545	0.954016	0.954016	chr2	66425008	0.0204443415920883	chr2:66425008:G:A
chr2:66425500	['C', 'T']	19959	15658.414348022254	2146.6038541503044	0.0001234143792823	0.01040006512971	0.0118666929238509	0.990532	0.990532	chr2	66425500	0.0041314896368583	chr2:66425500:C:T
chr2:66425584	['A', 'G']	19959	1007.037642947888	162.50803153918105	0.0263872221829228	0.0330761541257577	0.7977717748743374	0.425012	0.425012	chr2	66425584	0.3715988076903717	chr2:66425584:A:G
chr2:66425823	['C', 'A']	19959	22097.107124962426	2994.7889011130123	0.0004279061096334	0.0101983723723561	0.0419582747138447	0.966532	0.966532	chr2	66425823	0.0147837627493857	chr2:66425823:C:A
chr2:66426965	['T', 'A']	19959	21944.298406494287	2985.024791460336	0.0016013930986451	0.0101855952118354	0.1572213567631647	0.875072	0.875072	chr2	66426965	0.057956212216243	chr2:66426965:T:A
chr2:66428124	['A', 'G']	19959	23815.19320573204	3196.890359895528	-0.0033556568635344	0.0103147943243041	-0.3253246509848156	0.744939	0.744939	chr2	66428124	0.1278792883899965	chr2:66428124:A:G
chr2:66428360	['A', 'G']	19959	19270.934893965896	2635.107530708505	0.0021232543636526	0.010357116483801	0.2050043916155137	0.837571	0.837571	chr2	66428360	0.0769783680508102	chr2:66428360:A:G
chr2:66430807	['T', 'C']	19959	22202.674485039846	3029.270452992484	0.002248882631092	0.0102040912232474	0.2203902907069819	0.825569	0.825569	chr2	66430807	0.083246623107495	chr2:66430807:T:C
chr2:66432242	['A', 'G']	19959	23762.38287520064	3204.136537597248	-0.0020630509872529	0.0103125279238327	-0.2000528873706306	0.841441	0.841441	chr2	66432242	0.0749763303984826	chr2:66432242:A:G
chr2:66432647	['A', 'G']	19959	21992.50942166984	3003.8648823809704	0.003069146760233	0.0101868544673769	0.3012850306305928	0.7632	0.7632	chr2	66432647	0.1173616383039613	chr2:66432647:A:G
chr2:66433271	['G', 'T']	19959	27235.093656043297	3670.1387087951593	-0.0028744820402829	0.0109072125473607	-0.2635395641004994	0.792137	0.792137	chr2	66433271	0.1011997007354959	chr2:66433271:G:T
chr2:66434636	['C', 'CCCT']	19959	4942.742934455802	639.7763521370417	-0.0082225887393656	0.015389940221889	-0.5342833448872485	0.593151	0.593151	chr2	66434636	0.2268347330795516	chr2:66434636:C:CCCT
chr2:66438014	['T', 'C']	19959	19859.98511725797	2671.74483237431	1.7690875103433082e-05	0.0101606311174263	0.0017411197098861	0.998611	0.998611	chr2	66438014	0.0006036543704449	chr2:66438014:T:C
chr2:66438642	['T', 'C']	19959	4934.0	634.0985967771994	-0.0092751932359972	0.0154003394544241	-0.6022719994871736	0.547	0.547	chr2	66438642	0.2620126736665692	chr2:66438642:T:C
chr2:66438841	['AT', 'A']	19959	503.4287935011533	93.1162755588672	0.0746621660964649	0.0452568568844311	1.649742629876482	0.0990113	0.0990113	chr2	66438841	1.0043152372449675	chr2:66438841:AT:A
chr2:66442279	['A', 'C']	19959	763.6835551092142	37.99852865821203	-0.0859736842779134	0.0371647357905428	-2.3133134798119768	0.0207155	0.0207155	chr2	66442279	1.6837045798834116	chr2:66442279:A:C
chr2:66443844	['C', 'A']	19959	16999.51721890822	2352.789811788165	0.0064044164504104	0.0102682670625529	0.623709571575765	0.532825	0.532825	chr2	66443844	0.2734154063840553	chr2:66443844:C:A
chr2:66444726	['C', 'A']	19959	25373.899107858862	3421.667403621834	-0.0006762006752508	0.0104927225864842	-0.0644447301143588	0.948617	0.948617	chr2	66444726	0.0229090966986558	chr2:66444726:C:A
chr2:66446730	['A', 'C']	19959	18334.837250087687	2603.3383434776524	0.0133884504399073	0.0101629933330052	1.31737274651427	0.187729	0.187729	chr2	66446730	0.7264686332543306	chr2:66446730:A:C
chr2:66446979	['CT', 'C']	19959	1626.0	200.37008411727007	-0.0112048491618298	0.0255869768211124	-0.4379121941668549	0.661455	0.661455	chr2	66446979	0.1794996963237247	chr2:66446979:CT:C
chr2:66449235	['G', 'C']	19959	28991.452550355745	3990.3384353603033	0.0081983873686642	0.0112842732380354	0.7265321563669954	0.467521	0.467521	chr2	66449235	0.3301988768143773	chr2:66449235:G:C
chr2:66450684	['G', 'C']	19959	29846.97248534055	4109.787794439789	0.0077115015175548	0.0116322012326442	0.6629443011967122	0.507374	0.507374	chr2	66450684	0.2946717916390038	chr2:66450684:G:C
chr2:66450749	['G', 'T']	19959	28159.108476615365	3882.0592216279433	0.0082408145122657	0.0110543572625602	0.7454811090805242	0.45599	0.45599	chr2	66450749	0.3410446814417925	chr2:66450749:G:T
chr2:66453760	['G', 'A']	19959	29435.798506340536	4052.277010796032	0.0065524150666862	0.0114858551456666	0.570476902554208	0.568361	0.568361	chr2	66453760	0.2453757302975097	chr2:66453760:G:A
chr2:66457812	['G', 'A']	19959	23146.479104028866	3317.195252401486	0.0178193654118149	0.0102134991992025	1.7446876006223475	0.0810547	0.0810547	chr2	66457812	1.0912217972882088	chr2:66457812:G:A
chr2:66459464	['T', 'C']	19959	28646.870571729218	3981.686044497445	0.0129716533284024	0.0112678057401439	1.1512137879860824	0.249658	0.249658	chr2	66459464	0.6026545129247586	chr2:66459464:T:C
chr2:66460982	['G', 'T']	19959	6885.689983464448	1063.0304453693784	0.0182396129512078	0.0134484215100903	1.356264223092848	0.17503	0.17503	chr2	66460982	0.7568875072118343	chr2:66460982:G:T
chr2:66465376	['C', 'T']	19959	1451.0727026756188	143.34369985385334	-0.0427280962177959	0.0270393817207483	-1.5802172053737844	0.114073	0.114073	chr2	66465376	0.9428171368141496	chr2:66465376:C:T
chr2:66466196	['T', 'C']	19959	24488.90784264596	3463.181430623363	0.0150448152049171	0.0104511732067094	1.439533620518189	0.150015	0.150015	chr2	66466196	0.8238653136674561	chr2:66466196:T:C
chr2:66467351	['G', 'A']	19959	25510.80226187484	3610.08806768671	0.0160400323262716	0.0106391112350731	1.507647769805594	0.131661	0.131661	chr2	66467351	0.8805428506503459	chr2:66467351:G:A
chr2:66467534	['T', 'C']	19959	10842.345847325949	1479.3593092147387	0.0011903003683133	0.0113159621289002	0.1051877299300456	0.916228	0.916228	chr2	66467534	0.0379964402834863	chr2:66467534:T:C
chr2:66468023	['T', 'A']	19959	23826.356355252603	3413.5736033561493	0.0191861341697697	0.0103431527486614	1.854959956213816	0.0636167	0.0636167	chr2	66468023	1.196428862876584	chr2:66468023:T:A
chr2:66468331	['C', 'T']	19959	918.0	87.35883551677125	-0.041574418219999	0.0339453973460623	-1.2247438966809323	0.220686	0.220686	chr2	66468331	0.6562252169769931	chr2:66468331:C:T
chr2:66468700	['G', 'C']	19959	23883.179672229737	3415.338529643699	0.0189266549983489	0.0103495552343135	1.8287409043045928	0.0674534	0.0674534	chr2	66468700	1.1709961547537715	chr2:66468700:G:C
chr2:66469160	['A', 'G']	19959	21602.317354460203	3096.364231651231	0.0176574796933741	0.0101452714763359	1.7404639919750335	0.081793	0.081793	chr2	66469160	1.0872838624834047	chr2:66469160:A:G
chr2:66470601	['T', 'C']	19959	9844.479705351772	1467.6628184509975	0.0182193411906163	0.0116559707106976	1.563090852132545	0.118047	0.118047	chr2	66470601	0.927945045434056	chr2:66470601:T:C
chr2:66470869	['G', 'C']	19959	873.0874880994138	140.1946787638454	0.0269731798017387	0.0344092248263489	0.7838938522405752	0.433112	0.433112	chr2	66470869	0.3633997833410752	chr2:66470869:G:C
chr2:66471030	['C', 'T']	19959	18282.74804570054	2712.411625127122	0.0235801186074148	0.0101980507114148	2.3122182145084995	0.0207758	0.0207758	chr2	66471030	1.6824422441312783	chr2:66471030:C:T
chr2:66471664	['G', 'A']	19959	18279.915873334	2711.302631269796	0.0234337478875515	0.0101958981545754	2.298350526092267	0.0215521	0.0215521	chr2	66471664	1.6665104065251617	chr2:66471664:G:A
chr2:66473145	['A', 'G']	19959	24443.57282477947	3467.8078477411013	0.0162640891302799	0.010436094272419	1.5584459766009744	0.119143	0.119143	chr2	66473145	0.9239314686400416	chr2:66473145:A:G
chr2:66473778	['A', 'G']	19959	9691.37007518797	1448.1678091028868	0.018977984193952	0.0117077674959656	1.6209737851807944	0.105039	0.105039	chr2	66473778	0.9786494215011096	chr2:66473778:A:G
chr2:66473820	['T', 'A']	19959	2354.4718616887994	236.58762564591072	-0.0338493729487322	0.021408043485318	-1.5811521016363164	0.113859	0.113859	chr2	66473820	0.9436326348261492	chr2:66473820:T:A
chr2:66473871	['G', 'A']	19959	989.0991130931502	156.99813787195464	0.023986851246518	0.032371352835924	0.7409900774952677	0.458708	0.458708	chr2	66473871	0.3384636855807749	chr2:66473871:G:A
chr2:66474938	['C', 'A']	19959	25502.49969924812	3611.466197582675	0.0165820263608485	0.0106373867063435	1.5588439922899504	0.119049	0.119049	chr2	66474938	0.9242742482751108	chr2:66474938:C:A
chr2:66475513	['A', 'G']	19959	18380.97217487216	2725.370696815974	0.0236309887138074	0.0102037014414032	2.3159231823385937	0.0205726	0.0205726	chr2	66475513	1.68671081796512	chr2:66475513:A:G
chr2:66475925	['T', 'C']	19959	9842.493135584727	1469.5280926227451	0.0188284563425788	0.0116585702164449	1.6149884585350252	0.106329	0.106329	chr2	66475925	0.9733482705443254	chr2:66475925:T:C
chr2:66476119	['A', 'G']	19959	18368.44216118685	2726.7778322099507	0.0242077368889281	0.0102008187956118	2.373117038344189	0.0176481	0.0176481	chr2	66476119	1.753302044040039	chr2:66476119:A:G
chr2:66476477	['G', 'A']	19959	661.0331195510572	66.58578346793986	-0.0200787462943254	0.039537302014248	-0.5078431069244359	0.611569	0.611569	chr2	66476477	0.2135545367818749	chr2:66476477:G:A
chr2:66476782	['G', 'A']	19959	9862.988324898532	1479.159810706257	0.019623447932818	0.0116586461983642	1.683166947425795	0.0923584	0.0923584	chr2	66476782	1.0345235993277275	chr2:66476782:G:A
chr2:66477110	['G', 'A']	19959	874.0875883148769	137.35175101080466	0.0243842293163204	0.0343908107781253	0.709033278500962	0.478312	0.478312	chr2	66477110	0.3202887233128398	chr2:66477110:G:A
chr2:66477859	['C', 'CA']	19959	874.0875883148769	138.18834530778065	0.0254038208418029	0.0343907576315405	0.7386816281856076	0.460109	0.460109	chr2	66477859	0.3371392715991266	chr2:66477859:C:CA
chr2:66478305	['G', 'C']	19959	871.0	139.86800704519374	0.0273595367673914	0.0344464679916594	0.7942624705097767	0.427052	0.427052	chr2	66478305	0.3695192398740997	chr2:66478305:G:C
chr2:66478831	['C', 'A']	19959	9343.872613380105	1396.195022459349	0.0183948316501434	0.0118792030060031	1.5484903861688086	0.12152	0.12152	chr2	66478831	0.91535223914527	chr2:66478831:C:A
chr2:66479924	['GC', 'G']	19959	879.0440424892274	141.7665574234129	0.0312603002721519	0.0342998323419633	0.9113834715135666	0.362104	0.362104	chr2	66479924	0.4411666777007109	chr2:66479924:GC:G
chr2:66480629	['TG', 'T']	19959	9793.962816336758	1456.683020375519	0.0182717310352787	0.0117001727311933	1.56166335788917	0.118383	0.118383	chr2	66480629	0.9267106585613516	chr2:66480629:TG:T
chr2:66482005	['CCACCACA', 'C']	19959	17657.270156438022	2640.164620669482	0.0243918346766799	0.0101822406551564	2.395527222618481	0.0166056	0.0166056	chr2	66482005	1.7797454276849	chr2:66482005:CCACCACA:C
chr2:66482088	['T', 'A']	19959	9811.424210526317	1459.2092787073393	0.0180189780231374	0.0116924040280486	1.5410841072470836	0.123312	0.123312	chr2	66482088	0.9089946583580666	chr2:66482088:T:A
chr2:66482336	['G', 'T']	19959	34650.416478725005	4693.946134787725	0.005444550322381	0.0150253255348909	0.3623582270971814	0.717088	0.717088	chr2	66482336	0.1444275450723839	chr2:66482336:G:T
chr2:66482345	['A', 'G']	19959	883.0884902540462	140.6431096309542	0.027642230836744	0.0342284021203687	0.8075816901863088	0.419341	0.419341	chr2	66482345	0.3774326734818172	chr2:66482345:A:G
chr2:66482398	['C', 'A']	19959	880.0440925944483	142.37037235624626	0.0305579281185705	0.034281924362357	0.8913714351497825	0.372741	0.372741	chr2	66482398	0.4285928339850277	chr2:66482398:C:A
chr2:66482958	['G', 'A']	19959	9810.491532217657	1456.430369144187	0.0177045624079111	0.0116891389799748	1.514616469035193	0.129885	0.129885	chr2	66482958	0.8864410013009413	chr2:66482958:G:A
chr2:66483302	['A', 'G']	19959	21052.21909295916	3093.424110984769	0.0238890246689842	0.0101896174286497	2.344447653335487	0.019065	0.019065	chr2	66483302	1.7197631903903106	chr2:66483302:A:G
chr2:66483446	['A', 'G']	19959	25289.5341484191	3552.6230385803965	0.0134555828422501	0.0106020602528174	1.2691479317592431	0.204403	0.204403	chr2	66483446	0.6895127343989466	chr2:66483446:A:G
chr2:66484116	['T', 'C']	19959	24093.242820628475	3397.76971144462	0.0140701260483381	0.0103949774858538	1.3535504110023908	0.175895	0.175895	chr2	66484116	0.7547465056435758	chr2:66484116:T:C
chr2:66484811	['T', 'C']	19959	24088.620715574263	3400.002506272718	0.0141644824767801	0.0103953627450638	1.3625770282529055	0.173031	0.173031	chr2	66484811	0.7618760822882625	chr2:66484811:T:C
chr2:66485242	['A', 'G']	19959	19005.76120076175	2779.602883408888	0.020471265980243	0.0101436532525467	2.0181354262186977	0.0435905	0.0435905	chr2	66485242	1.3606081494270152	chr2:66485242:A:G
chr2:66485964	['T', 'A']	19959	1117.0	118.033967550917	-0.0267420271901103	0.0307418506352765	-0.8698899590457192	0.384371	0.384371	chr2	66485964	0.4152493863913156	chr2:66485964:T:A
chr2:66486851	['T', 'C']	19959	24131.83628163368	3402.211810680221	0.014223078662729	0.0103960207014003	1.3681271970546585	0.171288	0.171288	chr2	66486851	0.7662730615314653	chr2:66486851:T:C
chr2:66487465	['A', 'G']	19959	9778.959809571536	1455.5529737415409	0.0179901158846846	0.0117095850538121	1.5363581033836762	0.124466	0.124466	chr2	66487465	0.9049492672750282	chr2:66487465:A:G
chr2:66487957	['G', 'A']	19959	1408.1411033722502	187.47796331821428	-0.0036673883798178	0.0273538431627183	-0.1340721432817263	0.893347	0.893347	chr2	66487957	0.0489798166843227	chr2:66487957:G:A
chr2:66489460	['C', 'T']	19959	18143.45421741092	2634.6371061432296	0.0176071816977951	0.0101797316981875	1.7296312142421189	0.0837117	0.0837117	chr2	66489460	1.0772138384185614	chr2:66489460:C:T
chr2:66492371	['A', 'G']	19959	11914.581717035033	1760.2818132075463	0.0182057505136834	0.0110379115689836	1.6493836175351664	0.0990848	0.0990848	chr2	66492371	1.003992962895451	chr2:66492371:A:G
chr2:66493702	['C', 'A']	19959	9482.47509770518	1428.9159667216684	0.0203186873642545	0.0118272131498919	1.7179606984964262	0.0858193	0.0858193	chr2	66493702	1.0664150321871406	chr2:66493702:C:A
chr2:66495679	['C', 'T']	19959	14703.89363941657	1861.787846047495	-0.0134280406439647	0.0105693281967043	-1.2704724835918866	0.203931	0.203931	chr2	66495679	0.6905167511438451	chr2:66495679:C:T
chr2:66496931	['C', 'T']	19959	8789.08249799519	1120.7881719583436	-0.0066276215494154	0.0123121315497433	-0.5383000922820415	0.590376	0.590376	chr2	66496931	0.2288713057910825	chr2:66496931:C:T
chr2:66497010	['C', 'T']	19959	10220.02410181891	1326.9123873218928	-0.0034967848737751	0.011708343654943	-0.2986575195287255	0.765204	0.765204	chr2	66497010	0.1162227684233784	chr2:66497010:C:T
chr2:66497381	['G', 'A']	19959	14705.210312687916	1924.1679957436688	-0.0048760073271878	0.0104705324672565	-0.4656885733783035	0.641444	0.641444	chr2	66497381	0.1928412528550415	chr2:66497381:G:A
chr2:66498445	['T', 'C']	19959	11855.157828789092	1542.770707233842	-0.0056855813155408	0.0111470003597994	-0.5100548247980056	0.610019	0.610019	chr2	66498445	0.2146566379947241	chr2:66498445:T:C
chr2:66498506	['T', 'C']	19959	3108.090066158781	400.9029490931301	-0.0068349284221141	0.0189304825885435	-0.3610541036207165	0.718063	0.718063	chr2	66498506	0.1438374508105247	chr2:66498506:T:C
chr2:66498735	['G', 'A']	19959	26579.32678526685	3342.879480374796	-0.0234491320467757	0.0108255478349502	-2.166091952507973	0.030316	0.030316	chr2	66498735	1.5183281016061867	chr2:66498735:G:A
chr2:66498808	['T', 'C']	19959	19560.0	2464.698877776545	-0.0196302207746719	0.0100921760187365	-1.945092984726753	0.0517778	0.0517778	chr2	66498808	1.2858564063568831	chr2:66498808:T:C
chr2:66499321	['C', 'T']	19959	20026.01678861381	2660.245773341688	-0.0008166460878206	0.0100959436816665	-0.0808885344025502	0.935531	0.935531	chr2	66499321	0.0289418170299491	chr2:66499321:C:T
chr2:66499436	['C', 'T']	19959	7021.110660051119	941.4846968751538	0.0025848831632897	0.0133561422379486	0.1935351628665177	0.846542	0.846542	chr2	66499436	0.0723514901058466	chr2:66499436:C:T
chr2:66499770	['C', 'T']	19959	7595.32765104036	904.7789388203786	-0.0178805555045064	0.0128904415810916	-1.387117376237483	0.165421	0.165421	chr2	66499770	0.7814093581135979	chr2:66499770:C:T
chr2:66500691	['C', 'T']	19959	918.3220729751404	94.90464458780936	-0.0226046932705477	0.0337447866164702	-0.66987216506845	0.502947	0.502947	chr2	66500691	0.298477778006266	chr2:66500691:C:T
chr2:66501588	['A', 'G']	19959	4544.45537906499	549.9993058828317	-0.0211149490444858	0.0158749560513596	-1.330079212576929	0.183507	0.183507	chr2	66501588	0.7363473646359247	chr2:66501588:A:G
chr2:66502288	['A', 'G']	19959	24377.44275191662	3078.27565622187	-0.0215127116372742	0.0103339669750341	-2.081747666626654	0.0373782	0.0373782	chr2	66502288	1.427381616517641	chr2:66502288:A:G
chr2:66504110	['T', 'C']	19959	27847.9762954796	3694.861618431124	-0.0107579349780634	0.0110057771118296	-0.9774807238736682	0.328343	0.328343	chr2	66504110	0.483672238075272	chr2:66504110:T:C
chr2:66505312	['C', 'A']	19959	30576.127787521924	4055.618212637624	-0.010174870891164	0.0121120543372008	-0.8400615294395667	0.400884	0.400884	chr2	66505312	0.3969812768758849	chr2:66505312:C:A
chr2:66508367	['C', 'G']	19959	35620.56937415443	4792.931983871568	-0.0042157076856115	0.0163315755914905	-0.2581323315680676	0.796307	0.796307	chr2	66508367	0.09891946655679	chr2:66508367:C:G
chr2:66511235	['A', 'T']	19959	9666.968682667735	1170.8739060272085	-0.0124229227585534	0.0117253343469464	-1.0594941168384426	0.289388	0.289388	chr2	66511235	0.5385194816545564	chr2:66511235:A:T
chr2:66511829	['TTACACTTAACCTGTCTC', 'T']	19959	415.0415894172471	59.91369014852961	-0.0044829321267675	0.0497837987584249	-0.0900480123768956	0.92825	0.92825	chr2	66511829	0.0323350421018034	chr2:66511829:TTACACTTAACCTGTCTC:T
chr2:66511924	['T', 'G']	19959	6863.719454745917	1027.9530755238288	0.0139183502833858	0.0133466560214871	1.0428342695712185	0.297038	0.297038	chr2	66511924	0.5271879879398829	chr2:66511924:T:G
chr2:66513408	['C', 'T']	19959	3386.5090198436565	408.5464523258291	-0.0174596661779416	0.0182097446668964	-0.9588089507746737	0.337667	0.337667	chr2	66513408	0.4715113806384861	chr2:66513408:C:T
chr2:66513980	['C', 'G']	19959	6782.339813608578	1029.5848545517229	0.0162352798902655	0.0133946653556873	1.2120705862481314	0.2255	0.2255	chr2	66513980	0.6468534537860207	chr2:66513980:C:G
chr2:66515106	['T', 'C']	19959	28576.0	3742.985696399939	-0.014463012183014	0.0112497463592195	-1.2856300685535944	0.198587	0.198587	chr2	66515106	0.7020491849093975	chr2:66515106:T:C
chr2:66515208	['C', 'T']	19959	30501.58463619964	4046.546776632551	-0.0104077698608569	0.01206373634457	-0.8627318737400553	0.388295	0.388295	chr2	66515208	0.4108382017444243	chr2:66515208:C:T
chr2:66517471	['C', 'T']	19959	16046.235639097744	2084.7217675642432	-0.0054863212229241	0.0102532394158665	-0.535081743476529	0.592599	0.592599	chr2	66517471	0.2272390857193635	chr2:66517471:C:T
chr2:66518318	['C', 'G']	19959	4274.642513529765	656.2873280128222	0.0207071689416941	0.0163639647276	1.2654127093520762	0.205738	0.205738	chr2	66518318	0.6866854863016728	chr2:66518318:C:G
chr2:66518531	['A', 'G']	19959	27446.125375826818	3640.785111332004	-0.0074061828346003	0.0108575779174349	-0.6821210854685744	0.49517	0.49517	chr2	66518531	0.305245675032217	chr2:66518531:A:G
chr2:66518562	['A', 'C']	19959	8239.825675201684	1184.2489470363855	0.0101745705396196	0.0124806133541007	0.8152300092107732	0.41495	0.41495	chr2	66518562	0.3820042310766209	chr2:66518562:A:C
chr2:66518732	['G', 'A']	19959	643.0322176570799	69.64406692895966	-0.0337085829715273	0.0403612909582066	-0.835171080291558	0.403631	0.403631	chr2	66518732	0.3940154861122266	chr2:66518732:G:A
chr2:66518941	['G', 'A']	19959	27797.963766663328	3646.805118933903	-0.0108603259278126	0.0109482927444031	-0.9919652480396604	0.321227	0.321227	chr2	66518941	0.4931879582308455	chr2:66518941:G:A
chr2:66519204	['C', 'T']	19959	6360.637370346245	890.7716595765622	0.0046024102941632	0.0137864747949478	0.3338351799583918	0.738507	0.738507	chr2	66519204	0.1316453838361677	chr2:66519204:C:T
chr2:66520200	['C', 'T']	19959	6439.967979555022	902.413583243385	0.0044061726656609	0.013726559141519	0.3209961520752495	0.748217	0.748217	chr2	66520200	0.1259724285592007	chr2:66520200:C:T
chr2:66520681	['A', 'G']	19959	5096.0	658.6102661795943	-0.002903871871378	0.0151553491611184	-0.1916070583730318	0.848052	0.848052	chr2	66520681	0.0715775172943777	chr2:66520681:A:G
chr2:66520931	['C', 'T']	19959	975.04885259044	98.24375784946214	-0.0312752308863212	0.032792210593685	-0.9537396326780152	0.340227	0.340227	chr2	66520931	0.4682312242751238	chr2:66520931:C:T
chr2:66521976	['G', 'A']	19959	18815.88545372551	2380.885902839904	-0.0161476329864637	0.0100329182179119	-1.609465225943448	0.10753	0.10753	chr2	66521976	0.9684703541965772	chr2:66521976:G:A
chr2:66522478	['A', 'G']	19959	18844.888359973946	2380.943810041683	-0.016496259087742	0.0100297497543891	-1.6447328688857046	0.100041	0.100041	chr2	66522478	0.9998219757548966	chr2:66522478:A:G
chr2:66522696	['G', 'A']	19959	3463.1735143801984	518.4776294763368	0.0191779815378507	0.0180158065756531	1.0645086278717153	0.287111	0.287111	chr2	66522696	0.5419501681869308	chr2:66522696:G:A
chr2:66523020	['T', 'C']	19959	4369.437841358922	682.850606306085	0.0245701772678134	0.016184581613508	1.5181224856196809	0.128999	0.128999	chr2	66523020	0.8894136563376908	chr2:66523020:T:C
chr2:66523133	['C', 'T']	19959	3463.3470461492207	518.8812092128412	0.0193190319320017	0.0180160595235304	1.0723228299045915	0.283588	0.283588	chr2	66523133	0.5473121502310164	chr2:66523133:C:T
chr2:66523171	['C', 'T']	19959	6186.61993285564	876.5798828959805	0.003029244854957	0.0139189119404638	0.2176351763639439	0.827716	0.827716	chr2	66523171	0.0821186496766508	chr2:66523171:C:T
chr2:66523472	['A', 'G']	19959	2184.109429802585	264.847751917822	-0.0205649103668014	0.0221893899291633	-0.926790255723667	0.354047	0.354047	chr2	66523472	0.4509390812348165	chr2:66523472:A:G
chr2:66527821	['A', 'G']	19959	5804.163217238787	800.3532770123101	0.0003943917865735	0.0142798274875127	0.0276188061038187	0.977966	0.977966	chr2	66527821	0.0096762436470198	chr2:66527821:A:G
chr2:66528242	['T', 'C']	19959	3660.733650714106	554.4508711860149	0.0203431557150153	0.0175596263277661	1.1585187141965376	0.246666	0.246666	chr2	66528242	0.6078907087591424	chr2:66528242:T:C
chr2:66528470	['C', 'T']	19959	424.0212446136888	47.625801203094575	-0.0362226342026329	0.0491650046355095	-0.7367564484367217	0.461279	0.461279	chr2	66528470	0.3360363164555046	chr2:66528470:C:T
chr2:66529138	['G', 'A']	19959	20432.165948275862	2579.7148629189314	-0.0193360982660003	0.0100167178539968	-1.930382641084874	0.0535736	0.0535736	chr2	66529138	1.2710491692402908	chr2:66529138:G:A
chr2:66529281	['A', 'G']	19959	21177.122062434235	2662.3061013032425	-0.0214187058453126	0.0100533677926108	-2.1305005732561773	0.0331425	0.0331425	chr2	66529281	1.4796147350460067	chr2:66529281:A:G
chr2:66529418	['C', 'T']	19959	3658.183284898287	552.0317210705218	0.0196753132168091	0.017566473326942	1.1200491328349165	0.262706	0.262706	chr2	66529418	0.5805300081536543	chr2:66529418:C:T
chr2:66529504	['T', 'A']	19959	3567.715008769732	537.4680509944199	0.0188851120893406	0.0177814711263798	1.0620669097127458	0.288218	0.288218	chr2	66529504	0.5402788998004359	chr2:66529504:T:A
chr2:66530318	['C', 'T']	19959	3659.366688380017	552.2847820289151	0.0196941521534033	0.0175651920178583	1.1212033511151205	0.262215	0.262215	chr2	66530318	0.5813424681345063	chr2:66530318:C:T
chr2:66531290	['A', 'G']	19959	6512.3262851989175	877.7158235780147	-0.0032599488857672	0.0136245068619404	-0.2392709636246591	0.810898	0.810898	chr2	66531290	0.0910337707248295	chr2:66531290:A:G
chr2:66531780	['C', 'G']	19959	2240.0	205.79271651052807	-0.0357536452407698	0.0221645553359884	-1.6131000463932992	0.106739	0.106739	chr2	66531780	0.9716768702650176	chr2:66531780:C:G
chr2:66532711	['G', 'A']	19959	3758.3766097108783	576.5087511987698	0.0229709840250801	0.017339436321222	1.3247826284275228	0.185258	0.185258	chr2	66532711	0.7322230287962047	chr2:66532711:G:A
chr2:66532947	['T', 'A']	19959	3906.391441599439	574.0524649378926	0.0150224569771127	0.0170896500742525	0.8790383016528656	0.379391	0.379391	chr2	66532947	0.420912975758104	chr2:66532947:T:A
chr2:66533324	['AT', 'A']	19959	697.1047805171377	100.69249299314134	0.0189079272421474	0.0387367675397719	0.4881131917559774	0.625475	0.625475	chr2	66533324	0.2037900442104125	chr2:66533324:AT:A
chr2:66534168	['C', 'CAT']	19959	3766.566145520144	578.9988253537432	0.0236880646220873	0.0173218377574681	1.3675260647141456	0.171476	0.171476	chr2	66534168	0.765796655778322	chr2:66534168:C:CAT
chr2:66534523	['G', 'C']	19959	22818.289323308265	2953.436394383933	-0.0147438564169577	0.0101442860481003	-1.4534148925856358	0.146124	0.146124	chr2	66534523	0.8352784479154274	chr2:66534523:G:C
chr2:66534559	['GT', 'G']	19959	22108.184479647083	2884.6166732143315	-0.0115097907427315	0.0100786781734096	-1.1419940734984118	0.25347	0.25347	chr2	66534559	0.5960734351687316	chr2:66534559:GT:G
chr2:66535016	['A', 'T']	19959	3791.139678243873	586.4472434604095	0.0248334790037464	0.0172843175965976	1.436763636455901	0.150801	0.150801	chr2	66535016	0.821595778538911	chr2:66535016:A:T
chr2:66535244	['G', 'C']	19959	26617.334402405413	3555.636554197836	-0.005394597101213	0.0107025193140822	-0.5040492750258216	0.614232	0.614232	chr2	66535244	0.2116675616125794	chr2:66535244:G:C
chr2:66535348	['C', 'T']	19959	5744.863499699339	771.3358045001115	-0.0003593478159123	0.0144465852293183	-0.0248742391512065	0.980156	0.980156	chr2	66535348	0.0087047972183143	chr2:66535348:C:T
chr2:66537176	['A', 'G']	19959	1961.0982563383104	242.9350947136664	-0.0180939997270544	0.0236505573503721	-0.7650559544538494	0.444247	0.444247	chr2	66537176	0.3523754963034034	chr2:66537176:A:G
chr2:66537568	['A', 'G']	19959	3701.370897429473	559.4367966582029	0.0204604062694651	0.0174890622474974	1.169897275217996	0.242056	0.242056	chr2	66537568	0.6160841477489922	chr2:66537568:A:G
chr2:66537865	['A', 'G']	19959	23014.071471531675	2977.386084854661	-0.0148624774538258	0.010160474408562	-1.4627739666665047	0.143545	0.143545	chr2	66537865	0.8430119303721268	chr2:66537865:A:G
chr2:66538446	['A', 'G']	19959	9194.381990378834	1283.0355543566116	0.0035581634540634	0.0120382071363351	0.2955725394792204	0.76756	0.76756	chr2	66538446	0.1148876658176469	chr2:66538446:A:G
chr2:66539832	['C', 'T']	19959	4970.498070852333	665.0126294161461	-0.0096598326500011	0.0152464196851038	-0.6335803978581982	0.526362	0.526362	chr2	66539832	0.2787154715711732	chr2:66539832:C:T
chr2:66540415	['T', 'A']	19959	1633.4910539768457	227.24379763018027	-0.0004553179156993	0.02533819764097	-0.017969625233451	0.985663	0.985663	chr2	66540415	0.0062715457661476	chr2:66540415:T:A
chr2:66541098	['C', 'T']	19959	4853.161034793942	509.4025712980579	-0.0331450268337276	0.0154509765716953	-2.145173586920452	0.031951	0.031951	chr2	66541098	1.495515544776768	chr2:66541098:C:T
chr2:66541099	['G', 'A']	19959	5645.980152365678	750.0673273751621	-0.0015633770458239	0.0145505386246262	-0.1074446167359026	0.914437	0.914437	chr2	66541099	0.0388462098101327	chr2:66541099:G:A
chr2:66541130	['C', 'T']	19959	9402.355417460158	1335.8264636759552	0.0111010114114712	0.0119099771736542	0.9320766320213864	0.351308	0.351308	chr2	66541130	0.4543119603238416	chr2:66541130:C:T
chr2:66541451	['A', 'G']	19959	9390.411455201443	1335.9605138313314	0.0111806756454741	0.0119134361446955	0.9384929343371986	0.348003	0.348003	chr2	66541451	0.4584170121516091	chr2:66541451:A:G
chr2:66542022	['C', 'T']	19959	3638.546903187011	547.1925542141342	0.0198943779801104	0.0176128956538647	1.1295347665189308	0.258686	0.258686	chr2	66542022	0.5872270745199111	chr2:66542022:C:T
chr2:66542474	['AT', 'A']	19959	10321.034223580698	1426.165129309796	0.0022677441132826	0.0115043126437292	0.1971212173652725	0.843735	0.843735	chr2	66542474	0.0737939350203381	chr2:66542474:AT:A
chr2:66542903	['G', 'A']	19959	3758.188295420383	579.2536793466725	0.0242185943625246	0.017357519056178	1.3952797219545392	0.162947	0.162947	chr2	66542903	0.7879536308750521	chr2:66542903:G:A
chr2:66543421	['T', 'A']	19959	2276.4562265096465	192.7450815394553	-0.0432166941331953	0.022018069132232	-1.9627831066226824	0.0496853	0.0496853	chr2	66543421	1.3037720835644933	chr2:66543421:T:A
chr2:66543915	['G', 'A']	19959	14129.41584406474	2000.3615525992125	0.0091549313631458	0.0104830293556452	0.8733097134957225	0.382505	0.382505	chr2	66543915	0.4173628834954171	chr2:66543915:G:A
chr2:66544731	['T', 'C']	19959	14397.492180451129	2068.908110856596	0.0125799949540904	0.0104275888529357	1.2064145538830686	0.227672	0.227672	chr2	66544731	0.6426903773480548	chr2:66544731:T:C
chr2:66544868	['T', 'C']	19959	14445.34250488648	2075.471042332242	0.0127684884979372	0.0104190959358692	1.2254890996808854	0.220405	0.220405	chr2	66544868	0.6567785575163558	chr2:66544868:T:C
chr2:66545830	['C', 'T']	19959	14222.275447301156	2045.4112233461933	0.0125209253161725	0.010452711797817	1.1978638231264933	0.230984	0.230984	chr2	66545830	0.6364181021527457	chr2:66545830:C:T
chr2:66549374	['T', 'C']	19959	5843.463866893855	789.2097638476906	0.0013006395629914	0.0143450140913435	0.0906684060893533	0.927757	0.927757	chr2	66549374	0.0325657601805756	chr2:66549374:T:C
chr2:66549392	['G', 'A']	19959	2186.438185918316	179.85629189384198	-0.0457295557328691	0.0224097980450052	-2.040605437007113	0.0413032	0.0413032	chr2	66549392	1.3840162997115173	chr2:66549392:G:A
chr2:66549597	['A', 'G']	19959	4439.66731809982	526.7773443450079	-0.0092924495906551	0.0164781199503106	-0.5639265655715762	0.57281	0.57281	chr2	66549597	0.2419894088096462	chr2:66549597:A:G
chr2:66550389	['A', 'G']	19959	26388.288499123024	3857.355780590508	0.0265611901817487	0.0106211397215526	2.500785309118024	0.0123998	0.0123998	chr2	66550389	1.9065853196439635	chr2:66550389:A:G
chr2:66550931	['C', 'T']	19959	3548.8890448030475	541.6510135297794	0.0212019499680265	0.0178239164960431	1.189522514467194	0.234248	0.234248	chr2	66550931	0.6303241084131693	chr2:66550931:C:T
chr2:66552149	['T', 'C']	19959	1129.4527091373866	128.06020522374513	-0.0230910895710579	0.0306354852558559	-0.7537367003724598	0.451016	0.451016	chr2	66552149	0.3458080510522953	chr2:66552149:T:C
chr2:66552734	['G', 'A']	19959	14213.560689586047	2061.344808750205	0.014178817353391	0.0104798938637765	1.3529542892032216	0.176086	0.176086	chr2	66552734	0.7542751719398508	chr2:66552734:G:A
chr2:66553242	['A', 'G']	19959	5937.0	799.0728133988503	0.0006141217920056	0.0142415468943943	0.0431218460016702	0.965605	0.965605	chr2	66553242	0.015200494084291	chr2:66553242:A:G
chr2:66554321	['T', 'G']	19959	5132.514305757379	650.9890244678994	-0.0146463536397834	0.0150767810066061	-0.9714509770597526	0.331336	0.331336	chr2	66554321	0.4797313750085925	chr2:66554321:T:G
chr2:66555539	['T', 'G']	19959	2319.348616957306	193.6745929434272	-0.0423647205861075	0.0218477202768197	-1.939091129386901	0.0525043	0.0525043	chr2	66555539	1.2798051272645352	chr2:66555539:T:G
chr2:66556548	['A', 'G']	19959	23001.67690996592	2939.2032655030303	-0.0171391050863926	0.0101615134659133	-1.6866685404576374	0.0916827	0.0916827	chr2	66556548	1.0377126054788357	chr2:66556548:A:G
chr2:66556808	['A', 'G']	19959	5555.948576583801	719.7951876082872	-0.0060193937385152	0.0146401135613454	-0.4111575851712201	0.680961	0.680961	chr2	66556808	0.1668777602895743	chr2:66556808:A:G
chr2:66557087	['A', 'G']	19959	5884.884546001203	977.2647845941424	0.0371282694100839	0.0143003053599076	2.5963270346783505	0.00942954	0.00942954	chr2	66557087	2.0255094928760764	chr2:66557087:A:G
chr2:66557811	['G', 'A']	19959	11579.320621398148	1700.1767415427714	0.0137571446843929	0.0110826633935806	1.241321169454756	0.214502	0.214502	chr2	66557811	0.6685686541323363	chr2:66557811:G:A
chr2:66559012	['G', 'A']	19959	6042.660580829615	748.7399867203187	-0.0129072623412139	0.0140633671596535	-0.9177931710581844	0.358738	0.358738	chr2	66559012	0.4452226174243521	chr2:66559012:G:A
chr2:66559796	['G', 'A']	19959	30311.5560733614	4244.36526370934	0.0225966899434077	0.0118215231107804	1.911487185843337	0.0559563	0.0559563	chr2	66559796	1.2521510100970803	chr2:66559796:G:A
chr2:66561129	['A', 'G']	19959	17656.307773267177	2514.725037441826	0.0134231465274364	0.0101168962690041	1.3268047996658658	0.184588	0.184588	chr2	66561129	0.7337965357216948	chr2:66561129:A:G
chr2:66561182	['C', 'T']	19959	12780.122550248108	1884.28680099987	0.0150951081080451	0.0108232869026434	1.3946879763815871	0.163125	0.163125	chr2	66561182	0.7874794753176438	chr2:66561182:C:T
chr2:66561459	['A', 'G']	19959	23827.325763272675	3283.2793179714217	0.0076079310821379	0.010309369465927	0.7379627927083676	0.460546	0.460546	chr2	66561459	0.336726985340224	chr2:66561459:A:G
chr2:66561640	['G', 'A']	19959	15467.874912298288	2373.7489026835897	0.0271797464191557	0.0103576905939492	2.6241126023819947	0.00869412	0.00869412	chr2	66561640	2.060774369783764	chr2:66561640:G:A
chr2:66561691	['T', 'C']	19959	6051.909651232711	751.195684897269	-0.0121391044915801	0.0140475706954033	-0.8641426161715156	0.38752	0.38752	chr2	66561691	0.4117058785370418	chr2:66561691:T:C
chr2:66562647	['A', 'G']	19959	14280.292888287477	2122.974816726131	0.0171952764821275	0.0104830838458663	1.6402879853820735	0.100961	0.100961	chr2	66562647	0.9958463564722556	chr2:66562647:A:G
chr2:66563182	['A', 'G']	19959	2727.683321639772	234.76122075274563	-0.0416050903530459	0.0201321909265388	-2.066595260538726	0.0387852	0.0387852	chr2	66563182	1.411333964728435	chr2:66563182:A:G
chr2:66564348	['G', 'C']	19959	4891.735267588695	634.2691925974177	0.0005204152433428	0.0153935224765283	0.0338074176418255	0.973031	0.973031	chr2	66564348	0.0118733232316744	chr2:66564348:G:C
chr2:66564750	['T', 'C']	19959	17697.86711113339	2378.4165423714057	-0.0020664804787957	0.0101531221343341	-0.203531529657037	0.838722	0.838722	chr2	66564750	0.0763819651221713	chr2:66564750:T:C
chr2:66564977	['A', 'G']	19959	5324.600661554653	738.948703745567	0.0054229016518127	0.0147593577124105	0.3674212494526669	0.713309	0.713309	chr2	66564977	0.1467222963414662	chr2:66564977:A:G
chr2:66565159	['C', 'T']	19959	26792.34236897485	3549.042286233996	-0.0068240247492751	0.0107919915547005	-0.6323230253365898	0.527183	0.527183	chr2	66565159	0.2780386028245748	chr2:66565159:C:T
chr2:66565528	['G', 'A']	19959	2346.1175468483816	309.269362346503	-0.0109490786882231	0.0214904960612209	-0.5094846883493087	0.610418	0.610418	chr2	66565528	0.2143726683929287	chr2:66565528:G:A
chr2:66565551	['G', 'A']	19959	449.0224972442128	-0.7254734090378259	-0.1098899634052931	0.0475739167394986	-2.3098784152463114	0.020905	0.020905	chr2	66565551	1.6797498281135663	chr2:66565551:G:A
chr2:66566016	['G', 'A']	19959	30568.59470835839	4034.0918502434506	-0.0123771423705773	0.0119606764951351	-1.0348195919864214	0.300766	0.300766	chr2	66566016	0.5217712599918414	chr2:66566016:G:A
chr2:66566680	['C', 'A']	19959	30022.00836799118	3938.526844183824	-0.0145514077341663	0.0117212685292023	-1.2414533203392604	0.214453	0.214453	chr2	66566680	0.668667874002513	chr2:66566680:C:A
chr2:66566963	['C', 'T']	19959	680.1022248947686	76.36436966028526	-0.0204719937851967	0.0388646365970737	-0.5267511953717372	0.598372	0.598372	chr2	66566963	0.223028736884905	chr2:66566963:C:T
chr2:66567702	['G', 'A']	19959	8790.76176396893	1212.6309779108128	0.0064313961184574	0.0122672904410112	0.5242719367723142	0.600095	0.600095	chr2	66567702	0.2217799917665744	chr2:66567702:G:A
chr2:66569392	['G', 'A']	19959	29760.96441994488	3929.2410002402	-0.0119417385958077	0.0116397545091653	-1.02594419722552	0.30493	0.30493	chr2	66569392	0.5157998462363687	chr2:66569392:G:A
chr2:66569476	['G', 'A']	19959	38142.0	5189.1823813829	0.020817670305285	0.0245143843860128	0.8492022470351308	0.395779	0.395779	chr2	66569476	0.402547253146484	chr2:66569476:G:A
chr2:66570319	['T', 'G']	19959	30227.60139334403	3986.982113581058	-0.0129905681377574	0.0118255715666216	-1.0985150328313975	0.271993	0.271993	chr2	66570319	0.565442272805847	chr2:66570319:T:G
chr2:66571150	['G', 'T']	19959	31110.79367545354	4097.8248607650685	-0.0149294734643443	0.0122446897334471	-1.2192610665800316	0.22276	0.22276	chr2	66571150	0.6521627907822785	chr2:66571150:G:T
chr2:66576227	['C', 'T']	19959	9993.0027060887	1252.699510040433	-0.0117183332429164	0.0116919066517446	-1.0022602465071768	0.31623	0.31623	chr2	66576227	0.4999969319483067	chr2:66576227:C:T
chr2:66576336	['GCGGGGGTGGGGGGGCTGCA', 'G']	19959	6189.008610705457	1067.1963145788425	0.0424780470396772	0.0140135242663703	3.0312180028557214	0.00243882	0.00243882	chr2	66576336	2.612820252122308	chr2:66576336:GCGGGGGTGGGGGGGCTGCA:G
chr2:66576572	['C', 'A']	19959	2282.0	311.8135388756834	-6.654094001244863e-05	0.0216616459370304	-0.0030718321315878	0.997549	0.997549	chr2	66576572	0.0010657624011608	chr2:66576572:C:A
chr2:66576761	['T', 'C']	19959	9179.459915823229	1280.5716389706135	0.0060335524014724	0.011973098080448	0.5039257476162483	0.614319	0.614319	chr2	66576761	0.2116060523712231	chr2:66576761:T:C
chr2:66579087	['G', 'C']	19959	6220.558334168588	860.8282779242937	0.0058646211494483	0.0140208327972222	0.418279087573902	0.675748	0.675748	chr2	66579087	0.1702152310014148	chr2:66579087:G:C
chr2:66579146	['C', 'T']	19959	19415.836716283266	2610.62293352308	-0.0018057546530439	0.0101232201929956	-0.1783774943760886	0.858428	0.858428	chr2	66579146	0.0662961250971249	chr2:66579146:C:T
chr2:66579471	['C', 'T']	19959	24839.222561892355	3513.731381512438	0.0149045617180654	0.0103725468063883	1.4369240261114888	0.150755	0.150755	chr2	66579471	0.8217282749662578	chr2:66579471:C:T
chr2:66580608	['TTAAAA', 'T']	19959	3903.195560677423	336.0057680770788	-0.0526272456103757	0.0174028076606519	-3.024066382654276	0.00249719	0.00249719	chr2	66580608	2.6025484128699787	chr2:66580608:TTAAAA:T
chr2:66582998	['G', 'A']	19959	2354.1179476901493	308.2103821343736	-0.0082937724844024	0.0214150878473877	-0.3872864096335792	0.698548	0.698548	chr2	66582998	0.1558037464303938	chr2:66582998:G:A
chr2:66583730	['G', 'A']	19959	30658.072105025807	4004.191743130276	-0.0165529484013785	0.0119331554548642	-1.3871392578424089	0.165415	0.165415	chr2	66583730	0.781425110733577	chr2:66583730:G:A
chr2:66583976	['T', 'C']	19959	2965.4457306073364	511.9449586674807	0.0357184515614133	0.0192401503255001	1.856453871572587	0.0634036	0.0634036	chr2	66583976	1.1978860825638813	chr2:66583976:T:C
chr2:66585206	['A', 'G']	19959	19026.25226896656	2613.070485842721	0.0051242934543699	0.0101380588642278	0.5054511443458912	0.613248	0.613248	chr2	66585206	0.2123638594939862	chr2:66585206:A:G
chr2:66585409	['T', 'C']	19959	893.1342453397475	59.97032228473012	-0.0571985261855451	0.0341988498110739	-1.672527775101482	0.094436	0.094436	chr2	66585409	1.0248624164971405	chr2:66585409:T:C
chr2:66585760	['G', 'A']	19959	21629.08367571901	2858.8133994981545	-0.0051143556744056	0.0101223435921843	-0.5052541071965347	0.613386	0.613386	chr2	66585760	0.21226614063285	chr2:66585760:G:A
chr2:66586058	['T', 'C']	19959	5850.465620928134	708.3831460529178	-0.0180269741245541	0.0142208605776369	-1.26764298307675	0.20494	0.20494	chr2	66586058	0.6883732681294936	chr2:66586058:T:C
chr2:66586182	['C', 'T']	19959	3790.569753457607	465.5114493647289	-0.0091637639068627	0.0176608438829666	-0.5188746340542013	0.603854	0.603854	chr2	66586182	0.2190680525361879	chr2:66586182:C:T
chr2:66586986	['T', 'C']	19959	2592.779431664412	362.0000267890693	-0.0002834771748783	0.0203820498972173	-0.0139081778480497	0.988903	0.988903	chr2	66586986	0.0048463056027625	chr2:66586986:T:C
chr2:66586992	['G', 'A']	19959	2559.1282192604467	357.5255782172532	-0.0011726710237858	0.0205344805776439	-0.0571074110860419	0.95446	0.95446	chr2	66586992	0.0202422675251952	chr2:66586992:G:A
chr2:66587105	['C', 'T']	19959	5292.060586319218	647.2225119361299	-0.0106203379698648	0.0151850061074859	-0.6993963581370722	0.484313	0.484313	chr2	66587105	0.3148738734013421	chr2:66587105:C:T
chr2:66587330	['A', 'G']	19959	4074.408277797264	504.67388275464776	-0.0084922870620364	0.0171555996103318	-0.4950154617109429	0.620595	0.620595	chr2	66587330	0.2071917277546842	chr2:66587330:A:G
chr2:66588008	['T', 'G']	19959	1615.1618479731424	166.635364016582	-0.0294878584753732	0.0255665871235772	-1.153374845568646	0.24877	0.24877	chr2	66588008	0.6042019938366077	chr2:66588008:T:G
chr2:66588143	['C', 'A']	19959	23737.75730393385	3176.397704644284	-0.0037980062981021	0.0102674848811301	-0.3699061982630439	0.711456	0.711456	chr2	66588143	0.147851953693665	chr2:66588143:C:A
chr2:66588587	['T', 'C']	19959	24222.64085989176	3262.2164335943376	-0.0019625411749866	0.0103474118822913	-0.1896649323823022	0.849574	0.849574	chr2	66588587	0.070798787022152	chr2:66588587:T:C
chr2:66589851	['G', 'T']	19959	11818.592143501352	1670.9870136392196	0.0096494742049371	0.0111060068970964	0.868851810947453	0.384939	0.384939	chr2	66589851	0.4146080862378157	chr2:66589851:G:T
chr2:66590270	['C', 'T']	19959	25204.525630104727	3384.65422982706	0.0014851606240458	0.0104554401245315	0.1420466863524183	0.887045	0.887045	chr2	66590270	0.052054347748927	chr2:66590270:C:T
chr2:66590296	['G', 'A']	19959	409.0	61.226394166104015	0.0062136324802794	0.0501161932400216	0.1239845263290543	0.901329	0.901329	chr2	66590296	0.0451166554093231	chr2:66590296:G:A
chr2:66590364	['C', 'G']	19959	4908.737823211064	702.8701353960768	0.0126145658562499	0.0153180373974785	0.8235105796468688	0.410228	0.410228	chr2	66590364	0.3869747003048375	chr2:66590364:C:G
chr2:66590431	['T', 'A']	19959	15344.919398496237	2010.313612776096	-0.0059557066007135	0.0104103055038764	-0.5720971971952046	0.567263	0.567263	chr2	66590431	0.2462155425764396	chr2:66590431:T:A
chr2:66591073	['G', 'C']	19959	33733.0	4571.344471950938	0.0031268241524831	0.0139357131744835	0.2243748930057169	0.822468	0.822468	chr2	66591073	0.0848809902701132	chr2:66591073:G:C
chr2:66591154	['G', 'A']	19959	33490.35591521772	4583.343331945777	0.0113709479215536	0.0137312417519408	0.8281077652679499	0.407619	0.407619	chr2	66591154	0.3897455807921056	chr2:66591154:G:A
chr2:66591898	['A', 'G']	19959	16233.440018039688	2101.558424497219	-0.0053753666989368	0.0102869564857367	-0.5225419886231691	0.601299	0.601299	chr2	66591898	0.2209095184143429	chr2:66591898:A:G
chr2:66592129	['A', 'G']	19959	24926.74669272399	3476.418595278056	0.0118060664631659	0.0104094065021482	1.1341728715013122	0.256736	0.256736	chr2	66592129	0.590513229477599	chr2:66592129:A:G
chr2:66592994	['C', 'G']	19959	3702.370997644936	481.6962154986426	-0.0040672749571027	0.0172785560582684	-0.2353943780595249	0.813905	0.813905	chr2	66592994	0.0894262835426515	chr2:66592994:C:G
chr2:66593888	['G', 'A']	19959	4599.152149944874	620.6101555425373	0.004914009144229	0.0159258465873691	0.3085555996832446	0.757663	0.757663	chr2	66593888	0.1205239207328616	chr2:66593888:G:A
chr2:66593998	['T', 'G']	19959	3697.3704965676206	573.1414995348382	0.0165538650558864	0.0173289794019828	0.955270629151552	0.339452	0.339452	chr2	66593998	0.4692216281844495	chr2:66593998:T:G
chr2:66594115	['C', 'T']	19959	5117.281948481507	613.6794954506416	-0.0171295024057105	0.0150307093353894	-1.1396336675461782	0.254453	0.254453	chr2	66594115	0.5943924244300453	chr2:66594115:C:T
chr2:66594131	['T', 'C']	19959	13311.669507243474	1747.2520895835544	-0.0032739909395893	0.0107039029235026	-0.305868893149304	0.759708	0.759708	chr2	66594131	0.119353300293672	chr2:66594131:T:C
chr2:66595132	['G', 'A']	19959	1716.345959981663	180.7763489449657	-0.0250639167042283	0.0251600891370368	-0.9961775798056712	0.319176	0.319176	chr2	66595132	0.495969772269397	chr2:66595132:G:A
chr2:66595295	['G', 'A']	19959	12871.31820688964	1700.46558049355	-0.003461394204649	0.0107879259707314	-0.3208581718154242	0.748321	0.748321	chr2	66595295	0.1259120670766448	chr2:66595295:G:A
chr2:66596072	['A', 'G']	19959	5057.266913901975	626.6064922256428	-0.0111154723571912	0.0150653449750072	-0.7378173135518171	0.460634	0.460634	chr2	66596072	0.3366440093430818	chr2:66596072:A:G
chr2:66596138	['A', 'C']	19959	11580.382293964303	1538.7655513439938	-0.0016917576011737	0.0111143553616354	-0.1522137403500157	0.87902	0.87902	chr2	66596138	0.056001243480467	chr2:66596138:A:C
chr2:66596180	['T', 'C']	19959	7429.0	1146.3043666481674	0.0168485267963618	0.0129187208714299	1.3041946616884337	0.192182	0.192182	chr2	66596180	0.7162872913123839	chr2:66596180:T:C
chr2:66596496	['A', 'G']	19959	37919.0	5143.441525677768	0.0003182764086687	0.0228572368865972	0.0139245355966594	0.98889	0.98889	chr2	66596496	0.0048520148233582	chr2:66596496:A:G
chr2:66598280	['A', 'G']	19959	12714.911154539988	1730.8767125170257	0.0034730763343608	0.0108458170203669	0.3202226561483436	0.748803	0.748803	chr2	66598280	0.12563242431157	chr2:66598280:A:G
chr2:66598737	['T', 'C']	19959	22464.502129792032	2907.643692457245	-0.0074761319113663	0.0101936701794714	-0.7334092411997124	0.463317	0.463317	chr2	66598737	0.3341217643970126	chr2:66598737:T:C
chr2:66599507	['C', 'T']	19959	1007.151383042694	112.25382565098852	-0.0292233732294753	0.0319472003597541	-0.9147397236813838	0.360339	0.360339	chr2	66599507	0.4432887310270924	chr2:66599507:C:T
chr2:66599719	['C', 'T']	19959	6483.471308186199	846.2888200085657	-0.0090413909155522	0.0137261835777355	-0.6586966336526178	0.510098	0.510098	chr2	66599719	0.2923463792538877	chr2:66599719:C:T
chr2:66599920	['G', 'A']	19959	26764.0228502706	3566.1794407355264	-0.0028857429392381	0.0107415590432353	-0.2686521507374181	0.7882	0.7882	chr2	66599920	0.1033635694704157	chr2:66599920:G:A
chr2:66601853	['C', 'T']	19959	7413.371430003006	1087.6152554446958	0.0075069133683762	0.0129399120585528	0.5801363513451716	0.561829	0.561829	chr2	66601853	0.2503958475215489	chr2:66601853:C:T
chr2:66601995	['G', 'A']	19959	37351.0	5087.241441853296	0.0064797382073699	0.0203062455157463	0.3191007516552104	0.749653	0.749653	chr2	66601995	0.125139716685571	chr2:66601995:G:A
chr2:66602493	['T', 'C']	19959	12399.394812101746	1674.6760702377587	0.0021121413835207	0.0109256756571923	0.1933190632590565	0.846711	0.846711	chr2	66602493	0.0722647980785059	chr2:66602493:T:C
chr2:66602878	['T', 'C']	19959	3455.7314151085266	547.6403266663265	0.0187670903384517	0.017834116543921	1.0523139899996186	0.292668	0.292668	chr2	66602878	0.5336247602555069	chr2:66602878:T:C
chr2:66603635	['T', 'C']	19959	3436.516536380036	540.1617707445006	0.0176716410166215	0.0178777008732512	0.9884739174186572	0.322933	0.322933	chr2	66603635	0.4908875728657421	chr2:66603635:T:C
chr2:66604279	['C', 'T']	19959	26574.99443776308	3566.516895700259	-4.767377017630571e-05	0.0106927284591475	-0.0044585224770691	0.996443	0.996443	chr2	66604279	0.0015475394055255	chr2:66604279:C:T
chr2:66605661	['T', 'C']	19959	6542.294506816361	820.54711374503	-0.0157279309007005	0.0136350606162691	-1.153491821072961	0.248722	0.248722	chr2	66605661	0.6042857987428013	chr2:66605661:T:C
chr2:66605789	['A', 'T']	19959	17292.99638989169	2254.6056511892466	-0.0133090582257965	0.0101545063060148	-1.3106553706026254	0.189989	0.189989	chr2	66605789	0.7212715431397752	chr2:66605789:A:T
chr2:66605854	['C', 'T']	19959	1677.3786378487084	232.7925235557838	0.0051867305412951	0.0251711451219047	0.2060585847872894	0.836747	0.836747	chr2	66605854	0.0774058360490992	chr2:66605854:C:T
chr2:66606201	['A', 'T']	19959	8956.9364347303	1100.9308425384254	-0.017917353087662	0.0121589354953342	-1.473595537581184	0.140606	0.140606	chr2	66606201	0.8519961465189443	chr2:66606201:A:T
chr2:66606230	['C', 'T']	19959	8945.34455802766	1114.9937397127512	-0.0157680039323257	0.0121474415038027	-1.2980514396706182	0.194285	0.194285	chr2	66606230	0.7115607283178637	chr2:66606230:C:T
chr2:66607083	['A', 'G']	19959	7613.144317498496	1078.0127954350105	0.0112159998807739	0.0129245390242263	0.867806570102821	0.385511	0.385511	chr2	66607083	0.4139632254699776	chr2:66607083:A:G
chr2:66607317	['G', 'A']	19959	6094.221348033075	848.3192126539647	-0.0001374987905505	0.0140046351106581	-0.0098180916149606	0.992167	0.992167	chr2	66607317	0.0034152219241432	chr2:66607317:G:A
chr2:66607338	['C', 'T']	19959	8491.701829115511	1175.888640235613	0.0056206901652023	0.0124222782119007	0.4524685463748217	0.650936	0.650936	chr2	66607338	0.1864617091479234	chr2:66607338:C:T
chr2:66607614	['T', 'C']	19959	9196.92158140001	1136.5872546213568	-0.0172211867472118	0.0120264510892894	-1.4319425256340854	0.152176	0.152176	chr2	66607614	0.8176538356695493	chr2:66607614:T:C
chr2:66608997	['T', 'A']	19959	6440.645387583304	913.3517256012104	0.0030158189082248	0.0137137667767831	0.2199117833424497	0.825942	0.825942	chr2	66608997	0.0830504490045017	chr2:66608997:T:A
chr2:66609143	['A', 'T']	19959	10085.021147582062	1356.9935498267698	-0.0022280015015115	0.0115947539996925	-0.192155995855591	0.847622	0.847622	chr2	66609143	0.071797779716543	chr2:66609143:A:T
chr2:66609187	['G', 'A']	19959	20894.140559230305	2793.4352164481697	-0.0066645150973966	0.0100775911726389	-0.661320248383468	0.508415	0.508415	chr2	66609187	0.2937816447405143	chr2:66609187:G:A
chr2:66609500	['A', 'G']	19959	9960.495239049813	1334.0067156811342	-0.0057440248845737	0.0116481639705039	-0.4931270626958062	0.621928	0.621928	chr2	66609500	0.2062598902491005	chr2:66609500:A:G
chr2:66609980	['T', 'C']	19959	4990.500225529996	643.1109378345395	-0.0076177166988424	0.0152423878807927	-0.4997718702882267	0.617241	0.617241	chr2	66609980	0.209545233804022	chr2:66609980:T:C
chr2:66610940	['T', 'A']	19959	2999.901819275298	408.7754988462286	0.0059485234828197	0.0194685199827604	0.3055457470874628	0.759954	0.759954	chr2	66610940	0.1192126947597028	chr2:66610940:T:A
chr2:66611307	['T', 'C']	19959	20957.45022556392	2793.817137198862	-0.00737664389842	0.0100891621015161	-0.7311453443008509	0.464699	0.464699	chr2	66611307	0.332828262091713	chr2:66611307:T:C
chr2:66611649	['G', 'T']	19959	10907.639506915211	1452.0236752903988	-0.0033324903311948	0.0113351846776702	-0.2939952392447275	0.768765	0.768765	chr2	66611649	0.114206397260528	chr2:66611649:G:T
chr2:66611745	['C', 'T']	19959	2052.0	231.2431611748484	-0.0139984766454016	0.0229393415551791	-0.6102388166516997	0.541711	0.541711	chr2	66611745	0.2662323455263338	chr2:66611745:C:T
chr2:66613441	['G', 'GC']	19959	1986.298556825015	234.848907098032	-0.0111689622681412	0.0232679690715756	-0.4800144883201399	0.631222	0.631222	chr2	66613441	0.1998178730557675	chr2:66613441:G:GC
chr2:66613753	['T', 'C']	19959	11030.657997594708	1461.3206603235403	-0.0042831894796738	0.0113027280368636	-0.3789518305407578	0.704728	0.704728	chr2	66613753	0.1519784729274275	chr2:66613753:T:C
chr2:66613754	['T', 'C']	19959	11029.65784726398	1459.6437078109116	-0.0045092119625405	0.011302584714693	-0.3989540513400201	0.689931	0.689931	chr2	66613754	0.1611943408825522	chr2:66613754:T:C
chr2:66613761	['T', 'C']	19959	11029.65784726398	1460.8511324340514	-0.0043749492392126	0.0113025707676091	-0.3870755891881109	0.698704	0.698704	chr2	66613761	0.1557067704526054	chr2:66613761:T:C
chr2:66614239	['G', 'A']	19959	10904.639055923031	1447.9664876900663	-0.0040046673502204	0.0113331218301913	-0.3533595959016399	0.723823	0.723823	chr2	66614239	0.140367620986894	chr2:66614239:G:A
chr2:66615185	['C', 'A']	19959	6198.931749849669	855.3490942648305	-0.0023528897535873	0.013925174078097	-0.1689666312529784	0.865825	0.865825	chr2	66615185	0.0625698784382037	chr2:66615185:C:A
chr2:66615726	['C', 'A']	19959	11018.208168378853	1464.1421282141707	-0.0036726071770047	0.011309194828986	-0.3247452389441292	0.745377	0.745377	chr2	66615726	0.1276240123431039	chr2:66615726:C:A
chr2:66615736	['C', 'T']	19959	2064.10341717607	300.917582558428	0.0106161642147252	0.0228160401286976	0.4652938965238083	0.641726	0.641726	chr2	66615736	0.1926503645925846	chr2:66615736:C:T
chr2:66615806	['A', 'G']	19959	553.0277081871932	81.46955214061482	0.0069415294988542	0.0431466555251307	0.1608822147248731	0.872188	0.872188	chr2	66615806	0.0593898928628149	chr2:66615806:A:G
chr2:66616545	['G', 'C']	19959	1949.8099397590368	238.46994864316903	-0.0066735287878118	0.0235312199530041	-0.2836031791441352	0.776717	0.776717	chr2	66616545	0.1097371893409002	chr2:66616545:G:C
chr2:66616662	['C', 'T']	19959	7350.89279446422	1034.4472593212035	0.0096077625349316	0.013089280031569	0.7340176473999667	0.462947	0.462947	chr2	66616662	0.3344687258828328	chr2:66616662:C:T
chr2:66617558	['CAT', 'C']	19959	2955.4442273000604	411.9737203102974	0.0088906596454376	0.019607833190175	0.4534238719397353	0.650248	0.650248	chr2	66617558	0.186920974911097	chr2:66617558:CAT:C
chr2:66617587	['A', 'G']	19959	7532.264321154713	1030.2754155440527	0.0018134499506169	0.0128927741404011	0.140656303357882	0.888143	0.888143	chr2	66617587	0.05151710279015	chr2:66617587:A:G
chr2:66618225	['A', 'G']	19959	8426.533152909338	1181.0478340590043	0.0006192237834598	0.0123886142376997	0.0499832968868672	0.960136	0.960136	chr2	66618225	0.0176672462664415	chr2:66618225:A:G
chr2:66618242	['A', 'T']	19959	8632.162473689486	1183.6557147162714	-0.0032904148867296	0.0122767451578581	-0.2680201343613838	0.788687	0.788687	chr2	66618242	0.1030953176306691	chr2:66618242:A:T
chr2:66618243	['T', 'TTAGGA']	19959	8634.297805171376	1183.7187515390874	-0.0032490751913976	0.0122742573843929	-0.2647064575596223	0.791238	0.791238	chr2	66618243	0.1016928634811312	chr2:66618243:T:TTAGGA
chr2:66619184	['G', 'A']	19959	1647.131284070254	223.65132696372743	0.0043695061403747	0.0251533802992035	0.1737144705164368	0.862092	0.862092	chr2	66619184	0.0644463850333933	chr2:66619184:G:A
chr2:66619352	['G', 'A']	19959	14770.960260586318	1946.721803544892	-0.0093547267845798	0.0104620739113053	-0.8941560596767665	0.371249	0.371249	chr2	66619352	0.430334707493093	chr2:66619352:G:A
chr2:66619546	['G', 'T']	19959	7423.579121540313	1013.7954341622678	0.0007760968103922	0.0129792658536735	0.0597951239416639	0.952319	0.952319	chr2	66619546	0.0212175508448848	chr2:66619546:G:T
chr2:66619917	['A', 'AC']	19959	1975.0885301784635	233.74525862614328	-0.0109581455456321	0.0233270152591038	-0.4697620087231474	0.63853	0.63853	chr2	66619917	0.1948186935009793	chr2:66619917:A:AC
chr2:66620036	['T', 'A']	19959	8176.27722921157	1144.3685497684305	0.0007868326830591	0.0125205873653784	0.0628431127148915	0.949892	0.949892	chr2	66620036	0.0223257699431086	chr2:66620036:T:A
chr2:66620532	['A', 'G']	19959	11023.866279069767	1466.859555005	-0.0033384622048559	0.0112966653200758	-0.2955263443029532	0.767595	0.767595	chr2	66620532	0.1148678628572042	chr2:66620532:A:G
chr2:66620535	['G', 'T']	19959	11023.075145377985	1467.9093198436326	-0.0032341406924079	0.0112972320651305	-0.2862772645336938	0.774669	0.774669	chr2	66620535	0.1108838228874299	chr2:66620535:G:T
chr2:66620536	['A', 'T']	19959	11023.075145377985	1467.9093198436326	-0.0032341406924079	0.0112972320651305	-0.2862772645336938	0.774669	0.774669	chr2	66620536	0.1108838228874299	chr2:66620536:A:T
chr2:66620537	['A', 'T']	19959	11023.970977443609	1467.2079604214346	-0.0033437657956689	0.0112969145341717	-0.2959892973921736	0.767241	0.767241	chr2	66620537	0.1150681972894431	chr2:66620537:A:T
chr2:66620711	['G', 'A']	19959	8405.105592863587	1157.3263409566866	-0.0021979364280283	0.0123946561385048	-0.1773293589969212	0.859251	0.859251	chr2	66620711	0.0658799537566618	chr2:66620711:G:A
chr2:66620720	['C', 'G']	19959	10070.54105263158	1349.788613275119	-0.0025280756779117	0.011600911367532	-0.2179204372673005	0.827493	0.827493	chr2	66620720	0.0822356713579616	chr2:66620720:C:G
chr2:66621330	['A', 'G']	19959	4948.495866112141	633.1429030091837	-0.0085449394485104	0.0153052126430827	-0.5583025631710085	0.576644	0.576644	chr2	66621330	0.2390922224609148	chr2:66621330:A:G
chr2:66621523	['G', 'A']	19959	14811.452563524284	1967.634449910712	-0.0070564305002383	0.0104612023506926	-0.6745334105664416	0.49998	0.49998	chr2	66621523	0.3010473677907022	chr2:66621523:G:A
chr2:66621647	['T', 'C']	19959	6397.641078318385	803.156412413193	-0.0108913554721085	0.0137598711943171	-0.7915303361710737	0.428644	0.428644	chr2	66621647	0.3679032509880543	chr2:66621647:T:C
chr2:66622134	['T', 'C']	19959	6409.284490102731	806.1847313863561	-0.0107366675591919	0.013750368076378	-0.780827647634873	0.434913	0.434913	chr2	66622134	0.3615976106287912	chr2:66622134:T:C
chr2:66622395	['T', 'A']	19959	6249.626246429824	779.3844117756481	-0.0117114613904149	0.0139016760524992	-0.8424495971699368	0.399546	0.399546	chr2	66622395	0.3984332128553484	chr2:66622395:T:A
chr2:66622558	['C', 'T']	19959	15470.875664027264	2045.804126397752	-0.0075300197260193	0.0103735872555265	-0.7258838760919202	0.467918	0.467918	chr2	66622558	0.3298302479253379	chr2:66622558:C:T
chr2:66623433	['T', 'G']	19959	8570.1469379573	1184.8090970399523	-0.0014588711939491	0.0123150973865339	-0.118462010340603	0.905703	0.905703	chr2	66623433	0.0430141937220869	chr2:66623433:T:G
chr2:66623702	['G', 'C']	19959	2605.8467115750536	401.4289553972536	0.0189591080447341	0.0206773235454483	0.9169033895060152	0.359204	0.359204	chr2	66623702	0.4446588357902142	chr2:66623702:G:C
chr2:66623765	['C', 'T']	19959	14839.178313615395	1972.580153397033	-0.0071805448072809	0.0104587795547605	-0.6865566646361267	0.49237	0.49237	chr2	66623765	0.3077084164055692	chr2:66623765:C:T
chr2:66623793	['A', 'T']	19959	893.5372236426529	122.64321661392351	0.0117623632515186	0.034056288252488	0.3453800709083238	0.729812	0.729812	chr2	66623793	0.1367889999862553	chr2:66623793:A:T
chr2:66623818	['T', 'G']	19959	8587.652704535178	1179.2804087759678	-0.0025152501216417	0.0123207054951269	-0.2041482220832715	0.83824	0.83824	chr2	66623818	0.076631618896129	chr2:66623818:T:G
chr2:66623944	['A', 'G']	19959	8252.520416897454	1163.8353122091532	0.0020305674457811	0.0125090951064796	0.1623272849471993	0.87105	0.87105	chr2	66623944	0.0599569149109945	chr2:66623944:A:G
chr2:66623949	['G', 'A']	19959	6262.627549230847	783.8500328899715	-0.0114651147992442	0.0138900589406619	-0.8254187291949554	0.409144	0.409144	chr2	66623949	0.3881238132670552	chr2:66623949:G:A
chr2:66624267	['T', 'A']	19959	25909.59628200632	3448.4642568874315	-0.0099732992506664	0.0106164505167735	-0.9394193694878594	0.347527	0.347527	chr2	66624267	0.4590114486407898	chr2:66624267:T:A
chr2:66624626	['A', 'G']	19959	2556.128068944784	383.2374835002935	0.0158878129950329	0.0206536276987325	0.7692504787431593	0.441754	0.441754	chr2	66624626	0.3548195093479381	chr2:66624626:A:G
chr2:66625123	['A', 'G']	19959	6495.650899433782	926.4369942184412	0.0039794595819665	0.0136590646750795	0.2913420264585838	0.770793	0.770793	chr2	66625123	0.1130622380684496	chr2:66625123:A:G
chr2:66625338	['C', 'T']	19959	25740.158606865443	3425.7757620980938	-0.0099347267216734	0.0105863720007485	-0.9384448913160264	0.348027	0.348027	chr2	66625338	0.4583870620989683	chr2:66625338:C:T
chr2:66625754	['A', 'G']	19959	493.02470187393527	75.26925182954862	0.0142416076836276	0.0457428444966759	0.3113406662907146	0.755545	0.755545	chr2	66625754	0.1217396641248506	chr2:66625754:A:G
chr2:66626285	['G', 'A']	19959	2517.2522423209903	381.87672937661125	0.0180879516539574	0.0207727429309662	0.8707541278524906	0.383899	0.383899	chr2	66626285	0.4157830191538832	chr2:66626285:G:A
chr2:66626536	['T', 'C']	19959	25947.0	3441.973496217448	-0.0114026625674751	0.0106174389261445	-1.073956030902806	0.282855	0.282855	chr2	66626536	0.5484361398748997	chr2:66626536:T:C
chr2:66626781	['C', 'T']	19959	6238.312556368373	791.80635878018	-0.0095836887064855	0.0139064404877058	-0.6891546916666519	0.490734	0.490734	chr2	66626781	0.3091538513305805	chr2:66626781:C:T
chr2:66626798	['A', 'G']	19959	10078.534733360062	1350.7821138915454	-0.0026630256843486	0.0116008216372869	-0.2295549201264554	0.81844	0.81844	chr2	66626798	0.0870131533003443	chr2:66626798:A:G
chr2:66626835	['C', 'T']	19959	5432.905423015237	685.2681275793182	-0.0094956858932097	0.0147151947084961	-0.645298012110378	0.518742	0.518742	chr2	66626835	0.285048587884951	chr2:66626835:C:T
chr2:66626878	['G', 'T']	19959	1938.2913409500904	238.39880107879983	-0.0071010589492992	0.023567597395568	-0.3013060190274058	0.763184	0.763184	chr2	66626878	0.1173707431055193	chr2:66626878:G:T
chr2:66626976	['A', 'G']	19959	14935.238071371294	1981.9339709458184	-0.0076029040141676	0.0104421305040938	-0.7280989268604574	0.466562	0.466562	chr2	66626976	0.3310906360145346	chr2:66626976:A:G
chr2:66626982	['A', 'G']	19959	11118.026222716217	1464.9179046268391	-0.0052366875931233	0.0113353948633305	-0.4619766365672667	0.644103	0.644103	chr2	66626982	0.1910446780519579	chr2:66626982:A:G
chr2:66627253	['C', 'T']	19959	11228.594462041452	1501.666784526749	-0.0021820285039607	0.0113877235985807	-0.1916123521151095	0.848048	0.848048	chr2	66627253	0.071579565732474	chr2:66627253:C:T
chr2:66628461	['A', 'T']	19959	10973.586061246053	1450.2870221718929	-0.0047099560017166	0.0113268131307995	-0.4158235813840257	0.677544	0.677544	chr2	66628461	0.1690624962665184	chr2:66628461:A:T
chr2:66628608	['T', 'A']	19959	6239.751541585202	788.1286286339806	-0.0103587728515907	0.0139116772700043	-0.7446099165861081	0.456516	0.456516	chr2	66628608	0.3405439966840314	chr2:66628608:T:A
chr2:66628826	['A', 'G']	19959	6369.914900015036	812.036221631824	-0.0086636127613778	0.0137813282585621	-0.6286486033010115	0.529586	0.529586	chr2	66628826	0.2760635043144143	chr2:66628826:A:G
chr2:66629085	['C', 'A']	19959	10059.055803459512	1348.4923431188242	-0.0028066090708124	0.0116141048886665	-0.2416552199000059	0.80905	0.80905	chr2	66629085	0.092024637778226	chr2:66629085:C:A
chr2:66629088	['C', 'A']	19959	14928.967707967706	1980.9767956632493	-0.0075640179194191	0.0104410098265044	-0.7244527153128381	0.468796	0.468796	chr2	66629088	0.3290161025900912	chr2:66629088:C:A
chr2:66629355	['G', 'A']	19959	2585.129521996192	372.1273768049665	0.0064455882185256	0.020468691014838	0.3148998738538383	0.752841	0.752841	chr2	66629355	0.1232967370982191	chr2:66629355:G:A
chr2:66629497	['T', 'C']	19959	2577.6457351909394	373.01630667406806	0.0073049317680473	0.0205024331907063	0.3562958454784099	0.721623	0.721623	chr2	66629497	0.1416896331519544	chr2:66629497:T:C
chr2:66629928	['G', 'T']	19959	14947.246692723991	1989.772451603122	-0.0068598770373559	0.0104365141108105	-0.6572958139586367	0.510998	0.510998	chr2	66629928	0.2915807996513218	chr2:66629928:G:T
chr2:66629990	['A', 'G']	19959	25962.203106990724	3451.218272956693	-0.0106033763209919	0.0106237872658384	-0.998078750605996	0.318253	0.318253	chr2	66629990	0.497227493794323	chr2:66629990:A:G
chr2:66630047	['C', 'T']	19959	6243.877010975793	788.3652011728267	-0.0102472172049554	0.0139054149823007	-0.736922790006517	0.461178	0.461178	chr2	66630047	0.3361314184339112	chr2:66630047:C:T
chr2:66630321	['T', 'A']	19959	2975.341654135338	408.1389965166212	0.0068260591707373	0.01956723500724	0.3488514942561695	0.727204	0.727204	chr2	66630321	0.1383437409341226	chr2:66630321:T:A
chr2:66630343	['T', 'A']	19959	37341.0	5077.8390548818	0.0032848047587358	0.0202822093683116	0.1619549773442322	0.871343	0.871343	chr2	66630343	0.0598108533916965	chr2:66630343:T:A
chr2:66630768	['C', 'T']	19959	2263.4536206464545	335.44294166410134	0.0133159713628468	0.0218405410664086	0.6096905439456894	0.542074	0.542074	chr2	66630768	0.2659414226904835	chr2:66630768:C:T
chr2:66630910	['C', 'T']	19959	11013.035658759212	1466.4251966560785	-0.003500415922335	0.0113062812688729	-0.3095992253414018	0.756869	0.756869	chr2	66630910	0.1209792823234024	chr2:66630910:C:T
chr2:66630951	['C', 'T']	19959	10994.568010833578	1459.6432495928873	-0.0038176485352322	0.0113109109941289	-0.3375191032105075	0.735729	0.735729	chr2	66630951	0.1332821251702855	chr2:66630951:C:T
chr2:66631453	['G', 'C']	19959	14911.03918993988	1981.5744468831067	-0.0072471071900934	0.0104417377698793	-0.6940518283267741	0.487658	0.487658	chr2	66631453	0.3118846468150397	chr2:66631453:G:C
chr2:66632403	['T', 'C']	19959	13318.0	1780.7241450302806	-0.0066419400486338	0.010701412750453	-0.6206601131568018	0.53483	0.53483	chr2	66632403	0.2717842400244142	chr2:66632403:T:C
chr2:66632655	['G', 'A']	19959	7170.437033324982	1007.024400094465	0.00147573442007	0.0131346547591393	0.1123542603236852	0.910544	0.910544	chr2	66632655	0.0406990630535778	chr2:66632655:G:A
chr2:66632726	['G', 'T']	19959	8913.232885636966	1232.38141894123	5.923027261884547e-05	0.0121049605761645	0.0048930578704629	0.996096	0.996096	chr2	66632726	0.0016988038844079	chr2:66632726:G:T
chr2:66632794	['T', 'C']	19959	25369.81328923632	3362.484563156419	-0.0110739058552402	0.010536205460061	-1.051033590529097	0.293256	0.293256	chr2	66632794	0.5327530934827338	chr2:66632794:T:C
chr2:66632812	['G', 'A']	19959	8812.32456404089	1183.2053858699626	-0.0049502327071346	0.012157477349927	-0.407175976121754	0.683883	0.683883	chr2	66632812	0.1650181918481298	chr2:66632812:G:A
chr2:66632859	['G', 'A']	19959	9697.287906137188	1278.2418458868892	-0.0042177069911695	0.0117507115141513	-0.358932051568978	0.71965	0.71965	chr2	66632859	0.1428786702712784	chr2:66632859:G:A
chr2:66632931	['C', 'T']	19959	3037.761000300692	409.78175724650856	0.0044053389923378	0.0193356286137343	0.2278353127453378	0.819777	0.819777	chr2	66632931	0.0863042705928362	chr2:66632931:C:T
chr2:66633259	['A', 'T']	19959	2529.76048714479	382.4196498044303	0.015892489714429	0.0207337054331181	0.7665050400997739	0.443385	0.443385	chr2	66633259	0.3532190034349288	chr2:66633259:A:T
chr2:66633287	['G', 'A']	19959	5115.256288205231	650.458889975027	-0.0132205080162642	0.0151118522913246	-0.874843649964324	0.38167	0.38167	chr2	66633287	0.4183119750954112	chr2:66633287:G:A
chr2:66633336	['A', 'C']	19959	10461.048253745554	1392.2167592381088	-0.000782837069721	0.0114921757823013	-0.0681191346660978	0.945691	0.945691	chr2	66633336	0.0242507440597643	chr2:66633336:A:C
chr2:66633407	['C', 'A']	19959	493.0494062233803	75.30368603041602	0.0144917964017904	0.0457414784961574	0.3168195886586349	0.751384	0.751384	chr2	66633407	0.1241380570576927	chr2:66633407:C:A
chr2:66634431	['G', 'A']	19959	6616.325983462791	933.0928831705362	0.0025798821696729	0.0135721128188951	0.1900869970725014	0.849243	0.849243	chr2	66634431	0.0709680241740396	chr2:66634431:G:A
chr2:66634470	['A', 'AG']	19959	8334.417576911514	1165.7825692737097	0.0010192989520293	0.0124293861885654	0.0820071833448298	0.934642	0.934642	chr2	66634470	0.0293547069855765	chr2:66634470:A:AG
chr2:66634477	['C', 'T']	19959	14646.136678027266	1963.2728441650104	-0.0077682270589544	0.0104763164180308	-0.7415036687498832	0.458397	0.458397	chr2	66634477	0.3387582332913407	chr2:66634477:C:T
chr2:66634505	['A', 'T']	19959	6397.961665664463	905.6159373939554	0.0039559751560541	0.0137317146834789	0.2880903985584353	0.773281	0.773281	chr2	66634505	0.1116626605791329	chr2:66634505:A:T
chr2:66634812	['TA', 'T']	19959	9336.003186162918	1257.4150583501437	0.0003397595734555	0.0119649016006099	0.0283963533338441	0.977346	0.977346	chr2	66634812	0.0099516601409646	chr2:66634812:TA:T
chr2:66635654	['A', 'G']	19959	8231.649711851667	1112.7577571882382	-0.004863259301821	0.0124910989676492	-0.3893379849456313	0.69703	0.69703	chr2	66635654	0.1567485295718985	chr2:66635654:A:G
chr2:66636528	['G', 'A']	19959	9372.408749248349	1238.793916943879	-0.0020767484699324	0.0118998130072559	-0.174519420487209	0.861459	0.861459	chr2	66636528	0.0647653873946869	chr2:66636528:G:A
chr2:66636633	['A', 'G']	19959	9269.786648624267	1244.289892165429	-0.0002584921034798	0.0119275713714362	-0.0216718136014571	0.98271	0.98271	chr2	66636633	0.0075746245700149	chr2:66636633:A:G
chr2:66636755	['T', 'C']	19959	14659.610375939848	1962.834705065149	-0.0080016067824204	0.0104719736650914	-0.7640972980188036	0.444818	0.444818	chr2	66636755	0.3518176469149721	chr2:66636755:T:C
chr2:66637032	['CT', 'C']	19959	522.8940784414272	33.05431971412926	-0.0680996949155832	0.0449951657514514	-1.513489144406284	0.130171	0.130171	chr2	66637032	0.8854857588000944	chr2:66637032:CT:C
chr2:66637102	['A', 'T']	19959	1505.1508242721852	220.1246239163385	0.0122254540848243	0.0261865515544737	0.4668600239093224	0.640605	0.640605	chr2	66637102	0.1934096759376744	chr2:66637102:A:T
chr2:66637212	['A', 'G']	19959	8562.28698135899	1178.069691624444	-0.0019985626670013	0.0123086763630549	-0.1623702344632353	0.871016	0.871016	chr2	66637212	0.059973867210605	chr2:66637212:A:G
chr2:66637301	['C', 'G']	19959	10132.538338177808	1328.1723314538322	-0.0033035262033233	0.0116181548799623	-0.2843417252958897	0.776151	0.776151	chr2	66637301	0.11005377862942	chr2:66637301:C:G
chr2:66637763	['T', 'G']	19959	5138.832163625425	657.0067341354227	-0.0122116294609013	0.0150816985434904	-0.8096985512399102	0.418123	0.418123	chr2	66637763	0.3786959422358832	chr2:66637763:T:G
chr2:66637799	['A', 'G']	19959	5132.257139993988	653.3564840866495	-0.0128485354389549	0.0150839758724312	-0.8518003176097626	0.394335	0.394335	chr2	66637799	0.4041346745314441	chr2:66637799:A:G
chr2:66638156	['G', 'A']	19959	24780.724744437764	3294.907385000199	-0.0101074089922538	0.0104459258832319	-0.9675934048582993	0.333259	0.333259	chr2	66638156	0.4772181131892476	chr2:66638156:G:A
chr2:66638164	['G', 'A']	19959	24775.68930433039	3294.5680868672703	-0.0098959256220047	0.0104458980858417	-0.9473503896632496	0.343472	0.343472	chr2	66638164	0.4641086610531478	chr2:66638164:G:A
chr2:66638485	['C', 'T']	19959	8372.677975444749	1141.9716234083023	-0.0037040593785001	0.012417640321083	-0.2982901165377835	0.765485	0.765485	chr2	66638485	0.1160633150650728	chr2:66638485:C:T
chr2:66638558	['G', 'T']	19959	14310.169782946512	1898.589720202568	-0.0100446380423374	0.0105325509577139	-0.9536757128130398	0.340259	0.340259	chr2	66638558	0.4681903786929042	chr2:66638558:G:T
chr2:66638760	['C', 'CTTTTT']	19959	24912.21888476581	3289.534752051726	-0.0126031728455709	0.0104759695261772	-1.2030555085215031	0.228969	0.228969	chr2	66638760	0.6402233125958372	chr2:66638760:C:CTTTTT
chr2:66639078	['C', 'T']	19959	8051.210162357186	1130.3808402834893	0.0013554682350053	0.0125933030241475	0.1076340521947431	0.914287	0.914287	chr2	66639078	0.0389174553041839	chr2:66639078:C:T
chr2:66639201	['T', 'G']	19959	24929.48648784157	3292.825250045977	-0.0123795452668038	0.0104802771809666	-1.181223077695548	0.237528	0.237528	chr2	66639201	0.6242851880233877	chr2:66639201:T:G
chr2:66639914	['T', 'C']	19959	13311.334669740403	1771.666291073762	-0.0096812277195328	0.0106863339460142	-0.9059447111086906	0.364976	0.364976	chr2	66639914	0.4377356928319003	chr2:66639914:T:C
chr2:66640166	['G', 'A']	19959	11600.974883441117	1520.9250108819365	-0.0033475608851242	0.0111158712549742	-0.3011514624754484	0.763302	0.763302	chr2	66640166	0.1173035996807298	chr2:66640166:G:A
chr2:66640179	['T', 'G']	19959	37346.96947521427	5079.735100464967	0.0040433406182396	0.0202966659943131	0.1992120587377522	0.842099	0.842099	chr2	66640179	0.0746368483741251	chr2:66640179:T:G
chr2:66641663	['C', 'A']	19959	24919.7456404089	3292.071474536775	-0.0122631522309278	0.0104726267713506	-1.1709719537103518	0.241624	0.241624	chr2	66641663	0.6168599303576197	chr2:66641663:C:A
chr2:66641979	['T', 'TA']	19959	5072.508292829583	639.7264576126989	-0.0145713483226769	0.0151684938976609	-0.9606325071551072	0.336749	0.336749	chr2	66641979	0.4726936852712773	chr2:66641979:T:TA
chr2:66641998	['G', 'T']	19959	2666.4007817197835	399.7559689697608	0.0146902992321118	0.0202058117113557	0.7270333625773537	0.467214	0.467214	chr2	66641998	0.3304841521292812	chr2:66641998:G:T
chr2:66642122	['T', 'C']	19959	9551.392753332668	1259.7120718672718	-0.0032894481312812	0.0118007043601494	-0.2787501517612474	0.780439	0.780439	chr2	66642122	0.1076610362257662	chr2:66642122:T:C
chr2:66642670	['A', 'C']	19959	5975.197494362315	758.618953922499	-0.0138556771840612	0.0141501832942057	-0.9791871169425012	0.327499	0.327499	chr2	66642670	0.4847900217642438	chr2:66642670:A:C
chr2:66642736	['C', 'T']	19959	2890.303308270677	399.140317253143	0.0068324504928333	0.0198121476632105	0.3448616782480698	0.730202	0.730202	chr2	66642736	0.1365569818659212	chr2:66642736:C:T
chr2:66643471	['T', 'C']	19959	1500.150323194869	218.2862016878552	0.0114590196506405	0.0261704255978239	0.437861417568744	0.661491	0.661491	chr2	66643471	0.1794760602851375	chr2:66643471:T:C
chr2:66643974	['G', 'A']	19959	6161.926187612748	784.2928866894053	-0.0128652601655176	0.0139767183502166	-0.920477886378691	0.357334	0.357334	chr2	66643974	0.446925659112768	chr2:66643974:G:A
chr2:66644131	['G', 'A']	19959	24955.25162874612	3285.64008196965	-0.0135732850493936	0.0104871908208858	-1.2942727257676772	0.195586	0.195586	chr2	66644131	0.7086622351330203	chr2:66644131:G:A
chr2:66644359	['T', 'C']	19959	6175.928292242935	787.0554045685004	-0.0126384882947217	0.013951107415076	-0.9059129084666184	0.364993	0.364993	chr2	66644359	0.4377154645586621	chr2:66644359:T:C
chr2:66644786	['T', 'C']	19959	2569.514958656978	383.7768363699373	0.0148733282611115	0.0206124733119447	0.7215693156285419	0.470568	0.470568	chr2	66644786	0.3273776094505689	chr2:66644786:T:C
chr2:66645326	['C', 'T']	19959	9729.362141568075	1269.8221178820668	-0.0043605005286646	0.0117484513618142	-0.3711553458728561	0.710526	0.710526	chr2	66645326	0.1484200254776354	chr2:66645326:C:T
chr2:66645369	['A', 'G']	19959	7871.577549486345	1127.5936526921007	0.0128915621395589	0.0127452340215451	1.0114810067642868	0.311799	0.311799	chr2	66645369	0.5061252820117645	chr2:66645369:A:G
chr2:66645798	['T', 'G']	19959	2741.686829708329	263.2865325410712	-0.035629745990438	0.0197972819193356	-1.7997291817943484	0.0719185	0.0719185	chr2	66645798	1.1431593792352883	chr2:66645798:T:G
chr2:66645883	['T', 'C']	19959	5661.269159440629	809.3621022756748	0.0025684435185559	0.0144537398766572	0.1777009646274303	0.85896	0.85896	chr2	66645883	0.0660270598983897	chr2:66645883:T:C
chr2:66645918	['T', 'C']	19959	18920.271396339936	2516.8709177130795	-0.0063057328291227	0.0101188324791098	-0.6231680228070615	0.533181	0.533181	chr2	66645918	0.2731253351437334	chr2:66645918:T:C
chr2:66646304	['A', 'G']	19959	24958.75350842021	3286.3546947495447	-0.0136423822215035	0.0104861714550547	-1.3009879039244066	0.193278	0.193278	chr2	66646304	0.7138175770234582	chr2:66646304:A:G
chr2:66646419	['G', 'T']	19959	10342.62735565357	1344.7045739222085	-0.0044633230200848	0.0115183159548995	-0.3874978805548615	0.698392	0.698392	chr2	66646419	0.1559007440673124	chr2:66646419:G:T
chr2:66646604	['C', 'T']	19959	9519.476951598355	1270.2738146050028	-0.0009974219247996	0.0118148262191794	-0.0844212099523318	0.932722	0.932722	chr2	66646604	0.0302477794653854	chr2:66646604:C:T
chr2:66647125	['C', 'A']	19959	5082.7826283079385	642.5604648325456	-0.0137711585660034	0.0151481828480372	-0.909096404773582	0.36331	0.36331	chr2	66647125	0.4397226481459576	chr2:66647125:C:A
chr2:66647341	['C', 'T']	19959	13451.021797955504	1788.6853094915075	-0.0098869255039006	0.0106528165548688	-0.9281043612247132	0.353365	0.353365	chr2	66647341	0.4517764685803008	chr2:66647341:C:T
chr2:66647560	['C', 'T']	19959	10360.076271611124	1343.6935336611232	-0.0050492551895712	0.0115152170450294	-0.438485455361068	0.661039	0.661039	chr2	66647560	0.1797729172387995	chr2:66647560:C:T
chr2:66647634	['G', 'T']	19959	9518.430697534575	1271.1808497885218	-0.0007790486167598	0.0118149912048756	-0.0659372997618776	0.947428	0.947428	chr2	66647634	0.0234537844108894	chr2:66647634:G:T
chr2:66647710	['T', 'C']	19959	2596.1300731536226	377.4365065047268	0.007502145398404	0.0204430131325831	0.3669784561477719	0.713639	0.713639	chr2	66647710	0.1465214240159391	chr2:66647710:T:C
chr2:66647817	['C', 'T']	19959	2677.1341316765206	245.3632460608272	-0.040405152182909	0.0200014700401173	-2.020109127072545	0.0433854	0.0433854	chr2	66647817	1.3626563941326095	chr2:66647817:C:T
chr2:66647985	['G', 'T']	19959	9735.90236078392	1267.3327192292788	-0.0050705919228027	0.0117541025962208	-0.4313891155274585	0.66619	0.66619	chr2	66647985	0.176401890674284	chr2:66647985:G:T
chr2:66648123	['T', 'C']	19959	5072.524883476169	646.3857806608166	-0.0126998241512306	0.0151735703943544	-0.8369700618356665	0.402619	0.402619	chr2	66648123	0.3951057341655647	chr2:66648123:T:C
chr2:66648312	['A', 'C']	19959	5084.509495415143	644.4817925390885	-0.0133685697848836	0.015145499633649	-0.8826760495363523	0.377422	0.377422	chr2	66648312	0.4231727883254852	chr2:66648312:A:C
chr2:66648404	['T', 'A']	19959	24960.00225507392	3288.439226636261	-0.0133244291250635	0.010486961120929	-1.2705710425941856	0.203896	0.203896	chr2	66648404	0.6905912940598559	chr2:66648404:T:A
chr2:66648447	['C', 'T']	19959	14604.926985717866	1942.08924408684	-0.0094861549939109	0.0104638804554184	-0.9065618662528546	0.364649	0.364649	chr2	66648447	0.4381249730925568	chr2:66648447:C:T
chr2:66648587	['G', 'A']	19959	7850.359945872802	1133.2957055320514	0.0143061682729305	0.012759747305613	1.1211952658840858	0.262218	0.262218	chr2	66648587	0.5813374994027685	chr2:66648587:G:A
chr2:66648716	['C', 'T']	19959	5096.766085387853	647.149009386223	-0.0129808087726123	0.0151315634732165	-0.8578630222573422	0.390978	0.390978	chr2	66648716	0.4078476792982713	chr2:66648716:C:T
chr2:66648912	['C', 'T']	19959	2560.1806238090458	378.4390649062433	0.0128827497575524	0.0206400485010901	0.6241627657450545	0.532528	0.532528	chr2	66648912	0.273657552347819	chr2:66648912:C:T
chr2:66649492	['T', 'C']	19959	6173.618630054618	789.7978646011198	-0.0119932133003172	0.0139520120643123	-0.8596045677880731	0.390017	0.390017	chr2	66649492	0.4089164626009742	chr2:66649492:T:C
chr2:66649569	['C', 'T']	19959	9522.908494111753	1270.9377081370767	-0.0009762351929589	0.0118150152506375	-0.0826266553406517	0.934149	0.934149	chr2	66649569	0.0295838467711867	chr2:66649569:C:T
chr2:66649714	['A', 'G']	19959	2543.3822910402887	375.0383940812834	0.0127948228835035	0.0206890231233593	0.6184353319735687	0.536295	0.536295	chr2	66649714	0.2705962520440773	chr2:66649714:A:G
chr2:66650149	['C', 'T']	19959	9642.966277496618	1258.1981561776486	-0.0042122825463052	0.0117841134693332	-0.357454343703261	0.720755	0.720755	chr2	66650149	0.1422123361546313	chr2:66650149:C:T
chr2:66650503	['A', 'G']	19959	11485.301779002755	1499.0979565113953	-0.0041031182623868	0.0111563163278237	-0.3677843243072721	0.713038	0.713038	chr2	66650503	0.1468873246354395	chr2:66650503:A:G
chr2:66650981	['C', 'A']	19959	24921.237593984963	3291.992363477889	-0.012378057997934	0.0104792064744589	-1.1812018427257052	0.237537	0.237537	chr2	66650981	0.6242687328000494	chr2:66650981:C:A
chr2:66651356	['A', 'G']	19959	3042.0	410.0833087090882	0.0042317391265883	0.0193127834103243	0.2191159625559758	0.826562	0.826562	chr2	66651356	0.0827245646599986	chr2:66651356:A:G
chr2:66651588	['TG', 'T']	19959	7079.354694859205	988.6757579090128	-0.0011421338021995	0.0132132914237995	-0.0864382511190458	0.931119	0.931119	chr2	66651588	0.0309948112413167	chr2:66651588:TG:T
chr2:66652313	['A', 'C']	19959	9673.423323644382	1246.79250636931	-0.0059333239621681	0.0117706100431541	-0.5040795626067792	0.614211	0.614211	chr2	66652313	0.2116824099761109	chr2:66652313:A:C
chr2:66652660	['T', 'C']	19959	5090.275182920717	648.2995904561308	-0.0126235091644751	0.015141142939997	-0.8337223427914896	0.404447	0.404447	chr2	66652660	0.393138381630509	chr2:66652660:T:C
chr2:66652690	['G', 'C']	19959	5074.254233891172	644.8223310600653	-0.0131162872419349	0.0151700787879633	-0.8646156308919154	0.38726	0.38726	chr2	66652690	0.4119973588786445	chr2:66652690:G:C
chr2:66652695	['G', 'A']	19959	13453.044203879115	1793.8846186336843	-0.0094142423375841	0.010655880943544	-0.8834785586909062	0.376988	0.376988	chr2	66652695	0.4236724737112543	chr2:66652695:G:A
chr2:66652734	['C', 'T']	19959	7523.884835120777	1038.082304067589	-0.002911360801998	0.0129060928948827	-0.2255803383495276	0.82153	0.82153	chr2	66652734	0.0853765727078413	chr2:66652734:C:T
chr2:66653036	['CT', 'C']	19959	5945.0	753.1986408734588	-0.0137953262211933	0.0141850379431423	-0.9725265647148054	0.3308	0.3308	chr2	66653036	0.480434499119491	chr2:66653036:CT:C
chr2:66653394	['A', 'C']	19959	2563.128419681331	373.9830760213693	0.0111316154391561	0.0206237612604255	0.5397471052245104	0.589377	0.589377	chr2	66653394	0.229606816175241	chr2:66653394:A:C
chr2:66653502	['G', 'A']	19959	5535.0	788.5952561324056	0.002315637465489	0.014582662234824	0.1587938764678539	0.873833	0.873833	chr2	66653502	0.0585715583363574	chr2:66653502:G:A
chr2:66654201	['T', 'C']	19959	1687.4227222612008	211.1592808090402	-0.0074773851929771	0.0250734071661101	-0.2982197490528446	0.765539	0.765539	chr2	66654201	0.1160326794877958	chr2:66654201:T:C
chr2:66654276	['T', 'C']	19959	9733.438358223915	1272.5099395113375	-0.0041302208468087	0.0117481006574586	-0.3515649863100712	0.725168	0.725168	chr2	66654276	0.1395613685727328	chr2:66654276:T:C
chr2:66654338	['A', 'C']	19959	8361.675770483587	1128.7277726105056	-0.0055148356243017	0.0124244923568323	-0.4438680845796586	0.657143	0.657143	chr2	66654338	0.1823401139208491	chr2:66654338:A:C
chr2:66654360	['A', 'G']	19959	25014.506589166707	3281.134792494628	-0.0149098592471216	0.0104936428719523	-1.420846833559868	0.155377	0.155377	chr2	66654360	0.8086132681113699	chr2:66654360:A:G
chr2:66654805	['T', 'C']	19959	8192.87339615076	1158.252588154421	0.0110681368139187	0.0125687470229275	0.8806078118788223	0.378541	0.378541	chr2	66654805	0.4218870749236706	chr2:66654805:T:C
chr2:66655093	['C', 'A']	19959	426.0	30.23254984511988	-0.0890819431242054	0.0491580812464255	-1.812152567095625	0.0699777	0.0699777	chr2	66655093	1.1550403358417314	chr2:66655093:C:A
chr2:66655144	['A', 'G']	19959	14610.46404770256	1949.382428098441	-0.0089249286084802	0.0104660635817968	-0.8527493205757852	0.393809	0.393809	chr2	66655144	0.4047143628406807	chr2:66655144:A:G
chr2:66655156	['A', 'G']	19959	10332.58845344292	1345.5540765759515	-0.0041791081951388	0.0115212711942885	-0.362729782561714	0.716811	0.716811	chr2	66655156	0.1445953387217046	chr2:66655156:A:G
chr2:66655322	['C', 'A']	19959	1936.0970037077864	234.4989863176232	-0.0086959032447848	0.0235782121952605	-0.3688109672086501	0.712273	0.712273	chr2	66655322	0.1473535180634825	chr2:66655322:C:A
chr2:66655472	['T', 'C']	19959	6167.927089597113	791.0158807649709	-0.0119551449937438	0.0139685665821204	-0.8558605439906931	0.392085	0.392085	chr2	66655472	0.4066197721905814	chr2:66655472:T:C
chr2:66655642	['G', 'A']	19959	645.0969633193024	94.7067463493178	0.0217506794745488	0.0401375217735112	0.5419038972382012	0.587891	0.587891	chr2	66655642	0.2307031883570241	chr2:66655642:G:A
chr2:66655873	['T', 'G']	19959	2573.257854386932	372.9566360110023	0.0102725839685181	0.0205925692769355	0.4988490668827753	0.617891	0.617891	chr2	66655873	0.2090881305319876	chr2:66655873:T:G
chr2:66655958	['G', 'A']	19959	13471.374761952491	1790.154405359994	-0.0099517585165011	0.0106464357246571	-0.9347502557548704	0.349928	0.349928	chr2	66655958	0.4560213054194358	chr2:66655958:G:A
chr2:66656028	['T', 'C']	19959	7554.75702760936	1035.081984902329	-0.0040055978306894	0.0128868311931509	-0.3108287654779206	0.755934	0.755934	chr2	66656028	0.1215161207515185	chr2:66656028:T:C
chr2:66656029	['G', 'A']	19959	7080.064191220686	990.77965189128	-0.0007087822244225	0.0132157098309473	-0.0536317937885401	0.957229	0.957229	chr2	66656029	0.0189841525688462	chr2:66656029:G:A
chr2:66656997	['AAGG', 'A']	19959	9647.450090198436	1256.2528288454014	-0.0045957135117036	0.0117825710082728	-0.3900433537363714	0.696509	0.696509	chr2	66656997	0.1570732674308518	chr2:66656997:AAGG:A
chr2:66657563	['A', 'G']	19959	5088.039396521477	644.8642142803193	-0.0134432430483631	0.0151441829395808	-0.8876836143617767	0.374722	0.374722	chr2	66657563	0.4262908086459305	chr2:66657563:A:G
chr2:66657626	['T', 'G']	19959	11484.72624774504	1498.2805155666904	-0.0042041716875369	0.0111557126322571	-0.3768626735131555	0.70628	0.70628	chr2	66657626	0.151023091657112	chr2:66657626:T:G
chr2:66657638	['A', 'G']	19959	2280.228491256201	328.9509593614771	0.0067948146585807	0.0217844450482346	0.3119113038471174	0.755111	0.755111	chr2	66657638	0.121989203146748	chr2:66657638:A:G
chr2:66657712	['T', 'A']	19959	6192.551318031472	795.8067639565853	-0.0116422673747742	0.0139334303338883	-0.8355636118162787	0.40341	0.40341	chr2	66657712	0.3942533404043871	chr2:66657712:T:A
chr2:66659342	['A', 'C']	19959	9648.966878789395	1257.0338641561243	-0.0045448013537313	0.0117823655784497	-0.3857291070686057	0.699701	0.699701	chr2	66659342	0.1550875054016059	chr2:66659342:A:C
chr2:66659756	['T', 'C']	19959	37394.0	5093.564618287549	0.0071235596894883	0.02043860533898	0.3485345292079419	0.727442	0.727442	chr2	66659756	0.1382016278872159	chr2:66659756:T:C
chr2:66659761	['C', 'T']	19959	16634.167084293877	2255.073801429323	-0.002336311839957	0.0102222358684956	-0.228551940105139	0.81922	0.81922	chr2	66659761	0.0865994536050476	chr2:66659761:C:T
chr2:66660611	['A', 'C']	19959	19885.989025856885	2648.5452678046995	-0.0061938818532947	0.0101081595020634	-0.6127605972215168	0.540042	0.540042	chr2	66660611	0.2675724630308665	chr2:66660611:A:C
chr2:66661961	['G', 'GCAC']	19959	7655.38355546648	1021.5309648867556	-0.0050926949018335	0.0128316032395674	-0.3968868742862724	0.691455	0.691455	chr2	66661961	0.1602360785880918	chr2:66661961:G:GCAC
chr2:66663184	['G', 'A']	19959	9519.723567453751	1270.20164737901	-0.0009810227114083	0.0118134743042126	-0.0830426922804996	0.933818	0.933818	chr2	66663184	0.0297377589923496	chr2:66663184:G:A
chr2:66663710	['G', 'C']	19959	9538.433704149127	1294.0992368815737	-0.0047139988799755	0.0118191694312038	-0.3988434980490327	0.690013	0.690013	chr2	66663710	0.1611427269800199	chr2:66663710:G:C
chr2:66665110	['G', 'GA']	19959	3616.543595911004	494.884016375437	0.0055125345386374	0.0174987963911918	0.3150236402208932	0.752747	0.752747	chr2	66665110	0.1233509666501973	chr2:66665110:G:GA
chr2:66666711	['C', 'T']	19959	7061.769068858375	977.621664607511	-0.0026134293748179	0.013226940920687	-0.197583809475589	0.843373	0.843373	chr2	66666711	0.0739803067343738	chr2:66666711:C:T
chr2:66669133	['A', 'G']	19959	16138.042798436403	2133.437689328956	-0.0111460668206421	0.0102735195747217	-1.0849316769753623	0.277965	0.277965	chr2	66669133	0.5560098848869625	chr2:66669133:A:G
chr2:66669586	['G', 'T']	19959	15013.256614552014	1987.993335737741	-0.0105915218852717	0.0104004299866035	-1.018373461377497	0.308513	0.308513	chr2	66669586	0.5107265311143304	chr2:66669586:G:T
chr2:66669817	['T', 'G']	19959	7900.374981205834	1127.541441412182	0.0123642223050898	0.0127252695292762	0.9716275381550264	0.331248	0.331248	chr2	66669817	0.4798467352184141	chr2:66669817:T:G
chr2:66670096	['A', 'C']	19959	3043.067261427426	410.9161429847589	0.0043383183178375	0.0193190157601012	0.2245620776808559	0.822322	0.822322	chr2	66670096	0.0849580906835695	chr2:66670096:A:C
chr2:66670124	['C', 'T']	19959	16100.64680232558	2137.874743004324	-0.0100494104164245	0.0102812579921058	-0.9774494934511536	0.328359	0.328359	chr2	66670124	0.4836510756249922	chr2:66670124:C:T
chr2:66670226	['A', 'C']	19959	10365.596722461662	1351.0954360599217	-0.0039625782862858	0.0115048610558927	-0.3444264356635797	0.730529	0.730529	chr2	66670226	0.1363625390863065	chr2:66670226:A:C
chr2:66670241	['C', 'T']	19959	37345.0	5072.1377670860575	0.0016237511692611	0.0202772216848123	0.080077596156939	0.936176	0.936176	chr2	66670241	0.0286424967283037	chr2:66670241:C:T
chr2:66671135	['G', 'T']	19959	10366.55817799158	1354.9481616820308	-0.0035038642101146	0.0115033058647595	-0.3045962831301179	0.760677	0.760677	chr2	66671135	0.1187997149716057	chr2:66671135:G:T
chr2:66671558	['T', 'C']	19959	10352.51868924742	1362.7882683485814	-0.0022242305924142	0.0115078326835009	-0.1932797124868883	0.846742	0.846742	chr2	66671558	0.0722488978687681	chr2:66671558:T:C
chr2:66671610	['T', 'C']	19959	25767.29101112336	3361.994133444227	-0.0191205706834685	0.0106217456397088	-1.8001344912635888	0.0718545	0.0718545	chr2	66671610	1.143546028309561	chr2:66671610:T:C
chr2:66672279	['T', 'C']	19959	26485.288893344023	3489.89035482499	-0.0147153014956442	0.0107501499326678	-1.3688461638034377	0.171063	0.171063	chr2	66672279	0.7668439158447132	chr2:66672279:T:C
chr2:66673605	['G', 'A']	19959	2592.2597584807336	383.83567904254943	0.0103544917160995	0.0204556396244171	0.5061925173798922	0.612727	0.612727	chr2	66673605	0.2127329819290974	chr2:66673605:G:A
chr2:66673676	['T', 'G']	19959	2191.219572079972	265.37118192014003	-0.0112658284812173	0.0222377646255741	-0.5066079559211307	0.612436	0.612436	chr2	66673676	0.2129392886762167	chr2:66673676:T:G
chr2:66673899	['G', 'T']	19959	5671.568321892068	815.6901659300933	0.0036583311721718	0.0144397617114607	0.2533512148796939	0.799999	0.799999	chr2	66673899	0.096910555876498	chr2:66673899:G:T
chr2:66674135	['G', 'T']	19959	2675.134031466079	240.63977081224425	-0.0421192448272009	0.02002313661871	-2.1035288141541058	0.0354321	0.0354321	chr2	66674135	1.450603107012446	chr2:66674135:G:T
chr2:66674345	['C', 'A']	19959	9605.48126064736	1265.823166213385	-0.002646804252212	0.0117820963859954	-0.2246462909061047	0.822257	0.822257	chr2	66674345	0.0849924206140118	chr2:66674345:C:A
chr2:66675613	['G', 'A']	19959	7619.90889044803	1032.5799004780986	-0.0034027251075593	0.0128449393372366	-0.2649078378825096	0.791083	0.791083	chr2	66675613	0.1017779481699021	chr2:66675613:G:A
chr2:66675872	['T', 'C']	19959	10428.179840609497	1370.0678297035122	-0.0033177290812191	0.011462978793795	-0.2894299240102493	0.772255	0.772255	chr2	66675872	0.1122392711581014	chr2:66675872:T:C
chr2:66676701	['T', 'C']	19959	18810.76988223503	2542.1004171891195	0.0015125695142891	0.0100537444070962	0.1504483755546385	0.880412	0.880412	chr2	66676701	0.0553140466522356	chr2:66676701:T:C
chr2:66676706	['C', 'T']	19959	4430.0	594.0330028753533	0.0031944186503194	0.0161729087465986	0.1975166434418466	0.843425	0.843425	chr2	66676706	0.0739535301872518	chr2:66676706:C:T
chr2:66677852	['AG', 'A']	19959	3569.536530366808	489.2589701126524	0.0080678995169286	0.0178566564540066	0.4518146797363249	0.651407	0.651407	chr2	66677852	0.1861475788306497	chr2:66677852:AG:A
chr2:66678525	['C', 'T']	19959	2960.1483114540533	411.8328118589704	0.0084485763477702	0.019598483308438	0.4310831718356853	0.666413	0.666413	chr2	66678525	0.1762565395526544	chr2:66678525:C:T
chr2:66678787	['C', 'T']	19959	1963.0	229.2050463253075	-0.0127830199464729	0.0233797480408516	-0.5467561037927822	0.584552	0.584552	chr2	66678787	0.2331768492437028	chr2:66678787:C:T
chr2:66678908	['C', 'A']	19959	10249.540589296452	1402.7480292809332	0.0014242952728521	0.011536090531864	0.1234642939840009	0.901741	0.901741	chr2	66678908	0.0449181835478222	chr2:66678908:C:A
chr2:66679795	['C', 'T']	19959	9555.436259771495	1297.532532178147	-0.005383932269493	0.0117327442252308	-0.4588809034049411	0.646325	0.646325	chr2	66679795	0.189549045141752	chr2:66679795:C:T
chr2:66680294	['TTAGA', 'T']	19959	2009.2013328656608	222.419266297658	-0.018673211086528	0.0230950394784399	-0.8085377426594181	0.418791	0.418791	chr2	66680294	0.3780026600694515	chr2:66680294:TTAGA:T
chr2:66680344	['C', 'T']	19959	19350.847649594067	2639.1751644250407	-0.0001117930448285	0.0100613968305506	-0.0111110859368059	0.991135	0.991135	chr2	66680344	0.0038671873290838	chr2:66680344:C:T
chr2:66680576	['T', 'C']	19959	28073.62625908294	3831.862990754695	0.0016565930442037	0.0110965575872584	0.1492889151592314	0.881327	0.881327	chr2	66680576	0.0548629247928997	chr2:66680576:T:C
chr2:66680777	['A', 'C']	19959	28082.40700470989	3832.924565859018	0.0017152003458393	0.0110992125162769	0.1545335169791537	0.877191	0.877191	chr2	66680777	0.0569058328431107	chr2:66680777:A:C
chr2:66681180	['A', 'C']	19959	28083.628263593084	3830.7128250730266	0.0012557366589026	0.0110944940964574	0.1131855718688116	0.909885	0.909885	chr2	66681180	0.0410134945156958	chr2:66681180:A:C
chr2:66681893	['C', 'T']	19959	8365.838302350052	1127.43103473244	-0.0070744373852413	0.0123139881845731	-0.5745041556970297	0.565633	0.565633	chr2	66681893	0.2474652609865703	chr2:66681893:C:T
chr2:66682221	['G', 'A']	19959	23652.370095705766	3361.018997348406	0.0123961366220853	0.0102722829370529	1.2067557618931493	0.227541	0.227541	chr2	66682221	0.6429403376027043	chr2:66682221:G:A
chr2:66682370	['T', 'A']	19959	23660.556374022846	3353.817361192668	0.0114816657515422	0.0102682979503285	1.1181663998340523	0.263509	0.263509	chr2	66682370	0.5792045471171366	chr2:66682370:T:A
chr2:66683286	['T', 'C']	19959	28090.814851931653	3832.021525049739	0.0017209155406654	0.0110991326627469	0.1550495514340093	0.876784	0.876784	chr2	66683286	0.0571073840138026	chr2:66683286:T:C
chr2:66683304	['T', 'G']	19959	16360.278777248808	2157.9675809231794	-0.0025745983943625	0.0102729464275517	-0.2506192758347865	0.802111	0.802111	chr2	66683304	0.0957655277859111	chr2:66683304:T:G
chr2:66683580	['A', 'G']	19959	19670.08431047024	2701.502582523282	0.0060739120916002	0.0104464024167211	0.5814357756195552	0.560953	0.560953	chr2	66683580	0.2510735250107524	chr2:66683580:A:G
chr2:66684054	['A', 'G']	19959	30664.145427211228	4179.38174179476	0.002427534458848	0.0119983957642284	0.2023215858644576	0.839667	0.839667	chr2	66684054	0.0758929148140878	chr2:66684054:A:G
chr2:66684763	['G', 'T']	19959	15291.064495114006	2223.7384692775768	0.0164306620710254	0.0103642962584745	1.5853138178668544	0.112911	0.112911	chr2	66684763	0.9472637462363288	chr2:66684763:G:T
chr2:66685150	['C', 'T']	19959	2683.1344323078465	298.5596864088689	-0.0186403117066939	0.019997229163515	-0.9321447263655496	0.351273	0.351273	chr2	66685150	0.4543552302297434	chr2:66685150:C:T
chr2:66685756	['TA', 'T']	19959	12795.671358198446	1784.3547355048145	0.0070855551286105	0.010862328224989	0.6523053789067113	0.514212	0.514212	chr2	66685756	0.2888577925843048	chr2:66685756:TA:T
chr2:66685777	['A', 'G']	19959	15439.488219895264	2246.9448325228045	0.0167574870441808	0.0103862071993324	1.613436620565204	0.106666	0.106666	chr2	66685777	0.9719739907487508	chr2:66685777:A:G
chr2:66686120	['T', 'C']	19959	28214.30890682171	3855.8087976412153	0.0021839887024423	0.0111354302580409	0.1961297095696234	0.844511	0.844511	chr2	66686120	0.0733946892449105	chr2:66686120:T:C
chr2:66686892	['G', 'A']	19959	3481.174416274176	453.5710820126442	-0.0111903486211076	0.0180267072860364	-0.6207649818431166	0.534761	0.534761	chr2	66686892	0.271840273254486	chr2:66686892:G:A
chr2:66687117	['C', 'T']	19959	1598.0	193.54978484879737	-0.0234416112616341	0.0258432363408104	-0.9070694920905178	0.364381	0.364381	chr2	66687117	0.4384442766229823	chr2:66687117:C:T
chr2:66687288	['A', 'G']	19959	21070.27839029768	2892.0706246181235	-0.0004476169740661	0.0101373789354259	-0.0441550993523512	0.964781	0.964781	chr2	66687288	0.0155712579365186	chr2:66687288:A:G
chr2:66687541	['C', 'T']	19959	15699.292616911436	2262.018491002012	0.0083444065844754	0.0103306412937959	0.8077336485864346	0.419254	0.419254	chr2	66687541	0.3775227852045467	chr2:66687541:C:T
chr2:66687559	['A', 'G']	19959	2349.235406123165	306.85865359979255	-0.0044808026845448	0.021450954907017	-0.2088859309046023	0.834539	0.834539	chr2	66687559	0.0785533628924354	chr2:66687559:A:G
chr2:66688194	['T', 'C']	19959	5109.512000801724	620.5800888732142	-0.0136355765593436	0.0150823506039016	-0.9040750289823064	0.365967	0.365967	chr2	66688194	0.4365580740701896	chr2:66688194:T:C
chr2:66688325	['C', 'T']	19959	8361.0	1145.5361546180477	-0.0049253839882757	0.0123109205963938	-0.4000825080228756	0.6891	0.6891	chr2	66688325	0.1617177500853114	chr2:66688325:C:T
chr2:66688562	['G', 'A']	19959	17418.236205081943	2386.0437985016288	-0.0031168431342285	0.0101589503675869	-0.3068075954158771	0.758993	0.758993	chr2	66688562	0.1197622294739427	chr2:66688562:G:A
chr2:66689605	['C', 'T']	19959	2305.115492534322	313.7932706460542	0.0091243265367546	0.022021892311767	0.4143298136045819	0.678637	0.678637	chr2	66689605	0.1683624658553927	chr2:66689605:C:T
chr2:66690627	['C', 'A']	19959	4307.23706377858	556.436332003236	-0.0062305595332115	0.0162866014854546	-0.3825573763056695	0.702052	0.702052	chr2	66690627	0.1536307190999934	chr2:66690627:C:A
chr2:66691375	['C', 'T']	19959	1102.0	143.1115591233576	-0.0015404823233683	0.0310487057680311	-0.0496150253372084	0.96043	0.96043	chr2	66691375	0.0175342827768484	chr2:66691375:C:T
chr2:66691574	['C', 'T']	19959	412.0206433510372	23.651954407401096	-0.0611979441936289	0.0496684411687168	-1.2321293512262244	0.217915	0.217915	chr2	66691574	0.661712874420949	chr2:66691574:C:T
chr2:66691858	['TAAAG', 'T']	19959	4305.0	559.1281070540803	-0.0053544309531713	0.0162801933367456	-0.3288923443609239	0.742241	0.742241	chr2	66691858	0.1294550597124284	chr2:66691858:TAAAG:T
chr2:66691952	['T', 'G']	19959	3050.1528209239405	407.40840457774834	0.0003840185673195	0.019018369511586	0.0201919816041863	0.98389	0.98389	chr2	66691952	0.0070534534623711	chr2:66691952:T:G
chr2:66692184	['T', 'C']	19959	1171.058673213749	175.75989266869772	0.0103414441077574	0.029902145818519	0.3458428759769067	0.729464	0.729464	chr2	66692184	0.1369961362409012	chr2:66692184:T:C
chr2:66692228	['T', 'C']	19959	17297.466599849664	2291.292637761573	-0.0019343874549036	0.010236361197686	-0.1889721764938214	0.850117	0.850117	chr2	66692228	0.0705212990414589	chr2:66692228:T:C
chr2:66692572	['G', 'A']	19959	2799.7013631352106	360.3884129673746	-0.0016982632022846	0.0201379000354638	-0.0843316929418612	0.932794	0.932794	chr2	66692572	0.0302142560834229	chr2:66692572:G:A
chr2:66693568	['A', 'T']	19959	8556.143429888745	1192.3163225719677	0.0120726347060208	0.0123278745977539	0.9792957099207033	0.327446	0.327446	chr2	66693568	0.4848603104376167	chr2:66693568:A:T
chr2:66695736	['A', 'G']	19959	1175.1177531693138	175.46929555625888	0.0095519645418344	0.0298583550817663	0.3199092688018697	0.74904	0.74904	chr2	66695736	0.1254949896230612	chr2:66695736:A:G
chr2:66700727	['A', 'G']	19959	1347.9202143951018	137.0558363773112	-0.0318110131081208	0.0284025324675349	-1.1200062228423424	0.262725	0.262725	chr2	66700727	0.5804985992906075	chr2:66700727:A:G
chr2:66701398	['C', 'A']	19959	39291.0	5311.98269145301	-0.0126177547821213	0.0404029709194528	-0.3122976972974606	0.754818	0.754818	chr2	66701398	0.1221577518464482	chr2:66701398:C:A
chr2:66701732	['G', 'T']	19959	39291.0	5311.98269145301	-0.0126177547821213	0.0404029709194528	-0.3122976972974606	0.754818	0.754818	chr2	66701732	0.1221577518464482	chr2:66701732:G:T
chr2:66702701	['A', 'C']	19959	642.1930536761388	79.15315681561978	-0.0194427660994312	0.0402327099050949	-0.4832576812572363	0.628918	0.628918	chr2	66702701	0.2014059753321848	chr2:66702701:A:C
chr2:66703329	['G', 'A']	19959	32109.04375062644	4335.157807850787	-0.0036991380724717	0.0127501550261874	-0.290124948667219	0.771724	0.771724	chr2	66703329	0.1125379933285231	chr2:66703329:G:A
chr2:66703357	['C', 'T']	19959	1125.0	159.27125977885663	0.0024474054744712	0.0304551875139649	0.0803608736064765	0.935951	0.935951	chr2	66703357	0.0287468873587457	chr2:66703357:C:T
chr2:66704411	['AT', 'A']	19959	39444.95259808589	5342.950874502634	0.0129967232567814	0.0465587056759445	0.2791470052290659	0.780135	0.780135	chr2	66704411	0.1078302374609125	chr2:66704411:AT:A
chr2:66705289	['T', 'C']	19959	38538.0	5232.550181986101	0.0098641010729405	0.0274760384594464	0.3590073979369176	0.719593	0.719593	chr2	66705289	0.1429130700015275	chr2:66705289:T:C
chr2:66705369	['G', 'A']	19959	6332.317266259144	885.7462982515821	0.0068991453932197	0.0138099891538908	0.49957645269229	0.617379	0.617379	chr2	66705369	0.2094481470263054	chr2:66705369:G:A
chr2:66706448	['G', 'A']	19959	39301.0	5318.326646122724	-0.0054377074438649	0.0407774345482331	-0.1333508962520203	0.893917	0.893917	chr2	66706448	0.0487028034808142	chr2:66706448:G:A
chr2:66706759	['A', 'C']	19959	8282.489851150203	1113.0966107556103	0.0058804795771732	0.0124682001471102	0.4716382082249565	0.63719	0.63719	chr2	66706759	0.1957310485942233	chr2:66706759:A:C
chr2:66707186	['T', 'C']	19959	8214.469403097277	1074.871522870991	-0.009680153570043	0.0124882485642001	-0.7751410071859844	0.438266	0.438266	chr2	66707186	0.3582622199349802	chr2:66707186:T:C
chr2:66708468	['C', 'T']	19959	13753.067197835238	1720.2072561282423	-0.0169322623061558	0.0106948246819554	-1.5832201844995577	0.113387	0.113387	chr2	66708468	0.9454367351424418	chr2:66708468:C:T
chr2:66709362	['T', 'C']	19959	27506.89084895259	3666.910154708262	-0.0068195887374998	0.0110345513125989	-0.6180213897517918	0.536568	0.536568	chr2	66709362	0.2703752314736622	chr2:66709362:T:C
chr2:66709785	['G', 'A']	19959	1459.0731035173865	226.20422115177888	0.02411431451516	0.026861972228996	0.8977119888885126	0.36935	0.36935	chr2	66709785	0.4325618966429945	chr2:66709785:G:A
chr2:66710197	['G', 'A']	19959	28637.478522379828	3814.7148068608335	-0.0070717666451799	0.0113224116177004	-0.6245813068767628	0.532253	0.532253	chr2	66710197	0.2738818820178241	chr2:66710197:G:A
chr2:66710354	['A', 'T']	19959	12462.873271196631	1503.319191068996	-0.0221867937150305	0.0109730470461222	-2.021935531833075	0.0431963	0.0431963	chr2	66710354	1.3645534512962112	chr2:66710354:A:T
chr2:66710724	['A', 'G']	19959	28750.880994137395	3828.6577059191695	-0.0074055896355433	0.011355853071024	-0.6521385570265704	0.514319	0.514319	chr2	66710724	0.2887674316525851	chr2:66710724:A:G
chr2:66712390	['C', 'T']	19959	12502.131953493034	1546.513578371708	-0.0174987604573736	0.0109675060467019	-1.5955095336041123	0.110614	0.110614	chr2	66712390	0.956189902525342	chr2:66712390:C:T
chr2:66714060	['T', 'C']	19959	1978.297354179194	207.02459768457217	-0.0248827140392438	0.0235602582206194	-1.0561307862690148	0.290921	0.290921	chr2	66714060	0.5362249282718687	chr2:66714060:T:C
chr2:66715768	['CTG', 'C']	19959	416.0	27.943830567462	-0.0517797929153012	0.0495625101105842	-1.0447370966436067	0.296157	0.296157	chr2	66715768	0.5284779978687395	chr2:66715768:CTG:C
chr2:66716915	['A', 'G']	19959	1265.0	141.27036198675006	-0.020801462751703	0.0289266227707907	-0.719111350002039	0.472081	0.472081	chr2	66716915	0.3259834784105292	chr2:66716915:A:G
chr2:66717325	['T', 'C']	19959	6759.015935057126	818.8303516585665	-0.0131550328330728	0.0135387625726729	-0.9716569562734948	0.331233	0.331233	chr2	66717325	0.4798664019476627	chr2:66717325:T:C
chr2:66717523	['T', 'A']	19959	409.0204930353743	37.20764970265315	-0.0509042584240009	0.0502095861799097	-1.0138354504974811	0.310674	0.310674	chr2	66717523	0.5076950909001916	chr2:66717523:T:A
chr2:66718436	['T', 'C']	19959	6144.847241016389	737.794009427518	-0.0181199793810009	0.0140516062496655	-1.2895308236687986	0.197229	0.197229	chr2	66718436	0.7050292272548642	chr2:66718436:T:C
chr2:66718578	['G', 'T']	19959	26703.71721475837	3595.439556832346	-0.0035025158450299	0.0108052753159323	-0.3241486905813053	0.745829	0.745829	chr2	66718578	0.1273607340142452	chr2:66718578:G:T
chr2:66719026	['G', 'A']	19959	10032.743028436576	1383.1549519429727	0.0061028943461886	0.0122616298918713	0.4977229291706559	0.618685	0.618685	chr2	66719026	0.2085304133095592	chr2:66719026:G:A
chr2:66719696	['A', 'G']	19959	9551.09217652959	1331.1369499377772	0.007127812536764	0.0118657181806281	0.6007063734583584	0.548042	0.548042	chr2	66719696	0.2611861574475954	chr2:66719696:A:G
chr2:66720199	['A', 'T']	19959	9240.462972241708	1297.9145329639443	0.008583666192633	0.0119822120685523	0.7163674072470413	0.473773	0.473773	chr2	66720199	0.3244296930542246	chr2:66720199:A:T
chr2:66720978	['G', 'T']	19959	12565.888755261576	1578.4058225112483	-0.016116544350202	0.010951074725613	-1.471686090544854	0.141121	0.141121	chr2	66720978	0.8504083547395856	chr2:66720978:G:T
chr2:66721002	['A', 'G']	19959	12728.913259170173	1596.3396817839173	-0.0160778033918523	0.0109117337553345	-1.473441686935607	0.140648	0.140648	chr2	66721002	0.8518664390774464	chr2:66721002:A:G
chr2:66721293	['GTT', 'G']	19959	21417.43843031123	2841.106226342674	-0.0089101493679397	0.0101807604440474	-0.8751948753640894	0.381478	0.381478	chr2	66721293	0.4185305029361047	chr2:66721293:GTT:G
chr2:66722469	['C', 'A']	19959	653.0654406974995	73.73700111505173	-0.0068628941688733	0.0398801225281403	-0.1720880913550548	0.86337	0.86337	chr2	66722469	0.0638030460907015	chr2:66722469:C:A
chr2:66723719	['T', 'C']	19959	31407.0	4231.180190093762	-0.0052951038764989	0.0123950589786349	-0.4271947302248427	0.669242	0.669242	chr2	66723719	0.1744168115891	chr2:66723719:T:C
chr2:66724056	['C', 'T']	19959	6684.339614131796	852.0565242789975	-0.0059327728331629	0.0136293601096227	-0.4352935710440442	0.663354	0.663354	chr2	66724056	0.1782546477378791	chr2:66724056:C:T
chr2:66724137	['A', 'C']	19959	8164.227149729406	999.018989296194	-0.0199056698419496	0.0125968417446653	-1.58021115494124	0.114074	0.114074	chr2	66724137	0.9428133296680384	chr2:66724137:A:C
chr2:66724355	['G', 'A']	19959	2075.2079470862354	274.36662935908754	0.0011271357710231	0.0225908936509452	0.0498933680286705	0.960208	0.960208	chr2	66724355	0.0176346800150702	chr2:66724355:G:A
chr2:66725583	['A', 'T']	19959	8456.694813329992	1124.2881143272089	0.0026434635996546	0.0123708386994426	0.2136850753517428	0.830795	0.830795	chr2	66725583	0.0805061258573812	chr2:66725583:A:T
chr2:66726154	['G', 'A']	19959	30513.817074393424	4011.695509552971	-0.0107269191437627	0.011903344305368	-0.9011685177354084	0.36751	0.36751	chr2	66726154	0.4347308392036436	chr2:66726154:G:A
chr2:66726465	['G', 'T']	19959	8404.10534228726	1123.6181580833197	0.0039011708316139	0.0123982204308555	0.3146557083228747	0.753026	0.753026	chr2	66726465	0.1231900284983808	chr2:66726465:G:T
chr2:66726565	['C', 'T']	19959	5408.0	773.1134141469507	0.0060982402946785	0.0147686651396316	0.4129175004661681	0.679671	0.679671	chr2	66726565	0.1677012600301605	chr2:66726565:C:T
chr2:66727148	['AG', 'A']	19959	5895.181458281132	792.754602399424	0.0037983566028435	0.0142220390079275	0.26707538917073	0.789414	0.789414	chr2	66727148	0.1026951758011168	chr2:66727148:AG:A
chr2:66727231	['A', 'G']	19959	7740.775667685524	899.9881785575016	-0.026096342526644	0.0127990870571275	-2.0389221832905293	0.041471	0.041471	chr2	66727231	1.382255492264491	chr2:66727231:A:G
chr2:66728338	['A', 'T']	19959	5445.6370470605925	769.7063034201549	0.0045249921153421	0.0147300369987414	0.3071948913454046	0.758698	0.758698	chr2	66728338	0.1199310607759336	chr2:66728338:A:T
chr2:66728610	['C', 'T']	19959	4227.058935551769	531.4068987515891	-0.0081771473630209	0.0165222570146679	-0.4949170900659373	0.620664	0.620664	chr2	66728610	0.2071434440052295	chr2:66728610:C:T
chr2:66728708	['G', 'A']	19959	15383.312236921229	2052.085397760618	0.0005605019909256	0.0104013616292005	0.0538873669531981	0.957025	0.957025	chr2	66728708	0.0190767171654396	chr2:66728708:G:A
chr2:66729272	['G', 'A']	19959	9157.376428141912	1340.7767468771372	0.0126750472191079	0.012008720857454	1.055486872379111	0.291215	0.291215	chr2	66729272	0.5357862589968704	chr2:66729272:G:A
chr2:66729370	['A', 'G']	19959	33282.0	4495.08070836852	-0.0033235303278576	0.0135299839745593	-0.2456418525038111	0.805962	0.805962	chr2	66729370	0.0936854340998195	chr2:66729370:A:G
chr2:66729688	['G', 'T']	19959	4137.036383682469	531.8261000574967	-0.0038337760445184	0.016671754182722	-0.2299563682681686	0.818128	0.818128	chr2	66729688	0.0871787435843965	chr2:66729688:G:T
chr2:66729961	['A', 'G']	19959	2806.140595250025	408.2217092852951	0.0046270683716407	0.019763284861331	0.2341244587681942	0.814891	0.814891	chr2	66729961	0.0889004787009602	chr2:66729961:A:G
chr2:66731175	['A', 'C']	19959	6499.93097744361	789.640682310024	-0.0116500048114444	0.0136869788578521	-0.8511743119089333	0.394683	0.394683	chr2	66731175	0.4037515793688436	chr2:66731175:A:C
chr2:66731672	['C', 'A']	19959	2239.0	232.19094395584315	-0.0325752444764315	0.0221231111042922	-1.472453142908608	0.140914	0.140914	chr2	66731672	0.8510458569921172	chr2:66731672:C:A
chr2:66732252	['C', 'T']	19959	1088.3271688467898	178.97610267045113	0.0352573974861569	0.0310642753231231	1.1349821336380126	0.256396	0.256396	chr2	66732252	0.5910887544709982	chr2:66732252:C:T
chr2:66732787	['A', 'G']	19959	12012.805622369213	1572.6893792944486	-0.0075942906784771	0.0110783898753021	-0.6855049121720851	0.493033	0.493033	chr2	66732787	0.3071240112739621	chr2:66732787:A:G
chr2:66734755	['TAA', 'T']	19959	562.0844858689115	43.67212014011292	-0.0551337370972786	0.0428148555180419	-1.2877244692334795	0.197857	0.197857	chr2	66734755	0.7036485801839257	chr2:66734755:TAA:T
chr2:66735135	['A', 'G']	19959	11691.514659449707	1505.8666082575994	-0.0107655293616936	0.0111869099987473	-0.9623327051794596	0.335894	0.335894	chr2	66735135	0.4737977537950263	chr2:66735135:A:G
chr2:66735433	['G', 'C']	19959	22895.14710892875	2983.764251396129	-0.0099395048177984	0.0102400815389968	-0.9706470383020152	0.331736	0.331736	chr2	66735433	0.4792073962737521	chr2:66735433:G:C
chr2:66735947	['A', 'G']	19959	2210.442996742672	255.80122155860985	-0.0201702053108183	0.0222991553660169	-0.9045277715566264	0.365727	0.365727	chr2	66735947	0.4368429764457585	chr2:66735947:A:G
chr2:66736269	['T', 'G']	19959	22935.19292266052	2967.722032288901	-0.0127412501169747	0.0102302358886855	-1.2454502765734203	0.212981	0.212981	chr2	66736269	0.6716591381725625	chr2:66736269:T:G
chr2:66736643	['G', 'A']	19959	4976.2466172196055	595.968843268124	-0.0167313128369246	0.0155479535680859	-1.076110290891764	0.281891	0.281891	chr2	66736643	0.5499187897287263	chr2:66736643:G:A
chr2:66737251	['C', 'T']	19959	563.0846361996392	46.09540967658242	-0.0524408981707047	0.0427719879209413	-1.2260570695857085	0.220192	0.220192	chr2	66737251	0.6571984638337016	chr2:66737251:C:T
chr2:66737690	['T', 'G']	19959	5157.8426408662535	627.8531923232314	-0.014553555209934	0.0153087146761745	-0.9506712691290944	0.341783	0.341783	chr2	66737690	0.4662495425216646	chr2:66737690:T:G
chr2:66738019	['G', 'T']	19959	9165.91847472065	1264.5377355949413	0.0061958957345225	0.0121082657921329	0.5117079390962916	0.608861	0.608861	chr2	66738019	0.2154818433658087	chr2:66738019:G:T
chr2:66739139	['C', 'T']	19959	1903.0	222.8695060105516	-0.0194215877452715	0.0239239518449897	-0.8118051679383765	0.416913	0.416913	chr2	66739139	0.3799545626807524	chr2:66739139:C:T
chr2:66745711	['C', 'T']	19959	12446.870865904992	1738.0763010208327	0.0052055264449859	0.0108713409692458	0.4788302068449447	0.632065	0.632065	chr2	66745711	0.1992382576515288	chr2:66745711:C:T
chr2:66748199	['G', 'A']	19959	1617.0810201422987	262.7217740881136	0.0296904639273369	0.0256904278766594	1.155701418048848	0.247817	0.247817	chr2	66748199	0.6058689047680541	chr2:66748199:G:A
chr2:66748368	['C', 'G']	19959	2971.595539964921	413.0551220374828	0.0054237225226667	0.0191684117035913	0.2829510658752506	0.777217	0.777217	chr2	66748368	0.1094577086828471	chr2:66748368:C:G
chr2:66749222	['A', 'G']	19959	1625.0814209840664	264.0055075545248	0.0301600780185286	0.0256344841031966	1.1765432023953897	0.239392	0.239392	chr2	66749222	0.6208903669367409	chr2:66749222:A:G
chr2:66749900	['A', 'G']	19959	2980.149313558473	411.7099727414597	0.0045142690572311	0.0191259286671337	0.2360287511156792	0.813413	0.813413	chr2	66749900	0.0896888909637049	chr2:66749900:A:G
chr2:66750879	['T', 'A']	19959	1623.0813207736246	265.0482507595667	0.0309290228505224	0.0256483608548367	1.2058869190734225	0.227875	0.227875	chr2	66750879	0.6423033183369673	chr2:66750879:T:A
chr2:66751130	['C', 'T']	19959	833.0834794808839	87.80908568101617	-0.0142455206975479	0.0352159335921925	-0.4045191833479106	0.685835	0.685835	chr2	66751130	0.1637803554429997	chr2:66751130:C:T
chr2:66751824	['G', 'A']	19959	1609.0806193005312	269.48506598283774	0.035201776868591	0.025710790442126	1.369144093326449	0.17097	0.17097	chr2	66751824	0.767080088306507	chr2:66751824:G:A
chr2:66752175	['C', 'T']	19959	2962.2968382021345	422.8922204844562	0.0084634090943052	0.0191755958792643	0.4413635512342643	0.658955	0.658955	chr2	66752175	0.1811442423391832	chr2:66752175:C:T
chr2:66752368	['T', 'G']	19959	3025.30315177632	422.15399464748464	0.0063754277837866	0.0189689999943454	0.3360971999413317	0.736801	0.736801	chr2	66752368	0.1326497933782715	chr2:66752368:T:G
chr2:66755935	['CA', 'C']	19959	1620.0811704579617	263.1858688641918	0.0299864920579133	0.0256331641123736	1.16983186025943	0.242083	0.242083	chr2	66755935	0.6160357073175313	chr2:66755935:CA:C
chr2:66756189	['T', 'C']	19959	1613.080819721415	267.26473639118774	0.0339484344472844	0.0256817131247041	1.3218913505668088	0.186219	0.186219	chr2	66756189	0.7299760098520712	chr2:66756189:T:C
chr2:66756250	['A', 'T']	19959	401.0200921936066	74.47851095521452	0.0411770782382098	0.0506618298195491	0.8127830831392644	0.416352	0.416352	chr2	66756250	0.3805393448116697	chr2:66756250:A:T
chr2:66757118	['A', 'G']	19959	509.0255035574707	83.40059008722051	0.0236315745779108	0.0448198761119335	0.5272565796231373	0.598021	0.598021	chr2	66757118	0.2232835651353571	chr2:66757118:A:G
chr2:66757459	['A', 'G']	19959	424.0424913564164	67.95984048467274	0.0220505829966626	0.0493436770192598	0.4468775804457344	0.654968	0.654968	chr2	66757459	0.1837799179668597	chr2:66757459:A:G
chr2:66758346	['T', 'C']	19959	401.0	23.540800802619664	-0.0665669514807901	0.0505958285232864	-1.315660864218344	0.188303	0.188303	chr2	66758346	0.7251427608486192	chr2:66758346:T:C
chr2:66758880	['AT', 'A']	19959	1637.082022246718	209.39201650729305	-0.0099064365965809	0.0256477788289669	-0.3862492991163992	0.699316	0.699316	chr2	66758880	0.155326535205752	chr2:66758880:AT:A
chr2:66759358	['C', 'T']	19959	25301.606074274547	3322.553538775236	-0.0098492482222206	0.010462824089419	-0.9413565723790652	0.346534	0.346534	chr2	66759358	0.4602541483884478	chr2:66759358:C:T
chr2:66759359	['A', 'G']	19959	26436.29812077174	3490.8410386290107	-0.0105136050611056	0.0106675126575809	-0.985572307114535	0.324355	0.324355	chr2	66759359	0.4889794029421017	chr2:66759359:A:G
chr2:66760354	['A', 'T']	19959	1171.058673213749	125.72409704669664	-0.0303108760386526	0.0301158736635165	-1.0064750695037037	0.314199	0.314199	chr2	66760354	0.5027952015212938	chr2:66760354:A:T
chr2:66760927	['A', 'T']	19959	728.0364766008618	97.981640396415	0.0104709122187994	0.0378964629389417	0.2763031535600058	0.782318	0.782318	chr2	66760927	0.1066166771542803	chr2:66760927:A:T
chr2:66760929	['G', 'T']	19959	728.0729568572431	97.94401056260436	0.010425791638984	0.0378964187084417	0.2751128469208511	0.783232	0.783232	chr2	66760929	0.1061095771554828	chr2:66760929:G:T
chr2:66760932	['A', 'T']	19959	728.1459283387621	98.07713420895163	0.0106068920535301	0.037896619074672	0.2798901937038296	0.779565	0.779565	chr2	66760932	0.1081476675637598	chr2:66760932:A:T
chr2:66762836	['T', 'C']	19959	2097.0940656248395	248.64186807231223	-0.0129077375176727	0.0225946486431901	-0.5712740977524783	0.56782	0.56782	chr2	66762836	0.2457893146339249	chr2:66762836:T:C
chr2:66763409	['C', 'T']	19959	720.1082381238725	99.1041355885318	0.0131666591683005	0.0380996980827184	0.3455843439943903	0.729659	0.729659	chr2	66763409	0.1368800563429416	chr2:66763409:C:T
chr2:66765344	['A', 'T']	19959	4252.639206253758	547.6881486597758	-0.0066392741168444	0.0165780623612336	-0.4004855315522189	0.688803	0.688803	chr2	66765344	0.1619049700320316	chr2:66765344:A:T
chr2:66768217	['C', 'T']	19959	27184.172004209897	3483.5375328301097	-0.0184958189023454	0.0108011481467193	-1.712393779911561	0.0868397	0.0868397	chr2	66768217	1.061281685546609	chr2:66768217:C:T
chr2:66768463	['A', 'G']	19959	4319.731442032981	556.5116612722992	-0.0071562831879248	0.0164645425020901	-0.4346481651109579	0.663823	0.663823	chr2	66768463	0.1779477043226583	chr2:66768463:A:G
chr2:66769197	['A', 'G']	19959	2927.88016839573	388.90375314888513	-0.0036060538184133	0.0194907412452798	-0.1850136828062703	0.85322	0.85322	chr2	66769197	0.0689389729743248	chr2:66769197:A:G
chr2:66771491	['C', 'G']	19959	1019.0510572201624	139.59978382616038	0.0145246853750506	0.0321146484212186	0.4522760201059513	0.651075	0.651075	chr2	66771491	0.1863689803872388	chr2:66771491:C:G
chr2:66772534	['G', 'A']	19959	10064.504258943782	1323.837641966992	-0.00432138097328	0.0117088517239683	-0.3690695787387942	0.71208	0.71208	chr2	66772534	0.1474712119715521	chr2:66772534:G:A
chr2:66772764	['C', 'T']	19959	4254.0	512.0482599604205	-0.008608158355206	0.0163453778523664	-0.5266417474686755	0.598448	0.598448	chr2	66772764	0.2229735800849367	chr2:66772764:C:T
chr2:66772944	['T', 'C']	19959	4258.640108238124	512.5800127815191	-0.0086629609476956	0.0163406104474954	-0.5301491627580763	0.596014	0.596014	chr2	66772944	0.2247435388313458	chr2:66772944:T:C
chr2:66772998	['T', 'A']	19959	4257.853319969932	511.1146237839356	-0.0091729442388091	0.0163418643599612	-0.5613156514310257	0.574589	0.574589	chr2	66772998	0.2406426924495859	chr2:66772998:T:A
chr2:66776791	['A', 'G']	19959	1027.2058631921825	139.7344022487703	0.0129315405338353	0.0319957647214073	0.4041641337981	0.686096	0.686096	chr2	66776791	0.1636151126412199	chr2:66776791:A:G
chr2:66777358	['C', 'T']	19959	1029.051558272372	142.2759525546736	0.0145968641195763	0.0319668605751079	0.456624887679546	0.647946	0.647946	chr2	66777358	0.1884611868442826	chr2:66777358:C:T
chr2:66777732	['C', 'T']	19959	1027.0	141.0015805605295	0.0142291123225073	0.0319952761705153	0.4447254102972842	0.656523	0.656523	chr2	66777732	0.1827500546497293	chr2:66777732:C:T
chr2:66778662	['T', 'A']	19959	12515.25409630706	1454.789941338549	-0.0275657236066933	0.0108069205058939	-2.550747328219855	0.0107566	0.0107566	chr2	66778662	1.9683249809539831	chr2:66778662:T:A
chr2:66780360	['A', 'T']	19959	26654.00631389056	3526.3475163642506	-0.0094122633200598	0.0107780912076529	-0.8732773863869909	0.382522	0.382522	chr2	66780360	0.4173435821996627	chr2:66780360:A:T
chr2:66781179	['C', 'T']	19959	29551.44182200842	3924.198879949282	-0.0110177297672642	0.0116382822475859	-0.9466800626483894	0.343813	0.343813	chr2	66781179	0.4636777061203874	chr2:66781179:C:T
chr2:66781497	['T', 'C']	19959	30822.81014434643	4111.792864180334	-0.0111301482430569	0.0121003363442501	-0.9198213939189996	0.357677	0.357677	chr2	66781497	0.4465089857504854	chr2:66781497:T:C
chr2:66783216	['G', 'A']	19959	21911.391280380856	2915.7133799615435	-0.0057941718052454	0.0102287153288045	-0.566461341330792	0.571087	0.571087	chr2	66783216	0.2432977258315932	chr2:66783216:G:A
chr2:66783550	['T', 'G']	19959	476.0	60.38880980390999	0.0049610367726829	0.0461783832003595	0.1074320153470497	0.914447	0.914447	chr2	66783550	0.0388414605260676	chr2:66783550:T:G
chr2:66783717	['C', 'T']	19959	29285.84180364957	3874.2282400218864	-0.012709237008164	0.0116066142370934	-1.0949995191144326	0.27353	0.27353	chr2	66783717	0.5629950345226966	chr2:66783717:C:T
chr2:66783994	['G', 'GT']	19959	2476.0	293.503530573093	-0.015644847517215	0.020960222811318	-0.7464065462494589	0.455431	0.455431	chr2	66783994	0.3415774114223943	chr2:66783994:G:GT
chr2:66784606	['A', 'C']	19959	27351.481533450264	3627.3642857843247	-0.008837631289716	0.0108947004746681	-0.8111862561311255	0.417268	0.417268	chr2	66784606	0.3795849197606115	chr2:66784606:A:C
chr2:66784738	['G', 'A']	19959	25987.51022351408	3427.540165201993	-0.0095633176166337	0.010653428589778	-0.8976751039388167	0.36937	0.36937	chr2	66784738	0.4325383805891712	chr2:66784738:G:A
chr2:66784744	['A', 'G']	19959	30746.16186419444	4091.180669409282	-0.0126867561166475	0.0120571078278803	-1.0522221661907416	0.29271	0.29271	chr2	66784744	0.5335624402903861	chr2:66784744:A:G
chr2:66785823	['T', 'A']	19959	1160.0581220563183	169.06521066993832	-0.0026168499161334	0.0300068935320392	-0.0872082914327449	0.930507	0.930507	chr2	66785823	0.0312803554188257	chr2:66785823:T:A
chr2:66786870	['T', 'C']	19959	1257.4410084202084	183.5766041415881	0.0021875882960276	0.0288587775410827	0.0758032211486949	0.939576	0.939576	chr2	66786870	0.027068085126323	chr2:66786870:T:C
chr2:66787579	['A', 'G']	19959	24745.719482862296	3234.694879525151	-0.0117372907973234	0.0104336640832473	-1.12494428646301	0.260626	0.260626	chr2	66787579	0.5839822613276398	chr2:66787579:A:G
chr2:66787629	['C', 'T']	19959	24630.872587840207	3230.9972445503645	-0.0112003314304949	0.0104123810645087	-1.0756743689175965	0.282086	0.282086	chr2	66787629	0.5496184674554921	chr2:66787629:C:T
chr2:66790318	['C', 'T']	19959	13081.243245952584	1882.378832265108	0.0091883749015113	0.0107558503471029	0.8542676408645085	0.392967	0.392967	chr2	66790318	0.4056439186313159	chr2:66790318:C:T
chr2:66790442	['A', 'G']	19959	717.0359254434312	86.64761912806323	-0.0225386919134304	0.0379669968577437	-0.5936390491425839	0.55276	0.55276	chr2	66790442	0.2574633918419041	chr2:66790442:A:G
chr2:66790486	['A', 'G']	19959	714.0	83.4802139808127	-0.0262593647841408	0.0380425194801475	-0.6902635562254026	0.490036	0.490036	chr2	66790486	0.3097720137938448	chr2:66790486:A:G
chr2:66790606	['T', 'C']	19959	2394.0	279.83662311870853	-0.0138305343386299	0.0213593906320658	-0.6475153985838361	0.517306	0.517306	chr2	66790606	0.2862524843750276	chr2:66790606:T:C
chr2:66792236	['GT', 'G']	19959	2328.5833416858777	287.6573674741759	-0.0093929121489318	0.0216891742004441	-0.4330691460230662	0.664969	0.664969	chr2	66792236	0.1771986004754683	chr2:66792236:GT:G
chr2:66794718	['T', 'C']	19959	430.0	15.704856905515404	-0.0667409906916191	0.0489659109632446	-1.3630092727513428	0.172895	0.172895	chr2	66794718	0.7622175660309238	chr2:66794718:T:C
chr2:66795030	['C', 'T']	19959	430.0215452450145	15.753894601526122	-0.0666386987609159	0.0489659395317454	-1.3609194349822071	0.173555	0.173555	chr2	66795030	0.7605628700874704	chr2:66795030:C:T
chr2:66795102	['A', 'G']	19959	3224.8078580735696	538.3315337581284	0.0256437007098152	0.0185761828242095	1.3804612579714093	0.16746	0.16746	chr2	66795102	0.7760889131277253	chr2:66795102:A:G
chr2:66795219	['G', 'A']	19959	4304.725427296878	584.6372446349159	0.0009631855955569	0.0162297169540465	0.0593470359516541	0.952676	0.952676	chr2	66795219	0.0210547754760733	chr2:66795219:G:A
chr2:66795899	['G', 'A']	19959	1077.0539633229782	164.78494050547008	0.0141503714368793	0.0309847927474032	0.4566876258375238	0.647901	0.647901	chr2	66795899	0.1884913497442137	chr2:66795899:G:A
chr2:66796295	['A', 'G']	19959	1111.7855912294349	168.16744722871624	0.012031953871245	0.0311812351121568	0.3858716252889564	0.699596	0.699596	chr2	66796295	0.1551526823021287	chr2:66796295:A:G
chr2:66797191	['G', 'A']	19959	10567.82424303188	1373.2279393759504	-0.0064070784677358	0.0113735271173095	-0.5633325881805651	0.573215	0.573215	chr2	66797191	0.2416824534247409	chr2:66797191:G:A
chr2:66797275	['G', 'A']	19959	4303.509322373697	581.9751452550161	0.0003267165744701	0.0162266657655204	0.0201345476138678	0.983936	0.983936	chr2	66797275	0.0070331492828642	chr2:66797275:G:A
chr2:66798405	['A', 'G']	19959	1080.1082327003055	164.19066242410435	0.012864791243505	0.0309457895260928	0.4157202462925591	0.677619	0.677619	chr2	66798405	0.1690144251692763	chr2:66798405:A:G
chr2:66798668	['C', 'CAT']	19959	30702.15304434979	4241.984329139287	0.0097537534194322	0.0120688805142706	0.8081738325190247	0.419	0.419	chr2	66798668	0.3777859770337047	chr2:66798668:C:CAT
chr2:66798695	['A', 'G']	19959	891.044643751879	146.32033674918145	0.0261354305129871	0.0340023562173187	0.7686358658778867	0.442119	0.442119	chr2	66798695	0.3544608209506108	chr2:66798695:A:G
chr2:66798747	['T', 'C']	19959	2097.4203457780004	275.01679505864473	-0.0064423064745207	0.0225746416922622	-0.2853780167296729	0.775358	0.775358	chr2	66798747	0.1104977277836165	chr2:66798747:T:C
chr2:66798750	['G', 'A']	19959	429.0	15.513360003657494	-0.0703516751781784	0.0490196715072588	-1.4351723097075573	0.151254	0.151254	chr2	66798750	0.8202931313534633	chr2:66798750:G:A
chr2:66799010	['G', 'A']	19959	28087.62906539714	3919.2723496530593	0.0103567063407098	0.011084087772347	0.9343760671535069	0.350121	0.350121	chr2	66799010	0.4557818397902272	chr2:66799010:G:A
chr2:66799064	['T', 'A']	19959	431.4106820461382	15.134544323043976	-0.0675606092257558	0.0489110930229712	-1.3812942024016055	0.167204	0.167204	chr2	66799064	0.7767533372011394	chr2:66799064:T:A
chr2:66800388	['G', 'A']	19959	625.0626346645288	116.74722315237044	0.0339687342783509	0.0409410585876541	0.8296984848504705	0.406719	0.406719	chr2	66800388	0.3907055389246101	chr2:66800388:G:A
chr2:66800646	['T', 'G']	19959	29916.0	4117.143175169121	0.0058806027614813	0.0117207016194914	0.5017278787902903	0.615864	0.615864	chr2	66800646	0.2105151816189448	chr2:66800646:T:G
chr2:66802212	['C', 'T']	19959	4444.6680697534575	597.9265936074088	-0.0005453779507431	0.0160013547924712	-0.0340832359394817	0.972811	0.972811	chr2	66802212	0.0119715272856786	chr2:66802212:C:T
chr2:66802424	['C', 'T']	19959	7765.723586607859	1024.2622370943225	-0.0023011749990085	0.0128081292577964	-0.179665191745918	0.857417	0.857417	chr2	66802424	0.0668079099868038	chr2:66802424:C:T
chr2:66802580	['C', 'A']	19959	13440.69366073666	1860.0287903603385	0.0026318743191606	0.010715594437734	0.245611602273111	0.805985	0.805985	chr2	66802580	0.0936730406736281	chr2:66802580:C:A
chr2:66803027	['G', 'A']	19959	645.0	75.76733787458433	-0.0292355817604894	0.0399798422564192	-0.7312580568222566	0.46463	0.46463	chr2	66803027	0.3328927523191919	chr2:66803027:G:A
chr2:66803315	['C', 'T']	19959	16011.010975243062	2174.492780528647	0.00025797365453	0.0103027040514807	0.0250394122980692	0.980024	0.980024	chr2	66803315	0.0087632886545068	chr2:66803315:C:T
chr2:66803321	['T', 'TA']	19959	4761.520188221015	648.4183284298774	0.0005777421733835	0.0156218882454752	0.0369828643186532	0.970499	0.970499	chr2	66803321	0.013004907771451	chr2:66803321:T:TA
chr2:66803547	['AGCC', 'A']	19959	2435.7084983705195	290.52600628190737	-0.0131152116996079	0.0211678559696363	-0.6195814880080797	0.53554	0.53554	chr2	66803547	0.2712080857462199	chr2:66803547:AGCC:A
chr2:66805321	['G', 'T']	19959	968.0485018538932	121.77675154233808	-0.0216788586202432	0.032730505191249	-0.6623441493973474	0.507758	0.507758	chr2	66805321	0.2943432253264349	chr2:66805321:G:T
chr2:66806188	['C', 'G']	19959	39033.0	5320.806585393445	0.0397192402477535	0.0344160002530585	1.1540922813720549	0.248476	0.248476	chr2	66806188	0.604715552890107	chr2:66806188:C:G
chr2:66806230	['T', 'C']	19959	4594.920871961915	611.7760707752785	-0.0031440213436032	0.0157547704850296	-0.1995599584640553	0.841827	0.841827	chr2	66806230	0.0747771491950698	chr2:66806230:T:C
chr2:66807219	['C', 'T']	19959	30897.932631578948	4236.6346267795925	0.0061345753337235	0.0121588254083316	0.5045368386916644	0.61389	0.61389	chr2	66807219	0.2119094410295269	chr2:66807219:C:T
chr2:66808005	['A', 'G']	19959	16016.419728334422	2281.097226144986	0.0124346858899334	0.010364742670362	1.199710044465494	0.230266	0.230266	chr2	66808005	0.6377701831928301	chr2:66808005:A:G
chr2:66808146	['T', 'C']	19959	5529.108093209721	697.886776713213	-0.0115357372323562	0.0146071954462683	-0.7897297790523693	0.429695	0.429695	chr2	66808146	0.366839699807005	chr2:66808146:T:C
chr2:66809126	['T', 'C']	19959	7322.100571256765	1005.0453545258096	0.0006719684399501	0.0131204710189448	0.0512152680326733	0.959154	0.959154	chr2	66809126	0.0181116577086351	chr2:66809126:T:C
chr2:66809140	['A', 'G']	19959	735.0368273374086	120.93369931874824	0.0251265839326598	0.0377627203241044	0.6653806642372957	0.505815	0.505815	chr2	66809140	0.2960082957495525	chr2:66809140:A:G
chr2:66811207	['T', 'C']	19959	8860.995639097746	1181.9929890340234	-0.0083310696034157	0.0121332659400983	-0.6866304294776032	0.492324	0.492324	chr2	66811207	0.3077489925564995	chr2:66811207:T:C
chr2:66813033	['A', 'G']	19959	8800.81100226075	1180.4551457015848	-0.0071793440897559	0.0121966859146782	-0.5886307264103467	0.556116	0.556116	chr2	66813033	0.2548346096673023	chr2:66813033:A:G
chr2:66813390	['C', 'A']	19959	16563.747215812175	2213.9845401222537	-0.0066632631475418	0.0102619398664475	-0.6493180854945418	0.51614	0.51614	chr2	66813390	0.2872324825186615	chr2:66813390:C:A
chr2:66813743	['C', 'T']	19959	6914.385717865196	952.1095638804812	0.0013792387971943	0.0134221882939029	0.1027581171559653	0.918156	0.918156	chr2	66813743	0.0370835233921146	chr2:66813743:C:T
chr2:66813803	['AG', 'A']	19959	16560.978499473764	2211.345417983968	-0.0068952032777152	0.0102553870534949	-0.6723493946886598	0.501369	0.501369	chr2	66813803	0.299842522282764	chr2:66813803:AG:A
chr2:66814325	['G', 'A']	19959	15795.748458878365	2126.586328234433	-0.0057007684997734	0.0103322112354855	-0.5517471884618806	0.581128	0.581128	chr2	66814325	0.2357281988125859	chr2:66814325:G:A
chr2:66814545	['G', 'A']	19959	27694.775166608204	3801.046127953863	0.0050602329878904	0.0109577896651202	0.4617932213097358	0.644235	0.644235	chr2	66814545	0.1909556845241541	chr2:66814545:G:A
chr2:66814616	['T', 'C']	19959	3096.465423932652	354.28902147622847	-0.0244745771639204	0.0189672239274717	-1.2903615867829763	0.19694	0.19694	chr2	66814616	0.7056660664165443	chr2:66814616:T:C
chr2:66814767	['A', 'C']	19959	1759.1762789998495	212.0773361726944	-0.0122543166343625	0.0247904636412936	-0.4943157502690051	0.621089	0.621089	chr2	66814767	0.2068461624008912	chr2:66814767:A:C
chr2:66814909	['G', 'A']	19959	6977.0	961.7066839421394	0.0018611092202951	0.0133591116905996	0.1393138453662903	0.889204	0.889204	chr2	66814909	0.050998592336047	chr2:66814909:G:A
chr2:66814939	['T', 'C']	19959	11304.699188214072	1620.6676636002394	0.0132746963173666	0.0112012044199795	1.1851132985028452	0.235987	0.235987	chr2	66814939	0.6271119206899356	chr2:66814939:T:C
chr2:66816991	['G', 'C']	19959	23622.36708924187	3203.756389765886	-0.0029988971209359	0.0102124088478802	-0.293652277891162	0.769027	0.769027	chr2	66816991	0.1140584121554428	chr2:66816991:G:C
chr2:66817405	['G', 'C']	19959	16437.29421197695	2202.0664209721767	-0.0059332409190896	0.010249676205546	-0.5788710589588417	0.562683	0.562683	chr2	66817405	0.2497362057234204	chr2:66817405:G:C
chr2:66818010	['A', 'G']	19959	26004.42313668488	3463.5642495432257	-0.0084806778139041	0.0105845019617625	-0.801235414244465	0.423005	0.423005	chr2	66818010	0.373654499150783	chr2:66818010:A:G
chr2:66819733	['C', 'T']	19959	16870.762167309906	2318.9545021189824	0.0047173280551657	0.0102273204678634	0.4612477011929637	0.644626	0.644626	chr2	66819733	0.1906921818692775	chr2:66819733:C:T
chr2:66820508	['A', 'G']	19959	7428.372181581321	1091.1431058460355	0.0114605124198898	0.0129636433793302	0.884050269244753	0.37668	0.37668	chr2	66820508	0.4240274382523327	chr2:66820508:A:G
chr2:66820585	['C', 'T']	19959	23557.54088995791	3216.573760317956	0.0031373910911345	0.0102845491766765	0.3050586892276782	0.760325	0.760325	chr2	66820585	0.1190007293823154	chr2:66820585:C:T
chr2:66821029	['G', 'A']	19959	617.0618329408228	88.3046534476745	0.0078777547104985	0.0412351351340239	0.1910447167177696	0.848493	0.848493	chr2	66821029	0.0713517362265804	chr2:66821029:G:A
chr2:66821389	['G', 'A']	19959	7803.563918817337	1129.6880518175528	0.0080645749723427	0.0127217144807499	0.6339220224243965	0.526139	0.526139	chr2	66821389	0.2788995049752529	chr2:66821389:G:A
chr2:66821463	['T', 'C']	19959	23548.17982763804	3156.25311941219	-0.0051489089782861	0.0102388364325722	-0.5028802845122392	0.615054	0.615054	chr2	66821463	0.2110867527246038	chr2:66821463:T:C
chr2:66823518	['T', 'C']	19959	14154.54590558284	1776.1776848331365	-0.0155682600483289	0.0105551593682138	-1.4749431538865905	0.140244	0.140244	chr2	66823518	0.8531157099123097	chr2:66823518:T:C
chr2:66823620	['T', 'C']	19959	6887.34507465678	803.3371560146485	-0.0199073034929711	0.0133474231150368	-1.4914716737003788	0.135854	0.135854	chr2	66823620	0.8669275699634024	chr2:66823620:T:C
chr2:66824879	['A', 'G']	19959	7793.561914307192	1132.1231817436524	0.0086883001597475	0.0127182478221498	0.6831365673356475	0.494528	0.494528	chr2	66824879	0.305809113771084	chr2:66824879:A:G
chr2:66825663	['C', 'T']	19959	14118.244173808447	1771.9029670596087	-0.0158563300698715	0.0105583066497195	-1.5017872274331752	0.133168	0.133168	chr2	66825663	0.8756001227111267	chr2:66825663:C:T
chr2:66825781	['C', 'T']	19959	7777.558707090953	1129.0517254723886	0.008474342735532	0.012727953140379	0.6658056202805659	0.505543	0.505543	chr2	66825781	0.296241898691193	chr2:66825781:C:T
chr2:66826212	['A', 'G']	19959	4610.461993285564	560.1186746522422	-0.0204393956888926	0.015786527007224	-1.2947366877806232	0.195426	0.195426	chr2	66826212	0.7090176570688322	chr2:66826212:A:G
chr2:66826496	['A', 'G']	19959	1337.066990680429	208.90815518225813	0.0200384197505111	0.0284891350427858	0.7033705909434186	0.481833	0.481833	chr2	66826496	0.3171034591589436	chr2:66826496:A:G
chr2:66826941	['T', 'A']	19959	7791.342204179823	1132.6812899539295	0.0086648206851233	0.0127232456540184	0.6810228239511135	0.495865	0.495865	chr2	66826941	0.304636544750433	chr2:66826941:T:A
chr2:66827716	['T', 'C']	19959	21727.44301894357	2883.027355495075	-0.0087428089094993	0.0101235941990972	-0.8636072068434943	0.387814	0.387814	chr2	66827716	0.4113765170391603	chr2:66827716:T:C
chr2:66828787	['T', 'C']	19959	4623.158163776686	563.9766029042889	-0.0198184491555226	0.0157665340257217	-1.256994664977762	0.20877	0.20877	chr2	66828787	0.6803319087853226	chr2:66828787:T:C
chr2:66829508	['T', 'C']	19959	21913.489626140123	2905.4691716744715	-0.0088101032307705	0.0101329954518551	-0.8694470724505785	0.384613	0.384613	chr2	66829508	0.4149760406049529	chr2:66829508:T:C
chr2:66829911	['C', 'T']	19959	1489.1492208247732	221.54991281370187	0.0106033365947457	0.0269645833287738	0.3932319838011724	0.694152	0.694152	chr2	66829911	0.1585454207076213	chr2:66829911:C:T
chr2:66831913	['C', 'A']	19959	7977.799418750314	1132.730595849832	0.0064315579227657	0.0126060043742505	0.510197976442329	0.609918	0.609918	chr2	66831913	0.214728549483223	chr2:66831913:C:A
chr2:66832396	['A', 'G']	19959	12762.639442829945	1737.4533050101288	-0.0034895289452925	0.01080574888017	-0.3229326337294701	0.74675	0.74675	chr2	66832396	0.126824768723834	chr2:66832396:A:G
chr2:66832771	['G', 'A']	19959	7979.599198195941	1136.2525921218132	0.0068824269739346	0.0126061022360561	0.5459599521769236	0.5851	0.5851	chr2	66832771	0.2327699018892817	chr2:66832771:G:A
chr2:66832994	['A', 'C']	19959	13915.09155141311	1753.578185511249	-0.015765464066978	0.0105739489440385	-1.4909722139207358	0.135985	0.135985	chr2	66832994	0.8665089943982083	chr2:66832994:A:C
chr2:66833202	['TC', 'T']	19959	8997.80325732899	1125.1107325499047	-0.0119320568096768	0.0120393318031577	-0.9910896223116992	0.321654	0.321654	chr2	66833202	0.4926110434642161	chr2:66833202:TC:T
chr2:66833864	['A', 'G']	19959	8059.403797975749	1147.0479403027043	0.0066427720503398	0.012556716214497	0.5290214365656072	0.596796	0.596796	chr2	66833864	0.2241740963660667	chr2:66833864:A:G
chr2:66834103	['T', 'C']	19959	13882.695560677425	1746.7152514750774	-0.0159411621619345	0.0105752850593804	-1.5073978689391891	0.131725	0.131725	chr2	66834103	0.8803317927551741	chr2:66834103:T:C
chr2:66834699	['C', 'T']	19959	13868.474240753734	1743.706360877458	-0.0162750320772698	0.0105736418097329	-1.5392078122306798	0.123769	0.123769	chr2	66834699	0.9073881179558868	chr2:66834699:C:T
chr2:66837260	['G', 'A']	19959	13101.312822568523	1640.0726253625778	-0.0170955803263385	0.0107312964254996	-1.5930582520967502	0.111163	0.111163	chr2	66837260	0.954039741258962	chr2:66837260:G:A
chr2:66838644	['C', 'T']	19959	4012.201022146508	484.9614694209508	-0.021834240687168	0.0168014475217597	-1.2995452123330578	0.193772	0.193772	chr2	66838644	0.7127089781832256	chr2:66838644:C:T
chr2:66839519	['A', 'G']	19959	4034.724737450384	485.29245460950335	-0.0222669374619178	0.0167869653745822	-1.3264420915309163	0.184708	0.184708	chr2	66839519	0.7335142941611978	chr2:66839519:A:G
chr2:66839892	['C', 'G']	19959	4026.0	485.2129821645629	-0.0219240946534596	0.0167772966924014	-1.3067715887380842	0.191305	0.191305	chr2	66839892	0.718273678984559	chr2:66839892:C:G
chr2:66840509	['T', 'C']	19959	13213.6481583563	1648.393656240885	-0.0173551541333509	0.0107146324341145	-1.619761969444083	0.105299	0.105299	chr2	66840509	0.9775757531881516	chr2:66840509:T:C
chr2:66840537	['C', 'T']	19959	34461.90653971436	4655.552830716488	-0.0007472591086537	0.0147824801110231	-0.0505503205850116	0.959684	0.959684	chr2	66840537	0.0178717457606101	chr2:66840537:C:T
chr2:66840755	['A', 'C']	19959	9077.364401683704	1247.4608052799688	0.0050737764460154	0.0120345636285578	0.4216003672933715	0.673321	0.673321	chr2	66840755	0.1717778402448198	chr2:66840755:A:C
chr2:66843151	['T', 'C']	19959	34666.94763217239	4717.031794392015	0.0051536585438916	0.0150118797857147	0.3433053433318718	0.731372	0.731372	chr2	66843151	0.1358616703013146	chr2:66843151:T:C
chr2:66843201	['G', 'A']	19959	6477.298120771736	727.3374008813682	-0.02625704624109	0.0136615558599774	-1.921966027164747	0.0546243	0.0546243	chr2	66843201	1.262614115386926	chr2:66843201:G:A
chr2:66844327	['C', 'T']	19959	9302.720104333872	992.3865116289376	-0.0373704439293795	0.0119583665050215	-3.125045875930201	0.00178032	0.00178032	chr2	66844327	2.7495019292958025	chr2:66844327:C:T
chr2:66844487	['G', 'A']	19959	6226.871898962562	685.2975128912576	-0.0291389243322049	0.0138777115981765	-2.099692310656868	0.0357684	0.0357684	chr2	66844487	1.4465004863736015	chr2:66844487:G:A
chr2:66844927	['G', 'A']	19959	10978.10006514005	1645.3228459596835	0.0135606506787785	0.0112743214300876	1.2027908520143316	0.229072	0.229072	chr2	66844927	0.6400279923848079	chr2:66844927:G:A
chr2:66844950	['T', 'C']	19959	31847.78698135899	4481.1245115032025	0.0250499987412458	0.0126268217700762	1.98387204613997	0.0472838	0.0472838	chr2	66844950	1.3252876283045747	chr2:66844950:T:C
chr2:66846712	['A', 'G']	19959	5196.822624298315	692.4333876419737	-0.0072927618793942	0.0150268530325499	-0.4853153127669039	0.627458	0.627458	chr2	66846712	0.2024153391356921	chr2:66846712:A:G
chr2:66847112	['T', 'C']	19959	38840.94603667702	5279.480542577094	0.0165974227413265	0.0313217585369574	0.5299007308846592	0.596187	0.596187	chr2	66847112	0.2246174980950998	chr2:66847112:T:C
chr2:66847522	['A', 'G']	19959	14746.171762229347	1843.76058674554	-0.0168741175997286	0.0105318982401621	-1.6021914772572703	0.109129	0.109129	chr2	66847522	0.96205982442186	chr2:66847522:A:G
chr2:66848205	['T', 'C']	19959	3834.192103417176	415.1716011508079	-0.0262883996040667	0.0170454633409432	-1.5422519809668067	0.123028	0.123028	chr2	66848205	0.9099960360271848	chr2:66848205:T:C
chr2:66848634	['T', 'G']	19959	6412.963920625376	712.9329138950733	-0.0291411608953578	0.0137807395607621	-2.1146296805674565	0.0344739	0.0344739	chr2	66848634	1.4625095824850107	chr2:66848634:T:G
chr2:66848789	['A', 'C']	19959	23516.60421052632	3347.0613523543143	0.0154802701135358	0.0102475057660612	1.5106378534379552	0.130897	0.130897	chr2	66848789	0.8830703068363782	chr2:66848789:A:C
chr2:66849979	['T', 'G']	19959	38869.0	5281.938547372166	0.0155559633981477	0.0317646253209293	0.4897260156850681	0.624333	0.624333	chr2	66849979	0.2045837092155397	chr2:66849979:T:G
chr2:66850379	['G', 'A']	19959	3740.0	400.774909427745	-0.0265618725676318	0.0172350270631515	-1.5411564177013142	0.123295	0.123295	chr2	66850379	0.9090545350542192	chr2:66850379:G:A
chr2:66850465	['T', 'C']	19959	11009.551608377593	1256.2517649950462	-0.0268857093115263	0.0112980372132834	-2.379679656207538	0.017337	0.017337	chr2	66850465	1.7610260508139546	chr2:66850465:T:C
chr2:66850603	['T', 'C']	19959	11007.205963417691	1257.192598244984	-0.0267720167473587	0.0112997876899185	-2.3692495365416613	0.0178337	0.0178337	chr2	66850603	1.7487585433709765	chr2:66850603:T:C
chr2:66851066	['A', 'C']	19959	12621.264719146166	1521.825554040238	-0.0210729939610034	0.0108806429582838	-1.9367416100130128	0.052791	0.052791	chr2	66851066	1.2774401112445704	chr2:66851066:A:C
chr2:66851223	['A', 'G']	19959	10979.750576325549	1259.368043669313	-0.0263403436543496	0.0113119000041585	-2.328551670777337	0.0198928	0.0198928	chr2	66851223	1.701304083694826	chr2:66851223:A:G
chr2:66851487	['G', 'T']	19959	1128.1130430425414	54.71067635072063	-0.0865286142586211	0.0305142469985215	-2.8356791587488184	0.00457744	0.00457744	chr2	66851487	2.339377339618225	chr2:66851487:G:T
chr2:66852700	['G', 'A']	19959	38836.94583625614	5278.878748323793	0.0157071461151847	0.0313332789139778	0.5012927679323629	0.616171	0.616171	chr2	66852700	0.210298745545775	chr2:66852700:G:A
chr2:66853646	['G', 'A']	19959	2888.144703878144	488.2716941592333	0.0340917070179823	0.0194264002219038	1.7549163318247163	0.079289	0.079289	chr2	66853646	1.1007870594751574	chr2:66853646:G:A
chr2:66853823	['A', 'G']	19959	10027.004760234504	1122.3601729414154	-0.0311938692638279	0.0116523809037472	-2.6770382397812376	0.00743369	0.00743369	chr2	66853823	2.1287955538263232	chr2:66853823:A:G
chr2:66854375	['G', 'A']	19959	6355.955351773902	693.7124572527126	-0.0316400329543888	0.0138396086356261	-2.286194197207318	0.0222533	0.0222533	chr2	66854375	1.65260557724392	chr2:66854375:G:A
chr2:66854430	['G', 'T']	19959	9911.979702300405	1113.1858891037566	-0.0306321222839313	0.011711256004351	-2.6156137541994284	0.00891343	0.00891343	chr2	66854430	2.0499551418192463	chr2:66854430:G:T
chr2:66854878	['G', 'A']	19959	9919.994037179937	1113.2506226191415	-0.0305738535569797	0.01170889126727	-2.611165554371744	0.00903017	0.00903017	chr2	66854878	2.044304073676864	chr2:66854878:G:A
chr2:66855224	['C', 'T']	19959	38774.88545372551	5260.338682411833	0.0040156043101405	0.0305356977437498	0.1315052416302632	0.895377	0.895377	chr2	66855224	0.0479940657504026	chr2:66855224:C:T
chr2:66855244	['T', 'C']	19959	38775.88555394097	5261.690408780761	0.0051531491611249	0.0305468636752475	0.1686965056678008	0.866037	0.866037	chr2	66855244	0.0624635530720679	chr2:66855244:T:C
chr2:66856639	['G', 'A']	19959	14623.930794287146	2053.6318708578096	0.0118108558501313	0.0105515099871167	1.119352193624633	0.263003	0.263003	chr2	66856639	0.5800392976090449	chr2:66856639:G:A
chr2:66856716	['G', 'A']	19959	9719.43485015536	1048.0824268033805	-0.036148098207703	0.0117881351745535	-3.066481480949933	0.00216884	0.00216884	chr2	66856716	2.6637724856437823	chr2:66856716:G:A
chr2:66857650	['G', 'A']	19959	9735.9755975347	1053.0656313258146	-0.0357109541307841	0.0117841372160862	-3.0304258577400214	0.00244522	0.00244522	chr2	66857650	2.611682060676255	chr2:66857650:G:A
chr2:66857886	['T', 'C']	19959	7258.818432394507	850.3381641772302	-0.0222662391187806	0.0131574201825897	-1.6922952075547453	0.0906053	0.0906053	chr2	66857886	1.0428463973184243	chr2:66857886:T:C
chr2:66859507	['A', 'G']	19959	10629.0	1216.986552952582	-0.0276425781314393	0.0114799118341225	-2.4079085737640824	0.0160532	0.0160532	chr2	66859507	1.7944383835818998	chr2:66859507:A:G
chr2:66860520	['C', 'T']	19959	1133.0567692153522	58.17582743737158	-0.0838874733453268	0.0304250681250517	-2.757182761285412	0.00583548	0.00583548	chr2	66860520	2.2339234150637632	chr2:66860520:C:T
chr2:66860587	['T', 'A']	19959	426.0	21.97185089134793	-0.0756184712673121	0.049169682355825	-1.537908476204621	0.124087	0.124087	chr2	66860587	0.9062737150685352	chr2:66860587:T:A
chr2:66860589	['G', 'A']	19959	14848.743962320874	2098.864813496434	0.0135082915454033	0.0105184048438868	1.284252863993358	0.199068	0.199068	chr2	66860589	0.7009985468051376	chr2:66860589:G:A
chr2:66861706	['G', 'T']	19959	10710.219666215608	1184.7433456559468	-0.0350554326898881	0.0114353075392745	-3.0655434993322466	0.00217565	0.00217565	chr2	66861706	2.6624109689437514	chr2:66861706:G:T
chr2:66862543	['G', 'GA']	19959	38777.0	5261.951623581053	0.0048369631961719	0.0305586009862093	0.158284837658465	0.874234	0.874234	chr2	66862543	0.0583723072890028	chr2:66862543:G:GA
chr2:66862662	['A', 'T']	19959	2925.14655777132	303.01600062894954	-0.0327767562561354	0.0192506259299794	-1.7026332741259855	0.0886523	0.0886523	chr2	66862662	1.0523099925576962	chr2:66862662:A:T
chr2:66863235	['T', 'C']	19959	640.0641378964774	98.62059123930074	0.0117050197816756	0.0404141260908762	0.2896269427020496	0.772105	0.772105	chr2	66863235	0.1123236351308673	chr2:66863235:T:C
chr2:66863701	['G', 'A']	19959	2732.410703547805	305.1046724574571	-0.0269710488728136	0.0202222704192994	-1.333730007243566	0.182308	0.182308	chr2	66863701	0.739194273310884	chr2:66863701:G:A
chr2:66864664	['C', 'A']	19959	690.0	127.887995037078	0.055512988150516	0.0389097692666474	1.426710802885702	0.153679	0.153679	chr2	66864664	0.8133854741217329	chr2:66864664:C:A
chr2:66864679	['G', 'A']	19959	15574.901723965118	2219.240310883116	0.0146248064126658	0.0104117765300896	1.4046408286232983	0.160144	0.160144	chr2	66864679	0.7954893280941651	chr2:66864679:G:A
chr2:66864726	['G', 'A']	19959	2138.21426066042	193.14764042486328	-0.0488379697304838	0.0224562429595241	-2.174805902238898	0.0296564	0.0296564	chr2	66864726	1.5278815692558998	chr2:66864726:G:A
chr2:66864936	['C', 'A']	19959	5773.446326551068	754.0562902684845	-0.0107731275799544	0.01432666616345	-0.751963328875402	0.452082	0.452082	chr2	66864936	0.3447827843974646	chr2:66864936:C:A
chr2:66865177	['T', 'A']	19959	37801.0	5097.458345507981	-0.0116611136404042	0.0225724146383356	-0.5166090481343393	0.605435	0.605435	chr2	66865177	0.2179324762312864	chr2:66865177:T:A
chr2:66865362	['G', 'T']	19959	6510.304735655223	727.2906435554828	-0.0264324714530298	0.013757401891479	-1.921327272513677	0.0547047	0.0547047	chr2	66865362	1.2619753592903824	chr2:66865362:G:T
chr2:66865595	['T', 'C']	19959	10920.83014234162	1228.1379477800144	-0.0310791879350687	0.0113842583158466	-2.730014294546272	0.00633872	0.00633872	chr2	66865595	2.197998431875392	chr2:66865595:T:C
chr2:66865747	['T', 'A']	19959	8879.224366041897	1252.3218146369086	0.001183353760675	0.0121378767684738	0.0974926491055337	0.922336	0.922336	chr2	66865747	0.0351108399405345	chr2:66865747:T:A
chr2:66866638	['C', 'T']	19959	9941.49428743235	1109.568330768281	-0.0297934217355121	0.0117264120194912	-2.5407108061690566	0.0110703	0.0110703	chr2	66866638	1.955840609782598	chr2:66866638:C:T
chr2:66866647	['T', 'C']	19959	10700.07220524127	1196.6363354266068	-0.0315943526645147	0.0114505742760623	-2.759193722760547	0.0057997	0.0057997	chr2	66866647	2.2365944705257204	chr2:66866647:T:C
chr2:66867154	['G', 'C']	19959	10930.642964521949	1232.1052325969365	-0.0307987830239025	0.0113824798381328	-2.7058060687902508	0.00681967	0.00681967	chr2	66867154	2.166236640101072	chr2:66867154:G:C
chr2:66867159	['C', 'T']	19959	8592.722074668003	1227.550360848085	0.003913638595114	0.0122697916558351	0.3189653667226551	0.749756	0.749756	chr2	66867159	0.1250800500679818	chr2:66867159:C:T
chr2:66867409	['T', 'C']	19959	9518.38448431392	1055.3890147048587	-0.030476531647767	0.0118801113482375	-2.565340572526571	0.0103147	0.0103147	chr2	66867409	1.9865433988337529	chr2:66867409:T:C
chr2:66869321	['A', 'T']	19959	9929.99503933457	1104.7778175386954	-0.0304806427099317	0.0117276616119339	-2.5990383862128983	0.00935541	0.00935541	chr2	66869321	2.028937174830377	chr2:66869321:A:T
chr2:66869997	['A', 'C']	19959	6563.986620565243	732.6355159667228	-0.0268977744209569	0.0137120484595184	-1.961616056154282	0.0498211	0.0498211	chr2	66869997	1.3025866879063726	chr2:66869997:A:C
chr2:66870022	['A', 'G']	19959	10844.716748521598	1207.9033258652285	-0.0324622730894252	0.0114023287991664	-2.846986230724947	0.00441803	0.00441803	chr2	66870022	2.3547713394400884	chr2:66870022:A:G
chr2:66870987	['G', 'A']	19959	9044.906348649596	936.8012619205869	-0.0395371428956515	0.0120659469435251	-3.276754247362901	0.00105187	0.00105187	chr2	66870987	2.9780379310675715	chr2:66870987:G:A
chr2:66871689	['C', 'T']	19959	6580.648541645786	680.3979736302334	-0.0369615759443443	0.0136774907751393	-2.702365262166873	0.00689063	0.00689063	chr2	66871689	2.161741069381845	chr2:66871689:C:T
chr2:66872209	['A', 'G']	19959	6584.989777510524	697.0494928563353	-0.0359468989696461	0.0136685139757801	-2.6299054186389177	0.00854742	0.00854742	chr2	66872209	2.0681649553130166	chr2:66872209:A:G
chr2:66873531	['T', 'A']	19959	8867.8886105126	1274.9000120472538	0.0044920536881139	0.0121494978318216	0.3697316342037201	0.711586	0.711586	chr2	66873531	0.1477726049705711	chr2:66873531:T:A
chr2:66873645	['C', 'T']	19959	24812.45902871749	3530.5130020531774	0.0161216273391568	0.0104444404530417	1.5435606542676743	0.122711	0.122711	chr2	66873645	0.9111165047124818	chr2:66873645:C:T
chr2:66873718	['T', 'C']	19959	10745.076714937117	1206.8668763347491	-0.0289211206667976	0.0113496385756382	-2.548197501978282	0.0108355	0.0108355	chr2	66873718	1.965151043529139	chr2:66873718:T:C
chr2:66874338	['A', 'G']	19959	4232.21204529512	537.0184673799099	-0.0072174836578325	0.0162952718088222	-0.4429188873011044	0.657829	0.657829	chr2	66874338	0.1818869848175482	chr2:66874338:A:G
chr2:66874359	['T', 'G']	19959	4231.848108243548	536.7484754772014	-0.007179452476708	0.0162968554234504	-0.4405421960347696	0.659549	0.659549	chr2	66874359	0.1807529337960113	chr2:66874359:T:G
chr2:66875466	['G', 'A']	19959	2922.146407455657	306.9828509647954	-0.0318103372353353	0.0192513467464568	-1.6523694500069157	0.098475	0.098475	chr2	66875466	1.0066740105188206	chr2:66875466:G:A
chr2:66875671	['G', 'A']	19959	565.056621736734	64.66716718483906	-0.0042354194656024	0.0427342460493707	-0.0991106631601572	0.921051	0.921051	chr2	66875671	0.0357163215888696	chr2:66875671:G:A
chr2:66876069	['T', 'C']	19959	8662.604119681251	1252.6986438621532	0.0063453626509152	0.0122458810130051	0.5181630169504764	0.60435	0.60435	chr2	66876069	0.2187114735559409	chr2:66876069:T:C
chr2:66876639	['G', 'A']	19959	6338.080880509453	657.1424405586334	-0.034770144768516	0.0139513594313745	-2.4922406264097154	0.0127021	0.0127021	chr2	66876639	1.8961244725072548	chr2:66876639:G:A
chr2:66877737	['A', 'G']	19959	2916.2922282908253	310.33919990006814	-0.0305537473398875	0.0192663000542901	-1.5858648133679365	0.112786	0.112786	chr2	66877737	0.9477448054953224	chr2:66877737:A:G
chr2:66877817	['G', 'A']	19959	5770.578243222929	595.488294756801	-0.0361415392014497	0.0144339623542973	-2.5039236153120057	0.0122904	0.0122904	chr2	66877817	1.910433982453998	chr2:66877817:G:A
chr2:66878210	['A', 'G']	19959	9254.810130391174	969.3783265861276	-0.0372331968179624	0.0119787505347449	-3.108270491982083	0.0018845	0.0018845	chr2	66878210	2.724803858214376	chr2:66878210:A:G
chr2:66878269	['A', 'G']	19959	2917.1154386669323	313.99562795369377	-0.0293736124004534	0.0192859823686189	-1.5230550271708525	0.127761	0.127761	chr2	66878269	0.8936016975835507	chr2:66878269:A:G
chr2:66878436	['T', 'C']	19959	9264.02654600302	976.2047391779472	-0.0367668222224379	0.0119888603222997	-3.066748734577406	0.0021669	0.0021669	chr2	66878436	2.664161130420046	chr2:66878436:T:C
chr2:66879016	['A', 'G']	19959	9256.85517414182	968.6828469128906	-0.0372249410748831	0.0119752456978463	-3.1084907996148963	0.0018831	0.0018831	chr2	66879016	2.725126616629627	chr2:66879016:A:G
chr2:66879885	['C', 'T']	19959	9253.390859891762	973.2569619777302	-0.036775010879418	0.0119788176564537	-3.0700033955024795	0.00214344	0.00214344	chr2	66879885	2.6688886689220066	chr2:66879885:C:T
chr2:66880617	['A', 'C']	19959	2917.2923285062884	310.7330944914727	-0.0305173151310311	0.0192638254758202	-1.5841773052468848	0.113169	0.113169	chr2	66880617	0.9462725216700552	chr2:66880617:A:C
chr2:66880731	['T', 'C']	19959	5778.868610944076	600.0986048295505	-0.035293798992772	0.014432120318038	-2.445503378229181	0.0144736	0.0144736	chr2	66880731	1.8394234339341755	chr2:66880731:T:C
chr2:66881327	['G', 'A']	19959	6335.952345159351	659.1147978558926	-0.0343272009496218	0.0139511474961273	-2.460528853210863	0.0138817	0.0138817	chr2	66881327	1.8575573454510488	chr2:66881327:G:A
chr2:66881426	['A', 'G']	19959	2746.339183632534	435.901510770282	0.0246337600269194	0.0200725236250981	1.2272378145874	0.219748	0.219748	chr2	66881426	0.6580750688954485	chr2:66881426:A:G
chr2:66881566	['G', 'T']	19959	9254.647830018086	973.564003543114	-0.0369851299892808	0.0119889354552125	-3.0849386192333124	0.00203873	0.00203873	chr2	66881566	2.690640286372142	chr2:66881566:G:T
chr2:66881655	['A', 'C']	19959	2748.094418231099	435.6997583159305	0.024472892127868	0.0200769259669029	1.2189561374192406	0.222875	0.222875	chr2	66881655	0.651938643816589	chr2:66881655:A:C
chr2:66881763	['T', 'C']	19959	2746.2285527834965	432.6282106233188	0.0234654755985082	0.0200827922462416	1.1684369041311782	0.242645	0.242645	chr2	66881763	0.6150286534308399	chr2:66881763:T:C
chr2:66881868	['T', 'G']	19959	9258.524683925349	974.7726399189896	-0.0365867209847391	0.0119820803415415	-3.053453151861608	0.00226522	0.00226522	chr2	66881868	2.64488961257116	chr2:66881868:T:G
chr2:66881968	['AT', 'A']	19959	9254.4914514916	971.13718837771	-0.0370858514646	0.0119778033418204	-3.096214757101166	0.0019628	0.0019628	chr2	66881968	2.707123950691122	chr2:66881968:AT:A
chr2:66882742	['C', 'T']	19959	37910.88257727822	5112.230056294613	-0.0117909862594931	0.0231483084114643	-0.5093670798706665	0.610501	0.610501	chr2	66882742	0.2143136203446086	chr2:66882742:C:T
chr2:66883037	['T', 'G']	19959	2918.5330188679227	314.3199513374674	-0.0292895844145848	0.0192805989740199	-1.5191221213641624	0.128748	0.128748	chr2	66883037	0.8902595086612195	chr2:66883037:T:G
chr2:66883101	['C', 'T']	19959	36919.09848143136	4942.447850118234	-0.017859843257641	0.0191213487475558	-0.9340263332587332	0.350302	0.350302	chr2	66883101	0.4555573831319671	chr2:66883101:C:T
chr2:66883167	['T', 'C']	19959	9262.928195620583	972.4436905491974	-0.0368258947873808	0.0119748222724543	-3.0752769393572867	0.00210592	0.00210592	chr2	66883167	2.6765581308800983	chr2:66883167:T:C
chr2:66883671	['A', 'G']	19959	9158.835529942373	992.7889902918732	-0.031786166962901	0.0120170944986497	-2.645079221643184	0.00817358	0.00817358	chr2	66883671	2.087587682304476	chr2:66883671:A:G
chr2:66883877	['T', 'A']	19959	9160.45896382403	990.4757805457522	-0.032152728970084	0.0120162396630263	-2.6757729432625443	0.0074618	0.0074618	chr2	66883877	2.127156395614195	chr2:66883877:T:A
chr2:66884007	['A', 'G']	19959	2918.0	309.74564869277015	-0.030993646435008	0.0192611696208695	-1.6091258757944982	0.107605	0.107605	chr2	66884007	0.9681675481681552	chr2:66884007:A:G
chr2:66884021	['C', 'T']	19959	2917.2923285062884	310.87754733628447	-0.0304835062127374	0.0192638256852953	-1.582422241081969	0.113569	0.113569	chr2	66884021	0.9447401982573228	chr2:66884021:C:T
chr2:66884643	['T', 'G']	19959	6240.938063740229	676.2683917757138	-0.0281820525976503	0.0140458725236854	-2.006429472439482	0.0448239	0.0448239	chr2	66884643	1.3484903594298472	chr2:66884643:T:G
chr2:66885776	['A', 'G']	19959	12193.054525408445	1475.1875936933086	-0.0178818710890137	0.0110129660649243	-1.6237107227603689	0.104453	0.104453	chr2	66885776	0.981079082110332	chr2:66885776:A:G
chr2:66886721	['T', 'G']	19959	9259.319585045603	973.2720692844244	-0.0366580273494767	0.0119790534759493	-3.0601772855489764	0.002215	0.002215	chr2	66886721	2.654626269440912	chr2:66886721:T:G
chr2:66886867	['G', 'A']	19959	8547.713054372336	1231.3116405724356	0.0052223824452707	0.012292948145731	0.4248275013739778	0.670967	0.670967	chr2	66886867	0.1732988391012518	chr2:66886867:G:A
chr2:66887373	['T', 'C']	19959	8641.43295921435	1246.9811041081796	0.0056055322786941	0.0122426471775342	0.4578692988049629	0.647051	0.647051	chr2	66887373	0.1890614872668932	chr2:66887373:T:C
chr2:66888305	['C', 'A']	19959	8817.76717614633	953.743720516364	-0.0318513620338525	0.0121664538697039	-2.617965955812849	0.00885224	0.00885224	chr2	66888305	2.0529468200879	chr2:66888305:C:A
chr2:66888728	['C', 'T']	19959	526.6678607467218	50.222598166178926	-0.0347862030286448	0.044403090168002	-0.7834185165273179	0.433391	0.433391	chr2	66888728	0.3631201116846855	chr2:66888728:C:T
chr2:66888806	['T', 'C']	19959	12290.694782739436	1445.413766422257	-0.0230368631377328	0.0109850992331243	-2.0971010501450595	0.0359972	0.0359972	chr2	66888806	1.4437312790060912	chr2:66888806:T:C
chr2:66889712	['C', 'T']	19959	912.0	120.54075923153596	-0.0112680988886865	0.0339328074223799	-0.332070929128453	0.739839	0.739839	chr2	66889712	0.1308627789433556	chr2:66889712:C:T
chr2:66889899	['C', 'T']	19959	2458.615916608199	256.8211655843557	-0.0315368587838265	0.0211337398795432	-1.492251677345249	0.135649	0.135649	chr2	66889899	0.867583403495328	chr2:66889899:C:T
chr2:66890859	['C', 'T']	19959	1712.1715688730771	289.5517024339246	0.0378369967608224	0.0251573984120582	1.5040107145056267	0.132594	0.132594	chr2	66890859	0.8774761277098821	chr2:66890859:C:T
chr2:66890862	['A', 'C']	19959	9389.763620871134	1208.9008916214814	-0.0125029288826935	0.0119424906785526	-1.046928083866746	0.295145	0.295145	chr2	66890862	0.5299645696875863	chr2:66890862:A:C
chr2:66891491	['G', 'A']	19959	1761.0	306.62491133292434	0.0431877027587421	0.0248006689391673	1.7413926561689006	0.0816302	0.0816302	chr2	66891491	1.088149139445821	chr2:66891491:G:A
chr2:66891518	['G', 'A']	19959	2093.104870227477	336.1163855093008	0.0302153298521901	0.0228127868642762	1.3244909546542905	0.185355	0.185355	chr2	66891518	0.7319956942682389	chr2:66891518:G:A
chr2:66892250	['A', 'C']	19959	1988.199228340933	332.4072449432582	0.0405311593469564	0.0234213356572636	1.7305229701700018	0.0835523	0.0835523	chr2	66892250	1.0780415904915968	chr2:66892250:A:C
chr2:66892739	['C', 'T']	19959	1757.4402626039894	296.0077151421466	0.0382623471173711	0.0248261557809162	1.5412111103718784	0.123281	0.123281	chr2	66892739	0.9091038514739288	chr2:66892739:C:T
chr2:66893046	['G', 'T']	19959	812.2441738084499	132.3660648633803	0.0345099969500483	0.0358621982259128	0.9622945234046636	0.335913	0.335913	chr2	66893046	0.4737731884208687	chr2:66893046:G:T
chr2:66893593	['G', 'A']	19959	36859.84677823429	4970.449192514239	-0.005227775676407	0.0189612178440553	-0.2757088558025292	0.782775	0.782775	chr2	66893593	0.1063630531410485	chr2:66893593:G:A
chr2:66893663	['C', 'G']	19959	36895.84858202225	4983.9397260350015	-0.0017507959115057	0.0190724230017202	-0.0917972462831738	0.92686	0.92686	chr2	66893663	0.0329858600509459	chr2:66893663:C:G
chr2:66893908	['A', 'G']	19959	2215.6660652533456	382.3285279032386	0.0456212144722542	0.022196988991503	2.0552884217637835	0.0398641	0.0398641	chr2	66893908	1.3994180363980642	chr2:66893908:A:G
chr2:66894385	['C', 'T']	19959	36820.0	4963.2580001283495	-0.0058129409572671	0.0188603815902462	-0.3082090852431837	0.757926	0.757926	chr2	66894385	0.1203731945796802	chr2:66894385:C:T
chr2:66894426	['A', 'G']	19959	2121.212556997545	359.68209224912647	0.041750446184722	0.0226859563558188	1.8403652695917	0.0657295	0.0657295	chr2	66894426	1.1822396713567365	chr2:66894426:A:G
chr2:66894497	['A', 'G']	19959	2121.1062731736647	359.7069528530493	0.0417265679204539	0.0226858716317569	1.8393195817101784	0.065883	0.065883	chr2	66894497	1.181226633336805	chr2:66894497:A:G
chr2:66894566	['T', 'G']	19959	2215.332982561636	383.8419699678632	0.0462289644763905	0.0221968128848286	2.082684785255261	0.0372927	0.0372927	chr2	66894566	1.428376172480687	chr2:66894566:T:G
chr2:66895115	['C', 'A']	19959	2067.1035674917325	343.1378674638896	0.0393947691362927	0.0229615254711483	1.7156860586546443	0.086235	0.086235	chr2	66895115	1.0643164322983438	chr2:66895115:C:A
chr2:66896265	['C', 'A']	19959	2897.435508117859	302.7642750710353	-0.0328395430761722	0.019734011847341	-1.6641088152887216	0.0961064	0.0961064	chr2	66896265	1.0172476904569987	chr2:66896265:C:A
chr2:66896950	['C', 'CA']	19959	1877.1881044245129	319.42024201852644	0.0401706855515581	0.0239937937158341	1.674211507663684	0.0941047	0.0941047	chr2	66896950	1.026388685466566	chr2:66896950:C:CA
chr2:66897413	['T', 'C']	19959	3233.323996592674	350.6037145304964	-0.030450694317212	0.0183969910127998	-1.655199716955109	0.0978997	0.0978997	chr2	66897413	1.0092186390297957	chr2:66897413:T:C
chr2:66898251	['C', 'T']	19959	2073.415534953646	273.4043878570513	-0.0099272895441153	0.0231644970887758	-0.4285562300821769	0.668251	0.668251	chr2	66898251	0.1750603826736968	chr2:66898251:C:T
chr2:66898717	['A', 'T']	19959	5891.590369293982	614.7405722015601	-0.0347090501466266	0.014345177145505	-2.4195623235996355	0.0155481	0.0155481	chr2	66898717	1.8083226747999344	chr2:66898717:A:T
chr2:66899771	['A', 'G']	19959	1756.3519919819594	294.23718235778733	0.0366896446391449	0.0248330037798843	1.4774549613230783	0.13957	0.13957	chr2	66899771	0.8552079215022853	chr2:66899771:A:G
chr2:66899941	['T', 'C']	19959	3141.472188815394	322.8386768681552	-0.0345506584870803	0.0186589210724321	-1.8516964808928649	0.0640842	0.0640842	chr2	66899941	1.1932490328624874	chr2:66899941:T:C
chr2:66900775	['G', 'A']	19959	5774.4465771273935	621.7285044351506	-0.0299668275994358	0.01446658850812	-2.0714508871677406	0.0383295	0.0383295	chr2	66900775	1.4164668459858585	chr2:66900775:G:A
chr2:66903599	['C', 'T']	19959	3041.304755223732	319.4803409412548	-0.027464318738053	0.018897466401037	-1.4533333810582036	0.146147	0.146147	chr2	66903599	0.8352100950983199	chr2:66903599:C:T
chr2:66903758	['T', 'C']	19959	3055.153071450045	318.66264326175576	-0.0285349129836138	0.0188519160135105	-1.513634633379643	0.130134	0.130134	chr2	66903758	0.8856092208614351	chr2:66903758:T:C
chr2:66903806	['T', 'G']	19959	4908.491857493611	639.271550041254	-0.0013099015293824	0.0153665582307907	-0.0852436511617616	0.932069	0.932069	chr2	66903806	0.0305519361331025	chr2:66903806:T:G
chr2:66904256	['G', 'T']	19959	2825.1415472492235	287.9706968409088	-0.0339217100382718	0.0195854154368389	-1.7319882821820165	0.0832911	0.0832911	chr2	66904256	1.079401402283357	chr2:66904256:G:T
chr2:66904333	['T', 'C']	19959	15169.560216508797	2130.547109634224	0.0106734729215541	0.0104599241459018	1.0204159009829914	0.307544	0.307544	chr2	66904333	0.512092741383884	chr2:66904333:T:C
chr2:66904499	['A', 'G']	19959	4930.0	648.161625435771	0.0001220682438761	0.0153465950901154	0.007954092954126	0.993654	0.993654	chr2	66904499	0.0027648148478835	chr2:66904499:A:G
chr2:66906690	['C', 'T']	19959	5816.457101333067	638.6869046782703	-0.0276689208994655	0.014423622247337	-1.9183059861799885	0.0550865	0.0550865	chr2	66906690	1.2589548202746057	chr2:66906690:C:T
chr2:66907294	['A', 'G']	19959	856.0857844365385	104.45455923334096	-0.0204045473936533	0.0349584532768103	-0.5836799251981976	0.559442	0.559442	chr2	66907294	0.2522449321662671	chr2:66907294:A:G
chr2:66907415	['T', 'TG']	19959	2931.0	308.2824508685178	-0.0295679650528689	0.0192275798263335	-1.537789223601267	0.124116	0.124116	chr2	66907415	0.9061722292683434	chr2:66907415:T:TG
chr2:66909338	['A', 'G']	19959	1144.057320372783	63.016456995900505	-0.0799213256797705	0.0302930905798598	-2.6382691283703386	0.00833951	0.00833951	chr2	66909338	2.078859466214518	chr2:66909338:A:G
chr2:66909651	['G', 'T']	19959	34962.57911916841	4827.950931772621	0.0209592731867147	0.0153098805368757	1.369003052390367	0.171014	0.171014	chr2	66909651	0.7669683347899146	chr2:66909651:G:T
chr2:66910369	['T', 'G']	19959	5931.674736842106	626.6276258580853	-0.0330623009235498	0.0143012191630441	-2.3118519160231017	0.020796	0.020796	chr2	66910369	1.6820201912384585	chr2:66910369:T:G
chr2:66910460	['A', 'G']	19959	2828.708629848652	292.8506821108315	-0.0322663844390386	0.0195630997220684	-1.6493492798914728	0.0990918	0.0990918	chr2	66910460	1.0039622825691703	chr2:66910460:A:G
chr2:66910555	['C', 'T']	19959	5769.578143007466	625.8279851889653	-0.0287259490785196	0.0144667793192548	-1.9856492205066176	0.047086	0.047086	chr2	66910555	1.3271082017151237	chr2:66910555:C:T
chr2:66913660	['G', 'A']	19959	1722.0862811905	293.76082295539584	0.039308056816039	0.0250586578630023	1.568641745736717	0.116747	0.116747	chr2	66913660	0.9327542705064789	chr2:66913660:G:A
chr2:66913868	['G', 'A']	19959	2524.252943829233	279.11364623701854	-0.0257652937201352	0.020633719773998	-1.248698441305954	0.21179	0.21179	chr2	66913868	0.6740945496456581	chr2:66913868:G:A
chr2:66914957	['G', 'GAACTAAT']	19959	2828.1335772642974	290.2587050973864	-0.0330915699123788	0.0195731543325032	-1.6906610631188297	0.0909172	0.0909172	chr2	66914957	1.0413539478180989	chr2:66914957:G:GAACTAAT
chr2:66915605	['A', 'G']	19959	14639.466953950994	2050.303335095156	0.0100790354425725	0.0105281166014841	0.9573445872694496	0.338405	0.338405	chr2	66915605	0.4705632287997768	chr2:66915605:A:G
chr2:66915726	['C', 'A']	19959	2772.277797264118	272.20669387645523	-0.0370475005502101	0.019750632583337	-1.875762732858791	0.0607025	0.0607025	chr2	66915726	1.2167934223704306	chr2:66915726:C:A
chr2:66916037	['A', 'T']	19959	3175.3640764459715	340.5593080644152	-0.0255239757658055	0.0185626417198727	-1.375018499574881	0.169141	0.169141	chr2	66916037	0.7717511060895685	chr2:66916037:A:T
chr2:66916357	['C', 'G']	19959	2829.283509545523	291.75901292501044	-0.0327169415563115	0.0195601338753193	-1.6726338257629847	0.0944151	0.0944151	chr2	66916357	1.024958542542568	chr2:66916357:C:G
chr2:66916521	['T', 'G']	19959	15837.554530874097	2243.542148453381	0.0124162839639345	0.0103992440138377	1.1939602482077336	0.232508	0.232508	chr2	66916521	0.6335620995650693	chr2:66916521:T:G
chr2:66916732	['A', 'T']	19959	1717.2581178592905	291.2534574227392	0.0387683252707578	0.0250915888919809	1.5450725515093997	0.122345	0.122345	chr2	66916732	0.9124137747125256	chr2:66916732:A:T
chr2:66917666	['G', 'T']	19959	790.0395831245615	131.77730236672028	0.0394501792559043	0.0363215681150091	1.0861364556449955	0.277432	0.277432	chr2	66917666	0.5568434472933728	chr2:66917666:G:T
chr2:66918082	['T', 'TG']	19959	6433.967077570656	877.979074330668	-0.0032090601681291	0.0137637647848232	-0.2331527905553631	0.815645	0.815645	chr2	66918082	0.0884988217455838	chr2:66918082:T:TG
chr2:66918301	['G', 'A']	19959	31845.786680697536	4465.271327750843	0.0223634787425291	0.0126054550103341	1.7741111863233234	0.07606	0.07606	chr2	66918301	1.1188436789244365	chr2:66918301:G:A
chr2:66920106	['A', 'C']	19959	4871.70860064154	622.078776828234	-0.004017500712773	0.0153942240669156	-0.2609745509296065	0.794115	0.794115	chr2	66920106	0.1001166005339535	chr2:66920106:A:C
chr2:66920722	['A', 'G']	19959	38136.73226097415	5169.574615068109	0.0014724527730869	0.0245152681443027	0.0600626827501826	0.952106	0.952106	chr2	66920722	0.0213146979890686	chr2:66920722:A:G
chr2:66921076	['AG', 'A']	19959	6354.910389415125	863.469059627212	-0.0049466585138597	0.0138276994255264	-0.3577354671687496	0.720545	0.720545	chr2	66921076	0.1423388911283981	chr2:66921076:AG:A
chr2:66921386	['G', 'A']	19959	4769.238951798778	609.2488271514775	-0.0046397253859791	0.0155583062825992	-0.2982153263796032	0.765542	0.765542	chr2	66921386	0.1160309775746433	chr2:66921386:G:A
chr2:66921582	['G', 'A']	19959	4771.239052009219	610.5336857975685	-0.004233267405354	0.0155563820331844	-0.2721241607671865	0.785529	0.785529	chr2	66921582	0.1048377771326125	chr2:66921582:G:A
chr2:66921629	['A', 'G']	19959	4873.441726402327	629.9223863560807	-0.0023913653622515	0.015397254469387	-0.1553111541415424	0.876578	0.876578	chr2	66921629	0.057209433292484	chr2:66921629:A:G
chr2:66921714	['A', 'G']	19959	3055.45926037282	319.39407340713626	-0.028334502950354	0.0188387662510276	-1.5040530028768992	0.132584	0.132584	chr2	66921714	0.8775088826504963	chr2:66921714:A:G
chr2:66922119	['A', 'G']	19959	3162.475345760673	340.2295033431244	-0.0246962010102691	0.0185442880423006	-1.3317416637368686	0.18296	0.18296	chr2	66922119	0.7376438484013079	chr2:66922119:A:G
chr2:66922427	['T', 'G']	19959	2834.710133306605	294.9373123417454	-0.0318464063884944	0.0195545535390325	-1.628592865847145	0.103415	0.103415	chr2	66922427	0.9854164637105628	chr2:66922427:T:G
chr2:66923446	['A', 'G']	19959	2830.42543595911	294.1608259467265	-0.0321485120855241	0.0195650017932259	-1.6431642800388084	0.100365	0.100365	chr2	66923446	0.998417711064888	chr2:66923446:A:G
chr2:66923749	['A', 'C']	19959	3061.306759532996	326.08993382463086	-0.0270036392603318	0.0188252582051861	-1.4344365939635604	0.151463	0.151463	chr2	66923749	0.8196934454346687	chr2:66923749:A:C
chr2:66924287	['A', 'G']	19959	5917.296472592444	616.6948113343101	-0.0344220818047072	0.0143071941270075	-2.405928199417448	0.0161405	0.0161405	chr2	66924287	1.7920830158421066	chr2:66924287:A:G
chr2:66924294	['G', 'A']	19959	3072.1539232388013	320.28690106387285	-0.0276902371361532	0.018793891235193	-1.4733637004507667	0.140669	0.140669	chr2	66924294	0.8518015998808326	chr2:66924294:G:A
chr2:66924403	['T', 'G']	19959	3065.4607636800965	319.48494885304353	-0.0276981412566441	0.0188165673269125	-1.4720081923246824	0.141034	0.141034	chr2	66924403	0.8506761764767372	chr2:66924403:T:G
chr2:66924502	['T', 'G']	19959	3069.076383319968	319.7161733733643	-0.0275993963057559	0.018803448310074	-1.4677837729885632	0.142179	0.142179	chr2	66924502	0.8471645446584156	chr2:66924502:T:G
chr2:66924688	['C', 'T']	19959	802.0401843872132	129.67598617828622	0.036187913559078	0.0360691510563519	1.003292633711852	0.315732	0.315732	chr2	66924688	0.5006813993585497	chr2:66924688:C:T
chr2:66924988	['G', 'T']	19959	2844.1424992484217	296.1241268583195	-0.0303946021201468	0.0195140642121679	-1.5575741572682955	0.11935	0.11935	chr2	66924988	0.9231775766572268	chr2:66924988:G:T
chr2:66926540	['T', 'C']	19959	3071.307761687628	319.9723618453912	-0.0280525717399137	0.0187959866137699	-1.4924766821956803	0.13559	0.13559	chr2	66926540	0.8677723392666323	chr2:66926540:T:C
chr2:66926818	['G', 'A']	19959	2814.1409960917927	293.0743503081825	-0.0302018679294181	0.0196149283032391	-1.5397388898143844	0.12364	0.12364	chr2	66926818	0.9078410036087328	chr2:66926818:G:A
chr2:66928127	['A', 'G']	19959	25283.33381778089	3465.098776957805	0.0046861456860062	0.010530850168804	0.4449921526647675	0.65633	0.65633	chr2	66928127	0.1828777442472869	chr2:66928127:A:G
chr2:66928618	['G', 'A']	19959	2813.0	291.96897637586005	-0.0304287899289218	0.0196099406457987	-1.5517022962249964	0.120749	0.120749	chr2	66928618	0.9181164572330154	chr2:66928618:G:A
chr2:66928964	['G', 'T']	19959	37714.88961819821	5106.96739699412	0.0021614098374401	0.0222239033087258	0.097256085369645	0.922524	0.922524	chr2	66928964	0.0350223265976462	chr2:66928964:G:T
chr2:66930568	['A', 'C']	19959	1686.0844774025454	290.22250322569096	0.0410158502404231	0.0253083872680478	1.620642588009002	0.10511	0.10511	chr2	66930568	0.978355963912557	chr2:66930568:A:C
chr2:66932413	['G', 'A']	19959	1225.3069559987975	154.59066716446256	-0.0115166885337984	0.029079627173288	-0.3960397588720606	0.69208	0.69208	chr2	66932413	0.1598437009906282	chr2:66932413:G:A
chr2:66932969	['T', 'C']	19959	1274.063834051508	176.57469487453432	0.0006224723805313	0.028623173871032	0.0217471473756216	0.98265	0.98265	chr2	66932969	0.0076011415123789	chr2:66932969:T:C
chr2:66934919	['T', 'C']	19959	1253.062781841868	155.9934314309903	-0.005755739902605	0.0287470666207557	-0.2002200773573648	0.841311	0.841311	chr2	66934919	0.0750434327198701	chr2:66934919:T:C
chr2:66935172	['A', 'C']	19959	15906.984915305202	2265.52364846106	0.0130021240103783	0.0103667557125174	1.2542134078339244	0.209779	0.209779	chr2	66935172	0.6782379891672196	chr2:66935172:A:C
chr2:66936551	['T', 'C']	19959	1253.1255699754474	157.09880466543171	-0.0053409777761661	0.0287465959863721	-0.1857951382730013	0.852607	0.852607	chr2	66936551	0.0692511060673833	chr2:66936551:T:C
chr2:66938054	['C', 'T']	19959	2728.13668704279	296.57519429124875	-0.0275711003540158	0.0198564601970433	-1.388520415039599	0.164994	0.164994	chr2	66938054	0.7825318485998523	chr2:66938054:C:T
chr2:66939117	['T', 'C']	19959	965.0	121.02304395000884	-0.0108890293059281	0.0327029603780957	-0.332967694056883	0.739162	0.739162	chr2	66939117	0.1312603681062884	chr2:66939117:T:C
chr2:66939464	['G', 'T']	19959	963.0	121.42196884895864	-0.0099417739167619	0.0327339272849712	-0.3037146698045722	0.761348	0.761348	chr2	66939464	0.118416788782829	chr2:66939464:G:T
chr2:66940158	['A', 'T']	19959	547.0274075558673	37.70405905922899	-0.066745281138198	0.0435050860629353	-1.5341948994571108	0.124998	0.124998	chr2	66940158	0.9030969357592444	chr2:66940158:A:T
chr2:66940299	['T', 'C']	19959	2837.710885035582	334.7756745261644	-0.0171505820984799	0.0195702095683967	-0.8763616985571656	0.380844	0.380844	chr2	66940299	0.4192528821013633	chr2:66940299:T:C
chr2:66940755	['CTA', 'C']	19959	695.3548956337585	76.4954760196421	-0.022592189291839	0.0387616757347042	-0.5828486220891557	0.560002	0.560002	chr2	66940755	0.2518104219448482	chr2:66940755:CTA:C
chr2:66941080	['A', 'G']	19959	960.096206844716	118.78590590177537	-0.0132671308686171	0.0327467983104343	-0.4051428400067366	0.685377	0.685377	chr2	66941080	0.1640704737910138	chr2:66941080:A:G
