## Supplementary material for "Characterization of shared and ancestry-specific signals driving complex traits using multi-ancestry fine-mapping": s1_gwas_temp.txt

locus	alleles	n	sum_x	y_transpose_x	beta	standard_error	t_stat	p_value	p_value_str	chrom	pos	-log10pvalue	rsid
chr2:68235460	['T', 'C']	98663	83620.8655637665	-2560.369727217471	-0.0033623655651342	0.0043056015932537	-0.7809281681803925	0.434847	0.434847	chr2	68235460	0.3616635217671757	chr2:68235460:T:C
chr2:68235546	['C', 'T']	98663	82302.01511480563	-2657.1903971134616	-0.0022183168986589	0.0043133409726563	-0.5142920331876364	0.607049	0.607049	chr2	68235546	0.2167762519713166	chr2:68235546:C:T
chr2:68236189	['C', 'T']	98663	132732.48905220476	-3914.351547998298	0.0006011488178062	0.004527433311501	0.1327791656873529	0.894368	0.894368	chr2	68236189	0.0484837479997349	chr2:68236189:C:T
chr2:68236244	['G', 'A']	98663	65610.90000304245	-2126.088922344135	-0.0015893625211227	0.0045178079883714	-0.3517994844432688	0.724989	0.724989	chr2	68236244	0.139668582774582	chr2:68236244:G:A
chr2:68237139	['A', 'T']	98663	131685.3551755249	-3981.719169096244	0.00082085863478	0.0045035292235557	0.1822700806484241	0.855371	0.855371	chr2	68237139	0.067845477896687	chr2:68237139:A:T
chr2:68237953	['T', 'C']	98663	46685.258610902754	-1517.1920005924574	0.0049400126708859	0.004982504539144	0.991471785339216	0.321458	0.321458	chr2	68237953	0.4928757616504371	chr2:68237953:T:C
chr2:68239255	['T', 'A']	98663	46688.410640605856	-1512.096205148516	0.0050949558485006	0.0049829129479823	1.0224854220187811	0.306554	0.306554	chr2	68239255	0.5134930127072119	chr2:68239255:T:A
chr2:68240778	['A', 'C']	98663	132780.87863674143	-3922.74551080689	0.000506026100928	0.0045286499275633	0.1117388424855062	0.911031	0.911031	chr2	68240778	0.040466844871262	chr2:68240778:A:C
chr2:68241155	['C', 'T']	98663	15922.68892136267	-617.1859304381933	-0.0029784080566347	0.0077895247664525	-0.3823606889937535	0.702195	0.702195	chr2	68241155	0.1535422672661966	chr2:68241155:C:T
chr2:68243682	['C', 'T']	98663	82518.45467081708	-2605.572915534734	-0.0019506611723393	0.0043136288828564	-0.4522088536850767	0.65112	0.65112	chr2	68243682	0.1863389645267978	chr2:68243682:C:T
chr2:68245110	['A', 'C']	98663	132925.9872769668	-3918.16957656068	0.0003705522142037	0.0045321174535342	0.0817613881376299	0.934837	0.934837	chr2	68245110	0.0292641069582124	chr2:68245110:A:C
chr2:68246325	['A', 'G']	98663	132777.02713060408	-3920.3324396202106	0.0005083721103599	0.0045284700324768	0.1122613391971334	0.910616	0.910616	chr2	68246325	0.0406647231793073	chr2:68246325:A:G
chr2:68247936	['C', 'A']	98663	132745.3269293159	-3914.410460150143	0.0006474595700104	0.0045271102945566	0.1430182893465126	0.886276	0.886276	chr2	68247936	0.0524310110575083	chr2:68247936:C:A
chr2:68248154	['C', 'T']	98663	83832.39242084775	-2504.348979280215	-0.0030647065579165	0.0043061815823581	-0.7116993325298304	0.476653	0.476653	chr2	68248154	0.3217976692329397	chr2:68248154:C:T
chr2:68250816	['T', 'C']	98663	82535.07684587233	-2607.8968510075943	-0.0020304618919466	0.004312492919763	-0.4708325160701352	0.637761	0.637761	chr2	68250816	0.1953420420116225	chr2:68250816:T:C
chr2:68250817	['A', 'AC']	98663	15922.743547634978	-619.9004952729304	-0.003089349409799	0.0077858109807276	-0.3967922439224612	0.691522	0.691522	chr2	68250817	0.1601939987410513	chr2:68250817:A:AC
chr2:68252444	['G', 'A']	98663	82566.2264663544	-2604.4447862632046	-0.0020929219709902	0.0043126248719748	-0.485301187355959	0.627464	0.627464	chr2	68252444	0.202411186261025	chr2:68252444:G:A
chr2:68255078	['C', 'T']	98663	48157.36909540607	-1307.81645671279	0.0057346294268982	0.0049288992080454	1.1634706219063322	0.244641	0.244641	chr2	68255078	0.6114707566963304	chr2:68255078:C:T
chr2:68255195	['A', 'G']	98663	134846.06814610562	-3961.042520477376	0.0019138953118336	0.004561945112023	0.4195349275004651	0.674826	0.674826	chr2	68255195	0.1708081930672015	chr2:68255195:A:G
chr2:68255216	['T', 'C']	98663	83500.08211414267	-2666.3609334241632	-0.0035704753882826	0.0043074566459302	-0.8289057051000335	0.40716	0.40716	chr2	68255216	0.3902348943072574	chr2:68255216:T:C
chr2:68262089	['G', 'C']	98663	128836.03384022712	-4124.347856409857	0.0021054514438454	0.0044590259513244	0.4721774366933414	0.636801	0.636801	chr2	68262089	0.1959962632758194	chr2:68262089:G:C
chr2:68262535	['A', 'C']	98663	132414.8939340153	-3887.217807876247	0.0007529088277126	0.0045231796034112	0.1664556559162004	0.867799	0.867799	chr2	68262535	0.0615808546616722	chr2:68262535:A:C
chr2:68263838	['T', 'A']	98663	132383.4683872799	-3876.027928657951	0.0009205172023363	0.0045213163767397	0.2035949545738522	0.83867	0.83867	chr2	68263838	0.0764088918191702	chr2:68263838:T:A
chr2:68265755	['G', 'A']	98663	132530.8653629755	-3875.52136953624	0.0007302814235625	0.0045252467778758	0.1613793588303148	0.871795	0.871795	chr2	68265755	0.0595856261174132	chr2:68265755:G:A
chr2:68267091	['C', 'T']	98663	46661.24219597504	-1497.650097301724	0.0053790831740669	0.0049862650798228	1.0787800263234413	0.280688	0.280688	chr2	68267091	0.5517761539675674	chr2:68267091:C:T
chr2:68267870	['G', 'A']	98663	85609.42777484897	-2364.888629476829	-0.0029754749018551	0.0043065829965257	-0.6909131681092825	0.489622	0.489622	chr2	68267870	0.3101390764345034	chr2:68267870:G:A
chr2:68268111	['G', 'A']	98663	85562.1492690147	-2382.533165431973	-0.0032415287627736	0.0043061925957591	-0.7527598198849891	0.451596	0.451596	chr2	68268111	0.3452499134822803	chr2:68268111:G:A
chr2:68268331	['G', 'A']	98663	132302.77338847832	-3879.744216570434	0.0009247264323627	0.0045198124413452	0.204593983569718	0.83789	0.83789	chr2	68268331	0.0768129927404912	chr2:68268331:G:A
chr2:68269319	['G', 'A']	98663	46608.92051053303	-1495.9809881492831	0.0054244641924637	0.0049881948847699	1.0874603574583248	0.276836	0.276836	chr2	68269319	0.5577774345016392	chr2:68269319:G:A
chr2:68271376	['T', 'C']	98663	132398.44503801316	-3864.918375460744	0.001208757069233	0.0045221545053232	0.2672967205809077	0.789241	0.789241	chr2	68271376	0.1027903618242441	chr2:68271376:T:C
chr2:68271751	['A', 'G']	98663	64876.577257050005	-2091.4818207885164	-0.0013267212016112	0.0045344364604581	-0.2925878911703136	0.769838	0.769838	chr2	68271751	0.1136006554874679	chr2:68271751:A:G
chr2:68272519	['A', 'G']	98663	47381.01154006066	-1529.3132962366326	0.0052973432321796	0.0049608227668404	1.067835615412137	0.285597	0.285597	chr2	68272519	0.5442463588366497	chr2:68272519:A:G
chr2:68272695	['G', 'A']	98663	47306.10996107216	-1529.585451828325	0.0053120597465561	0.0049636409626636	1.0701941954531664	0.284535	0.284535	chr2	68272695	0.5458643044114381	chr2:68272695:G:A
chr2:68275912	['G', 'A']	98663	64666.385672864446	-2186.426691414653	0.0072102929806612	0.0045162646238073	1.5965169407152215	0.110377	0.110377	chr2	68275912	0.9571214140499856	chr2:68275912:G:A
chr2:68276788	['A', 'G']	98663	136632.2361033669	-3674.8813441564	0.0074782735348385	0.0046115430681211	1.6216423492896963	0.104883	0.104883	chr2	68276788	0.9792948988845992	chr2:68276788:A:G
chr2:68279351	['A', 'G']	98663	56002.136802400986	-1787.3843013969424	-0.0006247397685863	0.0047336641286178	-0.1319780515920883	0.895002	0.895002	chr2	68279351	0.04817599419471	chr2:68279351:A:G
chr2:68280399	['A', 'G']	98663	49267.48377907091	-1483.5688461933382	0.0089482930068717	0.0048974902320663	1.827118091687597	0.067685	0.067685	chr2	68280399	1.1695075667509114	chr2:68280399:A:G
chr2:68280701	['A', 'G']	98663	68149.95910256798	-1958.7026950304569	-0.0009750598426502	0.0044848066264641	-0.2174140211300433	0.827886	0.827886	chr2	68280701	0.0820294614995611	chr2:68280701:A:G
chr2:68281653	['A', 'G']	98663	21662.2933764496	-431.62134284345103	-0.0037024574783912	0.0068141152185521	-0.5433511702753359	0.586889	0.586889	chr2	68281653	0.2314440303468292	chr2:68281653:A:G
chr2:68281684	['T', 'C']	98663	85160.56785917093	-2352.8511070061736	0.0075898407930527	0.0042822756700622	1.772384913496822	0.0763338	0.0763338	chr2	68281684	1.117283117312455	chr2:68281684:T:C
chr2:68281773	['A', 'C']	98663	35085.689782760746	-1891.5504872442848	-0.0042533840496773	0.0055742385012296	-0.7630430683471983	0.44544	0.44544	chr2	68281773	0.3512107864055507	chr2:68281773:A:C
chr2:68282616	['A', 'G']	98663	128651.59874490571	-3843.827418600045	0.0018821365389557	0.0044624497170558	0.4217720441223284	0.673192	0.673192	chr2	68282616	0.1718610536832892	chr2:68282616:A:G
chr2:68282878	['T', 'C']	98663	11618.413102756182	-431.7563537764104	-0.0027822509776411	0.0090702314804456	-0.3067453111466168	0.759038	0.759038	chr2	68282878	0.1197364813150561	chr2:68282878:T:C
chr2:68282902	['A', 'G']	98663	85666.52131725963	-2557.6930800439227	0.0032399975224176	0.0042811073158955	0.75681296527832	0.449164	0.449164	chr2	68282902	0.3475950592402321	chr2:68282902:A:G
chr2:68283037	['A', 'T']	98663	11043.119276656564	-351.07586586433183	-0.0005812548360618	0.0093026887808783	-0.0624824553151351	0.950179	0.950179	chr2	68283037	0.0221945721960201	chr2:68283037:A:T
chr2:68284452	['A', 'G']	98663	85564.94662408764	-2582.1742746354066	0.0029061346297875	0.0042801345662239	0.6789820704986362	0.497151	0.497151	chr2	68284452	0.3035116826818317	chr2:68284452:A:G
chr2:68285689	['AAAAG', 'A']	98663	8612.85587168728	142.58123439140633	0.0104833151759531	0.0104602837094786	1.0022018013195633	0.316249	0.316249	chr2	68285689	0.4999708390814807	chr2:68285689:AAAAG:A
chr2:68286057	['T', 'G']	98663	10969.000587913311	-376.4403691046047	-0.0025754707165068	0.0093279796185367	-0.2761016663660784	0.782471	0.782471	chr2	68286057	0.1065317493385263	chr2:68286057:T:G
chr2:68286270	['A', 'G']	98663	8657.755015561163	129.33027727594458	0.0086565983760895	0.0104238519905844	0.8304605997771984	0.40628	0.40628	chr2	68286270	0.3911745562200449	chr2:68286270:A:G
chr2:68286355	['C', 'T']	98663	31140.0402779186	-1832.0841665311325	-0.0053906872935954	0.0058468283364514	-0.9219848751138718	0.356539	0.356539	chr2	68286355	0.4478929579343947	chr2:68286355:C:T
chr2:68287496	['T', 'C']	98663	31291.85443063636	-1861.1675680256733	-0.0045142582071374	0.0058364400466118	-0.7734609061491309	0.439252	0.439252	chr2	68287496	0.3572862524007121	chr2:68287496:T:C
chr2:68288398	['G', 'A']	98663	85583.97418111755	-2538.922208116169	0.0027184358953663	0.0042807071621189	0.6350436487275845	0.525401	0.525401	chr2	68288398	0.2795091049529394	chr2:68288398:G:A
chr2:68290169	['C', 'T']	98663	11616.51172403967	-265.68646153520564	-0.0005943532747524	0.0091086884155636	-0.0652512466818956	0.947974	0.947974	chr2	68290169	0.023203573855368	chr2:68290169:C:T
chr2:68290417	['T', 'C']	98663	9080.64425883879	186.58698728104568	0.0083016416505359	0.0101924550344086	0.8144889158216069	0.415367	0.415367	chr2	68290417	0.3815680101774232	chr2:68290417:T:C
chr2:68290804	['A', 'G']	98663	139361.7125205263	-4271.974387230244	0.0012881156383649	0.0046684937383071	0.2759167540047073	0.782613	0.782613	chr2	68290804	0.106452942301205	chr2:68290804:A:G
chr2:68291148	['C', 'T']	98663	117264.07384543643	-4361.576132562312	0.0007578452878715	0.004328696683614	0.175074703372095	0.861021	0.861021	chr2	68291148	0.0649862561271814	chr2:68291148:C:T
chr2:68291482	['G', 'A']	98663	117548.97689507998	-4280.375504179907	0.0006165908498371	0.0043280182854863	0.1424649364132325	0.886713	0.886713	chr2	68291482	0.0522169243458198	chr2:68291482:G:A
chr2:68291486	['G', 'T']	98663	8655.877317466273	129.84973394982188	0.0088595608801095	0.010423627111017	0.8499499057046666	0.395355	0.395355	chr2	68291486	0.4030127643695065	chr2:68291486:G:T
chr2:68292412	['A', 'G']	98663	41037.15051550571	-2384.9678583923724	-0.0035731509012377	0.0052731578523748	-0.6776112153798831	0.49802	0.49802	chr2	68292412	0.3027532160450469	chr2:68292412:A:G
chr2:68292745	['G', 'A']	98663	11121.014454558355	-340.1074375764911	-0.0010743932742021	0.0092687647699417	-0.1159154753486047	0.90772	0.90772	chr2	68292745	0.042048095540661	chr2:68292745:G:A
chr2:68294610	['G', 'A']	98663	10060.407869530402	322.092425831938	0.0071664313676207	0.0097432841938359	0.7355252320521026	0.462021	0.462021	chr2	68294610	0.3353382842342439	chr2:68294610:G:A
chr2:68295792	['T', 'C']	98663	10081.12395085756	323.33653338912075	0.0070465291232143	0.0097355315061561	0.7237950099343375	0.469193	0.469193	chr2	68295792	0.3286484758490294	chr2:68295792:T:C
chr2:68296599	['CTGA', 'C']	98663	11706.479722445612	-373.0784948829711	0.0061902310228716	0.0091408384610151	0.6772060407010165	0.498277	0.498277	chr2	68296599	0.3025291589931342	chr2:68296599:CTGA:C
chr2:68296955	['C', 'T']	98663	11346.840096505715	-348.90236327005977	0.0068210137336846	0.0091198478926508	0.7479306468676268	0.454504	0.454504	chr2	68296955	0.3424622902851748	chr2:68296955:C:T
chr2:68297792	['G', 'A']	98663	8661.053410507751	124.0094482422734	0.0080217887100996	0.0104179497086765	0.7699968740892219	0.441304	0.441304	chr2	68297792	0.3552621360695656	chr2:68297792:G:A
chr2:68298109	['T', 'C']	98663	9275.058799058406	199.100220081733	0.0068704296499582	0.0101002688071582	0.6802224555735646	0.496365	0.496365	chr2	68298109	0.3041988493384182	chr2:68298109:T:C
chr2:68298748	['G', 'A']	98663	84172.76895003089	-2318.0210161515984	0.0038393565693543	0.0043079755547772	0.8912206024699495	0.372813	0.372813	chr2	68298748	0.4285089521929798	chr2:68298748:G:A
chr2:68299342	['G', 'A']	98663	9945.007977456338	308.3895960028088	0.0074188309767991	0.009795255487918	0.7573902473447335	0.448818	0.448818	chr2	68299342	0.3479297338732978	chr2:68299342:G:A
chr2:68299598	['T', 'A']	98663	31355.44924935884	-1790.2171738592986	-0.0050872344989292	0.0058271585457577	-0.8730214664628905	0.382654	0.382654	chr2	68299598	0.417193742496954	chr2:68299598:T:A
chr2:68300332	['C', 'A']	98663	9931.20789449676	307.1832703005525	0.0076346065943083	0.0098011779591036	0.7789478597536426	0.436012	0.436012	chr2	68300332	0.3605015578367676	chr2:68300332:C:A
chr2:68302284	['G', 'A']	98663	11185.8139831926	-401.6942083775388	0.0035905373605397	0.0091846616454422	0.3909275593534219	0.695852	0.695852	chr2	68302284	0.1574831201856862	chr2:68302284:G:A
chr2:68302710	['A', 'G']	98663	17253.748755739813	58.00008410204393	0.0089239127247455	0.0075493141967222	1.1820825696485346	0.237176	0.237176	chr2	68302710	0.6249292596370605	chr2:68302710:A:G
chr2:68302936	['C', 'T']	98663	17909.26078095374	-879.4468082893997	0.0048741322556717	0.0074251219506547	0.6564380070878056	0.511544	0.511544	chr2	68302936	0.2911170048934432	chr2:68302936:C:T
chr2:68303549	['C', 'T']	98663	17847.52234432978	-352.927082569074	-0.0038925889036989	0.007441623720769	-0.5230832745325559	0.600917	0.600917	chr2	68303549	0.2211855095801073	chr2:68303549:C:T
chr2:68304036	['C', 'T']	98663	38187.0631811592	-697.3733810735932	-0.0013883127405925	0.0054741180199836	-0.2536139585453533	0.799794	0.799794	chr2	68304036	0.0970218582378379	chr2:68304036:C:T
chr2:68304074	['A', 'C']	98663	109844.95293158611	-2784.626538449087	0.0069346179222118	0.0044974247529535	1.541908603953351	0.123099	0.123099	chr2	68304074	0.9097454750641824	chr2:68304074:A:C
chr2:68304209	['T', 'C']	98663	46368.16974859963	-1049.9117621343496	0.0118841119499786	0.0050217996634481	2.366504589276792	0.0179589	0.0179589	chr2	68304209	1.745720267811271	chr2:68304209:T:C
chr2:68304681	['T', 'C']	98663	142829.45085585013	-3513.7973909927045	0.0067847409168303	0.0048112752279894	1.410175181282573	0.158491	0.158491	chr2	68304681	0.7999953944008826	chr2:68304681:T:C
chr2:68305011	['G', 'A']	98663	45705.1178742688	-1046.4664131503653	0.011741295908588	0.0050376783324592	2.3306958352095246	0.0197714	0.0197714	chr2	68305011	1.7039625774871532	chr2:68305011:G:A
chr2:68305168	['C', 'T']	98663	39274.28403853768	-1562.4914773575722	-0.0020391424463342	0.0053225800855958	-0.3831116514061789	0.701638	0.701638	chr2	68305168	0.1538868980579135	chr2:68305168:C:T
chr2:68305201	['G', 'A']	98663	88637.07923635456	-2701.634995265453	0.0073487487320025	0.0044141699493833	1.6648087446268525	0.0959541	0.0959541	chr2	68305201	1.0179364636660428	chr2:68305201:G:A
chr2:68305286	['G', 'A']	98663	5830.612231825306	-358.0887348459111	-0.0123997043919715	0.0129866347208547	-0.9548050483054916	0.339679	0.339679	chr2	68305286	0.4689313017200017	chr2:68305286:G:A
chr2:68305323	['A', 'G']	98663	17418.076740968405	-372.4869565683716	-0.0004620305283149	0.0075583362811077	-0.0611286017360494	0.951257	0.951257	chr2	68305323	0.0217021343736042	chr2:68305323:A:G
chr2:68306798	['AC', 'A']	98663	83631.42942017378	-2472.2271192707067	0.006138178611197	0.0043123334767495	1.4234007282349106	0.154623	0.154623	chr2	68306798	0.8107259047893791	chr2:68306798:AC:A
chr2:68307180	['T', 'C']	98663	39000.85880993175	-837.5279282874261	-0.0006657072199946	0.0054318499484011	-0.1225562610010203	0.902459	0.902459	chr2	68307180	0.0445725195920879	chr2:68307180:T:C
chr2:68307318	['G', 'A']	98663	38597.1272507908	-1506.0164899454824	-0.0034085995435992	0.0053502358492069	-0.6370933244194223	0.524066	0.524066	chr2	68307318	0.2806140152475383	chr2:68307318:G:A
chr2:68308313	['T', 'G']	98663	39015.74533456326	-821.5019118707255	-0.0003914157137809	0.0054294034670087	-0.0720918451095641	0.942529	0.942529	chr2	68308313	0.025705278420613	chr2:68308313:T:G
chr2:68309938	['T', 'G']	98663	103033.75309693246	-2610.746771218317	0.0057078282863116	0.0042793920880464	1.3337941859207454	0.182274	0.182274	chr2	68309938	0.7392752757324382	chr2:68309938:T:G
chr2:68311935	['T', 'C']	98663	44790.53347458485	-1137.9508987482086	0.001019767881922	0.0051242523302474	0.1990081315673162	0.842257	0.842257	chr2	68311935	0.0745553709093351	chr2:68311935:T:C
chr2:68312460	['C', 'T']	98663	141747.0436131387	-4309.158274152271	0.0036974667173476	0.0047430702477945	0.7795513294509826	0.435657	0.435657	chr2	68312460	0.3608553034663579	chr2:68312460:C:T
chr2:68313198	['T', 'C']	98663	14238.319190997565	-360.6727203289244	0.0015389394001159	0.008198618619302	0.1877071579464416	0.851107	0.851107	chr2	68313198	0.070015837578867	chr2:68313198:T:C
chr2:68314859	['A', 'T']	98663	140711.23907880328	-4330.320642182	0.0035709016804312	0.0047118186585279	0.7578605925268941	0.448536	0.448536	chr2	68314859	0.3482026942611233	chr2:68314859:A:T
chr2:68314928	['G', 'A']	98663	10741.677625635642	-676.1509198371965	-0.0045193960326786	0.0093770266192878	-0.4819647225254317	0.629832	0.629832	chr2	68314928	0.2007752778525865	chr2:68314928:G:A
chr2:68315366	['C', 'A']	98663	140683.77706244358	-4328.2336873154345	0.0035990075449346	0.0047078672267273	0.7644666622079987	0.444591	0.444591	chr2	68315366	0.3520393331122843	chr2:68315366:C:A
chr2:68315596	['A', 'C']	98663	139966.5365814082	-4455.638158965384	0.003296803341488	0.0046887237230683	0.7031344852476317	0.481974	0.481974	chr2	68315596	0.3169763890663105	chr2:68315596:A:C
chr2:68316140	['CTT', 'C']	98663	17677.43335867417	-458.5425662617905	0.0051708874274983	0.0074377115328866	0.695225595216311	0.486916	0.486916	chr2	68316140	0.3125459543562575	chr2:68316140:CTT:C
chr2:68316162	['T', 'C']	98663	17918.087352756316	-440.26665291333	0.003726408827609	0.0073889223243052	0.504323724631855	0.614035	0.614035	chr2	68316162	0.211806873364289	chr2:68316162:T:C
chr2:68318541	['G', 'A']	98663	141798.86967408378	-4302.064810576799	0.003736226132162	0.0047452399532782	0.7873629508621223	0.431071	0.431071	chr2	68318541	0.3654511930208745	chr2:68318541:G:A
chr2:68318808	['T', 'G']	98663	139714.32860980183	-4439.04265251929	0.0024441062757357	0.0046795150637627	0.522299050741909	0.601463	0.601463	chr2	68318808	0.2207910838521044	chr2:68318808:T:G
chr2:68318853	['C', 'G']	98663	140218.94833563088	-4294.8834741069295	0.00357766420491	0.0046946085425396	0.7620793453791703	0.446014	0.446014	chr2	68318853	0.3506515089396054	chr2:68318853:C:G
chr2:68319172	['T', 'C']	98663	94927.35633477283	-3150.6419456829026	0.0007854115516684	0.004270885937668	0.1838989762618984	0.854093	0.854093	chr2	68319172	0.0684948375220151	chr2:68319172:T:C
chr2:68319242	['T', 'C']	98663	92633.08325561591	-3361.135655455613	0.0006440649404705	0.0042665707205781	0.1509561150279778	0.880011	0.880011	chr2	68319242	0.0555118992027365	chr2:68319242:T:C
chr2:68319317	['G', 'A']	98663	61005.03812468324	-2563.901614451257	1.1864713529222676e-05	0.0046054866135516	0.0025762127924356	0.997944	0.997944	chr2	68319317	0.0008938286258057	chr2:68319317:G:A
chr2:68321947	['CTT', 'C']	98663	9736.986893454836	-383.3034730684385	0.0010138006544764	0.0098418948765683	0.1030086855418556	0.917956	0.917956	chr2	68321947	0.0371781351551489	chr2:68321947:CTT:C
chr2:68322475	['G', 'A']	98663	9223.4022585354	-392.1724466406792	0.0026222190259169	0.0100851707953027	0.2600073988968335	0.794859	0.794859	chr2	68322475	0.0997099039887	chr2:68322475:G:A
chr2:68322749	['T', 'C']	98663	46293.03805449678	-478.7209052886332	0.0059434018764895	0.005099543580651	1.1654772201654136	0.243829	0.243829	chr2	68322749	0.6129146424790209	chr2:68322749:T:C
chr2:68323880	['C', 'T']	98663	139618.2077537614	-4251.961178315347	0.005546055927422	0.0046769033006992	1.185839340871726	0.235689	0.235689	chr2	68323880	0.6276606862528509	chr2:68323880:C:T
chr2:68324281	['C', 'T']	98663	18385.23612533071	-1423.3711110213233	-0.0205503490366153	0.007328093121089	-2.804324221464221	0.0050432	0.0050432	chr2	68324281	2.297293808526557	chr2:68324281:C:T
chr2:68325177	['A', 'C']	98663	47247.66206777701	-475.9809357278919	0.0051983836890513	0.0050675631848492	1.0258152684890447	0.304981	0.304981	chr2	68325177	0.5157272159062756	chr2:68325177:A:C
chr2:68325825	['C', 'T']	98663	3868.352869625155	-30.26106165864288	-0.0062341194718577	0.0153997789318529	-0.4048187639215451	0.685612	0.685612	chr2	68325825	0.1639215897310443	chr2:68325825:C:T
chr2:68326063	['T', 'C']	98663	47202.39577229179	-545.2602028393192	0.005080267016335	0.0050645470103553	1.0031039312987915	0.315813	0.315813	chr2	68326063	0.5005699968354451	chr2:68326063:T:C
chr2:68326957	['A', 'G']	98663	9096.120458231951	-397.3970068351658	0.0023151301444362	0.0101502919193262	0.2280850799993481	0.819581	0.819581	chr2	68326957	0.0864081182196006	chr2:68326957:A:G
chr2:68327059	['T', 'C']	98663	18284.223839596147	-1470.3595191249854	-0.0214843461172943	0.0073496288796098	-2.923187887336517	0.00346546	0.00346546	chr2	68327059	2.4602391096229854	chr2:68327059:T:C
chr2:68327509	['G', 'T']	98663	139629.53258709493	-4261.512247433994	0.0052292672494018	0.0046772870777394	1.118012891338093	0.263564	0.263564	chr2	68327509	0.5791139099697533	chr2:68327509:G:T
chr2:68327936	['C', 'T']	98663	47337.1968007461	-545.5986565411106	0.0054721329256474	0.0050587698613254	1.0817121702811954	0.279383	0.279383	chr2	68327936	0.5538000235289584	chr2:68327936:C:T
chr2:68328568	['T', 'C']	98663	92734.6179947283	-3620.026549671001	0.000864949904966	0.0042824658479603	0.2019747350414859	0.839937	0.839937	chr2	68328568	0.0757532872457753	chr2:68328568:T:C
chr2:68328942	['C', 'T']	98663	139660.6485143998	-4243.343459627697	0.005705748160209	0.004678039470616	1.219687904740502	0.222586	0.222586	chr2	68328942	0.6525021549786397	chr2:68328942:C:T
chr2:68328968	['G', 'A']	98663	92086.66690996828	-3718.543006408294	0.0008473216786394	0.0042795442924338	0.1979934359220265	0.843051	0.843051	chr2	68328968	0.0741461521266028	chr2:68328968:G:A
chr2:68328999	['G', 'A']	98663	45727.02506842373	-612.3512000456154	0.0074521685659137	0.0051218884836948	1.4549650172269806	0.145682	0.145682	chr2	68328999	0.836594104946514	chr2:68328999:G:A
chr2:68329068	['A', 'G']	98663	77178.64490131076	-3463.220384877146	-0.0028254955213042	0.0043729881547552	-0.6461246683761844	0.5182	0.5182	chr2	68329068	0.285502591350194	chr2:68329068:A:G
chr2:68329105	['A', 'G']	98663	46994.0997515843	-620.1328433154104	0.0051513263641268	0.0050748754635857	1.0150645865282104	0.310078	0.310078	chr2	68329105	0.5085290458153613	chr2:68329105:A:G
chr2:68330706	['A', 'C']	98663	138288.0323996634	-4080.865408037048	0.0072074785220428	0.0046509573232771	1.54967633995927	0.121222	0.121222	chr2	68330706	0.916418554991918	chr2:68330706:A:C
chr2:68331930	['T', 'C']	98663	15171.990866004267	-215.03166217697432	0.0125620702903702	0.0079757762954399	1.5750279126500162	0.115253	0.115253	chr2	68331930	0.9383477612399304	chr2:68331930:T:C
chr2:68332318	['G', 'A']	98663	44922.19556997312	-534.5560810252101	0.0062370315901573	0.0051599693411459	1.2087342342177865	0.226768	0.226768	chr2	68332318	0.644418230219744	chr2:68332318:G:A
chr2:68333068	['T', 'C']	98663	139397.5602372383	-4252.003692084387	0.0059720183572604	0.0046677767449496	1.2794138802207906	0.200754	0.200754	chr2	68333068	0.6973357926962506	chr2:68333068:T:C
chr2:68333243	['G', 'A']	98663	139414.43465963803	-4265.199320661549	0.0056817986059354	0.0046683249848159	1.217095772984074	0.223571	0.223571	chr2	68333243	0.6505845306459713	chr2:68333243:G:A
chr2:68333515	['C', 'T']	98663	139400.19338455924	-4248.6957476466905	0.0060094383799875	0.0046677396201422	1.2874407891253443	0.197944	0.197944	chr2	68333515	0.70345765787431	chr2:68333515:C:T
chr2:68333684	['G', 'A']	98663	139384.14370006896	-4250.805316364513	0.0059397368039628	0.0046674709447118	1.2725814202855217	0.20317	0.20317	chr2	68333684	0.6921404194015336	chr2:68333684:G:A
chr2:68333765	['A', 'T']	98663	139405.49775952956	-4256.710455291441	0.0058885995244349	0.0046679209293795	1.261503700153204	0.20713	0.20713	chr2	68333765	0.6837569948251101	chr2:68333765:A:T
chr2:68334109	['G', 'A']	98663	140087.13753218582	-4275.860540480127	0.0056488782491087	0.0046890721327638	1.2046899875219383	0.228326	0.228326	chr2	68334109	0.6414446315951707	chr2:68334109:G:A
chr2:68334186	['A', 'G']	98663	146644.67165117245	-3957.979749236385	0.0081546730754564	0.0048971916871269	1.665173347592725	0.0958814	0.0958814	chr2	68334186	1.018265633296751	chr2:68334186:A:G
chr2:68335048	['C', 'A']	98663	139413.67360759104	-4256.188489701621	0.0058265072095553	0.0046678104785806	1.2482313145085058	0.211949	0.211949	chr2	68335048	0.6737686281427355	chr2:68335048:C:A
chr2:68335386	['C', 'T']	98663	139418.08762076625	-4254.052535125056	0.0058342925822238	0.0046680814949277	1.2498266340386806	0.211366	0.211366	chr2	68335386	0.6749648713329431	chr2:68335386:C:T
chr2:68335387	['C', 'T']	98663	139419.261711424	-4256.575020072725	0.0057609251411036	0.0046682480482093	1.2340657740570358	0.217181	0.217181	chr2	68335387	0.6631781715145421	chr2:68335387:C:T
chr2:68335538	['T', 'C']	98663	139425.9156723	-4249.462621651239	0.0059869144505359	0.0046684160555138	1.2824294962881193	0.199695	0.199695	chr2	68335538	0.6996328089379812	chr2:68335538:T:C
chr2:68335647	['G', 'T']	98663	139281.29217948456	-4277.039583824164	0.0059070479150332	0.004663216137702	1.266732602693419	0.205254	0.205254	chr2	68335647	0.6877083705739278	chr2:68335647:G:T
chr2:68336114	['G', 'A']	98663	48041.79085020325	-684.7333086917515	0.005486065889768	0.0050304202832225	1.0905780393867257	0.275461	0.275461	chr2	68336114	0.5599398802377835	chr2:68336114:G:A
chr2:68336137	['A', 'T']	98663	139418.02224114505	-4251.8028895882735	0.0058913558956911	0.0046679427601043	1.2620882899514203	0.20692	0.20692	chr2	68336137	0.684197530262955	chr2:68336137:A:T
chr2:68336406	['A', 'T']	98663	139413.97792850336	-4257.898192701881	0.0057719750035677	0.004668015371564	1.2364944294589424	0.216278	0.216278	chr2	68336406	0.6649876551542078	chr2:68336406:A:T
chr2:68337010	['T', 'C']	98663	139399.8902246189	-4258.764259888041	0.0058760328276999	0.0046678321289029	1.2588355076687223	0.208093	0.208093	chr2	68337010	0.6817425286903662	chr2:68337010:T:C
chr2:68337621	['A', 'G']	98663	47999.13538667421	-695.7288533368671	0.0053960299447863	0.0050335317002615	1.072016680555723	0.283715	0.283715	chr2	68337621	0.5471177024663365	chr2:68337621:A:G
chr2:68337801	['C', 'T']	98663	15152.38219433576	-241.17326206802824	0.0109929194623359	0.0079734255467502	1.3786946899901056	0.167992	0.167992	chr2	68337801	0.7747113994561645	chr2:68337801:C:T
chr2:68338362	['G', 'A']	98663	139373.07758437155	-4273.334022426633	0.0055009769652924	0.0046668889299792	1.17872463815352	0.238511	0.238511	chr2	68338362	0.622491586732306	chr2:68338362:G:A
chr2:68339141	['T', 'G']	98663	139444.02672181337	-4262.89804196967	0.0057202312121797	0.0046691182674085	1.2251202228284075	0.220533	0.220533	chr2	68339141	0.6565264146062636	chr2:68339141:T:G
chr2:68339927	['A', 'G']	98663	12630.384046219338	-833.8249865320481	-0.0034991443467139	0.0087184859912364	-0.4013477053505757	0.688165	0.688165	chr2	68339927	0.1623074193253808	chr2:68339927:A:G
chr2:68340420	['C', 'G']	98663	14780.74905228162	-306.7342822866562	0.0105360543562514	0.0080596573132212	1.3072583543928022	0.191128	0.191128	chr2	68340420	0.7186756847151607	chr2:68340420:C:G
chr2:68340557	['T', 'C']	98663	140155.14925085666	-4282.952451975377	0.0054716675603519	0.0046910757528643	1.166399318325012	0.243456	0.243456	chr2	68340557	0.6135795177507365	chr2:68340557:T:C
chr2:68340729	['C', 'G']	98663	122928.16473713033	-4216.513235497112	0.0018594400358822	0.0043903430733732	0.4235295522027566	0.67191	0.67191	chr2	68340729	0.1726888952810033	chr2:68340729:C:G
chr2:68340927	['C', 'T']	98663	139357.89912712018	-4271.699448849446	0.0056083074515198	0.0046666506393163	1.201784295629531	0.22945	0.22945	chr2	68340927	0.6393119379693218	chr2:68340927:C:T
chr2:68341927	['A', 'G']	98663	139713.65711070783	-4392.528505282558	0.0062881126450992	0.0046716206174602	1.3460238234238031	0.178298	0.178298	chr2	68341927	0.7488535283548492	chr2:68341927:A:G
chr2:68342184	['T', 'G']	98663	85685.44857861227	-2967.8617467460804	0.0046482078437882	0.0043085736122229	1.078827533688147	0.280667	0.280667	chr2	68342184	0.5518086474311483	chr2:68342184:T:G
chr2:68342526	['C', 'G']	98663	85723.45898049389	-2917.411163466156	0.005109380296358	0.0043083229708072	1.185932515036286	0.235652	0.235652	chr2	68342526	0.627728869991857	chr2:68342526:C:G
chr2:68342645	['T', 'C']	98663	85381.57694764054	-2989.568965412639	0.0047108808900973	0.0043086802237716	1.0933466039337787	0.274244	0.274244	chr2	68342645	0.561862865286145	chr2:68342645:T:C
chr2:68342856	['A', 'G']	98663	85732.42730433546	-2918.069130882828	0.0051155664321063	0.0043080406037562	1.1874461971518913	0.235055	0.235055	chr2	68342856	0.6288305062314657	chr2:68342856:A:G
chr2:68342959	['G', 'A']	98663	85724.85276614732	-2921.4559004149623	0.0050747468414113	0.0043080487304697	1.1779687647261146	0.238812	0.238812	chr2	68342959	0.6219438542476762	chr2:68342959:G:A
chr2:68343133	['A', 'G']	98663	54019.96896236944	-1429.3024751220896	9.946218089814425e-05	0.0048289094571904	0.0205972345888658	0.983567	0.983567	chr2	68343133	0.0071960508547563	chr2:68343133:A:G
chr2:68343329	['A', 'G']	98663	85724.11487109824	-2925.998875495329	0.0049486587784773	0.0043080383478021	1.1487035116579352	0.250681	0.250681	chr2	68343329	0.600878581509901	chr2:68343329:A:G
chr2:68343371	['G', 'T']	98663	140936.42542125445	-4275.832509548822	0.0065290505070295	0.0047075701133993	1.386925813052804	0.165468	0.165468	chr2	68343371	0.7812859823544357	chr2:68343371:G:T
chr2:68343432	['C', 'T']	98663	85770.07970963069	-2911.860040246444	0.0051817260006734	0.0043063692547093	1.2032702479024218	0.228875	0.228875	chr2	68343432	0.6404016426902471	chr2:68343432:C:T
chr2:68343505	['A', 'G']	98663	50461.78640077858	-1240.7247970950937	0.0017300826085038	0.0049391204507292	0.3502815178861153	0.726128	0.726128	chr2	68343505	0.1389868162230596	chr2:68343505:A:G
chr2:68343789	['G', 'A']	98663	54112.82682847523	-1419.6348199792817	0.0004142035678904	0.0048330416540173	0.0857024618329373	0.931703	0.931703	chr2	68343789	0.0307225061195814	chr2:68343789:G:A
chr2:68343838	['G', 'A']	98663	85760.80763224074	-2924.365887427726	0.0050630566348097	0.0043091392226618	1.1749577753680085	0.240014	0.240014	chr2	68343838	0.6197634251824914	chr2:68343838:G:A
chr2:68343861	['A', 'G']	98663	86930.71914384492	-2852.892588171452	0.0052568715954687	0.0043079905671273	1.2202607024216698	0.222369	0.222369	chr2	68343861	0.6529257569610629	chr2:68343861:A:G
chr2:68343942	['G', 'A']	98663	53999.58820965124	-1424.209790381632	0.0002653494648392	0.004827848387213	0.0549622613547859	0.956169	0.956169	chr2	68343942	0.0194653406937548	chr2:68343942:G:A
chr2:68344021	['T', 'C']	98663	85734.77241854716	-2926.2493583269024	0.0049434234781337	0.0043080035838663	1.1474975314893083	0.251179	0.251179	chr2	68344021	0.600016672917959	chr2:68344021:T:C
chr2:68344826	['A', 'G']	98663	50459.114289479294	-1245.6507941377376	0.0015715707596717	0.0049388442035233	0.3182061824405393	0.750329	0.750329	chr2	68344826	0.1247482678686616	chr2:68344826:A:G
chr2:68345302	['A', 'G']	98663	86230.48788152174	-2851.3474000362576	0.0052323351203985	0.0043081075548854	1.2145321475238025	0.224547	0.224547	chr2	68345302	0.6486927428375127	chr2:68345302:A:G
chr2:68345342	['C', 'T']	98663	15302.412151133904	-349.64873035508054	0.0106956057681977	0.0079322464319101	1.3483703336763582	0.177542	0.177542	chr2	68345342	0.7506988921268314	chr2:68345342:C:T
chr2:68345765	['C', 'T']	98663	85698.24050607247	-2916.098131550603	0.0050651551774388	0.0043084501943077	1.1756327563286757	0.239744	0.239744	chr2	68345765	0.6202522529768942	chr2:68345765:C:T
chr2:68345779	['G', 'A']	98663	85706.1108565404	-2914.860947885564	0.0050963670763286	0.0043081702048342	1.18295397675097	0.23683	0.23683	chr2	68345779	0.6255632850182877	chr2:68345779:G:A
chr2:68345957	['G', 'A']	98663	86929.09713422609	-2854.3717157695123	0.0052532955514483	0.0043074852461858	1.2195736610125378	0.222629	0.222629	chr2	68345957	0.6524182644413492	chr2:68345957:G:A
chr2:68346111	['A', 'G']	98663	85734.55859992703	-2922.915651487034	0.0050051697109639	0.0043077867055259	1.1618889358062865	0.245283	0.245283	chr2	68346111	0.6103325507012214	chr2:68346111:A:G
chr2:68346491	['G', 'A']	98663	86938.3160941682	-2855.937742870373	0.0051971278801567	0.0043077876047501	1.2064494253212192	0.227647	0.227647	chr2	68346491	0.6427380685801733	chr2:68346491:G:A
chr2:68346494	['G', 'A']	98663	86930.67043138848	-2853.574501538155	0.0052545649893911	0.0043077716613998	1.2197872594954555	0.222548	0.222548	chr2	68346494	0.6525763042925651	chr2:68346494:G:A
chr2:68346730	['T', 'C']	98663	86245.10518045421	-2854.6787526301537	0.0051579727721683	0.0043082182003196	1.197240374636935	0.231216	0.231216	chr2	68346730	0.6359821163099787	chr2:68346730:T:C
chr2:68346865	['C', 'A']	98663	85720.45815929274	-2914.528113300639	0.0051690890230618	0.0043087366746146	1.1996762423464091	0.230268	0.230268	chr2	68346865	0.6377664110979845	chr2:68346865:C:A
chr2:68347051	['A', 'G']	98663	85761.81567661278	-2920.0989983030445	0.0050836843055203	0.004307829482467	1.1801034201123788	0.237962	0.237962	chr2	68347051	0.6234923896154803	chr2:68347051:A:G
chr2:68347192	['C', 'T']	98663	140877.55732287135	-4270.690474227473	0.006587520625807	0.0047064051417131	1.3996926374700511	0.161609	0.161609	chr2	68347192	0.7915344570422569	chr2:68347192:C:T
chr2:68347253	['T', 'G']	98663	86233.96101315107	-2850.780404504889	0.0051979964021655	0.0043089560989939	1.2063238247842112	0.227696	0.227696	chr2	68347253	0.6426445986917798	chr2:68347253:T:G
chr2:68347573	['C', 'A']	98663	85655.15422356031	-2906.431918246898	0.0052811681212589	0.0043093964733952	1.225500636542292	0.22039	0.22039	chr2	68347573	0.6568081150985927	chr2:68347573:C:A
chr2:68347775	['C', 'T']	98663	85694.10818016849	-2918.155652924012	0.0050238709988676	0.0043091502164645	1.165861189909872	0.243673	0.243673	chr2	68347775	0.6131925898166294	chr2:68347775:C:T
chr2:68348905	['G', 'C']	98663	85749.3822775058	-2924.0133356272354	0.0050021844238713	0.004308227228404	1.1610772038419892	0.245613	0.245613	chr2	68348905	0.6097486502391408	chr2:68348905:G:C
chr2:68349505	['T', 'C']	98663	139658.47918292874	-4415.232041852772	0.0054766703908787	0.0046672438246209	1.1734271010200614	0.240627	0.240627	chr2	68349505	0.6186556434420564	chr2:68349505:T:C
chr2:68350602	['G', 'C']	98663	140535.7612429035	-4011.362280061036	0.0093860010366355	0.0047091634106623	1.9931355568133704	0.0462494	0.0462494	chr2	68350602	1.3348938970520705	chr2:68350602:G:C
chr2:68351152	['G', 'A']	98663	59241.0065688103	-2661.430807847781	0.0051535064082159	0.0046522978450785	1.1077335501353611	0.26798	0.26798	chr2	68351152	0.571897617216564	chr2:68351152:G:A
chr2:68351226	['A', 'G']	98663	49492.51795199287	-1135.8903866535277	0.0046388903488325	0.0049688607565495	0.9335923416082692	0.350517	0.350517	chr2	68351226	0.4552909139964599	chr2:68351226:A:G
chr2:68351543	['T', 'G']	98663	143241.2291706793	-4277.621093079134	0.0070598823723124	0.0047730824835151	1.4791033669950513	0.139116	0.139116	chr2	68351543	0.8566229180877325	chr2:68351543:T:G
chr2:68351626	['G', 'T']	98663	59127.99292469566	-2689.7718750866675	0.0050181581844131	0.0046545371350396	1.0781218494608436	0.280982	0.280982	chr2	68351626	0.5513215005613298	chr2:68351626:G:T
chr2:68351885	['C', 'T']	98663	32666.621858621507	-237.6636020070727	0.0038314932255895	0.0057444294642009	0.6669928231284405	0.504778	0.504778	chr2	68351885	0.2968995814319248	chr2:68351885:C:T
chr2:68351906	['A', 'G']	98663	186060.42908836587	-5994.622332895498	-0.0020237419581703	0.0091777055397816	-0.2205063073115817	0.825477	0.825477	chr2	68351906	0.0832950228399997	chr2:68351906:A:G
chr2:68352244	['A', 'C']	98663	59288.21099634064	-2683.382195703219	0.0052796210762251	0.0046506110470192	1.1352532006754363	0.256272	0.256272	chr2	68352244	0.5912988417665039	chr2:68352244:A:C
chr2:68352779	['C', 'T']	98663	32190.881347680966	-297.25161818323534	0.0034843495891038	0.0057700246496759	0.6038708325621377	0.545931	0.545931	chr2	68352779	0.2628622441320522	chr2:68352779:C:T
chr2:68352799	['A', 'G']	98663	28495.68627948007	-304.54394392637505	0.0039497497437109	0.0060521942010207	0.652614508477734	0.514006	0.514006	chr2	68352799	0.2890318114489212	chr2:68352799:A:G
chr2:68352840	['G', 'A']	98663	32264.616147179564	-306.3718503406052	0.0032454976222473	0.0057631728944047	0.5631442404579431	0.573338	0.573338	chr2	68352840	0.2415892728714146	chr2:68352840:G:A
chr2:68353068	['A', 'T']	98663	22963.792997536773	-561.3312207295539	0.0076337725804047	0.006613679032619	1.154239953701192	0.248405	0.248405	chr2	68353068	0.6048396667460403	chr2:68353068:A:T
chr2:68353307	['T', 'C']	98663	32573.933223170647	-280.4043972419339	0.0028516251991734	0.0057491733581459	0.4960061249732493	0.619891	0.619891	chr2	68353307	0.2076846689859184	chr2:68353307:T:C
chr2:68353338	['A', 'G']	98663	81791.23791324091	-1274.285529075126	0.0051471504130962	0.004375924455742	1.1762429779477026	0.239501	0.239501	chr2	68353338	0.6206926689150746	chr2:68353338:A:G
chr2:68353687	['G', 'A']	98663	141816.99820572347	-3955.084137169125	0.0124042733721206	0.0047379120723188	2.618088555208165	0.00884374	0.00884374	chr2	68353687	2.053364033870926	chr2:68353687:G:A
chr2:68353704	['G', 'T']	98663	59505.87181670721	-2618.8817745408114	0.0052121843011222	0.0046443850715582	1.122254985496603	0.261757	0.261757	chr2	68353704	0.5821016954343206	chr2:68353704:G:T
chr2:68353898	['T', 'C']	98663	49200.952365985	-932.1639319548308	0.0055909201171173	0.0049884844718633	1.1207652642103874	0.262391	0.262391	chr2	68353898	0.5810510653229384	chr2:68353898:T:C
chr2:68354114	['T', 'A']	98663	86133.60211517783	-3228.90235084022	0.0077563834966779	0.0043079756565011	1.8004705957362677	0.0717894	0.0717894	chr2	68354114	1.1439396763893972	chr2:68354114:T:A
chr2:68354602	['T', 'A']	98663	52896.76054092472	-1032.045003087227	0.0054582242831032	0.0050261734084408	1.085960200644248	0.277499	0.277499	chr2	68354602	0.5567385775692848	chr2:68354602:T:A
chr2:68355437	['C', 'T']	98663	63177.80678811469	-2664.9305255321565	0.0050502049919395	0.0045673022624191	1.1057304075304482	0.268846	0.268846	chr2	68355437	0.5704964207485164	chr2:68355437:C:T
chr2:68355670	['C', 'T']	98663	3400.82725899492	-100.7689573352103	0.0044380718253036	0.016300941116035	0.2722586256653612	0.785424	0.785424	chr2	68355670	0.1048958322375937	chr2:68355670:C:T
chr2:68356013	['T', 'C']	98663	4900.6457171819575	165.76792916692435	-0.0165801089875001	0.013791485911574	-1.202198885153181	0.229289	0.229289	chr2	68356013	0.6396167797833262	chr2:68356013:T:C
chr2:68356037	['T', 'C']	98663	73658.93141936068	-1445.4593241255482	0.0081526039319602	0.0044279077632667	1.8411864853177349	0.0655972	0.0655972	chr2	68356037	1.1831146979795504	chr2:68356037:T:C
chr2:68356696	['G', 'T']	98663	3003.0304372504106	-136.61722203517627	-0.0010676309248211	0.0173220706456249	-0.0616341398590723	0.950854	0.950854	chr2	68356696	0.0218861622025015	chr2:68356696:G:T
chr2:68356775	['A', 'T']	98663	63258.48810006487	-2646.982405839998	0.0054979199395793	0.0045652809230911	1.204289513000384	0.228481	0.228481	chr2	68356775	0.6411499091094015	chr2:68356775:A:T
chr2:68356791	['C', 'T']	98663	59884.24870256244	-2564.431953637923	0.0052948882732308	0.0046334892539602	1.1427431861863628	0.253148	0.253148	chr2	68356791	0.5966254994143907	chr2:68356791:C:T
chr2:68356863	['G', 'A']	98663	63231.97243763244	-2652.038705654245	0.0052378622604315	0.0045656802941403	1.1472249310039928	0.251291	0.251291	chr2	68356863	0.5998230654079435	chr2:68356863:G:A
chr2:68356864	['C', 'A']	98663	63224.61220703915	-2649.424267886944	0.0053242196733631	0.004565936795946	1.166073888296118	0.243587	0.243587	chr2	68356864	0.6133458932925212	chr2:68356864:C:A
chr2:68356913	['C', 'T']	98663	4864.098600257447	167.20834077399056	-0.016313997925965	0.0138548795982403	-1.1774911366271996	0.239002	0.239002	chr2	68356913	0.6215984648036215	chr2:68356913:C:T
chr2:68357573	['AAACC', 'A']	98663	52914.65370773987	-881.7585314584402	0.0047237148163161	0.0048843978696783	0.9671027918590108	0.333495	0.333495	chr2	68357573	0.4769106729578897	chr2:68357573:AAACC:A
chr2:68357747	['T', 'A']	98663	3251.296581993633	-92.22020841124288	0.0051898325311251	0.0166692279549365	0.3113421056545234	0.755541	0.755541	chr2	68357747	0.1217419633691394	chr2:68357747:T:A
chr2:68358352	['G', 'A']	98663	144709.60047034497	-4056.469221791639	0.0145267905591032	0.0048121126790961	3.0187968420207287	0.00253845	0.00253845	chr2	68358352	2.595431386499263	chr2:68358352:G:A
chr2:68359287	['G', 'A']	98663	83787.91396933561	-1520.42940729271	0.0072400861899739	0.0043369425975393	1.6693986667201253	0.0950416	0.0950416	chr2	68359287	1.02208626106951	chr2:68359287:G:A
chr2:68360184	['C', 'T']	98663	3277.3986173480243	-92.3379759733302	0.0050276842978579	0.0166011687867966	0.3028512246593534	0.762004	0.762004	chr2	68360184	0.1180427489053232	chr2:68360184:C:T
chr2:68360213	['T', 'C']	98663	4927.148600973234	177.75594980024184	-0.0172107792502774	0.0137792207195954	-1.2490386503354265	0.211654	0.211654	chr2	68360213	0.6743735194814321	chr2:68360213:T:C
chr2:68360345	['C', 'T']	98663	58096.609360425005	-1094.0856106479685	0.0060896240488742	0.0047226822297957	1.2894418367711271	0.197248	0.197248	chr2	68360345	0.7049873916337123	chr2:68360345:C:T
chr2:68360456	['G', 'A']	98663	145158.06876976733	-4056.623553475544	0.0151466051036618	0.0048250212127952	3.1391789664044145	0.00169472	0.00169472	chr2	68360456	2.7709020452484503	chr2:68360456:G:A
chr2:68360593	['A', 'G']	98663	11547.340764169783	-628.2994446119257	-0.0063637583381226	0.0090563420703203	-0.7026852882443704	0.482254	0.482254	chr2	68360593	0.316724161463812	chr2:68360593:A:G
chr2:68360851	['A', 'T']	98663	145194.20529223912	-4063.296256548703	0.014905963886642	0.0048260272094594	3.088661385378217	0.00201116	0.00201116	chr2	68360851	2.696553377263541	chr2:68360851:A:T
chr2:68360926	['A', 'G']	98663	3245.1511943869905	-95.29805184494136	0.004163802725197	0.016686749386466	0.2495274920694946	0.802953	0.802953	chr2	68360926	0.0953098749430257	chr2:68360926:A:G
chr2:68361995	['A', 'G']	98663	145074.81937347935	-4053.942752180789	0.0149886910128631	0.0048233931897844	3.1074993107773183	0.00188731	0.00188731	chr2	68361995	2.7241567589596807	chr2:68361995:A:G
chr2:68362051	['G', 'C']	98663	3263.264598854594	-94.17583729117298	0.0046702005605861	0.0166410827336142	0.2806428304783662	0.778985	0.778985	chr2	68362051	0.1084709049461112	chr2:68362051:G:C
chr2:68362102	['T', 'C']	98663	20731.521494967103	-594.4975781446633	0.0090830556100458	0.0069415359211484	1.3085080468103638	0.190704	0.190704	chr2	68362102	0.7196401975690498	chr2:68362102:T:C
chr2:68362190	['C', 'A']	98663	56817.48636594019	-997.065201874968	0.006762253759622	0.0047595405583205	1.4207786816314556	0.155384	0.155384	chr2	68362190	0.8085937028417651	chr2:68362190:C:A
chr2:68362349	['C', 'T']	98663	145102.8259022709	-4044.987839414797	0.0150358102043306	0.0048240789173965	3.116825089678493	0.00182862	0.00182862	chr2	68362349	2.737876534572422	chr2:68362349:C:T
chr2:68362813	['A', 'G']	98663	4604.233331306128	88.43893971351915	-0.0247388291116457	0.0142011283085612	-1.7420326451618475	0.0815058	0.0815058	chr2	68362813	1.0888114855131592	chr2:68362813:A:G
chr2:68363071	['C', 'T']	98663	21790.76688459784	-716.6489721804887	0.0079479489893117	0.0067884030862459	1.170812765290136	0.241677	0.241677	chr2	68363071	0.6167646787126483	chr2:68363071:C:T
chr2:68363983	['CATCTT', 'C']	98663	13252.343192807108	-785.5736562444007	-0.0068600371132346	0.0085030764012507	-0.8067711954494016	0.4198	0.4198	chr2	68363983	0.3769575657536184	chr2:68363983:CATCTT:C
chr2:68364653	['G', 'A']	98663	3260.528754042192	-93.16193091690826	0.0048721298458027	0.0166421120100247	0.292759106708806	0.769707	0.769707	chr2	68364653	0.1136745637879938	chr2:68364653:G:A
chr2:68364946	['G', 'A']	98663	90164.05244698536	-1136.1976668198106	0.0079050408765034	0.0043494610842658	1.817475940892972	0.0691473	0.0691473	chr2	68364946	1.160224773154006	chr2:68364946:G:A
chr2:68365183	['A', 'C']	98663	90167.10557476102	-1139.2117896094549	0.0078342498143455	0.0043494871324563	1.8011893300903277	0.0716761	0.0716761	chr2	68365183	1.144625633292335	chr2:68365183:A:C
chr2:68365414	['C', 'A']	98663	4456.045164298312	72.44170010907138	-0.026239535275144	0.0144131989820055	-1.8205212672012103	0.0686827	0.0686827	chr2	68365414	1.1631526405342316	chr2:68365414:C:A
chr2:68365568	['A', 'G']	98663	81828.09928430957	-1209.4020013152328	0.0098512244561411	0.0043662776201502	2.2562066165188592	0.0240599	0.0240599	chr2	68365568	1.6187061820476472	chr2:68365568:A:G
chr2:68365592	['C', 'T']	98663	3255.065983519324	-95.95465638624498	0.004275533501422	0.0166594163736328	0.2566436545873838	0.797454	0.797454	chr2	68365592	0.0982943592078905	chr2:68365592:C:T
chr2:68365730	['A', 'C']	98663	7232.026204016258	-313.027572185757	-0.0012016820966413	0.01130568113748	-0.106290110434617	0.915352	0.915352	chr2	68365730	0.0384118652118604	chr2:68365730:A:C
chr2:68366013	['G', 'A']	98663	81923.097648013	-1188.4010083769738	0.009926743629074	0.0043656692999079	2.2738194185444573	0.022979	0.022979	chr2	68366013	1.6386688748614664	chr2:68366013:G:A
chr2:68366312	['A', 'G']	98663	90115.87381652306	-1106.4993152454542	0.0084504215774863	0.004349997232355	1.942626885974219	0.0520641	0.0520641	chr2	68366312	1.2834616345889929	chr2:68366312:A:G
chr2:68366328	['C', 'T']	98663	3252.06592270502	-93.87045159735284	0.0048477577896742	0.0166667118419917	0.2908646789860712	0.771155	0.771155	chr2	68366328	0.112858321197923	chr2:68366328:C:T
chr2:68366423	['G', 'T']	98663	21728.98210918969	-695.7536573649256	0.0086349860757657	0.0067940102825478	1.270970416095334	0.203742	0.203742	chr2	68366423	0.6909194349760359	chr2:68366423:G:T
chr2:68366641	['G', 'C']	98663	57664.0134514602	-2522.464622155608	0.0049122339954722	0.0046844450976075	1.048626655477522	0.294353	0.294353	chr2	68366641	0.5311315335674355	chr2:68366641:G:C
chr2:68366881	['A', 'G']	98663	81822.58627576208	-1187.8919776131988	0.0102999549508543	0.0043657281643996	2.3592753746890005	0.0183126	0.0183126	chr2	68366881	1.737249990734328	chr2:68366881:A:G
chr2:68367614	['T', 'C']	98663	21747.2041904453	-696.2671893288193	0.0085335455066717	0.0067934650629505	1.2561403389282229	0.209068	0.209068	chr2	68367614	0.6797124353168962	chr2:68367614:T:C
chr2:68368433	['C', 'T']	98663	4460.135617271437	65.56592571761264	-0.0269475434171093	0.0144038345166196	-1.8708589984157555	0.0613676	0.0613676	chr2	68368433	1.2120608610266086	chr2:68368433:C:T
chr2:68368548	['G', 'A']	98663	60076.48015285745	-492.6178170309014	0.0079088504723338	0.0047388363722123	1.6689435657052494	0.0951317	0.0951317	chr2	68368548	1.021674742357396	chr2:68368548:G:A
chr2:68368697	['A', 'G']	98663	89770.18880126503	-1184.2969106657574	0.0073788108421689	0.0043503557267853	1.696139650543362	0.0898626	0.0898626	chr2	68368697	1.0464210200928967	chr2:68368697:A:G
chr2:68368803	['C', 'G']	98663	4459.045194705155	66.67675017038187	-0.0266910794671717	0.0144052986152776	-1.8528654059877936	0.0639046	0.0639046	chr2	68368803	1.1944678792013252	chr2:68368803:C:G
chr2:68368807	['T', 'C']	98663	21755.102495489467	-691.1794648363991	0.0088304469129864	0.0067925329606708	1.3000226813937152	0.193596	0.193596	chr2	68368807	0.7131036201468086	chr2:68368807:T:C
chr2:68368910	['A', 'T']	98663	59763.08594193497	-514.107226279679	0.0085061153640952	0.0047463855559434	1.7921248208426488	0.073116	0.073116	chr2	68368910	1.135987575827906	chr2:68368910:A:T
chr2:68369337	['C', 'T']	98663	60856.10253940902	-2613.349901870748	0.0051475918080316	0.004614144196223	1.115611387317544	0.264591	0.264591	chr2	68369337	0.5774249323208998	chr2:68369337:C:T
chr2:68369369	['G', 'A']	98663	58618.91199010625	-505.6071239394591	0.0085885822186862	0.0047745508104447	1.798825179511741	0.0720494	0.0720494	chr2	68369369	1.1423696314741991	chr2:68369369:G:A
chr2:68369720	['A', 'G']	98663	20425.0701853973	-1141.32922302879	-0.0106454527843389	0.0070023639228537	-1.5202655705447004	0.128447	0.128447	chr2	68369720	0.8912760346336072	chr2:68369720:A:G
chr2:68369975	['CA', 'C']	98663	60074.30660611652	-493.0174221686243	0.0079124563018156	0.0047397813172461	1.6693715959058066	0.0950469	0.0950469	chr2	68369975	1.0220620432893217	chr2:68369975:CA:C
chr2:68370346	['A', 'G']	98663	4460.135617271437	66.45387768067876	-0.0266682467257937	0.0144039624606533	-1.8514521124754573	0.0641075	0.0641075	chr2	68370346	1.193091158966755	chr2:68370346:A:G
chr2:68370529	['T', 'G']	98663	148140.02064896753	-3586.410695389184	0.0165546692753458	0.0049533853360149	3.3420919537554847	0.000831804	0.000831804	chr2	68370529	3.0799789955198342	chr2:68370529:T:G
chr2:68371157	['A', 'G']	98663	68180.12976967683	-475.26165143366046	0.0047723971881808	0.0046231322299194	1.0322865431568984	0.30194	0.30194	chr2	68371157	0.5200793492871119	chr2:68371157:A:G
chr2:68371198	['A', 'G']	98663	21746.42452256416	-693.8091289170138	0.0087433716848408	0.0067937702540778	1.2869689962790214	0.198108	0.198108	chr2	68371198	0.7030979864215562	chr2:68371198:A:G
chr2:68371372	['G', 'C']	98663	21745.644838876444	-690.3559051727268	0.0088271365209849	0.0067940438662857	1.2992463243853936	0.193862	0.193862	chr2	68371372	0.7125073111257765	chr2:68371372:G:C
chr2:68371375	['G', 'A']	98663	3249.098793837421	-94.3317652879892	0.0051460090504548	0.0166787475699031	0.3085368987621609	0.757674	0.757674	chr2	68371375	0.1205176155488649	chr2:68371375:G:A
chr2:68371651	['G', 'A']	98663	21707.880081898256	-696.0727495970386	0.0089675216746228	0.006798159594002	1.3191102019044691	0.187135	0.187135	chr2	68371651	0.7278449784790624	chr2:68371651:G:A
chr2:68371694	['A', 'G']	98663	4461.271303607447	67.43620939305113	-0.0263357845677802	0.0144023803769604	-1.8285716581899	0.0674668	0.0674668	chr2	68371694	1.1709098882632591	chr2:68371694:A:G
chr2:68371703	['G', 'A']	98663	4459.361583295322	67.9805607561303	-0.0263952169275036	0.0144055623282092	-1.8322934104291049	0.0669107	0.0669107	chr2	68371703	1.174504426636081	chr2:68371703:G:A
chr2:68371771	['C', 'T']	98663	68190.0279149471	-473.3909143842714	0.0047833374893992	0.0046237498024013	1.0345147756297384	0.300898	0.300898	chr2	68371771	0.5215806989061489	chr2:68371771:C:T
chr2:68371823	['T', 'C']	98663	68191.80824292809	-477.3243267817217	0.0047432783182108	0.0046235891702885	1.025886631254226	0.304948	0.304948	chr2	68371823	0.515774210615223	chr2:68371823:T:C
chr2:68371885	['C', 'A']	98663	89949.49589299466	-1164.02323188452	0.007899393990536	0.0043500657440583	1.8159251963779144	0.0693849	0.0693849	chr2	68371885	1.15873503329451	chr2:68371885:C:A
chr2:68372022	['T', 'C']	98663	148156.5180634959	-3586.0856980869453	0.0164560916457311	0.0049532069338669	3.3223105485891447	0.000893077	0.000893077	chr2	68372022	3.0491110951613325	chr2:68372022:T:C
chr2:68372028	['A', 'G']	98663	89911.40336560394	-1169.1144772853038	0.0079038539066651	0.0043493227580994	1.817260834907296	0.0691802	0.0691802	chr2	68372028	1.160018186774233	chr2:68372028:A:G
chr2:68372035	['T', 'C']	98663	4457.135526049057	65.52103772199898	-0.0267877112058633	0.0144086784136615	-1.85913728079771	0.0630107	0.0630107	chr2	68372035	1.2005856956832592	chr2:68372035:T:C
chr2:68372499	['C', 'T']	98663	90354.1472815563	-1099.2780776646273	0.0080873835735454	0.0043519686096359	1.858327644100836	0.0631255	0.0631255	chr2	68372499	1.1997951689306134	chr2:68372499:C:T
chr2:68372675	['T', 'C']	98663	90402.07423965936	-1091.4513909717273	0.008128585159529	0.0043519235194926	1.867814340743892	0.0617909	0.0617909	chr2	68372675	1.2090754791309926	chr2:68372675:T:C
chr2:68372874	['A', 'G']	98663	90382.15352642412	-1104.1018564516166	0.0080041320901681	0.0043513943164536	1.8394407649756543	0.0658534	0.0658534	chr2	68372874	1.1814217975720611	chr2:68372874:A:G
chr2:68373666	['A', 'G']	98663	148177.538959064	-3583.395282536142	0.016590419603506	0.0049545156474699	3.348545202794573	0.000812674	0.000812674	chr2	68373666	3.090083634472782	chr2:68373666:A:G
chr2:68374099	['A', 'G']	98663	90406.6610844729	-1094.4687048761475	0.0081820328361863	0.0043511853535307	1.8804146850574888	0.0600545	0.0600545	chr2	68374099	1.221454444515096	chr2:68374099:A:G
chr2:68374120	['A', 'T']	98663	90402.82790499648	-1096.822320635075	0.0081504903858526	0.0043511188870452	1.8731941363678628	0.0610445	0.0610445	chr2	68374120	1.2143534591106206	chr2:68374120:A:T
chr2:68374259	['A', 'G']	98663	90403.24194562156	-1099.3751614520488	0.0080789333478974	0.0043515043736242	1.8565839889455835	0.0633733	0.0633733	chr2	68374259	1.198093677528772	chr2:68374259:A:G
chr2:68374268	['A', 'C']	98663	90397.2406682752	-1101.0887164444	0.0080082511399121	0.0043514467048944	1.84036521254062	0.0657176	0.0657176	chr2	68374268	1.1823183053372317	chr2:68374268:A:C
chr2:68374270	['C', 'A']	98663	90396.57566449732	-1100.8834360333892	0.00803057889527	0.0043514133213487	1.845510481817635	0.0649663	0.0649663	chr2	68374270	1.1873118667322524	chr2:68374270:C:A
chr2:68374728	['T', 'G']	98663	21739.76274897369	-694.0412587826793	0.0086464796170904	0.0067944333253657	1.2725828929412553	0.203169	0.203169	chr2	68374728	0.6921425569983771	chr2:68374728:T:G
chr2:68374773	['G', 'A']	98663	13327.945598848524	-791.815748471644	-0.0067999920712214	0.0084814757211355	-0.8017463345766633	0.422702	0.422702	chr2	68374773	0.3739656973166897	chr2:68374773:G:A
chr2:68374832	['G', 'A']	98663	21703.539835387608	-697.7975924346213	0.0088370290178075	0.0067983794433078	1.2998728728662712	0.193648	0.193648	chr2	68374832	0.7129869840558959	chr2:68374832:G:A
chr2:68374855	['G', 'A']	98663	90430.66370963652	-1092.3632831132445	0.0080715722030106	0.0043521051110617	1.854636318983926	0.0636512	0.0636512	chr2	68374855	1.1961934042889484	chr2:68374855:G:A
chr2:68375215	['G', 'T']	98663	90406.32628772446	-1097.2468673853757	0.0081370245301812	0.0043513536777329	1.869998426425439	0.061487	0.061487	chr2	68375215	1.211216696014216	chr2:68375215:G:T
chr2:68375378	['A', 'G']	98663	90402.4139231268	-1094.1009010665257	0.0081653584733952	0.0043512424970218	1.8765578978841184	0.0605817	0.0605817	chr2	68375378	1.217658543973445	chr2:68375378:A:G
chr2:68375529	['G', 'A']	98663	90381.6570296106	-1103.8551572377107	0.0079750574724922	0.0043513734789373	1.8327678630885664	0.0668401	0.0668401	chr2	68375529	1.1749629090267657	chr2:68375529:G:A
chr2:68375727	['A', 'G']	98663	90397.65962472252	-1097.5169474363183	0.0081255426769774	0.0043511993289642	1.867425981358467	0.0618451	0.0618451	chr2	68375727	1.2086947039129807	chr2:68375727:A:G
chr2:68376159	['A', 'G']	98663	90403.90724670004	-1091.904646743528	0.0082092420640088	0.0043512139911855	1.8866555588023857	0.0592096	0.0592096	chr2	68376159	1.2276078728544897	chr2:68376159:A:G
chr2:68376473	['T', 'C']	98663	90407.99597571234	-1095.3550431821575	0.0081459852849289	0.0043511376331623	1.872150681431895	0.0611887	0.0611887	chr2	68376473	1.2133287736185814	chr2:68376473:T:C
chr2:68376580	['T', 'C']	98663	90403.57687083104	-1095.5629619886172	0.008155956548466	0.0043513022533146	1.8743714119728496	0.0608822	0.0608822	chr2	68376580	1.2155096625680148	chr2:68376580:T:C
chr2:68376848	['A', 'G']	98663	90400.40883378616	-1101.3127784678152	0.0080043178044636	0.0043516127267546	1.8393911193547527	0.0658607	0.0658607	chr2	68376848	1.1813736577036469	chr2:68376848:A:G
chr2:68376919	['C', 'T']	98663	90379.90116385168	-1101.0135414666904	0.0080195704074367	0.0043517866910594	1.8428224949335603	0.0653579	0.0653579	chr2	68376919	1.1847019104698846	chr2:68376919:C:T
chr2:68377162	['C', 'T']	98663	90434.41538258792	-1091.1124315095617	0.0081029611806202	0.0043516761881646	1.8620321986866053	0.0626015	0.0626015	chr2	68377162	1.2034152604969477	chr2:68377162:C:T
chr2:68377248	['A', 'T']	98663	90433.33176201046	-1093.5714545990263	0.0080619278617783	0.0043517949498865	1.852552327169828	0.0639495	0.0639495	chr2	68377248	1.194162846777037	chr2:68377248:A:T
chr2:68377419	['C', 'A']	98663	4448.405781823342	65.63863160692267	-0.0265942744005915	0.0144190936962276	-1.844379054666188	0.0651309	0.0651309	chr2	68377419	1.186212920561782	chr2:68377419:C:A
chr2:68377421	['C', 'T']	98663	57737.45957015406	-2505.388517165441	0.0051617270691688	0.0046824323081433	1.102360211420893	0.270308	0.270308	chr2	68377421	0.5681411007887277	chr2:68377421:C:T
chr2:68377886	['C', 'T']	98663	90406.07517234386	-1098.304738495716	0.0081186630283518	0.0043516291866119	1.8656605791066525	0.0620918	0.0620918	chr2	68377886	1.206965750063239	chr2:68377886:C:T
chr2:68377976	['C', 'T']	98663	90436.16557009766	-1098.4893137805814	0.0079710388752192	0.0043519102929403	1.831618378749636	0.0670113	0.0670113	chr2	68377976	1.1738519567939754	chr2:68377976:C:T
chr2:68378589	['T', 'C']	98663	4451.090228154995	65.62357591463991	-0.0266708270371265	0.0144156826059788	-1.8501258501671565	0.0642984	0.0642984	chr2	68378589	1.1917998339158486	chr2:68378589:T:C
chr2:68378803	['G', 'A']	98663	90406.32628772444	-1102.3252252440943	0.0080674357737917	0.0043515365074871	1.853928091815656	0.0637524	0.0637524	chr2	68378803	1.1955034612918556	chr2:68378803:G:A
chr2:68378865	['C', 'G']	98663	90413.16044038482	-1093.368554720383	0.0082574251499613	0.0043515203240376	1.8975954459749549	0.0577523	0.0577523	chr2	68378865	1.2384307152034746	chr2:68378865:C:G
chr2:68378911	['C', 'T']	98663	90408.99219375702	-1099.7068853519854	0.0080939637636298	0.0043515648003506	1.8600122335251803	0.0628868	0.0628868	chr2	68378911	1.2014405038197122	chr2:68378911:C:T
chr2:68379381	['C', 'T']	98663	4447.315530733051	68.43989856624421	-0.0259420671953117	0.0144206419460944	-1.798953700694146	0.0720291	0.0720291	chr2	68379381	1.142492011677227	chr2:68379381:C:T
chr2:68379743	['A', 'G']	98663	3266.3641689980946	-92.5315485742411	0.0056747978509142	0.0166371070838394	0.3410928247511568	0.733034	0.733034	chr2	68379743	0.1348758811979762	chr2:68379743:A:G
chr2:68379996	['C', 'T']	98663	21927.88925494171	-719.7858446057592	0.0086284934732543	0.0067686909327109	1.2747654692808572	0.202395	0.202395	chr2	68379996	0.6938002205833823	chr2:68379996:C:T
chr2:68380595	['C', 'A']	98663	3261.033052238957	-90.58656057843962	0.0062576899245034	0.0166541108171465	0.3757444629262792	0.707108	0.707108	chr2	68380595	0.150514249255517	chr2:68380595:C:A
chr2:68382988	['A', 'G']	98663	60398.40686900636	-437.77488573429537	0.0075913451909033	0.0047335101682865	1.603745406899869	0.108773	0.108773	chr2	68382988	0.9634788932979352	chr2:68382988:A:G
chr2:68383990	['G', 'A']	98663	3693.1497278504753	-35.877418129599064	0.0034615996819072	0.0156919532160181	0.2205971196991426	0.825407	0.825407	chr2	68383990	0.0833318523371073	chr2:68383990:G:A
chr2:68384053	['G', 'C']	98663	3263.1984451179337	-91.27403665286542	0.0058555733702884	0.0166442180398569	0.3518082589561387	0.724983	0.724983	chr2	68384053	0.1396721770052174	chr2:68384053:G:C
chr2:68384499	['T', 'C']	98663	57790.32924059619	-2505.1731729945145	0.0049582262136195	0.0046811065209688	1.0591996126149597	0.289511	0.289511	chr2	68384499	0.5383349305598819	chr2:68384499:T:C
chr2:68384580	['A', 'G']	98663	57790.54326118909	-2505.6855185380864	0.0049131447973196	0.0046809697345063	1.049599778674449	0.293905	0.293905	chr2	68384580	0.5317930255165724	chr2:68384580:A:G
chr2:68384745	['G', 'A']	98663	148224.032570021	-3604.3849925156455	0.0161521544191948	0.0049553642119414	3.259529214880157	0.00111635	0.00111635	chr2	68384745	2.9521996232854995	chr2:68384745:G:A
chr2:68385046	['G', 'A']	98663	4482.136286235556	69.0926523403929	-0.0247647964992683	0.0143593426611714	-1.7246469482362798	0.0845942	0.0845942	chr2	68385046	1.0726594123078386	chr2:68385046:G:A
chr2:68385152	['G', 'A']	98663	148216.52925494168	-3594.3204397326817	0.0164155297435126	0.0049549043841288	3.312986179126629	0.000923387	0.000923387	chr2	68385152	3.034616244001909	chr2:68385152:G:A
chr2:68385160	['G', 'A']	98663	60247.71705591372	-419.3791181837474	0.0079123856806329	0.0047361400662893	1.6706401351917808	0.094796	0.094796	chr2	68385160	1.0232099877102243	chr2:68385160:G:A
chr2:68385246	['T', 'C']	98663	22083.56679776192	-706.185105580191	0.0081035562327317	0.0067509541032727	1.20035718044702	0.230004	0.230004	chr2	68385246	0.6382646111005729	chr2:68385246:T:C
chr2:68385814	['C', 'T']	98663	57504.325372287065	-2529.983086285169	0.0050242268074099	0.0046872326175454	1.071896194911062	0.283769	0.283769	chr2	68385814	0.5470350502608345	chr2:68385814:C:T
chr2:68386144	['A', 'AT']	98663	60395.46705730879	-447.2545197839819	0.0069736176224607	0.0047338439951027	1.4731405660336654	0.140716	0.140716	chr2	68386144	0.8516565186516322	chr2:68386144:A:AT
chr2:68386914	['A', 'T']	98663	4497.1823249779545	63.436227861794585	-0.0259425791116304	0.0143417343695676	-1.8088871570985867	0.0704716	0.0704716	chr2	68386914	1.151985868090035	chr2:68386914:A:T
chr2:68387001	['C', 'T']	98663	148194.53852236315	-3617.662903071771	0.0158708180689086	0.0049551292330473	3.2029069924273865	0.00136091	0.00136091	chr2	68387001	2.8661705947053955	chr2:68387001:C:T
chr2:68387013	['T', 'A']	98663	3257.330147081185	-96.06565539391748	0.0041579948799194	0.0166639218852797	0.2495207855956447	0.802958	0.802958	chr2	68387013	0.0953071705933955	chr2:68387013:T:A
chr2:68387556	['A', 'T']	98663	4487.363853834067	64.23864131835212	-0.025272910788217	0.0143553309566482	-1.7605244257021215	0.078322	0.078322	chr2	68387556	1.106116231089064	chr2:68387556:A:T
chr2:68387786	['T', 'G']	98663	57541.91468483261	-2522.6749449397	0.0051063532261102	0.0046867026019858	1.0895406983892375	0.275918	0.275918	chr2	68387786	0.559219966625994	chr2:68387786:T:G
chr2:68388131	['A', 'T']	98663	4490.045508909205	64.26961446491315	-0.025442620980436	0.0143511655639588	-1.7728609475687431	0.0762548	0.0762548	chr2	68388131	1.117732813648038	chr2:68388131:A:T
chr2:68388263	['C', 'T']	98663	57177.53380638623	-2581.309382321713	0.0049349726745512	0.0046986046844221	1.0503059963551995	0.29358	0.29358	chr2	68388263	0.5322735338564182	chr2:68388263:C:T
chr2:68388306	['A', 'AG']	98663	60250.602743197735	-448.3387225714573	0.007357781972445	0.0047342799236302	1.5541501751343572	0.120152	0.120152	chr2	68388306	0.9202689957153896	chr2:68388306:A:AG
chr2:68388522	['T', 'C']	98663	57138.16161472798	-2580.287462902114	0.0051471045092112	0.0046996412674169	1.095212212237698	0.273426	0.273426	chr2	68388522	0.5631601908667617	chr2:68388522:T:C
chr2:68388767	['G', 'A']	98663	57574.920371834654	-2528.2115040222075	0.0050072766302378	0.0046860357757072	1.0685527959892955	0.285274	0.285274	chr2	68388767	0.5447378083326788	chr2:68388767:G:A
chr2:68388953	['C', 'T']	98663	60388.95694880891	-440.75294424592505	0.0070951184179489	0.0047326019519777	1.4992003320676273	0.133825	0.133825	chr2	68388953	0.8734627479445307	chr2:68388953:C:T
chr2:68389306	['A', 'G']	98663	60356.05869772345	-450.9300803939158	0.0069351539063849	0.0047335220932231	1.4651149334052522	0.142893	0.142893	chr2	68389306	0.8449890457775037	chr2:68389306:A:G
chr2:68390043	['C', 'CAAAG']	98663	148227.53070451086	-3612.578581455966	0.0160080301459788	0.0049561880222335	3.229907758577044	0.00123871	0.00123871	chr2	68390043	2.9070303563692352	chr2:68390043:C:CAAAG
chr2:68390782	['A', 'G']	98663	22025.11617912384	-710.9145637890138	0.0084168240093575	0.0067585180903157	1.2453653148340238	0.213	0.213	chr2	68390782	0.6716203965612623	chr2:68390782:A:G
chr2:68391237	['T', 'TGAGG']	98663	22019.23176183188	-714.4472434337929	0.0082990690968837	0.0067603259769306	1.2276137460240906	0.219595	0.219595	chr2	68391237	0.658377552642395	chr2:68391237:T:TGAGG
chr2:68391612	['A', 'G']	98663	26664.43231901393	-625.4623456421355	0.0027438173653289	0.0062046746256216	0.4422177681966757	0.658333	0.658333	chr2	68391612	0.1815543746531793	chr2:68391612:A:G
chr2:68392006	['A', 'G']	98663	148216.03592607984	-3611.608177873824	0.0160862756547326	0.0049555398468603	3.2461197269807496	0.00117029	0.00117029	chr2	68392006	2.93170650595152	chr2:68392006:A:G
chr2:68392226	['C', 'CCTT']	98663	22121.185892868005	-692.5776833931652	0.0087862128382355	0.006763167678494	1.29912686715937	0.193903	0.193903	chr2	68392226	0.7124154716156382	chr2:68392226:C:CCTT
chr2:68392260	['C', 'T']	98663	60249.76734743577	-462.3717503047494	0.0069884899025292	0.0047353595863938	1.47580976165132	0.139998	0.139998	chr2	68392260	0.8538781685729625	chr2:68392260:C:T
chr2:68392314	['A', 'G']	98663	22033.903223517485	-702.251809057901	0.0088517839813872	0.006757224708421	1.3099733046254791	0.190208	0.190208	chr2	68392314	0.7207712209275752	chr2:68392314:A:G
chr2:68392849	['C', 'A']	98663	118150.3701736424	-2897.8178430034013	0.0105521841422766	0.0043630668739608	2.418524502856704	0.0155854	0.0155854	chr2	68392849	1.8072820470564703	chr2:68392849:C:A
chr2:68392899	['G', 'A']	98663	4647.282615526522	85.11824590667248	-0.0231095960514402	0.0141343533471822	-1.6349949292902894	0.102053	0.102053	chr2	68392899	0.9911742240268384	chr2:68392899:G:A
chr2:68393278	['T', 'A']	98663	57139.26975098353	-2561.467069675769	0.0054234855023382	0.004699880550305	1.1539624133609545	0.248518	0.248518	chr2	68393278	0.6046421501195168	chr2:68393278:T:A
chr2:68393716	['C', 'T']	98663	57217.178433121786	-2566.383542916004	0.0052608271002727	0.004698033153077	1.1197935239829158	0.262804	0.262804	chr2	68393716	0.580368028896476	chr2:68393716:C:T
chr2:68393798	['C', 'A']	98663	57136.31943430658	-2555.8132177062275	0.0055172470335914	0.0046998749821182	1.1739135731446255	0.240432	0.240432	chr2	68393798	0.6190077309348985	chr2:68393798:C:A
chr2:68394206	['G', 'T']	98663	60656.6070005778	-2637.3805669069693	0.0054321686888003	0.0046199500173015	1.17580680926353	0.239675	0.239675	chr2	68394206	0.620377263956677	chr2:68394206:G:T
chr2:68394295	['G', 'A']	98663	57160.69029275809	-2565.478668100626	0.0053215681540442	0.0046990901591599	1.1324677701003216	0.257441	0.257441	chr2	68394295	0.5893222862747287	chr2:68394295:G:A
chr2:68394340	['G', 'A']	98663	3339.03384281689	-106.4281227679147	0.0015271955871624	0.0164659189506078	0.0927488828132526	0.926103	0.926103	chr2	68394340	0.0333407089508872	chr2:68394340:G:A
chr2:68394571	['C', 'T']	98663	4476.043440794809	77.07590630231344	-0.0227615822508083	0.0144109429383154	-1.5794651570155398	0.114233	0.114233	chr2	68394571	0.9422084175647168	chr2:68394571:C:T
chr2:68395016	['CTG', 'C']	98663	82629.07478331389	-3330.884648931162	0.0087527918893582	0.0043423158925654	2.015696717123692	0.0438344	0.0438344	chr2	68395016	1.3581849336396428	chr2:68395016:CTG:C
chr2:68395088	['C', 'T']	98663	57149.26779324259	-2563.3408355004176	0.0053633968350708	0.0046995676019885	1.141253257597878	0.253767	0.253767	chr2	68395088	0.5955648544624119	chr2:68395088:C:T
chr2:68395186	['T', 'C']	98663	25318.132244558645	-798.8919292428017	0.0088102158184214	0.0063666450099925	1.3838082388123911	0.16642	0.16642	chr2	68395186	0.778794482325996	chr2:68395186:T:C
chr2:68395526	['C', 'T']	98663	82648.29279964315	-3331.5617939446165	0.0087082358707806	0.0043422630719909	2.005460223483822	0.0449166	0.0449166	chr2	68395526	1.3475931254542874	chr2:68395526:C:T
chr2:68395782	['G', 'A']	98663	148129.01363364517	-3601.752951605238	0.0160656484232774	0.0049539983568782	3.2429660379220056	0.00118332	0.00118332	chr2	68395782	2.9268977951510884	chr2:68395782:G:A
chr2:68395820	['G', 'C']	98663	83736.03319817537	-3321.13665515046	0.0100206939091532	0.0043370377504473	2.310492664750169	0.0208629	0.0208629	chr2	68395820	1.6806253235959838	chr2:68395820:G:C
chr2:68395858	['T', 'C']	98663	24835.26546313378	-770.0273333722135	0.008966192647087	0.0064186746421386	1.396891593199603	0.162449	0.162449	chr2	68395858	0.7892829577312397	chr2:68395858:T:C
chr2:68396170	['A', 'G']	98663	83759.90062464502	-3320.1187190979235	0.0100407053762074	0.00433799538427	2.3145956799806378	0.0206371	0.0206371	chr2	68396170	1.6853513313900246	chr2:68396170:A:G
chr2:68396520	['T', 'C']	98663	148161.03713466003	-3606.302685775629	0.016060305147665	0.0049554076966332	3.240965452464521	0.00119165	0.00119165	chr2	68396520	2.9238512826737373	chr2:68396520:T:C
chr2:68396783	['T', 'C']	98663	83738.9747473212	-3320.776490942485	0.0100632922016088	0.0043377374647549	2.3199403567816583	0.0203461	0.0203461	chr2	68396783	1.691518825298731	chr2:68396783:T:C
chr2:68397128	['G', 'A']	98663	83732.27605048404	-3320.100151719369	0.0100436235768943	0.0043372162103899	2.315684321393624	0.0205776	0.0205776	chr2	68397128	1.68660527911378	chr2:68397128:G:A
chr2:68397749	['TTTATG', 'T']	98663	83788.43705776212	-3318.0261561311227	0.0099321201071387	0.0043370906469475	2.2900420848083947	0.022021	0.022021	chr2	68397749	1.6571629630835751	chr2:68397749:TTTATG:T
chr2:68398339	['T', 'C']	98663	148139.51910795746	-3599.9283979450784	0.0161908640659075	0.0049544586924538	3.26793804751426	0.00108371	0.00108371	chr2	68398339	2.965086919134991	chr2:68398339:T:C
chr2:68398493	['C', 'T']	98663	83799.53507704787	-3317.93531456908	0.0099413511817814	0.0043369137817807	2.292263965113838	0.0218925	0.0218925	chr2	68398493	1.6597046416202856	chr2:68398493:C:T
chr2:68398554	['G', 'A']	98663	83795.38341832337	-3319.4444722421126	0.009905266722772	0.0043372047146674	2.283790453624354	0.022386	0.022386	chr2	68398554	1.6500235005755273	chr2:68398554:G:A
chr2:68399148	['C', 'T']	98663	83789.47747711214	-3318.445677025655	0.0099320393646353	0.0043371741657668	2.289979370214951	0.0220246	0.0220246	chr2	68399148	1.6570919702880027	chr2:68399148:C:T
chr2:68399499	['T', 'G']	98663	83809.78474172455	-3311.336500200766	0.0101255271988188	0.0043370557128889	2.3346546295745454	0.0195635	0.0195635	chr2	68399499	1.7085534453199758	chr2:68399499:T:G
chr2:68400309	['A', 'G']	98663	83798.3295076649	-3321.472488716553	0.0099277003488531	0.0043374646072135	2.2888256730308774	0.0220916	0.0220916	chr2	68400309	1.6557728288996303	chr2:68400309:A:G
chr2:68400443	['T', 'C']	98663	83783.47565216507	-3316.421222371033	0.0099374339987754	0.0043373597842998	2.2911251297958586	0.0219583	0.0219583	chr2	68400443	1.6584012857701205	chr2:68400443:T:C
chr2:68400961	['C', 'CTTAT']	98663	83708.26391440726	-3328.276269291998	0.0098400482595195	0.0043398310221112	2.26738050614985	0.0233691	0.0233691	chr2	68400961	1.6313580130061551	chr2:68400961:C:CTTAT
chr2:68401001	['G', 'T']	98663	58909.91696934045	-2550.660286616456	0.006709202490256	0.0046588484625347	1.440098887999831	0.149843	0.149843	chr2	68401001	0.8243635405553822	chr2:68401001:G:T
chr2:68401197	['G', 'A']	98663	83648.97823177533	-3301.646470443753	0.0102554382910191	0.0043374717121444	2.364381596381368	0.0180621	0.0180621	chr2	68401197	1.7432317575999337	chr2:68401197:G:A
chr2:68401431	['A', 'G']	98663	83793.17717553303	-3316.777310576389	0.0099894331509326	0.0043373191447127	2.303135374096241	0.0212733	0.0212733	chr2	68401431	1.6721651353617355	chr2:68401431:A:G
chr2:68401564	['C', 'T']	98663	83846.23156922811	-3318.8527672675687	0.0098681035414191	0.0043395329335672	2.2740013020957264	0.022968	0.022968	chr2	68401564	1.6388768205115505	chr2:68401564:C:T
chr2:68401592	['T', 'C']	98663	83787.62768416568	-3314.59816383515	0.0100182255282387	0.0043373976351373	2.3097318648124183	0.0209051	0.0209051	chr2	68401592	1.6797477506515088	chr2:68401592:T:C
chr2:68401619	['G', 'A']	98663	4797.048909380482	84.16889029528994	-0.0196624765335042	0.0143233828653027	-1.372753679658666	0.169832	0.169832	chr2	68401619	0.7699804759645514	chr2:68401619:G:A
chr2:68401962	['T', 'C']	98663	83793.08142988941	-3315.3103577220686	0.0100044893176729	0.0043370834366581	2.3067320386581702	0.0210718	0.0210718	chr2	68401962	1.6762983644071865	chr2:68401962:T:C
chr2:68401993	['A', 'G']	98663	83790.53297850768	-3314.902562029907	0.0100203292209502	0.0043372710470729	2.3102843037012155	0.0208745	0.0208745	chr2	68401993	1.6803839182319795	chr2:68401993:A:G
chr2:68402139	['A', 'G']	98663	83800.43912576283	-3313.560163519526	0.010045636080791	0.0043366896508177	2.3164295556396794	0.0205369	0.0205369	chr2	68402139	1.6874651115907502	chr2:68402139:A:G
chr2:68402169	['A', 'T']	98663	148133.53241078672	-3603.9409577727192	0.0161224385210258	0.0049541207813624	3.2543491030091705	0.00113691	0.00113691	chr2	68402169	2.944273913544817	chr2:68402169:A:T
chr2:68402277	['C', 'T']	98663	24838.51751087144	-767.1860364051967	0.00903914959664	0.0064185463766645	1.4082860925494052	0.15905	0.15905	chr2	68402277	0.7984663265566179	chr2:68402277:C:T
chr2:68402320	['G', 'A']	98663	148136.02581985915	-3603.738710298898	0.0161320592826693	0.0049544253276433	3.25609091182788	0.00112996	0.00112996	chr2	68402320	2.9469369300446764	chr2:68402320:G:A
chr2:68402326	['G', 'T']	98663	58693.89785387713	-2579.663721384946	0.0068677387557611	0.004664909856512	1.4722125329332918	0.140967	0.140967	chr2	68402326	0.8508825426302971	chr2:68402326:G:T
chr2:68402351	['C', 'T']	98663	3267.198688385012	-96.07554661947668	0.0045878010047603	0.0166389233966972	0.2757270344589111	0.782758	0.782758	chr2	68402351	0.1063724850804489	chr2:68402351:C:T
chr2:68402426	['G', 'T']	98663	148130.5151644163	-3596.303678443897	0.0162613240474807	0.0049540163598693	3.2824526336262663	0.00102944	0.00102944	chr2	68402426	2.9873989607781244	chr2:68402426:G:T
chr2:68402768	['T', 'A']	98663	83792.64353193992	-3310.7204860345614	0.0100947862124506	0.0043370917638553	2.327547297149456	0.0199382	0.0199382	chr2	68402768	1.7003140519096818	chr2:68402768:T:A
chr2:68402886	['G', 'A']	98663	24891.27971616827	-778.1518952322543	0.0085464466811159	0.0064129057610413	1.3326948811622812	0.182635	0.182635	chr2	68402886	0.7384159910389199	chr2:68402886:G:A
chr2:68402906	['A', 'G']	98663	83968.78786062526	-3331.9460220265314	0.0097360227935633	0.0043434820033475	2.2415248379202817	0.0249943	0.0249943	chr2	68402906	1.6021590217597346	chr2:68402906:A:G
chr2:68402992	['G', 'T']	98663	83802.79507374181	-3312.89850153691	0.0100619985760218	0.0043369573291974	2.320059390089451	0.0203397	0.0203397	chr2	68402992	1.691655456983845	chr2:68402992:G:T
chr2:68403165	['C', 'G']	98663	83801.79499265115	-3306.5361060206487	0.0101855357729048	0.0043368681259871	2.348592458200815	0.0188465	0.0188465	chr2	68403165	1.7247692911781374	chr2:68403165:C:G
chr2:68403285	['G', 'C']	98663	83796.94527448913	-3314.040938115513	0.0100647674970593	0.0043367816746253	2.320791834172474	0.0203001	0.0203001	chr2	68403285	1.6925018227103723	chr2:68403285:G:C
chr2:68403295	['G', 'A']	98663	24889.25226530985	-778.2591811260307	0.0085153508003104	0.0064127793268016	1.3278721076088311	0.184223	0.184223	chr2	68403295	0.7346561496575454	chr2:68403295:G:A
chr2:68403296	['G', 'T']	98663	3263.0330725101862	-97.34207592305684	0.0042384402604344	0.0166486991296159	0.2545808670957825	0.799047	0.799047	chr2	68403296	0.097427674703124	chr2:68403296:G:T
chr2:68403452	['T', 'G']	98663	24895.28024328434	-783.5405280400279	0.0083444544543471	0.0064129992555058	1.3011781417537327	0.193201	0.193201	chr2	68403452	0.713990630025298	chr2:68403452:T:G
chr2:68403468	['G', 'C']	98663	24891.02739962088	-778.7488045479926	0.0085424796591046	0.0064129602458295	1.3320649640172055	0.182842	0.182842	chr2	68403468	0.7379240368674296	chr2:68403468:G:C
chr2:68403514	['C', 'T']	98663	83791.88983162527	-3311.439881801696	0.0100867945864916	0.0043370047575345	2.3257513307930244	0.0200338	0.0200338	chr2	68403514	1.6982366661579695	chr2:68403514:C:T
chr2:68403793	['A', 'G']	98663	83796.04110491635	-3310.033361457274	0.0101218598788614	0.0043371144665202	2.3337774358955983	0.0196094	0.0196094	chr2	68403793	1.707535694484975	chr2:68403793:A:G
chr2:68404240	['G', 'A']	98663	58852.12292048948	-2545.369938676308	0.0070912039019353	0.0046596216727797	1.5218411278667332	0.128052	0.128052	chr2	68404240	0.8926136340469324	chr2:68404240:G:A
chr2:68404691	['A', 'G']	98663	83803.43964276301	-3308.9046843142114	0.0101010405058824	0.0043368709559221	2.329107923326429	0.0198554	0.0198554	chr2	68404691	1.702121359366005	chr2:68404691:A:G
chr2:68404733	['T', 'A']	98663	148153.5145052405	-3600.44474664462	0.0161267420436913	0.0049548585512133	3.2547330820860845	0.00113537	0.00113537	chr2	68404733	2.94486258536742	chr2:68404733:T:A
chr2:68404756	['A', 'G']	98663	24832.26518945	-765.2786914076547	0.0090591412649854	0.0064184505856226	1.4114218290124307	0.158123	0.158123	chr2	68404756	0.8010049545675814	chr2:68404756:A:G
chr2:68405080	['C', 'G']	98663	58473.33391448904	-582.7089546451538	0.0049726836329064	0.0047795308816443	1.0404124915279676	0.298151	0.298151	chr2	68405080	0.525563729689855	chr2:68405080:C:G
chr2:68405503	['G', 'T']	98663	83788.98488488793	-3313.049577139219	0.01007174943852	0.0043369819060948	2.3222945487427347	0.0202191	0.0202191	chr2	68405503	1.694238179790159	chr2:68405503:G:T
chr2:68405604	['T', 'C']	98663	83804.49401437362	-3310.6602257440245	0.0100709341362432	0.00433668194345	2.322267177433652	0.0202206	0.0202206	chr2	68405604	1.6942059618596026	chr2:68405604:T:C
chr2:68405644	['G', 'A']	98663	24889.76589361012	-778.811234557059	0.0084631142331605	0.0064123431357264	1.3198161817024874	0.186899	0.186899	chr2	68405644	0.7283930223003747	chr2:68405644:G:A
chr2:68405898	['C', 'T']	98663	58853.96515057827	-2544.3243868358945	0.0070471758492463	0.0046593650272789	1.512475585833594	0.130416	0.130416	chr2	68405898	0.884669124206522	chr2:68405898:C:T
chr2:68405937	['T', 'A']	98663	83805.74121117509	-3311.340452285589	0.0100565725237986	0.0043370152315067	2.318777312733738	0.0204091	0.0204091	chr2	68405937	1.6901761463692684	chr2:68405937:T:A
chr2:68405978	['G', 'A']	98663	148144.02727963912	-3602.476521196658	0.0161322119810407	0.0049544007951468	3.2561378556299445	0.00112977	0.00112977	chr2	68405978	2.947009961735857	chr2:68405978:G:A
chr2:68406048	['C', 'A']	98663	58696.70858127631	-573.1217041067734	0.0044146865115319	0.0047748485043395	0.9245710115241924	0.355191	0.355191	chr2	68406048	0.4495380471160051	chr2:68406048:C:A
chr2:68407390	['T', 'A']	98663	148186.05436204185	-3596.0285906701	0.0162604239272612	0.0049559828340845	3.28096857306102	0.00103487	0.00103487	chr2	68407390	2.985114202698497	chr2:68407390:T:A
chr2:68407506	['A', 'G']	98663	148166.0452061599	-3599.4459012366083	0.0161853277561515	0.0049556077383763	3.266063137082474	0.00109091	0.00109091	chr2	68407506	2.962211077198683	chr2:68407506:A:G
chr2:68407788	['A', 'C']	98663	83853.34265457642	-3306.30709786489	0.0101503126113407	0.0043379914994436	2.3398645692695488	0.0192927	0.0192927	chr2	68407788	1.714606988890829	chr2:68407788:A:C
chr2:68407916	['T', 'C']	98663	84383.29267919326	-3312.2914510467704	0.0105969480505446	0.0043608029463202	2.430045150168195	0.0150987	0.0150987	chr2	68407916	1.821060443907566	chr2:68407916:T:C
chr2:68408339	['A', 'G']	98663	58863.30168096192	-2540.1249241533333	0.0071369287605843	0.004659854376772	1.531577638168201	0.12563	0.12563	chr2	68408339	0.9009066402269004	chr2:68408339:A:G
chr2:68408427	['A', 'C']	98663	7322.558575454676	-299.06380892600146	0.0009136729930528	0.0112411293116345	0.0812794664773772	0.93522	0.93522	chr2	68408427	0.0290862142106708	chr2:68408427:A:C
chr2:68408467	['A', 'G']	98663	4547.553101337037	89.65116240217395	-0.0217610577539081	0.0143130458923321	-1.5203652610075196	0.128422	0.128422	chr2	68408467	0.891360570814165	chr2:68408467:A:G
chr2:68408747	['A', 'G']	98663	83800.72771423936	-3303.540871062969	0.0102178165978261	0.0043374730779883	2.3557072088076385	0.0184894	0.0184894	chr2	68408747	1.733077181913682	chr2:68408747:A:G
chr2:68408777	['C', 'T']	98663	24838.02095265127	-772.9895898924282	0.0087456544205504	0.0064183680975861	1.362597826671789	0.173012	0.173012	chr2	68408777	0.7619237734432025	chr2:68408777:C:T
chr2:68408838	['G', 'A']	98663	3268.231876419072	-96.91481678954378	0.004470641349001	0.0166364952921389	0.2687249490049441	0.788142	0.788142	chr2	68408838	0.1033955283726866	chr2:68408838:G:A
chr2:68408973	['C', 'G']	98663	58864.33578322046	-2545.1488424048043	0.0070536507600479	0.0046595748184966	1.5137970812374832	0.130081	0.130081	chr2	68408973	0.8857861330906238	chr2:68408973:C:G
chr2:68409791	['A', 'T']	98663	148139.02343710404	-3611.485372547657	0.0158793938128443	0.0049535766510421	3.205642090852402	0.00134804	0.00134804	chr2	68409791	2.870297220915284	chr2:68409791:A:T
chr2:68410578	['T', 'C']	98663	83843.24073698516	-3318.2487594294603	0.0099641824333913	0.0043379310846695	2.296989564588793	0.0216214	0.0216214	chr2	68410578	1.665116188616305	chr2:68410578:T:C
chr2:68410697	['A', 'G']	98663	58856.49276097003	-2546.1294764934864	0.006974289924065	0.0046598792975366	1.4966675054763454	0.134483	0.134483	chr2	68410697	0.8713326113702402	chr2:68410697:A:G
chr2:68410736	['G', 'C']	98663	83814.8396322053	-3312.2715707454618	0.0100284850837477	0.0043373238709808	2.312136557485148	0.0207722	0.0207722	chr2	68410736	1.6825175045596392	chr2:68410736:G:C
chr2:68410855	['TA', 'T']	98663	21572.311878528635	-669.339913233312	0.0094810877196086	0.0068182071704575	1.3905543616640257	0.164364	0.164364	chr2	68410855	0.7841932981914436	chr2:68410855:TA:T
chr2:68411227	['C', 'G']	98663	58867.91641152497	-2551.094271057687	0.0068703567592974	0.0046593592754755	1.4745282243975817	0.140343	0.140343	chr2	68411227	0.8528092441423875	chr2:68411227:C:G
chr2:68411741	['A', 'G']	98663	59131.791302584905	-2514.2352278430694	0.0068607477707258	0.0046525996498551	1.4746052287003657	0.140322	0.140322	chr2	68411741	0.8528742339639682	chr2:68411741:A:G
chr2:68411949	['C', 'T']	98663	58927.75073242438	-2555.627464474388	0.006711536810056	0.0046576220082818	1.440979280440127	0.149594	0.149594	chr2	68411949	0.8250858250487466	chr2:68411949:C:T
chr2:68412141	['G', 'A']	98663	58932.15422825053	-2553.4628358224973	0.0067154840180441	0.0046575854370609	1.441838074425494	0.149351	0.149351	chr2	68412141	0.8257918651721531	chr2:68412141:G:A
chr2:68412181	['A', 'C']	98663	58937.75255714939	-2552.2977646421014	0.0067664159978072	0.0046575038780039	1.452798789876089	0.146283	0.146283	chr2	68412181	0.8348061416475991	chr2:68412181:A:C
chr2:68412499	['G', 'A']	98663	53388.069000476506	-2347.949690305649	0.0061922771336481	0.0047929171472466	1.2919641511444413	0.196373	0.196373	chr2	68412499	0.7069182250882501	chr2:68412499:G:A
chr2:68412504	['C', 'T']	98663	53610.9542380957	-2325.633688730289	0.0059959798981568	0.0047852145929867	1.2530221543135396	0.210201	0.210201	chr2	68412504	0.6773652222114452	chr2:68412504:C:T
chr2:68412528	['G', 'C']	98663	53607.58350737041	-2326.319662761176	0.006037011311046	0.0047853787259144	1.2615535063825876	0.207112	0.207112	chr2	68412528	0.6837947375005471	chr2:68412528:G:C
chr2:68412585	['G', 'A']	98663	58663.89177133707	-594.2133588791635	0.0039655690012366	0.004775351915857	0.8304244527128027	0.406301	0.406301	chr2	68412585	0.3911521087738899	chr2:68412585:G:A
chr2:68412958	['T', 'C']	98663	75370.69488793603	-3029.6401093867203	0.0086336490058827	0.0044016973634658	1.9614363035364824	0.049831	0.049831	chr2	68412958	1.3025003973939802	chr2:68412958:T:C
chr2:68413283	['A', 'G']	98663	77327.01578871121	-3093.852097736336	0.0075616268353669	0.0044710947098715	1.6912249294723796	0.090797	0.090797	chr2	68413283	1.041928500652589	chr2:68413283:A:G
chr2:68413489	['T', 'C']	98663	53337.89335063517	-2396.117726808618	0.0050862153803827	0.0047950418005818	1.0607238876969889	0.288818	0.288818	chr2	68413489	0.5393757437302709	chr2:68413489:T:C
chr2:68413502	['G', 'A']	98663	3038.246353453956	-98.46444930984872	0.0001610399427341	0.0172374163344685	0.0093424640682462	0.992546	0.992546	chr2	68413502	0.0032493565212945	chr2:68413502:G:A
chr2:68415358	['G', 'A']	98663	53228.47397390801	-2393.93702545242	0.0050620348321994	0.0047983234970411	1.0549590571208851	0.291447	0.291447	chr2	68415358	0.5354404107173318	chr2:68415358:G:A
chr2:68415450	['C', 'A']	98663	22645.213291569096	-536.0309157398441	0.0098532602231286	0.0066946459784371	1.471811990486906	0.141075	0.141075	chr2	68415450	0.8505499410579211	chr2:68415450:C:A
chr2:68415675	['A', 'C']	98663	3316.1680553021542	-97.12460782723748	-0.0091387910505921	0.0165295792867763	-0.5528749940963849	0.58035	0.58035	chr2	68415675	0.2363100112230737	chr2:68415675:A:C
chr2:68416262	['T', 'C']	98663	142697.23154736566	-3368.6987311463954	0.0140218791268129	0.0048114130329573	2.914295453490594	0.00356572	0.00356572	chr2	68416262	2.4478527630196814	chr2:68416262:T:C
chr2:68416367	['G', 'A']	98663	58454.70208819057	-538.6284831127103	0.0061130996392862	0.0047819064566233	1.278381267960432	0.201118	0.201118	chr2	68416367	0.6965490584393556	chr2:68416367:G:A
chr2:68416493	['T', 'A']	98663	142787.36667646552	-3371.709407204653	0.0139785081572073	0.0048147562326588	2.9032639414619106	0.00369377	0.00369377	chr2	68416493	2.4325301502711505	chr2:68416493:T:A
chr2:68416834	['G', 'A']	98663	75756.12436893008	-2943.560798131956	0.0085079537457239	0.0043997619784161	1.933730458025072	0.0531491	0.0531491	chr2	68416834	1.274504085201701	chr2:68416834:G:A
chr2:68418605	['T', 'C']	98663	75204.38458419495	-3044.825766570425	0.0084214436946708	0.004403661978776	1.9123728695024664	0.0558313	0.0558313	chr2	68418605	1.25312225973235	chr2:68418605:T:C
chr2:68418686	['C', 'T']	98663	4512.182933133317	92.18264124161894	-0.0224145974077571	0.0143631243026628	-1.5605655799832845	0.118629	0.118629	chr2	68418686	0.9258091305297534	chr2:68418686:C:T
chr2:68418688	['G', 'A']	98663	142708.91070632124	-3366.6338591933163	0.0140891790202808	0.0048115779295039	2.928182651659432	0.00341028	0.00341028	chr2	68418688	2.467209961927523	chr2:68418688:G:A
chr2:68418872	['G', 'A']	98663	2962.030021690215	-130.7839655421916	-0.0127853573743969	0.0174484040583242	-0.7327522523928117	0.463711	0.463711	chr2	68418872	0.3337526017909792	chr2:68418872:G:A
chr2:68419404	['C', 'T']	98663	115521.39215805536	-2615.083406231481	0.0080581787845566	0.0043885197375518	1.836195178890076	0.0663318	0.0663318	chr2	68419404	1.1782782173939093	chr2:68419404:C:T
chr2:68419639	['G', 'T']	98663	52682.80570478642	-2332.0407061395586	0.0051051167150744	0.004812235971392	1.060861675409017	0.288755	0.288755	chr2	68419639	0.53947048691414	chr2:68419639:G:T
chr2:68419651	['G', 'A']	98663	118927.25927502736	-2712.3994706537906	0.0076539365939413	0.0044190641093112	1.7320266021518007	0.083272	0.083272	chr2	68419651	1.0795010044718454	chr2:68419651:G:A
chr2:68419963	['C', 'T']	98663	118964.55569974455	-2633.529085135246	0.0081423472254352	0.0044226565310504	1.8410534863536736	0.0656167	0.0656167	chr2	68419963	1.182985614971432	chr2:68419963:C:T
chr2:68420299	['G', 'A']	98663	4653.235814632366	130.51851280953656	-0.0177599011832417	0.0141435737989829	-1.2556869597215092	0.209232	0.209232	chr2	68420299	0.6793718936067288	chr2:68420299:G:A
chr2:68420375	['A', 'G']	98663	2621.1328326136754	36.06889342363941	0.0026985086431832	0.0186895798862597	0.1443857304233542	0.885196	0.885196	chr2	68420375	0.0529605572186302	chr2:68420375:A:G
chr2:68420607	['C', 'T']	98663	22173.022614389687	-694.23895757722	0.0086237812306294	0.0067387560404134	1.2797289557466112	0.200643	0.200643	chr2	68420607	0.6975759872603358	chr2:68420607:C:T
chr2:68420689	['A', 'C']	98663	21625.84945767865	-778.2726326287632	0.0084923847506091	0.0068050208837681	1.2479586610624245	0.212049	0.212049	chr2	68420689	0.6735637712849409	chr2:68420689:A:C
chr2:68420834	['T', 'C']	98663	2608.3436796756214	35.156175896657274	0.0044532098491205	0.01872564280585	0.2378134569420133	0.812026	0.812026	chr2	68420834	0.0904300650005049	chr2:68420834:T:C
chr2:68421360	['A', 'G']	98663	22142.79542851351	-698.1840782148404	0.0088784069865838	0.006741125089441	1.3170512145651354	0.187825	0.187825	chr2	68421360	0.7262466024882048	chr2:68421360:A:G
chr2:68421502	['C', 'T']	98663	21692.97882498429	-772.0920541637386	0.0081587157426026	0.0067962737559134	1.200468968087658	0.22996	0.22996	chr2	68421502	0.6383477000260628	chr2:68421502:C:T
chr2:68421524	['G', 'A']	98663	4345.220205153155	107.08227691352788	-0.0211369612313736	0.014651010438108	-1.4426964829944589	0.149109	0.149109	chr2	68421524	0.8264961423795034	chr2:68421524:G:A
chr2:68421805	['AG', 'A']	98663	22141.12205801861	-701.8808572814052	0.0084034640443084	0.006741473829889	1.2465321762506554	0.212572	0.212572	chr2	68421805	0.6724939413476814	chr2:68421805:AG:A
chr2:68422497	['C', 'A']	98663	141669.10244401876	-3277.131238472669	0.0140013060457303	0.0047851089406591	2.926016151223039	0.00343411	0.00343411	chr2	68422497	2.464185797809963	chr2:68422497:C:A
chr2:68422559	['C', 'T']	98663	24053.925586157253	-829.5250903877522	0.0092290025357258	0.0064976376219268	1.4203627645502597	0.155505	0.155505	chr2	68422559	0.8082556424088534	chr2:68422559:C:T
chr2:68422565	['C', 'T']	98663	119361.14679466384	-2561.650277221142	0.0085763023870686	0.0044264121488023	1.937529109075194	0.0526835	0.0526835	chr2	68422565	1.278325380631394	chr2:68422565:C:T
chr2:68422697	['C', 'T']	98663	141635.83993106592	-3279.967686406228	0.0138359858644818	0.0047848354992451	2.8916325057913737	0.0038333	0.0038333	chr2	68422697	2.416427190856226	chr2:68422697:C:T
chr2:68423241	['A', 'G']	98663	140945.5712214901	-3238.209372895296	0.0137252816093164	0.0047690146880087	2.878012022866581	0.00400276	0.00400276	chr2	68423241	2.397640448815794	chr2:68423241:A:G
chr2:68423865	['G', 'A']	98663	129057.9290905958	-3459.0459348441004	0.0057397792358517	0.0045337179314181	1.2660203662155043	0.205509	0.205509	chr2	68423865	0.6871691540081127	chr2:68423865:G:A
chr2:68424268	['T', 'C']	98663	157712.9775261536	-4111.937361368391	0.0158801314424726	0.0053557971338806	2.9650360246125267	0.0030272	0.0030272	chr2	68424268	2.5189588852783014	chr2:68424268:T:C
chr2:68424631	['C', 'T']	98663	22687.60965374636	-702.3845613173255	0.0109042628741819	0.0066646972743551	1.6361227562638168	0.101817	0.101817	chr2	68424631	0.9921797034353924	chr2:68424631:C:T
chr2:68425042	['C', 'A']	98663	127370.5283443493	-3731.321235067133	0.0077788723610105	0.0044703344430701	1.7401097076907066	0.0818429	0.0818429	chr2	68425042	1.0870189903457048	chr2:68425042:C:A
chr2:68425448	['G', 'A']	98663	132994.3950890141	-3655.603312545719	0.0067543835375694	0.0045897458259281	1.4716247464974868	0.141125	0.141125	chr2	68425448	0.8503960450669757	chr2:68425448:G:A
chr2:68426734	['T', 'C']	98663	156629.4003061421	-4232.737716305131	0.0161350908357612	0.00529423298722	3.047672982037315	0.00230682	0.00230682	chr2	68426734	2.636986291936021	chr2:68426734:T:C
chr2:68427766	['G', 'A']	98663	155876.53855043088	-4363.83849113366	0.0154119128894675	0.0052553323841606	2.93262381194356	0.00336188	0.00336188	chr2	68427766	2.473417792463451	chr2:68427766:G:A
chr2:68428817	['A', 'G']	98663	5569.733877344145	68.25037004984162	-0.0126463066736942	0.012951222019948	-0.9764566350739622	0.328841	0.328841	chr2	68428817	0.4830140397826002	chr2:68428817:A:G
chr2:68429015	['A', 'G']	98663	23464.805244964373	-585.9840605273401	0.0105985906072735	0.0065829935401236	1.6099955958751404	0.107402	0.107402	chr2	68429015	0.9689876312912444	chr2:68429015:A:G
chr2:68429282	['A', 'G']	98663	156706.23617066568	-4235.898250204563	0.0158232107428554	0.0052973054716965	2.9870300716843223	0.00281771	0.00281771	chr2	68429282	2.5501037067130743	chr2:68429282:A:G
chr2:68429416	['T', 'C']	98663	23350.12998966084	-593.866669584876	0.0110064136048218	0.0065951082987358	1.6688753400655427	0.0951453	0.0951453	chr2	68429416	1.0216126601828404	chr2:68429416:T:C
chr2:68429882	['A', 'G']	98663	24324.958550850974	-496.2368701586657	0.0095723424854096	0.0064979386784722	1.4731352447389092	0.140718	0.140718	chr2	68429882	0.851650346057249	chr2:68429882:A:G
chr2:68429885	['G', 'A']	98663	22696.6102923289	-701.9233127995033	0.0107003250799851	0.0066636102480294	1.6057849546572034	0.108324	0.108324	chr2	68429885	0.965275311492632	chr2:68429885:G:A
chr2:68429922	['A', 'G']	98663	5566.215737379068	70.56372970538392	-0.0122152918713876	0.0129572592249361	-0.9427373227109204	0.345818	0.345818	chr2	68429922	0.4611524052285984	chr2:68429922:A:G
chr2:68429968	['A', 'AG']	98663	157667.7745666498	-4130.302051310479	0.0158003288924509	0.0053533395693534	2.951490128312432	0.00316319	0.00316319	chr2	68429968	2.499874720991861	chr2:68429968:A:AG
chr2:68429984	['A', 'G']	98663	24344.45440906648	-496.5421625312192	0.0096189546920734	0.0064962904552498	1.480684208677903	0.138694	0.138694	chr2	68429984	0.8579423264051164	chr2:68429984:A:G
chr2:68431320	['C', 'T']	98663	30113.883513943656	-491.4136468031392	0.0056367037292008	0.0059239741655614	0.9515071422777944	0.341349	0.341349	chr2	68431320	0.466801365099159	chr2:68431320:C:T
chr2:68431658	['T', 'C']	98663	157513.1753365229	-4128.9029327817325	0.014544603381445	0.0053511324314242	2.71804212806107	0.00656809	0.00656809	chr2	68431658	2.182560904878327	chr2:68431658:T:C
chr2:68431719	['T', 'C']	98663	157517.7547997973	-4126.385977585332	0.0144712059931174	0.0053516612776331	2.7040586543843563	0.00685099	0.00685099	chr2	68431719	2.16424666639508	chr2:68431719:T:C
chr2:68432980	['T', 'C']	98663	8160.165414905586	181.86742775083167	-0.0018340994707224	0.0108004115152904	-0.1698175544631651	0.865154	0.865154	chr2	68432980	0.0629065799371283	chr2:68432980:T:C
chr2:68432994	['G', 'A']	98663	126919.71837781405	-3679.763669246553	0.0068208167705693	0.0044608273534405	1.5290474681358188	0.126256	0.126256	chr2	68432994	0.8987479739619808	chr2:68432994:G:A
chr2:68433027	['G', 'A']	98663	8163.082737021346	183.56637902890844	-0.0014915657672357	0.0107987467932159	-0.1381239689935904	0.890143	0.890143	chr2	68433027	0.0505402190604987	chr2:68433027:G:A
chr2:68433054	['CA', 'C']	98663	8161.330877061394	181.13363396098003	-0.0018597276950911	0.0107996528022738	-0.1722025447613983	0.863279	0.863279	chr2	68433054	0.0638488235450536	chr2:68433054:CA:C
chr2:68433360	['G', 'A']	98663	7917.2407358605315	121.18482500564532	-0.0042839473552234	0.0109369689939109	-0.3916942031753495	0.695285	0.695285	chr2	68433360	0.1578371399333813	chr2:68433360:G:A
chr2:68433582	['T', 'G']	98663	157520.7896614636	-4120.492285309852	0.0147096638422134	0.0053502908109506	2.749320431724296	0.00597298	0.00597298	chr2	68433582	2.2238089394475	chr2:68433582:T:G
chr2:68433712	['C', 'T']	98663	127178.73412935724	-3662.080737572874	0.0069752181091011	0.004466564949688	1.5616515572192409	0.118373	0.118373	chr2	68433712	0.9267473456554198	chr2:68433712:C:T
chr2:68433867	['A', 'G']	98663	157532.16002878838	-4126.02463497874	0.0145544661004819	0.0053507591481862	2.720074983269523	0.00652785	0.00652785	chr2	68433867	2.1852298335619063	chr2:68433867:A:G
chr2:68434117	['G', 'A']	98663	7856.159252389495	137.65949058236808	-0.0034447806174759	0.0109850847452299	-0.3135870771476603	0.753835	0.753835	chr2	68434117	0.1227237024475817	chr2:68434117:G:A
chr2:68434313	['A', 'T']	98663	8074.14569838518	140.89328397160492	-0.0042931085385959	0.0108466055590729	-0.395802033660644	0.692252	0.692252	chr2	68434313	0.159735780851136	chr2:68434313:A:T
chr2:68434382	['G', 'A']	98663	20018.884147454213	-621.0078397339186	0.0111052015216307	0.0070303956512406	1.57959837149009	0.114202	0.114202	chr2	68434382	0.9423262902989444	chr2:68434382:G:A
chr2:68435256	['A', 'G']	98663	158494.27704736905	-4079.880017153309	0.0148249621143552	0.0053995826134287	2.745575570505334	0.00604158	0.00604158	chr2	68435256	2.218849469400779	chr2:68435256:A:G
chr2:68435938	['T', 'C']	98663	11154.243593642295	-152.37277810737902	0.0228852621487504	0.0092015070263382	2.48712108606166	0.0128798	0.0128798	chr2	68435938	1.8900908807317005	chr2:68435938:T:C
chr2:68436402	['T', 'C']	98663	177137.1815039682	-5227.871012929128	0.0187468058416831	0.0070192572784209	2.6707677319815217	0.00756904	0.00756904	chr2	68436402	2.1209591996467143	chr2:68436402:T:C
chr2:68436814	['G', 'C']	98663	22946.16285552109	-631.7612088409921	0.0094251447451464	0.0066170115895678	1.42438087308261	0.154339	0.154339	chr2	68436814	0.8115243179767535	chr2:68436814:G:C
chr2:68437880	['A', 'G']	98663	177131.54382621567	-5217.525385983214	0.0193018525894442	0.0070179824954442	2.750342082211534	0.00595439	0.00595439	chr2	68437880	2.2251627233841256	chr2:68437880:A:G
chr2:68438520	['T', 'C']	98663	177137.38613419828	-5214.140357952212	0.0194795819268422	0.0070191554658482	2.775203088408609	0.00551776	0.00551776	chr2	68438520	2.2582371934803254	chr2:68438520:T:C
chr2:68438760	['A', 'G']	98663	177130.56716266618	-5215.001841587982	0.0195829541836913	0.0070185451240913	2.7901728688004463	0.005269	0.005269	chr2	68438760	2.278271801427212	chr2:68438760:A:G
chr2:68438813	['C', 'T']	98663	21557.403448485587	-551.5211672840952	0.0102884525483571	0.0068028923837028	1.512364442660361	0.130444	0.130444	chr2	68438813	0.8845758922388766	chr2:68438813:C:T
chr2:68439644	['A', 'G']	98663	22464.415325196656	-699.3757135136299	0.008853564086911	0.0066773315861194	1.3259134989365324	0.184871	0.184871	chr2	68439644	0.7331312095966516	chr2:68439644:A:G
chr2:68439790	['A', 'T']	98663	3405.3796679236107	-212.0517476819136	-0.0099818394511097	0.0163229795641217	-0.6115206731649685	0.540856	0.540856	chr2	68439790	0.266918348072566	chr2:68439790:A:T
chr2:68439905	['A', 'G']	98663	153767.7288072018	-4831.456775048824	0.0049935937106885	0.0051351617585552	0.97243162834533	0.330838	0.330838	chr2	68439905	0.4803846132594572	chr2:68439905:A:G
chr2:68440590	['C', 'T']	98663	3387.102990066897	-217.7451936218443	-0.0124176418323331	0.016369015293243	-0.7586065264084046	0.44809	0.44809	chr2	68440590	0.3486347481049869	chr2:68440590:C:T
chr2:68441166	['A', 'T']	98663	160115.21129302046	-5118.626138659521	0.0051158955058878	0.0054263160602823	0.9427934991353418	0.345789	0.345789	chr2	68441166	0.4611888263174034	chr2:68441166:A:T
chr2:68441421	['G', 'A']	98663	160097.71741223935	-5121.081874234905	0.0049687447420415	0.0054250329548835	0.9158920845943872	0.359726	0.359726	chr2	68441421	0.4440281714434994	chr2:68441421:G:A
chr2:68441851	['A', 'G']	98663	161405.99525605157	-5215.831874069477	0.0046379160714468	0.0055061532363407	0.8423151104543373	0.399614	0.399614	chr2	68441851	0.3983593051901982	chr2:68441851:A:G
chr2:68442130	['A', 'G']	98663	21928.333823290886	-620.9394722499652	0.0086643805272521	0.0067463001457782	1.284315897607106	0.199034	0.199034	chr2	68442130	0.7010727288610963	chr2:68442130:A:G
chr2:68443789	['G', 'A']	98663	156433.80949146353	-4971.183795497733	0.0059913795359974	0.0052454937221406	1.1421955402803312	0.253376	0.253376	chr2	68443789	0.5962345242639082	chr2:68443789:G:A
chr2:68444362	['C', 'T']	98663	159499.63254569232	-5124.268286440097	0.0054797955979326	0.0053932132673333	1.0160539415572043	0.309606	0.309606	chr2	68444362	0.509190631510973	chr2:68444362:C:T
chr2:68444396	['T', 'G']	98663	183331.0070750892	-5573.058217027021	0.022415298498793	0.0082764211593879	2.708332269119392	0.00676339	0.00676339	chr2	68444396	2.169835568960213	chr2:68444396:T:G
chr2:68444800	['T', 'A']	98663	13211.740800810952	-165.32106681794158	0.012445419229436	0.0085224007628332	1.460318468442762	0.144206	0.144206	chr2	68444800	0.8410166694870377	chr2:68444800:T:A
chr2:68444883	['C', 'T']	98663	185224.0187218083	-5622.586657144867	0.0252075885120978	0.0088607323052262	2.844865147007092	0.00444394	0.00444394	chr2	68444883	2.352231813332615	chr2:68444883:C:T
chr2:68445007	['C', 'A']	98663	13222.608214817896	-175.79763230873547	0.0117885151287963	0.0085202620625781	1.3835859791886786	0.166488	0.166488	chr2	68445007	0.7786170637888619	chr2:68445007:C:A
chr2:68446091	['T', 'C']	98663	13175.58123369204	-178.78209714244204	0.0124269255850324	0.0085564361653806	1.4523483077349169	0.146408	0.146408	chr2	68446091	0.8344351919871151	chr2:68446091:T:C
chr2:68446922	['G', 'C']	98663	13235.75623257464	-171.93963260111562	0.0122099735319526	0.0085152257128981	1.433898987957303	0.151604	0.151604	chr2	68446922	0.81928933989783	chr2:68446922:G:C
chr2:68447593	['C', 'T']	98663	11917.20787000902	-72.88887916882952	0.0155507609237514	0.0089391539974641	1.7396233388710949	0.0819283	0.0819283	chr2	68447593	1.0865660565928073	chr2:68447593:C:T
chr2:68447665	['C', 'T']	98663	169957.6712957801	-5633.604967260301	0.0077048791902882	0.0061786955520054	1.2470074185460454	0.212398	0.212398	chr2	68447665	0.6728495770117231	chr2:68447665:C:T
chr2:68448519	['G', 'T']	98663	183465.1570795788	-5510.248396158627	0.0267798428008812	0.0083164101577449	3.220120495853793	0.00128178	0.00128178	chr2	68448519	2.892186509126895	chr2:68448519:G:T
chr2:68448669	['G', 'A']	98663	168731.971294194	-5519.865050915846	0.008602772485895	0.0060600251760459	1.4195935224658895	0.155729	0.155729	chr2	68448669	0.8076305051761385	chr2:68448669:G:A
chr2:68448809	['G', 'A']	98663	13262.672119848366	-178.8919409476002	0.0112100933050433	0.0085076108064593	1.317654692964115	0.187622	0.187622	chr2	68448809	0.7267162388865116	chr2:68448809:G:A
chr2:68448876	['A', 'T']	98663	183467.4381455316	-5512.417458328996	0.0265711438360044	0.0083167848805496	3.194881702200336	0.00139932	0.00139932	chr2	68448876	2.8540829586014462	chr2:68448876:A:T
chr2:68449207	['A', 'G']	98663	12000.27076423755	-69.3186499165244	0.0149565030980457	0.0089152462028295	1.6776320875242634	0.0934221	0.0934221	chr2	68449207	1.029550374597353	chr2:68449207:A:G
chr2:68452235	['C', 'G']	98663	156714.6461926716	-4876.404029141582	0.0072285918517544	0.0052665754833411	1.372541203409963	0.169898	0.169898	chr2	68452235	0.7698117335151581	chr2:68452235:C:G
chr2:68452407	['C', 'T']	98663	168736.99523113726	-5523.667041615957	0.0083747823293956	0.0060632043682675	1.3812469151173503	0.167206	0.167206	chr2	68452407	0.7767481424464142	chr2:68452407:C:T
chr2:68452432	['AG', 'A']	98663	168714.9206275163	-5529.979371863686	0.0083063254745956	0.0060599291199964	1.3706968035626932	0.170473	0.170473	chr2	68452432	0.7683443960237248	chr2:68452432:AG:A
chr2:68452816	['T', 'C']	98663	13406.309956815285	-158.20472672582855	0.01127489701663	0.0084715671852954	1.3309104171658384	0.183222	0.183222	chr2	68452816	0.7370223805319138	chr2:68452816:T:C
chr2:68453162	['G', 'C']	98663	11908.413957401948	-690.4941158363828	-0.0295753489399953	0.0089259284305479	-3.313419905852842	0.000921957	0.000921957	chr2	68453162	3.0352893339335805	chr2:68453162:G:C
chr2:68453223	['T', 'A']	98663	38165.48144018488	-1697.902948049888	-0.0041119815559086	0.0054090768662649	-0.7602002444361784	0.447137	0.447137	chr2	68453223	0.3495593913465241	chr2:68453223:T:A
chr2:68454392	['A', 'T']	98663	4103.332715016979	89.93865727246855	-0.0206015074484086	0.0152028520507865	-1.3551080665382695	0.175386	0.175386	chr2	68454392	0.7560050766792704	chr2:68454392:A:T
chr2:68455124	['A', 'G']	98663	10732.087752019705	-431.1539288565476	-0.0312389563955722	0.0094106435235958	-3.319534558635121	0.000902003	0.000902003	chr2	68455124	3.0447920180220507	chr2:68455124:A:G
chr2:68455662	['G', 'A']	98663	11220.25095284434	-355.7273104652765	-0.0288558904047835	0.009246028771014	-3.120895588735962	0.00180354	0.00180354	chr2	68455662	2.74387422119334	chr2:68455662:G:A
chr2:68456973	['G', 'A']	98663	22597.70152164638	-931.850196152755	0.0121488798923371	0.0067209985612864	1.8076004304354167	0.0706718	0.0706718	chr2	68456973	1.1507538471299914	chr2:68456973:G:A
chr2:68457073	['A', 'G']	98663	3591.258711667644	39.01830536605187	-0.0169489970892492	0.0160952515396176	-1.0530433182439043	0.292324	0.292324	chr2	68457073	0.5341355273052955	chr2:68457073:A:G
chr2:68458856	['T', 'A']	98663	18251.959887274832	-1070.163219027561	0.0020912146904422	0.0073499830516853	0.2845196615742902	0.776013	0.776013	chr2	68458856	0.1101310032508654	chr2:68458856:T:A
chr2:68459391	['A', 'G']	98663	10888.531546876744	-409.251184648368	-0.0318870341768857	0.0093608930178882	-3.4064094222582253	0.000658496	0.000658496	chr2	68459391	3.181446858793623	chr2:68459391:A:G
chr2:68462021	['T', 'C']	98663	23612.590991667606	-1353.592309440652	-0.0183499819391163	0.0065518899159444	-2.8007158506220367	0.00509993	0.00509993	chr2	68462021	2.292435784847626	chr2:68462021:T:C
chr2:68467123	['G', 'A']	98663	3586.1453896755484	37.84423860430221	-0.0179941977032335	0.0161045660481385	-1.1173351488917307	0.263854	0.263854	chr2	68467123	0.5786363175764546	chr2:68467123:G:A
chr2:68468825	['C', 'T']	98663	3551.143970646368	43.41105985669906	-0.0151881146064534	0.0161575682286859	-0.940000029180672	0.34722	0.34722	chr2	68468825	0.4593952672528094	chr2:68468825:C:T
chr2:68472328	['G', 'A']	98663	27006.98225986403	-1281.9354423795523	-0.0176015302893329	0.0062123584139577	-2.8333088847202315	0.00460782	0.00460782	chr2	68472328	2.3365044945443927	chr2:68472328:G:A
chr2:68474754	['T', 'C']	98663	4619.796007947611	176.63134533324006	-0.0129423462378619	0.0144698554376884	-0.894435075291223	0.371091	0.371091	chr2	68474754	0.4305195783856136	chr2:68474754:T:C
chr2:68475634	['T', 'C']	98663	3555.64868974606	40.49478166466256	-0.0167150057220154	0.0161517428797373	-1.0348731927242811	0.300731	0.300731	chr2	68475634	0.5218218015801909	chr2:68475634:T:C
chr2:68476366	['T', 'C']	98663	11098.19684271476	-352.17166696683506	-0.0282747548380177	0.0093007706127405	-3.0400443162511563	0.00236605	0.00236605	chr2	68476366	2.6259760819842284	chr2:68476366:T:C
chr2:68479591	['G', 'C']	98663	27000.104898224003	-1282.3080337657586	-0.0176004083943481	0.0062110444443581	-2.833727652735698	0.00460179	0.00460179	chr2	68479591	2.337073203990309	chr2:68479591:G:C
chr2:68479857	['T', 'C']	98663	27005.29538726684	-1280.8645073714872	-0.01747961340015	0.0062101115088479	-2.81470201867481	0.00488321	0.00488321	chr2	68479857	2.311294598697624	chr2:68479857:T:C
chr2:68480147	['A', 'G']	98663	22184.52069266177	-1325.140580997857	-6.389667900433969e-05	0.0067536382011414	-0.0094610752162501	0.992451	0.992451	chr2	68480147	0.0032909263330497	chr2:68480147:A:G
chr2:68484168	['T', 'TAACA']	98663	11078.898322436777	-352.2030480185039	-0.0282705779344976	0.0092956024655431	-3.041285171057036	0.00235632	0.00235632	chr2	68484168	2.627765730524543	chr2:68484168:T:TAACA
chr2:68484301	['A', 'G']	98663	15913.612926114762	-931.1364306317996	-0.0074440916255448	0.0078052347668702	-0.953730649735446	0.340222	0.340222	chr2	68484301	0.4682376067443744	chr2:68484301:A:G
chr2:68485563	['A', 'G']	98663	3435.522311653556	48.36272938990677	-0.0091811437543722	0.0164026177173231	-0.5597364952714762	0.57566	0.57566	chr2	68485563	0.2398339466484012	chr2:68485563:A:G
chr2:68486289	['A', 'G']	98663	2080.4006325777536	-103.59805819740636	0.0142674429064099	0.020743854456601	0.6877913136278232	0.491586	0.491586	chr2	68486289	0.3084004939900678	chr2:68486289:A:G
chr2:68487416	['T', 'C']	98663	3551.539950125699	43.613276812824985	-0.0148461660593135	0.0161561510539846	-0.9189172600396098	0.358141	0.358141	chr2	68487416	0.4459459580875133	chr2:68487416:T:C
chr2:68490010	['T', 'A']	98663	16070.795829995224	-906.5478321725398	-0.0057945512734255	0.0077719382142267	-0.7455735125143581	0.455927	0.455927	chr2	68490010	0.3411046881143371	chr2:68490010:T:A
chr2:68490551	['A', 'G']	98663	13935.412425369728	-802.3302389287344	-0.0043870167610934	0.0083145663506117	-0.5276302546759662	0.597757	0.597757	chr2	68490551	0.2234753294011077	chr2:68490551:A:G
chr2:68491890	['T', 'C']	98663	87797.47591528017	-4181.634807412319	-0.0029633980898755	0.0043231964548177	-0.6854645910372894	0.493052	0.493052	chr2	68491890	0.3071072752011952	chr2:68491890:T:C
chr2:68492249	['T', 'C']	98663	26646.67355519129	-1241.1311426936732	-0.0170089927250409	0.0062624098753708	-2.71604590940859	0.00660783	0.00660783	chr2	68492249	2.179941138661589	chr2:68492249:T:C
chr2:68492388	['G', 'T']	98663	15893.449794230342	-924.398108382282	-0.0072166540866662	0.0078092235143567	-0.9241192896321752	0.355426	0.355426	chr2	68492388	0.4492508060087202	chr2:68492388:G:T
chr2:68492403	['G', 'A']	98663	15895.288855101113	-921.8927535888004	-0.0070049967563741	0.0078088998613165	-0.897052962745145	0.369693	0.369693	chr2	68492403	0.4321587725541703	chr2:68492403:G:A
chr2:68493890	['C', 'T']	98663	3598.312946759	48.26957238606002	-0.0150848073127531	0.0160725980337196	-0.9385419383416328	0.347968	0.347968	chr2	68493890	0.458460693014402	chr2:68493890:C:T
chr2:68493967	['G', 'A']	98663	15542.575319554397	-999.2283407972566	-0.0085536188387062	0.0078914350173671	-1.083911711859982	0.278407	0.278407	chr2	68493967	0.5553198494380747	chr2:68493967:G:A
chr2:68494844	['C', 'T']	98663	11101.35021439215	-355.06641735925206	-0.0287839896949236	0.0092911125169921	-3.098013251080737	0.00194877	0.00194877	chr2	68494844	2.7102394146664417	chr2:68494844:C:T
chr2:68495389	['C', 'T']	98663	15896.161115728446	-926.1571373677627	-0.0072145183526264	0.0078083423384631	-0.9239500575030408	0.355515	0.355515	chr2	68495389	0.4491420706591165	chr2:68495389:C:T
chr2:68495465	['C', 'A']	98663	26643.43040322744	-1337.396730630032	-0.0186901349498982	0.0062402780826211	-2.995080459947651	0.00274441	0.00274441	chr2	68495465	2.5615510068733536	chr2:68495465:C:A
chr2:68495885	['G', 'A']	98663	15542.945214227067	-997.8750695256992	-0.0085159303099441	0.0078915311305911	-1.0791226910241118	0.280536	0.280536	chr2	68495885	0.5520113996550767	chr2:68495885:G:A
chr2:68497103	['T', 'C']	98663	30125.022648012982	-1673.299997196103	-0.0051314299721117	0.0059646774725503	-0.860303008121863	0.389624	0.389624	chr2	68497103	0.409354299363905	chr2:68497103:T:C
chr2:68497702	['C', 'T']	98663	8376.273467277591	-234.8402286131236	0.0203274438745483	0.0105620180617195	1.9245795411221776	0.0542849	0.0542849	chr2	68497702	1.2653209578635338	chr2:68497702:C:T
chr2:68497813	['C', 'A']	98663	16027.274224776727	-917.1360169280651	-0.0080616043601848	0.0077811480413902	-1.0360430513984311	0.300185	0.300185	chr2	68497813	0.5226110128921685	chr2:68497813:C:A
chr2:68498000	['GTAT', 'G']	98663	4086.165661520996	95.69795141908423	-0.0193542954500468	0.0152342201889245	-1.2704487141466927	0.203928	0.203928	chr2	68498000	0.6905231400353284	chr2:68498000:GTAT:G
chr2:68499329	['C', 'T']	98663	10934.3299003558	-362.3119822920559	-0.0276147424806629	0.0093440103223848	-2.955341606858907	0.00312397	0.00312397	chr2	68499329	2.5052931453763687	chr2:68499329:C:T
chr2:68499387	['G', 'A']	98663	11038.559407245231	-356.9526244687636	-0.0284738578110398	0.0093107389660671	-3.0581737835001355	0.0022275	0.0022275	chr2	68499387	2.652182287291088	chr2:68499387:G:A
chr2:68499606	['G', 'A']	98663	137675.28064519397	-4215.019978152687	-0.0070343851210863	0.0046490369376905	-1.5130843689490503	0.130261	0.130261	chr2	68499606	0.8851855921160674	chr2:68499606:G:A
chr2:68499927	['G', 'A']	98663	3834.233171493153	65.37379060942577	-0.0194332958476898	0.0156378442921583	-1.2427093840187884	0.213978	0.213978	chr2	68499927	0.6696308760421811	chr2:68499927:G:A
chr2:68500014	['G', 'A']	98663	11079.786095118392	-347.60637502284993	-0.028013008847862	0.0092981789314385	-3.0127414254361096	0.00258965	0.00258965	chr2	68500014	2.586758928328041	chr2:68500014:G:A
chr2:68501351	['G', 'A']	98663	10961.88865230969	-369.9934435132246	-0.0284635995042546	0.0093352684808672	-3.04903919609715	0.00229635	0.00229635	chr2	68501351	2.638961917892425	chr2:68501351:G:A
chr2:68502860	['A', 'G']	98663	11078.908937007072	-350.64055543630303	-0.0281214226290884	0.009298681520771	-3.024237636945836	0.00249325	0.00249325	chr2	68502860	2.603234172287676	chr2:68502860:A:G
chr2:68503179	['G', 'C']	98663	11078.673728169311	-349.0269154130829	-0.0279689816157161	0.0092977090554379	-3.008158402134334	0.00262902	0.00262902	chr2	68503179	2.5802061100303435	chr2:68503179:G:C
chr2:68503581	['C', 'T']	98663	10797.969973135994	-389.625055375562	-0.0296357649686998	0.0093928906458787	-3.1551272218529234	0.00160476	0.00160476	chr2	68503581	2.794589909345951	chr2:68503581:C:T
chr2:68504055	['C', 'T']	98663	15906.350702297066	-905.0396382632928	-0.0070295784898133	0.0078070943939808	-0.9004090555422372	0.367905	0.367905	chr2	68504055	0.4342643098648399	chr2:68504055:C:T
chr2:68505186	['G', 'A']	98663	67999.50076044856	-881.1960352855724	0.0083112522490184	0.0045501559400162	1.8265862442043603	0.067765	0.067765	chr2	68505186	1.1689945573364824	chr2:68505186:G:A
chr2:68506257	['T', 'C']	98663	28677.949202772776	-1413.3191315683598	-0.0180885686835499	0.0060526472375654	-2.988538398749617	0.00280384	0.00280384	chr2	68506257	2.552246772837937	chr2:68506257:T:C
chr2:68507174	['A', 'G']	98663	13673.77181350932	-861.6701485059208	-0.0075107407141988	0.0083563969795494	-0.8988013293982786	0.368761	0.368761	chr2	68507174	0.4332550159817843	chr2:68507174:A:G
chr2:68508492	['T', 'C']	98663	3437.24386758028	56.40325091845232	-0.0064104395874317	0.0164020774584856	-0.3908309544115279	0.695923	0.695923	chr2	68508492	0.1574388099943954	chr2:68508492:T:C
chr2:68508586	['G', 'A']	98663	26636.31956369682	-1342.8537410276458	-0.0192063317867808	0.0062430096385758	-3.0764539699096383	0.00209536	0.00209536	chr2	68508586	2.6787413509401903	chr2:68508586:G:A
chr2:68508776	['C', 'A']	98663	22564.2781827411	-1453.2807868385105	-0.0193320673472439	0.006677160315941	-2.8952528369119124	0.00378936	0.00378936	chr2	68508776	2.421434133551454	chr2:68508776:C:A
chr2:68509401	['G', 'A']	98663	41415.2484750683	-2084.9228157545685	-0.0081521790051193	0.0052484831275438	-1.55324477701701	0.120368	0.120368	chr2	68509401	0.9194889555248876	chr2:68509401:G:A
chr2:68509501	['G', 'A']	98663	22538.73675671289	-1464.349010059085	-0.0196190065578396	0.0066774535977719	-2.938097026145713	0.0033031	0.0033031	chr2	68509501	2.481078278021944	chr2:68509501:G:A
chr2:68509602	['A', 'G']	98663	16120.574927763972	-921.6488027040646	-0.0095565798496867	0.0077604879469503	-1.2314405891761238	0.218161	0.218161	chr2	68509602	0.6612228843555421	chr2:68509602:A:G
chr2:68509768	['C', 'T']	98663	15875.89638603072	-927.3257235570072	-0.007773890476521	0.0078166623774595	-0.9945281120159688	0.319968	0.319968	chr2	68509768	0.4948934532999015	chr2:68509768:C:T
chr2:68510324	['C', 'T']	98663	26998.46278914184	-1297.3635426082656	-0.0184933725650494	0.0062137992975696	-2.976177967685973	0.00291936	0.00291936	chr2	68510324	2.5347123468162995	chr2:68510324:C:T
chr2:68510638	['G', 'A']	98663	3779.114909791202	70.49511038612795	-0.0148441815278725	0.0157356673542085	-0.9433461698020992	0.345506	0.345506	chr2	68510638	0.461544406338218	chr2:68510638:G:A
chr2:68513387	['C', 'T']	98663	68210.37020517397	-897.2823467576852	0.0095260180578904	0.0045443070912205	2.0962531507376143	0.0360623	0.0360623	chr2	68513387	1.4429465780724564	chr2:68513387:C:T
chr2:68513770	['TATAGAG', 'T']	98663	10876.992194943949	-372.7694065977717	-0.0279031575710978	0.0093654793697936	-2.9793624511195262	0.00288919	0.00288919	chr2	68513770	2.5392238969795207	chr2:68513770:TATAGAG:T
chr2:68514154	['G', 'T']	98663	10871.873263994486	-370.1597627067532	-0.0276392699648262	0.0093675756035299	-2.9505254224381066	0.00317308	0.00317308	chr2	68514154	2.498518978287054	chr2:68514154:G:T
chr2:68514264	['C', 'T']	98663	10878.54363450212	-373.29112234913606	-0.027749838771217	0.0093637122684571	-2.963550990849623	0.00304184	0.00304184	chr2	68514264	2.5168636334600665	chr2:68514264:C:T
chr2:68514802	['A', 'G']	98663	11058.569179616625	-363.6852915098711	-0.0296911112850826	0.0093087840029049	-3.1895800005475685	0.00142524	0.00142524	chr2	68514802	2.846111997480508	chr2:68514802:A:G
chr2:68516844	['G', 'A']	98663	16252.633838903635	-924.1233226760502	-0.010059949239094	0.0077947594250092	-1.2906041983562675	0.196844	0.196844	chr2	68516844	0.7058778183977761	chr2:68516844:G:A
chr2:68516912	['T', 'C']	98663	3922.478662790402	59.74691445001442	-0.0171671787022081	0.0158444043995956	-1.0834852651606302	0.278596	0.278596	chr2	68516912	0.5550251233406214	chr2:68516912:T:C
chr2:68517397	['A', 'G']	98663	3547.775856419349	51.65189554583106	-0.0073800706435725	0.0164876699641202	-0.4476114975392384	0.654435	0.654435	chr2	68517397	0.1841334821050805	chr2:68517397:A:G
chr2:68518985	['C', 'T']	98663	26863.810727134347	-1276.5135097252323	-0.019058171733549	0.0063212796405191	-3.0149230563044527	0.0025711	0.0025711	chr2	68518985	2.589881031640449	chr2:68518985:C:T
chr2:68520244	['A', 'G']	98663	68286.7636389444	-889.8360657106438	0.0095291060846092	0.0045449183649198	2.0966506589337683	0.0360271	0.0360271	chr2	68520244	1.4433706949877845	chr2:68520244:A:G
chr2:68521189	['G', 'A']	98663	16076.281178724565	-922.8947604491688	-0.0092733448624924	0.007769950244929	-1.193488319766857	0.232681	0.232681	chr2	68521189	0.6332390783894483	chr2:68521189:G:A
chr2:68521521	['A', 'G']	98663	15917.77468272311	-928.6328905530834	-0.0083477316302501	0.0078069270919623	-1.0692723951328558	0.28495	0.28495	chr2	68521521	0.5452313386901506	chr2:68521521:A:G
chr2:68522139	['T', 'C']	98663	10376.62241025952	-611.7027646252758	0.0031596275127583	0.0095422928827392	0.3311182701668803	0.740556	0.740556	chr2	68522139	0.1304420950476754	chr2:68522139:T:C
chr2:68522190	['A', 'G']	98663	19607.014159992683	-863.0915381804223	-0.0097214176241819	0.0071401482118116	-1.3615148223534268	0.173354	0.173354	chr2	68522190	0.7610661329064279	chr2:68522190:A:G
chr2:68522365	['C', 'T']	98663	15902.703830279195	-918.8907674208126	-0.0074636029686363	0.0078120189150221	-0.9554000124454624	0.339378	0.339378	chr2	68522365	0.4693163140168026	chr2:68522365:C:T
chr2:68522394	['T', 'C']	98663	16112.409302891445	-911.33079538666	-0.0091160825779438	0.007762851885218	-1.174321333542715	0.240269	0.240269	chr2	68522394	0.6193022591479181	chr2:68522394:T:C
chr2:68522716	['T', 'C']	98663	15914.516449536168	-927.5320947583416	-0.0081793629069753	0.0078087166393441	-1.0474657084832273	0.294887	0.294887	chr2	68522716	0.5303443727608848	chr2:68522716:T:C
chr2:68523360	['T', 'C']	98663	15910.965311878546	-925.6379420610484	-0.0080671052292334	0.0078113229327274	-1.0327450674756078	0.301726	0.301726	chr2	68523360	0.5203872646675392	chr2:68523360:T:C
chr2:68523917	['T', 'A']	98663	68111.02802310261	-857.4332786910206	0.010264954794284	0.004556919344016	2.252608400401813	0.024286	0.024286	chr2	68523917	1.6146440093191918	chr2:68523917:T:A
chr2:68523971	['CT', 'C']	98663	27209.475067720403	-1262.7356209570023	-0.0182312763151659	0.0062034292389333	-2.938902921749251	0.00329453	0.00329453	chr2	68523971	2.4822065334115924	chr2:68523971:CT:C
chr2:68524452	['G', 'T']	98663	15893.22171872307	-925.9120138481452	-0.0079413113937421	0.0078134072541785	-1.0163698288599052	0.309456	0.309456	chr2	68524452	0.509401092413307	chr2:68524452:G:T
chr2:68524966	['G', 'A']	98663	15913.612926114762	-930.984160722828	-0.008386545835461	0.0078082504077581	-1.0740621006632052	0.282797	0.282797	chr2	68524966	0.5485252019838949	chr2:68524966:G:A
chr2:68525120	['T', 'C']	98663	16267.563044470346	-889.8969635308471	-0.008659430691117	0.0077358498506486	-1.119389706147281	0.262977	0.262977	chr2	68525120	0.5800822332968607	chr2:68525120:T:C
chr2:68526108	['T', 'A']	98663	26949.73613673688	-1292.1406532241472	-0.0182105429680635	0.0062171606091102	-2.929077132313273	0.00340048	0.00340048	chr2	68526108	2.468459775123104	chr2:68526108:T:A
chr2:68527092	['G', 'A']	98663	3831.733119868237	36.76460733139436	-0.0091961995772971	0.0163367550892208	-0.5629146992210791	0.573494	0.573494	chr2	68527092	0.2414711214079138	chr2:68527092:G:A
chr2:68529019	['A', 'G']	98663	16365.32696771578	-886.5919784324736	-0.009598471466593	0.0077118961658831	-1.244631833744851	0.21327	0.21327	chr2	68529019	0.6710702310521002	chr2:68529019:A:G
chr2:68529753	['C', 'T']	98663	15905.644847403682	-931.826270799835	-0.008412692914887	0.0078108754296187	-1.077048659998613	0.281461	0.281461	chr2	68529753	0.5505817736658923	chr2:68529753:C:T
chr2:68529931	['C', 'A']	98663	15888.41555834888	-918.5810963192708	-0.0077383407667773	0.0078167777135894	-0.9899655651361662	0.322193	0.322193	chr2	68529931	0.491883899343236	chr2:68529931:C:A
chr2:68531048	['A', 'G']	98663	26972.92091844492	-1291.5247070900125	-0.0184126265911232	0.0062173850565236	-2.961474385731272	0.00306243	0.00306243	chr2	68531048	2.5139338294718763	chr2:68531048:A:G
chr2:68531257	['C', 'T']	98663	4005.2029739098703	103.7247089828782	-0.0124508059361844	0.0153507727754412	-0.8110865894714925	0.417318	0.417318	chr2	68531257	0.379532882644913	chr2:68531257:C:T
chr2:68532339	['T', 'G']	98663	16359.829076202635	-890.7186812091239	-0.0098149554693042	0.0077127267608473	-1.2725662108410982	0.203175	0.203175	chr2	68532339	0.6921297315751317	chr2:68532339:T:G
chr2:68532482	['T', 'C']	98663	23064.610935248915	-1422.4546333953797	-0.020664515935254	0.0066169755075646	-3.1229548774406104	0.00179097	0.00179097	chr2	68532482	2.7469116888263327	chr2:68532482:T:C
chr2:68532599	['G', 'A']	98663	3460.245499513462	53.83314402077159	-0.0065418179233731	0.0163346188921971	-0.400487943217219	0.688798	0.688798	chr2	68532599	0.1619081225738918	chr2:68532599:G:A
chr2:68532809	['TCTC', 'T']	98663	10388.52646516248	-606.9810363990784	0.003535483810035	0.0095329691467244	0.3708691128251315	0.710736	0.710736	chr2	68532809	0.1482916862384756	chr2:68532809:TCTC:T
chr2:68533274	['T', 'C']	98663	19597.184902485507	-867.2162765126545	-0.0099129417802428	0.0071384059215797	-1.3886772325843193	0.164934	0.164934	chr2	68533274	0.7826898083316813	chr2:68533274:T:C
chr2:68533515	['C', 'T']	98663	26973.014476738896	-1290.5129935391055	-0.0183389551444149	0.0062176638646126	-2.949492855152501	0.00318371	0.00318371	chr2	68533515	2.497066498451856	chr2:68533515:C:T
chr2:68533605	['T', 'C']	98663	16098.937077398756	-915.5561832999318	-0.0094580264479298	0.0077669062362008	-1.2177340835977577	0.223328	0.223328	chr2	68533605	0.6510568233541815	chr2:68533605:T:C
chr2:68534209	['T', 'A']	98663	16101.121510390272	-919.3741886811194	-0.0096408139719048	0.0077673891787621	-1.2411910553246286	0.214538	0.214538	chr2	68534209	0.6684957723432947	chr2:68534209:T:A
chr2:68535943	['A', 'G']	98663	16123.98054876998	-915.8048256726734	-0.0094898004643041	0.007760427030584	-1.222845138148265	0.221391	0.221391	chr2	68535943	0.6548400380633637	chr2:68535943:A:G
chr2:68536170	['T', 'C']	98663	15919.581649720723	-936.2949830009568	-0.0088448443450562	0.0078071658312663	-1.132913599661757	0.257253	0.257253	chr2	68536170	0.5896395519363796	chr2:68536170:T:C
chr2:68536639	['A', 'T']	98663	16110.735425918048	-919.0854208866411	-0.0097284923100251	0.0077640915313149	-1.2530110278565272	0.210205	0.210205	chr2	68536639	0.67735695792441	chr2:68536639:A:T
chr2:68537394	['T', 'C']	98663	3497.3395235149155	47.58479507829706	-0.0101240517240709	0.0162724879992516	-0.6221575781488696	0.53384	0.53384	chr2	68537394	0.2725888881572851	chr2:68537394:T:C
chr2:68537637	['T', 'C']	98663	3495.425135072121	48.13168256959092	-0.0099565358294355	0.0162719851915935	-0.6118820606215424	0.540617	0.540617	chr2	68537637	0.2671103017928432	chr2:68537637:T:C
chr2:68537741	['G', 'T']	98663	26963.645935973072	-1293.849987104791	-0.0185569668085638	0.0062185718915511	-2.9841203305498776	0.00284465	0.00284465	chr2	68537741	2.5459711606992643	chr2:68537741:G:T
chr2:68538002	['AAAG', 'A']	98663	12876.913598767434	-371.7923283115369	0.01300832784551	0.0086068269142013	1.5113964734257843	0.130691	0.130691	chr2	68538002	0.8837543189605277	chr2:68538002:AAAG:A
chr2:68538495	['G', 'A']	98663	26616.158147078208	-1345.5071543738898	-0.0192603909101874	0.0062453069715999	-3.083978257237397	0.00204309	0.00204309	chr2	68538495	2.6897125018734456	chr2:68538495:G:A
chr2:68538642	['TTGA', 'T']	98663	3691.374139661236	59.11983206171926	-0.0142435012357736	0.0158884295393744	-0.8964700507671711	0.370004	0.370004	chr2	68538642	0.4317935808829035	chr2:68538642:TTGA:T
chr2:68539373	['T', 'A']	98663	16056.81372012406	-919.0865054130336	-0.009107760388029	0.0077751198900686	-1.1713980641845263	0.241442	0.241442	chr2	68539373	0.617187180047916	chr2:68539373:T:A
chr2:68540538	['A', 'G']	98663	16101.079817109012	-913.8707800423732	-0.0093357564533817	0.0077673838945848	-1.2019177344756191	0.229398	0.229398	chr2	68540538	0.6394103728024503	chr2:68540538:A:G
chr2:68541676	['C', 'T']	98663	16056.139160314628	-919.337561422916	-0.0091322695368387	0.0077769500334543	-1.1742739116947178	0.240288	0.240288	chr2	68541676	0.6192679173522083	chr2:68541676:C:T
chr2:68542767	['A', 'G']	98663	15893.772006649631	-930.8703986235296	-0.0082372502861925	0.0078140884815485	-1.0541537001587935	0.291815	0.291815	chr2	68542767	0.5348923880772579	chr2:68542767:A:G
chr2:68543099	['T', 'G']	98663	3496.567031942177	47.69442160219096	-0.010282880113717	0.0162750299102186	-0.6318194295459179	0.527506	0.527506	chr2	68543099	0.2777725962159152	chr2:68543099:T:G
chr2:68543144	['A', 'G']	98663	16103.570101890808	-917.7077240463576	-0.0096304973534911	0.0077664576196958	-1.240011576071444	0.214974	0.214974	chr2	68543144	0.6676140625929335	chr2:68543144:A:G
chr2:68544420	['A', 'G']	98663	15904.773233183314	-932.734404634227	-0.0085719236791254	0.0078108622429562	-1.097436289681785	0.272453	0.272453	chr2	68544420	0.5647084056850968	chr2:68544420:A:G
chr2:68544863	['A', 'G']	98663	26903.54485554992	-1299.266514799235	-0.0189271468235684	0.0062231401268197	-3.041414211773663	0.00235531	0.00235531	chr2	68544863	2.6279519240216733	chr2:68544863:A:G
chr2:68545619	['T', 'C']	98663	6684.813048017762	-533.1441717135087	-0.0419433099749928	0.0117166259642283	-3.579811295764552	0.000344007	0.000344007	chr2	68545619	3.4634327201306707	chr2:68545619:T:C
chr2:68546275	['T', 'C']	98663	12661.951713300898	-703.2466480531907	-0.0041294291982854	0.0086831401611969	-0.4755686447097733	0.634383	0.634383	chr2	68546275	0.1976484636241146	chr2:68546275:T:C
chr2:68549499	['A', 'G']	98663	16114.286571582074	-914.930045605193	-0.0094334878069586	0.0077650764825339	-1.2148609003629778	0.224422	0.224422	chr2	68549499	0.6489345716125086	chr2:68549499:A:G
chr2:68551715	['A', 'G']	98663	15936.820983892849	-929.856825936518	-0.0084544424041842	0.0078120511649142	-1.0822308028594434	0.279153	0.279153	chr2	68551715	0.5541577005148064	chr2:68551715:A:G
chr2:68552224	['A', 'G']	98663	26903.816622223145	-1289.461701289974	-0.0185016318970813	0.006223976547118	-2.972638434129128	0.00295323	0.00295323	chr2	68552224	2.5297027285035747	chr2:68552224:A:G
chr2:68552402	['TAACC', 'T']	98663	16111.959635482666	-916.2122429489766	-0.0095447743629795	0.0077654189606681	-1.2291383647583989	0.219023	0.219023	chr2	68552402	0.6595102767188046	chr2:68552402:TAACC:T
chr2:68553392	['C', 'T']	98663	137573.74711513118	-4193.488981272731	-0.0060903269373242	0.0046464197944946	-1.3107569282784983	0.189943	0.189943	chr2	68553392	0.7213767069389032	chr2:68553392:C:T
chr2:68554086	['A', 'C']	98663	16110.551815388972	-914.6021659444092	-0.0095119574622736	0.0077658276592414	-1.2248478693644824	0.220635	0.220635	chr2	68554086	0.656325592978478	chr2:68554086:A:C
chr2:68554739	['A', 'G']	98663	15915.90368493081	-926.612675303428	-0.0082420687677976	0.0078094677650448	-1.055394428374368	0.291248	0.291248	chr2	68554739	0.5357370482558683	chr2:68554739:A:G
chr2:68555042	['G', 'A']	98663	16071.117557019765	-916.8255983170206	-0.0091226312385614	0.0077733163038892	-1.173582919042812	0.240565	0.240565	chr2	68555042	0.6187675582620327	chr2:68555042:G:A
chr2:68555250	['A', 'G']	98663	67814.37200060824	-3287.440053126604	-0.0143629747394382	0.004499572284151	-3.1920755646106995	0.00141299	0.00141299	chr2	68555250	2.84986091172553	chr2:68555250:A:G
chr2:68555474	['G', 'A']	98663	26986.385062249086	-1289.6453071568392	-0.0183821534746105	0.006216702975313	-2.956897498176678	0.00310825	0.00310825	chr2	68555474	2.507484057678713	chr2:68555474:G:A
chr2:68555705	['A', 'G']	98663	26985.034313874632	-1289.0334190144663	-0.0184238871232758	0.0062170944996031	-2.9634240117231654	0.0030431	0.0030431	chr2	68555705	2.516683775957768	chr2:68555705:A:G
chr2:68556813	['G', 'A']	98663	15916.483965132778	-926.2437152683729	-0.0082819517731597	0.0078088535715532	-1.060584847349415	0.288881	0.288881	chr2	68556813	0.5392810212105215	chr2:68556813:G:A
chr2:68557344	['A', 'G']	98663	16391.495225738443	-876.4912251673178	-0.0090229111144651	0.007707212435399	-1.1707100576368024	0.241718	0.241718	chr2	68557344	0.6166910078066574	chr2:68557344:A:G
chr2:68558126	['T', 'A']	98663	10367.260929944954	-615.7511681434997	0.002813503411516	0.0095429083354238	0.294826620210966	0.768127	0.768127	chr2	68558126	0.1145669689797775	chr2:68558126:T:A
chr2:68558139	['A', 'T']	98663	16390.31597570743	-873.2047024856971	-0.0089106508258061	0.0077082684862776	-1.1559860481856534	0.24769	0.24769	chr2	68558139	0.606091526851736	chr2:68558139:A:T
chr2:68558486	['T', 'C']	98663	15915.483934725318	-925.0258092860588	-0.0081032782017637	0.0078095807172602	-1.0376073306796567	0.299455	0.299455	chr2	68558486	0.5236684311044647	chr2:68558486:T:C
chr2:68558800	['C', 'T']	98663	15913.290314733164	-920.2350915965884	-0.0078889780447366	0.0078095776628865	-1.0101670519556232	0.312418	0.312418	chr2	68558800	0.5052639521459774	chr2:68558800:C:T
chr2:68558858	['A', 'G']	98663	16475.67182985798	-868.2893806870517	-0.0094226083688178	0.0076917279959644	-1.2250314069558177	0.220566	0.220566	chr2	68558858	0.6564614327408341	chr2:68558858:A:G
chr2:68559381	['A', 'G']	98663	15911.74165196764	-925.917859043376	-0.0082940423309361	0.0078100770646593	-1.0619667721931627	0.288253	0.288253	chr2	68559381	0.5402261640795226	chr2:68559381:A:G
chr2:68559431	['G', 'A']	98663	26539.84190785139	-1343.688848648857	-0.0195978395041882	0.0062530980126967	-3.1341008032170903	0.00172432	0.00172432	chr2	68559431	2.7633821344869647	chr2:68559431:G:A
chr2:68559477	['G', 'C']	98663	15914.419511799522	-923.1992534183386	-0.0080199222683859	0.0078096738460545	-1.0269215368625983	0.30446	0.30446	chr2	68559477	0.5164697569568188	chr2:68559477:G:C
chr2:68559910	['C', 'T']	98663	26892.45311898149	-1290.5024558381613	-0.0186467387614952	0.0062242879855377	-2.99580270142083	0.00273791	0.00273791	chr2	68559910	2.562580832003996	chr2:68559910:C:T
chr2:68560043	['G', 'C']	98663	15908.12865917937	-923.348101436722	-0.008057415991972	0.0078110471583507	-1.0315410761997308	0.30229	0.30229	chr2	68560043	0.5195762194005895	chr2:68560043:G:C
chr2:68560059	['T', 'G']	98663	26993.113314476323	-1293.5782007261355	-0.0184837733347213	0.0062161492120244	-2.9735086311902776	0.00294487	0.00294487	chr2	68560059	2.5309338721939567	chr2:68560059:T:G
chr2:68561162	['A', 'G']	98663	15896.933482681376	-923.7585309547562	-0.0078659542331241	0.0078144647479888	-1.0065889970453177	0.314135	0.314135	chr2	68561162	0.5028836730887656	chr2:68561162:A:G
chr2:68561623	['G', 'A']	98663	3388.1030204743565	49.292411465786216	-0.009431580303356	0.0165259005567547	-0.5707150585207326	0.568194	0.568194	chr2	68561623	0.2455033566402732	chr2:68561623:G:A
chr2:68562150	['G', 'A']	98663	16388.48485340038	-868.6441088842804	-0.0085299989389989	0.0077089485235599	-1.1065061483975076	0.26851	0.26851	chr2	68562150	0.5710395354245863	chr2:68562150:G:A
chr2:68562784	['A', 'C']	98663	3468.175758681505	50.345952581890536	-0.0082438234308089	0.0163268375539386	-0.5049246924625775	0.613613	0.613613	chr2	68562784	0.2121054480022663	chr2:68562784:A:C
chr2:68563029	['C', 'T']	98663	26548.305290581564	-1345.6411245153674	-0.0195641711302975	0.0062525068291295	-3.1290123569559234	0.00175446	0.00175446	chr2	68563029	2.755856528832049	chr2:68563029:C:T
chr2:68563424	['C', 'T']	98663	3384.137199849989	51.89911204059807	-0.0085710385152569	0.0165355740386082	-0.5183393388850449	0.604223	0.604223	chr2	68563424	0.2188027471478626	chr2:68563424:C:T
chr2:68564509	['A', 'G']	98663	26991.471447543165	-1293.1592503104896	-0.0184847555895423	0.0062160484850556	-2.973714834107628	0.00294289	0.00294289	chr2	68564509	2.5312259707532	chr2:68564509:A:G
chr2:68565028	['T', 'C']	98663	16445.833556339458	-871.0382948593793	-0.0092055530357564	0.0076968840811047	-1.1960103515597045	0.231695	0.231695	chr2	68565028	0.6350833382248696	chr2:68565028:T:C
chr2:68565207	['AG', 'A']	98663	16405.496502929433	-878.1779378260214	-0.0091595418089887	0.0077042445753044	-1.1888955133056367	0.234484	0.234484	chr2	68565207	0.6298867859927252	chr2:68565207:AG:A
chr2:68565322	['A', 'G']	98663	15558.469247067656	-992.8297618168958	-0.0090630108346149	0.0078920656856083	-1.1483699193155334	0.250819	0.250819	chr2	68565322	0.600639567990398	chr2:68565322:A:G
chr2:68565558	['G', 'C']	98663	10787.476597329718	-528.2151648903945	-0.030995541286377	0.0095952773151947	-3.2302913473166064	0.00123705	0.00123705	chr2	68565558	2.907612746381188	chr2:68565558:G:C
chr2:68565720	['T', 'A']	98663	15915.613128845547	-924.2707574962884	-0.0081039190665679	0.0078097583486121	-1.03766579000592	0.299428	0.299428	chr2	68565720	0.5237075905096218	chr2:68565720:T:A
chr2:68565844	['G', 'A']	98663	174922.9564031869	-5716.31406346471	-0.0129696811770655	0.0067331893819059	-1.926231454579128	0.0540783	0.0540783	chr2	68565844	1.2669769692894917	chr2:68565844:G:A
chr2:68568876	['A', 'G']	98663	40835.83352433495	-1992.3492440725136	-0.0064829353016794	0.0052681993097919	-1.2305789740395032	0.218483	0.218483	chr2	68568876	0.6605823495101177	chr2:68568876:A:G
chr2:68568956	['C', 'T']	98663	16392.156715056168	-873.1965466429572	-0.0088488545161703	0.0077074921557131	-1.1480847904089249	0.250936	0.250936	chr2	68568956	0.6004370290807564	chr2:68568956:C:T
chr2:68569100	['A', 'T']	98663	3464.807704785077	49.52767849003454	-0.0081973243695529	0.0163350891149697	-0.5018230578271412	0.615793	0.615793	chr2	68569100	0.2105652522282934	chr2:68569100:A:T
chr2:68569486	['A', 'G']	98663	26724.58428549701	-1321.9490089113906	-0.018356938611807	0.0062356298439793	-2.94387881755539	0.00324202	0.00324202	chr2	68569486	2.489184310319445	chr2:68569486:A:G
chr2:68569643	['T', 'A']	98663	16427.16345646973	-869.8049972833186	-0.0092094455444651	0.0077009269441082	-1.195887925090759	0.231743	0.231743	chr2	68569643	0.6349933752300099	chr2:68569643:T:A
chr2:68570042	['T', 'C']	98663	10114.230154788092	-491.9867781528832	-0.032117779579695	0.0096365976998544	-3.3328961714548133	0.000859786	0.000859786	chr2	68570042	3.065609630831303	chr2:68570042:T:C
chr2:68570340	['T', 'C']	98663	26985.299333867333	-1287.6045434784269	-0.0182856374143082	0.0062168733338964	-2.941291615933172	0.00326923	0.00326923	chr2	68570340	2.485554524443474	chr2:68570340:T:C
chr2:68570629	['T', 'C']	98663	16428.996390879867	-866.578337968324	-0.0089917809402799	0.0077011981752361	-1.167582074331471	0.242978	0.242978	chr2	68570629	0.6144330470236435	chr2:68570629:T:C
chr2:68571332	['C', 'A']	98663	16324.640088806878	-875.94206670612	-0.0088942401708818	0.0077236147894203	-1.1515644440301482	0.249503	0.249503	chr2	68571332	0.6029242280942474	chr2:68571332:C:A
chr2:68572089	['A', 'T']	98663	2871.844120688608	-36.123425360270296	-0.0133351684460329	0.0177707055798743	-0.7504017432563457	0.453015	0.453015	chr2	68572089	0.3438874176132689	chr2:68572089:A:T
chr2:68572094	['A', 'T']	98663	2869.8726288361904	-33.00450742773747	-0.0124553620248149	0.0177759232172056	-0.7006872089073369	0.4835	0.4835	chr2	68572094	0.3156035215809795	chr2:68572094:A:T
chr2:68572518	['G', 'C']	98663	16337.98712633425	-879.9459761197669	-0.0089229503131068	0.0077179000662453	-1.156137062739627	0.247628	0.247628	chr2	68572518	0.6062002499670623	chr2:68572518:G:C
chr2:68573336	['A', 'G']	98663	12159.985981450507	-484.0321683554744	0.0126080133507702	0.0088664420767606	1.4219924115690683	0.155032	0.155032	chr2	68573336	0.809578650287479	chr2:68573336:A:G
chr2:68573787	['C', 'T']	98663	3420.7261371599293	48.20922559902476	-0.0056510773511715	0.0164330640420344	-0.3438845815190967	0.730934	0.730934	chr2	68573787	0.1361218360788773	chr2:68573787:C:T
chr2:68574004	['T', 'C']	98663	15912.515881786374	-922.6202881596744	-0.0080667437012172	0.0078113979703732	-1.0326888646324794	0.301752	0.301752	chr2	68574004	0.5203498427348872	chr2:68574004:T:C
chr2:68574975	['G', 'A']	98663	16390.996786847358	-871.7670638611835	-0.0087228523008221	0.0077071772138054	-1.131783019754275	0.257728	0.257728	chr2	68574975	0.5888383964086812	chr2:68574975:G:A
chr2:68575155	['C', 'CAGAT']	98663	16444.666751137822	-863.7105339448423	-0.008760812687051	0.0076969951886134	-1.1382120518941423	0.255035	0.255035	chr2	68575155	0.5934002146099517	chr2:68575155:C:CAGAT
chr2:68575340	['G', 'A']	98663	15897.772452661886	-921.556116390542	-0.0077383588057748	0.0078137384679004	-0.9903529325385948	0.322004	0.322004	chr2	68575340	0.4921387333751698	chr2:68575340:G:A
chr2:68576079	['T', 'C']	98663	3414.3460614477	49.85164767187104	-0.0053488110989032	0.0164326257262857	-0.3254994781720892	0.744804	0.744804	chr2	68576079	0.1279579996243738	chr2:68576079:T:C
chr2:68576327	['A', 'G']	98663	15915.871572096245	-920.583152098628	-0.0078651663181875	0.0078097008270851	-1.0071021275117331	0.313888	0.313888	chr2	68576327	0.5032252871460887	chr2:68576327:A:G
chr2:68576993	['T', 'A']	98663	16404.330130251885	-877.8878656550661	-0.0091738417380619	0.0077043618693371	-1.190733495342846	0.233761	0.233761	chr2	68576993	0.6312279435489255	chr2:68576993:T:A
chr2:68578970	['A', 'G']	98663	3468.808637469588	53.30082151457488	-0.0067684229752955	0.0163252273483603	-0.4145990025661351	0.678436	0.678436	chr2	68578970	0.1684911150754433	chr2:68578970:A:G
chr2:68579453	['G', 'A']	98663	16857.90467935852	-803.7080139660975	-0.0082458608256111	0.0076157034383063	-1.0827444755969842	0.278925	0.278925	chr2	68579453	0.5545125582493273	chr2:68579453:G:A
chr2:68579558	['TG', 'T']	98663	26612.14071773992	-1327.4455870838617	-0.0177932342460388	0.0062601882470909	-2.842284216342422	0.00448007	0.00448007	chr2	68579558	2.34871520020359	chr2:68579558:TG:T
chr2:68580092	['C', 'T']	98663	15539.417499543864	-982.9038323959472	-0.0085099409148193	0.0078958022332765	-1.0777804032318008	0.281134	0.281134	chr2	68580092	0.5510866281760634	chr2:68580092:C:T
chr2:68581076	['T', 'C']	98663	16472.168677019134	-858.5829840036224	-0.0091968986518765	0.0076926867730731	-1.1955379080386674	0.23188	0.23188	chr2	68581076	0.6347367083012659	chr2:68581076:T:C
chr2:68581850	['T', 'C']	98663	15919.90441482082	-919.5965813441796	-0.0077913362170182	0.0078087949077466	-0.997764227267506	0.318396	0.318396	chr2	68581850	0.4970323969294679	chr2:68581850:T:C
chr2:68582035	['A', 'G']	98663	15905.997678238307	-917.7099722899014	-0.0075016477106658	0.0078129398773794	-0.9601568460017368	0.336979	0.336979	chr2	68582035	0.4723971628327914	chr2:68582035:A:G
chr2:68582067	['AT', 'A']	98663	28641.06408579916	-1561.485951525798	-0.0039161910217742	0.0060864171214657	-0.6434312574408567	0.519946	0.519946	chr2	68582067	0.2840417585186662	chr2:68582067:AT:A
chr2:68582491	['C', 'T']	98663	16422.331589883936	-863.635897752549	-0.0088910417293679	0.0077008404637706	-1.154554723110636	0.248276	0.248276	chr2	68582491	0.6050652601930425	chr2:68582491:C:T
chr2:68583723	['G', 'T']	98663	16426.330849780534	-861.7566956002662	-0.0087209233785872	0.0077008496569047	-1.13246249013157	0.257443	0.257443	chr2	68583723	0.589318912353753	chr2:68583723:G:T
chr2:68584197	['A', 'T']	98663	16515.017315666217	-850.0093152691646	-0.0089554766536376	0.007683534033794	-1.165541353008817	0.243803	0.243803	chr2	68584197	0.612960954683881	chr2:68584197:A:T
chr2:68584295	['A', 'G']	98663	16525.847464671657	-851.9889730708197	-0.0090165548977286	0.0076813459572288	-1.1738248671436575	0.240468	0.240468	chr2	68584295	0.6189427086792207	chr2:68584295:A:G
chr2:68584669	['C', 'T']	98663	15917.290639095838	-919.6380029235606	-0.0078885573683405	0.0078088617052264	-1.010205797736269	0.312399	0.312399	chr2	68584669	0.5052903649841642	chr2:68584669:C:T
chr2:68584720	['C', 'T']	98663	15911.290152551825	-920.3149242901044	-0.0079422071569139	0.007809990527652	-1.0169291664047135	0.30919	0.30919	chr2	68584720	0.509774560727352	chr2:68584720:C:T
chr2:68585151	['A', 'G']	98663	16005.784494992497	-907.7606694150512	-0.0080046034599133	0.0077888914496217	-1.0276948281648033	0.304096	0.304096	chr2	68585151	0.5169892924153968	chr2:68585151:A:G
chr2:68586806	['C', 'T']	98663	26770.79870044299	-1311.3036401206225	-0.0180581233047309	0.0062285594127761	-2.89924557317214	0.00374144	0.00374144	chr2	68586806	2.426961214994696	chr2:68586806:C:T
chr2:68587460	['G', 'A']	98663	16421.49796257628	-866.3493737454185	-0.0090896718321242	0.0077008725304337	-1.180343109979041	0.237867	0.237867	chr2	68587460	0.6236658047554949	chr2:68587460:G:A
chr2:68587839	['G', 'T']	98663	16428.999097884593	-863.5809500896546	-0.0089225067710438	0.0076995202803356	-1.158839310266086	0.246524	0.246524	chr2	68587839	0.6081407941953207	chr2:68587839:G:T
chr2:68588616	['G', 'GT']	98663	67839.31379247428	-3286.643946123401	-0.0144080342581315	0.0044993215192202	-3.2022682079027223	0.00136393	0.00136393	chr2	68588616	2.865207918091442	chr2:68588616:G:GT
chr2:68589133	['A', 'T']	98663	16004.893226816972	-910.9723293797742	-0.0082004697545491	0.007789424496317	-1.0527696569145024	0.292449	0.292449	chr2	68589133	0.5339498593245071	chr2:68589133:A:T
chr2:68590068	['C', 'T']	98663	16424.330565945933	-866.0516123104775	-0.0090398917301849	0.0077006643787749	-1.1739106245301651	0.240434	0.240434	chr2	68590068	0.6190041183319537	chr2:68590068:C:T
chr2:68590389	['A', 'G']	98663	16425.165342199154	-864.2352428922071	-0.0089705187022722	0.0077002105425162	-1.1649705748618182	0.244034	0.244034	chr2	68590389	0.612549661432989	chr2:68590389:A:G
chr2:68590479	['C', 'CT']	98663	16424.16527124554	-864.8774510851464	-0.0090309875602763	0.007700350733115	-1.1728021064597731	0.240878	0.240878	chr2	68590479	0.6182028634093195	chr2:68590479:C:CT
chr2:68591391	['A', 'G']	98663	16003.946498261545	-905.2181212670246	-0.0078992673475448	0.0077896934735613	-1.014066519350911	0.310553	0.310553	chr2	68591391	0.5078642710323327	chr2:68591391:A:G
chr2:68592448	['A', 'G']	98663	15897.255775527376	-923.1122932563349	-0.0080097805607285	0.0078144341579006	-1.0249981507145134	0.305367	0.305367	chr2	68592448	0.5151778975096748	chr2:68592448:A:G
chr2:68592538	['G', 'A']	98663	16422.496756143053	-871.0798215819549	-0.0094305840242649	0.0077013921610532	-1.2245297768313084	0.220755	0.220755	chr2	68592538	0.656089451067187	chr2:68592538:G:A
chr2:68592759	['G', 'A']	98663	16338.324778267704	-875.5992790967346	-0.0087126992999321	0.0077175359087107	-1.1289483331199317	0.258922	0.258922	chr2	68592759	0.5868310470055318	chr2:68592759:G:A
chr2:68594593	['A', 'G']	98663	26832.71963346274	-1309.8225760112673	-0.0182554709509856	0.0062240628499084	-2.93304733438771	0.0033573	0.0033573	chr2	68594593	2.474009849540407	chr2:68594593:A:G
chr2:68594793	['C', 'T']	98663	15896.450067914122	-921.8592548282924	-0.007903486639594	0.0078138771428589	-1.011467994069624	0.311795	0.311795	chr2	68594793	0.5061308535147861	chr2:68594793:C:T
chr2:68595290	['T', 'A']	98663	15912.29023364249	-921.9182973374768	-0.008094558353408	0.0078097777431334	-1.0364646241725732	0.299988	0.299988	chr2	68595290	0.5228961174070585	chr2:68595290:T:A
chr2:68595771	['A', 'G']	98663	16000.783937477194	-912.4717430784912	-0.0083762256151778	0.0077898520135847	-1.0752740360882964	0.282255	0.282255	chr2	68595771	0.5493583560347886	chr2:68595771:A:G
chr2:68597008	['A', 'C']	98663	16426.160038934977	-865.5098316191618	-0.0089820992241859	0.0077010723465842	-1.166343960938108	0.243478	0.243478	chr2	68597008	0.6135402743271581	chr2:68597008:A:C
chr2:68597434	['A', 'G']	98663	15993.18717239001	-917.3614366729156	-0.0085898584774576	0.0077918654506592	-1.1024136045278956	0.270285	0.270285	chr2	68597434	0.5681780556626894	chr2:68597434:A:G
chr2:68599524	['A', 'T']	98663	3456.49046619834	56.76009632990573	-0.0056456178048279	0.0163467240894665	-0.3453669233009104	0.729819	0.729819	chr2	68599524	0.1367848344658281	chr2:68599524:A:T
chr2:68599962	['A', 'T']	98663	16419.82919733187	-864.9038036885418	-0.0088803103476108	0.0077020100296206	-1.1529860794076592	0.248919	0.248919	chr2	68599962	0.6039419524061685	chr2:68599962:A:T
chr2:68600467	['C', 'A']	98663	16410.158133782123	-861.0852548386916	-0.0085376523583205	0.0077045881675389	-1.1081257262122717	0.26781	0.26781	chr2	68600467	0.5721732105064764	chr2:68600467:C:A
chr2:68601094	['A', 'G']	98663	10380.630325026865	-605.3703556990807	0.0039137897901447	0.0095365896177996	0.4103972118963568	0.681515	0.681515	chr2	68601094	0.1665245809950632	chr2:68601094:A:G
chr2:68601101	['T', 'C']	98663	15907.610502727588	-925.9457057657156	-0.0080964973690156	0.007812606748805	-1.0363375028768778	0.300047	0.300047	chr2	68601101	0.5228107111407079	chr2:68601101:T:C
chr2:68601106	['AT', 'A']	98663	16319.81196399246	-877.1818684774441	-0.0086302823156743	0.0077223651721883	-1.1175698277978108	0.263753	0.263753	chr2	68601106	0.5788025918798965	chr2:68601106:AT:A
chr2:68601559	['T', 'C']	98663	3459.596101210388	55.37753826339188	-0.0059608845928838	0.0163400927964861	-0.3648011469167223	0.715261	0.715261	chr2	68601559	0.1455354544558473	chr2:68601559:T:C
chr2:68601583	['TTATAAA', 'T']	98663	3463.526569215797	49.78860702440098	-0.0074283352231622	0.0163307793446555	-0.4548671601268816	0.649206	0.649206	chr2	68601583	0.1876174750521365	chr2:68601583:TTATAAA:T
chr2:68602287	['A', 'T']	98663	26843.16931592392	-1306.5628050189366	-0.0183167847551349	0.006224764698618	-2.942566609658604	0.00325579	0.00325579	chr2	68602287	2.487343615079648	chr2:68602287:A:T
chr2:68602544	['A', 'G']	98663	15910.096340598073	-921.5320787771692	-0.0077981820504064	0.0078111039544577	-0.9983457006683596	0.318114	0.318114	chr2	68602544	0.4974172174410382	chr2:68602544:A:G
chr2:68603051	['C', 'T']	98663	2660.24266628824	-60.25402622184495	-0.0120670206758106	0.0184122267377676	-0.6553808427233033	0.512224	0.512224	chr2	68603051	0.290540076739557	chr2:68603051:C:T
chr2:68603749	['G', 'A']	98663	16423.828669910792	-865.5673952953626	-0.0089104146211472	0.0077015651070302	-1.1569615392868016	0.247291	0.247291	chr2	68603749	0.6067916892248842	chr2:68603749:G:A
chr2:68603807	['T', 'C']	98663	27012.55921946276	-1297.4131876110375	-0.0187402131222462	0.0062126294144375	-3.016470462361045	0.00255801	0.00255801	chr2	68603807	2.592097762071466	chr2:68603807:T:C
chr2:68604276	['A', 'G']	98663	16423.33167097461	-864.6316524100114	-0.0088578652355523	0.0077011998545772	-1.1501928793975698	0.250067	0.250067	chr2	68604276	0.6019436160004098	chr2:68604276:A:G
chr2:68604788	['T', 'A']	98663	23420.5456517992	-1369.833625036803	-0.0188316444778346	0.0065692242496375	-2.8666466179585166	0.00414934	0.00414934	chr2	68604788	2.382020977300699	chr2:68604788:T:A
chr2:68604814	['G', 'A']	98663	137606.49953367666	-4190.47506757051	-0.0060094328871629	0.0046455525669208	-1.2935883946193678	0.195811	0.195811	chr2	68604814	0.7081629146518092	chr2:68604814:G:A
chr2:68605285	['T', 'C']	98663	15926.847031500389	-921.1601941328764	-0.0079464065689778	0.0078091193507016	-1.0175803713723317	0.30888	0.30888	chr2	68605285	0.5102102113840074	chr2:68605285:T:C
chr2:68605836	['G', 'GT']	98663	16420.163547896605	-865.8228736863329	-0.0089151897936221	0.0077017780866195	-1.157549554577621	0.247051	0.247051	chr2	68605836	0.6072133838567221	chr2:68605836:G:GT
chr2:68605979	['T', 'C']	98663	3455.17509983985	54.369146604543936	-0.0061235146931565	0.0163485256974352	-0.3745606672115512	0.707988	0.707988	chr2	68605979	0.1499741032960345	chr2:68605979:T:C
chr2:68606440	['G', 'A']	98663	26843.62525596578	-1308.3661152845589	-0.0183754990725645	0.0062249203361132	-2.951925178216483	0.00315874	0.00315874	chr2	68606440	2.500486119967697	chr2:68606440:G:A
chr2:68606710	['T', 'G']	98663	16423.49814503213	-864.2350782281105	-0.0087966557535429	0.0077011224738059	-1.142256311786154	0.25335	0.25335	chr2	68606710	0.59627909137331	chr2:68606710:T:G
chr2:68607095	['G', 'A']	98663	16356.823632567006	-878.4546073363753	-0.0092316210322571	0.0077139745003138	-1.1967398948339183	0.231411	0.231411	chr2	68607095	0.635616000934151	chr2:68607095:G:A
chr2:68607595	['T', 'C']	98663	15894.966621729827	-917.8344189984	-0.0074409152551144	0.0078147203651115	-0.952166540511678	0.341015	0.341015	chr2	68607595	0.4672265175648226	chr2:68607595:T:C
chr2:68607958	['G', 'A']	98663	15891.449611774486	-921.6029230617874	-0.0076805126260333	0.0078155902208086	-0.9827169041673052	0.325749	0.325749	chr2	68607958	0.4871169088314898	chr2:68607958:G:A
chr2:68608064	['A', 'G']	98663	22567.48959336572	-1468.8485102051263	-0.0201083277880294	0.0066733698869797	-3.0132194271536235	0.00258558	0.00258558	chr2	68608064	2.5874420202508173	chr2:68608064:A:G
chr2:68608082	['T', 'C']	98663	3456.5955842102067	57.39291844055441	-0.0051553622317065	0.0163464484012423	-0.3153811828210162	0.752473	0.752473	chr2	68608082	0.1235090786728331	chr2:68608082:T:C
chr2:68608110	['T', 'C']	98663	3457.490608115642	55.492535783734674	-0.0058134921893183	0.016344710832463	-0.3556803328555627	0.722081	0.722081	chr2	68608110	0.1414140823750855	chr2:68608110:T:C
chr2:68608888	['A', 'C']	98663	15935.261168384875	-929.6174009232318	-0.00871831116337	0.007805969286355	-1.1168774617919324	0.264049	0.264049	chr2	68608888	0.5783154729219522	chr2:68608888:A:C
chr2:68609403	['C', 'G']	98663	15889.576783885976	-925.679566520363	-0.0079323280143075	0.0078162650141905	-1.0148489080022531	0.31018	0.31018	chr2	68609403	0.5083862083588402	chr2:68609403:C:G
chr2:68610396	['C', 'T']	98663	15885.288044194414	-919.2160601594372	-0.0075651641589853	0.007816414721752	-0.9678560348048644	0.333119	0.333119	chr2	68610396	0.4774005958893398	chr2:68610396:C:T
chr2:68610887	['G', 'A']	98663	26838.080265185312	-1316.155898025329	-0.0186973430466368	0.0062265208076625	-3.002855627436009	0.00267526	0.00267526	chr2	68610887	2.572634003893924	chr2:68610887:G:A
chr2:68612631	['A', 'G']	98663	182661.81096751304	-6071.034718325987	-0.0114506636801872	0.008135351766301	-1.4075191840651682	0.159277	0.159277	chr2	68612631	0.7978469328884545	chr2:68612631:A:G
chr2:68615846	['G', 'T']	98663	3452.069976991922	54.06685406576766	-0.0065151650787124	0.0163548529581746	-0.3983628037117854	0.690364	0.690364	chr2	68615846	0.1609218635978664	chr2:68615846:G:T
chr2:68617247	['G', 'A']	98663	17607.482971099136	-1007.159070299064	-0.0076541136080431	0.0074561818967807	-1.026545987477561	0.304637	0.304637	chr2	68617247	0.5162173501137032	chr2:68617247:G:A
chr2:68620010	['G', 'A']	98663	67800.11815573648	-3301.327398653876	-0.0147231812360752	0.0044984677375795	-3.272932495009363	0.00106474	0.00106474	chr2	68620010	2.972756430113301	chr2:68620010:G:A
chr2:68623789	['T', 'C']	98663	28513.24788352545	-1397.9466970308824	-0.0177933852754112	0.0060644306423281	-2.934057016204944	0.0033464	0.0033464	chr2	68623789	2.4754221484274264	chr2:68623789:T:C
chr2:68624271	['G', 'A']	98663	28669.93993674351	-1387.136657084857	-0.0181497340408967	0.006053773939247	-2.998085859009473	0.00271749	0.00271749	chr2	68624271	2.565832045384376	chr2:68624271:G:A
chr2:68625769	['A', 'C']	98663	17599.032378403583	-1015.6797447948082	-0.007579643185003	0.0074549513214108	-1.0167260466522552	0.309286	0.309286	chr2	68625769	0.5096397381292317	chr2:68625769:A:C
chr2:68626076	['A', 'AG']	98663	28547.20813016372	-1393.7255178645	-0.017480657603966	0.0060611153506077	-2.8840661483555525	0.00392661	0.00392661	chr2	68626076	2.405982231721437	chr2:68626076:A:AG
chr2:68626723	['G', 'C']	98663	38996.74302338547	-1919.881035980671	-0.0070115953095114	0.0053553009387081	-1.3092812877856383	0.190442	0.190442	chr2	68626723	0.7202372662628342	chr2:68626723:G:C
chr2:68627209	['G', 'A']	98663	17569.246513136553	-1016.9733167124808	-0.0077748356635292	0.0074592112301756	-1.0423133792051291	0.297269	0.297269	chr2	68627209	0.5268503778145711	chr2:68627209:G:A
chr2:68628724	['A', 'G']	98663	28544.60382751839	-1394.1671963448173	-0.0176676739343109	0.0060612686164069	-2.914847543051834	0.00355942	0.00355942	chr2	68628724	2.4486207636341266	chr2:68628724:A:G
chr2:68628991	['A', 'G']	98663	21214.72017637221	-880.7609603652671	0.0053220151599835	0.0068575561410656	0.7760804360190803	0.437703	0.437703	chr2	68628991	0.3588204767385406	chr2:68628991:A:G
chr2:68629389	['G', 'A']	98663	2725.193348605254	-151.70187986393606	-0.0137320572236801	0.018184953575212	-0.7551329271688823	0.450171	0.450171	chr2	68629389	0.3466224856696534	chr2:68629389:G:A
chr2:68630251	['G', 'A']	98663	3445.488905108008	52.63928340129733	-0.0066323188542499	0.016370390349971	-0.4051411550037789	0.685375	0.685375	chr2	68630251	0.1640717411084627	chr2:68630251:G:A
chr2:68632181	['CACTTG', 'C']	98663	14959.48730738038	-747.4205862576828	-0.0054868944979153	0.0080226133578385	-0.6839285720474556	0.494022	0.494022	chr2	68632181	0.30625371045721	chr2:68632181:CACTTG:C
chr2:68633987	['T', 'G']	98663	137824.76309413993	-4174.411685670005	-0.00599797282431	0.004651913610169	-1.289356021401293	0.197277	0.197277	chr2	68633987	0.7049235450333808	chr2:68633987:T:G
chr2:68636361	['C', 'T']	98663	25720.602818615043	-1104.4529365399264	-0.0159208162052112	0.0063377934429356	-2.5120440337097487	0.012005	0.012005	chr2	68636361	1.9206378356069536	chr2:68636361:C:T
chr2:68638161	['G', 'A']	98663	25967.895176985763	-1091.898206661746	-0.0166105825035877	0.0063181325398844	-2.6290335631185826	0.00856412	0.00856412	chr2	68638161	2.0673172560234763	chr2:68638161:G:A
chr2:68638574	['CT', 'C']	98663	14969.213765141149	-746.0101375602951	-0.0057641510415252	0.0080180747106285	-0.7188946535861682	0.472208	0.472208	chr2	68638574	0.3258666595139111	chr2:68638574:CT:C
chr2:68639497	['A', 'G']	98663	22309.617910326724	-1205.8849482111154	-0.0185419525070989	0.0067063137666948	-2.764850132599344	0.00569595	0.00569595	chr2	68639497	2.2444338316639323	chr2:68639497:A:G
chr2:68642324	['C', 'T']	98663	67032.47349268134	-3233.307571759329	-0.013962426645455	0.004511979900494	-3.094523236667426	0.00197185	0.00197185	chr2	68642324	2.7051261252213816	chr2:68642324:C:T
chr2:68642403	['G', 'A']	98663	21639.631944937195	-1165.2124080018289	-0.0179576100281687	0.0068022114206735	-2.6399664634932134	0.00829273	0.00829273	chr2	68642403	2.081302474424624	chr2:68642403:G:A
chr2:68642438	['C', 'T']	98663	14395.459053449964	-713.3034737700433	-0.0050272826049901	0.0081715657659245	-0.6152165630183053	0.538413	0.538413	chr2	68642438	0.2688844626026069	chr2:68642438:C:T
chr2:68643403	['A', 'G']	98663	68197.22092363209	-3249.219552477645	-0.0137054435465786	0.0044911859109786	-3.0516313103574144	0.00227662	0.00227662	chr2	68643403	2.642709453212452	chr2:68643403:A:G
chr2:68644398	['G', 'C']	98663	11127.451129648589	-374.6957020523334	-0.0321376235250709	0.0092915846348371	-3.458788224839151	0.00054284	0.00054284	chr2	68644398	3.265328158176583	chr2:68644398:G:C
chr2:68644578	['G', 'C']	98663	14929.059195588708	-749.4012625127484	-0.0052167932355775	0.0080282547621014	-0.6498041467498233	0.51582	0.51582	chr2	68644578	0.2875018228781008	chr2:68644578:G:C
chr2:68644924	['G', 'T']	98663	3492.1415785686054	54.02255948134005	-0.0091030242143797	0.0162832501438468	-0.5590422141748879	0.576134	0.576134	chr2	68644924	0.2394764945414388	chr2:68644924:G:T
chr2:68645939	['A', 'G']	98663	10635.754591712615	-373.1134277123697	-0.0306224521244385	0.0094787339728964	-3.2306479126854453	0.0012355	0.0012355	chr2	68645939	2.908157250261902	chr2:68645939:A:G
chr2:68647078	['A', 'T']	98663	3806.613173786619	89.48473429931501	-0.0095728095834543	0.0157142524223271	-0.6091800822706088	0.542406	0.542406	chr2	68647078	0.2656755150250655	chr2:68647078:A:T
chr2:68647219	['A', 'G']	98663	3523.2142574779286	62.83669558757289	-0.0069331120601066	0.016214009357742	-0.4276001023026513	0.668943	0.668943	chr2	68647219	0.174610886477475	chr2:68647219:A:G
chr2:68648108	['C', 'T']	98663	3505.0710513779504	48.92321635336374	-0.0103475633717719	0.0162489890283183	-0.6368127490109391	0.524248	0.524248	chr2	68648108	0.2804632176878366	chr2:68648108:C:T
chr2:68650655	['T', 'G']	98663	13985.449595582772	-724.6555963707998	-0.0026904867467969	0.0082918300875843	-0.3244744185997675	0.74558	0.74558	chr2	68650655	0.1275057503404155	chr2:68650655:T:G
chr2:68651220	['G', 'A']	98663	18972.807477848284	-729.5433459023297	-0.0105518898031196	0.0072412024088365	-1.4572013330607958	0.145064	0.145064	chr2	68651220	0.8384403514573631	chr2:68651220:G:A
chr2:68651721	['A', 'G']	98663	36314.94456439106	-1780.397360797223	-0.0039186676739028	0.0054760750094622	-0.7155978811706813	0.474241	0.474241	chr2	68651721	0.3240009022683466	chr2:68651721:A:G
chr2:68652324	['A', 'G']	98663	53273.71921536823	-1804.675177502706	-0.0075118487948945	0.0048017086859087	-1.5644116055892865	0.117724	0.117724	chr2	68652324	0.9291349899600028	chr2:68652324:A:G
chr2:68652402	['C', 'T']	98663	13916.846326160336	-777.7746662538783	-0.0011162958875944	0.0083274721782801	-0.134049788903051	0.893363	0.893363	chr2	68652402	0.0489720384643423	chr2:68652402:C:T
chr2:68652408	['A', 'G']	98663	53114.76690692701	-1813.3942738198089	-0.007391551382438	0.0048034661963397	-1.5387953365989038	0.123857	0.123857	chr2	68652408	0.9070794434546928	chr2:68652408:A:G
chr2:68652626	['A', 'G']	98663	58040.5888793147	-1673.383921394979	-0.0061960659821159	0.0046685111895501	-1.327203840912921	0.184444	0.184444	chr2	68652626	0.7341354678932581	chr2:68652626:A:G
chr2:68652679	['CT', 'C']	98663	58036.41165975652	-1672.2909493393292	-0.0062169805246974	0.0046684625801608	-1.3316976237781657	0.182963	0.182963	chr2	68652679	0.7376367273214866	chr2:68652679:CT:C
chr2:68653304	['T', 'C']	98663	72726.84548560076	-2506.86051533568	-0.0064809724704376	0.0044070282106348	-1.4705992702288695	0.141403	0.141403	chr2	68653304	0.8495413764682237	chr2:68653304:T:C
chr2:68653845	['G', 'T']	98663	15190.475476825526	6.94324004351318	0.0053139455452885	0.0080627809344177	0.659071056067614	0.509852	0.509852	chr2	68653845	0.2925558727479214	chr2:68653845:G:T
chr2:68654038	['C', 'T']	98663	14635.890053417395	42.16948872655298	0.0055095079516004	0.0081789026238445	0.6736243485205615	0.500552	0.500552	chr2	68654038	0.3005507990238611	chr2:68654038:C:T
chr2:68656101	['C', 'T']	98663	57263.32157228433	-1680.8051307551689	-0.0053663715394711	0.0046860903226441	-1.145170316828874	0.252141	0.252141	chr2	68656101	0.5983565290717507	chr2:68656101:C:T
chr2:68656792	['A', 'T']	98663	33617.881298538035	-1468.429308778715	-0.0068785165656741	0.0056696581345046	-1.2132154007333371	0.22505	0.22505	chr2	68656792	0.6477209827255023	chr2:68656792:A:T
chr2:68657255	['G', 'A']	98663	57257.80337141293	-1699.1124110668168	-0.0058938384424808	0.0046863628748276	-1.2576572919991045	0.208519	0.208519	chr2	68657255	0.6808543664973842	chr2:68657255:G:A
chr2:68657405	['G', 'A']	98663	57222.69972021734	-1699.9153762347466	-0.0059271672361846	0.0046869845038662	-1.2646014151092877	0.206017	0.206017	chr2	68657405	0.6860969412737082	chr2:68657405:G:A
chr2:68657534	['A', 'G']	98663	93791.66691674443	-2850.1558146185	-0.003459612307934	0.0042658175654153	-0.8110080318442282	0.417363	0.417363	chr2	68657534	0.3794860545711829	chr2:68657534:A:G
chr2:68657690	['GTTA', 'G']	98663	57251.28433708069	-1699.3371273484586	-0.0058516495730191	0.0046864337888003	-1.2486359216262706	0.211801	0.211801	chr2	68657690	0.6740719937400699	chr2:68657690:GTTA:G
chr2:68657986	['G', 'A']	98663	93660.13798836242	-2850.524808311959	-0.0035754411671148	0.0042656416680189	-0.838195386621703	0.401923	0.401923	chr2	68657986	0.3958571406423142	chr2:68657986:G:A
chr2:68658102	['G', 'C']	98663	93711.74541251847	-2845.699124797722	-0.0034590084276037	0.0042657494270805	-0.8108794214786181	0.417437	0.417437	chr2	68658102	0.3794090593825269	chr2:68658102:G:C
chr2:68658841	['A', 'T']	98663	14966.66864331184	-841.0512171382387	-0.004030458270045	0.0080578587171762	-0.5001897416560089	0.616943	0.616943	chr2	68658841	0.2097549590283358	chr2:68658841:A:T
chr2:68658918	['A', 'C']	98663	57484.479038455655	-1683.337783256794	-0.0059934101798427	0.0046833479968175	-1.2797277041798762	0.200644	0.200644	chr2	68658918	0.6975738227522311	chr2:68658918:A:C
chr2:68658925	['G', 'A']	98663	42203.416298353724	-1923.900651964352	-0.0099121187219405	0.0052054709282212	-1.9041732935635816	0.0568905	0.0568905	chr2	68658925	1.2449602492822072	chr2:68658925:G:A
chr2:68659706	['T', 'C']	98663	15011.93399172616	-847.4559208374884	-0.0042862124130258	0.0080481411975266	-0.53257172157256	0.594331	0.594331	chr2	68659706	0.2259716165736633	chr2:68659706:T:C
chr2:68660898	['C', 'T']	98663	55582.90083440636	-1784.3623913839026	-0.0020919733386035	0.0047394506780715	-0.4413957398655294	0.658927	0.658927	chr2	68660898	0.1811626965642126	chr2:68660898:C:T
chr2:68660945	['C', 'T']	98663	33628.45346538669	-1488.4752209946623	-0.0076868835814639	0.0056713482396088	-1.3553890991525677	0.175297	0.175297	chr2	68660945	0.7562255162769654	chr2:68660945:C:T
chr2:68661182	['A', 'G']	98663	55423.23485700959	-1821.4667865721733	-0.001681849947622	0.0047421875051056	-0.3546569902205052	0.722847	0.722847	chr2	68661182	0.1409536170725899	chr2:68661182:A:G
chr2:68661313	['G', 'A']	98663	30901.01116100844	-1752.4029186641571	-0.0072526517083161	0.0058737012356347	-1.2347668731115606	0.21692	0.21692	chr2	68661313	0.6637004042365825	chr2:68661313:G:A
chr2:68661576	['G', 'A']	98663	79077.84632776378	-3055.936508573978	-0.0052232292181542	0.0043488944884747	-1.2010475839311936	0.229736	0.229736	chr2	68661576	0.6387709448297847	chr2:68661576:G:A
chr2:68662265	['G', 'A']	98663	14294.724421739747	102.04363080957648	0.0076593191742021	0.0082638542840232	0.9268458652532297	0.354009	0.354009	chr2	68662265	0.4509856967294332	chr2:68662265:G:A
chr2:68662742	['A', 'G']	98663	94327.46199862105	-2911.0689603738288	-0.003320796027095	0.0042666702780992	-0.7783109100650771	0.436388	0.436388	chr2	68662742	0.360127200350966	chr2:68662742:A:G
chr2:68662972	['C', 'T']	98663	64021.73339550725	-2328.746120124737	-0.0060502570000921	0.0045602110100416	-1.32674935145971	0.184595	0.184595	chr2	68662972	0.7337800665918937	chr2:68662972:C:T
chr2:68663232	['T', 'A']	98663	55227.31465617746	-1850.225366855666	-0.0022762807077351	0.0047455119708162	-0.4796702066570837	0.631463	0.631463	chr2	68663232	0.1996520914532148	chr2:68663232:T:A
chr2:68663323	['C', 'T']	98663	64043.22777225818	-2333.398932085202	-0.0061119928187756	0.0045603394071277	-1.340249545729568	0.180167	0.180167	chr2	68663323	0.7443247529260222	chr2:68663323:C:T
chr2:68663363	['T', 'A']	98663	14979.366411904231	-837.4368859792099	-0.0039173202503001	0.0080558744625522	-0.4862687804421249	0.626778	0.626778	chr2	68663363	0.2028862557361241	chr2:68663363:T:A
chr2:68663456	['T', 'C']	98663	23064.675445799505	-206.41743273545583	0.0053372652824547	0.0066086203769443	0.8076217089235423	0.41931	0.41931	chr2	68663456	0.3774647801124541	chr2:68663456:T:C
chr2:68664081	['A', 'G']	98663	22944.79068635897	-231.1964645144708	0.005091539200231	0.0066200605199428	0.7691076516434974	0.441831	0.441831	chr2	68664081	0.354743816177069	chr2:68664081:A:G
chr2:68666084	['C', 'T']	98663	63005.41043368952	-2269.128485137737	-0.0069379909347449	0.0045815214528302	-1.5143421254655407	0.129942	0.129942	chr2	68666084	0.8862504530833534	chr2:68666084:C:T
chr2:68666429	['A', 'G']	98663	23039.64018615782	-205.3286775410112	0.0055291016495151	0.0066111855292327	0.836325289173495	0.402974	0.402974	chr2	68666429	0.3947229737616006	chr2:68666429:A:G
chr2:68666534	['G', 'A']	98663	78406.66198282588	-1956.9397117234623	-0.0031424194088896	0.0043666894933903	-0.7196342706863404	0.471752	0.471752	chr2	68666534	0.3262862499608633	chr2:68666534:G:A
chr2:68666995	['G', 'A']	98663	63024.5247886124	-2261.3949280396805	-0.0067032512506345	0.0045819395519412	-1.4629724322300597	0.143478	0.143478	chr2	68666995	0.843214685766754	chr2:68666995:G:A
chr2:68667095	['T', 'C']	98663	32056.797889273003	-1669.0702284501328	-0.0094246440658103	0.0057852261213351	-1.6290882790308627	0.103298	0.103298	chr2	68667095	0.9859080869738192	chr2:68667095:T:C
chr2:68667142	['G', 'A']	98663	63039.77880843042	-2268.6481433856084	-0.0068452561610227	0.0045813818013842	-1.4941466260145546	0.13514	0.13514	chr2	68667142	0.8692160854110437	chr2:68667142:G:A
chr2:68667294	['G', 'A']	98663	63034.55549922429	-2266.7428249287136	-0.0068342343446364	0.004582000975728	-1.49153925999558	0.135823	0.135823	chr2	68667294	0.8670266812536289	chr2:68667294:G:A
chr2:68668410	['C', 'T']	98663	63016.13531486964	-2269.355858852796	-0.0068635034443235	0.0045817342880663	-1.4980142917061727	0.134133	0.134133	chr2	68668410	0.8724643619337733	chr2:68668410:C:T
chr2:68669157	['A', 'G']	98663	63462.43738277961	-2288.215934411148	-0.006720232641819	0.0045697453822297	-1.4705923590298642	0.141405	0.141405	chr2	68669157	0.8495352338628955	chr2:68669157:A:G
chr2:68669384	['G', 'A']	98663	13915.090060222645	124.79839062898203	0.0070539879030424	0.0083806534182868	0.8416990359785657	0.399958	0.399958	chr2	68669384	0.3979856119868534	chr2:68669384:G:A
chr2:68669437	['T', 'C']	98663	63584.68943771927	-2281.232406431065	-0.0065478909527081	0.0045672701793297	-1.4336552679415084	0.151674	0.151674	chr2	68669437	0.8190888597161282	chr2:68669437:T:C
chr2:68669821	['G', 'T']	98663	14281.434248935737	104.29471454992368	0.0079445134628015	0.0082687505279883	0.960787659019414	0.336661	0.336661	chr2	68669821	0.4728071909056607	chr2:68669821:G:T
chr2:68670069	['G', 'A']	98663	13898.281732396794	127.42893186087228	0.0074911394245797	0.0083820664542287	0.8937103356894196	0.371479	0.371479	chr2	68670069	0.430065732218078	chr2:68670069:G:A
chr2:68670129	['A', 'G']	98663	8552.040151645702	-218.59775911810863	-0.0045508864024986	0.0104715105369915	-0.4345969367477826	0.663856	0.663856	chr2	68670129	0.1779261151916926	chr2:68670129:A:G
chr2:68670337	['C', 'G']	98663	63285.33858084135	-2263.8560506397607	-0.0065501336531266	0.0045755382530611	-1.4315547791004557	0.152274	0.152274	chr2	68670337	0.8173742438765029	chr2:68670337:C:G
chr2:68671120	['AC', 'A']	98663	23030.33424224301	-220.86217883252368	0.0059969733886267	0.0066080743215375	0.907522085379831	0.364133	0.364133	chr2	68671120	0.4387399608120919	chr2:68671120:AC:A
chr2:68671242	['C', 'A']	98663	63199.88957484335	-2280.931497616521	-0.0068512480823597	0.0045777254713983	-1.496648963588224	0.134488	0.134488	chr2	68671242	0.8713164648532569	chr2:68671242:C:A
chr2:68671295	['GT', 'G']	98663	63216.892504511095	-2276.2677947767147	-0.0066962718360386	0.0045774974645765	-1.4628674047027903	0.143507	0.143507	chr2	68671295	0.8431269143500035	chr2:68671295:GT:G
chr2:68671364	['A', 'T']	98663	94301.54121464049	-2889.0155713214463	-0.0033388279580006	0.0042651823934176	-0.7828101239359415	0.433741	0.433741	chr2	68671364	0.3627695235921673	chr2:68671364:A:T
chr2:68671450	['G', 'A']	98663	63457.436166222265	-2278.561181914924	-0.006757277999303	0.0045736170275032	-1.4774472717476086	0.139559	0.139559	chr2	68671450	0.8552421511187237	chr2:68671450:G:A
chr2:68671576	['C', 'T']	98663	8577.78246193768	-214.2333298750663	-0.0042544218568967	0.0104554264751448	-0.406910408390379	0.684075	0.684075	chr2	68671576	0.1648962808814584	chr2:68671576:C:T
chr2:68671633	['C', 'G']	98663	63661.32384157656	-2282.409371975365	-0.0063974996918475	0.004566221093653	-1.4010490426624391	0.161203	0.161203	chr2	68671633	0.7926268802026263	chr2:68671633:C:G
chr2:68671840	['T', 'C']	98663	63688.91039404721	-2289.3083053873606	-0.0064510149701056	0.0045663120307629	-1.4127407252604711	0.157735	0.157735	chr2	68671840	0.8020719298775962	chr2:68671840:T:C
chr2:68672139	['T', 'C']	98663	18078.46587603264	-95.69651260037656	0.0106976212498124	0.0073856762713004	1.4484281272091013	0.147501	0.147501	chr2	68672139	0.8312050353264302	chr2:68672139:T:C
chr2:68672188	['AC', 'A']	98663	32019.517081280534	-1660.156762032066	-0.0089126753211868	0.0057879976564293	-1.5398546872745666	0.123599	0.123599	chr2	68672188	0.9079850429708176	chr2:68672188:AC:A
chr2:68672390	['C', 'T']	98663	112391.36544816822	-2988.0745117504484	0.0003607598652217	0.0043202505516969	0.0835043849667507	0.933451	0.933451	chr2	68672390	0.0299084747027382	chr2:68672390:C:T
chr2:68672745	['A', 'T']	98663	94405.30953804984	-2908.8337786693387	-0.0034137409680769	0.0042648263923935	-0.8004407809343715	0.423457	0.423457	chr2	68672745	0.3731906835879386	chr2:68672745:A:T
chr2:68673048	['G', 'A']	98663	63267.25993694691	-2259.636528035591	-0.006557485907605	0.0045770869382189	-1.4326767212677616	0.151953	0.151953	chr2	68673048	0.8182907212465309	chr2:68673048:G:A
chr2:68673118	['A', 'T']	98663	63282.24193728264	-2249.971569277336	-0.0063448100408002	0.0045774185641119	-1.386110960126098	0.165716	0.165716	chr2	68673118	0.7806355581090394	chr2:68673118:A:T
chr2:68673153	['T', 'C']	98663	63270.39066697756	-2262.397862004134	-0.0065596867666642	0.0045775856038039	-1.4330014410245462	0.151861	0.151861	chr2	68673153	0.8185537446329211	chr2:68673153:T:C
chr2:68673498	['T', 'C']	98663	63299.680941228944	-2260.8104511736724	-0.0064763530933363	0.0045771589477427	-1.4149285981274964	0.157093	0.157093	chr2	68673498	0.8038431665138412	chr2:68673498:T:C
chr2:68673906	['C', 'T']	98663	7987.323822459177	-378.8384526942226	-0.0191570233655183	0.0108223733164917	-1.7701314494784328	0.0767083	0.0767083	chr2	68673906	1.1151576419287543	chr2:68673906:C:T
chr2:68674224	['G', 'A']	98663	13923.705619412518	127.05801976111918	0.0073973900448749	0.0083778488119339	0.8829701049674725	0.377255	0.377255	chr2	68674224	0.4233649955337655	chr2:68674224:G:A
chr2:68674254	['G', 'A']	98663	63273.26091011382	-2263.333447140973	-0.0065962445784821	0.0045773898841147	-1.4410493196949754	0.149574	0.149574	chr2	68674254	0.825143892018817	chr2:68674254:G:A
chr2:68674453	['G', 'C']	98663	14480.614452824067	-8.505658443977332	0.0117485535181759	0.0081448921991252	1.4424443235034714	0.14918	0.14918	chr2	68674453	0.8262893971840891	chr2:68674453:G:C
chr2:68674476	['T', 'C']	98663	30161.585546589904	-835.4705254227509	0.0027896183058717	0.005928389279336	0.4705524847356445	0.637961	0.637961	chr2	68674476	0.1952058698720933	chr2:68674476:T:C
chr2:68674690	['C', 'A']	98663	63278.18577916546	-2263.4682908784134	-0.0065695711437839	0.0045773528980023	-1.4352337016992966	0.151224	0.151224	chr2	68674690	0.8203792786732671	chr2:68674690:C:A
chr2:68674699	['G', 'C']	98663	14588.07000577806	-991.1114673357628	-0.0069282862458791	0.0081574766733155	-0.8493173224194034	0.395707	0.395707	chr2	68674699	0.4026262670590063	chr2:68674699:G:C
chr2:68674770	['CA', 'C']	98663	63274.75040551497	-2261.205944775837	-0.0065601552897423	0.0045772676714032	-1.4332033345411164	0.151803	0.151803	chr2	68674770	0.8187196456304493	chr2:68674770:CA:C
chr2:68675087	['G', 'T']	98663	63263.59505849906	-2262.8233847358547	-0.0065822356283485	0.0045775409844794	-1.4379413861429438	0.150454	0.150454	chr2	68675087	0.822596261530847	chr2:68675087:G:T
chr2:68675149	['C', 'T']	98663	63267.95508693672	-2263.4696141610007	-0.0066006525745639	0.0045774270289497	-1.4420006114392248	0.149305	0.149305	chr2	68675149	0.8259256481621184	chr2:68675149:C:T
chr2:68675372	['C', 'T']	98663	63271.80393190643	-2267.452880554941	-0.0067006011508625	0.0045773657235761	-1.4638553166836747	0.143237	0.143237	chr2	68675372	0.8439447835627429	chr2:68675372:C:T
chr2:68675376	['C', 'A']	98663	63277.5232026442	-2260.51624743624	-0.006548977820616	0.0045774171406288	-1.4307146627489349	0.152515	0.152515	chr2	68675376	0.8166874409278945	chr2:68675376:C:A
chr2:68675570	['T', 'C']	98663	23089.21237771808	-229.2467497612391	0.0056846265012166	0.0066026082692967	0.8609667981744606	0.389258	0.389258	chr2	68675570	0.4097624530818649	chr2:68675570:T:C
chr2:68675613	['A', 'G']	98663	63677.71678123159	-2284.035263175171	-0.0063912631980984	0.0045662039249952	-1.3996885165624933	0.16161	0.16161	chr2	68675613	0.7915317697343827	chr2:68675613:A:G
chr2:68676218	['A', 'C']	98663	94460.5944134644	-2910.881821103173	-0.0034497652714996	0.0042653884677076	-0.8087810284144247	0.418643	0.418643	chr2	68676218	0.3781561660985615	chr2:68676218:A:C
chr2:68676231	['A', 'C']	98663	63295.09501454975	-2267.084713624324	-0.0066631840463649	0.0045772874274288	-1.455705841507053	0.145477	0.145477	chr2	68676231	0.8372056634660989	chr2:68676231:A:C
chr2:68676408	['T', 'C']	98663	63293.45290384071	-2264.495647099672	-0.0065393221215202	0.0045768918782938	-1.4287691943376095	0.153074	0.153074	chr2	68676408	0.8150985690367696	chr2:68676408:T:C
chr2:68676558	['A', 'C']	98663	93488.11524419916	-3103.4268342593627	-0.0043263440841412	0.0042613883027342	-1.0152428684720742	0.309993	0.309993	chr2	68676558	0.5086481129260405	chr2:68676558:A:C
chr2:68677624	['T', 'C']	98663	60811.3762030091	-2167.538758769822	-0.0064134347042568	0.0046574582413606	-1.377024628434072	0.168508	0.168508	chr2	68677624	0.7733794759595236	chr2:68677624:T:C
chr2:68677854	['A', 'G']	98663	32037.76741757574	-1662.0659422798933	-0.009013938476675	0.0057862218966657	-1.5578279985890746	0.119277	0.119277	chr2	68677854	0.9234432925918687	chr2:68677854:A:G
chr2:68679087	['T', 'C']	98663	63284.90422318189	-2266.2867803214817	-0.0067065164359367	0.0045767886165901	-1.465332353700289	0.142833	0.142833	chr2	68679087	0.8451714419843397	chr2:68679087:T:C
chr2:68679529	['G', 'A']	98663	30151.139180587088	-845.8380959905654	0.0025187534927665	0.0059292077925187	0.4248043888670232	0.67098	0.67098	chr2	68679529	0.1732904247178746	chr2:68679529:G:A
chr2:68679611	['G', 'T']	98663	48838.94009183889	-2264.2632308125203	-0.0122055412396542	0.0049432829223123	-2.469116461969498	0.0135464	0.0135464	chr2	68679611	1.86817610463192	chr2:68679611:G:T
chr2:68679613	['T', 'A']	98663	48929.43887357066	-2264.1326733984592	-0.0121221957130644	0.004939897234192	-2.453936820620344	0.0141319	0.0141319	chr2	68679613	1.8497994443762984	chr2:68679613:T:A
chr2:68679877	['A', 'G']	98663	63312.9090485169	-2254.492804710688	-0.0064482797670803	0.0045756191908263	-1.4092693246869192	0.158759	0.158759	chr2	68679877	0.7992616453144439	chr2:68679877:A:G
chr2:68681400	['T', 'C']	98663	40182.330832784224	-211.31964514675187	0.0034755902704162	0.0053222229280074	0.6530335759004839	0.513736	0.513736	chr2	68681400	0.2892600000659311	chr2:68681400:T:C
chr2:68681539	['T', 'TA']	98663	14917.360755772695	191.4373455044396	0.0083935628317442	0.0081193309753229	1.0337751789223515	0.301244	0.301244	chr2	68681539	0.5210815943518181	chr2:68681539:T:TA
chr2:68682126	['C', 'T']	98663	51797.17475363966	-1967.212622279853	-0.000645633118174	0.0048262892018026	-0.133774229263524	0.893581	0.893581	chr2	68682126	0.0488660740944184	chr2:68682126:C:T
chr2:68682401	['T', 'C']	98663	76386.5812102718	-3118.602614896001	-0.0038704573445138	0.0043681203949693	-0.8860692917190164	0.375582	0.375582	chr2	68682401	0.4252952297392487	chr2:68682401:T:C
chr2:68683685	['A', 'G']	98663	76408.81217558797	-3135.2559261899146	-0.004214856605518	0.0043679746155236	-0.9649453068107502	0.334575	0.334575	chr2	68683685	0.4755065133666832	chr2:68683685:A:G
chr2:68683856	['A', 'T']	98663	51964.26684439399	-1946.6106785460588	8.217959007420113e-05	0.0048211092786608	0.0170457845537631	0.9864	0.9864	chr2	68683856	0.0059469364123247	chr2:68683856:A:T
chr2:68685445	['A', 'G']	98663	51900.46868062242	-1961.716672077789	-0.0003306127363727	0.0048233540967984	-0.0685441561489764	0.945353	0.945353	chr2	68685445	0.0244059932622645	chr2:68685445:A:G
chr2:68685501	['T', 'A']	98663	76321.01815675027	-3118.351728391136	-0.0039785252292723	0.0043693743835583	-0.9105480281669844	0.362536	0.362536	chr2	68685501	0.4406488612997155	chr2:68685501:T:A
chr2:68685723	['A', 'G']	98663	76332.37868358893	-3109.726741231318	-0.0037836294375814	0.0043693976147586	-0.8659384590684633	0.386526	0.386526	chr2	68685723	0.4128212875755411	chr2:68685723:A:G
chr2:68686929	['C', 'T']	98663	10297.730609390204	-329.33576112006494	-0.0074929469871156	0.0095741951761495	-0.7826189929552941	0.433853	0.433853	chr2	68686929	0.3626573951490399	chr2:68686929:C:T
chr2:68687991	['T', 'A']	98663	51918.04484455043	-1946.7272202403208	-1.265916635368744e-05	0.0048230213992585	-0.0026247377537312	0.997906	0.997906	chr2	68687991	0.0009103661314443	chr2:68687991:T:A
chr2:68688988	['A', 'G']	98663	68338.93540308438	-2700.573902096926	-0.0003125403912806	0.0044625296718177	-0.0700365967882374	0.944165	0.944165	chr2	68688988	0.0249521028124097	chr2:68688988:A:G
chr2:68689683	['C', 'T']	98663	68338.85298500652	-2695.797888043271	-0.0001700541410716	0.0044623328127293	-0.0381087982919116	0.969601	0.969601	chr2	68689683	0.0134069452670444	chr2:68689683:C:T
chr2:68690043	['G', 'A']	98663	51945.95047949235	-1943.414954483384	0.0001928694784357	0.0048220298158381	0.0399975706915516	0.968095	0.968095	chr2	68690043	0.0140820229071288	chr2:68690043:G:A
chr2:68690436	['G', 'T']	98663	15683.589612074644	-899.5181456066878	-0.0037265007454103	0.0078732162671243	-0.4733136521310729	0.63599	0.63599	chr2	68690436	0.1965497129348597	chr2:68690436:G:T
chr2:68690441	['C', 'T']	98663	15683.225405224584	-898.1196726875789	-0.0036472292979064	0.0078733696511815	-0.46323613135058	0.643196	0.643196	chr2	68690441	0.1916566651043335	chr2:68690441:C:T
chr2:68690911	['C', 'T']	98663	68326.69536437269	-2696.660911040557	-0.0002568656299306	0.0044624383663649	-0.0575617204859937	0.954098	0.954098	chr2	68690911	0.0204070145272085	chr2:68690911:C:T
chr2:68691550	['T', 'C']	98663	76357.83496031382	-3101.16118507234	-0.0035350017587088	0.0043689414229776	-0.8091208868393459	0.418448	0.418448	chr2	68691550	0.3783585035397788	chr2:68691550:T:C
chr2:68692283	['A', 'C']	98663	76253.10049394998	-3142.6454750822386	-0.0037228254842071	0.0043732002369466	-0.851281734770593	0.394615	0.394615	chr2	68692283	0.4038264104841955	chr2:68692283:A:C
chr2:68692373	['G', 'A']	98663	116612.31123860732	-3254.2198692887905	3.477186544982562e-05	0.0043566748192124	0.0079812854740697	0.993632	0.993632	chr2	68692373	0.0027744304528868	chr2:68692373:G:A
chr2:68693578	['C', 'T']	98663	52121.50900704548	-1908.952437594348	0.000191487091044	0.0048139546965001	0.0397775016834354	0.968271	0.968271	chr2	68693578	0.0140030751988697	chr2:68693578:C:T
chr2:68693631	['G', 'A']	98663	51925.99963505128	-1943.3271723656296	0.0001517015823435	0.0048212769490321	0.0314650213931475	0.974899	0.974899	chr2	68693631	0.0110403750858181	chr2:68693631:G:A
chr2:68693691	['G', 'A']	98663	51929.84236188545	-1945.870349424868	0.0001022913806453	0.0048210807542596	0.0212175206886954	0.983072	0.983072	chr2	68693691	0.007414673360546	chr2:68693691:G:A
chr2:68694038	['G', 'T']	98663	52326.03193786814	-1865.615883762408	0.000607453320548	0.0048071575781844	0.1263643453887877	0.899444	0.899444	chr2	68694038	0.0460258709488646	chr2:68694038:G:T
chr2:68694309	['G', 'A']	98663	52099.448873255154	-1915.3906939858325	1.56873720667031e-06	0.0048141696403536	0.0003258583149045	0.99974	0.99974	chr2	68694309	0.0001129312469932	chr2:68694309:G:A
chr2:68695053	['A', 'G']	98663	52132.39743940637	-1910.1401088241687	0.0001482005070043	0.0048129436370051	0.0307920720003532	0.975435	0.975435	chr2	68695053	0.0108016653590116	chr2:68695053:A:G
chr2:68696818	['C', 'T']	98663	51909.52259156757	-1948.6357669917927	8.937639787622758e-05	0.0048218528475096	0.0185356958627196	0.985212	0.985212	chr2	68696818	0.0064703070419841	chr2:68696818:C:T
chr2:68697351	['T', 'C']	98663	52127.09503051441	-1910.6676523900949	0.0001141384949183	0.0048132684771609	0.0237133032283501	0.981081	0.981081	chr2	68697351	0.0082951349229899	chr2:68697351:T:C
chr2:68697378	['C', 'T']	98663	52132.73819155085	-1907.1762142380385	0.0001512562098249	0.0048138926233103	0.0314207693567085	0.974934	0.974934	chr2	68697378	0.0110247836922287	chr2:68697378:C:T
chr2:68697428	['G', 'A']	98663	52129.322363485226	-1910.5251766726465	0.0001528598046407	0.0048134094721349	0.0317570747981609	0.974666	0.974666	chr2	68697428	0.0111441834889903	chr2:68697428:G:A
chr2:68697551	['T', 'C']	98663	61499.45319612712	-2116.6552386384337	-0.0025990710763769	0.00459112616348	-0.5661075265260943	0.571322	0.571322	chr2	68697551	0.2431190521609782	chr2:68697551:T:C
chr2:68698171	['T', 'C']	98663	51962.64003081946	-1949.7218561489065	7.311693070518317e-05	0.0048201395148525	0.0151690486302074	0.987897	0.987897	chr2	68698171	0.0052883334118592	chr2:68698171:T:C
chr2:68698304	['C', 'T']	98663	11619.648795223471	-836.0963312155055	-0.0133509922076297	0.0090328579940759	-1.4780473927948254	0.139398	0.139398	chr2	68698304	0.8557434571934956	chr2:68698304:C:T
chr2:68698431	['C', 'T']	98663	52131.56760236406	-1910.1414023578875	0.0001120818697843	0.0048126609215177	0.023288960434181	0.98142	0.98142	chr2	68698431	0.0081450959361771	chr2:68698431:C:T
chr2:68700093	['A', 'G']	98663	52136.85301065569	-1906.5327490498216	0.0002025894043648	0.0048132294367732	0.0420901199550363	0.966427	0.966427	chr2	68700093	0.0148309452510784	chr2:68700093:A:G
chr2:68700144	['T', 'A']	98663	51924.73533706505	-1946.2664720549903	0.0001258625947638	0.0048222118612878	0.0261005941639042	0.979177	0.979177	chr2	68700144	0.0091387962712229	chr2:68700144:T:A
chr2:68700339	['T', 'C']	98663	52128.51028435297	-1906.604261379384	0.0001977104407769	0.0048130106978173	0.041078329800215	0.967234	0.967234	chr2	68700339	0.0144684456534302	chr2:68700339:T:C
chr2:68700374	['A', 'C']	98663	52126.86832235176	-1911.1083739243147	5.526288994643194e-05	0.0048131644605231	0.0114816126479138	0.990839	0.990839	chr2	68700374	0.0039969076660802	chr2:68700374:A:C
chr2:68702850	['T', 'C']	98663	52283.66694719333	-1930.283599612721	6.58142451660348e-05	0.0048081510923676	0.0136880567814324	0.989079	0.989079	chr2	68702850	0.0047690189247071	chr2:68702850:T:C
chr2:68703523	['ACT', 'A']	98663	52247.53199858076	-1927.5796879689565	5.596764488072553e-05	0.0048091928442625	0.0116376378933307	0.990715	0.990715	chr2	68703523	0.0040512614871987	chr2:68703523:ACT:A
chr2:68703777	['A', 'G']	98663	52257.35999756679	-1925.0393227144853	0.0001589600505564	0.004809118321945	0.0330538863706316	0.973632	0.973632	chr2	68703777	0.0116051607485771	chr2:68703777:A:G
chr2:68703849	['T', 'C']	98663	101513.43335901384	-2332.484743416871	0.0012017102531349	0.0042831165818873	0.28056912067646	0.779041	0.779041	chr2	68703849	0.1084396853246196	chr2:68703849:T:C
chr2:68704324	['T', 'C']	98663	52284.10357490666	-1926.613160171485	0.0001065208714497	0.0048101170768322	0.0221451723000193	0.982332	0.982332	chr2	68704324	0.0077417083434755	chr2:68704324:T:C
chr2:68706380	['T', 'C']	98663	52265.5352830858	-1933.6075696914568	-9.5080934057271e-05	0.0048086103802965	-0.0197730584384355	0.984224	0.984224	chr2	68706380	0.0069060490352412	chr2:68706380:T:C
chr2:68707182	['T', 'C']	98663	52266.94628375639	-1936.5451390056385	-0.0002146052452851	0.0048081092006996	-0.0446340206362109	0.964399	0.964399	chr2	68707182	0.0157432486209081	chr2:68707182:T:C
chr2:68707545	['C', 'CCTT']	98663	117703.24561794786	-3297.243410040615	-0.0009656559513901	0.004356598124062	-0.2216536673549633	0.824584	0.824584	chr2	68707545	0.0837650963829812	chr2:68707545:C:CCTT
chr2:68707629	['T', 'C']	98663	42082.11828567373	-2239.825778912214	-0.0104427950380714	0.0052222837745568	-1.999660586992429	0.0455397	0.0455397	chr2	68707629	1.3416098346952658	chr2:68707629:T:C
chr2:68708385	['A', 'G']	98663	52274.76848379184	-1941.417071911053	-0.000295208320919	0.0048074103560549	-0.0614069320184481	0.951035	0.951035	chr2	68708385	0.0218034998584196	chr2:68708385:A:G
chr2:68709532	['G', 'T']	98663	52186.9920118403	-1938.678803820884	-0.0002080734994786	0.0048100738572878	-0.0432578595780624	0.965496	0.965496	chr2	68709532	0.0152495211404395	chr2:68709532:G:T
chr2:68710018	['T', 'C']	98663	52267.47612192971	-1932.296575358911	-6.0885336180724125e-05	0.0048082846848395	-0.0126625897116064	0.989897	0.989897	chr2	68710018	0.0044099919264726	chr2:68710018:T:C
chr2:68710771	['G', 'A']	98663	52261.41574673844	-1935.718772298665	-0.0001689036138033	0.0048084724990942	-0.0351262513896402	0.971979	0.971979	chr2	68710771	0.0123431180805586	chr2:68710771:G:A
chr2:68711481	['T', 'C']	98663	60282.55392350655	-2339.1647221123094	-0.003760277449124	0.0046218534862704	-0.813586467051424	0.415884	0.415884	chr2	68711481	0.3810277876066343	chr2:68711481:T:C
chr2:68711520	['A', 'T']	98663	51625.98837209304	-1943.0949702811904	-7.030245207346417e-07	0.0048297819004004	-0.000145560303805	0.999884	0.999884	chr2	68711520	5.038108206003612e-05	chr2:68711520:A:T
chr2:68711606	['A', 'G']	98663	52255.889205438376	-1941.204448779432	-0.0003030031467684	0.0048087329793533	-0.0630110151820478	0.949758	0.949758	chr2	68711606	0.0223870396092803	chr2:68711606:A:G
chr2:68711627	['G', 'A']	98663	52253.65508395527	-1934.9020090205124	-0.000158285646421	0.0048089837620501	-0.0329145728605135	0.973743	0.973743	chr2	68711627	0.0115556513448481	chr2:68711627:G:A
chr2:68711766	['A', 'G']	98663	53036.666471181146	-1937.4469716653828	3.463231920280519e-05	0.0048342125363932	0.0071640042596563	0.994284	0.994284	chr2	68711766	0.0024895491879297	chr2:68711766:A:G
chr2:68712292	['C', 'T']	98663	52267.06531568062	-1945.2543319721503	-0.0004194103605665	0.0048086276815156	-0.0872203855954157	0.930497	0.930497	chr2	68712292	0.0312850227326188	chr2:68712292:C:T
chr2:68712367	['T', 'C']	98663	52263.242867860245	-1939.104249775483	-0.0002889180764798	0.004808654780777	-0.0600829316412573	0.95209	0.95209	chr2	68712367	0.0213219963046943	chr2:68712367:T:C
chr2:68712394	['T', 'G']	98663	52261.9455234774	-1942.0182365555672	-0.000351340073919	0.0048085074046615	-0.073066347694177	0.941753	0.941753	chr2	68712394	0.0260629876562896	chr2:68712394:T:G
chr2:68712495	['A', 'G']	98663	52258.18225871855	-1939.4534580124705	-0.0002902540071696	0.0048084997050395	-0.0603626962616822	0.951867	0.951867	chr2	68712495	0.0214237293479377	chr2:68712495:A:G
chr2:68712552	['C', 'A']	98663	52179.51959045063	-1943.460668683265	-0.0005070229577903	0.0048114084477584	-0.1053793215220686	0.916075	0.916075	chr2	68712552	0.0380689687418097	chr2:68712552:C:A
chr2:68713262	['T', 'C']	98663	52067.13772303327	-1978.160096085248	-0.0003776748238445	0.0048162663531953	-0.0784165152315413	0.937497	0.937497	chr2	68713262	0.0280301133448092	chr2:68713262:T:C
chr2:68714769	['G', 'A']	98663	52256.88545362391	-1937.1028642303013	-0.0002268393276601	0.0048084867315666	-0.0471747849840096	0.962374	0.962374	chr2	68714769	0.0166561186368928	chr2:68714769:G:A
chr2:68714877	['G', 'A']	98663	52262.47531095726	-1937.3012898097145	-0.0002201420556404	0.0048084142021245	-0.0457826731197993	0.963484	0.963484	chr2	68714877	0.0161554930162154	chr2:68714877:G:A
chr2:68714881	['G', 'T']	98663	52258.00424751129	-1935.343878353659	-0.0001903563522774	0.0048085237104466	-0.0395872753759892	0.968422	0.968422	chr2	68714881	0.0139353530902027	chr2:68714881:G:T
chr2:68715406	['A', 'C']	98663	53926.95624664117	-1768.6808211497384	0.0009498531096235	0.0047628735281682	0.1994285810878723	0.841928	0.841928	chr2	68715406	0.0747250469085438	chr2:68715406:A:C
chr2:68715523	['C', 'A']	98663	52264.886507856056	-1938.294546940902	-0.0002819063029801	0.0048083226409332	-0.0586288242349407	0.953248	0.953248	chr2	68715523	0.0207940972422015	chr2:68715523:C:A
chr2:68715799	['A', 'G']	98663	101404.41678493228	-2355.46425031348	0.0010998171825077	0.0042812469275688	0.2568917890312526	0.797263	0.797263	chr2	68715799	0.0983983905143105	chr2:68715799:A:G
chr2:68716061	['C', 'T']	98663	52264.94597964479	-1937.389019891721	-0.0002271808677834	0.0048083305961745	-0.047247347751877	0.962316	0.962316	chr2	68716061	0.016682293324721	chr2:68716061:C:T
chr2:68716433	['T', 'C']	98663	52270.41702399415	-1937.4317706942047	-0.0001982114407414	0.0048082025248547	-0.04122360481216	0.967118	0.967118	chr2	68716433	0.0145205335463899	chr2:68716433:T:C
chr2:68716545	['T', 'C']	98663	52265.59477104307	-1938.428284463188	-0.0002343164367181	0.0048082895397429	-0.0487317651695885	0.961133	0.961133	chr2	68716545	0.0172165112185916	chr2:68716545:T:C
chr2:68716924	['G', 'A']	98663	8051.652860980183	-407.14827066900006	-0.0203191132262721	0.0107840090236293	-1.8841891899153709	0.0595423	0.0595423	chr2	68716924	1.2251743934377688	chr2:68716924:G:A
chr2:68717713	['G', 'T']	98663	52261.475148762765	-1937.6053802309264	-0.0002255188902049	0.0048084932046377	-0.0469001162333747	0.962593	0.962593	chr2	68717713	0.016557300847344	chr2:68717713:G:T
chr2:68717918	['A', 'G']	98663	52273.53674286585	-1935.8071919559063	-0.0001851240810442	0.0048082900471339	-0.0385010220326781	0.969288	0.969288	chr2	68717918	0.0135471638912323	chr2:68717918:A:G
chr2:68717946	['A', 'G']	98663	52039.13119424168	-1971.7318325841743	-3.833017566930789e-05	0.0048169626751475	-0.0079573329199886	0.993651	0.993651	chr2	68717946	0.0027661260542114	chr2:68717946:A:G
chr2:68718371	['G', 'A']	98663	52032.43800622422	-1978.713256088456	-0.0003803406695158	0.0048171064651618	-0.0789562514896809	0.937068	0.937068	chr2	68718371	0.0282288926199894	chr2:68718371:G:A
chr2:68718874	['A', 'G']	98663	17975.639730776245	-152.5622189643343	0.0092806014265603	0.0073992193137133	1.254267650826372	0.209748	0.209748	chr2	68718874	0.6783021715867706	chr2:68718874:A:G
chr2:68719891	['T', 'C']	98663	60233.3784339963	-2335.671048849775	-0.003631790224375	0.0046233414022653	-0.7855336451241675	0.432143	0.432143	chr2	68719891	0.3643725174573691	chr2:68719891:T:C
chr2:68719912	['T', 'C']	98663	60234.37860632968	-2341.670778431026	-0.0036893764197622	0.0046234858278618	-0.7979642540546985	0.424893	0.424893	chr2	68719912	0.3717204237384811	chr2:68719912:T:C
chr2:68722606	['T', 'G']	98663	57724.145355501576	-2173.522822451352	-0.0036401080812616	0.0046830343244264	-0.7772969039058916	0.436985	0.436985	chr2	68722606	0.3595334704186733	chr2:68722606:T:G
chr2:68722957	['G', 'A']	98663	57682.184938519385	-2171.581125782948	-0.0035296859301921	0.0046819518167937	-0.7538919810177189	0.450916	0.450916	chr2	68722957	0.3459043542067865	chr2:68722957:G:A
chr2:68723186	['G', 'A']	98663	51956.42567944285	-1995.828036059113	-0.0005190011221889	0.0048189159709163	-0.1077008035253741	0.914233	0.914233	chr2	68723186	0.0389431065434698	chr2:68723186:G:A
chr2:68723284	['C', 'G']	98663	57692.11004217185	-2173.297563732151	-0.0035597073582425	0.0046815481199063	-0.7603697040101726	0.447035	0.447035	chr2	68723284	0.3496584730385168	chr2:68723284:C:G
chr2:68724115	['A', 'T']	98663	57689.355378267945	-2179.5587306532752	-0.0037142075346678	0.0046816887484392	-0.7933478140566498	0.427577	0.427577	chr2	68724115	0.3689856641782605	chr2:68724115:A:T
chr2:68724272	['T', 'C']	98663	59504.68087026168	-1877.7359042409391	-0.0017886858094384	0.0046391676003522	-0.3855617997725826	0.699822	0.699822	chr2	68724272	0.1550124089116714	chr2:68724272:T:C
chr2:68724345	['C', 'T']	98663	42213.27350323377	-345.36173199890266	0.0049800700822724	0.0052192173738463	0.9541794728128614	0.339995	0.339995	chr2	68724345	0.4685274696882636	chr2:68724345:C:T
chr2:68724374	['A', 'C']	98663	57815.27388651246	-2153.397507236203	-0.0034389756912615	0.0046766545925892	-0.7353495160217765	0.462128	0.462128	chr2	68724374	0.3352377170967557	chr2:68724374:A:C
chr2:68724506	['A', 'G']	98663	101135.35081957249	-2353.50301988728	0.0005437455755584	0.0042818002254537	0.1269899450997336	0.898949	0.898949	chr2	68724506	0.0462649463611587	chr2:68724506:A:G
chr2:68724713	['A', 'G']	98663	57686.27827902925	-2184.906722026485	-0.0038061248643317	0.0046818470311256	-0.8129536994754427	0.416247	0.416247	chr2	68724713	0.3806488835472232	chr2:68724713:A:G
chr2:68724839	['A', 'T']	98663	57685.939500841385	-2180.496949657606	-0.0037284352578412	0.0046816938547534	-0.796385960618856	0.42581	0.42581	chr2	68724839	0.3707841435228198	chr2:68724839:A:T
chr2:68725384	['A', 'G']	98663	43131.86894419383	-195.5590702807404	0.0055023943495373	0.0051940757957021	1.0593596562626888	0.289439	0.289439	chr2	68725384	0.5384429509514814	chr2:68725384:A:G
chr2:68726156	['G', 'A']	98663	56951.12180409963	-2245.989396604374	-0.0044415330180301	0.0046991193016336	-0.9451841362031592	0.344567	0.344567	chr2	68726156	0.4627263183104285	chr2:68726156:G:A
chr2:68726225	['C', 'T']	98663	49584.53847011595	-1868.7123522606084	-0.0012615410755698	0.0048985168496803	-0.257535314112917	0.796766	0.796766	chr2	68726225	0.0986692066217969	chr2:68726225:C:T
chr2:68726550	['A', 'C']	98663	92016.528442264	-1881.6684187686428	0.0040100028242517	0.0042818235032099	0.9365175424081654	0.349009	0.349009	chr2	68726550	0.4571633736140581	chr2:68726550:A:C
chr2:68727650	['G', 'A']	98663	91245.34600216946	-2014.1096087629708	0.0036215698713442	0.0042773782133762	0.8466798329918162	0.397176	0.397176	chr2	68727650	0.4010170023279018	chr2:68727650:G:A
chr2:68727787	['A', 'G']	98663	91255.02391282312	-2011.777933864099	0.0036585829879345	0.0042773997212476	0.8553287572729894	0.392371	0.392371	chr2	68727787	0.4063030986554751	chr2:68727787:A:G
chr2:68727908	['T', 'C']	98663	17312.877374363965	-93.25510690094973	0.0091582031577161	0.0075595980517416	1.2114669450720637	0.225719	0.225719	chr2	68727908	0.6464318824470252	chr2:68727908:T:C
chr2:68728045	['A', 'G']	98663	100233.28648182882	-2273.658474276428	0.0016748117246197	0.0042789003738548	0.3914117128908324	0.695494	0.695494	chr2	68728045	0.1577066122975729	chr2:68728045:A:G
chr2:68730100	['T', 'C']	98663	25683.561896266867	-837.0328015595793	-0.0045044098705246	0.0063209761126006	-0.7126130189837737	0.476087	0.476087	chr2	68730100	0.322313677179861	chr2:68730100:T:C
chr2:68730197	['G', 'A']	98663	52823.42470932886	-1383.499373666377	0.001186457646746	0.0048322548884982	0.2455287798601162	0.806048	0.806048	chr2	68730197	0.0936390952737835	chr2:68730197:G:A
chr2:68730807	['G', 'A']	98663	28194.143382800143	-182.24794375854069	0.0091868779256112	0.0061099710033972	1.503587810891929	0.132691	0.132691	chr2	68730807	0.8771585329222236	chr2:68730807:G:A
chr2:68730971	['A', 'G']	98663	14382.603525524062	-876.5147833646352	-0.0070687121696631	0.0081856051908794	-0.863554007899042	0.387835	0.387835	chr2	68730971	0.4113530007731116	chr2:68730971:A:G
chr2:68731492	['A', 'G']	98663	8429.366975174107	-553.1397132564895	-0.0090117841963204	0.0105249458202525	-0.8562309346029681	0.391872	0.391872	chr2	68731492	0.4068557665803799	chr2:68731492:A:G
chr2:68731763	['C', 'G']	98663	8472.687000152044	-322.76419944989215	-0.0024369421217721	0.0104968063724255	-0.2321603386125023	0.816414	0.816414	chr2	68731763	0.0880895565397313	chr2:68731763:C:G
chr2:68732339	['A', 'G']	98663	70822.63865009532	-2482.45176811923	-0.0085194104422804	0.0044258308021323	-1.924929086348231	0.0542411	0.0542411	chr2	68732339	1.2656715116357204	chr2:68732339:A:G
chr2:68733203	['A', 'G']	98663	13809.239419343718	-480.90326790265146	-0.0172998939659595	0.0083578652109603	-2.069893869940952	0.0384649	0.0384649	chr2	68733203	1.4149353922917385	chr2:68733203:A:G
chr2:68733353	['C', 'A']	98663	18341.301289328578	-200.13057137812743	0.0033029701195334	0.0073171657078566	0.4514002075949914	0.651702	0.651702	chr2	68733353	0.1859509462015295	chr2:68733353:C:A
chr2:68733518	['T', 'G']	98663	13969.831827904663	-454.41329030591646	-0.0171133327037832	0.0083132632304313	-2.05855778043194	0.0395392	0.0395392	chr2	68733518	1.402972122050681	chr2:68733518:T:G
chr2:68733938	['G', 'A']	98663	13799.53851923935	-470.1524292866085	-0.016717317623554	0.0083605836135	-1.9995395532627915	0.0455527	0.0455527	chr2	68733938	1.3414858764220603	chr2:68733938:G:A
chr2:68735005	['G', 'A']	98663	47796.68887807549	-1115.0900525071884	0.0234733094624512	0.0049644255803853	4.7283032210604725	2.26716e-06	2.26716e-06	chr2	68735005	5.644517829381602	chr2:68735005:G:A
chr2:68735127	['T', 'C']	98663	14013.84074896343	-451.36761444488207	-0.0167133417857924	0.0083001258490217	-2.013625105185889	0.0440516	0.0440516	chr2	68735127	1.3560383129374798	chr2:68735127:T:C
chr2:68735438	['G', 'A']	98663	13790.978450373012	-467.9656157892288	-0.0165188685831405	0.0083631313741263	-1.9752013742419865	0.0482481	0.0482481	chr2	68735438	1.3165197844085348	chr2:68735438:G:A
chr2:68737946	['G', 'T']	98663	18321.414059807405	-215.2950983200127	0.0025998005817174	0.0073193334152102	0.3551963593180258	0.722443	0.722443	chr2	68737946	0.1411964126018729	chr2:68737946:G:T
chr2:68738037	['A', 'C']	98663	13959.273359417764	-457.4107728868301	-0.0170692069955707	0.0083168265452092	-2.0523702042821848	0.0401363	0.0401363	chr2	68738037	1.396462665820806	chr2:68738037:A:C
chr2:68738745	['C', 'T']	98663	17767.60961956156	-336.62490766305126	0.0012523142685281	0.007444624901306	0.1682172419873644	0.866413	0.866413	chr2	68738745	0.0622750400093422	chr2:68738745:C:T
chr2:68739431	['C', 'G']	98663	12074.856693966918	-513.463875855888	-0.0219307139750847	0.008881430246605	-2.469277285994328	0.0135403	0.0135403	chr2	68739431	1.868371713280031	chr2:68739431:C:G
chr2:68740113	['G', 'A']	98663	13785.397220560955	-474.6171993356267	-0.0170788103304691	0.0083629106609325	-2.042208869963552	0.0411335	0.0411335	chr2	68740113	1.3858043353238898	chr2:68740113:G:A
chr2:68741286	['C', 'T']	98663	13772.395902810858	-465.4855993605849	-0.0160640901033323	0.0083690068372851	-1.919473889274937	0.0549273	0.0549273	chr2	68741286	1.2602117485832405	chr2:68741286:C:T
chr2:68742470	['G', 'A']	98663	21903.55402611093	-1470.4583647043492	-0.0144141090007977	0.0068030899329126	-2.1187591437037616	0.0341133	0.0341133	chr2	68742470	1.4670762664481272	chr2:68742470:G:A
chr2:68742772	['A', 'G']	98663	156129.3963807786	-5227.591361286436	0.0053204554563969	0.0052155828523689	1.0201075521176612	0.30768	0.30768	chr2	68742772	0.5119007331055954	chr2:68742772:A:G
chr2:68743209	['C', 'T']	98663	18431.241720813778	-202.67321138277387	0.0028736686247191	0.0073071462593061	0.3932682503869916	0.694122	0.694122	chr2	68743209	0.1585641905390222	chr2:68743209:C:T
chr2:68744433	['A', 'G']	98663	17722.772216702826	-311.21133488337654	0.0024824601466776	0.0074320495613288	0.3340209354354437	0.738364	0.738364	chr2	68744433	0.1317294861187723	chr2:68744433:A:G
chr2:68744485	['A', 'G']	98663	17723.976057251755	-311.70994683061684	0.0024303904253173	0.0074315952971053	0.3270348193293056	0.743642	0.743642	chr2	68744485	0.1286360897808097	chr2:68744485:A:G
chr2:68745594	['G', 'A']	98663	174429.67934071948	-5861.297595439884	-0.0014823192724089	0.0066560886732508	-0.2227012507159157	0.823768	0.823768	chr2	68745594	0.0841950826070184	chr2:68745594:G:A
chr2:68746090	['G', 'A']	98663	179635.28278210806	-5925.300572469089	0.00040657939495	0.0074534630015488	0.0545490592581713	0.956498	0.956498	chr2	68746090	0.0193159337285535	chr2:68746090:G:A
chr2:68747189	['A', 'T']	98663	22001.68296466008	-1455.1631079374345	-0.0139846379957808	0.0067893945862095	-2.0597768796920626	0.0394225	0.0394225	chr2	68747189	1.404255838154553	chr2:68747189:A:T
chr2:68747346	['C', 'T']	98663	12205.731958762884	-533.8017849440979	-0.0221075905959936	0.0088335797106291	-2.502676301136704	0.0123274	0.0123274	chr2	68747346	1.909128511783995	chr2:68747346:C:T
chr2:68747448	['G', 'T']	98663	13834.261955926777	-517.1566489729489	-0.0192158619456276	0.008345513279316	-2.302538058773837	0.0213069	0.0213069	chr2	68747448	1.6714797323988224	chr2:68747448:G:T
chr2:68747457	['G', 'C']	98663	179128.7089279922	-5937.571999723697	0.0006183311658599	0.0073577594334656	0.0840379699080059	0.933026	0.933026	chr2	68747457	0.0301062538963729	chr2:68747457:G:C
chr2:68748574	['T', 'C']	98663	141536.78002473345	-4293.551910682751	0.0111754116638858	0.0047211754370777	2.367082480375482	0.0179309	0.0179309	chr2	68748574	1.7463979114849857	chr2:68748574:T:C
chr2:68748722	['C', 'A']	98663	13750.533055589349	-506.6230385464472	-0.0183691582890799	0.0083673147429311	-2.195346876917545	0.028141	0.028141	chr2	68748722	1.5506604738250325	chr2:68748722:C:A
chr2:68748770	['T', 'C']	98663	142464.99120077043	-4171.468630143575	0.0108347956710041	0.0047421713550825	2.284775234743832	0.0223281	0.0223281	chr2	68748770	1.6511482314571295	chr2:68748770:T:C
chr2:68749472	['G', 'T']	98663	67157.01676838542	-2409.6419782861963	-0.0088265213292228	0.0044773725417835	-1.9713618303709024	0.0486853	0.0486853	chr2	68749472	1.3126021495162967	chr2:68749472:G:T
chr2:68750046	['G', 'A']	98663	163795.96093536192	-5446.648255487041	0.0084898246412946	0.0056516179329824	1.5021936624110144	0.13305	0.13305	chr2	68750046	0.8759851211125924	chr2:68750046:G:A
chr2:68750122	['C', 'T']	98663	56140.0533023746	-1631.7157336018954	0.0199399752676894	0.0047392904347398	4.207375669894764	2.58581e-05	2.58581e-05	chr2	68750122	4.587403389348524	chr2:68750122:C:T
chr2:68750145	['C', 'T']	98663	142322.30318490736	-4243.490491912468	0.0111501134773072	0.0047433162611146	2.350699987836577	0.0187401	0.0187401	chr2	68750145	1.7272280959812012	chr2:68750145:C:T
chr2:68750513	['G', 'A']	98663	167539.6791043263	-5707.928320137632	0.0082911997247128	0.0059343659354263	1.3971500603319569	0.162372	0.162372	chr2	68750513	0.7894888599095654	chr2:68750513:G:A
chr2:68751115	['A', 'G']	98663	25053.793263187767	-886.0393905083064	0.0232105450788035	0.0064150546878051	3.618136743701691	0.00029688	0.00029688	chr2	68751115	3.527419058659273	chr2:68751115:A:G
chr2:68752009	['A', 'C']	98663	56204.39320580274	-1651.528283004813	0.0198212189464299	0.0047382215721511	4.183261302706711	2.87605e-05	2.87605e-05	chr2	68752009	4.541203568033474	chr2:68752009:A:C
chr2:68752199	['G', 'T']	98663	56083.094893914655	-1641.157544494181	0.0199354919786523	0.0047410865345356	4.204836134804874	2.61501e-05	2.61501e-05	chr2	68752199	4.582526646017925	chr2:68752199:G:T
chr2:68752472	['A', 'G']	98663	164705.36310465066	-5433.551444559191	0.0083650014747252	0.0057120280734302	1.464453844972408	0.143073	0.143073	chr2	68752472	0.8444423163266831	chr2:68752472:A:G
chr2:68752747	['G', 'GC']	98663	164706.03255922394	-5433.3701710665855	0.0083513785200602	0.0057124237018965	1.461967626331296	0.143753	0.143753	chr2	68752747	0.8423830831958931	chr2:68752747:G:GC
chr2:68753601	['T', 'A']	98663	179952.59129288935	-5943.54004553322	-0.002182927618576	0.0075172323797536	-0.2903898014986686	0.771519	0.771519	chr2	68753601	0.1126533742106185	chr2:68753601:T:A
chr2:68753606	['T', 'A']	98663	14880.508215665	-567.8002166094594	-0.0190648410084394	0.0080617980612857	-2.3648373307677333	0.0180399	0.0180399	chr2	68753606	1.7437658741980993	chr2:68753606:T:A
chr2:68753830	['G', 'A']	98663	14879.61950141424	-564.4644144136057	-0.0188388118446729	0.00806305833381	-2.336435018171447	0.0194706	0.0194706	chr2	68753830	1.71062066518905	chr2:68753830:G:A
chr2:68754306	['ATGCTTT', 'A']	98663	164818.08082763932	-5405.808601424608	0.0084560973509265	0.0057208310973763	1.4781239311198298	0.139378	0.139378	chr2	68754306	0.8558057716657096	chr2:68754306:ATGCTTT:A
chr2:68754932	['CT', 'C']	98663	36888.34705691517	-1419.615939276924	-0.0084212336625815	0.005441760733312	-1.547520017010383	0.121741	0.121741	chr2	68754932	0.9145631352041848	chr2:68754932:CT:C
chr2:68755467	['A', 'G']	98663	164452.00124678164	-5522.26564011673	0.0068231078135672	0.0056960163907481	1.1978736270228911	0.230969	0.230969	chr2	68755467	0.6364463059623576	chr2:68755467:A:G
chr2:68755601	['C', 'T']	98663	164465.6694373207	-5519.894848108307	0.006969309629241	0.0056969476301029	1.2233410032444016	0.221204	0.221204	chr2	68755601	0.6552070240119101	chr2:68755601:C:T
chr2:68755651	['CT', 'C']	98663	164456.00322368083	-5518.402843562282	0.0069890703482288	0.0056959492390861	1.2270246898039752	0.219816	0.219816	chr2	68755651	0.6579406992700697	chr2:68755651:CT:C
chr2:68755744	['T', 'C']	98663	179890.11639198038	-5967.416721149575	-0.0018238033697516	0.0074991171305129	-0.2432024114319788	0.807849	0.807849	chr2	68755744	0.0926698082789061	chr2:68755744:T:C
chr2:68755914	['G', 'A']	98663	20945.42458519577	-1415.9152222269438	-0.0142470650104157	0.0069436299611305	-2.051818010200537	0.04019	0.04019	chr2	68755914	1.3958819938079652	chr2:68755914:G:A
chr2:68756085	['G', 'A']	98663	126814.70663909252	-4188.369244572739	0.010042895651714	0.0044490173123963	2.2573289664959084	0.0239897	0.0239897	chr2	68756085	1.6199751830100444	chr2:68756085:G:A
chr2:68756336	['A', 'T']	98663	164477.00352747986	-5526.473174254124	0.0067128023526226	0.0056972943140165	1.1782439141519705	0.238702	0.238702	chr2	68756336	0.6221439421774725	chr2:68756336:A:T
chr2:68756743	['G', 'T']	98663	142762.1741925019	-4542.024758720736	0.0056340583987658	0.0047719828980051	1.1806535185029894	0.237743	0.237743	chr2	68756743	0.6238922613774169	chr2:68756743:G:T
chr2:68757388	['G', 'T']	98663	20962.76208819057	-1414.2945359972637	-0.0140919967349291	0.0069409558348823	-2.0302674545353754	0.042332	0.042332	chr2	68757388	1.3733312125454795	chr2:68757388:G:T
chr2:68757466	['G', 'A']	98663	20950.12340222801	-1419.9177493259256	-0.0143129284872133	0.006943326771444	-2.0613934729499546	0.0392681	0.0392681	chr2	68757466	1.4059601117033047	chr2:68757466:G:A
chr2:68757749	['T', 'A']	98663	179874.58496781715	-5967.201685302466	-0.0020656126021399	0.0074974059834726	-0.2755103040562876	0.782925	0.782925	chr2	68757749	0.1062798390227822	chr2:68757749:T:A
chr2:68757764	['G', 'A']	98663	164472.3402268787	-5529.048231804467	0.0066366647583108	0.0056976368852782	1.1648100593175676	0.244099	0.244099	chr2	68757764	0.6124339997527068	chr2:68757764:G:A
chr2:68758894	['G', 'A']	98663	127397.55171469442	-4099.601264578172	0.0099189991367625	0.0044562255237553	2.2258745846425665	0.0260248	0.0260248	chr2	68758894	1.5846125993478828	chr2:68758894:G:A
chr2:68758953	['T', 'G']	98663	21006.310234638928	-1424.8684543074885	-0.0146914070813947	0.0069374186368607	-2.117705136509228	0.0342025	0.0342025	chr2	68758953	1.4659421484314863	chr2:68758953:T:G
chr2:68759289	['A', 'C']	98663	164871.60560237733	-5394.0036032425	0.0084862633539417	0.005725532107562	1.482178982584608	0.138296	0.138296	chr2	68759289	0.8591903810118028	chr2:68759289:A:C
chr2:68759336	['G', 'A']	98663	127479.61326314283	-4107.50719596004	0.0098847624488052	0.004456550789209	2.21802979845756	0.0265551	0.0265551	chr2	68759336	1.5758520587951577	chr2:68759336:G:A
chr2:68759431	['A', 'T']	98663	179741.8314881277	-5963.24375455823	-0.0024439469239139	0.0074723123566204	-0.3270670185178474	0.743618	0.743618	chr2	68759431	0.1286501062507834	chr2:68759431:A:T
chr2:68759595	['A', 'G']	98663	37532.08394297602	-1297.0976035489534	-0.0070119664511172	0.0054141685685571	-1.295114173548145	0.195284	0.195284	chr2	68759595	0.7093333378507193	chr2:68759595:A:G
chr2:68759622	['A', 'ATTAG']	98663	14865.465389294415	-571.793325267803	-0.0196712247069626	0.0080660310756928	-2.438773731760385	0.0147389	0.0147389	chr2	68759622	1.83153492772232	chr2:68759622:A:ATTAG
chr2:68759624	['ACCTGAT', 'A']	98663	14868.013898604053	-566.537841082776	-0.0193497810952143	0.0080648108139113	-2.399285183706599	0.016429	0.016429	chr2	68759624	1.7843888703871509	chr2:68759624:ACCTGAT:A
chr2:68759771	['A', 'T']	98663	37505.38695087819	-1296.440609751512	-0.007039731502785	0.005413782989844	-1.3003349997573248	0.193489	0.193489	chr2	68759771	0.7133437199220375	chr2:68759771:A:T
chr2:68759961	['G', 'A']	98663	127411.86738107796	-4097.879745438405	0.0099591802730711	0.0044553282681498	2.23534152225487	0.0253972	0.0253972	chr2	68759961	1.5952141610012915	chr2:68759961:G:A
chr2:68760013	['A', 'G']	98663	164920.07324020757	-5398.126829096638	0.0084293842510152	0.0057275603238063	1.47172334719529	0.141099	0.141099	chr2	68760013	0.8504760641763458	chr2:68760013:A:G
chr2:68760880	['AAT', 'A']	98663	60706.04941822127	-1610.4901646616374	0.0197576180561591	0.0049419642874797	3.9979281327900735	6.39458e-05	6.39458e-05	chr2	68760880	4.194187974980864	chr2:68760880:AAT:A
chr2:68761422	['A', 'G']	98663	126781.26479712884	-4191.242528867342	0.0098406079126135	0.0044495153986029	2.211613407541709	0.0269957	0.0269957	chr2	68761422	1.5687054067667023	chr2:68761422:A:G
chr2:68761780	['T', 'C']	98663	164914.08679608704	-5418.732369353298	0.0077263105910955	0.0057266116128497	1.349194098262002	0.177278	0.177278	chr2	68761780	0.7513451565109117	chr2:68761780:T:C
chr2:68761874	['C', 'T']	98663	13321.890338472767	-579.9652949618637	-0.0219948058785964	0.0084739118730447	-2.5955905853306382	0.00944425	0.00944425	chr2	68761874	2.024832525174057	chr2:68761874:C:T
chr2:68762083	['G', 'A']	98663	164924.7455472544	-5409.771388039453	0.008078822192559	0.0057281944546269	1.410361023277312	0.158436	0.158436	chr2	68762083	0.8001461306697677	chr2:68762083:G:A
chr2:68762262	['T', 'C']	98663	164923.7306234161	-5406.373922480026	0.0081991748658886	0.005728330633223	1.4313375729981843	0.152337	0.152337	chr2	68762262	0.8171946012979354	chr2:68762262:T:C
chr2:68762319	['T', 'C']	98663	164917.4158810291	-5409.781623053246	0.0080241660180642	0.0057271153020125	1.4010833718057898	0.161192	0.161192	chr2	68762319	0.7926565161417867	chr2:68762319:T:C
chr2:68762559	['C', 'T']	98663	164923.10318120063	-5413.310325342228	0.0079298100438554	0.005727923671388	1.384412659593594	0.166235	0.166235	chr2	68762559	0.779277532257217	chr2:68762559:C:T
chr2:68763297	['A', 'C']	98663	20950.12340222801	-1436.2867401526048	-0.0148398083956992	0.0069434680500313	-2.137232905627378	0.0325815	0.0325815	chr2	68763297	1.487028925345896	chr2:68763297:A:C
chr2:68763888	['T', 'A']	98663	164925.76053282517	-5410.748271219612	0.0080209321081628	0.0057281029099057	1.4002772356432562	0.161433	0.161433	chr2	68763888	0.7920076824208626	chr2:68763888:T:A
chr2:68763923	['A', 'G']	98663	164898.74133019755	-5402.285931502803	0.0084904945917935	0.0057262927065938	1.4827210250738132	0.138152	0.138152	chr2	68763923	0.8596428235040636	chr2:68763923:A:G
chr2:68764350	['C', 'T']	98663	164215.97971699075	-5494.099653341843	0.0083681070004905	0.0056756934517656	1.4743761395160082	0.140384	0.140384	chr2	68764350	0.8526823872751488	chr2:68764350:C:T
chr2:68764482	['G', 'A']	98663	20970.912958420344	-1424.1684427039404	-0.0145439419097219	0.0069400515182754	-2.095653306235984	0.0361155	0.0361155	chr2	68764482	1.442306368184617	chr2:68764482:G:A
chr2:68765006	['C', 'T']	98663	20966.275023566497	-1418.145591413887	-0.014307264207441	0.0069403226635702	-2.061469603213112	0.0392609	0.0392609	chr2	68765006	1.4060397490418284	chr2:68765006:C:T
chr2:68766270	['C', 'A']	98663	15949.484968578958	-15.862274930470669	-0.0002746057594309	0.0078267802377883	-0.0350854056314411	0.972012	0.972012	chr2	68766270	0.0123283734465514	chr2:68766270:C:A
chr2:68766767	['T', 'C']	98663	20998.59777759754	-1420.09097855163	-0.0142931395987412	0.0069373053568533	-2.0603301805968526	0.0393696	0.0393696	chr2	68766767	1.404838997672947	chr2:68766767:T:C
chr2:68767366	['A', 'G']	98663	164903.71383536234	-5393.696803538098	0.0087587852890441	0.0057270225546125	1.5293785218271432	0.126174	0.126174	chr2	68767366	0.8990301286089617	chr2:68767366:A:G
chr2:68767466	['G', 'A']	98663	126711.53858475266	-4178.239464359362	0.0102804909496594	0.0044479411250867	2.3112920473872105	0.0208188	0.0208188	chr2	68767466	1.681544306929118	chr2:68767466:G:A
chr2:68767937	['A', 'G']	98663	164888.0820518019	-5392.533966821943	0.0087555081279566	0.0057255463287793	1.5292004684246887	0.126218	0.126218	chr2	68767937	0.8988787057635679	chr2:68767937:A:G
chr2:68768257	['C', 'T']	98663	14890.603695557424	-98.56409284170644	0.0032943526158454	0.0080527001659232	0.4090991279901692	0.682468	0.682468	chr2	68768257	0.1659177072897433	chr2:68768257:C:T
chr2:68768531	['A', 'G']	98663	126766.69690702837	-4169.4335823326455	0.0104525210967139	0.0044479278889393	2.3499753947689315	0.0187766	0.0187766	chr2	68768531	1.7263830454521898	chr2:68768531:A:G
chr2:68769329	['C', 'A']	98663	127177.49117026891	-4085.1758163090703	0.0101918170284065	0.0044525490879877	2.288984765132034	0.0220823	0.0220823	chr2	68769329	1.655955694290342	chr2:68769329:C:A
chr2:68769536	['A', 'G']	98663	148750.6762773722	-5453.502104979861	0.004999849632954	0.0049703550950456	1.0059340906925844	0.31445	0.31445	chr2	68769536	0.5024484009354335	chr2:68769536:A:G
chr2:68769617	['A', 'G']	98663	14739.344517201533	-66.26337271597245	0.0011220252431308	0.008098871550369	0.1385409357529195	0.889813	0.889813	chr2	68769617	0.0507012535812062	chr2:68769617:A:G
chr2:68770021	['A', 'G']	98663	59850.70588056405	-1620.5952251168756	0.0217316127189871	0.0046465686210548	4.676916342204767	2.91606e-06	2.91606e-06	chr2	68770021	5.5352035443455465	chr2:68770021:A:G
chr2:68770288	['G', 'A']	98663	166009.60406909554	-5778.951107849156	0.0014789343371185	0.005857338634078	0.2524925447393569	0.800661	0.800661	chr2	68770288	0.096551325354823	chr2:68770288:G:A
chr2:68770684	['A', 'G']	98663	11323.60678770185	-45.65396634553343	-0.0052297951190201	0.0091594558084664	-0.5709722529788337	0.56802	0.56802	chr2	68770684	0.2456363724989792	chr2:68770684:A:G
chr2:68771639	['T', 'G']	98663	11277.857671485634	-57.18667184793738	-0.0058518983594223	0.0091773029179924	-0.6376490360745823	0.523704	0.523704	chr2	68771639	0.2809141089870125	chr2:68771639:T:G
chr2:68771874	['T', 'C']	98663	70427.27632979536	-3455.5118651299854	-0.0153852941275774	0.0044245583056378	-3.4772497195874306	0.000506804	0.000506804	chr2	68771874	3.295159966063513	chr2:68771874:T:C
chr2:68772021	['C', 'T']	98663	167592.6850139886	-5887.642244133965	0.0010417041465044	0.005986923809275	0.1739965597842739	0.861869	0.861869	chr2	68772021	0.064558739860451	chr2:68772021:C:T
chr2:68772508	['G', 'A']	98663	10488.425222230107	-178.84574126501292	-0.0088317849831027	0.0094724101485254	-0.9323693595000836	0.351148	0.351148	chr2	68772508	0.4545098008100961	chr2:68772508:G:A
chr2:68773168	['A', 'G']	98663	167490.55684525316	-5876.56445228629	0.0012015198859297	0.0059803687196406	0.200910669936418	0.840769	0.840769	chr2	68773168	0.0753233095596613	chr2:68773168:A:G
chr2:68773604	['G', 'T']	98663	167469.06600101368	-5880.919486314763	0.0010204492215201	0.0059785553618387	0.1706849162982912	0.864472	0.864472	chr2	68773604	0.0632490688358939	chr2:68773604:G:T
chr2:68774039	['C', 'T']	98663	28878.268528562003	-810.4468644502568	-0.0068250874016643	0.0060382193129074	-1.130314592428734	0.258346	0.258346	chr2	68774039	0.5877982582962796	chr2:68774039:C:T
chr2:68774074	['A', 'G']	98663	167132.24573762852	-5900.416548447356	0.0014605238735457	0.0059541444561837	0.2452953374399465	0.806228	0.806228	chr2	68774074	0.0935421230344556	chr2:68774074:A:G
chr2:68775149	['C', 'G']	98663	57708.018803661405	-1700.3793277002717	0.021756176153524	0.0047011263883821	4.6278645490769925	3.69925e-06	3.69925e-06	chr2	68775149	5.431886317521691	chr2:68775149:C:G
chr2:68776149	['G', 'A']	98663	69091.90760979766	-3412.651799337243	-0.0134725868679163	0.0044474045758698	-3.0293144322902936	0.00245173	0.00245173	chr2	68776149	2.610527358772936	chr2:68776149:G:A
chr2:68777061	['A', 'G']	98663	80323.91072677687	-3525.139648213048	-0.0153131046181378	0.004316568594801	-3.5475179605813127	0.00038906	0.00038906	chr2	68777061	3.40998341754439	chr2:68777061:A:G
chr2:68777204	['G', 'A']	98663	10531.853965840555	-191.43236331960392	-0.0100529280176584	0.0094509944239742	-1.063689974481122	0.287472	0.287472	chr2	68777204	0.541404449540204	chr2:68777204:G:A
chr2:68777325	['A', 'G']	98663	80831.03570921635	-3546.5568202892373	-0.0151198455609231	0.0043109221182554	-3.507334427800286	0.000452821	0.000452821	chr2	68777325	3.344073440537457	chr2:68777325:A:G
chr2:68777659	['A', 'G']	98663	69178.33357665711	-3445.66976280304	-0.0139566764010724	0.004447327477546	-3.138216484290377	0.00170029	0.00170029	chr2	68777659	2.7694769994108017	chr2:68777659:A:G
chr2:68777850	['T', 'C']	98663	82271.18195551232	-3363.305996335312	-0.0142438332272076	0.0043022169903169	-3.31081236935896	0.000930589	0.000930589	chr2	68777850	3.0312420853376056	chr2:68777850:T:C
chr2:68778028	['G', 'C']	98663	28442.67498249921	-977.6126559648026	-0.0074298906523232	0.0060746263706261	-1.223102492072668	0.221294	0.221294	chr2	68778028	0.6550303610488672	chr2:68778028:G:C
chr2:68778216	['A', 'T']	98663	69200.93744677404	-3422.8560401317254	-0.0135859628599719	0.0044464267360567	-3.055478852221106	0.00224761	0.00224761	chr2	68778216	2.648279044322663	chr2:68778216:A:T
chr2:68778791	['C', 'T']	98663	79709.50265585404	-3612.167677295749	-0.0148428160199777	0.0043210973772999	-3.4349644833166115	0.000592875	0.000592875	chr2	68778791	3.2270368623400723	chr2:68778791:C:T
chr2:68779363	['A', 'G']	98663	59338.22419560852	-1500.9263429069283	0.0219211276394722	0.0046553687815151	4.708784345187351	2.49537e-06	2.49537e-06	chr2	68779363	5.602865050423489	chr2:68779363:A:G
chr2:68779589	['A', 'C']	98663	69211.22385880968	-3425.512770217076	-0.0137041684700854	0.0044459136311758	-3.0824189597360228	0.00205382	0.00205382	chr2	68779589	2.687437621319191	chr2:68779589:A:C
chr2:68779606	['T', 'C']	98663	69160.2253312651	-3431.603471423258	-0.013709158545159	0.0044473144928412	-3.0825700694714904	0.00205278	0.00205278	chr2	68779606	2.68765759222984	chr2:68779606:T:C
chr2:68779976	['G', 'A']	98663	27489.393095339456	-901.5941414503524	-0.0076799593816903	0.0061572628506936	-1.247300881563822	0.21229	0.21229	chr2	68779976	0.6730704629564951	chr2:68779976:G:A
chr2:68781073	['T', 'C']	98663	168097.7413230345	-5845.984406697415	0.0017827495434991	0.0060237051390597	0.2959556456273389	0.767265	0.767265	chr2	68781073	0.115054612373429	chr2:68781073:T:C
chr2:68781366	['G', 'A']	98663	11948.688485844395	-266.8853895702157	-0.008178591335105	0.0088981587227354	-0.9191330015510004	0.358028	0.358028	chr2	68781366	0.4460830075181989	chr2:68781366:G:A
chr2:68781371	['C', 'G']	98663	10490.718962071807	-176.4082917365415	-0.0086435269385237	0.0094705549297138	-0.912673755938498	0.361416	0.361416	chr2	68781371	0.441992624996179	chr2:68781371:C:G
chr2:68781427	['C', 'T']	98663	8900.059299519357	-214.32894775193387	-0.0104613307930653	0.0102215469949296	-1.0234586602453308	0.306094	0.306094	chr2	68781427	0.514145183282215	chr2:68781427:C:T
chr2:68781728	['G', 'A']	98663	83444.91513842845	-2587.4163165373416	0.0126509615073527	0.0043257864586613	2.924546005275441	0.00345038	0.00345038	chr2	68781728	2.4621330722267034	chr2:68781728:G:A
chr2:68782172	['C', 'T']	98663	83382.05727667164	-2582.710596508988	0.0126542706679433	0.0043265299951533	2.924808260226777	0.00344747	0.00344747	chr2	68782172	2.4624995043808715	chr2:68782172:C:T
chr2:68782698	['A', 'G']	98663	7812.395913154534	-64.4049617128211	-0.0002280987291064	0.0109457910786879	-0.0208389441628039	0.983374	0.983374	chr2	68782698	0.007281278459729	chr2:68782698:A:G
chr2:68783176	['G', 'T']	98663	72155.16393126869	-3429.268090558688	-0.0113673619003651	0.0044077013000112	-2.578977368619808	0.00991076	0.00991076	chr2	68783176	2.00389304065594	chr2:68783176:G:T
chr2:68784022	['C', 'T']	98663	83439.83404639279	-2576.849516047681	0.0126195006260077	0.0043259872623925	2.9171377215355965	0.00353339	0.00353339	chr2	68784022	2.4518084244105625	chr2:68784022:C:T
chr2:68784179	['C', 'G']	98663	83432.509715236	-2581.404450417264	0.012464381068456	0.0043270239340125	2.880589813816347	0.00397017	0.00397017	chr2	68784179	2.401190896642118	chr2:68784179:C:G
chr2:68784691	['G', 'A']	98663	10658.540148796854	-157.38717022728258	-0.0095517777726061	0.009397705272433	-1.0163946937796655	0.309444	0.309444	chr2	68784691	0.5094179336922972	chr2:68784691:G:A
chr2:68784906	['A', 'G']	98663	10374.525755640698	-171.80907620314633	-0.0085896654066744	0.0095153597485698	-0.9027157809735424	0.366679	0.366679	chr2	68784906	0.4357139617199948	chr2:68784906:A:G
chr2:68785026	['G', 'A']	98663	10292.147478003484	-166.16281640495814	-0.0080146967091521	0.0095557047978342	-0.8387342303592952	0.40162	0.40162	chr2	68785026	0.3961846681903201	chr2:68785026:G:A
chr2:68785390	['G', 'A']	98663	165833.76567061304	-5679.529413502358	0.0008911110931572	0.0058399263014143	0.1525894415724718	0.878722	0.878722	chr2	68785390	0.0561485003097936	chr2:68785390:G:A
chr2:68785714	['A', 'T']	98663	81517.6982482462	-2898.938589905488	0.0078138553751051	0.0043292906481622	1.8048812173010609	0.0710963	0.0710963	chr2	68785714	1.1481530002743865	chr2:68785714:A:T
chr2:68785875	['T', 'C']	98663	85673.36686840423	-2769.9510193316555	0.0107225520676428	0.0042997143228338	2.4937824382192493	0.0126406	0.0126406	chr2	68785875	1.89823231129851	chr2:68785875:T:C
chr2:68786034	['C', 'T']	98663	82404.5394558099	-2693.000556459908	0.0090267117812027	0.004322133203239	2.088485328133366	0.0367566	0.0367566	chr2	68786034	1.4346646678389583	chr2:68786034:C:T
chr2:68786119	['C', 'T']	98663	81439.11195822986	-2873.581086050403	0.0082607128129532	0.0043301983873791	1.9076984641235155	0.0564331	0.0564331	chr2	68786119	1.2484660922797517	chr2:68786119:C:T
chr2:68786182	['T', 'A']	98663	51645.99262991426	-1766.44597288761	0.0202845828314551	0.004870920060242	4.164425320182176	3.12403e-05	3.12403e-05	chr2	68786182	4.505284804253156	chr2:68786182:T:A
chr2:68787215	['C', 'G']	98663	85225.54848193015	-2837.6884358665434	0.0090797062611744	0.0042995671831659	2.1117721562124045	0.0347085	0.0347085	chr2	68787215	1.4595641548621332	chr2:68787215:C:G
chr2:68787312	['G', 'A']	98663	85385.57767753056	-2812.4534492123066	0.0100935895814909	0.0043005490444252	2.347046732224864	0.0189248	0.0189248	chr2	68787312	1.7229687014899953	chr2:68787312:G:A
chr2:68787464	['C', 'T']	98663	82318.01803436567	-2756.596129276507	0.0077385446415971	0.0043201583930561	1.79126410134301	0.073254	0.073254	chr2	68787464	1.135168655881732	chr2:68787464:C:T
chr2:68788666	['G', 'C']	98663	181545.20026759108	-5833.397421333955	-0.0016237753393462	0.0078260821999568	-0.2074825305764353	0.835633	0.835633	chr2	68788666	0.0779844176207477	chr2:68788666:G:C
chr2:68789331	['C', 'G']	98663	82039.96730701	-2764.111597366224	0.0086582126897863	0.0043230163977417	2.002817452718693	0.0451996	0.0451996	chr2	68789331	1.344865408519623	chr2:68789331:C:G
chr2:68789510	['A', 'G']	98663	16701.539179709678	-406.7704663253001	0.0008543611603342	0.0076314437808166	0.1119527555823583	0.910861	0.910861	chr2	68789510	0.0405478925537128	chr2:68789510:A:G
chr2:68790074	['C', 'T']	98663	8828.35791970322	-176.4801488193031	-0.0071173350029061	0.0102723201077158	-0.6928653827249858	0.488396	0.488396	chr2	68790074	0.3112279016170843	chr2:68790074:C:T
chr2:68790386	['C', 'A']	98663	157834.79657374555	-5505.103467678853	0.0008028866623252	0.0052998625604205	0.1514919779847246	0.879588	0.879588	chr2	68790386	0.0557207042422755	chr2:68790386:C:A
chr2:68790692	['T', 'C']	98663	12449.135605246616	-146.04653151220614	0.0034498516818265	0.0087221906101975	0.3955258301501879	0.692456	0.692456	chr2	68790692	0.1596078173022157	chr2:68790692:T:C
chr2:68791025	['C', 'T']	98663	69949.88853632327	-2876.7862440485515	-0.0119186711855018	0.0044313686247437	-2.6896140210387487	0.00715467	0.00715467	chr2	68791025	2.1454103927195978	chr2:68791025:C:T
chr2:68791073	['C', 'T']	98663	8837.627017109959	-175.78168686152293	-0.0072630426699309	0.0102687157576167	-0.7072980537555226	0.479383	0.479383	chr2	68791073	0.3193173710889728	chr2:68791073:C:T
chr2:68792140	['A', 'G']	98663	181356.35255780013	-5874.003940025054	-0.0014239092462197	0.007779752651734	-0.1830275729784769	0.854777	0.854777	chr2	68792140	0.0681471721741702	chr2:68792140:A:G
chr2:68792298	['A', 'G']	98663	74594.09678956281	-2942.43261244095	-0.0084197861356707	0.0043700639847157	-1.926696305847877	0.0540204	0.0540204	chr2	68792298	1.2674422043553504	chr2:68792298:A:G
chr2:68792417	['C', 'T']	98663	85147.80826583678	-2821.811278971518	0.0106612123510252	0.0043019727611019	2.478214750084659	0.0132058	0.0132058	chr2	68792417	1.8792352843425864	chr2:68792417:C:T
chr2:68792980	['G', 'A']	98663	12452.514551297	-156.51718266517335	0.0030058922707202	0.0087253287966461	0.3445018910778091	0.73047	0.73047	chr2	68792980	0.1363976155982634	chr2:68792980:G:A
chr2:68793531	['T', 'C']	98663	74481.6276447986	-2954.7314172824563	-0.0085638217446159	0.0043720607373821	-1.9587609274027609	0.0501436	0.0501436	chr2	68793531	1.299784489603767	chr2:68793531:T:C
chr2:68793972	['C', 'T']	98663	156788.19344308827	-5681.64744222316	-6.677993843838403e-06	0.0052554447954004	-0.0012706809991959	0.998986	0.998986	chr2	68793972	0.0004405980256197	chr2:68793972:C:T
chr2:68794094	['C', 'T']	98663	72259.43636382071	-2728.29399873628	-0.0103140872506882	0.0043979552477389	-2.345200592023025	0.0190188	0.0190188	chr2	68794094	1.7208168885457733	chr2:68794094:C:T
chr2:68795545	['A', 'G']	98663	181621.88581535843	-5834.030484165425	-0.0015664945103293	0.0078430619191638	-0.1997299685345825	0.841692	0.841692	chr2	68795545	0.0748468006277921	chr2:68795545:A:G
chr2:68795946	['T', 'C']	98663	63863.35660486379	-2040.0392981990344	0.0165304503409772	0.0045561478413473	3.628163728789119	0.000285588	0.000285588	chr2	68795946	3.544260044946536	chr2:68795946:T:C
chr2:68795986	['T', 'C']	98663	33805.53800143958	-956.6063006711496	-0.0064299302222772	0.0056588499455976	-1.1362609512697024	0.25585	0.25585	chr2	68795986	0.5920145786918638	chr2:68795986:T:C
chr2:68796572	['G', 'A']	98663	30952.70582272322	-883.1733483631635	-0.011781766541569	0.0058790704567568	-2.004018599237618	0.0450708	0.0450708	chr2	68796572	1.3461047331981142	chr2:68796572:G:A
chr2:68796862	['A', 'T']	98663	74418.1023733006	-2950.4179290378943	-0.0083419574004541	0.0043723711371305	-1.907879532369388	0.0564097	0.0564097	chr2	68796862	1.2486462099482638	chr2:68796862:A:T
chr2:68796957	['G', 'T']	98663	63724.68823493633	-2032.443474158588	0.0169613523880342	0.0045577262978424	3.721450407424272	0.000198192	0.000198192	chr2	68796957	3.702913879749711	chr2:68796957:G:T
chr2:68797355	['C', 'T']	98663	8916.271112913035	-148.42514269554923	-0.00529447454609	0.0102280494221948	-0.5176426440217514	0.604709	0.604709	chr2	68797355	0.2184535676579074	chr2:68797355:C:T
chr2:68797657	['T', 'C']	98663	106538.9579223728	-3643.628114917147	-0.0136977222241517	0.0042658160902235	-3.211043780238084	0.00132296	0.00132296	chr2	68797657	2.8784532866075807	chr2:68797657:T:C
chr2:68798544	['C', 'G']	98663	75269.98038280921	-3000.693532146508	-0.0109188344909219	0.004363367222214	-2.5023872470173307	0.0123375	0.0123375	chr2	68798544	1.908772834322307	chr2:68798544:C:G
chr2:68799757	['C', 'A']	98663	9997.506649232702	-623.0722695032647	-0.0076369417325298	0.0096725584846584	-0.7895472273073081	0.429794	0.429794	chr2	68799757	0.3667396516297775	chr2:68799757:C:A
chr2:68799895	['A', 'T']	98663	9996.51979766442	-621.0499505049705	-0.0073402245624816	0.009673396499417	-0.7588053030726046	0.447971	0.447971	chr2	68799895	0.3487500997242412	chr2:68799895:A:T
chr2:68799920	['C', 'G']	98663	54486.522487912174	-2517.0323850040245	-0.0071895349140317	0.0047673213537977	-1.5080869067709115	0.131535	0.131535	chr2	68799920	0.8809586708672199	chr2:68799920:C:G
chr2:68800688	['G', 'A']	98663	5408.274078128485	393.6076067143621	0.0078564053396669	0.0132251580477647	0.5940500152279709	0.55248	0.55248	chr2	68800688	0.257683438994621	chr2:68800688:G:A
chr2:68800873	['A', 'G']	98663	68764.42406577582	-3091.533565170187	-0.0097829392876494	0.0044515113624095	-2.1976669250494685	0.0279752	0.0279752	chr2	68800873	1.5532267999350584	chr2:68800873:A:G
chr2:68800906	['T', 'C']	98663	184159.4662017657	-6312.117536027707	-0.0047200588162631	0.008495010217122	-0.5556272088701804	0.578467	0.578467	chr2	68800906	0.2377214113478205	chr2:68800906:T:C
chr2:68800933	['T', 'G']	98663	10002.824907496584	-617.0631269248629	-0.0068543366262575	0.0096701011449417	-0.7088174697989488	0.478439	0.478439	chr2	68800933	0.3201734260212234	chr2:68800933:T:G
chr2:68801334	['G', 'T']	98663	184157.53183919223	-6312.627689863391	-0.0048236551607006	0.0084948100678942	-0.5678355516071426	0.570148	0.570148	chr2	68801334	0.2440123947832692	chr2:68801334:G:T
chr2:68801403	['C', 'A']	98663	3344.2033712762404	-101.98045433519482	0.0108578943323143	0.0166342133976961	0.6527446818626337	0.513922	0.513922	chr2	68801403	0.2891027906158688	chr2:68801403:C:A
chr2:68801453	['A', 'G']	98663	71977.07430801992	-3154.808020130012	-0.007568880695711	0.0044058427258784	-1.7179189468688807	0.0858145	0.0858145	chr2	68801453	1.066439323597267	chr2:68801453:A:G
chr2:68801457	['A', 'G']	98663	71934.11988194371	-3143.941635386964	-0.0073658184580343	0.0044082317307181	-1.670923605650467	0.0947399	0.0947399	chr2	68801457	1.023467078014977	chr2:68801457:A:G
chr2:68802083	['G', 'A']	98663	71961.94056645852	-3142.6375240283546	-0.0073355882634604	0.0044056524369392	-1.6650401656642655	0.0959079	0.0959079	chr2	68802083	1.0181456182193336	chr2:68802083:G:A
chr2:68802228	['GAAACCCCGTCTCTACTA', 'G']	98663	71943.31357891964	-3146.2205747014987	-0.0074341228022112	0.0044072620176327	-1.6867893881662614	0.091647	0.091647	chr2	68802228	1.03788174679309	chr2:68802228:GAAACCCCGTCTCTACTA:G
chr2:68802558	['G', 'C']	98663	71974.15535210985	-3150.7642452435703	-0.0075156768350148	0.0044054636882602	-1.7059899631093864	0.0880131	0.0880131	chr2	68802558	1.055452682005591	chr2:68802558:G:C
chr2:68802638	['T', 'C']	98663	129365.82867721668	-3866.652410852018	0.0041858784871045	0.0044814005123729	0.9340558772971878	0.350277	0.350277	chr2	68802638	0.4555883785287808	chr2:68802638:T:C
chr2:68803050	['T', 'C']	98663	3364.8075144508657	-94.49921250459448	0.013904272440333	0.01660366457982	0.8374219060792266	0.402357	0.402357	chr2	68803050	0.3953884386394287	chr2:68803050:T:C
chr2:68803246	['A', 'G']	98663	16256.066898084746	-67.64505140105098	-0.00344103326625	0.007762255154038	-0.4433032924020836	0.657547	0.657547	chr2	68803246	0.1820731993231694	chr2:68803246:A:G
chr2:68803978	['G', 'A']	98663	114758.07829639695	-3538.686193278507	0.0050998025514738	0.0043118208309705	1.1827491798461245	0.236911	0.236911	chr2	68803978	0.6254147741088374	chr2:68803978:G:A
chr2:68803996	['G', 'A']	98663	71664.16894241198	-3127.364722587635	-0.0073709827091178	0.0044086568806309	-1.6719338584732293	0.0945405	0.0945405	chr2	68803996	1.0243821051570023	chr2:68803996:G:A
chr2:68804168	['C', 'T']	98663	112564.81804081384	-3796.99990186374	0.0050318919049573	0.0042996182157588	1.1703113282278488	0.241879	0.241879	chr2	68804168	0.6164018355654329	chr2:68804168:C:T
chr2:68804430	['C', 'T']	98663	14430.585045459617	-342.26388942159303	-0.0050451707689912	0.0081612336653093	-0.6181872711764889	0.536453	0.536453	chr2	68804430	0.2704683216659514	chr2:68804430:C:T
chr2:68804463	['G', 'A']	98663	39898.25706031425	-755.3712347929213	0.0176356170993256	0.0052921824813181	3.3323902117096296	0.000861351	0.000861351	chr2	68804463	3.064819837745111	chr2:68804463:G:A
chr2:68806665	['A', 'G']	98663	10233.311159537809	-516.1131720532496	-0.0073709821247857	0.0095654587048969	-0.7705832362239223	0.440956	0.440956	chr2	68806665	0.3556047436626568	chr2:68806665:A:G
chr2:68806694	['C', 'T']	98663	175811.691648844	-5607.694603895408	0.0006365626397896	0.0068005062322091	0.0936051843868227	0.925423	0.925423	chr2	68806694	0.0336597109643314	chr2:68806694:C:T
chr2:68806910	['T', 'G']	98663	71992.1606444025	-3665.430952724342	-0.0094839041855212	0.0044415846470612	-2.135252379304779	0.0327429	0.0327429	chr2	68806910	1.4848828582710016	chr2:68806910:T:G
chr2:68807025	['T', 'C']	98663	110446.19428704651	-4425.691879734431	-0.0140909425350144	0.0042739345105512	-3.2969486313436955	0.000977759	0.000977759	chr2	68807025	3.009768177797363	chr2:68807025:T:C
chr2:68807117	['T', 'C']	98663	38422.89435698863	-753.8000108614681	-0.008069744034576	0.0053979750391465	-1.4949576417181654	0.134929	0.134929	chr2	68807117	0.8698946983160905	chr2:68807117:T:C
chr2:68807715	['C', 'T']	98663	63442.64535520232	-1406.0475103109034	0.0159117738551597	0.004539419306658	3.5052443452010884	0.000456391	0.000456391	chr2	68807715	3.340662928427521	chr2:68807715:C:T
chr2:68807854	['A', 'G']	98663	38567.5998519885	-739.1161058617696	-0.0081373617755493	0.005392586041481	-1.5089906239705373	0.131304	0.131304	chr2	68807854	0.8817220435109248	chr2:68807854:A:G
chr2:68807888	['G', 'A']	98663	63451.00703604199	-1407.4061952701427	0.0159701727847814	0.0045393476791662	3.518164704166169	0.000434738	0.000434738	chr2	68807888	3.3617723969174493	chr2:68807888:G:A
chr2:68807897	['C', 'T']	98663	38546.64172901081	-742.8817976295276	-0.0083843250888252	0.0053931316553237	-1.5546301526959465	0.120037	0.120037	chr2	68807897	0.9206848671269467	chr2:68807897:C:T
chr2:68808429	['C', 'T']	98663	63851.00176388297	-1452.8658427084845	0.0152816395788307	0.0045343571413254	3.370188783666	0.000751455	0.000751455	chr2	68808429	3.1240970215133155	chr2:68808429:C:T
chr2:68808881	['G', 'A']	98663	38525.68573050451	-784.5840030627522	-0.0075531543774109	0.0053891545482632	-1.4015471832859283	0.161054	0.161054	chr2	68808881	0.7930284844030926	chr2:68808881:G:A
chr2:68808922	['A', 'G']	98663	176654.1143187301	-5533.165884188261	0.0022817837347061	0.0069275829679769	0.3293766015151055	0.741872	0.741872	chr2	68808922	0.1296710199083496	chr2:68808922:A:G
chr2:68809069	['A', 'G']	98663	38160.57520832068	-597.5772179958516	-0.0053601610307161	0.0054131867295405	-0.9902043470004496	0.322077	0.322077	chr2	68809069	0.4920402876911186	chr2:68809069:A:G
chr2:68809330	['G', 'A']	98663	61326.70208517065	-3052.248893554988	-0.0102886092431969	0.0046046557098294	-2.234392730217388	0.0254595	0.0254595	chr2	68809330	1.5941501297229457	chr2:68809330:G:A
chr2:68809634	['T', 'C']	98663	112042.3394064746	-2371.7844509118995	0.0069699405543457	0.0043190057625587	1.6137835737029562	0.106578	0.106578	chr2	68809634	0.9723324338146936	chr2:68809634:T:C
chr2:68809794	['A', 'C']	98663	79893.38544665666	-3920.679955192496	-0.009208798998593	0.0043515509340726	-2.1162107805031334	0.0343294	0.0343294	chr2	68809794	1.4643337869898128	chr2:68809794:A:C
chr2:68810737	['T', 'C']	98663	104716.2994172028	-2065.3294798828265	0.0087562104171758	0.0043378355633146	2.0185666997678644	0.043535	0.043535	chr2	68810737	1.3611614512044716	chr2:68810737:T:C
chr2:68810742	['T', 'C']	98663	42789.52703168746	-738.8150251066149	-0.0076438796515806	0.0051972795297454	-1.4707463025285867	0.141363	0.141363	chr2	68810742	0.8496642468231603	chr2:68810742:T:C
chr2:68810940	['T', 'C']	98663	107130.00360952264	-2108.7135497569384	0.0084011732996713	0.0042982335384639	1.9545641772349007	0.0506374	0.0506374	chr2	68810940	1.2955286014630791	chr2:68810940:T:C
chr2:68811153	['G', 'C']	98663	63604.66998824101	-1469.864243780235	0.0146162589250424	0.0045364022972112	3.2219935463015847	0.00127343	0.00127343	chr2	68811153	2.8950249230594345	chr2:68811153:G:C
chr2:68811314	['G', 'A']	98663	42820.4720591962	-733.691837097647	-0.0073976319115053	0.005194460837944	-1.4241385472516743	0.15441	0.15441	chr2	68811314	0.811324577030168	chr2:68811314:G:A
chr2:68811315	['A', 'T']	98663	42822.0381629095	-735.3737832504906	-0.0074393114070488	0.0051944098424411	-1.4321764421177614	0.152097	0.152097	chr2	68811315	0.8178793519975922	chr2:68811315:A:T
chr2:68811316	['G', 'A']	98663	42820.60405242405	-733.621745608155	-0.0073917885442932	0.0051943973503816	-1.42303101701492	0.15473	0.15473	chr2	68811316	0.8104254744627504	chr2:68811316:G:A
chr2:68811659	['G', 'GA']	98663	186351.6663085344	-6078.002377481389	-0.0037901844858891	0.0092493687875809	-0.4097776370402915	0.68197	0.68197	chr2	68811659	0.1662347296265467	chr2:68811659:G:GA
chr2:68812016	['T', 'C']	98663	107139.89018765024	-2098.495968208382	0.0085085915912281	0.0042974269216474	1.9799269996582696	0.0477145	0.0477145	chr2	68812016	1.321349622782752	chr2:68812016:T:C
chr2:68812122	['G', 'T']	98663	70101.10510577477	-3690.398953495722	-0.0096763336332561	0.0044657776343626	-2.166774619228715	0.0302544	0.0302544	chr2	68812122	1.5192114554987977	chr2:68812122:G:T
chr2:68812246	['C', 'T']	98663	107106.56739630755	-2111.02641362134	0.0083496141977473	0.0042976619598405	1.942827117574676	0.0520399	0.0520399	chr2	68812246	1.2836635466509956	chr2:68812246:C:T
chr2:68812253	['CTCT', 'C']	98663	107105.39590409082	-2109.61517074572	0.0083794208766782	0.0042975619715912	1.949808038155102	0.0512018	0.0512018	chr2	68812253	1.2907147711271691	chr2:68812253:CTCT:C
chr2:68812610	['G', 'A']	98663	107133.94443092892	-2100.2503739204444	0.0084963191803949	0.0042973709111432	1.977097010258924	0.0480334	0.0480334	chr2	68812610	1.3184566711379	chr2:68812610:G:A
chr2:68812835	['A', 'T']	98663	42821.58654216597	-726.9813999888686	-0.0072862278436159	0.0051948996501147	-1.4025733573997023	0.160747	0.160747	chr2	68812835	0.7938571235085826	chr2:68812835:A:T
chr2:68813368	['G', 'A']	98663	42790.8067210705	-736.1405050064644	-0.0074252579800295	0.0051958468848335	-1.429075595299707	0.152986	0.152986	chr2	68813368	0.8153483103650101	chr2:68813368:G:A
chr2:68814005	['C', 'T']	98663	42797.80799837804	-742.7232890696473	-0.0075919467666771	0.005195060134511	-1.4613780341527598	0.143915	0.143915	chr2	68814005	0.8418939379763636	chr2:68814005:C:T
chr2:68814576	['A', 'C']	98663	5436.7163507349205	19.14709412784963	-0.0174590219901915	0.0129759426562241	-1.3454916111098127	0.17847	0.17847	chr2	68814576	0.7484347763553725	chr2:68814576:A:C
chr2:68814651	['G', 'A']	98663	42863.730037714406	-729.8446916904828	-0.0074775947346254	0.0051929621319498	-1.4399478649419215	0.149885	0.149885	chr2	68814651	0.8242418277467068	chr2:68814651:G:A
chr2:68814691	['C', 'A']	98663	64645.86262683603	-1398.5308047062422	0.0151201751939635	0.0045158364486864	3.348255714256832	0.000813523	0.000813523	chr2	68814691	3.089630164138456	chr2:68814691:C:A
chr2:68815019	['C', 'T']	98663	64266.33018724465	-1367.9477551015084	0.0150422991581154	0.0045220580979948	3.3264276646037616	0.00087999	0.00087999	chr2	68815019	3.0555222630424392	chr2:68815019:C:T
chr2:68815317	['C', 'T']	98663	64280.93952573577	-1368.423353745879	0.0150593299142098	0.0045219654653397	3.3302620353113213	0.000867961	0.000867961	chr2	68815317	3.0614997884932245	chr2:68815317:C:T
chr2:68815363	['G', 'A']	98663	42311.60223992449	-792.9107964622929	-0.00726041976857	0.0052327202860868	-1.3875038931231611	0.165291	0.165291	chr2	68815363	0.7817507928698537	chr2:68815363:G:A
chr2:68815421	['CG', 'C']	98663	176703.69244199048	-5873.0552971568895	-0.002674367854411	0.0069752062049133	-0.3834105796796682	0.701416	0.701416	chr2	68815421	0.1540243316503298	chr2:68815421:CG:C
chr2:68815514	['G', 'A']	98663	9375.039638964228	-379.0959276884234	-0.0010069680987079	0.0104274604363399	-0.0965688726277643	0.923069	0.923069	chr2	68815514	0.034765833969513	chr2:68815514:G:A
chr2:68815596	['G', 'A']	98663	42060.09971209604	-798.4386071307131	-0.0077225830934137	0.0052239930174632	-1.478291235765051	0.139333	0.139333	chr2	68815596	0.8559460119278841	chr2:68815596:G:A
chr2:68815804	['T', 'A']	98663	64314.77079847907	-1364.9417666633724	0.0151841246072546	0.0045219459465937	3.357873974299125	0.000785741	0.000785741	chr2	68815804	3.104720584758645	chr2:68815804:T:A
chr2:68815808	['C', 'G']	98663	64313.4665963681	-1365.1716642488248	0.0152118261077895	0.004521904625713	3.364030727514709	0.000768422	0.000768422	chr2	68815808	3.114400209737169	chr2:68815808:C:G
chr2:68815811	['G', 'C']	98663	64310.07261997706	-1365.7218709387669	0.0152006181807049	0.0045218928276261	3.3615609126863464	0.000775327	0.000775327	chr2	68815811	3.1105150918890807	chr2:68815811:G:C
chr2:68815989	['G', 'A']	98663	62772.72467382382	-1614.2777269730336	0.0148292788895197	0.0045591063890831	3.2526722616144235	0.00114364	0.00114364	chr2	68815989	2.941710663146617	chr2:68815989:G:A
chr2:68816407	['G', 'C']	98663	134372.51481575344	-5058.050831985563	0.0053651571823961	0.0045724889363881	1.1733559680592904	0.240656	0.240656	chr2	68816407	0.6186033060854889	chr2:68816407:G:C
chr2:68816549	['A', 'C']	98663	186685.56861512887	-6056.815283513043	-0.0065184063209741	0.009392179886529	-0.6940248589492382	0.487668	0.487668	chr2	68816549	0.3118757411879587	chr2:68816549:A:C
chr2:68816563	['G', 'A']	98663	64324.12741132702	-1367.043701271118	0.0151965841577179	0.00452135976603	3.361065021167578	0.00077672	0.00077672	chr2	68816563	3.1097355119205146	chr2:68816563:G:A
chr2:68816932	['A', 'C']	98663	42573.19852195773	-779.1396357890765	-0.0086241160147466	0.0052028734310834	-1.657567905308586	0.0974079	0.0974079	chr2	68816932	1.0114058194327258	chr2:68816932:A:C
chr2:68817396	['A', 'T']	98663	112429.06957553148	-4458.849756226611	-0.0140812386345634	0.0042821835884882	-3.28833137197055	0.00100818	0.00100818	chr2	68817396	2.996461922227953	chr2:68817396:A:T
chr2:68817497	['G', 'T']	98663	31646.490547293943	-447.0030963261386	-0.0065308127929933	0.0058248181776385	-1.1212045756320903	0.262204	0.262204	chr2	68817497	0.5813606873039172	chr2:68817497:G:T
chr2:68818026	['C', 'A']	98663	63699.912624311895	-1454.4311776467134	0.014284067288755	0.0045351281311305	3.149650214004927	0.00163515	0.00163515	chr2	68818026	2.7864424013008184	chr2:68818026:C:A
chr2:68818124	['C', 'A']	98663	63697.975396873655	-1456.722353793039	0.0142088561231725	0.0045353770979623	3.1328940937581864	0.00173143	0.00173143	chr2	68818124	2.7615950618553566	chr2:68818124:C:A
chr2:68818391	['A', 'G']	98663	185403.5166381172	-6174.913590563433	-0.0048401257603136	0.0089270920579781	-0.542183919341125	0.587693	0.587693	chr2	68818391	0.2308494821280008	chr2:68818391:A:G
chr2:68818524	['T', 'C']	98663	133946.5761710237	-5156.3690647707135	0.0040642538439516	0.0045696329556413	0.889404878554676	0.373788	0.373788	chr2	68818524	0.4273746452189226	chr2:68818524:T:C
chr2:68818641	['C', 'T']	98663	133934.9324899647	-5156.2334372684	0.0040991917592104	0.0045695891949845	0.8970591412701996	0.36969	0.36969	chr2	68818641	0.4321622967992388	chr2:68818641:C:T
chr2:68818821	['A', 'G']	98663	185420.7586685721	-6175.96993816554	-0.0051453474637523	0.0089329717396191	-0.575995045515696	0.56462	0.56462	chr2	68818821	0.2482437423141433	chr2:68818821:A:G
chr2:68819587	['G', 'A']	98663	63725.37667920476	-1452.226407627624	0.0141446135436733	0.0045364121851129	3.118017712343584	0.00182124	0.00182124	chr2	68819587	2.7396328198241453	chr2:68819587:G:A
chr2:68820703	['C', 'T']	98663	63706.45045383086	-1469.6126867363214	0.0144370668476905	0.0045363082100811	3.1825586311809224	0.00146025	0.00146025	chr2	68820703	2.835572785088268	chr2:68820703:C:T
chr2:68820919	['A', 'C']	98663	134622.29844269605	-5049.47826601926	0.0049854878135751	0.0045772210957376	1.0891953238216217	0.27607	0.27607	chr2	68820919	0.5589807847491495	chr2:68820919:A:C
chr2:68822807	['G', 'T']	98663	42007.40613248188	-817.4907298968184	-0.0077792026733687	0.0052255420697981	-1.4886881723390757	0.136573	0.136573	chr2	68822807	0.8646351506546661	chr2:68822807:G:T
chr2:68822809	['T', 'C']	98663	64404.44435208371	-1366.063425671775	0.0149254263208842	0.004520451618085	3.301755572644936	0.000961159	0.000961159	chr2	68822809	3.0172047631006884	chr2:68822809:T:C
chr2:68823254	['G', 'A']	98663	64459.226618012246	-1357.8611766792571	0.0148396142110288	0.0045199199176188	3.2831586580070424	0.00102687	0.00102687	chr2	68823254	2.9884845338674326	chr2:68823254:G:A
chr2:68823298	['A', 'ACTT']	98663	64459.10654258664	-1358.795076457801	0.0148153265161144	0.0045200416253515	3.2776969205371054	0.00104694	0.00104694	chr2	68823298	2.980078206970232	chr2:68823298:A:ACTT
chr2:68823805	['G', 'A']	98663	104320.03206447358	-2025.9111042228	0.0091734301955567	0.0042878484201112	2.139401699120405	0.0324056	0.0324056	chr2	68823805	1.4893799330358015	chr2:68823805:G:A
chr2:68824265	['TGTCAGA', 'T']	98663	104399.16277890978	-2025.216224810272	0.0091496423759863	0.0042899338689686	2.132816648333548	0.0329422	0.0329422	chr2	68824265	1.482247400431737	chr2:68824265:TGTCAGA:T
chr2:68824721	['A', 'G']	98663	38755.85620875278	-568.9929800355178	0.0031716024616211	0.0053555461480444	0.5922089687863651	0.553712	0.553712	chr2	68824721	0.2567160643925086	chr2:68824721:A:G
chr2:68824722	['A', 'G']	98663	10906.20565930612	-320.04835013626325	-0.008523177165215	0.0093305673307669	-0.913468266512628	0.360999	0.360999	chr2	68824722	0.4424940011278141	chr2:68824722:A:G
chr2:68824998	['A', 'G']	98663	63497.44589868106	-1419.414676108626	0.0145669261321657	0.0045386571099803	3.209523385261603	0.00132998	0.00132998	chr2	68824998	2.8761548898261067	chr2:68824998:A:G
chr2:68825859	['A', 'G']	98663	92644.04783485924	-1573.1853268871976	0.0090107077837465	0.004304788699738	2.0931823632353392	0.0363354	0.0363354	chr2	68825859	1.4396700544926953	chr2:68825859:A:G
chr2:68825983	['G', 'T']	98663	8597.261412933307	-367.9534497988297	-0.0002302580416782	0.010403380488931	-0.0221330020490218	0.982342	0.982342	chr2	68825983	0.0077372873099411	chr2:68825983:G:T
chr2:68826365	['G', 'A']	98663	10926.99675634034	-485.7773749426515	-0.0102286811023527	0.0092848823549115	-1.1016489720994656	0.270617	0.270617	chr2	68826365	0.56764492475876	chr2:68826365:G:A
chr2:68826622	['C', 'T']	98663	10925.107315540328	-482.6808189232381	-0.0100662270020176	0.0092855933314506	-1.084069336519713	0.278337	0.278337	chr2	68826622	0.555429058029073	chr2:68826622:C:T
chr2:68827258	['A', 'G']	98663	54866.45369300329	-1254.0170329310806	0.0131559784436134	0.0047349525541337	2.778481577841341	0.00546239	0.00546239	chr2	68827258	2.262617295627749	chr2:68827258:A:G
chr2:68827296	['G', 'A']	98663	26414.409512031954	-29.51694364354443	-0.0012667603575937	0.0063068126863934	-0.2008558713542691	0.840812	0.840812	chr2	68827296	0.0753010987203073	chr2:68827296:G:A
chr2:68827623	['C', 'T']	98663	112173.28640801302	-2330.331475112749	0.0073669552792557	0.0043351703272862	1.699346213201105	0.0892571	0.0892571	chr2	68827623	1.049357227673143	chr2:68827623:C:T
chr2:68827978	['G', 'A']	98663	9006.639008271164	-372.1251180314936	-0.0020002195101489	0.010177839146004	-0.1965269328248583	0.844198	0.844198	chr2	68827978	0.07355568107286	chr2:68827978:G:A
chr2:68828030	['A', 'T']	98663	9231.374258810654	-366.8821247240687	-0.0045536820930015	0.0100683850787126	-0.452275320957804	0.651072	0.651072	chr2	68828030	0.1863709815183641	chr2:68828030:A:T
chr2:68828969	['A', 'C']	98663	45805.64263631111	-775.1141253613571	-0.0030477344081918	0.005075314838563	-0.6005015462360348	0.548173	0.548173	chr2	68828969	0.2610823592375724	chr2:68828969:A:C
chr2:68830198	['A', 'G']	98663	54538.29160246533	-1289.2698360277734	0.0132668374974552	0.0047466126546569	2.795011614111607	0.00519079	0.00519079	chr2	68830198	2.284766540700426	chr2:68830198:A:G
chr2:68830280	['G', 'T']	98663	8611.610981592605	-372.3002132883423	-0.0004235087354861	0.0103952850294332	-0.0407404639975731	0.967503	0.967503	chr2	68830280	0.0143476796615825	chr2:68830280:G:T
chr2:68830918	['C', 'A']	98663	8640.437876299946	-369.3593683687153	5.894192437225165e-05	0.0103766054767115	0.0056802703451081	0.995468	0.995468	chr2	68830918	0.0019726961054712	chr2:68830918:C:A
chr2:68831007	['C', 'G']	98663	11027.56478018024	-460.5004166814487	-0.0093539169791223	0.0092414501413734	-1.0121698257338805	0.311459	0.311459	chr2	68831007	0.5065991151225938	chr2:68831007:C:G
chr2:68831851	['A', 'G']	98663	8647.701191019209	-371.82847360656615	-0.0003867405929319	0.0103739523169288	-0.0372799663153346	0.970262	0.970262	chr2	68831851	0.0131109772902869	chr2:68831851:A:G
chr2:68831971	['C', 'T']	98663	20438.27867656003	-761.9530644775909	-0.0078040806399939	0.0069849971301267	-1.117263256463545	0.263885	0.263885	chr2	68831971	0.5785852956548059	chr2:68831971:C:T
chr2:68832031	['A', 'G']	98663	20461.48865191433	-757.3413826961222	-0.0076180214256713	0.0069823777139129	-1.091035423433466	0.27526	0.27526	chr2	68832031	0.560256894460007	chr2:68832031:A:G
chr2:68832540	['A', 'T']	98663	20446.973773051228	-759.9262459384662	-0.0077244938690493	0.0069850322142807	-1.1058637429411962	0.268788	0.268788	chr2	68832540	0.5705901241975099	chr2:68832540:A:T
chr2:68832732	['T', 'TA']	98663	10924.664362386857	-470.0644049174364	-0.0094375169236247	0.0092846315289528	-1.0164665010340124	0.30941	0.30941	chr2	68832732	0.5094656541963242	chr2:68832732:T:TA
chr2:68833026	['A', 'C']	98663	37571.331265395485	-295.8965582794619	-0.0027380787568483	0.0054812108930226	-0.4995390271032618	0.617401	0.617401	chr2	68833026	0.2094326714296763	chr2:68833026:A:C
chr2:68833119	['C', 'T']	98663	113598.27064917683	-2169.536992417781	0.0074642562439315	0.0043567449404893	1.7132644545156914	0.086667	0.086667	chr2	68833119	1.062146236388665	chr2:68833119:C:T
chr2:68833341	['T', 'C']	98663	57460.30690931213	-1114.1184907069571	-0.0051423835196975	0.0047137146642263	-1.0909407730435068	0.275302	0.275302	chr2	68833341	0.5601906335546947	chr2:68833341:T:C
chr2:68833730	['A', 'G']	98663	113805.22295776651	-2164.724346637438	0.007729674869402	0.0043578468106926	1.7737371700253657	0.0761097	0.0761097	chr2	68833730	1.1185599899046368	chr2:68833730:A:G
chr2:68833834	['A', 'G']	98663	57841.20750337053	-1066.9764193003366	-0.0053092798765303	0.0047105615523899	-1.1271012632955937	0.259702	0.259702	chr2	68833834	0.5855247057976545	chr2:68833834:A:G
chr2:68833974	['G', 'C']	98663	57839.44855654219	-1064.77007924185	-0.0054039101081197	0.004711013457557	-1.147080167952233	0.251351	0.251351	chr2	68833974	0.5997193825917922	chr2:68833974:G:C
chr2:68835206	['G', 'A']	98663	37745.88632976837	-275.50879072905053	-0.0033310368374805	0.0054715244960449	-0.6087950149703919	0.542662	0.542662	chr2	68835206	0.2654705889016703	chr2:68835206:G:A
chr2:68835523	['T', 'A']	98663	8678.583313903388	-374.9147833167973	-0.0010048300155781	0.0103509184766793	-0.0970764109331965	0.922666	0.922666	chr2	68835523	0.0349554827316465	chr2:68835523:T:A
chr2:68836777	['G', 'A']	98663	38218.098879935125	-259.906157778651	-0.003174384160941	0.0054511086794857	-0.5823373459581369	0.560341	0.560341	chr2	68836777	0.251547599159579	chr2:68836777:G:A
chr2:68837100	['G', 'T']	98663	64067.233855106526	-1506.7230354892235	0.0121486677252135	0.0045308928411205	2.681296634287443	0.00733497	0.00733497	chr2	68837100	2.134601658079881	chr2:68837100:G:T
chr2:68837299	['C', 'T']	98663	26044.16765162037	-37.43818826641576	-0.0003394596393698	0.0063442203915374	-0.053506911554119	0.957328	0.957328	chr2	68837299	0.0189392386240049	chr2:68837299:C:T
chr2:68837331	['G', 'A']	98663	20293.056805165583	-672.9916520122038	-0.0053430275250401	0.0070199256468944	-0.7611230935763361	0.446585	0.446585	chr2	68837331	0.3500958682028504	chr2:68837331:G:A
chr2:68837422	['T', 'G']	98663	10707.6279093342	-443.7299294168845	-0.0086381174138638	0.0093688705542658	-0.9220020026779754	0.35653	0.35653	chr2	68837422	0.4479039208295348	chr2:68837422:T:G
chr2:68837850	['GGATT', 'G']	98663	20553.499842880454	-868.291761211772	-0.0050740189280565	0.0069801822186368	-0.726917832389691	0.467278	0.467278	chr2	68837850	0.3304246655913862	chr2:68837850:GGATT:G
chr2:68838184	['G', 'A']	98663	50718.39359253812	-516.3129587195148	-0.0037507551603605	0.0049293909070565	-0.7608962711785076	0.446721	0.446721	chr2	68838184	0.3499636312090428	chr2:68838184:G:A
chr2:68838356	['G', 'A']	98663	28335.615879066867	246.14238995247743	-0.0007994899845544	0.0061524486696942	-0.1299466322234503	0.896609	0.896609	chr2	68838356	0.0473969060783912	chr2:68838356:G:A
chr2:68838361	['A', 'G']	98663	50744.85812769928	-517.9224920933818	-0.0037416616516061	0.0049284614838262	-0.7591946622460537	0.447738	0.447738	chr2	68838361	0.3489760450180048	chr2:68838361:A:G
chr2:68838945	['G', 'A']	98663	55853.15250714733	-1370.010217311897	0.0127406407528498	0.0047152618590781	2.7020006806876964	0.00689354	0.00689354	chr2	68838945	2.1615577000587574	chr2:68838945:G:A
chr2:68839862	['C', 'T']	98663	10017.913830153871	-522.7023599382061	-0.006996464783307	0.0097068524800607	-0.7207758434238848	0.471049	0.471049	chr2	68839862	0.3269339138419186	chr2:68839862:C:T
chr2:68839870	['A', 'G']	98663	56354.2829744962	-1323.25233639431	0.0128894832731655	0.0047027986245182	2.7408112280133685	0.00612987	0.00612987	chr2	68839870	2.2125487357395484	chr2:68839870:A:G
chr2:68839960	['A', 'C']	98663	10704.19341726473	-442.8232707234264	-0.0085458241382149	0.009370674211887	-0.911975376048643	0.361784	0.361784	chr2	68839960	0.4415506438481303	chr2:68839960:A:C
chr2:68840085	['G', 'A']	98663	8518.690730322844	-416.1580345781367	-0.0029488839421944	0.0104334101112533	-0.2826385535266016	0.777455	0.777455	chr2	68840085	0.1093247390435915	chr2:68840085:G:A
chr2:68840791	['A', 'G']	98663	10695.16802003183	-444.9831838097312	-0.0085871921359478	0.0093744651073754	-0.9160194248514288	0.359659	0.359659	chr2	68840791	0.4441090675710852	chr2:68840791:A:G
chr2:68841207	['A', 'C']	98663	11371.152524505089	-375.7102893208356	-0.0031533561597799	0.0091801917061017	-0.3434956764229661	0.731226	0.731226	chr2	68841207	0.1359483749112874	chr2:68841207:A:C
chr2:68841846	['T', 'C']	98663	56337.42311201218	-1312.1758083676275	0.0129931443537807	0.0047026780800009	2.7629244725545856	0.00572966	0.00572966	chr2	68841846	2.2418711484523066	chr2:68841846:T:C
chr2:68842643	['GT', 'G']	98663	10042.814312503167	-505.9838017995804	-0.0018583300362006	0.009678011076172	-0.1920156963630664	0.84773	0.84773	chr2	68842643	0.0717424474857036	chr2:68842643:GT:G
chr2:68842773	['T', 'C']	98663	56145.812264303975	-1344.3767409745344	0.0123987330069816	0.0047072553694703	2.633962263317118	0.0084408	0.0084408	chr2	68842773	2.0736163899714515	chr2:68842773:T:C
chr2:68843171	['G', 'GA']	98663	56158.53793285217	-1314.287495474706	0.0128672847764309	0.0047086259031989	2.732704835966948	0.00628278	0.00628278	chr2	68843171	2.201848147423773	chr2:68843171:G:GA
chr2:68843281	['A', 'G']	98663	10900.436259503293	-420.0051485548401	-0.0090199341601789	0.0092790957780479	-0.9720703801245164	0.331018	0.331018	chr2	68843281	0.4801483896438373	chr2:68843281:A:G
chr2:68843601	['C', 'G']	98663	9704.180282004236	-539.9789570011656	-0.0111394797901959	0.0098552905307399	-1.1303045562635063	0.258351	0.258351	chr2	68843601	0.5877898530900966	chr2:68843601:C:G
chr2:68844164	['T', 'C']	98663	56587.04431175362	-1258.0243124264953	0.0129800648882195	0.0046967982061078	2.76359858751008	0.00571784	0.00571784	chr2	68844164	2.2427680014945235	chr2:68844164:T:C
chr2:68844436	['T', 'C']	98663	9957.211057161105	-550.1163883093949	-0.0016117898963708	0.0097138484367429	-0.1659270171721187	0.868215	0.868215	chr2	68844436	0.0613727152020482	chr2:68844436:T:C
chr2:68844457	['A', 'G']	98663	27811.75454647246	149.16417538968537	-0.0005698645565475	0.0061957061800098	-0.0919773372059204	0.926716	0.926716	chr2	68844457	0.0330533387035827	chr2:68844457:A:G
chr2:68844460	['GAAAT', 'G']	98663	11076.23489640352	-421.9974125228552	-0.0011948966462816	0.0092710768580586	-0.1288843426255331	0.897449	0.897449	chr2	68844460	0.0469902220230744	chr2:68844460:GAAAT:G
chr2:68845199	['G', 'T']	98663	42918.219977496425	-994.2644003267344	-0.003949147098133	0.0051596437844771	-0.7653914229532971	0.44404	0.44404	chr2	68845199	0.3525779060186897	chr2:68845199:G:T
chr2:68845425	['G', 'A']	98663	94061.06714110482	-2919.026199650349	0.0030695615111491	0.0042419447312633	0.7236212882563748	0.4693	0.4693	chr2	68845425	0.3285494457875053	chr2:68845425:G:A
chr2:68845524	['C', 'T']	98663	11886.963843697737	-310.5637056094419	-0.0195767212821245	0.0089351318913998	-2.190982911060038	0.0284554	0.0284554	chr2	68845524	1.5458353050979414	chr2:68845524:C:T
chr2:68845725	['A', 'G']	98663	45067.13556968056	-233.34999337442989	-0.004019102326105	0.005162696640268	-0.7784889576421785	0.436283	0.436283	chr2	68845725	0.3602317091998218	chr2:68845725:A:G
chr2:68845734	['A', 'G']	98663	6344.366036281003	-357.4776917893456	-0.0030653201924432	0.0120659573589346	-0.254046993641448	0.79946	0.79946	chr2	68845734	0.0972032607655973	chr2:68845734:A:G
chr2:68845918	['G', 'A']	98663	13784.25739453038	-427.8232970787152	-0.0164614909660776	0.0083343272322858	-1.9751433447811453	0.0482547	0.0482547	chr2	68845918	1.316460380047521	chr2:68845918:G:A
chr2:68846514	['T', 'C']	98663	12336.625494171316	-629.8602005953	0.0002364600694195	0.0087735374626086	0.0269515084909894	0.978498	0.978498	chr2	68846514	0.009440057680841	chr2:68846514:T:C
chr2:68846796	['C', 'T']	98663	28426.30492119	-1422.0436065957358	-0.0077107330923142	0.0060678966350511	-1.270742327378031	0.203823	0.203823	chr2	68846796	0.6907468104695287	chr2:68846796:C:T
chr2:68847780	['A', 'G']	98663	35257.85885155341	-1456.456358706989	-0.0151410295562775	0.0055404882005469	-2.732797004203144	0.00628102	0.00628102	chr2	68847780	2.2019698237148875	chr2:68847780:A:G
chr2:68847884	['G', 'A']	98663	34120.495772934606	-1564.5763800339437	-0.0149872586444615	0.0056115703884656	-2.67077798315908	0.00756881	0.00756881	chr2	68847884	2.120972396729635	chr2:68847884:G:A
chr2:68848851	['A', 'T']	98663	15405.654451270197	-363.7417161539488	-0.0226146048669334	0.0079251317960256	-2.853530445799568	0.00432454	0.00432454	chr2	68848851	2.3640600815139243	chr2:68848851:A:T
chr2:68849716	['C', 'T']	98663	124452.39805372528	-3537.8357281854023	0.0043722264276532	0.0044095068858782	0.9915454359886902	0.321422	0.321422	chr2	68849716	0.4929244009030655	chr2:68849716:C:T
chr2:68850155	['T', 'C']	98663	124732.58537153978	-3558.6596242366672	0.0040232993342576	0.0044131551066783	0.9116605324315986	0.36195	0.36195	chr2	68850155	0.4413514190355329	chr2:68850155:T:C
chr2:68850690	['A', 'G']	98663	13244.805457291426	-516.2106502055424	-0.0269903496215993	0.0084913170894126	-3.178582231401068	0.00148043	0.00148043	chr2	68850690	2.829612122778192	chr2:68850690:A:G
chr2:68851724	['CAG', 'C']	98663	124696.86052901046	-3554.378539065924	0.0039310150780463	0.0044131042645678	0.8907596200724011	0.37306	0.37306	chr2	68851724	0.4282213141072699	chr2:68851724:CAG:C
chr2:68851935	['A', 'G']	98663	125010.07378046308	-3548.7618770160902	0.0034560291988912	0.0044158552694065	0.7826409581027236	0.43384	0.43384	chr2	68851935	0.3626704085726013	chr2:68851935:A:G
chr2:68852476	['T', 'A']	98663	13813.66016179392	-390.7586743088756	-0.0228031051129272	0.0083266571004598	-2.7385666105630704	0.00617187	0.00617187	chr2	68852476	2.2095832301910736	chr2:68852476:T:A
chr2:68852578	['A', 'G']	98663	13815.520492675752	-385.727260124182	-0.0223533853594766	0.0083259430480618	-2.6847872043371943	0.00725881	0.00725881	chr2	68852578	2.139134571144778	chr2:68852578:A:G
chr2:68852608	['A', 'T']	98663	13815.120186508542	-389.7940041471454	-0.0226912871373194	0.0083257505296579	-2.725434428582568	0.00642283	0.00642283	chr2	68852608	2.1922735727763376	chr2:68852608:A:T
chr2:68853204	['T', 'A']	98663	13813.96016178572	-384.956526380373	-0.0223732797946599	0.0083269609356032	-2.686848175184706	0.00721418	0.00721418	chr2	68853204	2.1418130258613632	chr2:68853204:T:A
chr2:68853506	['G', 'A']	98663	135218.18707741587	-3277.5686780514493	-0.0012797101319837	0.0046355940033597	-0.2760617368682874	0.782501	0.782501	chr2	68853506	0.1065150987729459	chr2:68853506:G:A
chr2:68853578	['T', 'C']	98663	12429.259769089633	-579.0515643577246	0.0045534005960365	0.0087493347151205	0.5204282090348419	0.602766	0.602766	chr2	68853578	0.2198512527555932	chr2:68853578:T:C
chr2:68854673	['C', 'A']	98663	13221.206033206969	-511.4665179307964	-0.0269597343986809	0.0084977741815258	-3.17256422950042	0.00151145	0.00151145	chr2	68854673	2.8206062150645708	chr2:68854673:C:A
chr2:68855021	['C', 'T']	98663	13739.15440549212	-372.7445670793079	-0.0217682046542631	0.0083510223488418	-2.606651466725165	0.00914461	0.00914461	chr2	68855021	2.0388348116156285	chr2:68855021:C:T
chr2:68856885	['G', 'A']	98663	117265.84503001062	-2826.748542428755	0.0080419688695926	0.0043459888083558	1.8504347857800951	0.0642539	0.0642539	chr2	68856885	1.1921005069526849	chr2:68856885:G:A
chr2:68856986	['G', 'A']	98663	14890.056428397664	-277.39650367340005	-0.0233626045002533	0.0080599402740252	-2.898607645461598	0.00374906	0.00374906	chr2	68856986	2.4260776090688734	chr2:68856986:G:A
chr2:68858640	['G', 'A']	98663	13263.672170528494	-508.8255686025224	-0.0268805896136039	0.008486646130371	-3.167398428150166	0.00153856	0.00153856	chr2	68858640	2.812885562685411	chr2:68858640:G:A
chr2:68859727	['A', 'G']	98663	13879.40674890779	-450.4330295077697	-0.0265334262587975	0.0083048216485665	-3.1949423336956686	0.00139903	0.00139903	chr2	68859727	2.8541729726455816	chr2:68859727:A:G
chr2:68860228	['A', 'C']	98663	13890.563151866532	-450.94160559989473	-0.026662271403195	0.008301590478523	-3.211706416038332	0.00131991	0.00131991	chr2	68860228	2.879455680791064	chr2:68860228:A:C
chr2:68860796	['G', 'A']	98663	13875.843832672796	-454.6766291485203	-0.0269152693765198	0.008305943078347	-3.2404832446644067	0.00119367	0.00119367	chr2	68860796	2.923115720935139	chr2:68860796:G:A
chr2:68861170	['G', 'C']	98663	132864.2396472198	-3084.8473614625336	0.0005358249238284	0.0045979993231067	0.1165343633557565	0.907229	0.907229	chr2	68861170	0.0422830758027142	chr2:68861170:G:C
chr2:68862927	['T', 'C']	98663	13286.67333617142	-505.9420402273256	-0.0266620019183985	0.008477724614953	-3.1449478638845965	0.00166166	0.00166166	chr2	68862927	2.779457834480626	chr2:68862927:T:C
chr2:68863471	['A', 'G']	98663	13283.807829145422	-502.843596899148	-0.0264324359633141	0.0084792029007299	-3.1173255638261126	0.00182552	0.00182552	chr2	68863471	2.7386134046523214	chr2:68863471:A:G
chr2:68863665	['T', 'C']	98663	14151.43432029436	-471.1582114002425	-0.027123145865326	0.0082297074102953	-3.2957606526077665	0.000981902	0.000981902	chr2	68863665	3.0079318553730063	chr2:68863665:T:C
chr2:68863774	['G', 'A']	98663	13272.210685831293	-510.6555529904393	-0.0269857091447605	0.0084826028806419	-3.1813005423540783	0.00146661	0.00146661	chr2	68863774	2.833685358117162	chr2:68863774:G:A
chr2:68864640	['T', 'C']	98663	12833.300720707932	-489.5385643444071	0.0064649240585919	0.0086281319176821	0.7492843317964348	0.453688	0.453688	chr2	68864640	0.3432427076255515	chr2:68864640:T:C
chr2:68864841	['A', 'G']	98663	131994.39179929043	-3198.32271975004	0.0016910401640214	0.0045696398691879	0.3700598323784175	0.711339	0.711339	chr2	68864841	0.1479233799419962	chr2:68864841:A:G
chr2:68864924	['A', 'G']	98663	13903.382029420409	-375.9156168553835	-0.0222610286705649	0.0083029063979993	-2.6811128059842897	0.007339	0.007339	chr2	68864924	2.1343631123003712	chr2:68864924:A:G
chr2:68865261	['T', 'C']	98663	14637.741805023416	-289.18263246898914	-0.0213425280763529	0.0081162061684208	-2.629618769344979	0.00854939	0.00854939	chr2	68865261	2.068064871129694	chr2:68865261:T:C
chr2:68867772	['G', 'A']	98663	140641.65855339856	-3291.5686360077066	0.0061754773098714	0.0047433802873786	1.3019148657136652	0.192949	0.192949	chr2	68867772	0.7145574679120057	chr2:68867772:G:A
chr2:68867789	['G', 'C']	98663	125767.29659101272	-2988.3097308690726	0.0121859598060609	0.004427269188713	2.7524777208325086	0.0059157	0.0059157	chr2	68867789	2.2279938582803074	chr2:68867789:G:C
chr2:68868020	['G', 'A']	98663	124703.86237415974	-2927.4587720574355	0.0122159718383878	0.0044158627237628	2.7663839667502854	0.00566923	0.00566923	chr2	68868020	2.2464759233751272	chr2:68868020:G:A
chr2:68869191	['T', 'C']	98663	14564.299847870174	-362.9458624543793	-0.0221934912774654	0.0081194860841838	-2.73336157576482	0.00627026	0.00627026	chr2	68869191	2.202714450521088	chr2:68869191:T:C
chr2:68869707	['C', 'G']	98663	140139.4650076026	-3287.077974301942	0.004649749369327	0.004735372325476	0.981918432118125	0.326142	0.326142	chr2	68869707	0.4865932699039232	chr2:68869707:C:G
chr2:68870162	['A', 'T']	98663	139638.4755334786	-3298.2055234515983	0.0058899554424003	0.0047182704342289	1.2483293453616586	0.211913	0.211913	chr2	68870162	0.673842400273222	chr2:68870162:A:T
chr2:68871840	['C', 'T']	98663	125963.98076942576	-2796.1230450457942	0.011675196770167	0.0044384725871608	2.630453729496902	0.00852842	0.00852842	chr2	68871840	2.069131420044649	chr2:68871840:C:T
chr2:68873526	['C', 'T']	98663	13988.850704967716	-413.3644216507096	-0.0228188239382526	0.0082711537294944	-2.7588441328181386	0.00580169	0.00580169	chr2	68873526	2.2364454804430727	chr2:68873526:C:T
chr2:68873603	['G', 'A']	98663	124835.04007339528	-2922.9283833914624	0.0124236892552608	0.0044147785722983	2.814113788903597	0.00489216	0.00489216	chr2	68873603	2.310499347633137	chr2:68873603:G:A
chr2:68873921	['G', 'A']	98663	12582.25505518898	-370.4850618594662	-0.0267322021920642	0.0086836250474844	-3.078461131829773	0.0020813	0.0020813	chr2	68873921	2.681665315773864	chr2:68873921:G:A
chr2:68874336	['ATCCTTC', 'A']	98663	12123.47453142898	-460.8249305399984	-0.0300811805815527	0.0088424761603638	-3.4018955817365844	0.000669467	0.000669467	chr2	68874336	3.17427082577837	chr2:68874336:ATCCTTC:A
chr2:68874991	['G', 'C']	98663	12585.510242349912	-365.9370844686813	-0.0263821034298651	0.0086823942881217	-3.0385746781804244	0.00237762	0.00237762	chr2	68874991	2.623857554717506	chr2:68874991:G:C
chr2:68876243	['A', 'T']	98663	139894.62662732688	-3307.189021943647	0.0065606784610014	0.0047253617660812	1.3883970764088855	0.165019	0.165019	chr2	68876243	0.7824660489976041	chr2:68876243:A:T
chr2:68876685	['C', 'T']	98663	108182.46447117536	-1877.9374689489373	-0.0042011794692475	0.0043872055367661	-0.9575980505222244	0.338268	0.338268	chr2	68876685	0.4707390843306868	chr2:68876685:C:T
chr2:68878504	['G', 'T']	98663	16803.532811644738	-771.512432913076	-0.0183417953910977	0.007609983923888	-2.410227876240577	0.0159444	0.0159444	chr2	68878504	1.797391818947954	chr2:68878504:G:T
chr2:68879860	['A', 'G']	98663	12266.864964317569	-474.50272465336303	0.0044006821566543	0.0088012575060014	0.5000060677299422	0.617072	0.617072	chr2	68879860	0.2096641595026095	chr2:68879860:A:G
chr2:68880578	['G', 'A']	98663	30412.15769948103	-984.662553532926	0.0048570388450357	0.0059356331848411	0.8182848726973327	0.413197	0.413197	chr2	68880578	0.383842840318379	chr2:68880578:G:A
chr2:68882537	['C', 'T']	98663	139375.61722599628	-3302.378584739754	0.0058127369371778	0.0047130041587736	1.2333400823245386	0.217452	0.217452	chr2	68882537	0.6626365935862774	chr2:68882537:C:T
chr2:68883478	['T', 'G']	98663	139869.68241304858	-3311.539291367879	0.005468260923292	0.0047270752569193	1.1567958253441712	0.247359	0.247359	chr2	68883478	0.606672283483631	chr2:68883478:T:G
chr2:68883798	['C', 'G']	98663	140737.38179864362	-3311.2603258961494	0.0037263035675739	0.0047555593975207	0.7835678741635838	0.433296	0.433296	chr2	68883798	0.3632153201646698	chr2:68883798:C:G
chr2:68883884	['T', 'C']	98663	139861.75813449026	-3295.909919381392	0.0058000365470661	0.0047266944919931	1.2270809033440195	0.219795	0.219795	chr2	68883884	0.6579821913352224	chr2:68883884:T:C
chr2:68883992	['C', 'T']	98663	139874.18932289814	-3314.778946211142	0.005498284877544	0.0047278756573204	1.162950398035678	0.244852	0.244852	chr2	68883992	0.6110963442272768	chr2:68883992:C:T
chr2:68884171	['G', 'A']	98663	139868.02321596933	-3297.220281628149	0.005431023590522	0.00472831230545	1.1486177814993357	0.250716	0.250716	chr2	68884171	0.6008179496876471	chr2:68884171:G:A
chr2:68884313	['G', 'C']	98663	139706.90401849078	-3332.0060675666027	0.0056353316590676	0.0047225256449527	1.1932876775566987	0.23276	0.23276	chr2	68884313	0.6330916514786268	chr2:68884313:G:C
chr2:68884662	['T', 'C']	98663	62308.945991706656	-790.0207420921753	0.0089695477675377	0.0046337880726014	1.9356836409011944	0.0529093	0.0529093	chr2	68884662	1.276467984227693	chr2:68884662:T:C
chr2:68884863	['T', 'C']	98663	32925.67668319192	-1124.7879690895277	0.0046959750034786	0.0057577012732687	0.8155989309971067	0.414732	0.414732	chr2	68884863	0.3822324539360626	chr2:68884863:T:C
chr2:68884894	['T', 'C']	98663	18351.23198953888	-816.115879784766	-0.0167230286413362	0.0073080466318333	-2.288303493917505	0.022122	0.022122	chr2	68884894	1.65517561201024	chr2:68884894:T:C
chr2:68884904	['A', 'G']	98663	11151.017191396191	-491.3290256500392	-0.0258252651559266	0.0091937875475504	-2.808990856310087	0.00497068	0.00497068	chr2	68884904	2.3035841947583093	chr2:68884904:A:G
chr2:68885894	['A', 'G']	98663	18383.794937555755	-808.1681063789133	-0.0161981059206838	0.0073028377010087	-2.218056402711292	0.0265533	0.0265533	chr2	68885894	1.5758814978318347	chr2:68885894:A:G
chr2:68887499	['T', 'C']	98663	140106.1408065203	-3345.856282732824	0.0046766081432509	0.0047332467833329	0.9880338713203438	0.323138	0.323138	chr2	68887499	0.4906119673308148	chr2:68887499:T:C
chr2:68887931	['G', 'A']	98663	11103.225073737343	-485.11648886000665	-0.0258699802480534	0.0092130669900931	-2.807966150237646	0.00498653	0.00498653	chr2	68887931	2.302201563810045	chr2:68887931:G:A
chr2:68887944	['T', 'C']	98663	18148.02333454973	-848.3531645267059	-0.0173012625527594	0.0073481616244225	-2.3545021785117743	0.0185495	0.0185495	chr2	68887944	1.7316677922574268	chr2:68887944:T:C
chr2:68888199	['T', 'C']	98663	13059.926583279275	-246.31112364970616	-0.0005950372992609	0.0085685640794144	-0.0694442258639908	0.944636	0.944636	chr2	68888199	0.0247355075170702	chr2:68888199:T:C
chr2:68888797	['T', 'C']	98663	11162.357634489255	-476.0972936600021	-0.0243492606551253	0.0091914302814564	-2.649126404652112	0.0080713	0.0080713	chr2	68888797	2.093056510215116	chr2:68888797:T:C
chr2:68891332	['T', 'C']	98663	18379.15744469352	-810.123614800892	-0.0158738081481873	0.0073064933111263	-2.172561784736696	0.0298157	0.0298157	chr2	68891332	1.525554990022128	chr2:68891332:T:C
chr2:68891431	['T', 'C']	98663	18176.52685206777	-855.161202816535	-0.0170694902873943	0.0073448338928576	-2.3240131140328746	0.0201268	0.0201268	chr2	68891431	1.6962252689670427	chr2:68891431:T:C
chr2:68891677	['T', 'C']	98663	13744.507537128082	-451.9344831106055	0.0041208467214232	0.0083736448165619	0.4921210311276638	0.622635	0.622635	chr2	68891677	0.205766470098037	chr2:68891677:T:C
chr2:68894010	['C', 'T']	98663	139599.5640433037	-3261.1414104410173	0.0050643917410921	0.0047262806017411	1.0715385242311866	0.28393	0.28393	chr2	68894010	0.5467887175617774	chr2:68894010:C:T
chr2:68895707	['T', 'C']	98663	120742.14701946474	-2428.7301643980304	0.0116734599564562	0.0043849840827924	2.6621442030463456	0.00776572	0.00776572	chr2	68895707	2.1098182723847625	chr2:68895707:T:C
chr2:68898714	['T', 'G']	98663	134868.77053218446	-2999.0061838987667	0.0039021163521423	0.0046521293416548	0.8387807099865109	0.401594	0.401594	chr2	68898714	0.3962127843748821	chr2:68898714:T:G
chr2:68898993	['A', 'G']	98663	139976.8623199424	-3351.711994480429	0.005107308929116	0.0047414791325173	1.0771552054484097	0.281414	0.281414	chr2	68898993	0.5506543007480932	chr2:68898993:A:G
chr2:68899259	['C', 'T']	98663	38594.21461446444	-1313.748914932585	-0.0128683279466235	0.0053803937289258	-2.391707483681264	0.0167721	0.0167721	chr2	68899259	1.775412556874317	chr2:68899259:C:T
chr2:68899832	['G', 'A']	98663	15253.618412917222	-339.9090540218734	-0.0090649030000403	0.0079948036117094	-1.1338493652006267	0.25686	0.25686	chr2	68899832	0.590303521782047	chr2:68899832:G:A
chr2:68899926	['C', 'T']	98663	52990.59338854706	-2179.298680289329	0.0054745925033156	0.0048363158075102	1.1319758099365953	0.257647	0.257647	chr2	68899926	0.5889749100281769	chr2:68899926:C:T
chr2:68900054	['C', 'T']	98663	130816.79917068811	-3221.593392284284	0.0016643148642616	0.0045492283215837	0.3658455339261281	0.714481	0.714481	chr2	68900054	0.1460093157951542	chr2:68900054:C:T
chr2:68900541	['G', 'A']	98663	7748.3141325170545	-215.41934020084125	0.0105174600795248	0.0109731321010354	0.9584738416237928	0.337826	0.337826	chr2	68900541	0.4713069290042044	chr2:68900541:G:A
chr2:68900795	['A', 'G']	98663	131311.94919000025	-3148.787465396616	0.0022677985758172	0.0045578582096398	0.4975579475071952	0.618797	0.618797	chr2	68900795	0.2084518004778477	chr2:68900795:A:G
chr2:68901536	['T', 'A']	98663	131203.90510564102	-3165.4926925564955	0.0019808822793204	0.0045560292622903	0.4347826068010461	0.663721	0.663721	chr2	68901536	0.1780144411498239	chr2:68901536:T:A
chr2:68901638	['T', 'A']	98663	131182.87698469032	-3169.980046436134	0.0018407709777593	0.0045556045812749	0.4040673295758704	0.686164	0.686164	chr2	68901638	0.163572071198937	chr2:68901638:T:A
chr2:68902016	['A', 'G']	98663	92408.31496254816	-1902.2871936691336	0.0095706976019651	0.0042832278884732	2.2344591161542424	0.0254551	0.0254551	chr2	68902016	1.5942251925035675	chr2:68902016:A:G
chr2:68902027	['G', 'A']	98663	131041.321488417	-3160.924330191104	0.0024719573139768	0.0045526774673365	0.5429678099781949	0.587153	0.587153	chr2	68902027	0.2312487157922307	chr2:68902027:G:A
chr2:68902050	['CA', 'C']	98663	130909.31972677764	-3214.7487013819414	0.0022905664977537	0.0045465737921083	0.5038005765417434	0.614403	0.614403	chr2	68902050	0.2115466724031966	chr2:68902050:CA:C
chr2:68903433	['A', 'G']	98663	139505.03723415043	-3322.5411784572434	0.00461329367396	0.0047305338563006	0.9752162893444992	0.329455	0.329455	chr2	68903433	0.4822038969616969	chr2:68903433:A:G
chr2:68903943	['C', 'T']	98663	139040.95727145547	-3314.0329102919936	0.0047039005104947	0.0047183848845594	0.9969302262492136	0.318801	0.318801	chr2	68903943	0.4964803249992604	chr2:68903943:C:T
chr2:68904017	['T', 'G']	98663	139126.38210755738	-3315.289182251262	0.0048703911576905	0.0047211564581009	1.0316097763152057	0.302257	0.302257	chr2	68904017	0.5196236324815147	chr2:68904017:T:G
chr2:68904806	['C', 'T']	98663	106879.16585064214	-2263.940380368795	0.0070047047173409	0.0042864129146674	1.6341647099307548	0.102227	0.102227	chr2	68904806	0.9904343840216864	chr2:68904806:C:T
chr2:68905054	['C', 'A']	98663	7768.259764615243	-218.1956958851668	0.0104634381621487	0.0109558226608332	0.9550572774014668	0.339551	0.339551	chr2	68905054	0.4690949861695744	chr2:68905054:C:A
chr2:68905563	['G', 'C']	98663	130958.25527622906	-3195.0303624990047	0.0017124559833794	0.004551173395946	0.3762669172097156	0.706719	0.706719	chr2	68905563	0.1507532326074029	chr2:68905563:G:C
chr2:68905608	['G', 'A']	98663	139218.5768244346	-3298.5512892486167	0.0045662915981161	0.0047240508705219	0.9666050860310986	0.333744	0.333744	chr2	68905608	0.476586533238797	chr2:68905608:G:A
chr2:68906373	['C', 'T']	98663	23197.878059165843	-1010.6681445717472	-0.0131664075592884	0.0066112202409288	-1.9915245717844423	0.046426	0.046426	chr2	68906373	1.3332387329343405	chr2:68906373:C:T
chr2:68906467	['C', 'T']	98663	19038.98206464433	-661.8730527597886	-0.0130147870720065	0.0072195561472385	-1.802712910126012	0.0714364	0.0714364	chr2	68906467	1.1460804396112385	chr2:68906467:C:T
chr2:68906667	['C', 'A']	98663	138836.70053421723	-3367.365131462594	0.0038516056283009	0.0047123907984217	0.81733578411852	0.413739	0.413739	chr2	68906667	0.3832735395674179	chr2:68906667:C:A
chr2:68906831	['C', 'T']	98663	23168.87862754042	-1003.3108486530432	-0.0130636714401221	0.0066146801098505	-1.9749513541354344	0.0482765	0.0482765	chr2	68906831	1.3162642233672674	chr2:68906831:C:T
chr2:68907049	['G', 'A']	98663	15114.59582492674	-1003.2119787351262	-0.0137227907140434	0.0080224642751906	-1.7105455684584203	0.0871682	0.0871682	chr2	68907049	1.0596419219865572	chr2:68907049:G:A
chr2:68907238	['C', 'T']	98663	19072.79937749029	-663.2133850298347	-0.0132926374106764	0.0072150519094431	-1.8423481324200768	0.0654272	0.0654272	chr2	68907238	1.1842416652215706	chr2:68907238:C:T
chr2:68907462	['A', 'T']	98663	30989.967884514004	-1207.16844971489	-0.0067993305821463	0.0058421404195307	-1.1638423752047686	0.244491	0.244491	chr2	68907462	0.6117371231345419	chr2:68907462:A:T
chr2:68908058	['G', 'C']	98663	31010.77172050967	-1198.217393188056	-0.0059754384818542	0.0058391752717379	-1.023336036987246	0.306151	0.306151	chr2	68908058	0.5140643176629286	chr2:68908058:G:C
chr2:68908230	['A', 'G']	98663	31230.59691399952	-1227.8296179898102	-0.006045073001816	0.0058252450018291	-1.0377371252055243	0.299395	0.299395	chr2	68908230	0.5237554568003865	chr2:68908230:A:G
chr2:68908458	['C', 'G']	98663	31298.489488302323	-1226.0946613342903	-0.006148022165852	0.0058196100746055	-1.0564319751729692	0.290773	0.290773	chr2	68908458	0.5364459227628162	chr2:68908458:C:G
chr2:68909430	['C', 'T']	98663	19258.171148524685	-668.0479515498654	-0.0122299264074867	0.0071804999944767	-1.7032137618402703	0.0885312	0.0885312	chr2	68909430	1.052903649077043	chr2:68909430:C:T
chr2:68909432	['A', 'G']	98663	31304.39386290371	-1233.103917928904	-0.0062779075777091	0.0058189358205988	-1.078875548942392	0.280646	0.280646	chr2	68909432	0.5518411433260384	chr2:68909432:A:G
chr2:68909716	['G', 'A']	98663	31296.172027206456	-1231.502178350021	-0.0063378280539006	0.0058186223011052	-1.089231733205437	0.276054	0.276054	chr2	68909716	0.5590059555865425	chr2:68909716:G:A
chr2:68909978	['C', 'T']	98663	7724.782946286481	-199.3732693045033	0.0129953420416261	0.0109782311984231	1.1837373258720103	0.23652	0.23652	chr2	68909978	0.626132129672932	chr2:68909978:C:T
chr2:68910343	['T', 'C']	98663	11928.450811446412	-572.6717003516162	0.0049585383648868	0.0089370126839134	0.5548317475046343	0.579011	0.579011	chr2	68910343	0.2373131855058593	chr2:68910343:T:C
chr2:68910462	['C', 'T']	98663	16076.325883581152	-496.4973457954516	-0.0168534492599992	0.0077899271996874	-2.163492524124675	0.0305057	0.0305057	chr2	68910462	1.5156190050053304	chr2:68910462:C:T
chr2:68911016	['C', 'T']	98663	29415.907263748173	-897.1438646980864	-0.0096275202044868	0.0059819928503521	-1.6094168691492416	0.107528	0.107528	chr2	68911016	0.9684784319148098	chr2:68911016:C:T
chr2:68911124	['A', 'G']	98663	16005.648901772773	-481.2721970611868	-0.0169443885854906	0.0078070706473128	-2.170390067025057	0.0299797	0.0299797	chr2	68911124	1.52317271735153	chr2:68911124:A:G
chr2:68911269	['A', 'G']	98663	31620.884444624644	-879.4937314329188	-0.0107327128372541	0.0058189351015084	-1.844446217396697	0.0651211	0.0651211	chr2	68911269	1.1862782721253768	chr2:68911269:A:G
chr2:68911860	['C', 'A']	98663	54640.522383520525	-1976.7582457090264	-0.0063398305522569	0.0047351563500907	-1.3388851567985662	0.180611	0.180611	chr2	68911860	0.7432558027831964	chr2:68911860:C:A
chr2:68911894	['C', 'A']	98663	49868.59254303268	-1421.5513353012975	-0.0091998065583915	0.0049021327717997	-1.8766946932394128	0.0605629	0.0605629	chr2	68911894	1.2177933372093852	chr2:68911894:C:A
chr2:68912005	['A', 'G']	98663	85744.85763237657	-1905.3079842758	0.0083885374886902	0.0043190966429897	1.9421972190193004	0.0521161	0.0521161	chr2	68912005	1.2830280912682004	chr2:68912005:A:G
chr2:68912035	['A', 'G']	98663	14776.497673664258	-823.9530513000634	-0.0031041947401806	0.0080872629049965	-0.3838374956578694	0.7011	0.7011	chr2	68912035	0.1542200328881107	chr2:68912035:A:G
chr2:68912432	['C', 'T']	98663	70956.97963259596	-1884.0395776121327	-0.0030985390182162	0.0044601925978617	-0.6947096902725085	0.487239	0.487239	chr2	68912432	0.3122579568141921	chr2:68912432:C:T
chr2:68912493	['A', 'G']	98663	20668.51383158812	-577.2070324579869	0.0104570080628443	0.0069315437970476	1.5086116987817864	0.131401	0.131401	chr2	68912493	0.8814013296557712	chr2:68912493:A:G
chr2:68912494	['C', 'A']	98663	43705.429768988266	-1308.8706590128213	-0.0007918935572969	0.0051184212712905	-0.1547144158959229	0.877047	0.877047	chr2	68912494	0.0569771326388449	chr2:68912494:C:A
chr2:68912702	['G', 'A']	98663	25195.298305187825	-922.0183135377592	0.0036145452831976	0.0063585530236975	0.568454060181093	0.569728	0.569728	chr2	68912702	0.244332436069609	chr2:68912702:G:A
chr2:68913021	['G', 'T']	98663	179100.26109123346	-5886.216630396095	-0.0109574601119363	0.0073388103784898	-1.493083966858277	0.135418	0.135418	chr2	68913021	0.8683236046234999	chr2:68913021:G:T
chr2:68913280	['G', 'A']	98663	15702.591538017092	-418.9926889772839	0.0028631863005005	0.0078395674343253	0.3652224851034731	0.714946	0.714946	chr2	68913280	0.1457267593005469	chr2:68913280:G:A
chr2:68913283	['A', 'G']	98663	15704.228385487948	-419.5268632493732	0.002841156463705	0.0078394054846756	0.3624198887605612	0.717039	0.717039	chr2	68913283	0.1444572222622305	chr2:68913283:A:G
chr2:68913338	['G', 'A']	98663	14802.45009122238	-596.5008435510128	-0.0042041660183229	0.0080434068026337	-0.5226847431049192	0.601195	0.601195	chr2	68913338	0.2209846399970378	chr2:68913338:G:A
chr2:68913480	['T', 'C']	98663	82200.16223641526	-3090.822142954935	-0.002668275822764	0.0043030794497317	-0.6200851864193222	0.535203	0.535203	chr2	68913480	0.2714814608609467	chr2:68913480:T:C
chr2:68913695	['C', 'T']	98663	84682.1578611252	-2369.5684519216056	-0.0017713589776012	0.0042925738013542	-0.4126566157214133	0.679859	0.679859	chr2	68913695	0.167581148869512	chr2:68913695:C:T
chr2:68914484	['G', 'A']	98663	60045.56325777542	-1973.516342980609	-0.0043530150702582	0.0046020670543407	-0.9458825825130934	0.344211	0.344211	chr2	68914484	0.4631752549760162	chr2:68914484:G:A
chr2:68915122	['G', 'T']	98663	37680.54779091224	-1121.7125551024528	0.0005919558765202	0.0054439728734547	0.1087360077429221	0.913412	0.913412	chr2	68915122	0.0393332871240813	chr2:68915122:G:T
chr2:68915744	['A', 'C']	98663	181247.3481385378	-6067.28671639414	-0.0155264258569361	0.0077747417106063	-1.9970342983555125	0.0458242	0.0458242	chr2	68915744	1.3389051082232095	chr2:68915744:A:C
chr2:68915762	['G', 'A']	98663	36464.80466294982	-1168.0463943651175	0.0005330275485873	0.0055187703263126	0.0965844775322348	0.923057	0.923057	chr2	68915762	0.034771479882937	chr2:68915762:G:A
chr2:68918894	['G', 'A']	98663	17284.102198659923	-163.8078321721816	-0.0002887545083064	0.0076256409175391	-0.0378662608728782	0.969794	0.969794	chr2	68918894	0.0133205071404286	chr2:68918894:G:A
chr2:68919061	['A', 'G']	98663	17480.303233654326	-184.11860276417264	-0.0011239360235212	0.0075866286934242	-0.1481469660556164	0.882227	0.882227	chr2	68919061	0.0544196550459623	chr2:68919061:A:G
chr2:68919655	['T', 'C']	98663	77491.3520467125	-2439.572529941465	-0.0018870119074655	0.0043419859242857	-0.4345965050027158	0.663856	0.663856	chr2	68919655	0.1779261151916926	chr2:68919655:T:C
chr2:68920134	['T', 'C']	98663	45546.92462087423	-2394.526235066097	0.0027717700387313	0.0050785832857863	0.5457762298570243	0.585221	0.585221	chr2	68920134	0.2326800980961385	chr2:68920134:T:C
chr2:68920352	['C', 'T']	98663	77019.85779895578	-2524.792740645318	-0.0031507085982456	0.0043495801683833	-0.7243707383870879	0.46884	0.46884	chr2	68920352	0.3289753427275907	chr2:68920352:C:T
chr2:68920434	['T', 'C']	98663	78183.05608045089	-2457.432815920896	-0.0027809548202117	0.0043362479080533	-0.6413274515617363	0.521311	0.521311	chr2	68920434	0.2829031110812312	chr2:68920434:T:C
chr2:68920828	['T', 'C']	98663	77187.29965736068	-2509.73252837204	-0.0029199405491913	0.0043473536716299	-0.6716593058085797	0.501802	0.501802	chr2	68920828	0.2994676120783376	chr2:68920828:T:C
chr2:68921178	['A', 'C']	98663	178678.24398179588	-5983.722400754495	-0.0133583986247542	0.0072618798993486	-1.839523485640732	0.0658412	0.0658412	chr2	68921178	1.1815022624156366	chr2:68921178:A:C
chr2:68921267	['T', 'C']	98663	82089.30437647628	-2849.066694752705	-0.0043707760294139	0.0043003011153837	-1.0163883672652885	0.309447	0.309447	chr2	68921267	0.509413723311323	chr2:68921267:T:C
chr2:68921534	['G', 'A']	98663	16061.4418640013	-228.79250994116697	0.0010786766946929	0.0078833175296386	0.1368302990000705	0.891165	0.891165	chr2	68921534	0.0500418785049002	chr2:68921534:G:A
chr2:68922037	['A', 'T']	98663	16029.436998215877	-222.2235366755417	0.0024305580074842	0.0078914960895081	0.3079971123239522	0.758085	0.758085	chr2	68922037	0.1202820965297639	chr2:68922037:A:T
chr2:68922574	['A', 'G']	98663	16205.642524809176	-156.4965447232503	0.0024835862912605	0.0078700562750045	0.3155741464198252	0.752326	0.752326	chr2	68922574	0.1235939289273093	chr2:68922574:A:G
chr2:68922585	['C', 'T']	98663	16202.313749936644	-157.63689213905954	0.0024444332189339	0.0078704497837426	0.3105836751519838	0.756118	0.756118	chr2	68922585	0.1214104230836279	chr2:68922585:C:T
chr2:68922625	['T', 'A']	98663	16165.310749581877	-164.28955798840408	0.0019478397917549	0.0078763613711647	0.2473019837416278	0.804675	0.804675	chr2	68922625	0.0943794913171442	chr2:68922625:T:A
chr2:68922656	['G', 'A']	98663	16164.819193577816	-163.19701469481325	0.0020295121660437	0.0078758091754025	0.2576893524010484	0.796647	0.796647	chr2	68922656	0.0987340749810265	chr2:68922656:G:A
chr2:68922680	['A', 'C']	98663	16202.970704807856	-158.72470309244127	0.0022970601418765	0.0078704980826176	0.2918570232485905	0.770397	0.770397	chr2	68922680	0.1132854170647037	chr2:68922680:A:C
chr2:68922849	['A', 'G']	98663	16366.829430963531	-179.63133078423496	0.0012277686559878	0.0078346886108614	0.1567093112399852	0.875474	0.875474	chr2	68922849	0.0577567471524354	chr2:68922849:A:G
chr2:68922993	['G', 'T']	98663	16200.149377635422	-160.33365137425707	0.002235905125145	0.0078711808044287	0.2840622240422912	0.776363	0.776363	chr2	68922993	0.1099351704484493	chr2:68922993:G:T
chr2:68923026	['C', 'T']	98663	16194.954594758983	-162.78634050978297	0.0020730936754632	0.007872692994769	0.263327133020521	0.792299	0.792299	chr2	68923026	0.1011108922177477	chr2:68923026:C:T
chr2:68923406	['C', 'T']	98663	16192.148810006483	-161.24719026633883	0.0022420389198967	0.0078728319908127	0.284781756109256	0.775812	0.775812	chr2	68923406	0.1102435071625188	chr2:68923406:C:T
chr2:68923414	['C', 'T']	98663	16193.313020120622	-164.18387269633266	0.0020850065744813	0.0078728833497001	0.2648339219405211	0.791138	0.791138	chr2	68923414	0.1017477549206477	chr2:68923414:C:T
chr2:68923628	['C', 'T']	98663	17037.24485554992	144.24750153095945	-0.0183473901966038	0.0077342336631553	-2.3722311732069628	0.0176829	0.0176829	chr2	68923628	1.7524465090788004	chr2:68923628:C:T
chr2:68924125	['T', 'C']	98663	32295.420555251385	-40.01968476744836	-0.0072882768525506	0.00585904168639	-1.2439366781568648	0.213526	0.213526	chr2	68924125	0.6705492355380809	chr2:68924125:T:C
chr2:68924591	['C', 'T']	98663	16219.315128478032	-164.07850972357747	0.0020362769716821	0.0078656473662394	0.2588823115084127	0.795727	0.795727	chr2	68924591	0.099235905540691	chr2:68924591:C:T
chr2:68924614	['A', 'C']	98663	16216.136664977184	-167.62478965573692	0.0016963994004146	0.0078670339274613	0.2156339245586593	0.829274	0.829274	chr2	68924614	0.081301950719861	chr2:68924614:A:C
chr2:68924714	['C', 'A']	98663	16205.149732403504	-153.7127821775967	0.0027066045753526	0.0078683652704391	0.3439856288219356	0.730858	0.730858	chr2	68924714	0.1361669948711738	chr2:68924714:C:A
chr2:68924768	['C', 'T']	98663	16206.642626174576	-162.81448529088755	0.002267277710386	0.0078680927333692	0.2881610305341643	0.773224	0.773224	chr2	68924768	0.1116946744238727	chr2:68924768:C:T
chr2:68924820	['G', 'A']	98663	16195.149022867336	-156.85258774824396	0.0026447722863056	0.0078707030060623	0.3360274532362068	0.736851	0.736851	chr2	68924820	0.1326203227514159	chr2:68924820:G:A
chr2:68924859	['A', 'T']	98663	16212.31456084334	-162.07770341054731	0.0022782926578898	0.0078679696512518	0.2895655116726816	0.772149	0.772149	chr2	68924859	0.1122988866669372	chr2:68924859:A:T
chr2:68924979	['C', 'T']	98663	16165.655388763314	-161.27120125067998	0.0022547936338185	0.0078786843404963	0.2861891067559282	0.774734	0.774734	chr2	68924979	0.1108473841541368	chr2:68924979:C:T
chr2:68925269	['T', 'C']	98663	17118.214513055464	-112.94869503648894	0.0026050974129222	0.0076640069825106	0.3399132358395646	0.733923	0.733923	chr2	68925269	0.134349501976668	chr2:68925269:T:C
chr2:68925286	['A', 'T']	98663	17153.21699643205	-102.89913930472876	0.0029621887557134	0.0076586413514918	0.3867773172504604	0.698922	0.698922	chr2	68925286	0.1555712890036015	chr2:68925286:A:T
chr2:68925812	['A', 'G']	98663	33419.08079231206	13.418588558588764	-0.0088504614419402	0.0057920607123623	-1.5280332650951247	0.126507	0.126507	chr2	68925812	0.8978854430473406	chr2:68925812:A:G
chr2:68926456	['A', 'C']	98663	18075.46563276063	247.5494638790057	-0.0195991736978924	0.0075877174069056	-2.58301313120267	0.00979559	0.00979559	chr2	68926456	2.008969400809874	chr2:68926456:A:C
chr2:68926556	['A', 'G']	98663	18063.38006082109	248.33311773920303	-0.0194024811555568	0.0075889989739228	-2.5566588191970023	0.0105698	0.0105698	chr2	68926556	1.9759332302628805	chr2:68926556:A:G
chr2:68927351	['C', 'T']	98663	162589.47927584563	-5821.363581536578	-0.0110555130274919	0.0056039044097376	-1.972823270911135	0.0485185	0.0485185	chr2	68927351	1.3140926342645074	chr2:68927351:C:T
chr2:68927451	['T', 'G']	98663	9786.595152903494	-436.676947729516	0.004456657466955	0.009774889495066	0.4559291917524524	0.648442	0.648442	chr2	68927451	0.1881288633831971	chr2:68927451:T:G
chr2:68927575	['C', 'T']	98663	144759.344200805	-5995.912995585209	0.0011464314699591	0.0048840421115612	0.2347300542813548	0.814419	0.814419	chr2	68927575	0.0891521030096463	chr2:68927575:C:T
chr2:68927814	['G', 'A']	98663	163876.2706686129	-5652.195582687976	-0.0107398731043201	0.0056879126083314	-1.8881923552392084	0.0590031	0.0590031	chr2	68927814	1.229125170094705	chr2:68927814:G:A
chr2:68928018	['G', 'A']	98663	159105.80189970296	-5722.470048378264	-0.0093964371393211	0.005414164847683	-1.735528452433838	0.0826504	0.0826504	chr2	68928018	1.0827550402489476	chr2:68928018:G:A
chr2:68928139	['A', 'G']	98663	163917.5822174014	-5653.439017800768	-0.0106981619842844	0.0056913344356048	-1.879728226364088	0.0601481	0.0601481	chr2	68928139	1.2207780869034937	chr2:68928139:A:G
chr2:68928298	['A', 'G']	98663	163237.16289065272	-5725.660426473472	-0.0105440560535121	0.0056428971130549	-1.86855365998401	0.0616879	0.0616879	chr2	68928298	1.2098000139015133	chr2:68928298:A:G
chr2:68928382	['C', 'T']	98663	13157.8001662325	-541.1222460243417	0.0031729731633742	0.0085569274959691	0.3708075316600415	0.710782	0.710782	chr2	68928382	0.1482635788966417	chr2:68928382:C:T
chr2:68930988	['G', 'A']	98663	160366.37776719104	-5592.545160062315	-0.0116691891851293	0.0054718711024503	-2.1325774980159724	0.0329619	0.0329619	chr2	68930988	1.4819877625169997	chr2:68930988:G:A
chr2:68931814	['A', 'G']	98663	163183.5394868884	-5739.77984145927	-0.0104241560127379	0.0056336445766863	-1.850339663931964	0.0642676	0.0642676	chr2	68931814	1.1920079180173766	chr2:68931814:A:G
chr2:68931816	['A', 'G']	98663	13303.427066754524	-544.8489103212083	0.0031587371364772	0.0085156767951181	0.3709320130947282	0.710689	0.710689	chr2	68931816	0.1483204064884457	chr2:68931816:A:G
chr2:68931966	['A', 'G']	98663	178574.9094291043	-6033.0710958875125	-0.0128706698685369	0.0072754319337518	-1.7690592099182374	0.0768871	0.0768871	chr2	68931966	1.1141465193503404	chr2:68931966:A:G
chr2:68932692	['G', 'A']	98663	10013.50746011474	-390.6858809099219	0.0054325868623743	0.0096634827592136	0.5621769084437725	0.573997	0.573997	chr2	68932692	0.241090377439745	chr2:68932692:G:A
chr2:68932921	['G', 'C']	98663	175993.4864884042	-5892.237756513767	-0.0135895188804837	0.006872394196649	-1.9774067801742223	0.0479984	0.0479984	chr2	68932921	1.318773239348423	chr2:68932921:G:C
chr2:68933139	['T', 'C']	98663	2010.2241211531448	197.5589688289705	-0.0330388034312266	0.0220145842814863	-1.5007688997793796	0.133419	0.133419	chr2	68933139	0.8747823187884383	chr2:68933139:T:C
chr2:68937772	['C', 'A']	98663	5946.301344036977	82.08115020799602	0.0187023594044514	0.0127230345295433	1.4699605947797962	0.141576	0.141576	chr2	68937772	0.8490103621192463	chr2:68937772:C:A
chr2:68937860	['C', 'T']	98663	13053.852304635631	-512.4973129261741	0.004991483499114	0.0085858671514501	0.5813604393204419	0.560999	0.560999	chr2	68937860	0.25103791288799	chr2:68937860:C:T
chr2:68938150	['G', 'A']	98663	13058.661781102392	-503.2990569389625	0.0056959258350879	0.0085848138592847	0.6634885657919823	0.507019	0.507019	chr2	68938150	0.2949757656360046	chr2:68938150:G:A
chr2:68939191	['T', 'C']	98663	41644.175445532506	-2201.844327155984	0.0028014978199721	0.0052338973543702	0.5352603672353033	0.592471	0.592471	chr2	68939191	0.2273329024456324	chr2:68939191:T:C
chr2:68942795	['T', 'C']	98663	2102.319621279701	238.1900559529464	-0.0187239385856093	0.0216248405005407	-0.8658532572825787	0.386573	0.386573	chr2	68942795	0.4127684823315177	chr2:68942795:T:C
chr2:68943709	['C', 'G']	98663	158600.07492929764	-5812.331696860789	-0.010823915936227	0.005394786266241	-2.006366036029984	0.0448199	0.0448199	chr2	68943709	1.348529116776786	chr2:68943709:C:G
chr2:68943725	['C', 'T']	98663	175707.1235264902	-5887.791953882205	-0.0138615683452109	0.0068316811396839	-2.029012780571927	0.0424597	0.0424597	chr2	68943725	1.372023078676964	chr2:68943725:C:T
chr2:68943966	['G', 'A']	98663	159000.50396334662	-5761.2410298358445	-0.0109109878488715	0.0054084760095441	-2.0173867517610136	0.0436579	0.0436579	chr2	68943966	1.3599371582362765	chr2:68943966:G:A
chr2:68944637	['C', 'T']	98663	13097.265494977752	-505.3330214261688	0.0050307493919949	0.0085752213210495	0.5866611721899244	0.557433	0.557433	chr2	68944637	0.2538073246545122	chr2:68944637:C:T
chr2:68944764	['C', 'T']	98663	178327.6520941453	-6003.4757291324	-0.0116413436617662	0.0072353184714127	-1.6089607814448	0.107628	0.107628	chr2	68944764	0.9680747299374768	chr2:68944764:C:T
chr2:68945779	['A', 'G']	98663	2127.2587302713605	218.162876310637	-0.0319218043389593	0.0215090969938167	-1.4841071360706553	0.137784	0.137784	chr2	68945779	0.8608012114207748	chr2:68945779:A:G
chr2:68945791	['T', 'C']	98663	13306.944108822574	-489.946247506719	0.0041890738283325	0.0085159047782592	0.4919117741930408	0.622783	0.622783	chr2	68945791	0.2056632508035926	chr2:68945791:T:C
chr2:68945870	['C', 'T']	98663	6042.367454919569	92.29826079894008	0.0208291386963808	0.0126304871912839	1.6491160143651935	0.0991271	0.0991271	chr2	68945870	1.0038075990816395	chr2:68945870:C:T
chr2:68946192	['G', 'T']	98663	13117.797733561736	-508.71612466987136	0.0045359768880363	0.0085661894367031	0.5295209639657529	0.596445	0.596445	chr2	68946192	0.2244295977568917	chr2:68946192:G:T
chr2:68946438	['C', 'T']	98663	22482.41806220095	-64.17228334552964	0.0092800423482364	0.0067807678854205	1.368582807293799	0.171133	0.171133	chr2	68946438	0.7666662363034137	chr2:68946438:C:T
chr2:68947485	['A', 'G']	98663	2127.086236430533	216.66807977342432	-0.0324868173521041	0.0215082929356745	-1.5104321597842958	0.130936	0.130936	chr2	68947485	0.8829409305933571	chr2:68947485:A:G
chr2:68948201	['A', 'G']	98663	2157.789616754852	217.32642217738305	-0.0321482855835546	0.0215283554586124	-1.493299645918552	0.135362	0.135362	chr2	68948201	0.8685032374718145	chr2:68948201:A:G
chr2:68949283	['T', 'C']	98663	178516.47484668795	-6040.499016189035	-0.0132484756828829	0.0072688513506843	-1.822636761121213	0.0683614	0.0683614	chr2	68949283	1.1651890517727057	chr2:68949283:T:C
chr2:68949675	['C', 'A']	98663	161068.01762904992	-5961.723673756435	-0.0097085230314674	0.0055266188026914	-1.7566840373972097	0.0789748	0.0789748	chr2	68949675	1.102511465251954	chr2:68949675:C:A
chr2:68950137	['C', 'A']	98663	9800.69534544275	-433.1814967761996	0.0053033253722889	0.0097721067534774	0.5427003108006143	0.587337	0.587337	chr2	68950137	0.2311126393925612	chr2:68950137:C:A
chr2:68951489	['T', 'C']	98663	13133.931833846902	-513.8323298604893	0.0042401049367375	0.0085617206771292	0.4952398117897051	0.620432	0.620432	chr2	68951489	0.2073058106891527	chr2:68951489:T:C
chr2:68951984	['T', 'C']	98663	164141.3092494045	-5595.066030896239	-0.0099789678124382	0.0057078192961969	-1.748297781446421	0.0804156	0.0804156	chr2	68951984	1.0946596933320565	chr2:68951984:T:C
chr2:68953029	['T', 'A']	98663	161042.32246358448	-5985.475836050368	-0.0091667244130673	0.0055298873810822	-1.657669276308731	0.0973874	0.0973874	chr2	68953029	1.0114972285879968	chr2:68953029:T:A
chr2:68953107	['C', 'T']	98663	161461.2744044602	-5908.618073654098	-0.0083829302276227	0.0055466871087328	-1.5113400239260666	0.130705	0.130705	chr2	68953107	0.8837077985642519	chr2:68953107:C:T
chr2:68953477	['T', 'G']	98663	177668.21061541425	-6053.9152611362	-0.0101730238447696	0.0071223895316621	-1.4283161289544777	0.153204	0.153204	chr2	68953477	0.8147298955699328	chr2:68953477:T:G
chr2:68953918	['C', 'T']	98663	13126.66090852874	-503.8243046648333	0.0052306696500867	0.0085666093207744	0.6105880931679805	0.541474	0.541474	chr2	68953918	0.2664223920905931	chr2:68953918:C:T
chr2:68953934	['T', 'A']	98663	13648.458352764665	-444.6568078851408	0.0035222614412155	0.0084201024695259	0.418315745439354	0.675717	0.675717	chr2	68953934	0.1702351547566602	chr2:68953934:T:A
chr2:68954059	['AC', 'A']	98663	120484.75270214048	-3751.403853603102	-0.0078867963127848	0.0043853968043231	-1.7984225064901946	0.0721131	0.0721131	chr2	68954059	1.141985834574205	chr2:68954059:AC:A
chr2:68956021	['C', 'T']	98663	178221.87006852368	-6006.812380707641	-0.0119946422965321	0.0072183779026706	-1.661681122582194	0.0965799	0.0965799	chr2	68956021	1.0151132486092145	chr2:68956021:C:T
chr2:68956491	['C', 'A']	98663	6657.61287475269	127.054698736588	0.0114145646543893	0.0120356481921904	0.9483963366257204	0.34293	0.34293	chr2	68956491	0.4647945205294125	chr2:68956491:C:A
chr2:68956828	['C', 'A']	98663	22705.00433282593	-38.59251697380629	0.0093926618711713	0.0067616735169955	1.3891031336492077	0.164805	0.164805	chr2	68956828	0.7830296164285319	chr2:68956828:C:A
chr2:68957157	['C', 'T']	98663	23718.85651274563	77.73102765829331	0.008690075534129	0.0066674325939291	1.3033615880933662	0.192454	0.192454	chr2	68957157	0.7156730580176908	chr2:68957157:C:T
chr2:68959863	['C', 'T']	98663	174112.2943442515	-6486.425144149533	-0.0102208251962465	0.0066794474381027	-1.5301902277038713	0.125973	0.125973	chr2	68959863	0.8997225279581735	chr2:68959863:C:T
chr2:68960010	['G', 'A']	98663	4380.998164635261	-130.62576672863474	0.0220371774755684	0.0144727813136406	1.5226636123353998	0.127846	0.127846	chr2	68960010	0.8933128554757641	chr2:68960010:G:A
chr2:68966740	['T', 'C']	98663	3121.3603731494613	-165.70026660504254	0.0085972894529099	0.0170587262904326	0.5039819097004711	0.614275	0.614275	chr2	68966740	0.2116371594044853	chr2:68966740:T:C
chr2:68967597	['A', 'G']	98663	14944.180805336471	-858.2204145988244	-0.0042015811584092	0.008058545129252	-0.5213820970187053	0.602102	0.602102	chr2	68967597	0.220329930196072	chr2:68967597:A:G
chr2:68968422	['A', 'C']	98663	51426.6795429429	-2131.8746679080937	-0.0033304510202328	0.0048322275374518	-0.6892165144170851	0.490689	0.490689	chr2	68968422	0.3091936776882251	chr2:68968422:A:C
chr2:68969706	['A', 'T']	98663	52987.981784085154	-2118.251555780084	-0.0028047084191014	0.0047887649896107	-0.5856851244916476	0.558088	0.558088	chr2	68969706	0.2532973155765335	chr2:68969706:A:T
chr2:68969833	['G', 'A']	98663	3064.0931684573284	-150.9610562846802	0.0132246870131424	0.0172005067685379	0.7688544989460562	0.441982	0.441982	chr2	68969833	0.3545954172116646	chr2:68969833:G:A
chr2:68969871	['G', 'A']	98663	12333.500025339808	56.19812683932112	0.0088354376794154	0.0088848349095317	0.9944402759736908	0.320011	0.320011	chr2	68969871	0.4948350930638627	chr2:68969871:G:A
chr2:68970475	['C', 'T']	98663	53189.46922991152	-2159.6206955924085	-0.0019292376675162	0.0047823945934563	-0.403404116874006	0.686652	0.686652	chr2	68970475	0.1632633106423939	chr2:68970475:C:T
chr2:68970508	['G', 'A']	98663	53342.65048100802	-2104.8022713570736	-0.0013207934708288	0.0047764433051217	-0.2765223800338104	0.782147	0.782147	chr2	68970508	0.1067116161355949	chr2:68970508:G:A
chr2:68970515	['A', 'G']	98663	54031.119229599615	-2060.671323628989	-0.0018000303799246	0.0047542650576888	-0.3786138042542605	0.704975	0.704975	chr2	68970515	0.1518262837952091	chr2:68970515:A:G
chr2:68970602	['T', 'A']	98663	55544.82247926848	-1897.856413659312	-0.0005633957541204	0.0047113840040336	-0.1195817945720569	0.904815	0.904815	chr2	68970602	0.0434402083000742	chr2:68970602:T:A
chr2:68970990	['A', 'G']	98663	17326.580523851033	88.3563914272975	0.0043188198727961	0.0076111141566346	0.5674359606118209	0.570419	0.570419	chr2	68970990	0.2438060170662029	chr2:68970990:A:G
chr2:68971256	['T', 'C']	98663	55087.16673256084	-2016.7696119951424	-0.0029222628733063	0.0047225085248157	-0.6187946211108983	0.536053	0.536053	chr2	68971256	0.2707922691325686	chr2:68971256:T:C
chr2:68971418	['G', 'A']	98663	15748.319234550632	-126.72077574488031	0.0045447722449099	0.0079143415077521	0.5742451523551649	0.565803	0.565803	chr2	68971418	0.247334754157233	chr2:68971418:G:A
chr2:68971634	['C', 'T']	98663	166404.9257881399	-6127.452662156596	-0.0061122839041319	0.0058684014160742	-1.0415585899406508	0.297619	0.297619	chr2	68971634	0.5263393468769667	chr2:68971634:C:T
chr2:68971648	['C', 'T']	98663	96114.3025264609	-3584.0636554368234	-0.0034270015752045	0.0042404388374156	-0.8081714432398664	0.418994	0.418994	chr2	68971648	0.3777921960922933	chr2:68971648:C:T
chr2:68972264	['T', 'C']	98663	55773.07540597353	-2009.117036427995	-0.0024142905391599	0.0047388619670731	-0.5094663140507218	0.610427	0.610427	chr2	68972264	0.2143662652044204	chr2:68972264:T:C
chr2:68973707	['C', 'T']	98663	14393.750656354216	-564.7254310474972	0.0090230868534537	0.0082091810984444	1.099145791187808	0.271707	0.271707	chr2	68973707	0.5658991726891671	chr2:68973707:C:T
chr2:68974079	['A', 'G']	98663	136174.12466671405	-3651.2061945554897	-0.0011698021911092	0.0046393294610701	-0.2521489799173257	0.800926	0.800926	chr2	68974079	0.0964076078561736	chr2:68974079:A:G
chr2:68974762	['C', 'T']	98663	123425.52157824836	-3945.518310665061	-0.0034983148044211	0.0043905126525848	-0.7967895963952097	0.425575	0.425575	chr2	68974762	0.3710238921813918	chr2:68974762:C:T
chr2:68974850	['T', 'C']	98663	123779.92834401362	-3927.024446007592	-0.0037312447867179	0.0043969047260054	-0.8486071496272315	0.396102	0.396102	chr2	68974850	0.4021929647485196	chr2:68974850:T:C
chr2:68975129	['G', 'A']	98663	122931.65743106251	-3965.84463872191	-0.0041164473376272	0.0043838405328017	-0.9390048079591892	0.347731	0.347731	chr2	68975129	0.4587565905108559	chr2:68975129:G:A
chr2:68975884	['C', 'A']	98663	21573.810555448537	295.3784821223108	0.0145894285350529	0.0068827134241888	2.1197204700953183	0.0340321	0.0340321	chr2	68975884	1.4681112513075785	chr2:68975884:C:A
chr2:68976097	['T', 'C']	98663	14115.289050858111	-769.0761564481618	0.0006787866283155	0.0082504940325305	0.0822722403821185	0.93443	0.93443	chr2	68976097	0.0294532269254807	chr2:68976097:T:C
chr2:68976263	['C', 'T']	98663	122718.87637237304	-4024.75228292746	-0.0047103111798098	0.0043806126303896	-1.0752631143719575	0.28226	0.28226	chr2	68976263	0.5493506628028653	chr2:68976263:C:T
chr2:68976542	['C', 'T']	98663	21717.64143293023	299.1679883697725	0.014331094917951	0.0068637424761351	2.087941814218639	0.0368056	0.0368056	chr2	68976542	1.434086098063705	chr2:68976542:C:T
chr2:68977102	['C', 'T']	98663	11476.395829743233	120.39473878477088	0.0064203170113313	0.0091884994745732	0.6987340021183928	0.48472	0.48472	chr2	68977102	0.3145090605115266	chr2:68977102:C:T
chr2:68977539	['A', 'T']	98663	23630.07154877036	477.444830203269	0.0154495102279504	0.0066581946250931	2.3203752815703025	0.0203226	0.0203226	chr2	68977539	1.6920207307670956	chr2:68977539:A:T
chr2:68977911	['A', 'C']	98663	21709.62080047038	295.8265010857864	0.0142415459577588	0.0068650092955715	2.074512261322893	0.0380343	0.0380343	chr2	68977911	1.4198245722822325	chr2:68977911:A:C
chr2:68977935	['T', 'C']	98663	21704.499655305262	289.04559597197056	0.013960360021851	0.0068659957037243	2.033260815219927	0.0420289	0.0420289	chr2	68977935	1.3764519764038337	chr2:68977935:T:C
chr2:68978146	['C', 'T']	98663	21186.94539979315	215.7329322792582	0.0138335516537801	0.0069284214299705	1.996638309837756	0.0458672	0.0458672	chr2	68978146	1.3384977709136938	chr2:68978146:C:T
chr2:68978376	['A', 'G']	98663	10745.960484565863	116.37367093653414	-0.0213098028263131	0.0095345533302179	-2.2350079849861326	0.0254191	0.0254191	chr2	68978376	1.5948398303340643	chr2:68978376:A:G
chr2:68978641	['G', 'A']	98663	21532.36483075333	305.76603964285	0.0147672065943011	0.0068890176368811	2.1435867017153902	0.0320685	0.0320685	chr2	68978641	1.4939213536655156	chr2:68978641:G:A
chr2:68978810	['C', 'T']	98663	21505.3976503264	303.8831547412829	0.0148878527607142	0.0068921160093399	2.160127998504215	0.0307652	0.0307652	chr2	68978810	1.511940257282793	chr2:68978810:C:T
chr2:68979716	['C', 'G']	98663	26249.990856378223	-1569.333528194624	0.0014481059463305	0.0063025116956086	0.2297664829943129	0.818274	0.818274	chr2	68979716	0.0871012479634842	chr2:68979716:C:G
chr2:68980123	['C', 'T']	98663	9693.687753405771	98.60293363495256	0.0205166118007224	0.0098399995425298	2.085021621398144	0.0370699	0.0370699	chr2	68980123	1.430978585524436	chr2:68980123:C:T
chr2:68980463	['T', 'G']	98663	3179.096665315224	-167.95508811564298	0.0092205307950496	0.016863348708769	0.5467793469902531	0.584532	0.584532	chr2	68980463	0.2331917085517404	chr2:68980463:T:G
chr2:68980707	['C', 'T']	98663	3680.1492007824927	-88.56007836300991	0.0117564677904616	0.0157284608242752	0.7474646071099849	0.454785	0.454785	chr2	68980707	0.3421938679171494	chr2:68980707:C:T
chr2:68980889	['C', 'T']	98663	13369.219534940295	13.699676456628795	0.0188001249224142	0.0084659748782408	2.220668640387085	0.0263757	0.0263757	chr2	68980889	1.578796005548158	chr2:68980889:C:T
chr2:68982227	['A', 'G']	98663	8880.89025972709	-15.270119953861265	0.0231063488296949	0.0102474332241337	2.2548425858757546	0.0241454	0.0241454	chr2	68982227	1.6171655955502853	chr2:68982227:A:G
chr2:68983339	['C', 'T']	98663	9263.45904435128	52.97137535074816	0.0230945290912758	0.0100438853262004	2.299362083618336	0.0214865	0.0214865	chr2	68983339	1.667834322269427	chr2:68983339:C:T
chr2:68983983	['A', 'G']	98663	35649.552542923295	251.4200471429068	0.0042554288125264	0.0056775967769804	0.749512334123464	0.45355	0.45355	chr2	68983983	0.3433748287204899	chr2:68983983:A:G
chr2:68984126	['A', 'G']	98663	11530.960481482996	128.01477475750548	0.0069370481635524	0.0091715767311801	0.7563637493179275	0.449433	0.449433	chr2	68984126	0.3473350423046721	chr2:68984126:A:G
chr2:68986210	['T', 'C']	98663	35629.861410729485	255.9049643729925	0.0042691655723003	0.0056761658230318	0.7521213624481573	0.45198	0.45198	chr2	68986210	0.3448807821837715	chr2:68986210:T:C
chr2:68987089	['T', 'C']	98663	3353.6315570653583	-136.72064021821424	0.010246690306887	0.0164319996960559	0.6235814566955327	0.532904	0.532904	chr2	68987089	0.2733510199140742	chr2:68987089:T:C
chr2:68987834	['A', 'G']	98663	37291.961220268895	394.5838244434589	0.0053738302508902	0.0056223446797956	0.9557987915969612	0.339176	0.339176	chr2	68987834	0.4695748858856177	chr2:68987834:A:G
chr2:68987877	['G', 'A']	98663	35617.85909938769	244.9355377844104	0.0040131561503595	0.0056777700341004	0.7068190726740781	0.479681	0.479681	chr2	68987877	0.3190474834489984	chr2:68987877:G:A
chr2:68987981	['G', 'A']	98663	9122.924655104256	21.595635884795545	0.0222083855088049	0.0101149640119061	2.195597085927737	0.0281231	0.0281231	chr2	68987981	1.5509368088766318	chr2:68987981:G:A
chr2:68988081	['C', 'A']	98663	37249.10154832038	387.00549355245977	0.0052767398450538	0.0056244232813113	0.9381832734010628	0.348153	0.348153	chr2	68988081	0.4582298581996397	chr2:68988081:C:A
chr2:68988136	['T', 'C']	98663	37275.422693266846	388.9931365388215	0.0052256939091604	0.005622652039706	0.9294001962521712	0.352684	0.352684	chr2	68988136	0.4526142422585865	chr2:68988136:T:C
chr2:68988487	['G', 'A']	98663	37238.30344380128	389.5174816425845	0.005187736366726	0.0056249020768359	0.9222802985477392	0.356385	0.356385	chr2	68988487	0.4480805834071053	chr2:68988487:G:A
chr2:68988652	['C', 'T']	98663	9125.739952359232	20.657898819747647	0.022135786882212	0.0101136554769674	2.188702881230567	0.0286208	0.0286208	chr2	68988652	1.543318231137746	chr2:68988652:C:T
chr2:68988902	['A', 'T']	98663	37131.17202011599	373.2631645851474	0.0054389970512076	0.0056227267681047	0.9673237337550692	0.333385	0.333385	chr2	68988902	0.4770539442913909	chr2:68988902:A:T
chr2:68988984	['G', 'A']	98663	37123.772831871865	369.2165892932711	0.0053687652218905	0.0056223477768598	0.9548973907282888	0.339632	0.339632	chr2	68988984	0.4689913974366382	chr2:68988984:G:A
chr2:68988995	['C', 'A']	98663	35477.31496893088	231.61395081135868	0.0042901089929275	0.0056769109414145	0.7557118716853656	0.449824	0.449824	chr2	68988995	0.3469573768472441	chr2:68988995:C:A
chr2:68989215	['C', 'G']	98663	37351.81443560241	394.0435679544261	0.0052512223191389	0.0056129423259881	0.9355560798879996	0.349504	0.349504	chr2	68989215	0.4565478494805695	chr2:68989215:C:G
chr2:68989233	['G', 'A']	98663	37320.430448269566	400.7614543174376	0.0054616142065461	0.0056148161585858	0.9727146984491296	0.330698	0.330698	chr2	68989233	0.4805684316106102	chr2:68989233:G:A
chr2:68989328	['G', 'T']	98663	37311.07600442014	402.2084349357346	0.0055737381959902	0.0056157518638428	0.9925186032304812	0.320947	0.320947	chr2	68989328	0.493566679457924	chr2:68989328:G:T
chr2:68989576	['C', 'T']	98663	37311.319725063615	402.7072972557936	0.0055306262233208	0.0056156782595064	0.9848545389790496	0.324698	0.324698	chr2	68989576	0.4885203864329418	chr2:68989576:C:T
chr2:68990182	['T', 'G']	98663	10933.28438140876	131.29950213498404	-0.0196507656036955	0.0094582014127511	-2.0776429625619066	0.0377448	0.0377448	chr2	68990182	1.4231428715013064	chr2:68990182:T:G
chr2:68990333	['T', 'C']	98663	37490.83979928024	421.21233715140494	0.0054121924998017	0.0056145343598172	0.9639610612299938	0.335068	0.335068	chr2	68990333	0.4748670466112299	chr2:68990333:T:C
chr2:68990836	['T', 'C']	98663	37498.30225696554	424.05926009695696	0.0055353682275075	0.0056142800733737	0.9859444408125416	0.324163	0.324163	chr2	68990836	0.4892365570780291	chr2:68990836:T:C
chr2:68990858	['T', 'C']	98663	37502.7657056515	425.1445682606218	0.0054973619427897	0.0056148612420009	0.9790735168427306	0.327546	0.327546	chr2	68990858	0.4847276998148068	chr2:68990858:T:C
chr2:68991200	['A', 'G']	98663	37710.9405281848	414.05132332828697	0.0055664550002931	0.0056224442945233	0.9900418232182954	0.322156	0.322156	chr2	68991200	0.4919337757172137	chr2:68991200:A:G
chr2:68991326	['A', 'G']	98663	37710.60384326616	473.6429326820967	0.0061931801007806	0.005607826004773	1.1043816437081595	0.26943	0.26943	chr2	68991326	0.5695540488911521	chr2:68991326:A:G
chr2:68991682	['C', 'CT']	98663	37457.35228758831	434.1006748701012	0.0057467395552237	0.0056162670666263	1.0232311759839054	0.306201	0.306201	chr2	68991682	0.5139933953040781	chr2:68991682:C:CT
chr2:68991865	['T', 'C']	98663	37457.111527894645	426.15185496101134	0.0055024648865847	0.0056163391375411	0.9797244703057134	0.327225	0.327225	chr2	68991865	0.4851535236214798	chr2:68991865:T:C
chr2:68992147	['A', 'G']	98663	37457.07434590002	426.9010931787181	0.0055236627163252	0.0056164609566856	0.9834774529590606	0.325375	0.325375	chr2	68992147	0.4876158188827078	chr2:68992147:A:G
chr2:68992617	['T', 'C']	98663	35783.35219105737	295.18172351125764	0.004589193105576	0.0056713656596275	0.809186601781804	0.41841	0.41841	chr2	68992617	0.378397944377588	chr2:68992617:T:C
chr2:68992752	['T', 'C']	98663	37449.03652121028	433.9836877085875	0.0056715818475668	0.0056165892675867	1.0097910987184897	0.312598	0.312598	chr2	68992752	0.5050138049212543	chr2:68992752:T:C
chr2:68993045	['T', 'A']	98663	37428.06964225978	428.1390730253453	0.0054427732484041	0.0056186142378793	0.9687038508019158	0.332695	0.332695	chr2	68993045	0.4779537259984053	chr2:68993045:T:A
chr2:68993097	['C', 'T']	98663	37423.44819860917	428.1214276433115	0.0054046574878131	0.0056187157439028	0.9619026365015888	0.336101	0.336101	chr2	68993097	0.4735301953739149	chr2:68993097:C:T
chr2:68993239	['C', 'A']	98663	11285.571925236674	117.8423249769349	0.0075774254385118	0.0092528396691399	0.8189297242212072	0.412828	0.412828	chr2	68993239	0.3842308544208148	chr2:68993239:C:A
chr2:68993437	['T', 'C']	98663	37445.69296894007	429.330946706612	0.0055488031979304	0.0056168300989381	0.9878887379875456	0.32321	0.32321	chr2	68993437	0.4905152107760598	chr2:68993437:T:C
chr2:68993485	['G', 'A']	98663	35773.88914683103	295.4640105097896	0.0045502632649378	0.0056722588763445	0.8021959794384761	0.422442	0.422442	chr2	68993485	0.3742329099310066	chr2:68993485:G:A
chr2:68993785	['C', 'T']	98663	3339.880136257185	-142.48268063196846	0.0091204216548159	0.0164618552124021	0.5540336454875848	0.579557	0.579557	chr2	68993785	0.2369038443110843	chr2:68993785:C:T
chr2:68993872	['A', 'G']	98663	37670.672680830365	485.2748688219342	0.0063095605028127	0.0056086738428144	1.1249647741410942	0.260607	0.260607	chr2	68993872	0.584013923157032	chr2:68993872:A:G
chr2:68994146	['G', 'A']	98663	11510.349989864178	161.8137875025289	0.0088780426297976	0.0091668409223105	0.9684953306203876	0.332799	0.332799	chr2	68994146	0.4778179873546742	chr2:68994146:G:A
chr2:68994206	['G', 'A']	98663	37400.54888445124	433.46426725721966	0.0055805522391856	0.0056199708730143	0.9929859718636672	0.320719	0.320719	chr2	68994206	0.493875310883124	chr2:68994206:G:A
chr2:68994557	['G', 'A']	98663	10549.213843362624	103.08009324452406	-0.0205226997412604	0.0096226065893985	-2.132758889246371	0.032947	0.032947	chr2	68994557	1.482184124097624	chr2:68994557:G:A
chr2:68994693	['A', 'C']	98663	37429.27618922125	434.6477295326154	0.0058262205549001	0.0056189069157766	1.0368957240671477	0.299787	0.299787	chr2	68994693	0.5231872038782536	chr2:68994693:A:C
chr2:68995155	['G', 'T']	98663	35275.43013815263	251.42906308898608	0.0040388964145517	0.0056943096166964	0.7092864080852197	0.478148	0.478148	chr2	68995155	0.3204376564532328	chr2:68995155:G:T
chr2:68995542	['T', 'C']	98663	33165.40370850991	464.8487092566791	0.0048174386469476	0.005870327326241	0.8206422536973589	0.411852	0.411852	chr2	68995542	0.38525882069194	chr2:68995542:T:C
chr2:68997792	['A', 'G']	98663	7856.63704829963	225.66468328622736	-0.0246840590111812	0.0111461110422841	-2.214589368214551	0.0267905	0.0267905	chr2	68997792	1.5720191809339863	chr2:68997792:A:G
chr2:68998164	['G', 'C']	98663	9113.385369770029	19.249629096059618	0.0266883475302544	0.0101301269911511	2.6345521189978296	0.00842615	0.00842615	chr2	68998164	2.074370813949684	chr2:68998164:G:C
chr2:69000712	['T', 'G']	98663	9102.830356599832	13.926694666746972	0.0261316818459391	0.0101217482940094	2.5817359893651064	0.0098319	0.0098319	chr2	69000712	2.007362547297055	chr2:69000712:T:G
chr2:69007779	['G', 'A']	98663	11871.60162379128	330.1310168596377	0.0248427994935368	0.0089689570611496	2.769864915637404	0.005609	0.005609	chr2	69007779	2.251114559990483	chr2:69007779:G:A
chr2:69008449	['T', 'C']	98663	3526.0714770780755	-114.34989730337276	0.0067380732458738	0.0160284599974816	0.4203818237642607	0.674207	0.674207	chr2	69008449	0.1712067426996635	chr2:69008449:T:C
chr2:69008747	['G', 'A']	98663	4157.294954184235	-29.083998988634285	0.0039313136147413	0.0148824222983516	0.2641581817750697	0.791659	0.791659	chr2	69008747	0.1014618465783352	chr2:69008747:G:A
chr2:69009419	['C', 'T']	98663	12013.608820369354	-611.7621743335623	-0.0013823304348057	0.0088826038811101	-0.1556222086797569	0.876331	0.876331	chr2	69009419	0.0573318249713904	chr2:69009419:C:T
chr2:69010110	['A', 'G']	98663	2000.101360254617	182.18492021428955	0.0226756522646762	0.0214365493323659	1.057803283219626	0.290148	0.290148	chr2	69010110	0.5373804186957196	chr2:69010110:A:G
chr2:69010340	['G', 'A']	98663	1998.0405023261471	180.13493772334425	0.0218243953511202	0.0214568930057857	1.017127472520625	0.309095	0.309095	chr2	69010340	0.5099080201388062	chr2:69010340:G:A
chr2:69010835	['A', 'C']	98663	11945.089626370956	326.5619188746932	0.0247089898494015	0.0089456434064888	2.762125509214735	0.0057437	0.0057437	chr2	69010835	2.2408082518693537	chr2:69010835:A:C
chr2:69011147	['T', 'C']	98663	9657.272458185502	76.28247352005317	-0.0242884321018594	0.010037678512672	-2.4197260423509888	0.015534	0.015534	chr2	69011147	1.8087166991814845	chr2:69011147:T:C
chr2:69011189	['T', 'C']	98663	20445.46964441468	651.8518264246967	0.0169881008700845	0.0071376407974376	2.380072260876876	0.0173111	0.0173111	chr2	69011189	1.7616753348541407	chr2:69011189:T:C
chr2:69011718	['G', 'C']	98663	11909.603549636116	336.8422186934814	0.0259781436075896	0.0089566605022284	2.900427408309866	0.00372736	0.00372736	chr2	69011718	2.428598659711132	chr2:69011718:G:C
chr2:69011736	['T', 'G']	98663	11906.44813534581	340.1251267115441	0.0262072851863994	0.008958004136783	2.9255719004178564	0.00343902	0.00343902	chr2	69011736	2.463565298483197	chr2:69011736:T:G
chr2:69011737	['G', 'C']	98663	11906.965465511124	339.91468969642324	0.0261835769533244	0.008957673337695	2.923033243815736	0.00346718	0.00346718	chr2	69011737	2.4600236111911613	chr2:69011737:G:C
chr2:69011968	['C', 'CA']	98663	11899.48242937796	339.309879315663	0.0259304319820898	0.0089599900001296	2.894024656468892	0.00380422	0.00380422	chr2	69011968	2.419734375535028	chr2:69011968:C:CA
chr2:69012121	['A', 'G']	98663	11888.32543688927	337.89735502647903	0.0259242343334931	0.0089636448884585	2.8921532095579354	0.00382695	0.00382695	chr2	69012121	2.417147211897776	chr2:69012121:A:G
chr2:69012251	['A', 'G']	98663	12619.046407898868	426.5923904598142	0.0252488541464688	0.0087494534000095	2.8857636005514835	0.0039055	0.0039055	chr2	69012251	2.408323357858316	chr2:69012251:A:G
chr2:69012341	['T', 'C']	98663	9139.20419665484	10.528821914244316	0.0267193466927802	0.0100981358515642	2.6459682346857343	0.00814704	0.00814704	chr2	69012341	2.0890001514030394	chr2:69012341:T:C
chr2:69012463	['A', 'C']	98663	11961.84867620824	335.13944701034694	0.0262873070847459	0.0089332377449661	2.9426404888371644	0.00325502	0.00325502	chr2	69012463	2.487446338627908	chr2:69012463:A:C
chr2:69012495	['C', 'T']	98663	11923.32933949641	333.36145340286714	0.0264586020927894	0.0089452718107008	2.957830980735328	0.00309885	0.00309885	chr2	69012495	2.508799445299573	chr2:69012495:C:T
chr2:69012577	['T', 'C']	98663	12161.314140000812	366.9191433697133	0.0259451784256095	0.0088768531622425	2.92279008691579	0.00346989	0.00346989	chr2	69012577	2.459684292687577	chr2:69012577:T:C
chr2:69012709	['T', 'C']	98663	11918.449595037047	336.99907214970455	0.0267552510218806	0.0089459735957995	2.9907589973709845	0.00278354	0.00278354	chr2	69012709	2.555402533417773	chr2:69012709:T:C
chr2:69014414	['A', 'AG']	98663	24498.449129601664	38.08031539617362	-0.00338375405605	0.0065205172581436	-0.51893951385896	0.603804	0.603804	chr2	69014414	0.2191040142473803	chr2:69014414:A:AG
chr2:69015139	['G', 'A']	98663	24487.63626774846	70.4198096279172	-0.0024891204286542	0.0065262373945444	-0.3814020664855087	0.702906	0.702906	chr2	69015139	0.153102749533325	chr2:69015139:G:A
chr2:69015747	['T', 'G']	98663	24562.313387825605	62.35241702873365	-0.0027562054116153	0.0065207025264624	-0.4226853472352234	0.672526	0.672526	chr2	69015747	0.172290921082792	chr2:69015747:T:G
chr2:69015966	['G', 'GA']	98663	22607.811976642803	-161.8127367053612	-0.001442882907648	0.0067065289258413	-0.2151460052738077	0.829654	0.829654	chr2	69015966	0.0811029886117892	chr2:69015966:G:GA
chr2:69016119	['A', 'G']	98663	22384.949477952352	-184.8002983135825	-0.0010260894789993	0.0067316605296059	-0.1524273950664366	0.87885	0.87885	chr2	69016119	0.0560852429368019	chr2:69016119:A:G
chr2:69016229	['A', 'G']	98663	22166.682875135622	-74.07227952254186	-0.0026892834441274	0.0067706518108053	-0.3971971265507414	0.691223	0.691223	chr2	69016229	0.1603818194196478	chr2:69016229:A:G
chr2:69016355	['G', 'A']	98663	22336.490309370314	-188.6745732591749	-0.0007355777980289	0.0067380482972118	-0.1091677835454752	0.91307	0.91307	chr2	69016355	0.0394959262462262	chr2:69016355:G:A
chr2:69016486	['C', 'CAG']	98663	2095.148647826792	173.380276127851	0.0162375826183504	0.0209444806917491	0.775267854922134	0.438183	0.438183	chr2	69016486	0.3583444755872902	chr2:69016486:C:CAG
chr2:69016701	['T', 'C']	98663	9414.477102718483	167.26095675448678	-0.0247616013840446	0.0101704053235067	-2.434672030898666	0.0149071	0.0149071	chr2	69016701	1.8266068351852025	chr2:69016701:T:C
chr2:69017316	['G', 'C']	98663	9142.55598690412	205.56433474073128	-0.0224608175457942	0.010317934587176	-2.1768714810142704	0.0294925	0.0294925	chr2	69017316	1.5302884119112068	chr2:69017316:G:C
chr2:69017353	['T', 'C']	98663	23071.74150252922	-257.3462809419295	-0.0038147874466204	0.0066367005613916	-0.5748018026928348	0.565427	0.565427	chr2	69017353	0.2476234571287048	chr2:69017353:T:C
chr2:69017517	['T', 'C']	98663	12811.68808920426	-704.0135611950425	0.0010495856066899	0.008629063743613	0.1216337760242871	0.903189	0.903189	chr2	69017517	0.0442213603527873	chr2:69017517:T:C
chr2:69018096	['T', 'G']	98663	25122.07400123673	116.78819447123549	-0.0037542320156345	0.0064599276891131	-0.5811569720759507	0.561136	0.561136	chr2	69018096	0.2509318679926497	chr2:69018096:T:G
chr2:69018102	['A', 'G']	98663	25095.341436710525	112.31917281661777	-0.0038802496657175	0.0064642143228229	-0.6002662461264143	0.54833	0.54833	chr2	69018102	0.2609579925297298	chr2:69018102:A:G
chr2:69019685	['C', 'T']	98663	4077.289277894908	-39.59892317997917	0.0057410026425932	0.0150261177885458	0.3820682576420061	0.702412	0.702412	chr2	69019685	0.1534080775557327	chr2:69019685:C:T
chr2:69019736	['T', 'C']	98663	4611.215162667154	93.17025041057276	0.0122177248357607	0.0142756139516529	0.8558458415265647	0.392085	0.392085	chr2	69019736	0.4066197721905814	chr2:69019736:T:C
chr2:69019805	['T', 'A']	98663	28616.33760798957	76.93377393166584	0.0014212650573219	0.0062038637349905	0.2290935323588437	0.818797	0.818797	chr2	69019805	0.086823757223299	chr2:69019805:T:A
chr2:69019947	['A', 'G']	98663	7562.766525093003	-266.74029158443176	0.0149385191648088	0.0110456883129322	1.3524299022016428	0.176241	0.176241	chr2	69019947	0.753893051642299	chr2:69019947:A:G
chr2:69021020	['G', 'A']	98663	25031.283343807656	198.006760402012	-0.0011364716586653	0.0064771721412192	-0.1754579983189054	0.86072	0.86072	chr2	69021020	0.0651381054940544	chr2:69021020:G:A
chr2:69021258	['T', 'C']	98663	5227.317889252663	172.14397282458597	0.0111524695075895	0.013581759891482	0.8211358172061264	0.411571	0.411571	chr2	69021258	0.3855552339671392	chr2:69021258:T:C
chr2:69021265	['A', 'G']	98663	5224.423617657492	172.4253997002409	0.0112440756072262	0.0135878207797024	0.8275113272043407	0.407949	0.407949	chr2	69021265	0.3893941271135663	chr2:69021265:A:G
chr2:69022169	['A', 'G']	98663	7969.807780807475	320.6740714865376	-0.0110681153224774	0.0110533413447006	-1.0013366073946408	0.316667	0.316667	chr2	69022169	0.499397192278969	chr2:69022169:A:G
chr2:69022296	['T', 'C']	98663	5659.40152651638	198.2702702431926	0.0044319511024247	0.0131512056715602	0.3369996039229225	0.736118	0.736118	chr2	69022296	0.1330525625086855	chr2:69022296:T:C
chr2:69022740	['T', 'C']	98663	5695.865957748764	204.6868974026976	0.0041827361100943	0.0131306899723319	0.3185465591608603	0.750071	0.750071	chr2	69022740	0.1248976253432489	chr2:69022740:T:C
chr2:69023136	['T', 'C']	98663	22911.089940600486	-152.1987024077194	-0.0011833727440753	0.0066702075913547	-0.1774116814009078	0.859185	0.859185	chr2	69023136	0.0659133136674408	chr2:69023136:T:C
chr2:69023379	['T', 'C']	98663	6008.156149982363	192.13296845445183	0.0016777576756962	0.0131035955980707	0.1280379620341223	0.898119	0.898119	chr2	69023379	0.0466661158723969	chr2:69023379:T:C
chr2:69024117	['A', 'C']	98663	8355.508124106753	215.83444873756184	-0.0025560858594762	0.0107945149688536	-0.2367948784036654	0.812816	0.812816	chr2	69024117	0.0900077560403251	chr2:69024117:A:C
chr2:69024842	['T', 'G']	98663	3247.296217081924	191.3442953830362	-0.0038747688337563	0.0168798109689157	-0.2295504873183541	0.818442	0.818442	chr2	69024842	0.0870120920277983	chr2:69024842:T:G
chr2:69025631	['TAAGAG', 'T']	98663	6382.12937229503	465.6046659173978	-0.0068574820488466	0.0124002939300807	-0.5530096373128447	0.580258	0.580258	chr2	69025631	0.2363788632255048	chr2:69025631:TAAGAG:T
chr2:69026077	['G', 'A']	98663	6362.12896686634	456.4831201952087	-0.0082597757744178	0.0124182243154938	-0.6651334010863653	0.505967	0.505967	chr2	69026077	0.2958778076370028	chr2:69026077:G:A
chr2:69026967	['C', 'T']	98663	11701.593008169635	657.9385001279514	0.0023540664069338	0.0093862980260915	0.2507981741459896	0.801971	0.801971	chr2	69026967	0.095841335914948	chr2:69026967:C:T
chr2:69027288	['G', 'A']	98663	8250.418111050294	211.84945162781648	-0.0015264490145668	0.010850340411791	-0.1406821313097272	0.888121	0.888121	chr2	69027288	0.0515278607389711	chr2:69027288:G:A
chr2:69027804	['T', 'A']	98663	3232.7024556062943	181.2699776643721	-0.0065123136927856	0.0169156849263811	-0.3849866985066197	0.700248	0.700248	chr2	69027804	0.154748122904543	chr2:69027804:T:A
chr2:69029771	['G', 'A']	98663	6054.4545998398	426.1245498783612	-0.0088161378556649	0.0127204561415561	-0.6930677451780787	0.488269	0.488269	chr2	69029771	0.3113408480204315	chr2:69029771:G:A
chr2:69030907	['G', 'GA']	98663	3274.3201415534813	-131.18072874253753	0.0149371397471111	0.0167592122996683	0.8912793441614609	0.372782	0.372782	chr2	69030907	0.4285450659784713	chr2:69030907:G:GA
chr2:69031767	['A', 'C']	98663	7480.213052601699	-296.6656977791391	0.0145371118751668	0.0111133732568531	1.308073753952475	0.190851	0.190851	chr2	69031767	0.7193055601406403	chr2:69031767:A:C
chr2:69032139	['T', 'G']	98663	19687.79591298884	-294.1984491367247	0.0002155331421166	0.0070876597235054	0.0304096345655318	0.97574	0.97574	chr2	69032139	0.010665890948147	chr2:69032139:T:G
chr2:69032426	['A', 'G']	98663	19679.164254490493	-300.93802269357144	-0.0001550409783691	0.0070908794326815	-0.0218648448110083	0.982556	0.982556	chr2	69032426	0.0076426879775638	chr2:69032426:A:G
chr2:69035157	['G', 'A']	98663	19634.154101219872	-303.6760975697403	0.0001599805962336	0.0070962069358153	0.0225445224019895	0.982014	0.982014	chr2	69035157	0.0078823206861602	chr2:69035157:G:A
chr2:69035469	['T', 'C']	98663	8165.827648424274	204.27810198572928	-0.0042961889637715	0.0109116221466842	-0.3937259653989258	0.693784	0.693784	chr2	69035469	0.1587757200486364	chr2:69035469:T:C
chr2:69035812	['T', 'C']	98663	5379.327133401584	209.5063808338057	0.0144575847106719	0.0133947145336254	1.07934996855501	0.280434	0.280434	chr2	69035812	0.5521693333686168	chr2:69035812:T:C
chr2:69035814	['C', 'T']	98663	13754.83647384372	-643.0088758793438	0.0039784758929083	0.0083425671188413	0.4768886886055886	0.633442	0.633442	chr2	69035814	0.1982931443687199	chr2:69035814:C:T
chr2:69036046	['A', 'G']	98663	6449.588328907089	477.1141543493267	-0.0069539088633787	0.0123381990674376	-0.5636080942907755	0.573022	0.573022	chr2	69036046	0.2418287038699795	chr2:69036046:A:G
chr2:69036528	['C', 'T']	98663	19583.58791749024	-349.83801971113604	-0.0018644356605356	0.0071019723593509	-0.2625236436017433	0.792918	0.792918	chr2	69036528	0.1007717231349514	chr2:69036528:C:T
chr2:69036529	['G', 'A']	98663	4045.122998175552	-260.71143015105645	-0.0031634328015917	0.014952212808525	-0.2115695410506824	0.832443	0.832443	chr2	69036529	0.0796454943177005	chr2:69036529:G:A
chr2:69037441	['G', 'A']	98663	9076.643975024328	-293.8791949508156	0.0184831153903047	0.0101763520966665	1.816281042040532	0.0693303	0.0693303	chr2	69037441	1.1590769205561298	chr2:69037441:G:A
chr2:69038911	['A', 'G']	98663	7897.720426946701	-243.2497176905411	0.024603767328408	0.0108789016117983	2.261603993341089	0.023724	0.023724	chr2	69038911	1.6248120846387029	chr2:69038911:A:G
chr2:69039734	['C', 'T']	98663	6276.636169199112	435.0733527479264	-0.0107833562002262	0.0124954140516365	-0.8629851044282929	0.388148	0.388148	chr2	69039734	0.4110026472725637	chr2:69039734:C:T
chr2:69040002	['G', 'A']	98663	12409.263936337376	289.2544196268467	0.0126609987588222	0.0088286110720086	1.4340872709824335	0.151551	0.151551	chr2	69040002	0.8194411936213404	chr2:69040002:G:A
chr2:69040196	['A', 'G']	98663	11679.947057929148	-633.2515478347947	-0.0069676571059738	0.0089858560445465	-0.775402707480769	0.438104	0.438104	chr2	69040196	0.3584227815855836	chr2:69040196:A:G
chr2:69040461	['G', 'C']	98663	7844.238516115955	-246.6684265553137	0.0242610037210707	0.0109100817277982	2.22372337131583	0.0261693	0.0261693	chr2	69040461	1.5822078941046056	chr2:69040461:G:C
chr2:69041145	['G', 'A']	98663	12450.378572876543	293.58733835703066	0.0127895562252919	0.0088159695026273	1.4507260059691038	0.146859	0.146859	chr2	69041145	0.8330994333388845	chr2:69041145:G:A
chr2:69042677	['C', 'T']	98663	16924.200748053845	595.5456431403404	0.0085728556957323	0.0078824335264239	1.0875899767494277	0.276779	0.276779	chr2	69042677	0.5578668641072531	chr2:69042677:C:T
chr2:69042761	['C', 'T']	98663	8149.412992357437	201.8695627977101	-0.0047034471622284	0.0109187740868023	-0.4307669638401613	0.666639	0.666639	chr2	69042761	0.1761092826506724	chr2:69042761:C:T
chr2:69042762	['G', 'A']	98663	12496.773256697988	309.9111577535372	0.0134738607880045	0.0087999656765405	1.531126516086759	0.125741	0.125741	chr2	69042762	0.90052309009085	chr2:69042762:G:A
chr2:69042939	['G', 'T']	98663	16658.688443331677	553.438941097122	0.0082733823574014	0.0079182555991548	1.0448491152880357	0.296095	0.296095	chr2	69042939	0.5285689262504971	chr2:69042939:G:T
chr2:69043080	['A', 'G']	98663	8156.578697697048	200.620678554984	-0.0051888018245749	0.0109159575635014	-0.4753409670558123	0.634545	0.634545	chr2	69043080	0.1975375736343744	chr2:69043080:A:G
chr2:69043374	['A', 'G']	98663	8161.413600518964	194.00371001943	-0.0058186508801465	0.0109128760128963	-0.5331913304311641	0.593902	0.593902	chr2	69043374	0.226285212208243	chr2:69043374:A:G
chr2:69043988	['C', 'T']	98663	12457.50505275748	300.3786774930563	0.0128678087512945	0.0088118459316037	1.4602852627216265	0.144215	0.144215	chr2	69043988	0.8409895657023729	chr2:69043988:C:T
chr2:69044106	['C', 'T']	98663	12460.884082062925	293.1661255373725	0.0124765469115581	0.0088109450967973	1.4160282210921018	0.15677	0.15677	chr2	69044106	0.8047370416579385	chr2:69044106:C:T
chr2:69044169	['C', 'T']	98663	5889.596940792475	410.7136581470794	-0.0100390136477203	0.0128575357578235	-0.7807883125358454	0.434929	0.434929	chr2	69044169	0.361581633677319	chr2:69044169:C:T
chr2:69044974	['G', 'A']	98663	12455.009903198012	288.79187309494864	0.0124723813318991	0.0088105773848788	1.4156145263879	0.156892	0.156892	chr2	69044974	0.8043992007370485	chr2:69044974:G:A
chr2:69044984	['C', 'T']	98663	25534.399671552823	550.8472736064876	0.0154420158205145	0.0064954961623846	2.37734199735796	0.0174398	0.0174398	chr2	69044984	1.7584584998733157	chr2:69044984:C:T
chr2:69045640	['A', 'G']	98663	7792.026690319308	283.6438222036102	-0.0144652875335543	0.0111734854627883	-1.2946083459569475	0.195458	0.195458	chr2	69045640	0.7089465494079816	chr2:69045640:A:G
chr2:69045667	['G', 'C']	98663	8173.662754041863	209.77576517557705	-0.0045299280728617	0.0109039178849862	-0.4154404059754595	0.67782	0.67782	chr2	69045667	0.1688856208608531	chr2:69045667:G:C
chr2:69046795	['T', 'C']	98663	8191.747247957508	200.10291200772144	-0.0036412243360832	0.0108909028679955	-0.3343363153833245	0.738127	0.738127	chr2	69046795	0.1318689082935029	chr2:69046795:T:C
chr2:69046817	['C', 'G']	98663	7912.32078168236	-261.35849750513694	0.0229425028716934	0.0108705335160047	2.1105222515449698	0.0348159	0.0348159	chr2	69046817	1.4582223737188569	chr2:69046817:C:G
chr2:69047855	['A', 'G']	98663	7936.63092714493	-251.03113391461665	0.0250327570694003	0.0108597733924137	2.3050901860334747	0.0211636	0.0211636	chr2	69047855	1.6744104553914652	chr2:69047855:A:G
chr2:69048702	['T', 'C']	98663	6764.096921345811	500.0480412965799	-0.0097144561562799	0.0120994473482423	-0.8028842869167193	0.422044	0.422044	chr2	69048702	0.3746422695097209	chr2:69048702:T:C
chr2:69049167	['C', 'T']	98663	9040.64142069413	-107.3654290005184	0.0163614018298059	0.0102525896292299	1.595831143300601	0.11053	0.11053	chr2	69049167	0.9565198299774488	chr2:69049167:C:T
chr2:69049173	['T', 'C']	98663	6116.371955360492	411.6108353114125	-0.0135700082788484	0.0126597678996886	-1.071900242277129	0.283767	0.283767	chr2	69049173	0.5470381111731425	chr2:69049173:T:C
chr2:69051243	['A', 'G']	98663	9042.841268553811	-99.48146505699644	0.0178973793712081	0.010258465238883	1.7446449302543754	0.0810498	0.0810498	chr2	69051243	1.0912480524873176	chr2:69051243:A:G
chr2:69053780	['G', 'A']	98663	7816.316889488035	-266.52963262374584	0.0219551528972238	0.0109291781735661	2.008856708945015	0.0445551	0.0445551	chr2	69053780	1.351102577259239	chr2:69053780:G:A
chr2:69055192	['G', 'A']	98663	7779.551948183589	-265.7772709824714	0.0220452776059991	0.0109538831603198	2.0125536563926074	0.0441643	0.0441643	chr2	69055192	1.3549286486992038	chr2:69055192:G:A
chr2:69055400	['C', 'G']	98663	12387.62777473697	260.49384695746124	0.0123386787710147	0.0088291334292534	1.397496013610254	0.162268	0.162268	chr2	69055400	0.7897671166102987	chr2:69055400:C:G
chr2:69055659	['G', 'A']	98663	8281.419682134241	-216.84904365853288	0.0184145094015344	0.0106414968359481	1.7304435349102507	0.0835542	0.0835542	chr2	69055659	1.078031714639782	chr2:69055659:G:A
chr2:69056780	['T', 'C']	98663	6149.436293788518	416.0616360203013	-0.0130321488617735	0.0126327690050303	-1.031614593489693	0.302255	0.302255	chr2	69056780	0.5196265061679388	chr2:69056780:T:C
chr2:69057459	['A', 'T']	98663	6777.549551467235	497.2452131960175	-0.0095196437873617	0.0120748431292508	-0.7883865393083831	0.430473	0.430473	chr2	69057459	0.3660540830459583	chr2:69057459:A:T
chr2:69058102	['C', 'T']	98663	28970.11077659176	274.10553829167515	0.0098835608232325	0.0061386372661321	1.610057801877586	0.107388	0.107388	chr2	69058102	0.96904424587065	chr2:69058102:C:T
chr2:69058249	['A', 'T']	98663	6505.593437671053	458.93850450017567	-0.0098538585007464	0.0123027051889332	-0.8009505510715131	0.423162	0.423162	chr2	69058249	0.3734933389201401	chr2:69058249:A:T
chr2:69058671	['T', 'A']	98663	7803.711851521478	-261.41117725056137	0.022300919999321	0.0109392072135468	2.0386230522906783	0.0414903	0.0414903	chr2	69058671	1.3820534249475145	chr2:69058671:T:A
chr2:69059083	['G', 'A']	98663	7807.316524594816	-260.4037639109223	0.0224400786924009	0.0109366541749737	2.051823010345382	0.0401895	0.0401895	chr2	69059083	1.395887396858269	chr2:69059083:G:A
chr2:69059649	['G', 'C']	98663	8183.161167371183	206.6893861296156	-0.0053196784265428	0.0109054812509183	-0.4877985944998849	0.625694	0.625694	chr2	69059649	0.2036380096051624	chr2:69059649:G:C
chr2:69060145	['G', 'T']	98663	7821.317092206489	-257.18618102833847	0.022859967681717	0.0109267272336505	2.0921147927364925	0.0364308	0.0364308	chr2	69060145	1.4385312917893565	chr2:69060145:G:T
chr2:69060410	['A', 'G']	98663	12433.394357487534	267.88771221116576	0.0112988979512567	0.0088179853420728	1.2813468737974454	0.200075	0.200075	chr2	69060410	0.6988071744340039	chr2:69060410:A:G
chr2:69060888	['A', 'G']	98663	12554.763493720668	291.8512759767053	0.0115880567494213	0.00878036845938	1.3197688460376549	0.186915	0.186915	chr2	69060888	0.7283558449249169	chr2:69060888:A:G
chr2:69061076	['A', 'G']	98663	12924.882006467898	349.7875198765041	0.012344604394683	0.0086750253902609	1.4230049872294062	0.154738	0.154738	chr2	69061076	0.8104030207301771	chr2:69061076:A:G
chr2:69061302	['G', 'A']	98663	8132.494561967221	206.5256147538776	-0.0047474122305479	0.0109292246462166	-0.4343777700819194	0.664015	0.664015	chr2	69061302	0.1778221098734762	chr2:69061302:G:A
chr2:69061694	['G', 'C']	98663	6549.464675235163	466.8399284454378	-0.0094655675193545	0.0122678878697196	-0.7715727124241251	0.440369	0.440369	chr2	69061694	0.3561832610054625	chr2:69061694:G:C
chr2:69061716	['A', 'C']	98663	4126.5018905028855	361.6151811064549	0.0052532299815298	0.0151339269733717	0.3471161180289158	0.728505	0.728505	chr2	69061716	0.1375674631596634	chr2:69061716:A:C
chr2:69062131	['T', 'C']	98663	7919.12370120326	-264.38713461142584	0.0219610250566518	0.0108604056792449	2.022118298823866	0.0431668	0.0431668	chr2	69062131	1.3648501448543264	chr2:69062131:T:C
chr2:69063315	['A', 'T']	98663	22029.68892560977	653.9749332299042	0.0065622717427701	0.0069531166630869	0.9437885283312292	0.34528	0.34528	chr2	69063315	0.4618285769971834	chr2:69063315:A:T
chr2:69063734	['T', 'A']	98663	5845.844029812913	363.4893463310894	-0.0138875228244007	0.0129189427490866	-1.0749736332241766	0.282389	0.282389	chr2	69063734	0.5491522245194707	chr2:69063734:T:A
chr2:69065016	['A', 'G']	98663	8388.935287677901	228.5325133805277	-0.005564627333493	0.0107778126119345	-0.5163039601682441	0.605643	0.605643	chr2	69065016	0.2177832979733639	chr2:69065016:A:G
chr2:69065092	['G', 'C']	98663	12513.395126302556	247.10832440679067	0.0101624777324353	0.008793626470153	1.1556640217694476	0.247821	0.247821	chr2	69065092	0.6058618949022745	chr2:69065092:G:C
chr2:69065182	['T', 'C']	98663	12563.220721542864	239.8381467558975	0.009229148227506	0.0087792975872532	1.0512399352889024	0.293151	0.293151	chr2	69065182	0.5329086200064186	chr2:69065182:T:C
chr2:69065615	['G', 'A']	98663	8144.825519751044	205.28595732099325	-0.0048059252811885	0.0109259443711825	-0.4398636051876927	0.660037	0.660037	chr2	69065615	0.18043171832869	chr2:69065615:G:A
chr2:69066106	['A', 'G']	98663	5943.963921862805	-187.1419702688357	0.0248682280352564	0.0124781237745776	1.9929460938608183	0.0462701	0.0462701	chr2	69066106	1.3346995618919062	chr2:69066106:A:G
chr2:69069304	['C', 'G']	98663	23578.6287961724	622.3959750442267	0.0075137470963205	0.0067725865066804	1.1094353817273568	0.267245	0.267245	chr2	69069304	0.57309041144275	chr2:69069304:C:G
chr2:69069310	['T', 'G']	98663	23722.16392645001	588.8524289304489	0.0075606866904441	0.0067439443753515	1.1211075106250543	0.262245	0.262245	chr2	69069310	0.5812927833750534	chr2:69069310:T:G
chr2:69069378	['C', 'T']	98663	30490.18067171519	296.82249631649336	0.0052149204455716	0.0059977640697178	0.8694774227451337	0.384588	0.384588	chr2	69069378	0.4150042708387966	chr2:69069378:C:T
chr2:69069781	['C', 'T']	98663	177943.42838173432	-5701.146314343562	-0.005103372916139	0.0071694940562041	-0.7118177204879363	0.476579	0.476579	chr2	69069781	0.3218650983409121	chr2:69069781:C:T
chr2:69069885	['C', 'T']	98663	19956.224932084504	-769.52488941933	-0.0095580556877418	0.0070488373495847	-1.3559762005722762	0.17511	0.17511	chr2	69069885	0.7566890519701777	chr2:69069885:C:T
chr2:69070151	['C', 'T']	98663	110494.75818126516	-2970.025670366585	0.0066391549840454	0.0042949480570381	1.545805652565645	0.122155	0.122155	chr2	69070151	0.9130887519572822	chr2:69070151:C:T
chr2:69070309	['G', 'C']	98663	89410.6240076246	-3394.2799584627955	0.0047217094107078	0.0042766715977702	1.104061722478201	0.269569	0.269569	chr2	69070309	0.5693300524298498	chr2:69070309:G:C
chr2:69070882	['C', 'A']	98663	177915.24566898806	-5686.900019660867	-0.0050303377907918	0.0071708976749503	-0.7014934557446006	0.482997	0.482997	chr2	69070882	0.3160555667381192	chr2:69070882:C:A
chr2:69071685	['T', 'C']	98663	101603.50666017884	-3865.779445515089	0.0068370850710734	0.0042665089557267	1.6025010475828068	0.109048	0.109048	chr2	69071685	0.9623822952107184	chr2:69071685:T:C
chr2:69072132	['G', 'C']	98663	178354.0385473048	-5705.689725891649	-0.0051976758180075	0.0072364693224222	-0.7182612937917876	0.472598	0.472598	chr2	69072132	0.3255081206020875	chr2:69072132:G:C
chr2:69072250	['A', 'T']	98663	110641.79245742096	-3018.127766289506	0.0062055222538899	0.0042923387918231	1.4457205162163485	0.148259	0.148259	chr2	69072250	0.8289789335003053	chr2:69072250:A:T
chr2:69072955	['G', 'C']	98663	19925.81762523567	-745.7128178903635	-0.0085187899761049	0.007049978074879	-1.2083427615838616	0.226918	0.226918	chr2	69072955	0.6441310528562847	chr2:69072955:G:C
chr2:69072956	['GGAC', 'G']	98663	19926.817716463604	-745.4618662724287	-0.0085289413668319	0.007049886976801	-1.2097983123556453	0.226359	0.226359	chr2	69072956	0.6452022333417688	chr2:69072956:GGAC:G
chr2:69072961	['G', 'A']	98663	19932.60608149199	-746.512170172436	-0.0085457121039172	0.0070490612612502	-1.2123191709078045	0.225393	0.225393	chr2	69072961	0.6470595759056187	chr2:69072961:G:A
chr2:69073332	['C', 'T']	98663	131161.27018561127	-3629.166778320384	0.0042185757590664	0.0045274183181579	0.9317839577905064	0.35145	0.35145	chr2	69073332	0.454136452347356	chr2:69073332:C:T
chr2:69073602	['G', 'A']	98663	6128.80143763814	411.4482426077532	-0.0088997168744203	0.0125776448973983	-0.7075821385497406	0.479206	0.479206	chr2	69073602	0.319477752908857	chr2:69073602:G:A
chr2:69074896	['A', 'G']	98663	44738.44136400036	-1858.0613056913128	-0.0059365163861793	0.0050746079112749	-1.1698473044566484	0.242065	0.242065	chr2	69074896	0.616068000338169	chr2:69074896:A:G
chr2:69074920	['A', 'C']	98663	11112.351552442446	-389.0341799469266	0.0170266871824284	0.0092067919496684	1.8493615664945844	0.0644086	0.0644086	chr2	69074920	1.1910561406652744	chr2:69074920:A:C
chr2:69075058	['G', 'GA']	98663	133403.39434520787	-3840.16897480024	0.0025360519264495	0.0045655427412879	0.5554765490453191	0.57857	0.57857	chr2	69075058	0.2376440891329661	chr2:69075058:G:GA
chr2:69075905	['G', 'C']	98663	101802.63643644252	-3833.48271974197	0.0069267387686137	0.0042645463237088	1.6242615844279389	0.104323	0.104323	chr2	69075905	0.9816199324948992	chr2:69075905:G:C
chr2:69076447	['T', 'C']	98663	13931.412019908166	104.2487080614931	0.0026951824190359	0.0083639571975273	0.3222377106177372	0.747273	0.747273	chr2	69076447	0.1265207091165678	chr2:69076447:T:C
chr2:69077587	['T', 'C']	98663	20027.82693048432	-739.3023853607313	-0.0081214364847378	0.007032939396143	-1.154771287975514	0.248187	0.248187	chr2	69077587	0.6052209705251456	chr2:69077587:T:C
chr2:69078615	['C', 'T']	98663	103862.00119622076	-3521.6743959527744	0.0076445297669416	0.0042605332618412	1.7942659514968695	0.0727738	0.0727738	chr2	69078615	1.1380249471076336	chr2:69078615:C:T
chr2:69078731	['C', 'T']	98663	177915.8196073264	-5679.030127458081	-0.0048343518099014	0.0071697520569994	-0.6742704310370004	0.500141	0.500141	chr2	69078731	0.3009075418852559	chr2:69078731:C:T
chr2:69078761	['C', 'T']	98663	133459.87952601063	-3335.626958983536	0.0055129654503909	0.0045921391360916	1.2005223027895957	0.229939	0.229939	chr2	69078761	0.6383873617088509	chr2:69078761:C:T
chr2:69079155	['A', 'G']	98663	135428.84432843383	-3525.9414507874408	0.004177579753562	0.0046274157928961	0.9027889302654308	0.36664	0.36664	chr2	69079155	0.4357601557632697	chr2:69079155:A:G
chr2:69079166	['G', 'T']	98663	135393.83971616824	-3525.6146644355445	0.0042122901506021	0.004626218118063	0.9105256265707076	0.362548	0.362548	chr2	69079166	0.4406344863203109	chr2:69079166:G:T
chr2:69079344	['T', 'C']	98663	104122.3279939983	-3504.283737762581	0.0078096225344851	0.0042621132600263	1.8323357588195333	0.0669044	0.0669044	chr2	69079344	1.1745453197077598	chr2:69079344:T:C
chr2:69079404	['C', 'G']	98663	135407.0759802928	-3527.1702904598483	0.0042037778425323	0.0046269276434521	0.9085462679498278	0.363592	0.363592	chr2	69079404	0.4393856809893372	chr2:69079404:C:G
chr2:69080018	['G', 'A']	98663	135088.27620988182	-3496.343480226839	0.0045221541937656	0.0046190337924135	0.9790260034886518	0.32757	0.32757	chr2	69080018	0.4846958792896774	chr2:69080018:G:A
chr2:69081985	['G', 'A']	98663	21138.2854840508	-865.970765739585	-0.0104423617270671	0.0068654009687834	-1.5210126509067603	0.12826	0.12826	chr2	69081985	0.8919087644187796	chr2:69081985:G:A
chr2:69082523	['C', 'T']	98663	102634.68433590815	-3700.575444219104	0.0077189021897894	0.0042620331478213	1.811084504055356	0.0701308	0.0701308	chr2	69082523	1.1540912069645588	chr2:69082523:C:T
chr2:69082685	['T', 'C']	98663	136185.74718167065	-3486.921436914714	0.0037159971632397	0.0046479895242321	0.7994848404598464	0.424011	0.424011	chr2	69082685	0.3726228764795949	chr2:69082685:T:C
chr2:69084078	['T', 'C']	98663	136203.13172274656	-3467.284896175764	0.0036735669073762	0.0046496186169396	0.7900791892893276	0.429483	0.429483	chr2	69084078	0.3670540219428885	chr2:69084078:T:C
chr2:69084106	['T', 'C']	98663	13454.954812742051	93.87023758126054	0.0036957724790429	0.0085052822173759	0.4345267311051303	0.663907	0.663907	chr2	69084106	0.1778927522819143	chr2:69084106:T:C
chr2:69084291	['A', 'G']	98663	19851.02400575814	-771.7778855691339	-0.0090906643726748	0.0070592767094402	-1.287761444528466	0.197832	0.197832	chr2	69084291	0.7037034584446913	chr2:69084291:A:G
chr2:69085075	['G', 'A']	98663	19774.61192274547	-755.7782338946777	-0.0079475459347317	0.0070750329742341	-1.123322811875956	0.261303	0.261303	chr2	69085075	0.5828556041419184	chr2:69085075:G:A
chr2:69085207	['T', 'C']	98663	135579.73506006386	-3518.891352499704	0.0027204300249256	0.0046333047815203	0.5871467889994973	0.557106	0.557106	chr2	69085207	0.254062164188449	chr2:69085207:T:C
chr2:69086297	['G', 'A']	98663	20047.844732333822	-738.5812037665521	-0.0103197872062617	0.0070318608298178	-1.4675755757994813	0.142223	0.142223	chr2	69086297	0.8470301647500029	chr2:69086297:G:A
chr2:69086365	['G', 'A']	98663	177163.97823795333	-5724.429505727047	-0.0043826853317935	0.0070426951188874	-0.6223022944781205	0.533745	0.533745	chr2	69086365	0.2726661803183584	chr2:69086365:G:A
chr2:69086379	['A', 'C']	98663	177454.99298587037	-5684.648163276179	-0.004339427674691	0.0070933853034528	-0.6117569381968726	0.5407	0.5407	chr2	69086379	0.2670436304243754	chr2:69086379:A:C
chr2:69086501	['G', 'T']	98663	176392.3634806406	-5749.544057966443	-0.0025936932324905	0.0069245048823355	-0.3745673194782597	0.707983	0.707983	chr2	69086501	0.1499771704102755	chr2:69086501:G:T
chr2:69087108	['T', 'C']	98663	23601.631360742813	-829.8644218977423	-0.0040386815902003	0.0065477560211275	-0.6168039213997651	0.537365	0.537365	chr2	69087108	0.2697306237269551	chr2:69087108:T:C
chr2:69087535	['G', 'A']	98663	23434.0877141409	-832.2954361916628	-0.0040812387595349	0.0065680059989394	-0.621381704004833	0.53435	0.53435	chr2	69087535	0.2721741862735372	chr2:69087535:G:A
chr2:69087899	['T', 'C']	98663	16728.06914100914	147.23875391585875	0.0091936166736027	0.0077120333318242	1.1921131922063457	0.23322	0.23322	chr2	69087899	0.63223420898509	chr2:69087899:T:C
chr2:69088037	['A', 'G']	98663	13204.47217491789	-218.5365372755373	0.0143809601638634	0.0085234829997338	1.6872163837614849	0.0915649	0.0915649	chr2	69088037	1.038270974559964	chr2:69088037:A:G
chr2:69088295	['T', 'C']	98663	43203.26084047243	-2374.6363720471386	-0.0087288192079843	0.0051568590172507	-1.6926619825720757	0.090523	0.090523	chr2	69088295	1.0432410616344965	chr2:69088295:T:C
chr2:69089045	['C', 'G']	98663	12022.0966509214	-900.5236688379371	-0.0098920753416992	0.0088759071653558	-1.114486120394505	0.265073	0.265073	chr2	69089045	0.5766345066998992	chr2:69089045:C:G
chr2:69089953	['T', 'C']	98663	12208.36111786887	-329.94968622472305	-0.0007422179326643	0.0088598338069135	-0.0837733470897843	0.933237	0.933237	chr2	69089953	0.0300080510856522	chr2:69089953:T:C
chr2:69090793	['G', 'A']	98663	177550.39433350225	-5710.012884770614	-0.0070447075038237	0.0071150238351656	-0.990117203684634	0.322119	0.322119	chr2	69090793	0.4919836578198813	chr2:69090793:G:A
chr2:69091029	['T', 'G']	98663	18291.71360631136	-745.3869939720831	0.0009198192687909	0.0073289307009932	0.1255052484895595	0.900124	0.900124	chr2	69091029	0.0456976585537231	chr2:69091029:T:G
chr2:69091311	['C', 'G']	98663	43081.08584726774	-2445.135460818623	-0.0094314440393334	0.0051655265726404	-1.8258436786072727	0.0678768	0.0678768	chr2	69091311	1.168278640354078	chr2:69091311:C:G
chr2:69091655	['A', 'G']	98663	115164.01390930568	-2723.394082943075	0.0050637338850135	0.0043630704307553	1.1605895355984253	0.245812	0.245812	chr2	69091655	0.6093969196327503	chr2:69091655:A:G
chr2:69092665	['T', 'C']	98663	18260.850830689385	-734.6720527505647	0.0014125109956762	0.0073318557436556	0.192653953523093	0.84723	0.84723	chr2	69092665	0.0719986744730666	chr2:69092665:T:C
chr2:69093431	['G', 'A']	98663	17995.918365485013	-776.9603591594815	0.0008978940340197	0.0073776076167745	0.121705311621368	0.903133	0.903133	chr2	69093431	0.0442482885427716	chr2:69093431:G:A
chr2:69093617	['G', 'A']	98663	18025.58683175145	-765.6587341790049	0.0013077709103075	0.0073732413539485	0.1773671642536456	0.85922	0.85922	chr2	69093617	0.0658956224865274	chr2:69093617:G:A
chr2:69093678	['T', 'C']	98663	18244.615762947346	-731.6767620772936	0.0017199947856199	0.0073365311877341	0.2344425099010743	0.814642	0.814642	chr2	69093678	0.0890332030174798	chr2:69093678:T:C
chr2:69094317	['T', 'C']	98663	43661.09769299383	-2501.2097110831523	-0.0102240526180393	0.0051380965125475	-1.9898521939149307	0.04661	0.04661	chr2	69094317	1.3315208970674144	chr2:69094317:T:C
chr2:69094577	['C', 'T']	98663	102024.51105952474	-2386.4522686727	0.0052682119854656	0.0042961493508043	1.2262636969264935	0.220102	0.220102	chr2	69094577	0.657376011126718	chr2:69094577:C:T
chr2:69094655	['T', 'C']	98663	31316.49149535742	-980.2217900447224	-0.0006535509762655	0.0058142498218142	-0.1124050387056865	0.910502	0.910502	chr2	69094655	0.0407190959009009	chr2:69094655:T:C
chr2:69096075	['G', 'A']	98663	87562.58702310208	-2565.269713230189	0.0043140778311717	0.0042931433604877	1.004876257074633	0.314959	0.314959	chr2	69096075	0.5017459771077537	chr2:69096075:G:A
chr2:69096709	['A', 'T']	98663	12188.988333079924	-326.88448692376164	-0.0001644227999777	0.0088622789143587	-0.0185531059862469	0.985198	0.985198	chr2	69096709	0.0064764784710235	chr2:69096709:A:T
chr2:69097672	['G', 'A']	98663	12141.10750704482	-327.29674396908297	-0.0003127944097406	0.0088769455910979	-0.0352367158873109	0.971891	0.971891	chr2	69097672	0.0123824395520908	chr2:69097672:G:A
chr2:69098672	['A', 'G']	98663	43592.83671421184	-2478.848993267679	-0.0092677375705414	0.0051420295801892	-1.802350108262195	0.0714934	0.0714934	chr2	69098672	1.1457340487706884	chr2:69098672:A:G
chr2:69098942	['C', 'T']	98663	17839.509252030388	-757.9379691379546	0.0002295732064288	0.0074098553755026	0.0309821440223845	0.975284	0.975284	chr2	69098942	0.0108689005342453	chr2:69098942:C:T
chr2:69099414	['G', 'A']	98663	178042.4364097106	-5700.362618154322	-0.0056515999664279	0.0071917847336346	-0.7858410917107251	0.431962	0.431962	chr2	69099414	0.3645544566947861	chr2:69099414:G:A
chr2:69099470	['A', 'G']	98663	43568.71500694439	-2491.447648137679	-0.0095764357447941	0.0051433840662649	-1.8618939634714884	0.062621	0.062621	chr2	69099470	1.2032800013787293	chr2:69099470:A:G
chr2:69100224	['G', 'A']	98663	11742.476064018489	-411.5403985410999	-0.0050198819657625	0.0089950962392703	-0.5580687334780265	0.576799	0.576799	chr2	69100224	0.2389755012270087	chr2:69100224:G:A
chr2:69101257	['A', 'G']	98663	60661.83742029662	-2659.404782877554	-0.0067246350548361	0.004596410438493	-1.4630188371604256	0.143465	0.143465	chr2	69101257	0.8432540373332226	chr2:69101257:A:G
chr2:69101460	['G', 'T']	98663	177397.99009710315	-5673.058613474214	-0.0050947151587225	0.0070823774206202	-0.719350982890194	0.471926	0.471926	chr2	69101460	0.3261260952455737	chr2:69101460:G:T
chr2:69101588	['G', 'A']	98663	164994.68922247336	-5510.0105897930325	-0.002533910270888	0.0057451874277653	-0.4410491916490254	0.659178	0.659178	chr2	69101588	0.1809972956040837	chr2:69101588:G:A
chr2:69101695	['C', 'A']	98663	177400.19216695894	-5673.349967148926	-0.0053636774003675	0.0070827524390795	-0.7572871488170522	0.44888	0.44888	chr2	69101695	0.3478697443045992	chr2:69101695:C:A
chr2:69102075	['A', 'C']	98663	166220.6847317103	-5340.474164569718	-0.0030436244252662	0.0058385663564814	-0.5212965374432212	0.602161	0.602161	chr2	69102075	0.2202873757466656	chr2:69102075:A:C
chr2:69102292	['G', 'A']	98663	177390.38353859406	-5668.314619376383	-0.0049581734538128	0.0070807254111353	-0.700235239459436	0.483782	0.483782	chr2	69102292	0.3153502943993168	chr2:69102292:G:A
chr2:69102640	['A', 'G']	98663	92709.33622227624	-2753.575099449032	0.0033508991540336	0.004270499401177	0.7846621294713374	0.432654	0.432654	chr2	69102640	0.3638592767637012	chr2:69102640:A:G
chr2:69102650	['T', 'C']	98663	166015.73061758178	-5467.611254620626	-0.0039957778108707	0.0058208108866491	-0.6864641179179455	0.492422	0.492422	chr2	69102650	0.3076625522777534	chr2:69102650:T:C
chr2:69102986	['A', 'G']	98663	38729.99135195418	-18.948429082425296	0.0084180138445146	0.0054112085976795	1.5556624167333803	0.119792	0.119792	chr2	69102986	0.9215721842160364	chr2:69102986:A:G
chr2:69103152	['G', 'A']	98663	143477.72174239194	-5836.458467509082	-0.0085492986986023	0.0047990238417116	-1.7814661857468588	0.0748394	0.0748394	chr2	69103152	1.125869702969645	chr2:69103152:G:A
chr2:69103313	['A', 'G']	98663	32929.67262719339	204.2137618741248	0.0093163327349118	0.005776636652728	1.6127607282539074	0.1068	0.1068	chr2	69103313	0.9714287473074624	chr2:69103313:A:G
chr2:69103342	['C', 'T']	98663	12551.890538842035	345.87641377082	0.0062926451829487	0.0088762918064544	0.7089272547769317	0.478371	0.478371	chr2	69103342	0.3202351561971605	chr2:69103342:C:T
chr2:69103430	['A', 'AC']	98663	17547.312062848454	-534.8838640825767	0.0093596911190653	0.0074583466288407	1.25492841575266	0.209508	0.209508	chr2	69103430	0.678799388976823	chr2:69103430:A:AC
chr2:69103884	['G', 'T']	98663	33561.422108464256	122.87293303292108	0.0100062333651527	0.0057245997363214	1.747935895267101	0.0804782	0.0804782	chr2	69103884	1.094321745742541	chr2:69103884:G:T
chr2:69104001	['C', 'T']	98663	56169.266044019474	-3149.2028359742308	-0.0056571803420415	0.004754082651921	-1.189962555605882	0.234064	0.234064	chr2	69104001	0.630665377433746	chr2:69104001:C:T
chr2:69104175	['A', 'G']	98663	176031.92086804923	-5513.307368334323	5.078051599795788e-05	0.0068801606694204	0.0073807165904797	0.994111	0.994111	chr2	69104175	0.0025651206368207	chr2:69104175:A:G
chr2:69105122	['A', 'G']	98663	12819.519729573583	126.37210132290087	0.0048691248619657	0.0087123622092412	0.5588753939546932	0.576248	0.576248	chr2	69105122	0.2393905689176466	chr2:69105122:A:G
chr2:69105814	['T', 'C']	98663	13006.58194037567	-763.0437373356976	-0.0061980494792753	0.0085709522509436	-0.7231459583260396	0.469592	0.469592	chr2	69105814	0.3282793103665955	chr2:69105814:T:C
chr2:69106568	['A', 'C']	98663	86304.74331133341	-2493.165171214835	-0.0009316753767348	0.0042899837683926	-0.2171745691904908	0.828073	0.828073	chr2	69106568	0.0819313756550914	chr2:69106568:A:C
chr2:69106909	['T', 'C']	98663	176265.14614986978	-5511.979135375127	0.0008544205504543	0.006915085606461	0.1235589259597909	0.901665	0.901665	chr2	69106909	0.0449547880402595	chr2:69106909:T:C
chr2:69107088	['C', 'T']	98663	58883.469378029215	-2928.730334289296	-0.0064446316348297	0.0046465353634506	-1.3869756992538511	0.165452	0.165452	chr2	69107088	0.7813279786781143	chr2:69107088:C:T
chr2:69107589	['A', 'T']	98663	83018.29183802239	-2774.186578156861	-6.383065120573798e-05	0.0043150014231083	-0.0147927300472955	0.988198	0.988198	chr2	69107589	0.0051560294081915	chr2:69107589:A:T
chr2:69107725	['C', 'T']	98663	82918.489269168	-2787.622736813012	-0.0006000857554044	0.0042994768978575	-0.1395718059802791	0.888999	0.888999	chr2	69107725	0.0510987275502881	chr2:69107725:C:T
chr2:69108032	['T', 'C']	98663	83111.95623079967	-2847.5761792558374	-0.0009587397568233	0.00429897418771	-0.2230159370493918	0.823524	0.823524	chr2	69108032	0.0843237396445799	chr2:69108032:T:C
chr2:69109172	['G', 'A']	98663	81642.20468162323	-2859.7693736713163	-0.0015616616135635	0.0043086623483639	-0.3624469701499208	0.717019	0.717019	chr2	69109172	0.1444693359837656	chr2:69109172:G:A
chr2:69110712	['T', 'A']	98663	176139.06733634725	-5502.471234394342	0.000683801207427	0.0068961374058177	0.0991571320563034	0.921014	0.921014	chr2	69110712	0.0357337681999637	chr2:69110712:T:A
chr2:69110816	['T', 'A']	98663	81592.79209768376	-2829.474812179626	-0.0010271092108911	0.0043111179653121	-0.2382466031213717	0.81169	0.81169	chr2	69110816	0.0906098044968237	chr2:69110816:T:A
chr2:69110819	['G', 'A']	98663	81574.6472431522	-2830.807782952065	-0.0010207470299035	0.0043106345653235	-0.2367973936169095	0.812814	0.812814	chr2	69110819	0.0900088246586008	chr2:69110819:G:A
chr2:69111854	['G', 'A']	98663	81353.19289993611	-2866.54808442797	-0.0010267801900215	0.0043118323820177	-0.2381308221311439	0.81178	0.81178	chr2	69111854	0.0905616526943127	chr2:69111854:G:A
chr2:69112342	['A', 'T']	98663	81693.63625210387	-2844.481461340716	-0.0011184689088403	0.0043089269605335	-0.2595701712014724	0.795196	0.795196	chr2	69112342	0.0995258131961263	chr2:69112342:A:T
chr2:69113145	['T', 'G']	98663	176354.72467234966	-5517.23159878956	0.0009757679972796	0.0069276688232924	0.1408508435043686	0.887988	0.887988	chr2	69113145	0.0515929031054037	chr2:69113145:T:G
chr2:69115401	['T', 'C']	98663	73327.66177394829	-2218.0558348414297	-0.0012096782979902	0.0043932751673214	-0.2753477193935465	0.78305	0.78305	chr2	69115401	0.106210506101946	chr2:69115401:T:C
chr2:69115439	['T', 'C']	98663	75032.84446651935	-2014.199584988992	-0.0010331329390399	0.0043878009251258	-0.2354557457527016	0.813856	0.813856	chr2	69115439	0.0894524304150974	chr2:69115439:T:C
chr2:69115611	['T', 'G']	98663	59474.43925432593	-2632.6033199056687	-0.0047404504969998	0.0046253995584311	-1.0248737297427477	0.305425	0.305425	chr2	69115611	0.5150954174509114	chr2:69115611:T:G
chr2:69115652	['G', 'A']	98663	16933.059502691307	-408.1484107606682	0.011878649491211	0.0075681652298081	1.5695547243637629	0.116522	0.116522	chr2	69115652	0.9335920696888136	chr2:69115652:G:A
chr2:69115742	['C', 'G']	98663	61035.75394347354	-2773.914533596321	-0.0047446410642582	0.0045936941271379	-1.032859596860954	0.301672	0.301672	chr2	69115742	0.5204649974478446	chr2:69115742:C:G
chr2:69115743	['C', 'A']	98663	61037.42374633812	-2774.2464027235824	-0.0047497841430439	0.0045936276587543	-1.0339941536166788	0.301141	0.301141	chr2	69115743	0.5212301117686594	chr2:69115743:C:A
chr2:69116017	['C', 'T']	98663	20787.4748418748	-882.875630896249	-0.0063475255075179	0.0069518874270589	-0.913065059542153	0.361211	0.361211	chr2	69116017	0.4422390325374928	chr2:69116017:C:T
chr2:69116652	['C', 'G']	98663	15274.393324142962	-905.9567991730096	-0.0038570256875018	0.0079560332843284	-0.4847925529798053	0.627825	0.627825	chr2	69116652	0.2021613946795021	chr2:69116652:C:G
chr2:69116832	['G', 'A']	98663	16053.13894745378	-820.2093932326832	-0.0021392467909594	0.0077664563180746	-0.2754469610523491	0.782973	0.782973	chr2	69116832	0.1062532138720535	chr2:69116832:G:A
chr2:69117120	['G', 'C']	98663	16761.849449613816	-770.8577069286814	0.0017034576501653	0.0076397259209798	0.2229736600219357	0.823556	0.823556	chr2	69117120	0.0843068644188196	chr2:69117120:G:C
chr2:69117121	['A', 'C']	98663	17382.05705626565	-843.8248295894449	0.0009098994162789	0.0074946663218737	0.1214062610930813	0.90337	0.90337	chr2	69117121	0.0441343360137123	chr2:69117121:A:C
chr2:69117265	['C', 'T']	98663	38873.33401248835	-1304.2494544760714	0.006975833342708	0.0053713598457838	1.2987089941820975	0.194047	0.194047	chr2	69117265	0.7120930671394626	chr2:69117265:C:T
chr2:69117404	['A', 'G']	98663	25491.29183644509	-856.4959100226063	0.0076918209815697	0.0063433075741226	1.2125883684007923	0.22529	0.22529	chr2	69117404	0.6472580849792462	chr2:69117404:A:G
chr2:69117808	['T', 'C']	98663	16632.371551960092	-258.4831951985501	-0.0003578132910309	0.0077182859467828	-0.0463591649101993	0.963024	0.963024	chr2	69117808	0.0163628894718462	chr2:69117808:T:C
chr2:69117924	['A', 'C']	98663	8075.391419824423	-185.3768279586752	0.0195931060299487	0.0106966956352753	1.8316970677687647	0.0669996	0.0669996	chr2	69117924	1.1739277901097904	chr2:69117924:A:C
chr2:69118111	['C', 'T']	98663	62949.03645542925	-2359.9120501451	-0.0051846852910473	0.0045593304759992	-1.137159352308437	0.255474	0.255474	chr2	69118111	0.5926532921284662	chr2:69118111:C:T
chr2:69118334	['G', 'A']	98663	11219.525184524286	-556.9887109547462	0.0084690611056193	0.0091613295676599	0.924435808478678	0.355262	0.355262	chr2	69118334	0.4494512436024221	chr2:69118334:G:A
chr2:69119023	['C', 'T']	98663	27982.95605320249	-576.4499994909941	0.0024735991345983	0.0060886708632313	0.4062625801529329	0.684551	0.684551	chr2	69119023	0.1645941907827446	chr2:69119023:C:T
chr2:69119144	['C', 'T']	98663	27991.82309470226	-572.299308451866	0.0026334518869908	0.0060864481760236	0.4326746586563875	0.665252	0.665252	chr2	69119144	0.1770138111205673	chr2:69119144:C:T
chr2:69119227	['G', 'T']	98663	16625.17953292248	-828.6567830898746	-0.0042580177445624	0.0076454456764834	-0.5569351905356664	0.577573	0.577573	chr2	69119227	0.2383931170746458	chr2:69119227:G:T
chr2:69119690	['TG', 'T']	98663	27760.25091480412	-603.5479327307618	0.0032528863151144	0.0061065041083975	0.532692070188099	0.594248	0.594248	chr2	69119690	0.2260322712580496	chr2:69119690:TG:T
chr2:69119707	['G', 'A']	98663	45828.96750060823	-1255.27770330966	-9.642990160631095e-05	0.0050330315275285	-0.0191594074225205	0.984714	0.984714	chr2	69119707	0.0066898875303834	chr2:69119707:G:A
chr2:69120067	['A', 'G']	98663	16717.202686264573	-838.3821049317423	-0.0048792099840611	0.0076245535358654	-0.6399338611906494	0.522217	0.522217	chr2	69120067	0.2821489944701413	chr2:69120067:A:G
chr2:69120112	['A', 'G']	98663	46647.56475108214	-1162.6044295396202	0.0010166892183488	0.005007455754795	0.2030350877040179	0.839108	0.839108	chr2	69120112	0.0761821383542959	chr2:69120112:A:G
chr2:69120509	['T', 'A']	98663	46811.41637508744	-1111.4159822114184	0.001448641811342	0.0050031852671877	0.2895439073269213	0.772166	0.772166	chr2	69120509	0.1122893251381135	chr2:69120509:T:A
chr2:69120699	['A', 'C']	98663	28916.37863349251	-510.44789427083833	0.0025274106630843	0.0060124561515682	0.4203624274956532	0.674222	0.674222	chr2	69120699	0.1711970804672007	chr2:69120699:A:C
chr2:69120711	['A', 'G']	98663	46823.59329731263	-1125.1253069915597	0.0011706798598492	0.0050024962494883	0.2340191379391845	0.814971	0.814971	chr2	69120711	0.0888578449582505	chr2:69120711:A:G
chr2:69121084	['T', 'C']	98663	109496.41564866532	-2680.647980169369	-0.0001971732990402	0.0043239853623181	-0.0455998997495616	0.963629	0.963629	chr2	69121084	0.0160901385715152	chr2:69121084:T:C
chr2:69121392	['A', 'G']	98663	28255.582156578505	-592.0739664409364	0.0033215063305364	0.0060614689431984	0.5479705268907639	0.583713	0.583713	chr2	69121392	0.2338006343146566	chr2:69121392:A:G
chr2:69121753	['G', 'A']	98663	46811.167916877865	-1137.9319780905175	0.0008552629574357	0.0050023736577873	0.1709714259558279	0.864247	0.864247	chr2	69121753	0.0633621193189163	chr2:69121753:G:A
chr2:69122159	['C', 'A']	98663	28208.43088260636	-602.2807590084857	0.0029893998330053	0.0060651507300175	0.4928813752657904	0.622098	0.622098	chr2	69122159	0.2061411948803813	chr2:69122159:C:A
chr2:69122169	['A', 'G']	98663	28526.891346436507	-551.6315855958507	0.0032503364163752	0.0060393911574009	0.5381894187118738	0.590447	0.590447	chr2	69122169	0.228819079660236	chr2:69122169:A:G
chr2:69122264	['G', 'T']	98663	28460.615406449266	-536.541138031435	0.0037576494892317	0.0060458599782271	0.6215243989712084	0.534256	0.534256	chr2	69122264	0.2722505917614424	chr2:69122264:G:T
chr2:69122387	['C', 'A']	98663	17125.56218703753	-783.8461882511364	-0.0049071087380545	0.0075349054597736	-0.6512502066883239	0.514887	0.514887	chr2	69122387	0.2882880732136234	chr2:69122387:C:A
chr2:69123211	['G', 'A']	98663	14245.8663348774	-713.8116644173745	-0.0084729813705077	0.0081908667639621	-1.0344425827785162	0.300932	0.300932	chr2	69123211	0.5215316285294631	chr2:69123211:G:A
chr2:69123299	['T', 'G']	98663	43178.877520401446	-946.8484932622596	0.0014100663035458	0.005143900272451	0.274123958253559	0.78399	0.78399	chr2	69123299	0.1056894768213225	chr2:69123299:T:G
chr2:69123938	['G', 'A']	98663	42395.01573254671	-1121.0350898827503	-0.0006700025952982	0.0051706581945948	-0.1295778158375783	0.896901	0.896901	chr2	69123938	0.0472554917680877	chr2:69123938:G:A
chr2:69124409	['A', 'G']	98663	13416.631813159524	-600.3241658978867	-0.0050296989772061	0.0084236893571373	-0.5970897980638948	0.550449	0.550449	chr2	69124409	0.2592829129222326	chr2:69124409:A:G
chr2:69124485	['G', 'A']	98663	14184.718846925743	-629.4784180357689	0.0052287894414673	0.0082245741363002	0.6357519981964006	0.52494	0.52494	chr2	69124485	0.2798903330855428	chr2:69124485:G:A
chr2:69124489	['T', 'A']	98663	57454.15258137438	-955.670264658497	0.0011765524980922	0.0046971828747404	0.2504804538097109	0.802216	0.802216	chr2	69124489	0.0957086803718055	chr2:69124489:T:A
chr2:69124831	['G', 'A']	98663	14890.962057780034	-800.8086119204706	-0.0084874039019529	0.0080355426462336	-1.0562328240434526	0.290864	0.290864	chr2	69124831	0.5363100277005157	chr2:69124831:G:A
chr2:69125169	['T', 'A']	98663	12476.885217320789	187.66498053097027	0.0066897727782183	0.0088882542819088	0.7526531719321577	0.45166	0.45166	chr2	69125169	0.3451883698072019	chr2:69125169:T:A
chr2:69125669	['T', 'C']	98663	57869.11519158042	-884.7565924435019	0.0018916043812247	0.0046908348702339	0.4032553763996362	0.686761	0.686761	chr2	69125669	0.1631943756627092	chr2:69125669:T:C
chr2:69125852	['A', 'T']	98663	14908.137454501204	-804.1288611440025	-0.0089447044967654	0.0080321188359121	-1.113617051676706	0.265446	0.265446	chr2	69125852	0.5760238146476171	chr2:69125852:A:T
chr2:69125946	['A', 'G']	98663	57874.6647336726	-863.0232065780858	0.002227787575131	0.004690968974663	0.4749098932787318	0.634852	0.634852	chr2	69125946	0.1973275078967939	chr2:69125946:A:G
chr2:69126523	['A', 'G']	98663	28502.33328602709	-541.45963680405	0.0043721613940016	0.0060382413051147	0.7240786138007035	0.469019	0.469019	chr2	69126523	0.3288095636217664	chr2:69126523:A:G
chr2:69127057	['T', 'A']	98663	44836.906679913634	-1082.399701558452	0.000219568011749	0.0050723028133235	0.0432876387372466	0.965472	0.965472	chr2	69127057	0.015260316832099	chr2:69127057:T:A
chr2:69127568	['T', 'C']	98663	110523.76494322788	-2578.575596832103	0.0004250003368721	0.0043357913409864	0.0980213998894775	0.921915	0.921915	chr2	69127568	0.0353091187865887	chr2:69127568:T:C
chr2:69127819	['G', 'A']	98663	44328.02933065675	-1195.4759442024358	-0.0011393695390287	0.0050901320312157	-0.2238388969168978	0.822883	0.822883	chr2	69127819	0.0846619097045538	chr2:69127819:G:A
chr2:69128956	['CA', 'C']	98663	12852.781617117893	203.2973296596089	0.0033198037083698	0.008767629579105	0.3786432442677029	0.704954	0.704954	chr2	69128956	0.1518392208780277	chr2:69128956:CA:C
chr2:69129466	['A', 'G']	98663	13055.778867014047	234.74127052091808	0.0036321997129946	0.0087110755538312	0.4169634037208174	0.676706	0.676706	chr2	69129466	0.1695999728362599	chr2:69129466:A:G
chr2:69129817	['A', 'G']	98663	29846.07515740169	-360.4737454977324	0.0045461637556449	0.0059441691351588	0.764810632449046	0.444386	0.444386	chr2	69129817	0.3522396315910263	chr2:69129817:A:G
chr2:69129904	['G', 'A']	98663	28189.85718629945	-512.3686457182716	-0.0021274163793799	0.0061191291644072	-0.3476665261054356	0.728091	0.728091	chr2	69129904	0.1378143372693678	chr2:69129904:G:A
chr2:69130152	['G', 'C']	98663	28272.719350882347	-598.6298846129523	0.0038770482891481	0.0060594888517306	0.6398309137974375	0.522284	0.522284	chr2	69130152	0.2820932784290319	chr2:69130152:G:C
chr2:69130707	['T', 'G']	98663	15128.766688965923	-783.2086296045121	-0.0090066111609167	0.0079766240269806	-1.1291256965919745	0.258848	0.258848	chr2	69130707	0.5869551862638112	chr2:69130707:T:G
chr2:69130762	['C', 'T']	98663	56823.790949455615	-981.8612803316802	0.0011356850328035	0.0047075829319036	0.2412458897127296	0.809365	0.809365	chr2	69130762	0.0918555800723508	chr2:69130762:C:T
chr2:69131180	['C', 'T']	98663	28343.59642969375	-497.67339382232205	-0.0023634307567287	0.0061033028957228	-0.3872379918068637	0.698581	0.698581	chr2	69131180	0.1557832304753096	chr2:69131180:C:T
chr2:69131263	['T', 'C']	98663	27492.68765903952	-629.6870822274868	-0.0026345211783527	0.0061772410345225	-0.4264883244201231	0.669753	0.669753	chr2	69131263	0.1740853323960839	chr2:69131263:T:C
chr2:69131502	['A', 'G']	98663	57862.0750818642	-902.6595055216984	0.0013210147951906	0.0046917638656146	0.2815603753786918	0.778281	0.778281	chr2	69131502	0.1088635717558769	chr2:69131502:A:G
chr2:69131639	['C', 'T']	98663	28173.99890528705	-605.9765408185071	0.0035810529592341	0.0060690042627314	0.5900560955649218	0.555154	0.555154	chr2	69131639	0.2555865266558912	chr2:69131639:C:T
chr2:69131725	['T', 'C']	98663	27493.179861730605	-626.9431944794513	-0.0025371364419374	0.0061765471328788	-0.4107693809105476	0.681243	0.681243	chr2	69131725	0.1666979472136381	chr2:69131725:T:C
chr2:69132261	['A', 'G']	98663	57349.46279081555	-995.442790957256	0.0010983975438308	0.0046951574918117	0.2339426410608008	0.81503	0.81503	chr2	69132261	0.0888264052542951	chr2:69132261:A:G
chr2:69132680	['T', 'A']	98663	28377.026619631208	-492.205740627804	-0.0019281943285038	0.0060993454488373	-0.3161313528931792	0.751903	0.751903	chr2	69132680	0.1238381823896311	chr2:69132680:T:A
chr2:69132908	['A', 'G']	98663	13864.702629285006	-921.378730412358	-0.0104140436732131	0.0083221967190298	-1.2513575471485838	0.210807	0.210807	chr2	69132908	0.6761149721554158	chr2:69132908:A:G
chr2:69133014	['T', 'A']	98663	14932.908115997854	-825.6294291845937	-0.0099632659146223	0.0080253183405542	-1.241479215132829	0.214432	0.214432	chr2	69133014	0.6687104037441792	chr2:69133014:T:A
chr2:69134008	['T', 'C']	98663	28488.796210308607	-550.3914863364821	0.0040094679719442	0.0060422711018457	0.6635696916544344	0.506967	0.506967	chr2	69134008	0.2950203092748296	chr2:69134008:T:C
chr2:69134171	['T', 'G']	98663	28347.58585561661	-500.2962762409708	-0.0021590231044123	0.0061026644302334	-0.3537836840112312	0.723502	0.723502	chr2	69134171	0.1405602640089889	chr2:69134171:T:G
chr2:69134312	['C', 'T']	98663	13583.514434578112	319.75044080713434	0.0051748760896125	0.0085683074696542	0.6039554612086502	0.545875	0.545875	chr2	69134312	0.2629067950706035	chr2:69134312:C:T
chr2:69134489	['A', 'C']	98663	14927.269432730518	-818.7587761021636	-0.0093389384339929	0.0080265975059378	-1.1634990326952754	0.24463	0.24463	chr2	69134489	0.6114902846851209	chr2:69134489:A:C
chr2:69135029	['C', 'T']	98663	27894.63361247413	-564.4067480566988	-0.0025289606170328	0.006141809953604	-0.4117614573125631	0.680515	0.680515	chr2	69135029	0.1671622975797762	chr2:69135029:C:T
chr2:69135130	['C', 'G']	98663	27897.675843892543	-589.383390755162	-0.0029586878543957	0.0061386655287455	-0.4819757389519057	0.629824	0.629824	chr2	69135130	0.2007807942092032	chr2:69135130:C:G
chr2:69135275	['C', 'A']	98663	27446.8641011076	-642.3099688955841	-0.0027957507650299	0.0061806124767228	-0.4523420252538347	0.651024	0.651024	chr2	69135275	0.186403000870456	chr2:69135275:C:A
chr2:69135299	['T', 'G']	98663	14936.473603587156	-814.7117594441906	-0.0091532537976272	0.0080274028870936	-1.1402509536856251	0.254185	0.254185	chr2	69135299	0.5948500816712302	chr2:69135299:T:G
chr2:69135440	['T', 'C']	98663	28271.54342552658	-524.9867865094401	0.0038896403515924	0.0060651209769545	0.6413129047832261	0.521321	0.521321	chr2	69135440	0.2828947803474359	chr2:69135440:T:C
chr2:69135679	['G', 'A']	98663	101299.8329190213	-2364.285439729216	-0.0018901160453034	0.004314103680115	-0.4381248540723533	0.661297	0.661297	chr2	69135679	0.1796034474856463	chr2:69135679:G:A
chr2:69135901	['G', 'A']	98663	27886.370210048262	-600.9607803697533	0.0028819331401007	0.0060938839196224	0.472922224662151	0.63627	0.63627	chr2	69135901	0.1963585531767974	chr2:69135901:G:A
chr2:69136395	['A', 'G']	98663	11069.009710706105	-427.9618335941898	-0.0041587802318694	0.0092117882441246	-0.4514628562507353	0.651657	0.651657	chr2	69136395	0.1859809352554945	chr2:69136395:A:G
chr2:69136438	['G', 'A']	98663	10595.859155643402	-534.7866901483885	-0.0082737740837624	0.0094054707671618	-0.8796767635118709	0.379037	0.379037	chr2	69136438	0.4213183939593264	chr2:69136438:G:A
chr2:69136962	['G', 'A']	98663	11049.34388906347	-428.8634086507036	-0.0042146604284358	0.0092195445289259	-0.4571441045935089	0.647568	0.647568	chr2	69136962	0.1887146203368084	chr2:69136962:G:A
chr2:69137201	['T', 'C']	98663	11059.120898502832	-428.373630506333	-0.0042229007269136	0.0092152690389705	-0.4582504004012658	0.646774	0.646774	chr2	69137201	0.189247446841527	chr2:69137201:T:C
chr2:69137598	['G', 'T']	98663	6991.346356595435	-271.22647500716147	0.012151707664458	0.0114823171998108	1.058297506766159	0.289922	0.289922	chr2	69137598	0.5377188280527847	chr2:69137598:G:T
chr2:69138319	['A', 'G']	98663	12368.877554330196	185.79687175527	0.0082572505155929	0.0089261552220034	0.925062393631515	0.354936	0.354936	chr2	69138319	0.449849949346579	chr2:69138319:A:G
chr2:69138666	['A', 'G']	98663	187744.2230702955	-6026.978614802228	-0.003537723269384	0.0098979539216792	-0.3574196543424427	0.720778	0.720778	chr2	69138666	0.1421984776122537	chr2:69138666:A:G
chr2:69138784	['A', 'G']	98663	11086.561839891345	-429.6280768775157	-0.0044567677807991	0.0092058825046011	-0.4841217317917817	0.628301	0.628301	chr2	69138784	0.2018322490630894	chr2:69138784:A:G
chr2:69139786	['G', 'A']	98663	10484.531330454703	-516.1113440355655	-0.0077266002089048	0.0094498626712153	-0.8176415338225408	0.413564	0.413564	chr2	69139786	0.3834572728198457	chr2:69139786:G:A
chr2:69141006	['G', 'A']	98663	10580.643441418248	-511.1124653096284	-0.0065746544080887	0.0094123833948994	-0.6985111137367753	0.484859	0.484859	chr2	69141006	0.3143845385625196	chr2:69141006:G:A
chr2:69141115	['G', 'T']	98663	12269.62179448195	143.54880065561096	0.0049798576057818	0.0089522345939215	0.5562697842126562	0.578028	0.578028	chr2	69141115	0.2380511236020246	chr2:69141115:G:T
chr2:69142088	['T', 'C']	98663	12345.37538009325	160.3309298363872	0.006045568520401	0.0089320634092552	0.676838961324072	0.49851	0.49851	chr2	69142088	0.3023261254139915	chr2:69142088:T:C
chr2:69143476	['A', 'G']	98663	187707.5125585356	-6024.527053728586	-0.003038779786605	0.0098787792104404	-0.3076068127318335	0.758382	0.758382	chr2	69143476	0.1201119834145106	chr2:69143476:A:G
chr2:69143528	['A', 'C']	98663	57844.27869201523	-897.4632362349668	0.0016381124213726	0.004691625478951	0.349156689663739	0.726972	0.726972	chr2	69143528	0.1384823160731105	chr2:69143528:A:C
chr2:69143575	['C', 'A']	98663	14881.5083170304	-806.3230751150987	-0.0090247077219852	0.008040327183152	-1.1224304081674454	0.261682	0.261682	chr2	69143575	0.5822261496166251	chr2:69143575:C:A
chr2:69143639	['T', 'C']	98663	56594.766806232845	-1072.7482083730345	0.001999583354319	0.0047100525645484	0.4245352524023786	0.671176	0.671176	chr2	69143639	0.1731635814611174	chr2:69143639:T:C
chr2:69143844	['A', 'G']	98663	40671.4357424628	-442.6776504859526	0.0046802046569042	0.0052724993459199	0.8876633926044941	0.374724	0.374724	chr2	69143844	0.4262884906965016	chr2:69143844:A:G
chr2:69144412	['G', 'A']	98663	28218.5740872139	-613.8444132934997	0.0031478093214596	0.0060621397651071	0.519257134185194	0.603583	0.603583	chr2	69144412	0.2192630006892958	chr2:69144412:G:A
chr2:69144502	['A', 'G']	98663	57424.05842220512	-1001.628018402106	0.0013125039213112	0.0046922931929604	0.279714814769106	0.779697	0.779697	chr2	69144502	0.1080741367886262	chr2:69144502:A:G
chr2:69144724	['A', 'G']	98663	27694.08763126952	-664.7985816890551	0.0043043662423126	0.0061124546827885	0.7041960170981569	0.481312	0.481312	chr2	69144724	0.3175733104215076	chr2:69144724:A:G
chr2:69146520	['G', 'A']	98663	27407.83337725522	-594.3601429660296	0.0052998452044435	0.0061392827733977	0.8632678115770256	0.387992	0.387992	chr2	69146520	0.4111772290235088	chr2:69146520:G:A
chr2:69146859	['C', 'T']	98663	12014.48709190241	-605.8584484862973	0.0016221344669348	0.0088963205805312	0.1823376813201596	0.855318	0.855318	chr2	69146859	0.0678723882322865	chr2:69146859:C:T
chr2:69147318	['C', 'T']	98663	100392.22784591992	-2253.684345756478	-0.0022939277766522	0.0043191375878483	-0.5311078265036366	0.595345	0.595345	chr2	69147318	0.2252312894404106	chr2:69147318:C:T
chr2:69147866	['G', 'A']	98663	12413.880747242943	175.8031781988027	0.005902507261785	0.0089076155485137	0.6626360589585512	0.507565	0.507565	chr2	69147866	0.2945083330527779	chr2:69147866:G:A
chr2:69148204	['TTG', 'T']	98663	12361.503481971798	163.3274835745616	0.0050448185032917	0.008922975193672	0.5653740365511042	0.571821	0.571821	chr2	69148204	0.2427398993161734	chr2:69148204:TTG:T
chr2:69149083	['G', 'T']	98663	77190.17070451089	-2030.6856912489648	-0.0008937335277817	0.0043769270433195	-0.204192009356398	0.838204	0.838204	chr2	69149083	0.0766502709970652	chr2:69149083:G:T
chr2:69149937	['G', 'A']	98663	12256.61495184997	326.9589444700391	0.0021429683647219	0.0090288048918163	0.2373479536216745	0.812387	0.812387	chr2	69149937	0.0902370348898766	chr2:69149937:G:A
chr2:69149964	['C', 'G']	98663	10726.54359504551	106.23851594880408	0.0032031109254064	0.0095629821153925	0.3349489611876142	0.737664	0.737664	chr2	69149964	0.1321414107707755	chr2:69149964:C:G
chr2:69149969	['G', 'A']	98663	74473.8514425904	-2570.2465546268027	0.0023184245809848	0.0043859550609703	0.5286019917568288	0.597083	0.597083	chr2	69149969	0.2239652937676338	chr2:69149969:G:A
chr2:69150166	['C', 'A']	98663	12321.749323413442	317.8072500843108	0.0007460202759758	0.0090075833250393	0.0828213571893425	0.933994	0.933994	chr2	69150166	0.0296559136791798	chr2:69150166:C:A
chr2:69150473	['G', 'A']	98663	96864.34370912636	-3265.7703984487243	0.0005311759341505	0.0042710861343906	0.1243655401546636	0.901026	0.901026	chr2	69150473	0.0452626768415675	chr2:69150473:G:A
chr2:69150724	['T', 'C']	98663	11495.330221100334	105.8602455595276	0.0057890755979818	0.0092321648190511	0.6270550527906217	0.530625	0.530625	chr2	69150724	0.2752122924119721	chr2:69150724:T:C
chr2:69150938	['G', 'C']	98663	32207.09880461124	-793.8040706659585	-0.0004296751183946	0.0057716936523334	-0.0744452398683584	0.940656	0.940656	chr2	69150938	0.0265691700009139	chr2:69150938:G:C
chr2:69152482	['G', 'A']	98663	82719.89931069437	-2340.7547451409705	-0.003447099033526	0.0043496301673913	-0.7925039373159923	0.428069	0.428069	chr2	69152482	0.3684862218653291	chr2:69152482:G:A
chr2:69152948	['T', 'C']	98663	11482.931083067251	-760.0619786072064	-0.014328607515055	0.0090994148657129	-1.574673506649971	0.115335	0.115335	chr2	69152948	0.9380388800404124	chr2:69152948:T:C
chr2:69153747	['G', 'A']	98663	28490.598901210287	-47.792465455797846	-0.0003142455408872	0.0061481385102825	-0.0511123066537381	0.959236	0.959236	chr2	69153747	0.0180745305889798	chr2:69153747:G:A
chr2:69154402	['T', 'C']	98663	98605.98381913111	-2732.6252258264767	-0.0004432322381046	0.0042885755938137	-0.1033518538752188	0.917684	0.917684	chr2	69154402	0.0373068402388714	chr2:69154402:T:C
chr2:69154421	['T', 'C']	98663	30215.512494297724	41.82553401843019	-0.0036102092860374	0.0060338744621061	-0.5983235661779664	0.549625	0.549625	chr2	69154421	0.2599335213722373	chr2:69154421:T:C
chr2:69154437	['A', 'G']	98663	93300.82606491393	-2435.754959828801	-0.0022668989686869	0.004311053275003	-0.5258341347417805	0.599005	0.599005	chr2	69154437	0.2225695524631983	chr2:69154437:A:G
chr2:69155281	['G', 'A']	98663	23055.869464294763	-1120.1933841556715	0.007840714475672	0.0066032388426541	1.1874043424000278	0.235071	0.235071	chr2	69155281	0.6288009451703326	chr2:69155281:G:A
chr2:69155282	['C', 'T']	98663	25154.27475724219	-163.6937827721516	-0.0010105717695233	0.0064462955102345	-0.1567678316823852	0.875428	0.875428	chr2	69155282	0.0577795668718396	chr2:69155282:C:T
chr2:69156509	['G', 'C']	98663	62554.51032965695	-2442.758217278537	-0.0009864962106107	0.0045707449705104	-0.2158283205419303	0.829122	0.829122	chr2	69156509	0.0813815610920931	chr2:69156509:G:C
chr2:69156975	['A', 'C']	98663	96056.630163509	-2575.888957546504	0.0003825573240218	0.0042835363519575	0.08930876093698	0.928837	0.928837	chr2	69156975	0.0320604929079667	chr2:69156975:A:C
chr2:69158686	['T', 'C']	98663	21486.74223303431	-439.1109511015597	0.0032686969441351	0.0068605380007858	0.4764490691197646	0.633756	0.633756	chr2	69158686	0.198077916014337	chr2:69158686:T:C
chr2:69159907	['G', 'A']	98663	89850.01743502416	-2319.737797243177	-0.0006168585525564	0.0043072771899124	-0.1432131078076648	0.886122	0.886122	chr2	69159907	0.0525064809580401	chr2:69159907:G:A
chr2:69160124	['A', 'C']	98663	97370.54150951056	-2411.786211436253	0.0002829863992539	0.0042951678917519	0.0658848283433593	0.94747	0.94747	chr2	69160124	0.0234345323263519	chr2:69160124:A:C
chr2:69160435	['G', 'C']	98663	62370.64316778688	-2422.9680536657897	-0.0003816690308927	0.0045738987899546	-0.0834450101368733	0.933498	0.933498	chr2	69160435	0.0298866081807778	chr2:69160435:G:C
chr2:69160547	['G', 'A']	98663	90111.0930850255	-2288.698690941487	-0.0005637820828824	0.0043062298982845	-0.1309224301069134	0.895837	0.895837	chr2	69160547	0.0477710042222242	chr2:69160547:G:A
chr2:69162023	['A', 'G']	98663	96088.68573779956	-2535.127406636214	0.0010438961291886	0.0042932719895165	0.2431469824734313	0.807892	0.807892	chr2	69162023	0.092646692367722	chr2:69162023:A:G
chr2:69162200	['T', 'G']	98663	95695.45860408538	-2541.2097176472025	0.0014793609638696	0.0042823812403018	0.3454528872738494	0.729755	0.729755	chr2	69162200	0.1368229207113485	chr2:69162200:T:G
chr2:69162434	['A', 'T']	98663	95602.00720868692	-2573.6887982145813	0.0010867968958648	0.0042821828929416	0.2537950673840191	0.799654	0.799654	chr2	69162434	0.0970978860019437	chr2:69162434:A:T
chr2:69162625	['T', 'A']	98663	93535.14145911072	-2705.251038442157	0.0004164037098449	0.0042691211692266	0.0975385081235257	0.922299	0.922299	chr2	69162625	0.0351282622444945	chr2:69162625:T:A
chr2:69163160	['G', 'A']	98663	25351.13893535273	-55.384742875027165	-0.0018310525348748	0.0064422580229162	-0.2842252713817789	0.776238	0.776238	chr2	69163160	0.1100051005983787	chr2:69163160:G:A
chr2:69163237	['C', 'T']	98663	97156.46556758723	-2425.0699574434348	3.439168560701111e-05	0.0042951319654771	0.0080071313020042	0.993611	0.993611	chr2	69163237	0.0027836091835406	chr2:69163237:C:T
chr2:69164180	['A', 'G']	98663	68138.55290694133	-2641.312758595956	0.0012641076291484	0.004475131465532	0.2824738533124095	0.777581	0.777581	chr2	69164180	0.1092543598307121	chr2:69164180:A:G
chr2:69164985	['A', 'G']	98663	25803.876890483723	1.09665850995923	-0.0008449153828069	0.0064034855350419	-0.1319461687206657	0.895027	0.895027	chr2	69164985	0.0481638632604644	chr2:69164985:A:G
chr2:69165137	['C', 'T']	98663	25416.288035435544	-13.427801976691288	-0.0005880096288037	0.0064396663490602	-0.0913105737053529	0.927246	0.927246	chr2	69165137	0.0328050314764884	chr2:69165137:C:T
chr2:69165138	['A', 'G']	98663	25798.61482164759	7.334139405685092	-0.0004685293107641	0.006403861991213	-0.0731635552744652	0.941676	0.941676	chr2	69165138	0.026098498073858	chr2:69165138:A:G
chr2:69165209	['C', 'T']	98663	70844.33456664978	-2399.145491134282	-0.000128864516267	0.0044443835281058	-0.028994913569487	0.976869	0.976869	chr2	69165209	0.0101636720966419	chr2:69165209:C:T
chr2:69165487	['T', 'C']	98663	97194.88095889718	-2396.2881007780784	0.0002417330625001	0.0042948329292206	0.0562846253821679	0.955115	0.955115	chr2	69165487	0.0199443343235113	chr2:69165487:T:C
chr2:69165539	['G', 'A']	98663	25821.78515102372	1.0321059734624247	-0.0008504718511732	0.0064017674783212	-0.1328495378898517	0.894313	0.894313	chr2	69165539	0.0485104561679462	chr2:69165539:G:A
chr2:69165635	['T', 'C']	98663	26872.634207405456	-14.033875622548898	0.0012762139195226	0.0062837399082774	0.2030978267960377	0.839059	0.839059	chr2	69165635	0.0762074998703063	chr2:69165635:T:C
chr2:69165668	['A', 'G']	98663	25822.0468786426	-0.3655878105275718	-0.000906698925024	0.0064015436505883	-0.1416375447101277	0.887367	0.887367	chr2	69165668	0.0518967261540461	chr2:69165668:A:G
chr2:69166581	['G', 'A']	98663	25314.078853736908	-10.727108146012943	-0.0004985115912596	0.0064484117757844	-0.0773076547517739	0.938379	0.938379	chr2	69166581	0.0276217198675587	chr2:69166581:G:A
chr2:69167716	['C', 'T']	98663	86010.05038523927	-2221.5040118496063	-0.0024190768783523	0.004311689976183	-0.5610507461609894	0.574764	0.574764	chr2	69167716	0.2405104414615597	chr2:69167716:C:T
chr2:69167804	['C', 'T']	98663	87751.56229092748	-2309.995674933758	-0.0023911936165746	0.0043027116634197	-0.5557410776333873	0.578389	0.578389	chr2	69167804	0.2377799751961124	chr2:69167804:C:T
chr2:69168057	['A', 'C']	98663	2248.113928926189	107.82034665344304	0.0049975016012879	0.0202247432629716	0.2470983950850731	0.804833	0.804833	chr2	69168057	0.094294224852658	chr2:69168057:A:C
chr2:69168247	['T', 'C']	98663	117244.07161537527	-3453.5817336878463	0.0023022241988337	0.004347381668452	0.5295656959545193	0.596414	0.596414	chr2	69168247	0.2244521706325494	chr2:69168247:T:C
chr2:69168318	['A', 'T']	98663	89165.74862645718	-2361.332622993452	0.0004504452589448	0.004289897826209	0.1050013956492915	0.916375	0.916375	chr2	69168318	0.0379267674858573	chr2:69168318:A:T
chr2:69169255	['G', 'A']	98663	88407.27237066171	-1898.087742334489	0.000172497665825	0.0043285325379321	0.0398513039496487	0.968212	0.968212	chr2	69169255	0.0140295390247233	chr2:69169255:G:A
chr2:69169365	['C', 'G']	98663	88356.05980497497	-1922.02642898422	-2.42241180568292e-05	0.0043274424991683	-0.0055977908571828	0.995534	0.995534	chr2	69169365	0.0019439031300587	chr2:69169365:C:G
chr2:69169821	['A', 'G']	98663	27167.478206661664	52.53342201568361	-0.0040771474476138	0.0062804282739088	-0.6491830285765378	0.516222	0.516222	chr2	69169821	0.2871634909292948	chr2:69169821:A:G
chr2:69169872	['A', 'G']	98663	59742.66074686776	-2129.874493643463	0.0008657432224159	0.0046254888388164	0.1871679410726789	0.851529	0.851529	chr2	69169872	0.0698005569491658	chr2:69169872:A:G
chr2:69170025	['G', 'A']	98663	61893.90058995257	-2009.0762937458103	0.0017116320901701	0.0045869815319767	0.3731499850692739	0.709038	0.709038	chr2	69170025	0.1493304887265659	chr2:69170025:G:A
chr2:69171131	['G', 'A']	98663	57811.789281080186	-2182.1503469621484	-0.0008966302972039	0.0046707497654763	-0.1919671021195338	0.847768	0.847768	chr2	69171131	0.0717229804143003	chr2:69171131:G:A
chr2:69174893	['C', 'T']	98663	114348.54369620972	-3301.8833443909543	0.0021278402537422	0.0043252687372297	0.4919556177924649	0.622752	0.622752	chr2	69174893	0.2056848690302049	chr2:69174893:C:T
chr2:69176213	['C', 'A']	98663	23762.37181319628	198.42692785537136	0.0022771887073738	0.0066418078604368	0.342856757561202	0.731707	0.731707	chr2	69176213	0.1356627901943893	chr2:69176213:C:A
chr2:69176750	['G', 'T']	98663	54686.08542927526	-2569.035901623329	0.0003297659607633	0.0047743875890174	0.0690697926414559	0.944934	0.944934	chr2	69176750	0.0245985242280889	chr2:69176750:G:T
chr2:69180600	['T', 'C']	98663	102777.54213887482	-2897.303931256144	-0.0006778541380559	0.0042733219558818	-0.1586246356006379	0.873965	0.873965	chr2	69180600	0.0585059593692911	chr2:69180600:T:C
chr2:69180820	['A', 'G']	98663	93419.60849946264	-2780.238832118778	-0.0006140717825102	0.0042709269411431	-0.1437795099220092	0.885675	0.885675	chr2	69180820	0.0527256140049179	chr2:69180820:A:G
chr2:69180913	['G', 'A']	98663	92593.64664794556	-2673.2786687822613	-0.0003305901958407	0.0042716992569757	-0.0773907936755896	0.938313	0.938313	chr2	69180913	0.0276522666336955	chr2:69180913:G:A
chr2:69181897	['C', 'A']	98663	88620.08388914792	-2448.466650054778	-0.0004010387347145	0.0042875823350444	-0.0935349349297978	0.925479	0.925479	chr2	69181897	0.0336334313547205	chr2:69181897:C:A
chr2:69182090	['C', 'T']	98663	89548.42952577904	-2551.3951407723043	-0.0006256238283933	0.0042833415485136	-0.146059757623207	0.883875	0.883875	chr2	69182090	0.0536091497479574	chr2:69182090:C:T
chr2:69182133	['A', 'G']	98663	89739.55290074713	-2545.9936050185725	-0.0005397263543888	0.0042820313244926	-0.1260444666300542	0.899697	0.899697	chr2	69182133	0.0459037276542081	chr2:69182133:A:G
chr2:69183193	['T', 'G']	98663	23262.47976562184	-19.43577381563411	0.0025563465962205	0.0066802294167088	0.3826734737322821	0.701963	0.701963	chr2	69183193	0.1536857786384473	chr2:69183193:T:G
chr2:69183251	['C', 'G']	98663	3362.204465978085	321.56490243552867	-0.0171299988890603	0.0172502747573977	-0.9930275969496754	0.320699	0.320699	chr2	69183251	0.493902394281597	chr2:69183251:C:G
chr2:69183301	['G', 'C']	98663	101024.50263579404	-2561.332497402804	0.0001195454357788	0.0042869263267042	0.0278860485738099	0.977753	0.977753	chr2	69183301	0.0097708428455868	chr2:69183301:G:C
chr2:69183324	['C', 'T']	98663	96724.62671830012	-2900.886311218608	0.0006070421553222	0.00425906238953	0.1425295287560282	0.886662	0.886662	chr2	69183324	0.0522419038550417	chr2:69183324:C:T
chr2:69183611	['T', 'C']	98663	98745.14903943836	-2774.04650652474	-0.0006231890064747	0.0042713649949342	-0.1458992634003007	0.884001	0.884001	chr2	69183611	0.0535472437038542	chr2:69183611:T:C
chr2:69183646	['A', 'AGC']	98663	99624.76750186938	-2814.335195365863	-0.0007804156267595	0.0043095736730032	-0.1810888236226961	0.856298	0.856298	chr2	69183646	0.0673750703306388	chr2:69183646:A:AGC
chr2:69183968	['T', 'C']	98663	2608.475888286278	213.36184557866068	0.0099803792812726	0.0187608776305218	0.5319782729692617	0.594742	0.594742	chr2	69183968	0.2256713910380224	chr2:69183968:T:C
chr2:69184385	['A', 'C']	98663	83742.21925627036	-1907.39758544146	-0.0005901393950664	0.0043550429545057	-0.1355071353443078	0.892211	0.892211	chr2	69184385	0.0495324266785181	chr2:69184385:A:C
chr2:69184641	['G', 'T']	98663	2512.1782354849174	213.8426896569082	0.015812497684252	0.0190927608896691	0.8281933543099047	0.407563	0.407563	chr2	69184641	0.3898052496538441	chr2:69184641:G:T
chr2:69184847	['A', 'C']	98663	2619.159279118562	216.4611093905848	0.009075387741327	0.0187152957708284	0.4849182108825073	0.627735	0.627735	chr2	69184847	0.2022236561460002	chr2:69184847:A:C
chr2:69186280	['A', 'C']	98663	3257.198080217319	256.9470770517346	-0.0050292771291719	0.0169185255324617	-0.297264505675879	0.766265	0.766265	chr2	69186280	0.1156210108703093	chr2:69186280:A:C
chr2:69186369	['C', 'A']	98663	2876.058300645645	216.17941153663324	-0.0039396234584158	0.0179414497815363	-0.2195822247581209	0.826197	0.826197	chr2	69186369	0.0829163863211988	chr2:69186369:C:A
chr2:69186613	['A', 'G']	98663	92638.08401589491	-2302.4842312990986	0.001228123373948	0.0043022399266368	0.2854613863685827	0.775291	0.775291	chr2	69186613	0.1105352575280082	chr2:69186613:A:G
chr2:69186760	['A', 'T']	98663	88156.55077047847	-2748.957638075208	0.0006691470802691	0.0042908503219673	0.1559474300101883	0.876075	0.876075	chr2	69186760	0.0574587126768172	chr2:69186760:A:T
chr2:69186981	['T', 'C']	98663	3735.492194627471	351.3722711945196	0.0069118557592525	0.015916903521571	0.4342462558678829	0.664111	0.664111	chr2	69186981	0.1777593262665966	chr2:69186981:T:C
chr2:69187201	['G', 'A']	98663	76780.22951766926	-2058.846712807455	-0.0002272435702013	0.0043804584550966	-0.0518766637169956	0.958627	0.958627	chr2	69187201	0.0183503431453184	chr2:69187201:G:A
chr2:69187364	['A', 'G']	98663	86331.12531429963	-2515.164426676358	0.0003525731710947	0.0043046895484967	0.0819044363415008	0.934723	0.934723	chr2	69187364	0.0293170708331331	chr2:69187364:A:G
chr2:69189510	['G', 'A']	98663	80622.80584079231	-1651.0734405751418	-0.0010356567894117	0.0043947630568716	-0.2356570254208263	0.813699	0.813699	chr2	69189510	0.0895362177327245	chr2:69189510:G:A
chr2:69189812	['G', 'T']	98663	2544.0	221.7625697839092	0.0249296440374629	0.0191316339006442	1.3030588065258466	0.192558	0.192558	chr2	69189812	0.7154384335009667	chr2:69189812:G:T
chr2:69189880	['G', 'C']	98663	2721.027579007115	255.9552390918508	0.0242083250243089	0.018542668000813	1.3055470239367628	0.19171	0.19171	chr2	69189880	0.7173552328102606	chr2:69189880:G:C
chr2:69191065	['G', 'A']	98663	3290.26678830267	262.76044914339	-0.0038756777622598	0.0168310791750666	-0.2302691183344483	0.817883	0.817883	chr2	69191065	0.087308818686412	chr2:69191065:G:A
chr2:69191110	['G', 'A']	98663	3285.2330826305547	263.6880466007788	-0.0035885072837008	0.0168395631470724	-0.2130997848554484	0.83125	0.83125	chr2	69191110	0.0802683416888389	chr2:69191110:G:A
chr2:69191558	['T', 'A']	98663	3600.437907370428	287.8719880547481	-0.0090035276157542	0.0161468074490112	-0.5576041978691927	0.577116	0.577116	chr2	69191558	0.2387368851171104	chr2:69191558:T:A
chr2:69192129	['T', 'C']	98663	4300.746186612581	301.7486632162847	-0.015788039632248	0.0148915299776805	-1.0602026558661963	0.289055	0.289055	chr2	69192129	0.5390195139082098	chr2:69192129:T:C
chr2:69192839	['A', 'G']	98663	4273.126068311079	307.15838765118536	-0.0133041637858572	0.0149274477799469	-0.8912550880753806	0.372795	0.372795	chr2	69192839	0.4285299211221645	chr2:69192839:A:G
chr2:69194845	['T', 'C']	98663	4248.674747454168	285.06320675863	-0.017010597137149	0.0149878947155751	-1.1349557399460446	0.256397	0.256397	chr2	69194845	0.5910870606316443	chr2:69194845:T:C
chr2:69196555	['C', 'T']	98663	64265.238110204285	-1569.3833176754183	0.0015439479736932	0.0045811906895578	0.3370189276801809	0.736103	0.736103	chr2	69196555	0.1330614122903811	chr2:69196555:C:T
chr2:69198182	['A', 'G']	98663	2571.1824217482977	218.91004680614728	0.0080288130322442	0.0190776970458311	0.4208481250622804	0.673867	0.673867	chr2	69198182	0.171425810980749	chr2:69198182:A:G
chr2:69198484	['A', 'G']	98663	2796.255073286436	261.8100861793251	0.0049215938519327	0.0183624836719682	0.2680244099792412	0.788681	0.788681	chr2	69198484	0.1030986215735556	chr2:69198484:A:G
chr2:69198747	['C', 'T']	98663	2535.077082911007	207.8810808574472	0.0072612067566768	0.0192006313280993	0.3781754168702957	0.705301	0.705301	chr2	69198747	0.1516255003973179	chr2:69198747:C:T
chr2:69198752	['C', 'A']	98663	2535.051388086478	207.8743506597171	0.007261748930987	0.0192006226764264	0.3782038246031834	0.70528	0.70528	chr2	69198752	0.1516384315003466	chr2:69198752:C:A
chr2:69198755	['C', 'T']	98663	2536.0514083579124	209.81103053513075	0.0080503399836589	0.0191959218048136	0.4193776191378454	0.674941	0.674941	chr2	69198755	0.170734189382803	chr2:69198755:C:T
chr2:69199060	['T', 'G']	98663	2533.077022096088	209.50598146715075	0.0076283150841708	0.0192059893644455	0.3971841772594403	0.691233	0.691233	chr2	69199060	0.1603755364785357	chr2:69199060:T:G
chr2:69199062	['C', 'T']	98663	2535.077082911008	207.835826987083	0.0072493156413391	0.019200618358938	0.3775563633326718	0.705761	0.705761	chr2	69199062	0.1513423442089259	chr2:69199062:C:T
chr2:69199383	['G', 'A']	98663	107862.11885333144	-3203.469662371348	0.0022974194189016	0.0042842771011023	0.5362443569092427	0.591791	0.591791	chr2	69199383	0.2278316439068128	chr2:69199383:G:A
chr2:69199463	['A', 'G']	98663	109031.31193925448	-3167.802544507052	0.0025349902873383	0.0042922082680313	0.5906028153897196	0.554788	0.554788	chr2	69199463	0.2558729412363607	chr2:69199463:A:G
chr2:69199579	['A', 'T']	98663	2283.1388446841074	160.8439164386681	0.0056305340962897	0.0201960519742383	0.2787938010593345	0.780404	0.780404	chr2	69199579	0.1076805132735784	chr2:69199579:A:T
chr2:69202162	['G', 'A']	98663	26215.922829744963	-1450.8150726079714	-0.0008167575539574	0.0062745848883897	-0.1301691774811677	0.896433	0.896433	chr2	69202162	0.0474821643479247	chr2:69202162:G:A
chr2:69202503	['T', 'G']	98663	26645.89048816088	-1587.7022724018022	-0.0003883791785502	0.0062306603013487	-0.0623335505012439	0.950297	0.950297	chr2	69202503	0.0221406417607708	chr2:69202503:T:G
chr2:69203076	['AAACAATT', 'A']	98663	77334.4338423166	-2249.149072437704	0.0033731287218156	0.0043844196973947	0.7693443955239915	0.441691	0.441691	chr2	69203076	0.3548814499382551	chr2:69203076:AAACAATT:A
chr2:69203564	['T', 'C']	98663	108344.74762508235	-3239.321541660888	0.0021501563021443	0.0042846749402277	0.5018248366887766	0.615792	0.615792	chr2	69203564	0.2105659574893707	chr2:69203564:T:C
chr2:69204042	['G', 'A']	98663	108206.0311936092	-3254.2219806442645	0.0022036625405681	0.0042849877926637	0.5142751034999434	0.607061	0.607061	chr2	69204042	0.2167676670263231	chr2:69204042:G:A
chr2:69204137	['A', 'G']	98663	109014.9378212602	-3338.104697460454	0.0021902728925188	0.0042879511441864	0.5107970727438061	0.609494	0.609494	chr2	69204137	0.2150305653199508	chr2:69204137:A:G
chr2:69206548	['G', 'T']	98663	106389.27098160876	-3455.252949070994	0.0024533422601155	0.0042791549179579	0.5733240107339427	0.566427	0.566427	chr2	69206548	0.2468560532145882	chr2:69206548:G:T
chr2:69207095	['C', 'A']	98663	26263.66195655479	-1457.4938571366165	-0.0017852450747464	0.006270933222324	-0.2846857096789278	0.775886	0.775886	chr2	69207095	0.1102020844221592	chr2:69207095:C:A
chr2:69207952	['T', 'C']	98663	84140.49771911683	-2254.847273375646	0.0028173975210096	0.004329922585972	0.650680806658627	0.515254	0.515254	chr2	69207952	0.2879786280374742	chr2:69207952:T:C
chr2:69208111	['C', 'T']	98663	27027.38298174298	-1529.0529075607526	-0.0012977100931257	0.0061927774422804	-0.2095521928926002	0.834018	0.834018	chr2	69208111	0.0788245762012107	chr2:69208111:C:T
chr2:69209428	['A', 'G']	98663	111968.48343672704	-3682.086535899634	0.0020241576986612	0.0043021707259074	0.4704968323250968	0.638001	0.638001	chr2	69209428	0.195178640567017	chr2:69209428:A:G
chr2:69209789	['A', 'G']	98663	82439.87583634074	-2487.5107537697027	0.0015756505319959	0.0043300705268122	0.3638856508778204	0.715944	0.715944	chr2	69209789	0.145120946186721	chr2:69209789:A:G
chr2:69210159	['C', 'T']	98663	82260.84389383404	-2501.653216422216	0.00129489274316	0.0043313663825061	0.2989571024030689	0.764973	0.764973	chr2	69210159	0.1163538931574213	chr2:69210159:C:T
chr2:69210343	['C', 'T']	98663	77063.71620306543	-3076.950648072102	0.0016310622304907	0.0043959475268607	0.3710376933583406	0.71061	0.71061	chr2	69210343	0.1483686852307874	chr2:69210343:C:T
chr2:69211565	['G', 'A']	98663	77283.26644366734	-2362.447187464972	0.0020735917396745	0.0043678636894276	0.4747381986057841	0.634975	0.634975	chr2	69211565	0.197243373252561	chr2:69211565:G:A
chr2:69211856	['A', 'G']	98663	80131.55826659911	-2121.732815146378	0.0025058435841301	0.0043467493181147	0.5764867952442709	0.564288	0.564288	chr2	69211856	0.2484991852238378	chr2:69211856:A:G
chr2:69212236	['G', 'A']	98663	15617.582921958783	-1052.5675098703382	-0.006299329018359	0.0078905926298737	-0.7983340813350054	0.424679	0.424679	chr2	69212236	0.3719392139554208	chr2:69212236:G:A
chr2:69212931	['T', 'TAAGTAGCTAAG']	98663	3018.695618333021	228.35316146214137	0.0064111892356427	0.018291038002895	0.3505098636079602	0.725957	0.725957	chr2	69212931	0.1390891027376214	chr2:69212931:T:TAAGTAGCTAAG
chr2:69214399	['C', 'G']	98663	2625.026605988121	235.76822454299565	0.0114301576680186	0.0188166443227305	0.6074493130643389	0.543554	0.543554	chr2	69214399	0.2647573039474087	chr2:69214399:C:G
chr2:69214801	['T', 'C']	98663	2608.3965615116367	235.0542000737428	0.0125803196997476	0.0188609406975334	0.6670038309060995	0.504771	0.504771	chr2	69214801	0.2969056040447417	chr2:69214801:T:C
chr2:69214939	['G', 'C']	98663	2608.026433682674	235.14742234766425	0.0126080551689434	0.0188609103693359	0.6684754299793301	0.503832	0.503832	chr2	69214939	0.29771425251461	chr2:69214939:G:C
chr2:69215043	['A', 'G']	98663	2776.140688033409	235.5694792749873	0.0078821301414554	0.0183026837620799	0.4306543370314855	0.666721	0.666721	chr2	69215043	0.176055865497674	chr2:69215043:A:G
chr2:69215178	['A', 'G']	98663	70303.68845795149	-3344.277719209464	0.0011943073580986	0.00447796871972	0.2667073918670301	0.789695	0.789695	chr2	69215178	0.1025406117391008	chr2:69215178:A:G
chr2:69215312	['G', 'A']	98663	2610.052908444066	232.23095919318249	0.0115552854725692	0.0188528987830105	0.6129182363712916	0.539932	0.539932	chr2	69215312	0.2676609325554562	chr2:69215312:G:A
chr2:69215511	['G', 'A']	98663	2604.052786815459	232.9151387053423	0.0117062853695484	0.0188745184734731	0.6202163719302745	0.535117	0.535117	chr2	69215511	0.271551251812296	chr2:69215511:G:A
chr2:69215849	['T', 'C']	98663	2606.237739980133	234.98133097615	0.0123734784288254	0.0188681759711753	0.6557856174188847	0.511964	0.511964	chr2	69215849	0.2907605764285212	chr2:69215849:T:C
chr2:69216027	['G', 'C']	98663	2621.132832613676	236.6908409236032	0.0118336022207246	0.0188298451278538	0.6284492591614549	0.529711	0.529711	chr2	69216027	0.2759610083940257	chr2:69216027:G:C
chr2:69216099	['A', 'C']	98663	77369.38863712398	-2094.9625690416788	0.0004370532029091	0.0043806143646349	0.0997698419741058	0.920527	0.920527	chr2	69216099	0.0359634686710554	chr2:69216099:A:C
chr2:69216205	['T', 'G']	98663	85061.96722458211	-1966.10983344694	0.0015526387937795	0.0043188242570759	0.3595049720385558	0.719218	0.719218	chr2	69216205	0.1431394519716422	chr2:69216205:T:G
chr2:69216693	['G', 'T']	98663	2601.184550356796	233.57717535493163	0.012236667167982	0.018884018283922	0.6479906439404576	0.516993	0.516993	chr2	69216693	0.2865153371419456	chr2:69216693:G:T
chr2:69216799	['T', 'A']	98663	2608.2379224359884	238.5915538604016	0.0139962570168055	0.0188607761162088	0.7420827717040354	0.458039	0.458039	chr2	69216799	0.3390975421627297	chr2:69216799:T:A
chr2:69216862	['A', 'G']	98663	83437.30247739531	-2326.9725936981363	0.0012204992686138	0.0043205593377964	0.2824864035396685	0.777571	0.777571	chr2	69216862	0.1092599450658776	chr2:69216862:A:G
chr2:69217389	['C', 'T']	98663	2626.133086014312	223.5890551720921	0.0089755422871009	0.0187915826732831	0.4776363142558433	0.63291	0.63291	chr2	69217389	0.1986580424033338	chr2:69217389:C:T
chr2:69217449	['T', 'C']	98663	82927.724119406	-2304.661560460676	0.000977306986295	0.0043249262553617	0.2259707862263447	0.821225	0.821225	chr2	69217449	0.0855378381655662	chr2:69217449:T:C
chr2:69217483	['G', 'A']	98663	2620.0265553100485	228.39101670481529	0.0104378547073942	0.0188098647103666	0.5549138639812566	0.578955	0.578955	chr2	69217483	0.2373551910414373	chr2:69217483:G:A
chr2:69217802	['A', 'AG']	98663	86412.7717793526	-2083.888162691649	0.0022659151880462	0.0043095552051432	0.52578864411389	0.599036	0.599036	chr2	69217802	0.2225470772241339	chr2:69217802:A:AG
chr2:69217872	['T', 'C']	98663	83793.9858986446	-2296.9581983428693	0.0020796470505674	0.004318368129352	0.4815816966673146	0.630104	0.630104	chr2	69217872	0.2005877634059592	chr2:69217872:T:C
chr2:69218570	['A', 'T']	98663	83783.68219097532	-2282.8380963706577	0.0023285083679745	0.0043189704724686	0.5391350514706477	0.589795	0.589795	chr2	69218570	0.2292989135095748	chr2:69218570:A:T
chr2:69218722	['A', 'G']	98663	2513.254731229664	216.99286694890984	0.014483471999255	0.0192075344623579	0.754051595098742	0.45082	0.45082	chr2	69218722	0.3459968253300869	chr2:69218722:A:G
chr2:69218835	['C', 'T']	98663	70557.73902508261	-3345.973704054519	0.0012657239015797	0.0044761826107317	0.2827686025465452	0.777355	0.777355	chr2	69218835	0.10938060368075	chr2:69218835:C:T
chr2:69218906	['C', 'T']	98663	64440.45019108538	-3087.044431900087	0.0010140782103332	0.0045693570440522	0.2219301754178431	0.824369	0.824369	chr2	69218906	0.0838783480210065	chr2:69218906:C:T
chr2:69220528	['T', 'C']	98663	87768.67496528167	-1913.68943058142	0.0024192304628841	0.004305450770101	0.5618994600250254	0.574186	0.574186	chr2	69220528	0.2409474008274436	chr2:69220528:T:C
chr2:69223084	['C', 'T']	98663	90467.67097833689	-2793.740697894993	0.000294678845431	0.0042758945268118	0.0689163036139725	0.945056	0.945056	chr2	69223084	0.0245424562839561	chr2:69223084:C:T
chr2:69223182	['C', 'A']	98663	73780.45165803265	-3611.309546953349	-0.0002544469588898	0.0044314785411695	-0.0574180731162174	0.954212	0.954212	chr2	69223182	0.0203551261327696	chr2:69223182:C:A
chr2:69224625	['A', 'G']	98663	90422.65919714476	-2444.531993500057	-8.847243158273616e-05	0.0042716992895028	-0.0207112967432296	0.983476	0.983476	chr2	69224625	0.0072362338074232	chr2:69224625:A:G
chr2:69224830	['C', 'T']	98663	86251.49043598138	-2615.4775410632983	0.001317832193636	0.0042977982269536	0.3066296098712212	0.759126	0.759126	chr2	69224830	0.1196861337709828	chr2:69224830:C:T
chr2:69225000	['GC', 'G']	98663	86224.72222391194	-2605.4967741252235	0.0013606001408504	0.0042987456843872	0.3165109640684408	0.751615	0.751615	chr2	69225000	0.1240045612588138	chr2:69225000:GC:G
chr2:69225751	['T', 'C']	98663	91890.39153358676	-2878.3495466942672	0.0020154649164074	0.0042702953804299	0.4719731861275868	0.636947	0.636947	chr2	69225751	0.1958967035597129	chr2:69225751:T:C
chr2:69229285	['T', 'C']	98663	18977.65461660111	-1106.896500832346	-0.0110381191312737	0.0072425743155506	-1.5240601822439852	0.127497	0.127497	chr2	69229285	0.8945000340439397	chr2:69229285:T:C
chr2:69233619	['G', 'A']	98663	4002.3461569751817	474.6716159449141	-0.0031494166742511	0.0161117844988113	-0.1954728648762367	0.845023	0.845023	chr2	69233619	0.0731314701779474	chr2:69233619:G:A
chr2:69237608	['T', 'C']	98663	3203.9742175539614	349.4020337528001	-0.0044404902883863	0.0176082520992388	-0.2521823440146168	0.800901	0.800901	chr2	69237608	0.096421164079222	chr2:69237608:T:C
chr2:69239628	['A', 'T']	98663	3435.1044496249747	351.7258350491333	-0.0121197871111214	0.0169918124666418	-0.713272179463778	0.475679	0.475679	chr2	69239628	0.322686021137242	chr2:69239628:A:T
chr2:69242754	['A', 'C']	98663	2026.0616055138853	270.6561914415697	-0.008798999066549	0.0220068178908956	-0.39983059387197	0.689282	0.689282	chr2	69242754	0.161603062580446	chr2:69242754:A:C
chr2:69248141	['CAT', 'C']	98663	24421.46533669881	-1572.9402607817065	-0.0057060190640003	0.0064712088670168	-0.8817547356697685	0.377912	0.377912	chr2	69248141	0.4226093175271772	chr2:69248141:CAT:C
chr2:69251132	['C', 'T']	98663	2384.072491384553	274.67648430484974	-0.0233620823136368	0.0201344575184688	-1.1603035389559062	0.245928	0.245928	chr2	69251132	0.6091920220818687	chr2:69251132:C:T
chr2:69273533	['A', 'C']	98663	2294.2325322088536	238.01759852040823	-0.0004736150333274	0.0205293492449425	-0.0230701435138851	0.981594	0.981594	chr2	69273533	0.0080681049009129	chr2:69273533:A:C
chr2:69276702	['T', 'C']	98663	3297.367625592994	386.1024509310309	-0.0085691605500169	0.017352888310358	-0.4938175361217535	0.621436	0.621436	chr2	69276702	0.2066035915244288	chr2:69276702:T:C
chr2:69277247	['C', 'T']	98663	81899.96976714383	-1452.226482661579	0.0047049480570883	0.0044307558817605	1.061883837125074	0.288291	0.288291	chr2	69277247	0.5401689154034935	chr2:69277247:C:T
chr2:69279358	['C', 'CAA']	98663	90149.44679405948	-1498.9192770137745	0.0088111622332691	0.0042831461929214	2.05717055556752	0.0396724	0.0396724	chr2	69279358	1.4015115258876212	chr2:69279358:C:CAA
chr2:69280108	['C', 'T']	98663	79705.34923563522	-1683.949705961729	0.0091341697981191	0.0043418859913367	2.103733220159213	0.0354042	0.0354042	chr2	69280108	1.4509452145666706	chr2:69280108:C:T
chr2:69280776	['T', 'A']	98663	30718.802157033664	-1606.8273649746586	-0.0082801028277661	0.0058536915776037	-1.4145095822003966	0.157215	0.157215	chr2	69280776	0.8035060199604407	chr2:69280776:T:A
chr2:69282485	['T', 'C']	98663	29581.79722647421	-1637.171645442524	-0.0042222832598508	0.0059492308124196	-0.7097191877370784	0.47788	0.47788	chr2	69282485	0.3206811449790895	chr2:69282485:T:C
chr2:69285596	['A', 'C']	98663	87282.50146009082	-1912.3812665370408	0.0075969084248088	0.004282488816758	1.7739470550584977	0.076075	0.076075	chr2	69285596	1.1187580389697953	chr2:69285596:A:C
chr2:69285898	['A', 'G']	98663	117633.23000577858	-3196.585328205025	0.0047612749339779	0.0043279165922579	1.100130936556233	0.271278	0.271278	chr2	69285898	0.5665854250589499	chr2:69285898:A:G
chr2:69286953	['T', 'A']	98663	10089.997607484993	-184.20921693398952	0.0099409144759525	0.0097255232032912	1.0221470113390323	0.306714	0.306714	chr2	69286953	0.5132664001375649	chr2:69286953:T:A
chr2:69288325	['A', 'ATACT']	98663	115535.07812864312	-3246.181854944654	0.0057588329118602	0.0043014821905952	1.338801988870553	0.180638	0.180638	chr2	69288325	0.7431908838434444	chr2:69288325:A:ATACT
chr2:69288470	['C', 'T']	98663	26613.63176891647	-1533.0110533033055	-0.005718958714184	0.0062318017150606	-0.9177055008606464	0.358775	0.358775	chr2	69288470	0.4451778268885857	chr2:69288470:C:T
chr2:69289332	['G', 'A']	98663	2473.3760339794007	8.483463714381296	-0.0031680293304787	0.0193497189530379	-0.1637248240229039	0.869948	0.869948	chr2	69289332	0.0605067059882658	chr2:69289332:G:A
chr2:69290678	['G', 'A']	98663	78436.33490116574	-1740.5650743261883	0.0069207856414642	0.0043583496545124	1.5879372216726029	0.112304	0.112304	chr2	69290678	0.949604774931862	chr2:69290678:G:A
chr2:69291594	['C', 'T']	98663	80751.73228242688	-1470.369213682023	0.0069615731238244	0.0043397000636303	1.604159969986699	0.108682	0.108682	chr2	69291594	0.9638423781583452	chr2:69291594:C:T
chr2:69292506	['C', 'T']	98663	79218.86139778189	-1669.6004684241493	0.006521376418517	0.004349829803115	1.4992256510465838	0.133818	0.133818	chr2	69292506	0.8734854652311702	chr2:69292506:C:T
chr2:69292687	['G', 'A']	98663	2204.022338894407	1.5528038073960897	0.003859197622468	0.0205134122164268	0.18813045736865	0.850775	0.850775	chr2	69292687	0.0701852803132292	chr2:69292687:G:A
chr2:69292758	['C', 'T']	98663	2201.1115469602064	2.048910484916964	0.0043865164214455	0.0205295326337613	0.2136685963435819	0.830806	0.830806	chr2	69292758	0.0805003756931709	chr2:69292758:C:T
chr2:69293126	['G', 'A']	98663	84745.74306365123	-1976.0994838188449	0.0073857176253724	0.0043008147145099	1.717283378996713	0.0859305	0.0859305	chr2	69293126	1.0658526611900765	chr2:69293126:G:A
chr2:69293382	['G', 'A']	98663	87681.99663439608	-1621.190763315962	0.0077500265810889	0.0042887284760739	1.807068604208662	0.0707546	0.0707546	chr2	69293382	1.1502453199072071	chr2:69293382:G:A
chr2:69293449	['G', 'A']	98663	85567.34537676268	-1913.854759963076	0.0067768504208066	0.0042933630404753	1.578448027087022	0.114466	0.114466	chr2	69293449	0.9413234932817572	chr2:69293449:G:A
chr2:69293611	['G', 'A']	98663	86763.0702099405	-1765.338474452198	0.0070268200113793	0.004289793069223	1.638032394101479	0.101418	0.101418	chr2	69293611	0.9938849581494964	chr2:69293611:G:A
chr2:69293663	['A', 'G']	98663	89971.94294026417	-1616.2071574674974	0.008073930206084	0.0042891574981447	1.8824046935968963	0.059784	0.059784	chr2	69293663	1.2234150307518874	chr2:69293663:A:G
chr2:69294564	['G', 'A']	98663	87628.98044324586	-1622.4063855210134	0.0076701040700724	0.0042892794706449	1.788203385339026	0.0737463	0.0737463	chr2	69294564	1.132259764229702	chr2:69294564:G:A
chr2:69294699	['C', 'T']	98663	129970.93304811529	-3820.476909070111	0.0021742809810593	0.0044786886401513	0.4854726809019437	0.627342	0.627342	chr2	69294699	0.2024956358523709	chr2:69294699:C:T
chr2:69295077	['T', 'C']	98663	2226.022561877927	2.032680474464243	0.0031872745852992	0.0203988905856324	0.1562474474736447	0.875838	0.875838	chr2	69295077	0.0575762159921519	chr2:69295077:T:C
chr2:69298589	['A', 'G']	98663	81771.41252649398	-2049.5048256824352	0.0068273630811945	0.0043307835971838	1.5764729241226108	0.11492	0.11492	chr2	69298589	0.9396043826800902	chr2:69298589:A:G
chr2:69299151	['G', 'A']	98663	115483.068640073	-2951.405660446335	0.0061758958770135	0.0043130211134056	1.4319187675241662	0.15217	0.15217	chr2	69299151	0.8176709593832946	chr2:69299151:G:A
chr2:69299224	['A', 'C']	98663	115485.89864768974	-2950.635548866586	0.0062159277613504	0.0043131626308232	1.4411531151015196	0.149545	0.149545	chr2	69299224	0.825228102918256	chr2:69299224:A:C
chr2:69299718	['T', 'G']	98663	115504.07247199556	-2962.18985435926	0.0060285410996031	0.0043130376192187	1.3977483230705388	0.162192	0.162192	chr2	69299718	0.7899705708495164	chr2:69299718:T:G
chr2:69299928	['C', 'T']	98663	115475.91937347937	-2955.036488573078	0.006193687220876	0.0043128395920768	1.436104239131566	0.150976	0.150976	chr2	69299928	0.8210920851305175	chr2:69299928:C:T
chr2:69300034	['G', 'A']	98663	115490.92287104623	-2953.056909093506	0.0062495759964831	0.0043130006797051	1.449008813258611	0.147338	0.147338	chr2	69300034	0.8316852296546042	chr2:69300034:G:A
chr2:69300196	['C', 'T']	98663	115479.2157323872	-2952.9912668623515	0.0062587818447664	0.0043129478840791	1.4511610186318624	0.146738	0.146738	chr2	69300196	0.833457404539445	chr2:69300196:C:T
chr2:69300278	['T', 'C']	98663	15160.843954952314	-891.0354582818348	-0.0127394804794863	0.007996072398623	-1.5932172502190227	0.111115	0.111115	chr2	69300278	0.9542273093984576	chr2:69300278:T:C
chr2:69300380	['C', 'T']	98663	78576.92834767798	-1860.0493771463373	0.0086545042356655	0.0043595363887503	1.985189126531473	0.0471262	0.0471262	chr2	69300380	1.326737577969323	chr2:69300380:C:T
chr2:69300396	['A', 'G']	98663	115491.75249642646	-2961.9690696888188	0.0060822827184546	0.004313114644581	1.4101834102871098	0.158489	0.158489	chr2	69300396	0.8000008748032034	chr2:69300396:A:G
chr2:69300398	['A', 'G']	98663	115853.53010533568	-2948.515761271969	0.0055423923907155	0.0043182438232224	1.283482966133132	0.199326	0.199326	chr2	69300398	0.7004360484141235	chr2:69300398:A:G
chr2:69300537	['G', 'A']	98663	115483.55727434922	-2954.4830043691945	0.0061982604349326	0.0043130130426635	1.4371068145680446	0.150691	0.150691	chr2	69300537	0.8219126850911852	chr2:69300537:G:A
chr2:69301445	['C', 'T']	98663	115505.04843336612	-2932.094783387968	0.0064281170700812	0.0043129356882869	1.49042729469367	0.136115	0.136115	chr2	69301445	0.8660940125022646	chr2:69301445:C:T
chr2:69301565	['C', 'T']	98663	78979.40645717183	-1813.3525225225776	0.0092694687008546	0.0043547157324843	2.1286047747521697	0.0332894	0.0332894	chr2	69301565	1.477694032390266	chr2:69301565:C:T
chr2:69301726	['C', 'T']	98663	18887.148585503302	-762.8241964775773	0.0028400558990749	0.0072273260285943	0.392960811209904	0.694349	0.694349	chr2	69301726	0.1584221856310761	chr2:69301726:C:T
chr2:69302399	['C', 'T']	98663	28872.21898187568	-1228.9165989081218	-0.0004547479464836	0.0060112072980666	-0.0756500190286047	0.939698	0.939698	chr2	69302399	0.0270116974714449	chr2:69302399:C:T
chr2:69303029	['A', 'G']	98663	2343.760166681876	34.23120693292717	-0.0246258288768649	0.0204340331874096	-1.2051379505460549	0.228153	0.228153	chr2	69303029	0.6417738162847904	chr2:69303029:A:G
chr2:69303968	['G', 'C']	98663	115549.7384917939	-2930.8584153621537	0.0065147544774047	0.0043143912652124	1.5100054855789542	0.131045	0.131045	chr2	69303968	0.8825795448343977	chr2:69303968:G:C
chr2:69304791	['T', 'C']	98663	82146.48452991623	-1997.646651660059	0.0075320873419096	0.0043264438020045	1.7409419113267586	0.0816969	0.0816969	chr2	69304791	1.087794422518216	chr2:69304791:T:C
chr2:69305158	['A', 'AG']	98663	86161.45213159625	-1750.831576307821	0.0062869433638965	0.0043131524259961	1.4576214200091917	0.144948	0.144948	chr2	69305158	0.8387877726853632	chr2:69305158:A:AG
chr2:69306360	['A', 'G']	98663	27791.971801005515	-1358.0905605736332	-0.0002242137506228	0.0061054884001046	-0.0367233112127424	0.970706	0.970706	chr2	69306360	0.0129122859637649	chr2:69306360:A:G
chr2:69307518	['G', 'C']	98663	86472.13507541355	-3398.5124802789346	-0.0074149037458782	0.0042819901051386	-1.7316489678432307	0.0833392	0.0833392	chr2	69307518	1.0791506727922648	chr2:69307518:G:C
chr2:69309770	['A', 'C']	98663	83240.873777156	-3536.819552474609	-0.0069027810733358	0.0043018083814943	-1.6046230936343864	0.10858	0.10858	chr2	69309770	0.964250162680339	chr2:69309770:A:C
chr2:69311086	['A', 'G']	98663	118067.73686184672	-4721.511412557295	-0.0092125092510565	0.0043550559410858	-2.115359567289389	0.0344018	0.0344018	chr2	69311086	1.4634188333117286	chr2:69311086:A:G
chr2:69312326	['C', 'A']	98663	86833.24477006542	-3362.905149046194	-0.0078622264380918	0.0042801978653874	-1.836883874381372	0.06623	0.06623	chr2	69312326	1.1789452449531117	chr2:69312326:C:A
chr2:69315171	['C', 'T']	98663	81822.07409772916	-3731.6121889143833	-0.0070049498463444	0.0043171645447283	-1.622581158019116	0.104682	0.104682	chr2	69315171	0.9801279885477628	chr2:69315171:C:T
chr2:69317552	['A', 'G']	98663	117960.30293691272	-4737.7047978688015	-0.0092460878110119	0.0043531541286406	-2.123997344862966	0.0336728	0.0336728	chr2	69317552	1.4727207691483004	chr2:69317552:A:G
chr2:69319348	['G', 'A']	98663	27734.93550872284	-1330.0461446280417	0.0001903334469099	0.0061113892026006	0.0311440558930414	0.975155	0.975155	chr2	69319348	0.0109263481019439	chr2:69319348:G:A
chr2:69321188	['C', 'T']	98663	115251.0175365683	-4586.081464188136	-0.007627448396278	0.0043259753501828	-1.7631742621824182	0.0778742	0.0778742	chr2	69321188	1.1086064018078317	chr2:69321188:C:T
chr2:69321363	['T', 'G']	98663	27751.40637353281	-1324.270976568887	0.0004198325527869	0.006109312833138	0.0687200941011989	0.945213	0.945213	chr2	69321363	0.0244703139234608	chr2:69321363:T:G
chr2:69321459	['C', 'T']	98663	114882.79473065308	-4622.0002182829885	-0.0073880733863483	0.0043203841824175	-1.7100500961037497	0.0872598	0.0872598	chr2	69321459	1.05918578675369	chr2:69321459:C:T
chr2:69322130	['T', 'C']	98663	114990.79216855248	-4607.794456155515	-0.007360281899127	0.0043228459345214	-1.7026472862123514	0.0886372	0.0886372	chr2	69322130	1.0523839715208338	chr2:69322130:T:C
chr2:69322904	['T', 'C']	98663	115260.1868727826	-4586.637469936417	-0.0076450893416464	0.0043261722727341	-1.767171730499453	0.0772026	0.0772026	chr2	69322904	1.1123680734124644	chr2:69322904:T:C
chr2:69323124	['C', 'T']	98663	115361.38493354822	-4578.673763502534	-0.0077664490117686	0.004327774596315	-1.7945594990972045	0.072727	0.072727	chr2	69323124	1.138304326773642	chr2:69323124:C:T
chr2:69323520	['G', 'A']	98663	114895.2647139337	-4629.359859125443	-0.0075733847407615	0.004320702354263	-1.7528133437123363	0.0796372	0.0796372	chr2	69323520	1.098884017930495	chr2:69323520:G:A
chr2:69323879	['T', 'C']	98663	114888.74270446746	-4626.520323735942	-0.007523817274175	0.0043205433657039	-1.7414053366292883	0.0816157	0.0816157	chr2	69323879	1.0882262901737003	chr2:69323879:T:C
chr2:69323920	['T', 'C']	98663	117333.56943106584	-4787.407182498647	-0.00893999986645	0.0043469863307268	-2.0565971885527707	0.0397276	0.0397276	chr2	69323920	1.4009076704905603	chr2:69323920:T:C
chr2:69325389	['C', 'A']	98663	114868.76335746291	-4639.014261294167	-0.0077933305554519	0.0043205147878656	-1.8037967552708964	0.0712662	0.0712662	chr2	69325389	1.1471163976928591	chr2:69325389:C:A
chr2:69326526	['A', 'C']	98663	27887.19687937224	-1226.486393267192	-0.0006019071157865	0.0060889555007437	-0.0988522769977614	0.921256	0.921256	chr2	69326526	0.0356196706298734	chr2:69326526:A:C
chr2:69329012	['A', 'C']	98663	27719.52856447788	-1321.1768695248904	0.0005439217967611	0.0061125457080396	0.0889844956162517	0.929094	0.929094	chr2	69329012	0.0319403445466326	chr2:69329012:A:C
chr2:69330980	['C', 'T']	98663	27700.21133728003	-1323.41452291695	0.0004169414330786	0.0061141064187878	0.0681933555813494	0.945632	0.945632	chr2	69330980	0.0242778397747115	chr2:69330980:C:T
chr2:69331591	['A', 'G']	98663	118113.53126236433	-4702.406267995501	-0.0088884863254373	0.0043572174191654	-2.039945559370275	0.0413584	0.0413584	chr2	69331591	1.3834362707993133	chr2:69331591:A:G
chr2:69331709	['A', 'C']	98663	118097.75925982336	-4718.893803018134	-0.0092126169033321	0.0043573231922476	-2.114283585785582	0.0344936	0.0344936	chr2	69331709	1.4622614771737794	chr2:69331709:A:C
chr2:69331746	['TAGTA', 'T']	98663	83399.79494076926	-3566.376253562673	-0.0072102884522869	0.0043039832761086	-1.6752594026819771	0.0938865	0.0938865	chr2	69331746	1.027396850726498	chr2:69331746:TAGTA:T
chr2:69332892	['A', 'G']	98663	30389.93250806009	-1474.790857968581	-0.0024643215900876	0.0058856936608768	-0.4186968829975574	0.675439	0.675439	chr2	69332892	0.1704138667154166	chr2:69332892:A:G
chr2:69333742	['T', 'C']	98663	2115.1500668991243	73.43909809128449	-0.0154987173815683	0.0215425636765426	-0.7194462838443243	0.471868	0.471868	chr2	69333742	0.3261794735886911	chr2:69333742:T:C
chr2:69333941	['T', 'A']	98663	115431.58887221692	-4577.484254229909	-0.0076874007069825	0.0043286325589732	-1.775942079224686	0.0757455	0.0757455	chr2	69333941	1.1206431632642069	chr2:69333941:T:A
chr2:69334995	['T', 'C']	98663	81962.92208490062	-3718.009129482865	-0.0065536184868535	0.0043160057765601	-1.5184452538144408	0.128905	0.128905	chr2	69334995	0.8897302367948114	chr2:69334995:T:C
chr2:69335153	['C', 'T']	98663	83533.09928207833	-3531.389224182372	-0.0067410350946604	0.0043013935736868	-1.567174679363857	0.117077	0.117077	chr2	69335153	0.931528414527776	chr2:69335153:C:T
chr2:69337161	['T', 'A']	98663	82258.40173213795	-3703.8660564583047	-0.0069451825357728	0.0043174184458414	-1.608642438275222	0.107698	0.107698	chr2	69337161	0.967792361669788	chr2:69337161:T:A
chr2:69337191	['G', 'C']	98663	82166.30225647782	-3716.0442772084552	-0.0072755014341043	0.0043140876847801	-1.686451914218618	0.091712	0.091712	chr2	69337191	1.0375738356187685	chr2:69337191:G:C
chr2:69337448	['A', 'G']	98663	27261.24982766312	-1369.281342405393	0.0012050170930519	0.00616370251389	0.1955021499393326	0.845	0.845	chr2	69337448	0.0731432910503076	chr2:69337448:A:G
chr2:69338431	['TA', 'T']	98663	27685.928554775004	-1328.5859688054973	0.0001003012564079	0.006116836486774	0.0163975703167512	0.986917	0.986917	chr2	69338431	0.0057193700838723	chr2:69338431:TA:T
chr2:69340209	['C', 'T']	98663	115770.52496017033	-4663.870243730873	-0.0085626225654014	0.0043623334149457	-1.962853764470453	0.049666	0.049666	chr2	69340209	1.3039408158026455	chr2:69340209:C:T
chr2:69340329	['G', 'A']	98663	171029.1362922112	-5553.773040894651	-0.0112739771285874	0.0062716514749874	-1.797608998770135	0.072242	0.072242	chr2	69340329	1.1412102392042354	chr2:69340329:G:A
chr2:69340544	['G', 'T']	98663	115381.89745539344	-4581.390196278617	-0.0078367741903673	0.0043277194343853	-1.8108323123031684	0.0701699	0.0701699	chr2	69340544	1.1538491423892283	chr2:69340544:G:T
chr2:69341550	['A', 'G']	98663	114985.4815505636	-4616.625052499961	-0.007620662045068	0.0043217227198075	-1.7633389597487634	0.0778464	0.0778464	chr2	69341550	1.1087614665420438	chr2:69341550:A:G
chr2:69341642	['T', 'C']	98663	6322.883002918218	-288.622391871478	0.0034539486909068	0.0122168372679279	0.2827203649486518	0.777392	0.777392	chr2	69341642	0.109359932927459	chr2:69341642:T:C
chr2:69341648	['TAC', 'T']	98663	29179.14043730803	-1165.7121252282918	0.0002767168274407	0.005982807718865	0.0462520008069442	0.963109	0.963109	chr2	69341648	0.0163245587532657	chr2:69341648:TAC:T
chr2:69342798	['C', 'T']	98663	85772.64829438899	-3450.798071153976	-0.0076742881619947	0.004283141955788	-1.7917426602272777	0.0731773	0.0731773	chr2	69342798	1.1356236185817603	chr2:69342798:C:T
chr2:69343654	['C', 'T']	98663	85777.25732446626	-3445.73165483038	-0.0075556801380139	0.004282956606941	-1.76412717461791	0.0777137	0.0777137	chr2	69343654	1.1095024135037348	chr2:69343654:C:T
chr2:69343992	['T', 'C']	98663	115285.7283152015	-4600.900826059137	-0.0078409295540557	0.0043264988157437	-1.812303640422444	0.0699423	0.0699423	chr2	69343992	1.155260090344124	chr2:69343992:T:C
chr2:69344728	['C', 'T']	98663	83352.25825847141	-3531.5889506205867	-0.0068476838587575	0.0043008709514367	-1.5921621308981515	0.111351	0.111351	chr2	69344728	0.9533058783826884	chr2:69344728:C:T
chr2:69345897	['T', 'C']	98663	115013.1543233654	-4607.476278516788	-0.0073499393409733	0.0043218355217553	-1.7006522585079926	0.0890115	0.0890115	chr2	69345897	1.0505538802775745	chr2:69345897:T:C
chr2:69346141	['T', 'C']	98663	115081.32971444214	-4602.233107079118	-0.0074698129998808	0.0043226327175273	-1.7280702497791016	0.0839788	0.0839788	chr2	69346141	1.0758303354268446	chr2:69346141:T:C
chr2:69347526	['G', 'A']	98663	27735.00960308593	-1326.3097610910154	0.0003039693096178	0.0061179866490988	0.0496845330093329	0.960374	0.960374	chr2	69347526	0.0175596060175263	chr2:69347526:G:A
chr2:69348691	['G', 'C']	98663	115405.73331576124	-4580.040858925346	-0.0077969325191893	0.0043280410350604	-1.8014922816184769	0.0716284	0.0716284	chr2	69348691	1.1449147497897494	chr2:69348691:G:C
chr2:69349015	['G', 'C']	98663	115012.9771692738	-4609.545540794735	-0.0074359925276603	0.0043222485016831	-1.720399122069158	0.0853631	0.0853631	chr2	69349015	1.0687298216945562	chr2:69349015:G:C
chr2:69350612	['C', 'T']	98663	115019.818340328	-4614.658831065064	-0.0074995820857475	0.0043225086990072	-1.7350068231140934	0.0827427	0.0827427	chr2	69350612	1.0822703116255523	chr2:69350612:C:T
chr2:69351524	['G', 'A']	98663	115015.3036469264	-4613.61311397193	-0.0074978558491707	0.0043221644431393	-1.734745622895557	0.082789	0.082789	chr2	69351524	1.0820273631747543	chr2:69351524:G:A
chr2:69352523	['C', 'G']	98663	116407.31343007638	-4598.482277383327	-0.0071029428423765	0.0043958454317704	-1.615830891377751	0.106134	0.106134	chr2	69352523	0.9741454676821848	chr2:69352523:C:G
chr2:69353329	['G', 'T']	98663	2113.2784490623417	74.31088314592965	-0.0149482381633328	0.0215535844228353	-0.693538386473467	0.487973	0.487973	chr2	69353329	0.3116042072501773	chr2:69353329:G:T
chr2:69353554	['A', 'G']	98663	115429.81725260356	-4577.21809919408	-0.0076987648981003	0.0043287383677095	-1.7785239587427206	0.0753209	0.0753209	chr2	69353554	1.1230844992940012	chr2:69353554:A:G
chr2:69354896	['C', 'T']	98663	83487.4623276561	-3560.4501895655017	-0.0073104775257498	0.0043008770426833	-1.6997643627562975	0.0891784	0.0891784	chr2	69354896	1.0497403238388958	chr2:69354896:C:T
chr2:69355391	['T', 'TG']	98663	87270.79492197266	-3504.3100427852714	-0.0080423682226005	0.0043368571326738	-1.854423140206639	0.0636816	0.0636816	chr2	69355391	1.1959860334858137	chr2:69355391:T:TG
chr2:69356764	['A', 'G']	98663	86085.89350773564	-3453.7093618773783	-0.0074867407051416	0.0042937900981282	-1.7436205622639382	0.0812284	0.0812284	chr2	69356764	1.0902921012161615	chr2:69356764:A:G
chr2:69357263	['AG', 'A']	98663	83695.7244850377	-3534.859302470661	-0.0072878546886766	0.0042999419880501	-1.694872793384208	0.0901027	0.0901027	chr2	69357263	1.0452621948418903	chr2:69357263:AG:A
chr2:69357484	['C', 'A']	98663	27697.526557463458	-1321.0867849346444	0.0005357440904738	0.0061155103807936	0.0876041502858753	0.930191	0.930191	chr2	69357484	0.0314278667910106	chr2:69357484:C:A
chr2:69358044	['A', 'G']	98663	116146.43008779582	-4640.454661256826	-0.0083619483302537	0.0043356846408784	-1.9286338889628205	0.0537792	0.0537792	chr2	69358044	1.269385662472882	chr2:69358044:A:G
chr2:69359161	['A', 'C']	98663	115032.6456126122	-4610.559202699297	-0.0073586047964664	0.0043230698285745	-1.702171162683424	0.0887264	0.0887264	chr2	69359161	1.0519471392615445	chr2:69359161:A:C
chr2:69360923	['C', 'T']	98663	81969.140738637	-3731.318992384225	-0.0069566151818133	0.0043173165793033	-1.611328484726463	0.107111	0.107111	chr2	69360923	0.9701659260496758	chr2:69360923:C:T
chr2:69362751	['C', 'T']	98663	27749.625133055568	-1300.4742449660837	0.0009633495359794	0.0061101419186038	0.1576640197253556	0.874722	0.874722	chr2	69362751	0.0581299504627947	chr2:69362751:C:T
chr2:69364188	['C', 'T']	98663	82122.48243716637	-3738.350898495315	-0.0069126502151155	0.0043210507855454	-1.5997613909652428	0.109655	0.109655	chr2	69364188	0.9599715607680191	chr2:69364188:C:T
chr2:69364738	['T', 'C']	98663	115451.55240856385	-4586.44811405338	-0.0078352758157152	0.0043283693993454	-1.810214215288592	0.0702656	0.0702656	chr2	69364738	1.153257240934801	chr2:69364738:T:C
chr2:69365201	['A', 'G']	98663	115445.83489112342	-4636.708285433078	-0.0084635478220669	0.0043445155240338	-1.9480993393271653	0.0514059	0.0514059	chr2	69365201	1.2889870329425792	chr2:69365201:A:G
chr2:69365466	['C', 'T']	98663	114865.79180098536	-4622.376931153235	-0.0078207172140104	0.0043218425888619	-1.8095793757425565	0.0703641	0.0703641	chr2	69365466	1.1526488628544531	chr2:69365466:C:T
chr2:69365529	['A', 'T']	98663	115334.70361997832	-4595.744884563712	-0.0077149763084977	0.0043264493794022	-1.783211967122011	0.0745549	0.0745549	chr2	69365529	1.1275238079718355	chr2:69365529:A:T
chr2:69365752	['A', 'G']	98663	114860.77597323606	-4622.290993635987	-0.0078807456883906	0.0043218301803933	-1.8234741670653607	0.0682346	0.0682346	chr2	69365752	1.1659953499970035	chr2:69365752:A:G
chr2:69366182	['C', 'T']	98663	114853.9692451166	-4623.770383090436	-0.0078909104489403	0.0043216688740292	-1.8258942734738968	0.0678692	0.0678692	chr2	69366182	1.1683272699721283	chr2:69366182:C:T
chr2:69366259	['G', 'T']	98663	85600.55774202375	-3480.5744462314583	-0.0082153413586697	0.0042856033100045	-1.916962622156687	0.0552456	0.0552456	chr2	69366259	1.2577023053679988	chr2:69366259:G:T
chr2:69367347	['G', 'T']	98663	24868.256970411385	-943.7559185807378	0.0007033088198754	0.0064041241830712	0.1098212339065239	0.912551	0.912551	chr2	69367347	0.0397428546527027	chr2:69367347:G:T
chr2:69369060	['T', 'C']	98663	115070.49226495816	-4614.498646631305	-0.0080725711428564	0.0043253013200688	-1.8663604094819504	0.0619939	0.0619939	chr2	69369060	1.2076510415770934	chr2:69369060:T:C
chr2:69371424	['T', 'A']	98663	114857.22201604146	-4615.604069801142	-0.0077809368374296	0.0043223575473985	-1.8001603874979235	0.0718384	0.0718384	chr2	69371424	1.1436433489313582	chr2:69371424:T:A
chr2:69371556	['G', 'A']	98663	114863.52363470403	-4621.488350973142	-0.0079230539182693	0.0043221697242053	-1.8331195727687664	0.0667878	0.0667878	chr2	69371556	1.175302862024056	chr2:69371556:G:A
chr2:69371892	['A', 'C']	98663	27781.09148236148	-1328.2368592200537	0.0002823296020204	0.0061082832216104	0.046220777881018	0.963134	0.963134	chr2	69371892	0.0163132856563115	chr2:69371892:A:C
chr2:69373334	['T', 'A']	98663	115323.06574878586	-4602.734585725921	-0.0078697998119633	0.0043267210081448	-1.81888312122481	0.0689323	0.0689323	chr2	69373334	1.1615772305636416	chr2:69373334:T:A
chr2:69373551	['C', 'T']	98663	83678.8620203618	-3527.796408499952	-0.0072142056499177	0.0043005810342002	-1.6774955738647943	0.0934488	0.0934488	chr2	69373551	1.0294262711361326	chr2:69373551:C:T
chr2:69373559	['T', 'C']	98663	115461.00204834924	-4583.262714981737	-0.007835607320252	0.0043291265287772	-1.8099741987594733	0.0703028	0.0703028	chr2	69373559	1.153027377678138	chr2:69373559:T:C
chr2:69374370	['G', 'A']	98663	82233.34598021809	-3733.959017885503	-0.0075832715539769	0.0043141676806453	-1.7577600397865452	0.0787914	0.0787914	chr2	69374370	1.1035211827181728	chr2:69374370:G:A
chr2:69375252	['TA', 'T']	98663	82188.32270427563	-3731.0764498510207	-0.0075491942437735	0.0043130591352424	-1.7503108598925097	0.0800678	0.0800678	chr2	69375252	1.096542104313941	chr2:69375252:TA:T
chr2:69375501	['T', 'C']	98663	115060.8226074615	-4623.956743056459	-0.0076897608231649	0.0043227566403652	-1.7789020902446933	0.0752589	0.0752589	chr2	69375501	1.1234421337097678	chr2:69375501:T:C
chr2:69375952	['C', 'T']	98663	115263.01899625958	-4611.271801504655	-0.007833397923762	0.0043253706854852	-1.8110350518739724	0.0701385	0.0701385	chr2	69375952	1.1540435262886872	chr2:69375952:C:T
chr2:69376017	['C', 'T']	98663	115065.16117587435	-4614.260220992521	-0.0075058539927062	0.0043224023555369	-1.736500532647392	0.0824785	0.0824785	chr2	69376017	1.083659245974377	chr2:69376017:C:T
chr2:69377086	['C', 'T']	98663	115372.0080326174	-4594.358518404349	-0.0077157599813739	0.0043286266556255	-1.7824960652003818	0.0746714	0.0746714	chr2	69377086	1.1268457060900532	chr2:69377086:C:T
chr2:69379204	['C', 'T']	98663	82177.82788646733	-3731.754877896819	-0.0075452712403969	0.0043128969216033	-1.749467093127735	0.0802134	0.0802134	chr2	69379204	1.095753074858728	chr2:69379204:C:T
chr2:69385411	['C', 'G']	98663	115472.96321531414	-4580.079864215285	-0.0077063163820404	0.0043292587837678	-1.780054454340925	0.0750701	0.0750701	chr2	69385411	1.124533005614642	chr2:69385411:C:G
chr2:69385426	['C', 'T']	98663	115292.41609628985	-4608.121354056959	-0.0077279573820913	0.0043268544751215	-1.7860451342945254	0.074095	0.074095	chr2	69385426	1.1302110976303124	chr2:69385426:C:T
chr2:69386286	['C', 'T']	98663	115215.17435330848	-4607.789193193106	-0.0075690320302156	0.0043247606729157	-1.7501620558144166	0.0800935	0.0800935	chr2	69386286	1.0964027277194612	chr2:69386286:C:T
chr2:69386794	['T', 'C']	98663	115262.71090383736	-4611.352043270662	-0.0075494109769865	0.0043261264085679	-1.7450740602574213	0.0809751	0.0809751	chr2	69386794	1.0916485069865551	chr2:69386794:T:C
chr2:69386826	['A', 'G']	98663	115110.16730870603	-4518.303231945793	-0.0076376506889603	0.0043253064699565	-1.7658056699591695	0.0774315	0.0774315	chr2	69386826	1.111082327519202	chr2:69386826:A:G
chr2:69388163	['C', 'T']	98663	115293.37114645742	-4569.4024187962095	-0.0078199215878145	0.0043270062624105	-1.8072360226856008	0.0707285	0.0707285	chr2	69388163	1.1504055522756844	chr2:69388163:C:T
chr2:69390545	['C', 'T']	98663	20883.84667389696	-395.0479495601193	0.005628081520722	0.0069240187834725	0.8128345252552054	0.416315	0.416315	chr2	69390545	0.3805779410232188	chr2:69390545:C:T
chr2:69391443	['A', 'G']	98663	115410.20663963504	-4580.989179171731	-0.007921714051896	0.004326940807632	-1.8307886342987032	0.0671351	0.0671351	chr2	69391443	1.1730503598502842	chr2:69391443:A:G
chr2:69392043	['T', 'C']	98663	77819.5635631881	-3698.358801599397	-0.0067722694203211	0.0043633488362083	-1.552080678061486	0.120646	0.120646	chr2	69392043	0.918487072484787	chr2:69392043:T:C
chr2:69394813	['G', 'T']	98663	115140.00806983036	-4609.766679264594	-0.0078134557972932	0.0043234544195503	-1.807225204447927	0.0707302	0.0707302	chr2	69394813	1.1503951138845605	chr2:69394813:G:T
chr2:69395167	['G', 'A']	98663	112674.40830705906	-4718.880077079125	-0.0070294760156782	0.0043212095312823	-1.626738061366846	0.103796	0.103796	chr2	69395167	0.9838193826282172	chr2:69395167:G:A
chr2:69396800	['C', 'T']	98663	27309.15188346444	-1286.8518067118166	-5.030905666412585e-05	0.0061465549476468	-0.0081849193723366	0.993469	0.993469	chr2	69396800	0.0028456799774042	chr2:69396800:C:T
chr2:69396844	['A', 'G']	98663	115351.76596737064	-4591.339529680706	-0.0074048315125618	0.0043264992789369	-1.711506470973292	0.0869908	0.0869908	chr2	69396844	1.0605266752032805	chr2:69396844:A:G
chr2:69397242	['G', 'A']	98663	115266.49191903832	-4567.720778432827	-0.0078217014049248	0.0043303970524758	-1.8062319251886665	0.0708852	0.0708852	chr2	69397242	1.1494444309563543	chr2:69397242:G:A
chr2:69397446	['C', 'T']	98663	83950.67560881647	-3595.1991823009976	-0.0074549452626463	0.0042975127700123	-1.7347116021775173	0.082795	0.082795	chr2	69397446	1.081995889519177	chr2:69397446:C:T
chr2:69397869	['A', 'G']	98663	115132.17617058386	-4610.007403983571	-0.0077630200527282	0.0043241209342893	-1.7952828264281775	0.0726117	0.0726117	chr2	69397869	1.1389933953323712	chr2:69397869:A:G
chr2:69398025	['C', 'T']	98663	115403.2958730481	-4579.653411622143	-0.0078970385233756	0.0043281638089338	-1.824570157690233	0.0680689	0.0680689	chr2	69398025	1.1670512675794784	chr2:69398025:C:T
chr2:69398365	['A', 'G']	98663	114954.12797299214	-4617.118246630511	-0.0081404947514526	0.0043230403259335	-1.883048534758876	0.0596967	0.0596967	chr2	69398365	1.224049675761787	chr2:69398365:A:G
chr2:69399200	['A', 'T']	98663	6343.944461826916	-285.71777653039305	0.0020473568888943	0.0122190703041384	0.1675542277714024	0.866934	0.866934	chr2	69399200	0.0620139642618021	chr2:69399200:A:T
chr2:69399933	['C', 'T']	98663	2120.7738246119206	70.69538091896669	-0.0160074378513102	0.021511829294004	-0.7441225770498267	0.456804	0.456804	chr2	69399933	0.3402701018499452	chr2:69399933:C:T
chr2:69399996	['C', 'T']	98663	2115.12862746688	73.23982416242511	-0.0151742257413232	0.0215390964822836	-0.7044968554648686	0.481125	0.481125	chr2	69399996	0.3177420758973526	chr2:69399996:C:T
chr2:69400787	['G', 'A']	98663	115195.03754778382	-4600.579599388694	-0.0076477418686968	0.0043242824134028	-1.7685574478190913	0.0769708	0.0769708	chr2	69400787	1.1136739995548508	chr2:69400787:G:A
chr2:69401468	['T', 'C']	98663	83989.43062074839	-3583.05845651543	-0.0072381594112022	0.0042969587705152	-1.6844842591622882	0.0920913	0.0920913	chr2	69401468	1.035781396301095	chr2:69401468:T:C
chr2:69402013	['A', 'C']	98663	115560.60709827387	-4547.293447828686	-0.0072257562613042	0.0043342186464228	-1.6671416120799265	0.0954894	0.0954894	chr2	69402013	1.0200448355053686	chr2:69402013:A:C
chr2:69402675	['G', 'A']	98663	27407.3336205935	-1283.020713104478	0.0003840761033173	0.0061378351353933	0.0625751742829706	0.950105	0.950105	chr2	69402675	0.0222283963945894	chr2:69402675:G:A
chr2:69402905	['G', 'A']	98663	21980.797532140976	-487.8143322951586	0.0044872717252225	0.0067676070068397	0.6630514627530055	0.507299	0.507299	chr2	69402905	0.2947359937734886	chr2:69402905:G:A
chr2:69403379	['G', 'A']	98663	115175.69458442762	-4598.408961897076	-0.0075884944583007	0.0043240572830452	-1.7549477172875274	0.0792714	0.0792714	chr2	69403379	1.100883471730839	chr2:69403379:G:A
chr2:69403427	['A', 'G']	98663	115423.8337406579	-4560.716548031451	-0.0075211909536325	0.0043283600596598	-1.7376537187212493	0.082275	0.082275	chr2	69403427	1.0847321090335889	chr2:69403427:A:G
chr2:69403673	['G', 'A']	98663	115298.55874861722	-4603.668634786528	-0.0077576172170859	0.0043291251450242	-1.7919595662422223	0.0731425	0.0731425	chr2	69403673	1.1358301996221285	chr2:69403673:G:A
chr2:69404447	['G', 'A']	98663	30418.765841851964	-1462.7517789140272	0.0005585561269437	0.0059108190006198	0.0944972476547132	0.924714	0.924714	chr2	69404447	0.0339925671828084	chr2:69404447:G:A
chr2:69404777	['G', 'A']	98663	82529.61111337613	-3766.300128583761	-0.0072456240261626	0.0043213765276417	-1.6766935211074292	0.0936056	0.0936056	chr2	69404777	1.0286981686086047	chr2:69404777:G:A
chr2:69404797	['C', 'T']	98663	115755.99174871627	-4559.727367974403	-0.0074905774707245	0.0043525078361575	-1.7209796633789156	0.0852576	0.0852576	chr2	69404797	1.069266896899148	chr2:69404797:C:T
chr2:69405113	['G', 'A']	98663	115153.03652685472	-4609.677375611285	-0.0078173814223661	0.0043250074484365	-1.8074839212571048	0.0706899	0.0706899	chr2	69405113	1.1506426327039423	chr2:69405113:G:A
chr2:69405488	['T', 'C']	98663	27394.386090835345	-1283.5598696808047	0.0002758412809169	0.006138486711377	0.0449363652454849	0.964158	0.964158	chr2	69405488	0.0158517908840442	chr2:69405488:T:C
chr2:69406619	['G', 'A']	98663	115161.0131793712	-4610.985988776564	-0.0078430470620557	0.0043237385313438	-1.8139503592087152	0.0696884	0.0696884	chr2	69406619	1.1568395064823676	chr2:69406619:G:A
chr2:69406941	['C', 'T']	98663	115166.84732360096	-4614.831338556105	-0.0079035786173928	0.0043238502696668	-1.8279029393868824	0.0675671	0.0675671	chr2	69406941	1.1702647207231704	chr2:69406941:C:T
chr2:69407790	['G', 'A']	98663	115325.8620238395	-4593.347514916082	-0.0075807957547492	0.0043288997105856	-1.7512061404914303	0.0799135	0.0799135	chr2	69407790	1.0973798479669374	chr2:69407790:G:A
chr2:69411353	['A', 'G']	98663	115204.53267768418	-4613.585753504958	-0.0078192083327286	0.0043241546292111	-1.808262886786544	0.0705686	0.0705686	chr2	69411353	1.151388498384284	chr2:69411353:A:G
chr2:69411915	['T', 'C']	98663	115421.8684567976	-4579.279953601045	-0.0078547251029841	0.0043267772372911	-1.815375433541324	0.0694693	0.0694693	chr2	69411915	1.158207077225673	chr2:69411915:T:C
chr2:69412779	['G', 'A']	98663	84345.54031362316	-3606.5780193637816	-0.0076317237338898	0.0043109449531117	-1.7703134270784555	0.076678	0.076678	chr2	69412779	1.1153292233929768	chr2:69412779:G:A
chr2:69413013	['G', 'A']	98663	31176.055764493594	-1024.137695375876	-0.0007440854489579	0.0058176101610137	-0.1279022533933929	0.898227	0.898227	chr2	69413013	0.0466138945251708	chr2:69413013:G:A
chr2:69413246	['T', 'C']	98663	115443.85468260704	-4624.072535661259	-0.0080770147444537	0.0043390399510289	-1.8614750810345408	0.0626801	0.0626801	chr2	69413246	1.2028703193283112	chr2:69413246:T:C
chr2:69413404	['G', 'T']	98663	115395.54389343927	-4573.827828032503	-0.0077981906098263	0.0043270003664347	-1.802216304467692	0.0715144	0.0715144	chr2	69413404	1.145606500704282	chr2:69413404:G:T
chr2:69413590	['C', 'A']	98663	31178.380486370275	-1021.7187692754824	-0.0006518558725306	0.0058192190194491	-0.1120177588009747	0.91081	0.91081	chr2	69413590	0.0405722098081268	chr2:69413590:C:A
chr2:69413749	['ACT', 'A']	98663	27411.125128340576	-1286.9723485437792	0.000139190700472	0.0061491813248613	0.0226356474331502	0.981941	0.981941	chr2	69413749	0.0079146060462561	chr2:69413749:ACT:A
chr2:69415440	['T', 'C']	98663	115169.20143396052	-4617.076918521262	-0.0079597584382542	0.0043248348726677	-1.840476844227884	0.0657013	0.0657013	chr2	69415440	1.1824260371793232	chr2:69415440:T:C
chr2:69415483	['G', 'A']	98663	31170.53009043352	-1017.2164100669806	-0.0005621982075401	0.0058185331860721	-0.0966219817884449	0.923027	0.923027	chr2	69415483	0.0347855949876216	chr2:69415483:G:A
chr2:69415991	['A', 'AG']	98663	83994.94527978591	-3584.4018231658483	-0.0072039139003282	0.0042973252285291	-1.6763715840036375	0.0936686	0.0936686	chr2	69415991	1.0284059708217017	chr2:69415991:A:AG
chr2:69416820	['C', 'T']	98663	82722.93034548478	-3757.247992821712	-0.0075048044410428	0.0043087638529672	-1.7417534813087052	0.0815547	0.0815547	chr2	69416820	1.0885510054974386	chr2:69416820:C:T
chr2:69417490	['AAT', 'A']	98663	28127.746175844783	-1199.552628755967	0.0010962295587368	0.0060795142536998	0.1803153201046826	0.856905	0.856905	chr2	69417490	0.0670673230741302	chr2:69417490:AAT:A
chr2:69418290	['C', 'T']	98663	31155.78935844543	-1012.5710164585148	-0.0004133343952617	0.0058189607989305	-0.0710323388564046	0.943372	0.943372	chr2	69418290	0.0253170180902684	chr2:69418290:C:T
chr2:69418628	['G', 'A']	98663	27374.53747705536	-1286.947449759483	3.0327235782275848e-05	0.0061412297202091	0.0049383001717843	0.99606	0.99606	chr2	69418628	0.0017145000461043	chr2:69418628:G:A
chr2:69418716	['A', 'G']	98663	31344.25306197383	-1034.8096610695654	-0.00094775449273	0.0058292388696233	-0.1625863194024933	0.870844	0.870844	chr2	69418716	0.0600596360452187	chr2:69418716:A:G
chr2:69419104	['G', 'A']	98663	31184.49281403725	-1020.2614087052594	-0.0004986081587106	0.0058188463610241	-0.0856884900846456	0.931714	0.931714	chr2	69419104	0.030717378722653	chr2:69419104:G:A
chr2:69419372	['G', 'A']	98663	31178.32016463409	-1017.9342300599864	-0.0005187856830671	0.0058175486503776	-0.0891759939185772	0.928942	0.928942	chr2	69419372	0.0320114010400444	chr2:69419372:G:A
chr2:69419818	['C', 'T']	98663	82489.70505529709	-3776.098298146617	-0.0072850589111392	0.0043119642388257	-1.6894989168841503	0.091127	0.091127	chr2	69419818	1.0403529269380885	chr2:69419818:C:T
chr2:69420145	['A', 'G']	98663	30065.44658934219	-1427.1939844824408	-0.0023556477555926	0.0059077191772834	-0.3987406450615836	0.690085	0.690085	chr2	69420145	0.1610974125128945	chr2:69420145:A:G
chr2:69421192	['A', 'G']	98663	117827.02135209674	-4761.027306672554	-0.0094354218608352	0.0043499316197353	-2.1690965940768736	0.0300777	0.0300777	chr2	69421192	1.5217553767073495	chr2:69421192:A:G
chr2:69421388	['C', 'T']	98663	118060.52188767234	-4727.488896801767	-0.009432358181054	0.0043534277740046	-2.1666508945840146	0.0302639	0.0302639	chr2	69421388	1.5190751067377797	chr2:69421388:C:T
chr2:69421697	['G', 'A']	98663	34151.21690201393	-1165.7182504357318	-0.002491737007407	0.0056461990208129	-0.4413122878279832	0.658988	0.658988	chr2	69421697	0.1811224937234907	chr2:69421697:G:A
chr2:69422614	['AT', 'A']	98663	117824.7189936036	-4755.719265342264	-0.0093118345991557	0.0043495291332188	-2.140883372417966	0.0322859	0.0322859	chr2	69422614	1.4909871027199415	chr2:69422614:AT:A
chr2:69422836	['C', 'A']	98663	29885.8465335996	-1427.525357159122	-0.0019717615091092	0.0059237875987098	-0.3328548629155191	0.739245	0.739245	chr2	69422836	0.1312116042110473	chr2:69422836:C:A
chr2:69423395	['C', 'T']	98663	84008.55284651843	-3581.87143112331	-0.0072087441710816	0.004299749036894	-1.6765499821563956	0.0936337	0.0936337	chr2	69423395	1.028567814831026	chr2:69423395:C:T
chr2:69425327	['C', 'T']	98663	117681.52956449433	-4756.647904103492	-0.0090618178536697	0.004349285991744	-2.083518506456268	0.0372066	0.0372066	chr2	69425327	1.429380014705785	chr2:69425327:C:T
chr2:69427180	['G', 'A']	98663	84069.95878908665	-3576.828848693513	-0.007103600022055	0.0043071636082012	-1.649252424154313	0.0990991	0.0990991	chr2	69427180	1.0039302896803008	chr2:69427180:G:A
chr2:69427249	['G', 'C']	98663	84156.03559015397	-3591.8646151046223	-0.0072973982668299	0.004305210961321	-1.6950152576473618	0.0900757	0.0900757	chr2	69427249	1.0453923541850656	chr2:69427249:G:C
chr2:69427254	['A', 'G']	98663	118043.32175372496	-4756.128429808638	-0.0088842922229786	0.0043678737992502	-2.034008451549961	0.0419534	0.0419534	chr2	69427254	1.37723283718562	chr2:69427254:A:G
chr2:69428658	['T', 'C']	98663	83996.24303717897	-3592.3236100872577	-0.0073537062901133	0.004297188518081	-1.7112831469160676	0.087032	0.087032	chr2	69428658	1.060321036252652	chr2:69428658:T:C
chr2:69429222	['T', 'C']	98663	29752.42800952913	-1414.0589625841833	-0.0012318226130368	0.0059336849331187	-0.2075982508207499	0.835543	0.835543	chr2	69429222	0.0780311948643283	chr2:69429222:T:C
chr2:69430437	['C', 'T']	98663	117638.1159329182	-4752.674263010623	-0.0090213504645871	0.0043473367525536	-2.0751441579233414	0.0379758	0.0379758	chr2	69430437	1.420493068500701	chr2:69430437:C:T
chr2:69431994	['A', 'T']	98663	82521.56436406399	-3782.887213059238	-0.0073492686064549	0.0043118385213102	-1.7044396653847067	0.0883021	0.0883021	chr2	69431994	1.0540289679109127	chr2:69431994:A:T
chr2:69432972	['C', 'A']	98663	118234.8562345108	-4751.277401327952	-0.0097826990916114	0.0043629626048429	-2.2422147466385542	0.0249497	0.0249497	chr2	69432972	1.6029346720497246	chr2:69432972:C:A
chr2:69433082	['G', 'A']	98663	118386.47439494677	-4714.220674075517	-0.0083358212775104	0.0044036133599887	-1.8929503105903287	0.0583674	0.0583674	chr2	69433082	1.2338296520864849	chr2:69433082:G:A
chr2:69433709	['A', 'C']	98663	118342.56613590255	-4739.459449897689	-0.009271724739114	0.0043593742296731	-2.1268476278094672	0.0334352	0.0334352	chr2	69433709	1.475796074628382	chr2:69433709:A:C
chr2:69434668	['A', 'G']	98663	118300.98561552187	-4758.442133371282	-0.0095622181770478	0.0043571496026217	-2.194604052909765	0.0281943	0.0281943	chr2	69434668	1.5498386834807063	chr2:69434668:A:G
chr2:69437844	['C', 'T']	98663	83067.73221744594	-3642.932620251161	-0.0056804369478884	0.0043039697308495	-1.3198134055573785	0.1869	0.1869	chr2	69437844	0.7283906986211679	chr2:69437844:C:T
chr2:69437880	['C', 'G']	98663	2005.121937622267	48.94853697161352	-0.0424122600635989	0.0219993689579509	-1.927885301831368	0.0538723	0.0538723	chr2	69437880	1.268634482482906	chr2:69437880:C:G
chr2:69438084	['G', 'A']	98663	85463.78926185379	-3763.276755479431	-0.0064472598694479	0.0042898762400826	-1.5029011348177632	0.132868	0.132868	chr2	69438084	0.8765796021785471	chr2:69438084:G:A
chr2:69440288	['A', 'G']	98663	85456.6614700009	-3783.732265793718	-0.0064566584294275	0.0042896743579344	-1.5051628377069852	0.132285	0.132285	chr2	69440288	0.8784893983412556	chr2:69440288:A:G
chr2:69440645	['A', 'G']	98663	5157.365907800843	440.88341580833867	-0.0047314910018558	0.0140715414675106	-0.3362453937815038	0.736687	0.736687	chr2	69440645	0.1327169938862305	chr2:69440645:A:G
chr2:69440753	['T', 'C']	98663	5148.678398378104	443.362480388859	-0.0041266261832058	0.014082019401647	-0.2930422168516	0.76949	0.76949	chr2	69440753	0.1137970197220912	chr2:69440753:T:C
chr2:69440855	['T', 'C']	98663	90698.98201504492	-3332.8244817604564	-0.0068736654950422	0.0042594924431787	-1.6137287685648949	0.106589	0.106589	chr2	69440855	0.9722876122493936	chr2:69440855:T:C
chr2:69440872	['C', 'A']	98663	27339.602311201223	-1294.8516863231912	0.0001678244111855	0.0061445496144799	0.0273127278181709	0.97821	0.97821	chr2	69440872	0.0095679018064758	chr2:69440872:C:A
chr2:69442964	['A', 'G']	98663	5168.209529794545	449.4664348033707	-0.0034313040577389	0.0140614920762	-0.2440213342328459	0.807215	0.807215	chr2	69442964	0.0930107764580866	chr2:69442964:A:G
chr2:69443017	['G', 'A']	98663	85331.83810962318	-3789.283321756307	-0.0065130651621096	0.004291381768352	-1.5177081680642028	0.129091	0.129091	chr2	69443017	0.8891040349340917	chr2:69443017:G:A
chr2:69443138	['A', 'G']	98663	5190.104174482629	458.7589145773418	-0.0016919626118907	0.0140407342826167	-0.1205038552709785	0.904084	0.904084	chr2	69443138	0.0437912166024205	chr2:69443138:A:G
chr2:69444551	['A', 'C']	98663	27574.51533642832	-1326.8053163624893	7.923591272459788e-06	0.0061225150003119	0.001294172618941	0.998967	0.998967	chr2	69444551	0.0004488580749366	chr2:69444551:A:C
chr2:69445739	['A', 'G']	98663	32939.34014191586	-848.3368121898335	-0.000500768366301	0.0057171931936931	-0.0875898975835611	0.930203	0.930203	chr2	69445739	0.0314222641780341	chr2:69445739:A:G
chr2:69446555	['A', 'G']	98663	118432.61425602024	-4620.862546307285	-0.0068696442801306	0.0043529844910319	-1.578145820248957	0.114535	0.114535	chr2	69446555	0.9410617798380764	chr2:69446555:A:G
chr2:69446766	['T', 'C']	98663	28181.570711780565	-1226.818789744624	0.0005361589696788	0.006069180970401	0.0883412395006301	0.929606	0.929606	chr2	69446766	0.0317010818572705	chr2:69446766:T:C
chr2:69446891	['A', 'G']	98663	85656.78161024427	-3771.827768543823	-0.0066625662821141	0.00428855408134	-1.5535693746066317	0.12029	0.12029	chr2	69446891	0.9197704751151328	chr2:69446891:A:G
chr2:69446895	['T', 'C']	98663	85643.38138256881	-3778.1428713121495	-0.006859816771019	0.0042884182453189	-1.599614678094165	0.109687	0.109687	chr2	69446895	0.95984484154854	chr2:69446895:T:C
chr2:69447246	['T', 'C']	98663	85654.49489071814	-3778.5268712739808	-0.0068433897596315	0.0042884252244896	-1.59578152850875	0.110541	0.110541	chr2	69447246	0.9564766109274164	chr2:69447246:T:C
chr2:69447462	['C', 'G']	98663	85457.12612393436	-3778.766724704071	-0.0064238333448078	0.0042901257907604	-1.4973531448990745	0.134305	0.134305	chr2	69447462	0.8719078188131277	chr2:69447462:C:G
chr2:69447871	['A', 'G']	98663	118589.46287678322	-4624.823810049527	-0.0072479885091409	0.0043566527635818	-1.663659901869717	0.0961836	0.0961836	chr2	69447871	1.0168989720025363	chr2:69447871:A:G
chr2:69448336	['G', 'A']	98663	90592.72733194864	-3408.427355815113	-0.0070893577524359	0.0042744125231249	-1.6585572202219396	0.0972082	0.0972082	chr2	69448336	1.0122970986072213	chr2:69448336:G:A
chr2:69448926	['G', 'A']	98663	20846.69033500584	-1293.5225617244084	-0.0162186189845958	0.0069744301126637	-2.3254400320317314	0.0200505	0.0200505	chr2	69448926	1.697874792892506	chr2:69448926:G:A
chr2:69450164	['T', 'G']	98663	32120.99919894547	-907.2900767235088	-0.0018276220060009	0.0057752413942288	-0.3164581151235071	0.751655	0.751655	chr2	69450164	0.1239814492705746	chr2:69450164:T:G
chr2:69450606	['C', 'G']	98663	85790.2163047225	-3765.535160542585	-0.006754992462421	0.0042901969368284	-1.5745180377231685	0.115371	0.115371	chr2	69450606	0.9379033430238162	chr2:69450606:C:G
chr2:69451565	['A', 'G']	98663	2193.022227402648	62.07733020185831	-0.0426371621821223	0.0210963614675602	-2.021067104281716	0.0432755	0.0432755	chr2	69451565	1.3637579056365894	chr2:69451565:A:G
chr2:69452065	['G', 'A']	98663	28326.31623766994	-1139.4840323244384	0.0003353537542873	0.0060547543732664	0.0553868470318263	0.95583	0.95583	chr2	69452065	0.0196193426894754	chr2:69452065:G:A
chr2:69452368	['A', 'G']	98663	118994.2970896226	-4678.460664571422	-0.0074767574999397	0.0043609484129473	-1.714479693853212	0.0864438	0.0864438	chr2	69452368	1.0632661501326492	chr2:69452368:A:G
chr2:69452486	['C', 'G']	98663	117537.5304242056	-4872.931525908765	-0.0078329411738259	0.0043442857662504	-1.803044641924321	0.0713843	0.0713843	chr2	69452486	1.1463972948501615	chr2:69452486:C:G
chr2:69453303	['G', 'A']	98663	118388.19879976078	-4617.1510548232345	-0.0072203774481151	0.0043533837040566	-1.658566746916174	0.0972063	0.0972063	chr2	69453303	1.0123055872694933	chr2:69453303:G:A
chr2:69456325	['G', 'C']	98663	118698.99040326572	-4619.128857823257	-0.0071959846931753	0.0043600042198757	-1.6504536074463805	0.0988534	0.0988534	chr2	69456325	1.005008388810149	chr2:69456325:G:C
chr2:69456760	['A', 'G']	98663	2281.208090903561	71.73522272552621	-0.035841752191288	0.0206159827767821	-1.738542012736508	0.0821185	0.0821185	chr2	69456760	1.085558992176172	chr2:69456760:A:G
chr2:69459154	['A', 'G']	98663	119132.48962504184	-4694.58512551419	-0.0072346488790864	0.0043596124562751	-1.659470641403709	0.0970242	0.0970242	chr2	69459154	1.013119929489961	chr2:69459154:A:G
chr2:69459375	['C', 'T']	98663	9748.691655854687	-356.385847271825	0.0182645688752625	0.0098185767357683	1.860205340019006	0.0628595	0.0628595	chr2	69459375	1.2016290777903538	chr2:69459375:C:T
chr2:69460092	['C', 'T']	98663	85660.70537723796	-3791.7321331313096	-0.0064654368174984	0.0042889424374135	-1.507466446996063	0.131694	0.131694	chr2	69460092	0.8804340111145267	chr2:69460092:C:T
chr2:69460454	['A', 'G']	98663	2715.11007612078	125.64630714663822	-0.0199664471400757	0.0188719157694193	-1.0579978940150856	0.290059	0.290059	chr2	69460454	0.5375136546242505	chr2:69460454:A:G
chr2:69460594	['A', 'G']	98663	118764.48225382958	-4621.433812958603	-0.0069823693124092	0.0043564605109305	-1.6027619887498608	0.10899	0.10899	chr2	69460594	0.9626133474176228	chr2:69460594:A:G
chr2:69462377	['A', 'T']	98663	79198.17647480656	-3751.575674441037	-0.0073250945236062	0.0043759286933685	-1.6739519852567413	0.0941432	0.0941432	chr2	69462377	1.0262110437740275	chr2:69462377:A:T
chr2:69463252	['T', 'C']	98663	2510.1017646641462	116.11022910577836	-0.0310595053180857	0.0196643086820789	-1.579486257067948	0.114228	0.114228	chr2	69463252	0.9422274271323006	chr2:69463252:T:C
chr2:69463897	['T', 'C']	98663	2566.4682244411783	134.60805245720908	-0.0115584368802245	0.0194433309281815	-0.5944679398256552	0.552201	0.552201	chr2	69463897	0.2579028112170586	chr2:69463897:T:C
chr2:69464470	['C', 'A']	98663	86026.69464240459	-3826.587128089479	-0.0063381294939153	0.0042863188892005	-1.4786882772264889	0.139227	0.139227	chr2	69464470	0.8562765347402316	chr2:69464470:C:A
chr2:69465874	['C', 'T']	98663	80806.1992558951	-4591.2182344920775	-0.0082485997763423	0.0043728131241386	-1.8863371340542032	0.0592525	0.0592525	chr2	69465874	1.22729332104276	chr2:69465874:C:T
chr2:69468869	['G', 'A']	98663	111333.46738513323	-1605.4706401205565	0.0102266708969192	0.0043506991921618	2.3505810089889514	0.0187461	0.0187461	chr2	69468869	1.7270890705844593	chr2:69468869:G:A
chr2:69471026	['G', 'A']	98663	111620.23257912128	-1610.0799749236526	0.0103181399742659	0.0043519411624409	2.370928187935006	0.0177454	0.0177454	chr2	69471026	1.750914206751167	chr2:69471026:G:A
chr2:69471972	['T', 'A']	98663	29765.223600847454	-1445.03337959674	-0.0011735069131472	0.0059375091236798	-0.1976429658806082	0.843325	0.843325	chr2	69471972	0.0740050250124971	chr2:69471972:T:A
chr2:69472795	['ATCT', 'A']	98663	28795.794181449568	-1422.539495992193	7.591759881822007e-05	0.0060193909400646	0.0126121728218245	0.989937	0.989937	chr2	69472795	0.0043924432034196	chr2:69472795:ATCT:A
chr2:69475496	['C', 'T']	98663	71241.66484881047	-1358.6864180299192	0.0104874379340494	0.004439667946894	2.362212232873506	0.0181682	0.0181682	chr2	69475496	1.7406880979418715	chr2:69475496:C:T
chr2:69476659	['G', 'C']	98663	29503.17671509242	-1457.3654780763118	-0.0001921348630371	0.0059606080409299	-0.0322341045943263	0.974285	0.974285	chr2	69476659	0.0113139837556086	chr2:69476659:G:C
chr2:69477482	['G', 'A']	98663	29617.405251685483	-1445.3123790938168	-0.0012883145887026	0.0059504721292113	-0.2165062806324513	0.828594	0.828594	chr2	69477482	0.081658215831746	chr2:69477482:G:A
chr2:69477809	['A', 'G']	98663	37643.72307598735	-531.0571744719063	0.0004357035337321	0.0054092863976637	0.0805473220867578	0.935802	0.935802	chr2	69477809	0.0288160309668395	chr2:69477809:A:G
chr2:69478545	['G', 'A']	98663	71664.43253682615	-1343.2105012126954	0.0108563402749182	0.0044349513687114	2.4479051453663514	0.0143707	0.0143707	chr2	69478545	1.8425220767695245	chr2:69478545:G:A
chr2:69478754	['G', 'A']	98663	29480.58560987725	-1460.1931081530254	-0.0001099442040597	0.0059621173851234	-0.0184404628352498	0.985288	0.985288	chr2	69478754	0.0064368065287732	chr2:69478754:G:A
chr2:69481235	['T', 'C']	98663	31316.39593090445	-1312.611903532023	-0.0004196026432504	0.0058115845372823	-0.072201073658759	0.942442	0.942442	chr2	69481235	0.0257453677588069	chr2:69481235:T:C
chr2:69482787	['A', 'G']	98663	30181.05900479459	-1380.238056846066	-0.0006042119064445	0.0058997461375207	-0.1024132042906003	0.918429	0.918429	chr2	69482787	0.0369544115955652	chr2:69482787:A:G
chr2:69487585	['C', 'T']	98663	71656.62042434132	-1362.3389009684058	0.0105339108537809	0.0044337750435766	2.3758334038714355	0.0175113	0.0175113	chr2	69487585	1.7566816116624553	chr2:69487585:C:T
chr2:69488713	['T', 'C']	98663	111872.94557030036	-1619.6044335540191	0.0107110633840583	0.0043512272753993	2.461618919474913	0.0138329	0.0138329	chr2	69488713	1.8590867626261125	chr2:69488713:T:C
chr2:69490253	['T', 'C']	98663	30722.42526253903	-1291.235609215328	-0.0007993077120238	0.0058565622049871	-0.1364807004599477	0.891442	0.891442	chr2	69490253	0.0499069081244905	chr2:69490253:T:C
chr2:69492045	['A', 'C']	98663	111970.23701578486	-1707.7946921511798	0.010753233939099	0.0043529309607015	2.47034332411422	0.0135	0.0135	chr2	69492045	1.869666231504994	chr2:69492045:A:C
chr2:69492372	['C', 'A']	98663	71887.12977269506	-1381.4926401280914	0.0097211970013879	0.0044317460395937	2.1935365687784345	0.0282711	0.0282711	chr2	69492372	1.548657293221266	chr2:69492372:C:A
chr2:69492724	['G', 'A']	98663	112078.11473911826	-1738.2836941825988	0.0104113063439867	0.0043606110540744	2.3875796797466644	0.0169616	0.0169616	chr2	69492724	1.770533182834248	chr2:69492724:G:A
chr2:69494983	['G', 'A']	98663	110813.33984834356	-1657.6698422436405	0.0114403214788435	0.0043474183168918	2.6315207428722003	0.00850169	0.00850169	chr2	69494983	2.0704947349068767	chr2:69494983:G:A
chr2:69495484	['T', 'C']	98663	28465.75069437405	-1419.8373730124854	-0.0011869144972092	0.0060444881990864	-0.1963631093512035	0.844326	0.844326	chr2	69495484	0.0734898369465223	chr2:69495484:T:C
chr2:69496578	['C', 'T']	98663	39075.22845925197	-190.73213376113245	0.0006076076409181	0.0053731526930951	0.1130821466694856	0.909966	0.909966	chr2	69496578	0.0409748343692801	chr2:69496578:C:T
chr2:69497239	['G', 'C']	98663	39268.85071184392	-205.8992659361651	0.000518433097984	0.0053816731246185	0.0963330707716994	0.923256	0.923256	chr2	69497239	0.0346778613012194	chr2:69497239:G:C
chr2:69497517	['C', 'G']	98663	38875.00519285581	-178.4484077275376	0.0006250293677337	0.0053838513555465	0.1160933551944726	0.907579	0.907579	chr2	69497517	0.0421155615857274	chr2:69497517:C:G
chr2:69499022	['T', 'C']	98663	81256.70651799288	-1993.7137860840007	0.008047916465853	0.0043243747390386	1.861058985753444	0.0627388	0.0627388	chr2	69499022	1.2024637922745869	chr2:69499022:T:C
chr2:69501020	['C', 'T']	98663	81637.50478296605	-1805.0612621877065	0.0093580086290871	0.0043188398533078	2.1667875973497006	0.0302534	0.0302534	chr2	69501020	1.51922581049045	chr2:69501020:C:T
chr2:69501023	['A', 'G']	98663	119655.83025010632	-2098.438726602288	0.0099959256826654	0.0044006383893646	2.271471727107473	0.0231206	0.0231206	chr2	69501023	1.6360008997797086	chr2:69501023:A:G
chr2:69501720	['C', 'T']	98663	29674.706915076924	-1254.923167861523	-0.0016088526194244	0.0059354423270516	-0.2710585885220151	0.786347	0.786347	chr2	69501720	0.1043857657547864	chr2:69501720:C:T
chr2:69508611	['C', 'A']	98663	80619.24505003195	-1939.0757337250104	0.0084328830267752	0.0043267466831738	1.949012420710809	0.0512968	0.0512968	chr2	69508611	1.2899097262271444	chr2:69508611:C:A
chr2:69508620	['G', 'A']	98663	80585.33547235993	-1927.656883920324	0.0086373467093873	0.004326959699714	1.9961698996082944	0.0459182	0.0459182	chr2	69508620	1.338015144682147	chr2:69508620:G:A
chr2:69510247	['C', 'T']	98663	81742.59904307191	-1777.85058347055	0.0090632966891499	0.0043168477382758	2.099517341969014	0.0357739	0.0357739	chr2	69510247	1.4464337113424617	chr2:69510247:C:T
chr2:69510816	['G', 'A']	98663	80623.35443063636	-1932.065201980309	0.0085437720080959	0.0043266230595243	1.974697562175712	0.0483053	0.0483053	chr2	69510816	1.316005216360781	chr2:69510816:G:A
chr2:69510961	['C', 'T']	98663	80632.34500167271	-1927.967069397261	0.0085798517070194	0.0043266317591687	1.9830325723555045	0.0473666	0.0473666	chr2	69510961	1.3245277880445323	chr2:69510961:C:T
chr2:69512543	['C', 'T']	98663	81925.40174389133	-1752.4188127179436	0.0091838543943718	0.0043147709067709	2.128468600722247	0.0333007	0.0333007	chr2	69512543	1.4775466372761992	chr2:69512543:C:T
chr2:69512610	['AG', 'A']	98663	80633.0761199023	-1911.779905983149	0.0089722969754697	0.0043264407021787	2.0738287181311548	0.0380978	0.0380978	chr2	69512610	1.4191001024200856	chr2:69512610:AG:A
chr2:69512959	['C', 'T']	98663	118297.17406247146	-2236.665096478745	0.0099515867104889	0.0043815162813182	2.271265487000511	0.0231331	0.0231331	chr2	69512959	1.6357661647787918	chr2:69512959:C:T
chr2:69513633	['C', 'T']	98663	81919.11496664843	-1747.903929946662	0.0092776198708654	0.0043149193674291	2.1501258959546066	0.0315477	0.0315477	chr2	69513633	1.5010322977104746	chr2:69513633:C:T
chr2:69514477	['C', 'T']	98663	80629.79615774532	-1918.51441874374	0.0088853350837088	0.0043261896426071	2.053847800891644	0.0399931	0.0399931	chr2	69514477	1.3980149309323968	chr2:69514477:C:T
chr2:69514621	['CTGT', 'C']	98663	81777.20790794342	-1769.1563343347525	0.0093077367256702	0.004317134490905	2.1559987869914323	0.0310862	0.0310862	chr2	69514621	1.5074323631898487	chr2:69514621:CTGT:C
chr2:69514935	['T', 'A']	98663	81802.92406102692	-1764.0820031210822	0.0094508990650585	0.0043155976134615	2.189939820982983	0.0285309	0.0285309	chr2	69514935	1.5446845284176247	chr2:69514935:T:A
chr2:69515352	['T', 'C']	98663	119551.59918293694	-2094.150705931076	0.0101890861529267	0.0043981922006311	2.316653226629003	0.0205247	0.0205247	chr2	69515352	1.6877231820427117	chr2:69515352:T:C
chr2:69516134	['T', 'A']	98663	119491.7555231113	-2106.578947407117	0.0098593649963151	0.0043989919214155	2.2412782683952823	0.0250103	0.0250103	chr2	69516134	1.6018810988507386	chr2:69516134:T:A
chr2:69517668	['C', 'T']	98663	90014.40952670813	-436.0367746397527	0.011351232022154	0.0044045054572575	2.577186504207849	0.00996226	0.00996226	chr2	69517668	2.0016421280230485	chr2:69517668:C:T
chr2:69518213	['T', 'C']	98663	23743.60980455762	266.28412860435776	0.0065229973608133	0.0066167545826869	0.9858303310630784	0.324219	0.324219	chr2	69518213	0.489161538058232	chr2:69518213:T:C
chr2:69518449	['T', 'C']	98663	24940.959203959952	415.7642606077301	0.0066973526442382	0.0065025994430875	1.0299500534909545	0.303036	0.303036	chr2	69518449	0.5185057752183753	chr2:69518449:T:C
chr2:69523223	['G', 'C']	98663	16940.37359485074	-510.97032376552994	0.0062669407983225	0.0075848621466071	0.8262432035268933	0.408668	0.408668	chr2	69523223	0.3886293675918391	chr2:69523223:G:C
chr2:69524675	['T', 'C']	98663	15037.181924180522	-331.1686099934816	0.0029460913929557	0.0080308106601295	0.3668485682998531	0.713733	0.713733	chr2	69524675	0.1464642228359274	chr2:69524675:T:C
chr2:69527433	['T', 'C']	98663	11432.463495474309	-463.45502821097153	0.0043849024658786	0.0090935180666743	0.4822008856999272	0.629664	0.629664	chr2	69527433	0.2008911360583964	chr2:69527433:T:C
chr2:69528960	['TA', 'T']	98663	66271.77736438194	-1161.5752105051984	0.0103221709846966	0.004524749316554	2.281269140575879	0.0225346	0.0225346	chr2	69528960	1.6471501464607443	chr2:69528960:TA:T
chr2:69531315	['C', 'T']	98663	14126.859097681869	-425.0954595846831	0.0019959269196412	0.0082587636034091	0.241673816504128	0.809033	0.809033	chr2	69531315	0.0920337633993377	chr2:69531315:C:T
chr2:69531732	['C', 'T']	98663	15023.52271091604	-342.20663983065697	0.0023271491766575	0.0080321667934074	0.2897286917108838	0.772024	0.772024	chr2	69531732	0.1123691984912684	chr2:69531732:C:T
chr2:69531795	['C', 'T']	98663	73444.60996776086	-317.5539241560298	0.0110438993498154	0.0045429997564478	2.4309707113985577	0.0150602	0.0150602	chr2	69531795	1.8221692606506148	chr2:69531795:C:T
chr2:69531857	['C', 'T']	98663	15011.369331197922	-340.8614395292707	0.0024976876176155	0.0080346839757315	0.3108632057165865	0.755905	0.755905	chr2	69531857	0.1215327819700434	chr2:69531857:C:T
chr2:69532283	['G', 'A']	98663	92788.69013898888	-559.1143273136183	0.0121052528585081	0.0043817084790655	2.7626787396613124	0.00573398	0.00573398	chr2	69532283	2.241543826196787	chr2:69532283:G:A
chr2:69532373	['A', 'C']	98663	17913.815656898423	-417.2317729820685	0.0062976786179613	0.0074015880224343	0.8508550595997795	0.394852	0.394852	chr2	69532373	0.4035656578617221	chr2:69532373:A:C
chr2:69532915	['C', 'A']	98663	13451.227015630388	-507.4108928927327	-0.0006461254886067	0.0084382815590216	-0.0765707429987262	0.938965	0.938965	chr2	69532915	0.0273505957958267	chr2:69532915:C:A
chr2:69533710	['C', 'T']	98663	15009.60852025664	-336.1788504395832	0.0027828407976318	0.0080359439312815	0.3462991804608162	0.729119	0.729119	chr2	69533710	0.1372015844040169	chr2:69533710:C:T
chr2:69534697	['C', 'A']	98663	89678.90729946987	-457.5892110713415	0.0111378613134113	0.0044015687289442	2.5304299442537266	0.0113938	0.0113938	chr2	69534697	1.9433314081599	chr2:69534697:C:A
chr2:69535259	['C', 'T']	98663	2034.061848773565	219.1658108965656	0.0162052327113647	0.0214981088400901	0.7537980587922651	0.450972	0.450972	chr2	69535259	0.3458504218093761	chr2:69535259:C:T
chr2:69535406	['CA', 'C']	98663	66236.79762761692	-1115.6667617434564	0.0108839159240137	0.0045275944873906	2.4039069652384537	0.0162227	0.0162227	chr2	69535406	1.7898768629783648	chr2:69535406:CA:C
chr2:69538051	['G', 'A']	98663	3110.06304416132	374.1842057169613	0.0146701049032844	0.017861520850642	0.8213245123948718	0.411463	0.411463	chr2	69538051	0.3856692117719802	chr2:69538051:G:A
chr2:69538856	['T', 'C']	98663	63953.66765674895	-906.5001453675033	0.0110934249464028	0.0045741690315646	2.4252328389815245	0.0153004	0.0153004	chr2	69538856	1.815297215226716	chr2:69538856:T:C
chr2:69539003	['C', 'G']	98663	2248.113928926189	237.6779372727597	0.0132215324850398	0.0205532181350248	0.6432828376646788	0.520042	0.520042	chr2	69539003	0.2839615801504905	chr2:69539003:C:G
chr2:69539175	['G', 'T']	98663	86350.12966342251	-672.4157803733126	0.0119558707701757	0.0043915896410285	2.7224471654814475	0.00648118	0.00648118	chr2	69539175	2.188345916840138	chr2:69539175:G:T
chr2:69539176	['A', 'T']	98663	86353.25515759163	-673.2616938138192	0.0119498296321603	0.0043916807957287	2.721015070991161	0.00650932	0.00650932	chr2	69539176	2.1864643778945667	chr2:69539176:A:T
chr2:69539273	['T', 'C']	98663	3119.316158657111	367.90303744652704	0.013078784813756	0.0178332583419924	0.7333928866470317	0.463321	0.463321	chr2	69539273	0.3341180149761435	chr2:69539273:T:C
chr2:69540115	['A', 'C']	98663	89897.431704146	-250.2923449398696	0.0131457547750651	0.0044103667310116	2.98064890672932	0.00287708	0.00287708	chr2	69540115	2.541048061962469	chr2:69540115:A:C
chr2:69540960	['G', 'A']	98663	3108.094506385567	371.3740933352788	0.0134969959943762	0.0178741409551388	0.7551129885487383	0.450183	0.450183	chr2	69540960	0.3466109090369442	chr2:69540960:G:A
chr2:69541104	['C', 'G']	98663	89761.29329940281	-253.11037020919736	0.0127437847486161	0.0044057821743741	2.8925135751692768	0.00382256	0.00382256	chr2	69541104	2.4176456890511795	chr2:69541104:C:G
chr2:69544266	['G', 'A']	98663	2821.114373752014	306.9201755059167	0.0076434661413719	0.0185324207295112	0.4124375467690729	0.68002	0.68002	chr2	69544266	0.1674783141144888	chr2:69544266:G:A
chr2:69544352	['C', 'T']	98663	86117.20252227777	-360.6506621400245	0.0107151476122412	0.0044161760371938	2.426340689772417	0.0152537	0.0152537	chr2	69544352	1.816624799288971	chr2:69544352:C:T
chr2:69545953	['G', 'A']	98663	15339.243768688864	-583.8785754152816	0.0042202728931753	0.0079267110452235	0.5324115978364561	0.594442	0.594442	chr2	69545953	0.2258905133056191	chr2:69545953:G:A
chr2:69546110	['C', 'T']	98663	25119.647093472053	562.4733334377526	0.0071282273234834	0.0065246355776687	1.0925096487964008	0.274612	0.274612	chr2	69546110	0.561280488876706	chr2:69546110:C:T
chr2:69546641	['C', 'G']	98663	86922.21501703023	-280.49696679783443	0.0143025873066578	0.0044119483989183	3.2417848110291163	0.00118823	0.00118823	chr2	69546641	2.925099486911375	chr2:69546641:C:G
chr2:69548328	['G', 'GA']	98663	87677.4390815085	-149.00505353993313	0.0148030642452588	0.0044165241683934	3.351745327512529	0.00080334	0.00080334	chr2	69548328	3.0951006080561645	chr2:69548328:G:GA
chr2:69548341	['T', 'C']	98663	86949.79457804447	-273.6036190845929	0.0144261288940215	0.0044127069940442	3.269224291005961	0.0010788	0.0010788	chr2	69548341	2.967059062219146	chr2:69548341:T:C
chr2:69548690	['T', 'C']	98663	87878.42967893842	-103.67579392224266	0.0147342443330426	0.0044229959630372	3.331281433710504	0.000864789	0.000864789	chr2	69548690	3.063089843187128	chr2:69548690:T:C
chr2:69549598	['C', 'T']	98663	81555.7982926607	-417.7884690223958	0.0123160964314563	0.0044399400679288	2.77393303581269	0.00553935	0.00553935	chr2	69549598	2.256541193389792	chr2:69549598:C:T
chr2:69549933	['C', 'A']	98663	83806.04242270652	-173.38171884451847	0.0131058514613211	0.0044453771341659	2.948197884177988	0.00319707	0.00319707	chr2	69549933	2.495247854725835	chr2:69549933:C:A
chr2:69551426	['C', 'T']	98663	62095.104776001404	-747.5723475421912	0.0119824037908134	0.0046106235139745	2.598868407818464	0.00935455	0.00935455	chr2	69551426	2.028977099368398	chr2:69551426:C:T
chr2:69556663	['G', 'GCTC']	98663	88062.45441549225	-175.14329585272532	0.0137439658543273	0.0044159842040784	3.11232224101568	0.00185675	0.00185675	chr2	69556663	2.7312465674123647	chr2:69556663:G:GCTC
chr2:69557123	['C', 'T']	98663	62328.73947245706	-792.1129442945276	0.0128427934733952	0.0046024870575786	2.790402952301121	0.00526526	0.00526526	chr2	69557123	2.2785801783669424	chr2:69557123:C:T
chr2:69557146	['T', 'C']	98663	88260.36409902872	-88.1845546371045	0.0155171824807137	0.0044146510924031	3.514928395454853	0.00044007	0.00044007	chr2	69557146	3.356478236705269	chr2:69557146:T:C
chr2:69558555	['C', 'T']	98663	86922.21501703023	-261.62244595007184	0.0149729295930886	0.0044099198078769	3.395283870319874	0.000685845	0.000685845	chr2	69558555	3.163774023142727	chr2:69558555:C:T
chr2:69558739	['T', 'C']	98663	88300.26917890854	-96.3127383560064	0.0155271416712134	0.0044145405239614	3.51727242890504	0.000436202	0.000436202	chr2	69558739	3.3603123474987844	chr2:69558739:T:C
chr2:69559056	['G', 'A']	98663	76677.21176732966	-1249.5107729638073	0.0122097392224471	0.0043737652925524	2.791585374559884	0.00524606	0.00524606	chr2	69559056	2.280166746624068	chr2:69559056:G:A
chr2:69560949	['T', 'C']	98663	90317.3082428555	-250.67039878313844	0.0149063741575144	0.0043935232340891	3.392806493398421	0.000692077	0.000692077	chr2	69560949	3.159845583556617	chr2:69560949:T:C
chr2:69561465	['C', 'T']	98663	77613.3730713866	-1434.330947385956	0.0108288639618691	0.0043589064631375	2.484307487083495	0.012982	0.012982	chr2	69561465	1.886658395204895	chr2:69561465:C:T
chr2:69562901	['A', 'G']	98663	60417.37082923562	-694.0927054864453	0.0126940883746546	0.0046376338494887	2.7371907284258814	0.00619775	0.00619775	chr2	69562901	2.20776594597512	chr2:69562901:A:G
chr2:69563003	['A', 'G']	98663	20483.328299895453	-854.5937705184982	-0.0008857860898862	0.0069643671532587	-0.1271883102072989	0.898792	0.898792	chr2	69563003	0.0463408018195725	chr2:69563003:A:G
chr2:69563284	['A', 'G']	98663	15429.400355420188	-493.9853850576742	0.0018816965344426	0.0079139702676083	0.2377689668792885	0.812061	0.812061	chr2	69563284	0.0904113464135463	chr2:69563284:A:G
chr2:69563640	['C', 'T']	98663	13117.797733561736	-405.35257633708	0.0250271922294415	0.0085355544081215	2.932110913103464	0.00336744	0.00336744	chr2	69563640	2.4727001336602275	chr2:69563640:C:T
chr2:69567218	['A', 'G']	98663	73606.19054618443	-1095.6954468701022	0.0123824013821499	0.0044104814509662	2.8074942656061586	0.00499384	0.00499384	chr2	69567218	2.3015653763279347	chr2:69567218:A:G
chr2:69569092	['G', 'C']	98663	76564.19229365609	-259.11095576120937	0.0107949443298929	0.0045009841981296	2.398351972526099	0.0164709	0.0164709	chr2	69569092	1.783282669539734	chr2:69569092:G:C
chr2:69569127	['G', 'A']	98663	77498.92433396862	-146.82015783695277	0.0115750230074826	0.0045022841466685	2.570922365272618	0.0101443	0.0101443	chr2	69569127	1.9937779157697133	chr2:69569127:G:A
chr2:69569214	['G', 'A']	98663	77117.03458552113	-190.40805987909903	0.0116711054318441	0.0045029434868401	2.5918836125643208	0.00954661	0.00954661	chr2	69569214	2.020150818956786	chr2:69569214:G:A
chr2:69569740	['T', 'C']	98663	78122.67253074844	-249.24930489462176	0.0112723802395939	0.004486028831547	2.512774808829434	0.0119802	0.0119802	chr2	69569740	1.9215359316819869	chr2:69569740:T:C
chr2:69572839	['G', 'A']	98663	79203.06909101969	-1614.2604860864128	0.0112663296985822	0.0043392101921531	2.596401003794623	0.009422	0.009422	chr2	69572839	2.0258569000977853	chr2:69572839:G:A
chr2:69573640	['T', 'C']	98663	82065.8037995215	-129.88991841117803	0.011177807992463	0.004462770306387	2.504679207098232	0.0122578	0.0122578	chr2	69573640	1.911587468936346	chr2:69573640:T:C
chr2:69575381	['T', 'A']	98663	82636.58384166475	-88.77458019691201	0.0110825070394194	0.0044681365318061	2.4803420756123726	0.0131273	0.0131273	chr2	69575381	1.881824589651688	chr2:69575381:T:A
chr2:69576518	['C', 'T']	98663	59306.0274235082	-515.868618176417	0.015481925433044	0.0046672171617937	3.317164146502616	0.00090969	0.00090969	chr2	69576518	3.041106579356162	chr2:69576518:C:T
chr2:69581008	['T', 'C']	98663	82764.97163365033	-1.4974945417569558	0.0118647418850483	0.0044661614104716	2.656586001846992	0.0078949	0.0078949	chr2	69581008	2.1026533665706	chr2:69581008:T:C
chr2:69581781	['G', 'A']	98663	82332.8621423792	-70.34021837751597	0.0117909453154435	0.0044627562669097	2.642076916203206	0.00824123	0.00824123	chr2	69581781	2.0840079652024563	chr2:69581781:G:A
chr2:69584858	['A', 'G']	98663	86417.52480356875	-344.20307765648374	0.0095128140368988	0.0044244607355831	2.150050504549238	0.0315536	0.0315536	chr2	69584858	1.500951084250508	chr2:69584858:A:G
chr2:69584937	['C', 'T']	98663	76866.25604996094	-1468.3796348697767	0.0103750186871618	0.0043683560069305	2.375039642076226	0.017549	0.017549	chr2	69584937	1.7557476260275269	chr2:69584937:C:T
chr2:69585145	['C', 'T']	98663	86391.76124486793	-343.70685671923457	0.0094849807337722	0.0044243572609553	2.143809863067943	0.0320506	0.0320506	chr2	69585145	1.4941638359033518	chr2:69585145:C:T
chr2:69586213	['A', 'C']	98663	62560.68169054063	-791.0299016595811	0.012957475587016	0.0045905124897589	2.8226642702581053	0.00476359	0.00476359	chr2	69586213	2.3220656251070104	chr2:69586213:A:C
chr2:69586326	['T', 'C']	98663	19607.782288720617	-1172.273627181904	-0.0066380302714767	0.0071121765625266	-0.9333331664531288	0.35065	0.35065	chr2	69586326	0.4551261567651986	chr2:69586326:T:C
chr2:69586380	['A', 'G']	98663	83515.09106856759	-1952.1041924233	0.0083307536457498	0.0042992311225922	1.9377310519483828	0.0526589	0.0526589	chr2	69586380	1.2785282171805712	chr2:69586380:A:G
chr2:69586581	['G', 'T']	98663	92366.91516128376	-825.0295652589217	0.0079998953364015	0.0043636876902665	1.833287784147752	0.0667628	0.0667628	chr2	69586581	1.1754654575073322	chr2:69586581:G:T
chr2:69587878	['T', 'C']	98663	80074.76833918098	-1663.211327659494	0.0102190751392489	0.0043322514222491	2.358837044121412	0.0183342	0.0183342	chr2	69587878	1.7367380354260655	chr2:69587878:T:C
chr2:69590901	['T', 'C']	98663	80073.53600178438	-1672.244100485849	0.0100704576202302	0.0043316190854761	2.3248714675758064	0.0200809	0.0200809	chr2	69590901	1.6972168265731065	chr2:69590901:T:C
chr2:69592442	['T', 'C']	98663	89535.94725742673	-543.6925256554096	0.0092694930427857	0.0043926908050096	2.11020840169634	0.0348429	0.0348429	chr2	69592442	1.4578857055133	chr2:69592442:T:C
chr2:69593200	['A', 'G']	98663	59719.34359723311	-455.89396461319353	0.0148241219680768	0.004668501304076	3.175349218631281	0.00149702	0.00149702	chr2	69593200	2.824772397498219	chr2:69593200:A:G
chr2:69593876	['A', 'C']	98663	20160.430353957185	-1243.811784193552	-0.0072915839425321	0.0070283438047734	-1.0374540780973096	0.299527	0.299527	chr2	69593876	0.5235640232830356	chr2:69593876:A:C
chr2:69600324	['G', 'A']	98663	59750.14526399633	-423.1622395056519	0.0151508920175447	0.0046884167500902	3.231558290387283	0.00123158	0.00123158	chr2	69600324	2.90953737235098	chr2:69600324:G:A
chr2:69604600	['A', 'G']	98663	82823.43132583858	-65.31393896610885	0.0110748688753567	0.0044650637667819	2.480338345389069	0.0131274	0.0131274	chr2	69604600	1.881821281333696	chr2:69604600:A:G
chr2:69612552	['T', 'C']	98663	2478.12558535547	279.0733558294325	0.0157079144292766	0.0196372677328397	0.7999032575701966	0.423769	0.423769	chr2	69612552	0.3728708164344775	chr2:69612552:T:C
chr2:69612693	['T', 'A']	98663	58312.68337557018	-433.3916493937435	0.0137456061373951	0.0046938967126982	2.9283997877945835	0.0034079	0.0034079	chr2	69612693	2.467513157474989	chr2:69612693:T:A
chr2:69614589	['T', 'C']	98663	1987.2014130335624	230.1936187530004	0.0082725697977367	0.0220363262256568	0.3754060324313498	0.707359	0.707359	chr2	69614589	0.1503601164039172	chr2:69614589:T:C
chr2:69615688	['G', 'A']	98663	2477.075319278329	279.3290078832038	0.0159243751188311	0.0196397158847575	0.8108251266093962	0.417468	0.417468	chr2	69615688	0.3793768086978497	chr2:69615688:G:A
chr2:69616106	['C', 'T']	98663	2480.226245261216	281.4908920656954	0.0163865754458421	0.0196260293012857	0.8349409447161376	0.403753	0.403753	chr2	69616106	0.3938842377169266	chr2:69616106:C:T
chr2:69617389	['T', 'C']	98663	2483.427903817691	284.4007661843096	0.017020542070706	0.0196150004037836	0.8677309059561821	0.385544	0.385544	chr2	69617389	0.4139260511622782	chr2:69617389:T:C
chr2:69618697	['C', 'G']	98663	57832.21797235499	-463.9291008010899	0.0144012707629747	0.0047296456335726	3.0448942433973247	0.00232823	0.00232823	chr2	69618697	2.632974119040686	chr2:69618697:C:G
chr2:69620225	['G', 'C']	98663	58335.868958316445	-444.04061014149966	0.0136078664065028	0.0046938339714484	2.8990941071363894	0.00374325	0.00374325	chr2	69620225	2.4267511667421777	chr2:69620225:G:C
chr2:69621283	['T', 'C']	98663	82177.11082693966	-108.56993318284492	0.0107211578459575	0.004470257078984	2.398331383749906	0.0164718	0.0164718	chr2	69621283	1.7832589395459075	chr2:69621283:T:C
chr2:69623435	['G', 'A']	98663	82077.96565253093	-104.51845572428502	0.0105140519176755	0.0044671794737885	2.353622006764524	0.0185935	0.0185935	chr2	69623435	1.7306388518841505	chr2:69623435:G:A
chr2:69624886	['T', 'C']	98663	13882.110534425425	-730.4012586252378	-0.003537883834466	0.0083162868584608	-0.4254162818910793	0.670534	0.670534	chr2	69624886	0.1735791959808882	chr2:69624886:T:C
chr2:69627962	['G', 'C']	98663	58356.91477197857	-457.99395873573246	0.0132804788554853	0.0046937311859004	2.829407635311257	0.00466437	0.00466437	chr2	69627962	2.331207006579911	chr2:69627962:G:C
chr2:69630579	['T', 'C']	98663	57580.8394480997	-528.6634935146338	0.0135882179610881	0.0047096151896143	2.8852076898029755	0.0039124	0.0039124	chr2	69630579	2.407556749765804	chr2:69630579:T:C
chr2:69633493	['T', 'C']	98663	83041.57741816582	-134.95480759811323	0.0106417656032444	0.0044983407206049	2.365709105692945	0.0179975	0.0179975	chr2	69633493	1.7447878177639211	chr2:69633493:T:C
chr2:69635762	['C', 'T']	98663	82152.81652101624	-79.27473266061348	0.0106810756880702	0.0044676286093069	2.3907707247239234	0.0168149	0.0168149	chr2	69635762	1.7743057111371736	chr2:69635762:C:T
chr2:69645665	['G', 'A']	98663	50560.68687657124	-1320.9241478887002	0.0141407183987855	0.0048615311002684	2.908696480004948	0.0036302	0.0036302	chr2	69645665	2.4400694475524105	chr2:69645665:G:A
chr2:69650358	['T', 'C']	98663	82353.01627961197	-276.8247844745616	0.0109337938850019	0.0044425367631237	2.461160023651425	0.0138506	0.0138506	chr2	69650358	1.8585314128056667	chr2:69650358:T:C
chr2:69650651	['T', 'G']	98663	82347.40091876156	-280.64728743373456	0.0108097042117181	0.0044439030433937	2.4324797607336937	0.0149976	0.0149976	chr2	69650651	1.823978233620985	chr2:69650651:T:G
chr2:69652815	['T', 'C']	98663	82363.53072727642	-289.3854446476336	0.0106971246431567	0.004442699937171	2.407798139517889	0.0160509	0.0160509	chr2	69652815	1.7945006109802748	chr2:69652815:T:C
chr2:69653097	['A', 'G']	98663	13950.9796044562	-751.5241225356896	-0.0048643233896065	0.0082992114037049	-0.5861187470697523	0.557797	0.557797	chr2	69653097	0.2535238258300072	chr2:69653097:A:G
chr2:69653796	['A', 'G']	98663	53360.03080587939	-1194.0738922661783	0.0129725540453706	0.0047781042384865	2.7150002172157954	0.00662873	0.00662873	chr2	69653796	2.17856967021134	chr2:69653796:A:G
chr2:69656712	['A', 'G']	98663	68732.16119195952	414.21981859220506	0.0131334087929561	0.004672659111501	2.8106926868750817	0.00494447	0.00494447	chr2	69656712	2.305880253796085	chr2:69656712:A:G
chr2:69656949	['G', 'A']	98663	82406.75032194612	-294.2552628320467	0.0106221628706274	0.0044434016320735	2.390547546716061	0.0168251	0.0168251	chr2	69656949	1.774042345866593	chr2:69656949:G:A
chr2:69659625	['A', 'G']	98663	55293.1314530192	-1249.370408446811	0.0123565573293135	0.004725973693637	2.614605609411257	0.00893441	0.00893441	chr2	69659625	2.048934121636744	chr2:69659625:A:G
chr2:69660705	['G', 'T']	98663	53690.75334644873	-1119.4937805653435	0.013120404010609	0.0047717475300493	2.749601467383868	0.00596786	0.00596786	chr2	69660705	2.22418137352812	chr2:69660705:G:T
chr2:69662412	['G', 'C']	98663	78330.23777098268	-78.17947402807248	0.0162636213822524	0.0048046858475335	3.3849500047128163	0.000712189	0.000712189	chr2	69662412	3.1474047384351347	chr2:69662412:G:C
chr2:69664235	['C', 'T']	98663	51382.83165184594	-1377.3859129777718	0.0139857801561643	0.0048385129150855	2.8905121060149384	0.00384699	0.00384699	chr2	69664235	2.414878942611943	chr2:69664235:C:T
chr2:69664290	['A', 'G']	98663	82734.12526485464	-236.16220404631693	0.0104139359230893	0.0044460856093096	2.342270670920892	0.0191688	0.0191688	chr2	69664290	1.7174050738559226	chr2:69664290:A:G
chr2:69664778	['C', 'T']	98663	51437.42689293715	-1373.0199793817264	0.0141987799480226	0.0048349161637283	2.936716887573424	0.00331783	0.00331783	chr2	69664778	2.479145870256612	chr2:69664778:C:T
chr2:69666377	['A', 'G']	98663	4008.243753610996	-134.45650252889337	0.00778618824043	0.0150310578670391	0.5180066705420627	0.604455	0.604455	chr2	69666377	0.218636025620642	chr2:69666377:A:G
chr2:69667079	['A', 'G']	98663	8717.639319294103	-412.0271522753641	0.0122963945390298	0.0103605195840479	1.1868511457632374	0.235289	0.235289	chr2	69667079	0.6283983760580186	chr2:69667079:A:G
chr2:69668705	['A', 'G']	98663	10555.1768033086	-537.732832777753	-0.00821268689643	0.0094408056774042	-0.8699137739998573	0.38435	0.38435	chr2	69668705	0.4152731145947138	chr2:69668705:A:G
chr2:69669693	['T', 'G']	98663	10533.09599124034	-548.0433414408674	-0.0091572718954263	0.0094505766259366	-0.9689643561319448	0.332565	0.332565	chr2	69669693	0.4781234589851055	chr2:69669693:T:G
chr2:69670634	['T', 'C']	98663	3996.607614954181	-138.47291564746098	0.006870247197972	0.0150558244734161	0.4563182315324399	0.648162	0.648162	chr2	69670634	0.1883164340783718	chr2:69670634:T:C
chr2:69676444	['A', 'G']	98663	51133.25566402092	-1197.2266547967456	0.01874281021863	0.0048416357750737	3.871173109535415	0.000108383	0.000108383	chr2	69676444	3.965038832052048	chr2:69676444:A:G
chr2:69677081	['G', 'A']	98663	17005.723617122643	-655.0529029782882	0.0168152617369704	0.0075835211756122	2.217342227650967	0.026602	0.026602	chr2	69677081	1.575085710876011	chr2:69677081:G:A
chr2:69678268	['C', 'G']	98663	89613.8727108641	-849.0333789786287	0.0100601422994934	0.0043631953948638	2.3056822784823554	0.0211305	0.0211305	chr2	69678268	1.6750902263423004	chr2:69678268:C:G
chr2:69678625	['G', 'A']	98663	33653.845275750195	16.49690498203753	-0.0084095431473106	0.0058208566695059	-1.4447260299959128	0.148538	0.148538	chr2	69678625	0.828162427968633	chr2:69678625:G:A
chr2:69679356	['G', 'A']	98663	89443.57046544403	-845.3900887262864	0.0097413080360792	0.0043638714918831	2.2322628093421364	0.0255998	0.0255998	chr2	69679356	1.591763427627044	chr2:69679356:G:A
chr2:69679526	['T', 'C']	98663	52833.52935093372	-1215.1083051921848	0.0169582004995456	0.0047976655378323	3.5346775146830174	0.00040846	0.00040846	chr2	69679526	3.3888504669892088	chr2:69679526:T:C
chr2:69679963	['A', 'G']	98663	34197.278745362026	57.60726061909788	-0.0078537809769179	0.0057936984295756	-1.3555729681797104	0.175238	0.175238	chr2	69679963	0.7563717120900755	chr2:69679963:A:G
chr2:69680487	['CT', 'C']	98663	33662.141294541034	17.532941288094616	-0.0083698778604242	0.0058198889097217	-1.4381507946728798	0.150394	0.150394	chr2	69680487	0.8227694896677112	chr2:69680487:CT:C
chr2:69680721	['G', 'C']	98663	33671.119110372245	17.42203508080794	-0.0083616835032605	0.0058188398643106	-1.4370018248046847	0.150721	0.150721	chr2	69680721	0.8218262330952453	chr2:69680721:G:C
chr2:69681403	['T', 'C']	98663	34894.366100664	112.11209674302708	-0.0072737382208418	0.005748802878028	-1.2652613727011095	0.205781	0.205781	chr2	69681403	0.6865947266391066	chr2:69681403:T:C
chr2:69681489	['T', 'C']	98663	104003.16765057936	-1540.7160586119362	0.0083169075726272	0.0043363932296557	1.917932053705264	0.0551225	0.0551225	chr2	69681489	1.2586710938656085	chr2:69681489:T:C
chr2:69682845	['A', 'C']	98663	53536.65077659272	-1108.4550976452288	0.0179074831790307	0.0047759871863658	3.7494830870048967	0.000177301	0.000177301	chr2	69682845	3.7512888149165264	chr2:69682845:A:C
chr2:69684784	['A', 'G']	98663	53561.31455537086	-1112.0513579035903	0.0178505210878491	0.0047748950853153	3.7384111627386782	0.000185291	0.000185291	chr2	69684784	3.732145674827144	chr2:69684784:A:G
chr2:69688243	['T', 'C']	98663	90801.80484145644	-931.2208755487532	0.0095096264144494	0.0043531598933789	2.18453414240846	0.0289254	0.0289254	chr2	69688243	1.5387206266167794	chr2:69688243:T:C
chr2:69688344	['A', 'G']	98663	90512.26515074716	-984.3627281744332	0.0094078390558621	0.0043526413958403	2.1614091767019645	0.0306661	0.0306661	chr2	69688344	1.5133414524549829	chr2:69688344:A:G
chr2:69688967	['T', 'C']	98663	33775.87372262775	20.92775165808	-0.0079935474487142	0.0058114257725148	-1.375488178222921	0.168983	0.168983	chr2	69688967	0.7721569840108939	chr2:69688967:T:C
chr2:69689269	['A', 'G']	98663	34303.59949491882	56.406359073159614	-0.0076107079337656	0.0057864519340057	-1.3152633117090369	0.188424	0.188424	chr2	69689269	0.7248637809288505	chr2:69689269:A:G
chr2:69689492	['A', 'G']	98663	33765.13340361689	14.342465928850755	-0.008077696510518	0.0058120777185	-1.389812198279175	0.164589	0.164589	chr2	69689492	0.7835991934186234	chr2:69689492:A:G
chr2:69690341	['T', 'C']	98663	90792.36749467716	-918.9810587680998	0.0098844323475934	0.0043536421676133	2.270382352762843	0.0231865	0.0231865	chr2	69690341	1.6347648031259254	chr2:69690341:T:C
chr2:69690769	['A', 'G']	98663	34607.455349902695	104.22490174730706	-0.0079599298508134	0.005765629803051	-1.3805828890715874	0.16741	0.16741	chr2	69690769	0.7762186036001865	chr2:69690769:A:G
chr2:69691128	['T', 'C']	98663	34076.57841099221	66.26901786806908	-0.0085374761602811	0.0057918506118709	-1.4740497869166138	0.140471	0.140471	chr2	69691128	0.8524133258652817	chr2:69691128:T:C
chr2:69691361	['C', 'T']	98663	33666.57806796982	20.56601770319472	-0.0082500739197959	0.0058195936665581	-1.4176374490206187	0.1563	0.1563	chr2	69691361	0.8060410219808132	chr2:69691361:C:T
chr2:69691525	['G', 'A']	98663	140539.66885618132	-3411.6474965051566	0.0002852495494368	0.0047567669801441	0.059967105941396	0.952182	0.952182	chr2	69691525	0.0212800326646616	chr2:69691525:G:A
chr2:69691810	['A', 'G']	98663	110900.22479394148	-2044.106545688952	0.0062750538675531	0.0043384726202935	1.446373970000672	0.148076	0.148076	chr2	69691810	0.8295153257610324	chr2:69691810:A:G
chr2:69692357	['A', 'G']	98663	33665.34121546289	26.48103175054057	-0.0080931942979926	0.005819599087752	-1.3906790100069952	0.164326	0.164326	chr2	69692357	0.7842937161560051	chr2:69692357:A:G
chr2:69694712	['T', 'G']	98663	33693.9053482498	12.127015500551185	-0.0085312858156263	0.0058187961411481	-1.4661599424830547	0.142608	0.142608	chr2	69694712	0.8458561108207487	chr2:69694712:T:G
chr2:69696251	['C', 'T']	98663	33672.09540704099	23.858513331401955	-0.0081780401719125	0.0058195091518213	-1.4052800603214255	0.159941	0.159941	chr2	69696251	0.7960401929684732	chr2:69696251:C:T
chr2:69696361	['C', 'A']	98663	33724.10173236966	37.46623226135132	-0.0079061145538229	0.0058153908042862	-1.359515606069975	0.173986	0.173986	chr2	69696361	0.7594856963574141	chr2:69696361:C:A
chr2:69696636	['C', 'T']	98663	34328.4793670745	137.95356282139997	-0.0069547161597341	0.005774652239831	-1.2043523784451462	0.228456	0.228456	chr2	69696636	0.6411974314683193	chr2:69696636:C:T
chr2:69697025	['C', 'T']	98663	33719.83535577788	41.36384970060289	-0.0076942799366771	0.0058159731154358	-1.322956585933336	0.185853	0.185853	chr2	69697025	0.7308304242215767	chr2:69697025:C:T
chr2:69700621	['T', 'C']	98663	33752.10513831589	34.60368738619561	-0.0080220463985945	0.0058132068408035	-1.379969200869791	0.167599	0.167599	chr2	69700621	0.7757285769693314	chr2:69700621:T:C
chr2:69701141	['T', 'C']	98663	55914.83539157236	-1000.502394801278	0.014733047638518	0.0047147333901718	3.124895178427258	0.0017792	0.0017792	chr2	69701141	2.7497752300980367	chr2:69701141:T:C
chr2:69701386	['C', 'T']	98663	35202.42230219474	-113.21983072830248	-0.0095806997592511	0.0057001191733861	-1.6807893778753629	0.092807	0.092807	chr2	69701386	1.032419265734569	chr2:69701386:C:T
chr2:69701793	['C', 'T']	98663	38274.20685879956	205.3310625929916	-0.0093205502335391	0.0055597568637121	-1.6764312652542714	0.0936569	0.0936569	chr2	69701793	1.0284602212621905	chr2:69701793:C:T
chr2:69701868	['G', 'A']	98663	37778.36064227716	166.86723267536422	-0.0099617158811298	0.0055763651736591	-1.7864174190358988	0.0740348	0.0740348	chr2	69701868	1.1305640924936002	chr2:69701868:G:A
chr2:69702588	['C', 'T']	98663	37330.51291801018	117.01927205685732	-0.0105153432280486	0.0055931636380568	-1.8800349692078444	0.0601063	0.0601063	chr2	69702588	1.2210800053376578	chr2:69702588:C:T
chr2:69703095	['C', 'T']	98663	37349.49235526717	106.54122537191756	-0.0108491303009469	0.0055914304334001	-1.940313919697573	0.0523444	0.0523444	chr2	69703095	1.2811297739505425	chr2:69703095:C:T
chr2:69703437	['G', 'C']	98663	35164.56410854206	-109.53000693667634	-0.0094897024286413	0.0057046054532927	-1.6635159970903424	0.0962124	0.0962124	chr2	69703437	1.0167689518236112	chr2:69703437:G:C
chr2:69704449	['T', 'C']	98663	38288.98541233718	185.92929158868952	-0.0099903138108851	0.0055591887266167	-1.7970812473145077	0.0723258	0.0723258	chr2	69704449	1.1407067538961702	chr2:69704449:T:C
chr2:69706370	['A', 'G']	98663	41108.43926143908	171.5771461042218	-0.0103799725732082	0.0055958394175584	-1.8549446827652487	0.0636071	0.0636071	chr2	69706370	1.1964944044974786	chr2:69706370:A:G
chr2:69706499	['G', 'A']	98663	39046.05589255642	308.9090211176379	-0.0093515689880389	0.0055303509952427	-1.690953973099228	0.0908488	0.0908488	chr2	69706499	1.0416808048096635	chr2:69706499:G:A
chr2:69707212	['A', 'G']	98663	35167.63374556514	-109.5218499547984	-0.0094853078613921	0.0057046944403944	-1.6627197057615382	0.0963717	0.0963717	chr2	69707212	1.0160504799794057	chr2:69707212:A:G
chr2:69708465	['T', 'C']	98663	2334.307572225038	256.196646786595	0.0206699497730864	0.0201277169341446	1.0269396097290118	0.304451	0.304451	chr2	69708465	0.5164825951231106	chr2:69708465:T:C
chr2:69709226	['TA', 'T']	98663	54088.96438672787	-258.31772499909613	-0.0096606977691344	0.0048986449133506	-1.9721163587108528	0.0485991	0.0485991	chr2	69709226	1.3133717733025807	chr2:69709226:TA:T
chr2:69709503	['C', 'T']	98663	36702.97602757083	57.84251004081789	-0.0110800272965022	0.0056202906849652	-1.9714331371048497	0.0486771	0.0486771	chr2	69709503	1.3126753033161214	chr2:69709503:C:T
chr2:69710794	['G', 'A']	98663	2338.094791149312	255.54254164127184	0.0203971109160859	0.020103462165159	1.014606874602713	0.310296	0.310296	chr2	69710794	0.5082238228338957	chr2:69710794:G:A
chr2:69711639	['G', 'A']	98663	37507.46267461428	154.91643526053247	-0.0073163427805847	0.00558493204921	-1.3100146458576185	0.190194	0.190194	chr2	69711639	0.720803187756085	chr2:69711639:G:A
chr2:69712507	['C', 'T']	98663	35164.42563780294	-97.2156895920475	-0.0092513235742539	0.0057051801988204	-1.621565533752399	0.1049	0.1049	chr2	69712507	0.9792245118064422	chr2:69712507:C:T
chr2:69712834	['G', 'C']	98663	39027.097871046215	309.85247492333025	-0.0095571079482878	0.0055305834118739	-1.7280469774254017	0.0839829	0.0839829	chr2	69712834	1.0758091328863113	chr2:69712834:G:C
chr2:69713648	['G', 'A']	98663	14123.002006973724	-671.2220964014955	-0.0045148509646622	0.0082384583334374	-0.5480213386936464	0.583678	0.583678	chr2	69713648	0.2338266758155268	chr2:69713648:G:A
chr2:69714092	['C', 'G']	98663	35237.42859749237	-118.64205844362242	-0.0097647221443039	0.0056991852488316	-1.713354052898297	0.0866506	0.0866506	chr2	69714092	1.0622284257280563	chr2:69714092:C:G
chr2:69714155	['C', 'T']	98663	14141.71666768027	-673.884272013692	-0.0047542448926034	0.0082333098997824	-0.577440294422674	0.563643	0.563643	chr2	69714155	0.2489958822227874	chr2:69714155:C:T
chr2:69714353	['T', 'C']	98663	41313.94209341759	199.16816274728924	-0.0094683594310225	0.0055923963413425	-1.6930773237630494	0.0904439	0.0904439	chr2	69714353	1.0436207188613846	chr2:69714353:T:C
chr2:69715731	['G', 'C']	98663	36493.959079620894	64.57675310872185	-0.0083483317305369	0.0056247780546967	-1.4842064254545984	0.137757	0.137757	chr2	69715731	0.860886323625847	chr2:69715731:G:C
chr2:69717028	['A', 'G']	98663	154643.2412723513	-6666.386351796902	0.0082988187471418	0.0053131285831427	1.5619457758790145	0.118304	0.118304	chr2	69717028	0.9270005711069872	chr2:69717028:A:G
chr2:69718995	['G', 'T']	98663	34263.97484085435	-32.31729281263062	-0.0120282084889549	0.0060315215231241	-1.9942245821125133	0.0461303	0.0461303	chr2	69718995	1.3360137210275254	chr2:69718995:G:T
chr2:69719517	['G', 'A']	98663	2103.916943824782	284.0210505173475	0.0126990016685491	0.0215007721633134	0.5906300281725401	0.55477	0.55477	chr2	69719517	0.255887032073748	chr2:69719517:G:A
chr2:69719538	['T', 'C']	98663	54730.70623979227	-472.9191641465525	-0.0152574971603108	0.0048734916712474	-3.130711651838205	0.00174434	0.00174434	chr2	69719538	2.7583688601533125	chr2:69719538:T:C
chr2:69720040	['G', 'C']	98663	2100.1702904059603	283.1996615108649	0.0119793941608168	0.0215128992504265	0.5568470349518002	0.577633	0.577633	chr2	69720040	0.2383480036162018	chr2:69720040:G:C
chr2:69720422	['G', 'A']	98663	2103.12789766565	279.50684397489454	0.0102467727676801	0.0214961297641019	0.4766798898279825	0.633591	0.633591	chr2	69720422	0.1981910004180857	chr2:69720422:G:A
chr2:69721597	['A', 'G']	98663	53486.647842047685	-1161.1482638545767	0.0214077725900133	0.0047775206697517	4.4809377226882505	7.43992e-06	7.43992e-06	chr2	69721597	5.128431734312366	chr2:69721597:A:G
chr2:69723176	['G', 'A']	98663	40347.00573134899	-388.5650220106064	-0.0165398474863288	0.0054881625835717	-3.013731323455877	0.00258122	0.00258122	chr2	69723176	2.588174978519202	chr2:69723176:G:A
chr2:69724878	['T', 'TGA']	98663	104846.8147896604	-1450.794857044151	0.0062053882013005	0.0043358459926888	1.43118279841216	0.152381	0.152381	chr2	69724878	0.817069180697009	chr2:69724878:T:TGA
chr2:69725571	['C', 'T']	98663	38228.52424448251	-401.2229387803788	-0.0163697924335578	0.0054944909793159	-2.9793100935431647	0.00288969	0.00288969	chr2	69725571	2.5391487449633883	chr2:69725571:C:T
chr2:69727149	['T', 'C']	98663	2075.168263139223	250.00212927452145	0.0055597188131877	0.0213339317089683	0.2606045097093178	0.794398	0.794398	chr2	69727149	0.0999618579039858	chr2:69727149:T:C
chr2:69727181	['A', 'G']	98663	37820.74998986296	-437.3594057694215	-0.015482605922041	0.0055184783707819	-2.805593296154817	0.00502339	0.00502339	chr2	69727181	2.299003103291195	chr2:69727181:A:G
chr2:69727255	['G', 'A']	98663	102977.00566707224	-1433.241167912593	0.0050445238997489	0.0043356348802451	1.1635029330384423	0.244628	0.244628	chr2	69727255	0.6114938353228777	chr2:69727255:G:A
chr2:69727296	['C', 'T']	98663	2038.0619704034048	239.0942012894461	0.0027787486019693	0.0215069042949877	0.1292026301812762	0.897198	0.897198	chr2	69727296	0.0471117032008976	chr2:69727296:C:T
chr2:69728628	['T', 'G']	98663	110763.82090429842	-2107.229019911219	0.0046067856450631	0.0043273611490819	1.0645715682964365	0.287072	0.287072	chr2	69728628	0.5420091650043924	chr2:69728628:T:G
chr2:69729589	['C', 'T']	98663	52857.57181667967	-1062.8511443147904	0.0214049459063609	0.0047925558711904	4.466290322254287	7.96758e-06	7.96758e-06	chr2	69729589	5.098673567216122	chr2:69729589:C:T
chr2:69730080	['A', 'C']	98663	101880.456547963	-1578.7027776527054	0.0047191785121355	0.0043189473393284	1.0926686855295964	0.274542	0.274542	chr2	69730080	0.5613912068680086	chr2:69730080:A:C
chr2:69731314	['A', 'G']	98663	7479.454848616924	-502.5962449517058	-0.0164747420839077	0.0111075886281985	-1.483196995798331	0.138025	0.138025	chr2	69731314	0.8600422441878242	chr2:69731314:A:G
chr2:69731732	['T', 'A']	98663	53155.00758336124	-1029.146111881376	0.0212540350492241	0.0047830035158785	4.443658671515811	8.8538e-06	8.8538e-06	chr2	69731732	5.052870292598577	chr2:69731732:T:A
chr2:69731812	['G', 'C']	98663	101872.74824614756	-1566.566926914402	0.0050011546241006	0.0043192051254268	1.1578877313928018	0.246913	0.246913	chr2	69731812	0.6074560438079002	chr2:69731812:G:C
chr2:69734044	['C', 'T']	98663	2216.6515400369035	265.05256893972785	0.0052650548175413	0.0207837513899842	0.2533255290995555	0.800017	0.800017	chr2	69734044	0.0969007843483701	chr2:69734044:C:T
chr2:69734380	['G', 'C']	98663	99446.11905968696	-1857.0666031596795	0.0045975465040484	0.0043051415157057	1.0679199481076045	0.285559	0.285559	chr2	69734380	0.544304147568053	chr2:69734380:G:C
chr2:69734715	['T', 'C']	98663	103028.83199626766	-1415.726523586974	0.0053778528452655	0.0043373937883975	1.239881160813938	0.215022	0.215022	chr2	69734715	0.6675171029225276	chr2:69734715:T:C
chr2:69734960	['G', 'C']	98663	100369.38049087096	-1772.5562357689173	0.0046959922666198	0.0043068971675019	1.0903423239481598	0.275565	0.275565	chr2	69734960	0.5597759437750602	chr2:69734960:G:C
chr2:69735008	['C', 'G']	98663	99483.1828854128	-1850.6205515601025	0.0046986169478105	0.0043054960463615	1.091306761686877	0.275141	0.275141	chr2	69735008	0.5604446886106418	chr2:69735008:C:G
chr2:69735367	['C', 'T']	98663	100339.54376413095	-1764.4724054559158	0.004697972359741	0.0043073170624912	1.0906957374119794	0.275409	0.275409	chr2	69735367	0.5600218716808683	chr2:69735367:C:T
chr2:69735661	['G', 'A']	98663	101670.5182065162	-1588.02326052729	0.0047407497261256	0.0043177625435091	1.097964438376148	0.272223	0.272223	chr2	69735661	0.5650751842351882	chr2:69735661:G:A
chr2:69735769	['A', 'G']	98663	7460.05856116129	-489.8213389192605	-0.0152960916326263	0.0111221782495152	-1.37527841124943	0.169048	0.169048	chr2	69735769	0.7719899629881377	chr2:69735769:A:G
chr2:69735914	['A', 'G']	98663	101712.0816401022	-1584.4970572275083	0.004967739019012	0.0043177231314505	1.150545986338665	0.249922	0.249922	chr2	69735914	0.602195512348695	chr2:69735914:A:G
chr2:69736315	['A', 'G']	98663	99483.19951540467	-1860.0375664581184	0.0045444332844945	0.0043054684091546	1.055502642832495	0.291198	0.291198	chr2	69736315	0.5358116121610148	chr2:69736315:A:G
chr2:69736523	['T', 'C']	98663	101860.03691537151	-1565.8632613823304	0.0050234755364127	0.0043195021050586	1.1629755963146002	0.244842	0.244842	chr2	69736523	0.6111140816094771	chr2:69736523:T:C
chr2:69737058	['C', 'CA']	98663	99479.16544508983	-1848.591941669473	0.0046741068014307	0.0043057442763095	1.0855514172422975	0.27768	0.27768	chr2	69737058	0.5564553993366445	chr2:69737058:C:CA
chr2:69737059	['T', 'A']	98663	99481.16585059256	-1847.3473631741904	0.0047135635384503	0.0043056492078697	1.094739332185957	0.273634	0.273634	chr2	69737059	0.5628299409614905	chr2:69737059:T:A
chr2:69737066	['GTGC', 'G']	98663	99478.16524233855	-1849.245444888324	0.0046627462130645	0.0043057923724448	1.0829008483790503	0.278855	0.278855	chr2	69737066	0.5546215640003145	chr2:69737066:GTGC:G
chr2:69739157	['C', 'T']	98663	99214.1675909685	-1878.097373728508	0.0045981886065875	0.0043049647022069	1.0681129636743132	0.285472	0.285472	chr2	69739157	0.544436482310713	chr2:69739157:C:T
chr2:69739386	['T', 'A']	98663	99241.70385516994	-1876.7057018657229	0.0046941491782664	0.0043064255493279	1.09003374712909	0.275701	0.275701	chr2	69739386	0.559561658654131	chr2:69739386:T:A
chr2:69739599	['G', 'A']	98663	52470.99555853009	-1101.5210965672936	0.0217636011127298	0.0048074810378752	4.527027967716899	5.98888e-06	5.98888e-06	chr2	69739599	5.222654388845988	chr2:69739599:G:A
chr2:69740123	['A', 'G']	98663	6373.2583849420735	-380.2098939769087	-0.01305276431998	0.012000461066063	-1.0876885686411584	0.276735	0.276735	chr2	69740123	0.5579359100834849	chr2:69740123:A:G
chr2:69740594	['A', 'G']	98663	52988.35539723122	-1060.9206451287998	0.0214448705058598	0.0047919773208061	4.4751611016081005	7.6439e-06	7.6439e-06	chr2	69740594	5.116685003162324	chr2:69740594:A:G
chr2:69743178	['G', 'C']	98663	37807.49594963144	-448.5532912866233	-0.0158064838911786	0.0055190414298214	-2.863990802056756	0.00418428	0.00418428	chr2	69743178	2.378379261428976	chr2:69743178:G:C
chr2:69744297	['G', 'A']	98663	101672.85417955082	-1581.9903240031354	0.004488580444226	0.004319104910836	1.0392385776425206	0.298696	0.298696	chr2	69744297	0.5247705932296826	chr2:69744297:G:A
chr2:69744852	['C', 'T']	98663	7410.300428749531	-494.552123317665	-0.0168247442358925	0.0111548872790727	-1.5082845585949372	0.131485	0.131485	chr2	69744852	0.881123789294387	chr2:69744852:C:T
chr2:69745572	['T', 'C']	98663	101705.11000030416	-1565.771708635011	0.0047939362288214	0.0043191166920298	1.1099344080394284	0.26703	0.26703	chr2	69745572	0.5734399442438333	chr2:69745572:T:C
chr2:69746261	['C', 'T']	98663	7445.981094779525	-480.4221263390181	-0.0155043630708867	0.0111297257363299	-1.393058862203315	0.163605	0.163605	chr2	69746261	0.7862034278087817	chr2:69746261:C:T
chr2:69746605	['G', 'A']	98663	101321.8354083868	-1761.0034346242085	0.0038359994002479	0.0043115210418139	0.8897090755317474	0.373624	0.373624	chr2	69746605	0.4275652343348993	chr2:69746605:G:A
chr2:69746944	['G', 'A']	98663	3368.7511683782614	-165.58392718110653	0.0066491254961915	0.016370098625849	0.406175041956823	0.684615	0.684615	chr2	69746944	0.1645535896476565	chr2:69746944:G:A
chr2:69747741	['C', 'A']	98663	103692.3253444448	-1689.2033179997911	0.0040347683272868	0.0043266625529585	0.9325359391681536	0.351062	0.351062	chr2	69747741	0.4546161773231917	chr2:69747741:C:A
chr2:69747868	['C', 'T']	98663	103706.555951041	-1693.0418819811007	0.0039844474133606	0.0043274877992433	0.9207299010888772	0.357194	0.357194	chr2	69747868	0.4470958448248591	chr2:69747868:C:T
chr2:69748166	['G', 'C']	98663	4122.169848431082	-82.00715350011646	0.0089455774862305	0.0148426750034762	0.6026930781773154	0.546714	0.546714	chr2	69748166	0.2622398047532251	chr2:69748166:G:C
chr2:69748210	['C', 'G']	98663	3259.5196974152564	-165.2707763929834	0.0095305695676503	0.0166394826532276	0.5727683826637296	0.566803	0.566803	chr2	69748210	0.2465678597654422	chr2:69748210:C:G
chr2:69748491	['T', 'C']	98663	4123.376132746772	-85.78773770295615	0.0081525396357529	0.0148396216022596	0.5493765174249149	0.582748	0.582748	chr2	69748491	0.2345192083100957	chr2:69748491:T:C
chr2:69748550	['C', 'T']	98663	4121.960898215736	-80.67005532498348	0.0093464743037923	0.0148430154152379	0.6296883781577973	0.5289	0.5289	chr2	69748550	0.2766264329810154	chr2:69748550:C:T
chr2:69748687	['G', 'A']	98663	98191.7133961442	-1767.7332341927572	0.0038014012090773	0.0043124257033174	0.8814995250012007	0.37805	0.37805	chr2	69748687	0.422450757601762	chr2:69748687:G:A
chr2:69748905	['G', 'A']	98663	8272.012185849408	-590.7608017915327	-0.0164369471060997	0.0105824673874478	-1.553224451756504	0.120373	0.120373	chr2	69748905	0.9194709156196798	chr2:69748905:G:A
chr2:69749044	['A', 'G']	98663	104726.59789936832	-1551.9805843998954	0.004594403050432	0.0043417692005308	1.0581868446324267	0.289973	0.289973	chr2	69749044	0.5376424382972802	chr2:69749044:A:G
chr2:69749252	['G', 'T']	98663	97952.72643852976	-1796.2057286443912	0.0038247818534357	0.004311536291095	0.8871041770738289	0.375025	0.375025	chr2	69749252	0.4259397802718769	chr2:69749252:G:T
chr2:69749292	['C', 'T']	98663	50388.25705856708	-878.4081372273597	0.0221850112107412	0.004870583774284	4.55489777793679	5.24737e-06	5.24737e-06	chr2	69749292	5.280058311960807	chr2:69749292:C:T
chr2:69749460	['T', 'C']	98663	37785.12754569323	-465.58196565007705	-0.0158240943207302	0.0055218637275769	-2.8657161968164	0.00416155	0.00416155	chr2	69749460	2.380744883058272	chr2:69749460:T:C
chr2:69749789	['G', 'A']	98663	3685.232606711952	-100.62629255634236	0.0099802378109563	0.0156609001102126	0.6372710215071321	0.52395	0.52395	chr2	69749789	0.280710155306672	chr2:69749789:G:A
chr2:69750119	['A', 'T']	98663	51169.37846007166	-1023.879435625382	0.0199121638476566	0.0048494875588502	4.1060346286108205	4.02833e-05	4.02833e-05	chr2	69750119	4.3948749593426975	chr2:69750119:A:T
chr2:69750565	['G', 'A']	98663	38960.89777277658	-334.0177057275834	-0.0167525483991019	0.0054550582745504	-3.071011812514959	0.00213393	0.00213393	chr2	69750565	2.6708198309810656	chr2:69750565:G:A
chr2:69751813	['G', 'A']	98663	60108.18454426565	-1486.919410614783	0.01471085296781	0.004617336864867	3.186003836918146	0.00144298	0.00144298	chr2	69751813	2.8407396882757587	chr2:69751813:G:A
chr2:69752158	['C', 'A']	98663	38950.68527285816	-316.8583339511883	-0.0163322548875189	0.0054559156281688	-2.9934947679901107	0.00275871	0.00275871	chr2	69752158	2.5592939508507566	chr2:69752158:C:A
chr2:69752263	['A', 'T']	98663	51168.74207805373	-991.8967278151434	0.0196929800896629	0.004846954421432	4.062959619051783	4.84919e-05	4.84919e-05	chr2	69752263	4.314330799110919	chr2:69752263:A:T
chr2:69753042	['T', 'G']	98663	98636.99551933171	-1867.1003438080768	0.0027170541246647	0.0043074854695419	0.6307749948031003	0.528189	0.528189	chr2	69753042	0.277210647599079	chr2:69753042:T:G
chr2:69753061	['C', 'T']	98663	98621.99584401894	-1861.283399160263	0.002786053463984	0.0043074440558243	0.6467996862819086	0.517763	0.517763	chr2	69753061	0.2858689880262309	chr2:69753061:C:T
chr2:69753295	['A', 'G']	98663	100931.59782840108	-1633.34795856385	0.0021026706332173	0.0043247421651301	0.4861956049474762	0.62683	0.62683	chr2	69753295	0.2028502264301976	chr2:69753295:A:G
chr2:69753894	['A', 'G']	98663	59660.62814600079	-1556.921980725297	0.0146998568541757	0.0046256569021852	3.1778960621206664	0.00148394	0.00148394	chr2	69753894	2.828583658488057	chr2:69753894:A:G
chr2:69754163	['G', 'A']	98663	98619.99215368238	-1860.5318517261903	0.0027756920341493	0.0043073172968071	0.6444131794532226	0.519309	0.519309	chr2	69754163	0.2845741507027156	chr2:69754163:G:A
chr2:69754959	['G', 'A']	98663	59378.83302752292	-1557.9296924872594	0.0148742251337259	0.004632281527113	3.2109933402506363	0.00132319	0.00132319	chr2	69754959	2.878377789956908	chr2:69754959:G:A
chr2:69755801	['C', 'T']	98663	2760.139877151371	-92.59633119636229	0.0156055835910816	0.0180697726286586	0.863629217244896	0.387794	0.387794	chr2	69755801	0.4113989146669309	chr2:69755801:C:T
chr2:69756274	['G', 'A']	98663	2770.084228664099	-91.12977444212603	0.0167330728549672	0.0180384912112878	0.927631510804865	0.353601	0.353601	chr2	69756274	0.4514865154523248	chr2:69756274:G:A
chr2:69758303	['G', 'A']	98663	99160.13100560648	-1859.005668418542	0.0043066173815529	0.0043102578649959	0.999155390800976	0.317722	0.317722	chr2	69758303	0.497952712312279	chr2:69758303:G:A
chr2:69758512	['C', 'T']	98663	28346.59691627724	236.38288606629624	-0.0114615139120123	0.0062929253614182	-1.8213332041537595	0.0685592	0.0685592	chr2	69758512	1.1639342587279824	chr2:69758512:C:T
chr2:69758905	['C', 'G']	98663	99344.26238783282	-1812.039280449422	0.0047025071999065	0.0043109915757732	1.0908179979598165	0.275356	0.275356	chr2	69758905	0.5601054558142533	chr2:69758905:C:G
chr2:69759124	['T', 'C']	98663	99816.0067652237	-1791.1899458127405	0.0053470644445702	0.004330413922885	1.234769825653975	0.216919	0.216919	chr2	69759124	0.6637024063363565	chr2:69759124:T:C
chr2:69759869	['A', 'G']	98663	99919.35654686468	-1769.224174665189	0.0044787034542312	0.0043169879203857	1.0374602701763196	0.299524	0.299524	chr2	69759869	0.5235683731078276	chr2:69759869:A:G
chr2:69760252	['A', 'G']	98663	99534.13244059686	-1799.2912564264257	0.0046144428173526	0.0043112609258273	1.0703232526960071	0.284476	0.284476	chr2	69760252	0.5459543672556506	chr2:69760252:A:G
chr2:69761585	['T', 'C']	98663	101683.7348006367	-1553.7610146295017	0.0037572968575875	0.004330440857267	0.8676476556150878	0.385589	0.385589	chr2	69761585	0.4138753640519929	chr2:69761585:T:C
chr2:69763158	['T', 'G']	98663	67790.61277665688	-1904.312844085544	0.0132035254382071	0.0044848524007645	2.944026750123676	0.00324048	0.00324048	chr2	69763158	2.4893906546355926	chr2:69763158:T:G
chr2:69763820	['G', 'A']	98663	3836.010878270833	-284.9455706991717	-0.0268446984127399	0.0153835616197522	-1.7450249218147098	0.0809836	0.0809836	chr2	69763820	1.0916029212526666	chr2:69763820:G:A
chr2:69764964	['ACTTAG', 'A']	98663	44583.94138340043	-1103.0439353693728	0.0121253017504743	0.0050881393388261	2.383052220671238	0.0171716	0.0171716	chr2	69764964	1.7651892366505573	chr2:69764964:ACTTAG:A
chr2:69765414	['A', 'G']	98663	45804.60632818993	-988.2196362440408	0.0119590254824276	0.0050429667748344	2.3714265860536567	0.0177215	0.0177215	chr2	69765414	1.751499520927969	chr2:69765414:A:G
chr2:69765620	['T', 'C']	98663	46688.9375418179	-1106.6825288712969	0.0118582069586861	0.0050073765992571	2.3681476165474376	0.0178793	0.0178793	chr2	69765620	1.747649488453322	chr2:69765620:T:C
chr2:69765763	['C', 'T']	98663	4256.6471494607085	-208.8734679479496	-0.0265569788680341	0.0146694341095731	-1.810361508812614	0.0702428	0.0702428	chr2	69765763	1.153398185024611	chr2:69765763:C:T
chr2:69767411	['T', 'G']	98663	4067.206116077764	-229.7205589041053	-0.0255744748477111	0.014988303948788	-1.7062954511126778	0.0879562	0.0879562	chr2	69767411	1.0557335418701417	chr2:69767411:T:G
chr2:69769022	['A', 'G']	98663	46218.684500217925	-1086.3840239693457	0.0114866707854171	0.0050224559996571	2.2870625021307016	0.0221943	0.0221943	chr2	69769022	1.6537585479096848	chr2:69769022:A:G
chr2:69769250	['G', 'A']	98663	45138.69257126638	-995.7753866669432	0.0113342283303496	0.0050671683521075	2.236797268761664	0.0253018	0.0253018	chr2	69769250	1.596848581501646	chr2:69769250:G:A
chr2:69769266	['ATCAT', 'A']	98663	44751.71088538815	-1016.7778722060244	0.0119240659836547	0.0050802263583058	2.3471524972818654	0.0189195	0.0189195	chr2	69769266	1.7230903452127824	chr2:69769266:ATCAT:A
chr2:69769810	['G', 'A']	98663	43609.84016098455	-1160.6864456898898	0.0115933068962188	0.0051247328437929	2.2622265881158268	0.0236856	0.0236856	chr2	69769810	1.6255156093152237	chr2:69769810:G:A
chr2:69770863	['A', 'G']	98663	62153.11888806661	189.2623180709547	0.0073789275846852	0.0047543003749761	1.5520532996870808	0.120653	0.120653	chr2	69770863	0.9184618750212736	chr2:69770863:A:G
chr2:69772505	['AG', 'A']	98663	60356.95136204545	318.59195252008857	0.0098409714719336	0.004795823358918	2.051987893514444	0.0401735	0.0401735	chr2	69772505	1.3960603299693344	chr2:69772505:AG:A
chr2:69772507	['CAATTGCTAAGAGAGGCTGT', 'C']	98663	60397.52831623341	314.94636617595137	0.0096643418470852	0.0047941823987603	2.015847759481189	0.0438186	0.0438186	chr2	69772507	1.3583415022200311	chr2:69772507:CAATTGCTAAGAGAGGCTGT:C
chr2:69772595	['T', 'C']	98663	45823.35997769781	-864.582376610773	0.0119651635785305	0.0050366677710022	2.375611043360433	0.0175218	0.0175218	chr2	69772595	1.7564212811637825	chr2:69772595:T:C
chr2:69772596	['T', 'A']	98663	44132.393392267	-1074.9926427911394	0.012513037969456	0.0051039377904454	2.4516439038266364	0.0142223	0.0142223	chr2	69772596	1.847030164750003	chr2:69772596:T:A
chr2:69776032	['G', 'A']	98663	57067.617056652765	414.7000239645202	0.0118567005668166	0.004868975623249	2.4351529940305614	0.0148873	0.0148873	chr2	69776032	1.8271840598990785	chr2:69776032:G:A
chr2:69776560	['GT', 'G']	98663	45188.78619508141	-1180.4675508159228	0.0122066690286263	0.0050604369755198	2.4121768708269093	0.0158594	0.0158594	chr2	69776560	1.799713247133056	chr2:69776560:GT:G
chr2:69776892	['A', 'G']	98663	57701.18763494815	453.2788809228072	0.0126266569190087	0.004858926394991	2.5986516140737	0.00936046	0.00936046	chr2	69776892	2.0287028082541143	chr2:69776892:A:G
chr2:69777170	['T', 'C']	98663	57582.42342862935	463.7666325144916	0.0124894981644103	0.0048630561987173	2.5682405578007703	0.0102231	0.0102231	chr2	69777170	1.9904173910164933	chr2:69777170:T:C
chr2:69777196	['C', 'A']	98663	61258.79689590853	270.1960248817978	0.0098151052362914	0.0047702848701938	2.05755117427457	0.0396359	0.0396359	chr2	69777196	1.401911275969483	chr2:69777196:C:A
chr2:69777236	['T', 'C']	98663	57589.674016402576	461.43934842310233	0.0123721329867295	0.0048625972028278	2.5443466671544552	0.0109497	0.0109497	chr2	69777236	1.960597779465815	chr2:69777236:T:C
chr2:69778041	['T', 'G']	98663	44755.81449234232	-1275.874645179986	0.0117951694967336	0.0050752008343493	2.324079357983829	0.0201233	0.0201233	chr2	69778041	1.6963007982546965	chr2:69778041:T:G
chr2:69778412	['T', 'C']	98663	45188.95417131271	-1177.189071878599	0.0123035523533425	0.0050604445584928	2.431318476297427	0.0150458	0.0150458	chr2	69778412	1.822584715444764	chr2:69778412:T:C
chr2:69778698	['C', 'T']	98663	45302.34034549017	-1170.3672015705858	0.0124589051116457	0.005065567351776	2.459528073844981	0.0139137	0.0139137	chr2	69778698	1.85655736491032	chr2:69778698:C:T
chr2:69778707	['G', 'A']	98663	57300.72339302927	444.6893925376045	0.0121999985412656	0.0048667203432786	2.5068213664906493	0.0121838	0.0121838	chr2	69778707	1.9142172386616128	chr2:69778707:G:A
chr2:69778917	['G', 'A']	98663	45225.54770457853	-1181.372717704657	0.0122586892417031	0.0050626650989529	2.421390513118985	0.015463	0.015463	chr2	69778917	1.810706244114308	chr2:69778917:G:A
chr2:69779231	['A', 'T']	98663	57306.29894743244	446.2975226557966	0.0120448943095161	0.0048649959479669	2.475828230555801	0.0132944	0.0132944	chr2	69779231	1.8763312583752272	chr2:69779231:A:T
chr2:69779983	['C', 'T']	98663	57276.28839194298	453.64425832094577	0.0122756062639098	0.0048647107328881	2.52339901341303	0.0116242	0.0116242	chr2	69779983	1.934636926398512	chr2:69779983:C:T
chr2:69780225	['C', 'T']	98663	45179.95298530158	-1175.025173347892	0.0124481534401652	0.0050605207889294	2.459856200452157	0.013901	0.013901	chr2	69780225	1.8569539566624125	chr2:69780225:C:T
chr2:69780455	['T', 'C']	98663	57317.752121586986	455.6573464562843	0.0122784767938372	0.0048665474206522	2.5230365046338488	0.0116362	0.0116362	chr2	69780455	1.9341888228194504	chr2:69780455:T:C
chr2:69781903	['G', 'T']	98663	47170.99635036495	-962.099156322069	0.0118884306502958	0.0049854370020568	2.3846316070970635	0.0170981	0.0170981	chr2	69781903	1.7670521472313083	chr2:69781903:G:T
chr2:69782508	['A', 'T']	98663	61420.88153931963	247.60499068189844	0.0100565076509053	0.0047631532748085	2.1113130463578345	0.0347479	0.0347479	chr2	69782508	1.459071437001076	chr2:69782508:A:T
chr2:69782509	['A', 'T']	98663	45313.77835004509	-1206.5782673583742	0.011973311773074	0.0050552601156632	2.3684857948211056	0.017863	0.017863	chr2	69782509	1.7480456017725978	chr2:69782509:A:T
chr2:69782819	['C', 'T']	98663	47271.18676506367	-943.6264937671724	0.012034334336443	0.0049822731854185	2.415430444814554	0.0157184	0.0157184	chr2	69782819	1.8035916635469824	chr2:69782819:C:T
chr2:69782890	['T', 'TA']	98663	61370.196330275205	227.79113959044392	0.0096006138979227	0.0047636193568284	2.015403242528307	0.0438651	0.0438651	chr2	69782890	1.3578808762359167	chr2:69782890:T:TA
chr2:69783219	['T', 'C']	98663	45303.88767131619	-1207.3704105286824	0.0119040143389899	0.0050548449769143	2.3549711995829634	0.0185261	0.0185261	chr2	69783219	1.7322159960478396	chr2:69783219:T:C
chr2:69784184	['T', 'C']	98663	61337.568690063454	243.96905903724303	0.0100382049464653	0.0047635763732974	2.107283301415137	0.0350955	0.0350955	chr2	69784184	1.4547485658833648	chr2:69784184:T:C
chr2:69784290	['TA', 'T']	98663	3846.233901294384	-192.36415754058223	-0.0245277706251379	0.0154443167419688	-1.5881421648447258	0.112257	0.112257	chr2	69784290	0.9497865682169606	chr2:69784290:TA:T
chr2:69784820	['G', 'C']	98663	45516.61334171287	-1170.093051843576	0.0116968190153272	0.0050475775366232	2.317313390524381	0.0204887	0.0204887	chr2	69784820	1.6884855965396235	chr2:69784820:G:C
chr2:69785119	['A', 'T']	98663	46886.60351556562	-1003.2276987086406	0.0117595185007231	0.0049941287652531	2.354668662638487	0.0185412	0.0185412	chr2	69785119	1.7318621614259766	chr2:69785119:A:T
chr2:69785801	['C', 'A']	98663	45173.15706132216	-1187.1165467029389	0.0120357578082032	0.0050606070898639	2.3783229155075305	0.0173935	0.0173935	chr2	69785801	1.7596130184721224	chr2:69785801:C:A
chr2:69786601	['A', 'G']	98663	36226.57022380798	-1506.9352173007535	-0.0120332817034016	0.0054899783355348	-2.191863240245236	0.0283917	0.0283917	chr2	69786601	1.546808602595125	chr2:69786601:A:G
chr2:69787356	['ATC', 'A']	98663	84779.60784015573	-2611.338816802073	0.0008825468690499	0.0042896019708893	0.2057409696841834	0.836994	0.836994	chr2	69787356	0.077277655239991	chr2:69787356:ATC:A
chr2:69787429	['G', 'C']	98663	48447.40143129384	-1102.064563154529	0.0104860827877019	0.0049382252348596	2.123451703595708	0.0337185	0.0337185	chr2	69787429	1.4721317536265552	chr2:69787429:G:C
chr2:69787578	['G', 'A']	98663	46823.169498226045	-1321.1930552563786	0.0107369724084267	0.0049958650720459	2.1491718158092072	0.0316232	0.0316232	chr2	69787578	1.4999941852569203	chr2:69787578:G:A
chr2:69787854	['T', 'C']	98663	36144.66344662605	-1489.896295603232	-0.0115984851326281	0.0054944854087739	-2.110932010868011	0.0347807	0.0347807	chr2	69787854	1.4586616815892557	chr2:69787854:T:C
chr2:69787976	['A', 'G']	98663	22631.376283487232	-1462.7187026016045	-0.0145141738544265	0.0067211252758426	-2.159485690081413	0.0308149	0.0308149	chr2	69787976	1.5112392372962349	chr2:69787976:A:G
chr2:69788049	['C', 'T']	98663	48540.395762797765	-1151.1768985621827	0.0101027330703674	0.0049341701016907	2.047504010229715	0.0406113	0.0406113	chr2	69788049	1.3913531081758088	chr2:69788049:C:T
chr2:69788359	['A', 'G']	98663	84802.34739499379	-2625.991412488782	0.0006102746612744	0.0042889594445195	0.1422896786898426	0.886851	0.886851	chr2	69788359	0.0521493399354195	chr2:69788359:A:G
chr2:69788649	['A', 'G']	98663	36135.42377331711	-1487.171484757468	-0.0115068689579665	0.0054954271629694	-2.093898912081805	0.0362715	0.0362715	chr2	69788649	1.4404344838942678	chr2:69788649:A:G
chr2:69788707	['G', 'A']	98663	48926.95325057729	-1178.1263193866057	0.0099169827325694	0.0049484722766095	2.0040493668005297	0.0450675	0.0450675	chr2	69788707	1.3461365325950614	chr2:69788707:G:A
chr2:69788921	['C', 'T']	98663	48420.53116246866	-1150.7222968889068	0.0099868101257555	0.0049439752204935	2.0199959911527325	0.0433865	0.0433865	chr2	69788921	1.3626453831041516	chr2:69788921:C:T
chr2:69789890	['A', 'G']	98663	84873.34446088967	-2644.867013926685	0.000214134137321	0.0042887988257499	0.04992869705975	0.960179	0.960179	chr2	69789890	0.0176477966837168	chr2:69789890:A:G
chr2:69789971	['G', 'T']	98663	48666.83831952879	-1154.6438090477936	0.0094621407364489	0.0049311511550293	1.9188502722733265	0.0550062	0.0550062	chr2	69789971	1.2595883564324284	chr2:69789971:G:T
chr2:69790260	['A', 'G']	98663	36140.49453612847	-1498.3092441810102	-0.0114852386950249	0.0054950557139821	-2.0901041395814617	0.036611	0.036611	chr2	69790260	1.4363884085522125	chr2:69790260:A:G
chr2:69790303	['A', 'G']	98663	46888.40474740701	-1324.7977642330534	0.0105473464580295	0.0049958003247188	2.1112425982764105	0.034754	0.034754	chr2	69790303	1.458995203219081	chr2:69790303:A:G
chr2:69790531	['C', 'T']	98663	48654.38333029216	-1160.3628963182423	0.0095342020593565	0.0049310547289761	1.9335015698225737	0.0531773	0.0531773	chr2	69790531	1.2742737171148135	chr2:69790531:C:T
chr2:69791140	['A', 'C']	98663	36148.22847353162	-1490.7465455567683	-0.0113403803139077	0.0054942720363943	-2.064036916772312	0.0390168	0.0390168	chr2	69791140	1.408748352556341	chr2:69791140:A:C
chr2:69791330	['T', 'C']	98663	95643.23482836229	-1264.5533479281817	0.0012698622082838	0.0043576378187245	0.2914106819128669	0.770738	0.770738	chr2	69791330	0.1130932282937708	chr2:69791330:T:C
chr2:69791995	['G', 'A']	98663	95274.9354671912	-1216.9835687094617	0.0013828518844548	0.0043598283463953	0.3171803508269268	0.751107	0.751107	chr2	69791995	0.1242981905597904	chr2:69791995:G:A
chr2:69792736	['C', 'G']	98663	59356.42250808423	301.4867994708888	0.0104632581595147	0.0048132256559168	2.173855727427268	0.0297183	0.0297183	chr2	69792736	1.5269760375001449	chr2:69792736:C:G
chr2:69793638	['C', 'T']	98663	59033.9418724906	207.99771325684097	0.0091459998855494	0.004815075113741	1.899451134095294	0.0575081	0.0575081	chr2	69793638	1.2402709807442436	chr2:69793638:C:T
chr2:69795314	['T', 'C']	98663	44717.2372663125	-83.22332806742291	-0.0090045094464462	0.0052291442270428	-1.721985291566238	0.0850753	0.0850753	chr2	69795314	1.0701965107820812	chr2:69795314:T:C
chr2:69796337	['T', 'C']	98663	70125.37210457493	-2914.883475577939	-0.0001661778086774	0.0044406803678399	-0.0374217000351766	0.970149	0.970149	chr2	69796337	0.0131615596426963	chr2:69796337:T:C
chr2:69797533	['A', 'G']	98663	59030.97463709352	206.268184883302	0.0090551791835509	0.004817232430881	1.8797472020453816	0.0601455	0.0601455	chr2	69797533	1.220796860398561	chr2:69797533:A:G
chr2:69798033	['C', 'A']	98663	57166.74711326934	11.292623791886236	0.0092146481213957	0.00484111328727	1.903415097850776	0.0569893	0.0569893	chr2	69798033	1.2442066774357918	chr2:69798033:C:A
chr2:69798325	['A', 'G']	98663	59122.79011657372	185.36798064337	0.0087647853484451	0.0048142803741924	1.820580578445312	0.0686737	0.0686737	chr2	69798325	1.163209553067506	chr2:69798325:A:G
chr2:69798457	['G', 'T']	98663	57348.97513456528	-27.20384544321197	0.0089490988683158	0.004833690164992	1.8514010130665048	0.0641149	0.0641149	chr2	69798457	1.1930410307649797	chr2:69798457:G:T
chr2:69800670	['T', 'C']	98663	57467.57202230108	-41.57466522863301	0.0088120068221075	0.0048294253453655	1.8246491439325696	0.068057	0.068057	chr2	69800670	1.167127198821774	chr2:69800670:T:C
chr2:69800787	['C', 'T']	98663	22790.84797526735	-1476.7369383708008	-0.015005675202092	0.0066995738126222	-2.2397954887549343	0.0251064	0.0251064	chr2	69800787	1.600215556192755	chr2:69800787:C:T
chr2:69801772	['A', 'G']	98663	59043.56717219843	198.95806377576992	0.0086991734779277	0.0048174394638926	1.8057670559493888	0.0709578	0.0709578	chr2	69801772	1.1489998579828626	chr2:69801772:A:G
chr2:69801844	['A', 'G']	98663	47005.05198491545	-1460.433488711411	0.007448740132305	0.0049874670801923	1.4934915885234965	0.135312	0.135312	chr2	69801844	0.8686636867528105	chr2:69801844:A:G
chr2:69802178	['A', 'G']	98663	57359.55779016727	-32.36715939033167	0.0087688261276634	0.0048335976829954	1.8141406676257008	0.0696591	0.0696591	chr2	69802178	1.1570221409538477	chr2:69802178:A:G
chr2:69803070	['A', 'G']	98663	72579.9254862829	197.2635660940203	0.0088545907139404	0.0047036861505169	1.882479066543865	0.0597739	0.0597739	chr2	69803070	1.22348840732136	chr2:69803070:A:G
chr2:69803337	['C', 'G']	98663	57354.626369838734	-24.70635147848548	0.0090290643775496	0.0048334605095639	1.8680331327180209	0.0617604	0.0617604	chr2	69803337	1.2092898998933337	chr2:69803337:C:G
chr2:69803773	['A', 'G']	98663	57345.46206092556	-22.756773375486965	0.0090747908501366	0.004834274436127	1.8771774275617832	0.0604967	0.0604967	chr2	69803773	1.2182683147835345	chr2:69803773:A:G
chr2:69803878	['A', 'G']	98663	128683.51965326715	-2971.655872640033	-0.0007196126197447	0.0045248364375398	-0.159036161787972	0.873641	0.873641	chr2	69803878	0.0586669927071817	chr2:69803878:A:G
chr2:69804809	['A', 'G']	98663	98597.9617666448	-1480.0600538161568	-0.0007707555207276	0.0043477025577187	-0.1772788065640121	0.85929	0.85929	chr2	69804809	0.0658602422865285	chr2:69804809:A:G
chr2:69805184	['C', 'T']	98663	52909.20258735344	-1707.966338204146	0.0057952697735594	0.0048308012244551	1.1996498105162765	0.230278	0.230278	chr2	69805184	0.6377475511151827	chr2:69805184:C:T
chr2:69805570	['C', 'T']	98663	52482.91895156792	-1703.6380727783628	0.0056460470615996	0.0048163943293018	1.1722559814611384	0.241097	0.241097	chr2	69805570	0.6178081935692558	chr2:69805570:C:T
chr2:69806452	['C', 'T']	98663	33969.82022118826	-1450.5035946288722	-0.0114871974170144	0.0056331884184002	-2.039199927964904	0.0414327	0.0414327	chr2	69806452	1.3826567645802077	chr2:69806452:C:T
chr2:69806517	['G', 'A']	98663	35702.513538445935	-1219.7845016770625	-0.0113920226401162	0.0055356466864809	-2.057938897714984	0.0395986	0.0395986	chr2	69806517	1.4023201681912203	chr2:69806517:G:A
chr2:69806579	['G', 'C']	98663	63088.34638429017	-278.6413893197131	0.0073246997599822	0.0046871916477777	1.5627054130494198	0.118125	0.118125	chr2	69806579	0.9276581784826806	chr2:69806579:G:C
chr2:69806663	['A', 'T']	98663	35696.618034930514	-1225.9201805901391	-0.0115734114941104	0.0055355641021504	-2.090737507603696	0.0365542	0.0365542	chr2	69806663	1.4370627163249716	chr2:69806663:A:T
chr2:69807333	['G', 'C']	98663	35597.29832725062	-1240.804681165979	-0.0115411312898056	0.0055400109194552	-2.083232588816009	0.0372326	0.0372326	chr2	69807333	1.4290766353844415	chr2:69807333:G:C
chr2:69807661	['A', 'G']	98663	98034.85993653758	-1542.153703083446	-0.0011650127845515	0.0043415736619959	-0.2683388271744591	0.788439	0.788439	chr2	69807661	0.1032319015591565	chr2:69807661:A:G
chr2:69809579	['A', 'G']	98663	97444.43186266064	-1590.899679186095	-0.0030204602554246	0.0043441422225339	-0.6952949744041459	0.486872	0.486872	chr2	69809579	0.3125852010038167	chr2:69809579:A:G
chr2:69811660	['A', 'C']	98663	96009.48900085154	-1772.1709939866682	-0.0025836934824909	0.0043294691705355	-0.5967691143464915	0.550663	0.550663	chr2	69811660	0.259114103536271	chr2:69811660:A:C
chr2:69811733	['A', 'T']	98663	12818.169268352016	-100.40984626028366	-0.0036672245776535	0.0086690013495646	-0.4230273395721335	0.672276	0.672276	chr2	69811733	0.1724523926179719	chr2:69811733:A:T
chr2:69812092	['C', 'T']	98663	97491.50130296795	-1523.6531725848422	-0.0027754788572255	0.0043498201331263	-0.6380674998694116	0.523431	0.523431	chr2	69812092	0.2811405600105115	chr2:69812092:C:T
chr2:69813015	['T', 'C']	98663	51108.39621455582	-1661.2005792657865	0.0050093700117178	0.0048564831236037	1.031480988242511	0.302318	0.302318	chr2	69813015	0.519535994178621	chr2:69813015:T:C
chr2:69813410	['G', 'A']	98663	85532.94296577948	-3163.932117561548	-0.0038327505018867	0.0042880903212436	-0.8938129131513134	0.371424	0.371424	chr2	69813410	0.4301300372391866	chr2:69813410:G:A
chr2:69813872	['C', 'T']	98663	34391.46320776726	-1518.8092523152038	-0.0135218741750389	0.0056092268186913	-2.410648492583789	0.015926	0.015926	chr2	69813872	1.797893288609764	chr2:69813872:C:T
chr2:69813901	['G', 'A']	98663	86504.64325240356	-3122.345050427868	-0.002729983057834	0.0043066536993789	-0.6338989035101108	0.526148	0.526148	chr2	69813901	0.2788920761077724	chr2:69813901:G:A
chr2:69814049	['C', 'T']	98663	34448.10109861093	-1501.2846600046194	-0.0129584634285475	0.0056083492515028	-2.3105664157907246	0.0208589	0.0208589	chr2	69814049	1.680708597948142	chr2:69814049:C:T
chr2:69814308	['G', 'A']	98663	48715.769854717735	-23.448653488847423	-0.01089324298677	0.0052695476410305	-2.0672064717569767	0.0387173	0.0387173	chr2	69814308	1.4120949363839537	chr2:69814308:G:A
chr2:69815200	['A', 'G']	98663	34402.138149492166	-1508.9690712647198	-0.0131361389023955	0.0056064101875892	-2.343057047712058	0.0191284	0.0191284	chr2	69815200	1.7183213551285628	chr2:69815200:A:G
chr2:69815783	['C', 'A']	98663	34382.48484080565	-1510.5211463154417	-0.0132244970662476	0.005606722857126	-2.358685707006083	0.0183417	0.0183417	chr2	69815783	1.7365604142274214	chr2:69815783:C:A
chr2:69817027	['C', 'G']	98663	51271.4719025943	-1708.3644410085096	0.0045642619226225	0.004852165340679	0.940664961343596	0.346879	0.346879	chr2	69817027	0.4598219914816117	chr2:69817027:C:G
chr2:69817931	['G', 'A']	98663	34586.6088477095	-1457.8456212253425	-0.0121305958584232	0.0055915553296178	-2.169449311208443	0.030051	0.030051	chr2	69817931	1.5221410715063044	chr2:69817931:G:A
chr2:69819130	['G', 'A']	98663	45789.03323872273	-1591.4502617898895	0.0061758688679616	0.0050313618605266	1.2274745961752904	0.219647	0.219647	chr2	69819130	0.6582747240733398	chr2:69819130:G:A
chr2:69819832	['C', 'A']	98663	34661.37752681415	-1457.4117968777855	-0.01257799633226	0.0055875109517455	-2.251091128211675	0.024382	0.024382	chr2	69819832	1.6129306730679795	chr2:69819832:C:A
chr2:69819898	['G', 'A']	98663	2266.148428706155	-80.88689775191857	-0.0072752710716406	0.0199560992210779	-0.3645637852890828	0.715438	0.715438	chr2	69819898	0.1454279963200842	chr2:69819898:G:A
chr2:69820512	['G', 'A']	98663	34584.062124898635	-1463.3270379703074	-0.0125083436972262	0.005591966709737	-2.2368415883889416	0.0252989	0.0252989	chr2	69820512	1.5968983616034589	chr2:69820512:G:A
chr2:69821402	['C', 'T']	98663	51299.95888077862	-1700.2253795014649	0.004905464923335	0.0048506287381788	1.011304964390417	0.311873	0.311873	chr2	69821402	0.5060222220962587	chr2:69821402:C:T
chr2:69822090	['G', 'A']	98663	34760.052941594644	-1446.244339490059	-0.0123036733478853	0.0055878620250366	-2.201857041701833	0.0276777	0.0276777	chr2	69822090	1.5578700023225875	chr2:69822090:G:A
chr2:69822583	['C', 'T']	98663	51273.43301466934	-1706.131680904704	0.0049037109757062	0.0048527310196227	1.0105054155850248	0.312256	0.312256	chr2	69822583	0.5054892079038467	chr2:69822583:C:T
chr2:69823509	['T', 'C']	98663	51307.2409303835	-1705.8475152695123	0.004891795051749	0.0048523743051311	1.0081240119040713	0.313397	0.313397	chr2	69823509	0.5039051651414607	chr2:69823509:T:C
chr2:69823593	['G', 'A']	98663	97905.7927835679	-1541.3387524811112	-0.0027376197334582	0.0043488619917723	-0.6295025546079916	0.529022	0.529022	chr2	69823593	0.2765262669441488	chr2:69823593:G:A
chr2:69826487	['A', 'T']	98663	45658.1649198208	-1566.4070704003195	0.0066139436609505	0.0050362317505722	1.3132723012992948	0.189094	0.189094	chr2	69826487	0.7233222512090681	chr2:69826487:A:T
chr2:69826536	['A', 'G']	98663	98440.95048711996	-1547.4342735639436	-0.0029712351002028	0.0043516835136791	-0.682778306571019	0.494749	0.494749	chr2	69826536	0.3056150749283793	chr2:69826536:A:G
chr2:69826684	['T', 'C']	98663	34461.607875948284	-1509.7515755235283	-0.0131622748361321	0.0056029980795045	-2.3491485539284875	0.0188184	0.0188184	chr2	69826684	1.7254173044321564	chr2:69826684:T:C
chr2:69828039	['G', 'C']	98663	34419.23284810639	-1516.40125923411	-0.0134987600672228	0.0056047981203007	-2.408429309582099	0.0160232	0.0160232	chr2	69828039	1.7952507464565353	chr2:69828039:G:C
chr2:69828104	['T', 'C']	98663	51382.72869277865	-1707.4929071530155	0.0048527814823314	0.0048492942557234	1.0007191204377648	0.316965	0.316965	chr2	69828104	0.4989886909244	chr2:69828104:T:C
chr2:69828373	['C', 'A']	98663	97968.88040062448	-1547.5670510685704	-0.0028689922582849	0.004349272800423	-0.6596487251859395	0.509481	0.509481	chr2	69828373	0.2928720074358021	chr2:69828373:C:A
chr2:69828945	['C', 'T']	98663	13242.939567791112	-44.51000885773977	-0.0018302660788799	0.0085367451018998	-0.2143985859988474	0.830237	0.830237	chr2	69828945	0.0807979159373051	chr2:69828945:C:T
chr2:69829233	['A', 'C']	98663	34685.976522109355	-1560.5431745191886	-0.0144239598977763	0.0055887814747844	-2.5808774171712634	0.00985639	0.00985639	chr2	69829233	2.0062821205715973	chr2:69829233:A:C
chr2:69829734	['A', 'G']	98663	52026.68683715475	-1692.916240664823	0.005531640450855	0.0048367966489523	1.1436578488478075	0.252768	0.252768	chr2	69829734	0.5972779078543635	chr2:69829734:A:G
chr2:69831365	['TA', 'T']	98663	98852.02299013692	-1604.6963812195313	-0.0035908437800042	0.0043487063611521	-0.82572689020395	0.408961	0.408961	chr2	69831365	0.3883181059104539	chr2:69831365:TA:T
chr2:69832692	['G', 'A']	98663	63832.93959023955	-93.3019113877806	0.0057231255735688	0.0046954810816382	1.218858190260679	0.222901	0.222901	chr2	69832692	0.6518879831415312	chr2:69832692:G:A
chr2:69833146	['T', 'G']	98663	51960.739838222464	-1710.82726814535	0.0048924519931518	0.0048280230214	1.013344793814421	0.310898	0.310898	chr2	69833146	0.5073820717546776	chr2:69833146:T:G
chr2:69833274	['G', 'A']	98663	22404.987677109868	-834.3118374074503	-0.0073637794076728	0.0066963618839529	-1.0996686761089312	0.271479	0.271479	chr2	69833274	0.5662637592127123	chr2:69833274:G:A
chr2:69835144	['C', 'T']	98663	34754.2585510424	-1544.5974280725852	-0.0142503451288999	0.0055864465736233	-2.5508782624331685	0.0107467	0.0107467	chr2	69835144	1.968724874521447	chr2:69835144:C:T
chr2:69835228	['T', 'C']	98663	101638.16201811146	-1739.8938429268464	-0.0029434071713697	0.0044668268729389	-0.6589481202420489	0.509931	0.509931	chr2	69835228	0.2924885853659215	chr2:69835228:T:C
chr2:69835322	['G', 'T']	98663	98709.01539085474	-1604.265162914316	-0.003180385764557	0.0043456403721651	-0.7318566407216315	0.464258	0.464258	chr2	69835322	0.3332406038489889	chr2:69835322:G:T
chr2:69835807	['T', 'C']	98663	64171.56111358936	-34.701350367396735	0.0062320071563543	0.0046935473782877	1.327781878837193	0.184253	0.184253	chr2	69835807	0.7345854322459047	chr2:69835807:T:C
chr2:69836183	['C', 'T']	98663	34426.187124306896	-1614.6326482695958	-0.0152967875367237	0.0056052884620552	-2.7289920296296613	0.00635395	0.00635395	chr2	69836183	2.1969562070111586	chr2:69836183:C:T
chr2:69836395	['C', 'T']	98663	35450.46755537533	-1445.7976273471531	-0.0145614099567112	0.0055404164527045	-2.628215781433358	0.00858473	0.00858473	chr2	69836395	2.066273359367837	chr2:69836395:C:T
chr2:69836528	['A', 'G']	98663	98815.0339007106	-1588.9305025834765	-0.0033489190106054	0.0043477624824476	-0.7702626406399491	0.441146	0.441146	chr2	69836528	0.3554176542946751	chr2:69836528:A:G
chr2:69838865	['G', 'A']	98663	34467.54150025342	-1601.736525036647	-0.0146731407401148	0.0056026880542916	-2.618946583841177	0.00882152	0.00882152	chr2	69838865	2.0544565769161074	chr2:69838865:G:A
chr2:69839759	['A', 'C']	98663	34475.590844120954	-1600.9535494741338	-0.0146237023445016	0.0056023866070441	-2.6102629772309243	0.00904863	0.00904863	chr2	69839759	2.0434171697980466	chr2:69839759:A:C
chr2:69839790	['A', 'G']	98663	34469.637981022664	-1606.5413584146534	-0.0148521241568335	0.0056025813940836	-2.6509430407414696	0.00802802	0.00802802	chr2	69839790	2.095391554236518	chr2:69839790:A:G
chr2:69840925	['G', 'A']	98663	34456.3508960537	-1599.758979975539	-0.0146104683448889	0.0056049603321367	-2.606703255528527	0.00914323	0.00914323	chr2	69840925	2.0389003553196594	chr2:69840925:G:A
chr2:69841126	['CT', 'C']	98663	98731.00896097317	-1589.8053149887462	-0.0031305276276834	0.0043463929616479	-0.7202587652121796	0.471367	0.471367	chr2	69841126	0.3266408253322015	chr2:69841126:CT:C
chr2:69841503	['G', 'T']	98663	99253.08373120864	-1598.826949453948	-0.0034528868646626	0.004348290923256	-0.7940790820125384	0.427151	0.427151	chr2	69841503	0.3694185725762772	chr2:69841503:G:T
chr2:69841510	['A', 'G']	98663	51848.72962069454	-1725.974516839035	0.0049431277286905	0.0048326681022889	1.0228568616887328	0.306378	0.306378	chr2	69841510	0.5137424231831398	chr2:69841510:A:G
chr2:69844397	['A', 'G']	98663	32403.225311989936	-1688.804182735327	-0.0124289940393335	0.0057496515806962	-2.1616951679407004	0.0306441	0.0306441	chr2	69844397	1.513653129109502	chr2:69844397:A:G
chr2:69849518	['T', 'C']	98663	34493.54492650786	-1579.4883511764249	-0.0137573315008977	0.0056013067241243	-2.456093225826409	0.0140474	0.0140474	chr2	69849518	1.852404050858104	chr2:69849518:T:C
chr2:69849822	['A', 'T']	98663	99150.16294230965	-1596.1108001273828	-0.0032434351848582	0.0043463717322578	-0.7462397108802701	0.455524	0.455524	chr2	69849822	0.3414887365988139	chr2:69849822:A:T
chr2:69850356	['AATGT', 'A']	98663	51964.953753826776	-1746.3545375719132	0.0041895857065596	0.0048285446777834	0.8676704858580452	0.385577	0.385577	chr2	69850356	0.413888880036316	chr2:69850356:AATGT:A
chr2:69851126	['T', 'C']	98663	52020.85435377596	-1750.5885609770903	0.0044952089896177	0.0048266172613092	0.9313373624322476	0.351681	0.351681	chr2	69851126	0.4538510943445685	chr2:69851126:T:C
chr2:69852268	['C', 'G']	98663	52021.18153247229	-1756.5251395437974	0.0040012584677574	0.0048254560982924	0.8291979838285928	0.406994	0.406994	chr2	69852268	0.390411993197627	chr2:69852268:C:G
chr2:69852501	['C', 'T']	98663	98928.06447753936	-1599.1417714159154	-0.0032284508075053	0.0043458718234852	-0.7428775947920723	0.457558	0.457558	chr2	69852501	0.3395538469890072	chr2:69852501:C:T
chr2:69852994	['C', 'T']	98663	4700.2381965983495	-206.9419520332242	-0.005954771794883	0.0139169501068486	-0.4278790790485505	0.66874	0.66874	chr2	69852994	0.1747426991423637	chr2:69852994:C:T
chr2:69854369	['G', 'A']	98663	52110.86621388749	-1751.5865127173236	0.0041482399351106	0.0048246353451753	0.859803827300415	0.389899	0.389899	chr2	69854369	0.4090478786746427	chr2:69854369:G:A
chr2:69856625	['T', 'TC']	98663	30711.99654039775	-1599.3772705130257	-0.0130086767788065	0.0059292807882065	-2.19397212638016	0.0282397	0.0282397	chr2	69856625	1.549139921254675	chr2:69856625:T:TC
chr2:69857467	['C', 'T']	98663	51722.58163606688	-1741.5706359528597	0.0041099610732614	0.004836045806949	0.8498598312190782	0.395405	0.395405	chr2	69857467	0.4029578432199184	chr2:69857467:C:T
chr2:69857845	['T', 'G']	98663	45618.935568891386	-83.89793038749688	-0.0097354797645631	0.0051909664892897	-1.875465731603133	0.0607316	0.0607316	chr2	69857845	1.2165852770526773	chr2:69857845:T:G
chr2:69858829	['G', 'A']	98663	45537.538656501565	-74.1321953866868	-0.009378004800212	0.0051943103637112	-1.805437901002064	0.0710092	0.0710092	chr2	69858829	1.1486853801486443	chr2:69858829:G:A
chr2:69859231	['A', 'G']	98663	34410.29940581207	-1576.8436053112566	-0.0135273607066522	0.0056073197985922	-2.4124468003498447	0.0158477	0.0158477	chr2	69859231	1.8000337586695192	chr2:69859231:A:G
chr2:69859596	['C', 'T']	98663	34395.357174733246	-1575.2959474259012	-0.0133930088696043	0.0056088266583768	-2.3878450316523465	0.0169494	0.0169494	chr2	69859596	1.770845670988995	chr2:69859596:C:T
chr2:69860884	['A', 'C']	98663	45200.66021838972	-78.6590182162211	-0.008854051441349	0.0052082852244735	-1.6999935794115548	0.0891353	0.0891353	chr2	69860884	1.0499502694856355	chr2:69860884:A:C
chr2:69863781	['C', 'T']	98663	34363.572678337914	-1575.2044090947013	-0.0135603803651832	0.0056089134148163	-2.4176483682851337	0.015623	0.015623	chr2	69863781	1.8062355672356147	chr2:69863781:C:T
chr2:69864114	['T', 'C']	98663	97822.75302633982	-1761.3809554049824	-0.0033329996838331	0.0043312220980975	-0.7695286938292041	0.441581	0.441581	chr2	69864114	0.354989621358285	chr2:69864114:T:C
chr2:69864167	['A', 'G']	98663	51980.01003608936	-1740.1471458283925	0.0041137835109138	0.0048301926937454	0.851681034638795	0.394393	0.394393	chr2	69864167	0.4040708018655928	chr2:69864167:A:G
chr2:69866515	['T', 'C']	98663	97760.13981069122	-1794.754771968412	-0.0037136038763056	0.0043332960744966	-0.856992878506933	0.391451	0.391451	chr2	69866515	0.407322593149971	chr2:69866515:T:C
chr2:69866766	['A', 'G']	98663	34586.250540219815	-1580.650976267329	-0.0137923138589393	0.0055981139824447	-2.4637429502491326	0.0137512	0.0137512	chr2	69866766	1.861659401423656	chr2:69866766:A:G
chr2:69866778	['G', 'A']	98663	97424.4853278173	-1796.791445205066	-0.0030251831916736	0.004329584988885	-0.6987235957811003	0.484726	0.484726	chr2	69866778	0.3145036847259925	chr2:69866778:G:A
chr2:69867005	['C', 'T']	98663	51842.59440275805	-1733.2894051559704	0.004040669904848	0.0048328296370593	0.8360878012051546	0.403108	0.403108	chr2	69867005	0.3945785828407981	chr2:69867005:C:T
chr2:69871676	['A', 'G']	98663	99103.15614227204	-1586.8698212280158	-0.003502179873829	0.0043488362148185	-0.8053142727922143	0.42064	0.42064	chr2	69871676	0.3760894312377125	chr2:69871676:A:G
chr2:69872292	['A', 'G']	98663	34707.498012895914	-1587.729775513391	-0.0139345129413877	0.0055886832641222	-2.4933445469782263	0.0126562	0.0126562	chr2	69872292	1.897696670839913	chr2:69872292:A:G
chr2:69875858	['C', 'CT']	98663	46206.17640439187	-1593.134245161877	0.0060955737150468	0.0050138368408819	1.215750314279212	0.224083	0.224083	chr2	69875858	0.6495910898560152	chr2:69875858:C:CT
chr2:69876372	['T', 'C']	98663	34552.00404488916	-1594.7671331834233	-0.0142034815268182	0.0055988638872535	-2.536850656282997	0.011187	0.011187	chr2	69876372	1.9512863619190304	chr2:69876372:T:C
chr2:69876670	['T', 'C']	98663	34564.00647790517	-1586.5678665051842	-0.0139902134705833	0.005598382824382	-2.498974062590586	0.012457	0.012457	chr2	69876670	1.9045865355515537	chr2:69876670:T:C
chr2:69879700	['T', 'C']	98663	97475.74729831103	-1805.5985390768944	-0.003007214299871	0.004328003126161	-0.6948272014161975	0.487165	0.487165	chr2	69879700	0.3123239208121285	chr2:69879700:T:C
chr2:69880277	['A', 'G']	98663	34570.65743481611	-1586.688709507686	-0.0140499061973372	0.005596557965908	-2.510454869390016	0.0120592	0.0120592	chr2	69880277	1.9186815020722847	chr2:69880277:A:G
chr2:69881124	['T', 'A']	98663	97334.64994880214	-1811.3488935164448	-0.0031189982310348	0.0043279435183387	-0.720665188401536	0.471117	0.471117	chr2	69881124	0.3268712241994974	chr2:69881124:T:A
chr2:69884579	['C', 'A']	98663	84608.15093823179	-2905.435431676266	-0.0070915795210312	0.0042966371238537	-1.6504953331200949	0.0988449	0.0988449	chr2	69884579	1.005045733623923	chr2:69884579:C:A
chr2:69885448	['G', 'A']	98663	44094.46920012568	-1295.952130797488	0.0035202746890949	0.0051054884778637	0.6895079098421227	0.490505	0.490505	chr2	69885448	0.3093565612476576	chr2:69885448:G:A
chr2:69889316	['G', 'T']	98663	32694.31961563413	-1693.5854675343717	-0.0134269302909994	0.0057448890561185	-2.3371957508385743	0.019431	0.019431	chr2	69889316	1.7115048482264443	chr2:69889316:G:T
chr2:69889883	['C', 'T']	98663	95041.27472215467	-1409.709574599069	-0.0046685200174855	0.0043622589929817	-1.0702069787686992	0.284529	0.284529	chr2	69889883	0.5458734624916944	chr2:69889883:C:T
chr2:69890044	['C', 'T']	98663	85226.29529081382	-2806.479791653824	-0.0063591568802055	0.0043108209224265	-1.475161458719562	0.140172	0.140172	chr2	69890044	0.8533387300208926	chr2:69890044:C:T
chr2:69890240	['A', 'G']	98663	85036.78511022333	-2792.084414108518	-0.006181699734	0.0043000026965062	-1.437603687788995	0.15055	0.15055	chr2	69890240	0.8223192401512219	chr2:69890240:A:G
chr2:69890470	['T', 'C']	98663	52501.17465177104	-1117.2079460562272	0.0012015384271816	0.0048404648057037	0.2482279027761587	0.803959	0.803959	chr2	69890470	0.0947660986741657	chr2:69890470:T:C
chr2:69891253	['C', 'T']	98663	38116.24960467097	-992.9370910747722	0.0007311055183956	0.0053946279762846	0.1355247334217864	0.892197	0.892197	chr2	69891253	0.0495392414011003	chr2:69891253:C:T
chr2:69891256	['C', 'T']	98663	84920.63213916431	-2813.3694399113188	-0.0065924910389616	0.0042991450989484	-1.5334423210266277	0.12517	0.12517	chr2	69891256	0.9024997477683134	chr2:69891256:C:T
chr2:69891295	['T', 'A']	98663	84707.87836550159	-2869.970095476756	-0.0072028138129903	0.0043002545301167	-1.6749738329546675	0.0939425	0.0939425	chr2	69891295	1.0271378865441068	chr2:69891295:T:A
chr2:69892123	['C', 'A']	98663	51925.73622953315	-1205.6973421262608	-0.0001812366691768	0.0048542910697803	-0.037335352695487	0.970218	0.970218	chr2	69892123	0.0131306723731602	chr2:69892123:C:A
chr2:69892337	['T', 'C']	98663	84963.47396974126	-2810.650285642558	-0.0065657156956498	0.0042992653521164	-1.5271715416257703	0.126722	0.126722	chr2	69892337	0.89714798141344	chr2:69892337:T:C
chr2:69892946	['G', 'C']	98663	30452.481681231133	-1855.8135847097449	-0.0133170868156802	0.0059295291965319	-2.2458927807403604	0.0247131	0.0247131	chr2	69892946	1.6070727734789432	chr2:69892946:G:C
chr2:69893476	['A', 'G']	98663	49714.566003689964	-1478.4652173470492	0.0008205077313601	0.00490764084475	0.1671898489144428	0.867221	0.867221	chr2	69893476	0.0618702141155416	chr2:69893476:A:G
chr2:69893777	['GA', 'G']	98663	51481.73973158173	-1234.4102486975892	-4.657757911541016e-05	0.0048599187335028	-0.0095840242747925	0.992353	0.992353	chr2	69893777	0.0033338130455524	chr2:69893777:GA:G
chr2:69894777	['G', 'A']	98663	50973.21550395462	-1270.9469492113053	-0.0008962485975578	0.0048737226776263	-0.1838940491366479	0.854097	0.854097	chr2	69894777	0.0684928035820815	chr2:69894777:G:A
chr2:69895573	['C', 'T']	98663	20668.72334515965	-912.589341246666	0.0073954267370542	0.0069492557822492	1.064204134771473	0.287239	0.287239	chr2	69895573	0.5417565939043368	chr2:69895573:C:T
chr2:69895776	['G', 'T']	98663	50967.947828379096	-1272.2018627795658	-0.0007703603996696	0.0048734657916326	-0.1580723929553976	0.8744	0.8744	chr2	69895776	0.0582898510583536	chr2:69895776:G:T
chr2:69897673	['T', 'C']	98663	95473.6057549868	-1629.6008469449232	-0.0069592582404533	0.0043501771370855	-1.5997643362899632	0.109654	0.109654	chr2	69897673	0.9599755213394676	chr2:69897673:T:C
chr2:69898631	['G', 'T']	98663	84616.01693231138	-2823.675738659874	-0.0077675324299411	0.0043007912127736	-1.806070568334284	0.0709104	0.0709104	chr2	69898631	1.1492900647974724	chr2:69898631:G:T
chr2:69899534	['A', 'G']	98663	33107.35559993108	-1707.7581905633683	-0.0149222662379928	0.005717864802995	-2.609761991954834	0.00906189	0.00906189	chr2	69899534	2.042781213916153	chr2:69899534:A:G
chr2:69900097	['G', 'A']	98663	84539.41920897085	-2796.018048787133	-0.0078685504829294	0.0043030209649065	-1.828610770689152	0.067461	0.067461	chr2	69900097	1.170947225387211	chr2:69900097:G:A
chr2:69901185	['G', 'A']	98663	79896.6800951148	-2753.803657092119	-0.0099033756673246	0.0044999481134653	-2.200775523986704	0.0277542	0.0277542	chr2	69901185	1.5566712864583248	chr2:69901185:G:A
chr2:69901585	['A', 'G']	98663	84549.71127353088	-2873.458073540891	-0.0082270892331131	0.004301085825244	-1.9127935519971329	0.0557774	0.0557774	chr2	69901585	1.2535417337409966	chr2:69901585:A:G
chr2:69904452	['G', 'A']	98663	32774.30460877149	-1702.6751786227692	-0.0141379935793157	0.0057420541102399	-2.462183968991687	0.0138111	0.0138111	chr2	69904452	1.8597717301900023	chr2:69904452:G:A
chr2:69904659	['T', 'A']	98663	49295.99568174676	-1501.1999272374464	-0.0002645059792368	0.0049149599108546	-0.053816507974488	0.957081	0.957081	chr2	69904659	0.0190513053115574	chr2:69904659:T:A
chr2:69905544	['A', 'G']	98663	84695.04496694646	-2826.7834093038337	-0.0077980598974337	0.0043010549026803	-1.813057511210573	0.069826	0.069826	chr2	69905544	1.15598283591522	chr2:69905544:A:G
chr2:69906975	['A', 'G']	98663	84743.59737440139	-2828.330908745192	-0.0078640012880802	0.0043027023073295	-1.8276889095218407	0.0675993	0.0675993	chr2	69906975	1.1700578012138572	chr2:69906975:A:G
chr2:69908563	['C', 'T']	98663	50917.32146224262	-1223.2524075034044	-0.000238667235296	0.0048691177624917	-0.0490165255674345	0.960906	0.960906	chr2	69908563	0.017319094826781	chr2:69908563:C:T
chr2:69908574	['G', 'A']	98663	84630.01313841974	-2822.8141034639257	-0.0077121688414047	0.0043008734166567	-1.7931634099102929	0.0729499	0.0729499	chr2	69908574	1.136975299102647	chr2:69908574:G:A
chr2:69908628	['A', 'G']	98663	84491.10530852311	-2870.808909509121	-0.0082907569742382	0.0043017669447734	-1.9272910598542368	0.0539462	0.0539462	chr2	69908628	1.2680391418458443	chr2:69908628:A:G
chr2:69909485	['T', 'G']	98663	32947.341196148	-1710.109248950454	-0.0143744278607855	0.0057287917307505	-2.509155252341899	0.0121036	0.0121036	chr2	69909485	1.917085437319903	chr2:69909485:T:G
chr2:69910366	['G', 'C']	98663	84458.98449046619	-2882.5895072159483	-0.0084310158015022	0.0043014925504587	-1.960021016566237	0.0499961	0.0499961	chr2	69910366	1.3010638719547625	chr2:69910366:G:C
chr2:69910642	['C', 'T']	98663	84591.29177691939	-2823.5670251838665	-0.0078846732097778	0.0043018405318942	-1.8328604120306349	0.0668263	0.0668263	chr2	69910642	1.1750525839768138	chr2:69910642:C:T
chr2:69910886	['G', 'C']	98663	13423.224461248405	-212.1823702415248	-0.0026381930829634	0.0085129671609011	-0.3099028849870743	0.756635	0.756635	chr2	69910886	0.1211135732265981	chr2:69910886:G:C
chr2:69910979	['G', 'A']	98663	84572.57216714314	-2831.7402136048263	-0.0080162664036806	0.0043015805807385	-1.8635629981164343	0.0623861	0.0623861	chr2	69910979	1.2049121629738964	chr2:69910979:G:A
chr2:69911038	['T', 'C']	98663	84596.86757176032	-2826.497696559424	-0.0078826882276014	0.0043018904125433	-1.8323777390091955	0.0668982	0.0668982	chr2	69911038	1.1745855674427024	chr2:69911038:T:C
chr2:69911869	['A', 'G']	98663	84691.88470311533	-2834.7396909040112	-0.0080595188334403	0.0043009698332607	-1.873884064731996	0.0609494	0.0609494	chr2	69911869	1.215030565319951	chr2:69911869:A:G
chr2:69912002	['C', 'T']	98663	84367.37766378073	-2886.887161805322	-0.0086014554476779	0.00430332981904	-1.998790659647088	0.0456337	0.0456337	chr2	69912002	1.3407143170165647	chr2:69912002:C:T
chr2:69914387	['C', 'T']	98663	49252.49759781066	-1503.8468417968093	-0.0005446296690405	0.0049161905859217	-0.1107828631786982	0.911789	0.911789	chr2	69914387	0.0401056515156287	chr2:69914387:C:T
chr2:69917464	['C', 'A']	98663	84688.75091500813	-2845.4174855268125	-0.0084023769371316	0.0043004729755801	-1.953826238379783	0.0507246	0.0507246	chr2	69917464	1.2947813690058574	chr2:69917464:C:A
chr2:69917839	['AAT', 'A']	98663	37242.224326636606	-1596.0431939681837	-0.0169502872212388	0.0056380969243889	-3.0063845032383822	0.00264441	0.00264441	chr2	69917839	2.577671209196519	chr2:69917839:AAT:A
chr2:69918701	['G', 'A']	98663	84479.27488824238	-2904.9255732055976	-0.009028742579164	0.0043018336342987	-2.098812587073894	0.035836	0.035836	chr2	69918701	1.445680472081217	chr2:69918701:G:A
chr2:69918989	['A', 'G']	98663	84703.60434513734	-2842.276562672411	-0.0082879646083039	0.0043004543761381	-1.9272299816250016	0.0539538	0.0539538	chr2	69918989	1.2679779622709062	chr2:69918989:A:G
chr2:69918993	['C', 'T']	98663	84706.6148917187	-2840.613423007134	-0.0082938993464749	0.0043007014512531	-1.9284992089042208	0.0537959	0.0537959	chr2	69918993	1.2692508223861698	chr2:69918993:C:T
chr2:69919231	['C', 'T']	98663	50876.4071190324	-1224.2772254719496	-0.0001497046396358	0.004869623890101	-0.0307425466554282	0.975475	0.975475	chr2	69919231	0.0107838564603145	chr2:69919231:C:T
chr2:69919493	['T', 'C']	98663	85096.95041658613	-2834.6796667430885	-0.0078315673401276	0.0043101872633093	-1.8169900428211312	0.0692217	0.0692217	chr2	69919493	1.1597577391714309	chr2:69919493:T:C
chr2:69920532	['C', 'T']	98663	48859.73222996344	-1487.7531809905197	0.0007273838385866	0.0049275847734143	0.147614677785159	0.882647	0.882647	chr2	69920532	0.0542129505607211	chr2:69920532:C:T
chr2:69920566	['CT', 'C']	98663	30810.05958438926	-1882.178063356611	-0.0151196437815968	0.0058977598491056	-2.5636248623941085	0.01036	0.01036	chr2	69920566	1.9846402445907856	chr2:69920566:CT:C
chr2:69920961	['C', 'T']	98663	48834.8791958556	-1480.7444270887245	0.0008527630987057	0.0049272480253308	0.1730708692401346	0.862596	0.862596	chr2	69920961	0.0641925600805788	chr2:69920961:C:T
chr2:69922340	['G', 'A']	98663	2019.081857711917	253.07958859640905	-0.0201585356624517	0.0221768613851049	-0.9089895685595624	0.363358	0.363358	chr2	69922340	0.4396652735673008	chr2:69922340:G:A
chr2:69922741	['G', 'A']	98663	32967.68045333821	-1759.0045767476045	-0.0148660862801149	0.0057255250810002	-2.5964581535843902	0.00942043	0.00942043	chr2	69922741	2.025929273176859	chr2:69922741:G:A
chr2:69923542	['T', 'C']	98663	84905.49009072938	-2866.433053333982	-0.0082002812518456	0.0042982487992963	-1.90781912233376	0.0564175	0.0564175	chr2	69923542	1.2485861624248964	chr2:69923542:T:C
chr2:69924339	['A', 'G']	98663	84701.4528663389	-2924.500853250185	-0.0088525517153222	0.0042996422342557	-2.0589042606366044	0.039506	0.039506	chr2	69924339	1.4033369406012586	chr2:69924339:A:G
chr2:69924745	['GCT', 'G']	98663	84644.60623821203	-2923.5135317125046	-0.0088304406437348	0.0043006162684504	-2.053296572520416	0.0400465	0.0400465	chr2	69924745	1.3974354345637348	chr2:69924745:GCT:G
chr2:69924895	['G', 'C']	98663	84883.20669484913	-2858.2221895897983	-0.0080797304695208	0.0042986188818008	-1.8796107986516564	0.0601641	0.0601641	chr2	69924895	1.2206625755629743	chr2:69924895:G:C
chr2:69925275	['C', 'G']	98663	50898.52472937196	-1230.5595187555227	-0.0003864175403446	0.0048720845864615	-0.0793125680573088	0.936784	0.936784	chr2	69925275	0.0283605354965932	chr2:69925275:C:G
chr2:69925926	['GT', 'G']	98663	20438.69303598581	-1429.643762802404	-0.0197723442154581	0.0070238272077292	-2.815038529663718	0.0048781	0.0048781	chr2	69925926	2.311749300987634	chr2:69925926:GT:G
chr2:69926716	['T', 'C']	98663	48985.93695575041	-1502.898620284016	0.0001239071676517	0.0049253257367526	0.0251571518868664	0.97993	0.97993	chr2	69926716	0.0088049464498736	chr2:69926716:T:C
chr2:69926905	['G', 'A']	98663	84731.89362435497	-2918.0692664118915	-0.0087816586539402	0.0042995205162408	-2.0424739504716203	0.0411072	0.0411072	chr2	69926905	1.386082104002012	chr2:69926905:G:A
chr2:69927002	['G', 'A']	98663	84741.17790415946	-2916.1723900309094	-0.0087583179104548	0.0042997722162351	-2.0369260207285027	0.0416601	0.0416601	chr2	69927002	1.380279691915972	chr2:69927002:G:A
chr2:69927055	['T', 'C']	98663	84747.03804667383	-2927.275793119112	-0.0089844115243612	0.0042997842734879	-2.0895028570987413	0.036665	0.036665	chr2	69927055	1.4357483106683706	chr2:69927055:T:C
chr2:69928350	['G', 'A']	98663	84903.37401786349	-2856.77054755714	-0.0080202778213024	0.0042987967582015	-1.865702956530997	0.0620859	0.0620859	chr2	69928350	1.207007018945577	chr2:69928350:G:A
chr2:69929189	['G', 'A']	98663	51526.26694103456	-1140.0949636359055	-3.63576507822233e-05	0.0048589453752131	-0.0074826218396473	0.99403	0.99403	chr2	69929189	0.0026005083211486	chr2:69929189:G:A
chr2:69929457	['A', 'G']	98663	84906.93265477841	-2855.5249879817848	-0.0079881323964118	0.0042987656092435	-1.8582386486099784	0.0631381	0.0631381	chr2	69929457	1.199708491368907	chr2:69929457:A:G
chr2:69930026	['T', 'C']	98663	53708.7985909068	-1032.2392471620085	-0.0012512759116875	0.0048129253312318	-0.2599824068675571	0.794878	0.794878	chr2	69930026	0.0996995229066008	chr2:69930026:T:C
chr2:69933503	['AC', 'A']	98663	84318.65609286292	-2914.369582849049	-0.0079819752470066	0.0042975686457236	-1.8573235019641363	0.0632681	0.0632681	chr2	69933503	1.1988152076130123	chr2:69933503:AC:A
chr2:69933526	['T', 'C']	98663	84892.57976819407	-2850.843816903256	-0.0078162103591974	0.0042987821495097	-1.8182383026990248	0.0690307	0.0690307	chr2	69933526	1.160957722662745	chr2:69933526:T:C
chr2:69933850	['A', 'G']	98663	84648.30112323102	-2861.066092648404	-0.0077347458179307	0.0042978602432024	-1.7996736469419208	0.0719152	0.0719152	chr2	69933850	1.143179307413324	chr2:69933850:A:G
chr2:69933900	['C', 'T']	98663	94621.22165565065	-1514.7559426183468	-0.0062791665301318	0.0043574262774737	-1.4410264523791865	0.14958	0.14958	chr2	69933900	0.825126471112583	chr2:69933900:C:T
chr2:69934210	['A', 'G']	98663	84915.9346620574	-2855.3864070146783	-0.0080029473733697	0.0042976463152925	-1.862169845129532	0.0625821	0.0625821	chr2	69934210	1.203549867794012	chr2:69934210:A:G
chr2:69935402	['T', 'G']	98663	84917.5418478977	-2863.7197082713387	-0.0081175989751617	0.0042977365584164	-1.8888079492133407	0.0589205	0.0589205	chr2	69935402	1.2297335763861006	chr2:69935402:T:G
chr2:69936302	['T', 'G']	98663	94741.08573600976	-1528.224790074808	-0.0064493474323761	0.0043559714942231	-1.4805761334593706	0.138723	0.138723	chr2	69936302	0.8578515277877204	chr2:69936302:T:G
chr2:69936902	['T', 'C']	98663	85165.08468408197	-2890.6285790691177	-0.0085910917784517	0.0042959510376142	-1.9998113812821303	0.0455234	0.0455234	chr2	69936902	1.3417653093085973	chr2:69936902:T:C
chr2:69936965	['A', 'AG']	98663	18509.00157125913	-905.9349256886792	0.0025542557244594	0.0073072355753717	0.3495515777633238	0.726676	0.726676	chr2	69936965	0.1386591830566169	chr2:69936965:A:AG
chr2:69944438	['C', 'T']	98663	92778.62825425788	-1114.3883823169149	-0.0026101056522176	0.0043839844926607	-0.5953729208183185	0.551596	0.551596	chr2	69944438	0.258378891851203	chr2:69944438:C:T
chr2:69944578	['A', 'G']	98663	42267.85450140399	-825.6212354606179	0.0067754003683197	0.0051917696297719	1.3050271586525306	0.191887	0.191887	chr2	69944578	0.7169544469399208	chr2:69944578:A:G
chr2:69944694	['C', 'CTTA']	98663	87596.7662186271	-2823.260374109106	-0.0040321525921886	0.0042790253020487	-0.9423063215490126	0.346038	0.346038	chr2	69944694	0.460876206744408	chr2:69944694:C:CTTA
chr2:69944984	['A', 'G']	98663	84113.75579120242	-2974.3832981957185	-0.00453886835798	0.0042992938683968	-1.055724148410564	0.291097	0.291097	chr2	69944984	0.5359622703089025	chr2:69944984:A:G
chr2:69945334	['A', 'G']	98663	95726.73215480369	-1685.278869967851	-0.0033531131572488	0.0043373412384006	-0.7730803210874991	0.439477	0.439477	chr2	69945334	0.3570638487687306	chr2:69945334:A:G
chr2:69945455	['G', 'A']	98663	47434.44231704845	-2453.656393155492	-0.0107230674751161	0.0050069425106641	-2.1416398235604546	0.0322249	0.0322249	chr2	69945455	1.4918084216709309	chr2:69945455:G:A
chr2:69946558	['A', 'G']	98663	93943.47381705386	-1248.0332435186203	-0.0049012408612813	0.0043652744111092	-1.1227795551198658	0.261534	0.261534	chr2	69946558	0.5824718438806995	chr2:69946558:A:G
chr2:69947559	['C', 'T']	98663	92468.36299571086	-1160.945621761561	-0.00497155484323	0.0043754239471348	-1.1362452880675895	0.255857	0.255857	chr2	69947559	0.592002696652441	chr2:69947559:C:T
chr2:69947813	['T', 'C']	98663	1987.3021348633529	194.8447470755104	-0.0525366862479644	0.0223699430656722	-2.3485391131184667	0.0188492	0.0188492	chr2	69947813	1.7247070774453697	chr2:69947813:T:C
chr2:69948195	['T', 'C']	98663	93238.9004795069	-1188.319222722615	-0.0044263671299954	0.0043651476020736	-1.0140246180662096	0.310573	0.310573	chr2	69948195	0.5078363028273596	chr2:69948195:T:C
chr2:69948825	['G', 'C']	98663	48757.43599724285	-371.0032142548507	-0.0009828051401621	0.0050060373241876	-0.196323973737371	0.844357	0.844357	chr2	69948825	0.0734738918236774	chr2:69948825:G:C
chr2:69948922	['G', 'A']	98663	45528.76874423507	-495.4486416533143	-0.0027258496525176	0.0051204799026608	-0.5323426132580218	0.59449	0.59449	chr2	69948922	0.2258554463124813	chr2:69948922:G:A
chr2:69949553	['T', 'C']	98663	10751.871805787843	-630.2600314101205	0.0012686120322806	0.009368387493473	0.1354141289698446	0.892285	0.892285	chr2	69949553	0.0494964077783028	chr2:69949553:T:C
chr2:69949750	['T', 'C']	98663	25278.586959827266	277.8175915139672	0.0041374773596693	0.006458303860194	0.6406445793253546	0.521755	0.521755	chr2	69949750	0.2825333803803716	chr2:69949750:T:C
chr2:69951207	['C', 'T']	98663	24588.63510495766	183.5351226776831	0.0015147348220831	0.0065227541513618	0.2322231969706901	0.816365	0.816365	chr2	69951207	0.0881156230553095	chr2:69951207:C:T
chr2:69953721	['T', 'G']	98663	26522.49464774456	23.62869067281996	0.0011248323476384	0.006299246124948	0.1785661847984579	0.858279	0.858279	chr2	69953721	0.0663715134749507	chr2:69953721:T:G
chr2:69953845	['T', 'A']	98663	26607.16902736517	46.083214798999855	0.0016702222915572	0.0062934264053625	0.2653915663706004	0.790708	0.790708	chr2	69953845	0.1019838671993628	chr2:69953845:T:A
chr2:69954022	['C', 'T']	98663	24801.77067958803	69.28078178454548	-0.0003130231047131	0.0064926830885363	-0.0482116715762439	0.961548	0.961548	chr2	69954022	0.0170290311188884	chr2:69954022:C:T
chr2:69954186	['T', 'G']	98663	24772.26835350649	63.943742458355935	-0.0003880484029181	0.0064934469699218	-0.0597600018473404	0.952347	0.952347	chr2	69954186	0.0212047819442017	chr2:69954186:T:G
chr2:69954843	['G', 'A']	98663	26373.40577168691	163.11120631459235	-0.002803804681896	0.0063559448460686	-0.4411310591580026	0.659119	0.659119	chr2	69954843	0.1810361690513409	chr2:69954843:G:A
chr2:69955359	['C', 'T']	98663	26493.61115784993	190.29872960452167	-0.0017566962004323	0.0063437627730955	-0.2769170700838124	0.781844	0.781844	chr2	69955359	0.1068798923336843	chr2:69955359:C:T
chr2:69955644	['G', 'A']	98663	24843.510810180727	74.26265507246579	0.0002189506259613	0.0064888830159368	0.033742421526718	0.973083	0.973083	chr2	69955644	0.0118501146086807	chr2:69955644:G:A
chr2:69957458	['T', 'C']	98663	23588.95634458083	130.88509216890316	0.0003019284889634	0.006652493284645	0.0453857638098465	0.9638	0.9638	chr2	69957458	0.0160130780348103	chr2:69957458:T:C
chr2:69957557	['T', 'C']	98663	23558.3877631699	135.66541285566694	0.0004160298796563	0.0066549524753872	0.0625143276672461	0.950153	0.950153	chr2	69957557	0.0222064560737111	chr2:69957557:T:C
chr2:69957976	['G', 'C']	98663	25249.791436912103	262.8360424052278	-0.0017273142668878	0.0064946043171433	-0.2659614323736997	0.790269	0.790269	chr2	69957976	0.1022250538610987	chr2:69957976:G:C
chr2:69959238	['T', 'C']	98663	25530.72794184739	302.8402517454884	-0.0005227126869958	0.0064709897585267	-0.0807778572523734	0.935619	0.935619	chr2	69959238	0.0289009673765962	chr2:69959238:T:C
chr2:69961544	['T', 'C']	98663	110935.9902886048	-2152.0496751164296	-0.0046746619327742	0.004344117814828	-1.0760900445236452	0.28189	0.28189	chr2	69961544	0.5499203303783117	chr2:69961544:T:C
chr2:69963156	['C', 'T']	98663	20044.21895050529	-1473.8981573949673	-0.0210305873103764	0.0070705222968291	-2.9744036476354414	0.0029363	0.0029363	chr2	69963156	2.532199574883827	chr2:69963156:C:T
chr2:69964228	['C', 'T']	98663	16347.159807817065	-34.830498500548295	0.0001021814259022	0.0078139486727803	0.0130767976833801	0.989567	0.989567	chr2	69964228	0.0045547959545892	chr2:69964228:C:T
chr2:69967694	['T', 'A']	98663	16029.13724456698	-80.08590848232481	0.0003096814978521	0.0078731908436172	0.039333670935105	0.968624	0.968624	chr2	69967694	0.0138447744610298	chr2:69967694:T:A
chr2:69968424	['T', 'C']	98663	16116.266932270915	-66.4793138950816	0.0005791800855155	0.0078563301510122	0.0737214544682696	0.941232	0.941232	chr2	69968424	0.0263033161037766	chr2:69968424:T:C
chr2:69968887	['G', 'A']	98663	56808.636769118486	-2622.0544250395064	-0.0056834007093915	0.0047329484654672	-1.200816098222708	0.229825	0.229825	chr2	69968887	0.6386027312112548	chr2:69968887:G:A
chr2:69969186	['C', 'T']	98663	16241.658470083825	-49.60727854492263	-0.0011160682826657	0.007834440292136	-0.1424566709361575	0.88672	0.88672	chr2	69969186	0.0522134958978623	chr2:69969186:C:T
chr2:69972435	['G', 'A']	98663	15973.771312680612	-78.21355956481804	-9.06039189988142e-05	0.0078840192679693	-0.011492097611546	0.990831	0.990831	chr2	69972435	0.0040004141589426	chr2:69972435:G:A
chr2:69972624	['C', 'T']	98663	25879.4099138368	-1725.2293974710658	-0.0105539053209647	0.0063103304051749	-1.672480621982933	0.0944328	0.0944328	chr2	69972624	1.0248771329811994	chr2:69972624:C:T
chr2:69975481	['C', 'T']	98663	56767.02754013948	-2612.487755762354	-0.0054293599456479	0.0047351998449344	-1.146595734804325	0.251552	0.251552	chr2	69975481	0.5993722254043794	chr2:69975481:C:T
chr2:69976112	['C', 'T']	98663	13306.536213481715	-336.09407719080167	-0.0044877736657745	0.0085782135045522	-0.5231594741018077	0.600864	0.600864	chr2	69976112	0.2212238154071354	chr2:69976112:C:T
chr2:69976897	['C', 'T']	98663	17126.124476658722	66.65747640059604	-0.0021241328744137	0.0077188502215613	-0.2751877304835357	0.783173	0.783173	chr2	69976897	0.1061422933105569	chr2:69976897:C:T
chr2:69978315	['C', 'T']	98663	20545.62472126495	523.0777361252109	0.0029076667597664	0.0072183947692717	0.4028134859212982	0.687086	0.687086	chr2	69978315	0.1629889005126358	chr2:69978315:C:T
chr2:69980371	['A', 'G']	98663	83554.31552325343	-1244.7612902495634	-0.0034340755724288	0.0043663657868656	-0.7864837120973389	0.431586	0.431586	chr2	69980371	0.3649326516197121	chr2:69980371:A:G
chr2:69987604	['AT', 'A']	98663	15724.469036919423	-45.5641640931084	0.0019178967221539	0.0079697614811943	0.2406466902026423	0.809829	0.809829	chr2	69987604	0.0916066751911333	chr2:69987604:AT:A
chr2:69990545	['A', 'G']	98663	24481.38414417702	-1677.4090773246364	-0.0111390794264924	0.0064700592136212	-1.7216348504263612	0.0851388	0.0851388	chr2	69990545	1.0698724753363664	chr2:69990545:A:G
chr2:69995025	['T', 'A']	98663	3165.7121529244714	-14.491309123031304	0.009207522078737	0.0171066536761251	0.5382421514493786	0.590411	0.590411	chr2	69995025	0.228845559730411	chr2:69995025:T:A
chr2:69995395	['A', 'G']	98663	15613.32658096751	-156.231226500765	-0.0009033964126683	0.0079928644849046	-0.1130253633568426	0.910011	0.910011	chr2	69995395	0.0409533579971176	chr2:69995395:A:G
chr2:69995969	['T', 'C']	98663	80096.67187753448	-991.8074473210391	-0.0020326163145286	0.0044030773733181	-0.4616353841170136	0.644344	0.644344	chr2	69995969	0.19088221118858	chr2:69995969:T:C
chr2:69998265	['G', 'A']	98663	16087.685333901172	-37.44172337740648	0.0023366890579167	0.0078761436708682	0.2966793338927381	0.766712	0.766712	chr2	69998265	0.1153677394397364	chr2:69998265:G:A
chr2:70006260	['C', 'T']	98663	79626.49171819566	-986.3230294730035	-0.002422003486186	0.0044080109532038	-0.5494549609559551	0.582695	0.582695	chr2	70006260	0.2345587084959594	chr2:70006260:C:T
chr2:70017852	['G', 'A']	98663	16117.593921391712	-34.90158373704025	0.0012769314322819	0.00786845900487	0.1622848173310129	0.871082	0.871082	chr2	70017852	0.0599409604099321	chr2:70017852:G:A
chr2:70020522	['C', 'G']	98663	14135.002858417129	-105.3268144303388	0.0227176312556699	0.0082439874456751	2.75566058359148	0.00585845	0.00585845	chr2	70020522	2.232217272290666	chr2:70020522:C:G
chr2:70024358	['T', 'C']	98663	82847.63376654974	-1133.00952163989	-0.0019809522967979	0.0043734563929837	-0.4529489078651626	0.650587	0.650587	chr2	70024358	0.186694619020153	chr2:70024358:T:C
chr2:70027409	['C', 'T']	98663	16106.487997402675	-36.7203592006972	0.0017653840381818	0.0078692875106553	0.2243384850015271	0.822494	0.822494	chr2	70027409	0.0848672614951866	chr2:70027409:C:T
chr2:70029568	['A', 'G']	98663	80129.1102807718	-990.9613136607052	-0.0020675588620083	0.0044035772549384	-0.4695180173550116	0.6387	0.6387	chr2	70029568	0.1947030838420149	chr2:70029568:A:G
chr2:70034525	['T', 'C']	98663	80078.3795691509	-971.20233035237	-0.0015873646499946	0.0044050822876753	-0.360348467141198	0.718587	0.718587	chr2	70034525	0.1435206439075089	chr2:70034525:T:C
chr2:70034779	['T', 'C']	98663	14387.208077777	-201.52964560231985	0.0012165881982267	0.0082602430059451	0.1472823738177113	0.882909	0.882909	chr2	70034779	0.0540840561443515	chr2:70034779:T:C
chr2:70036128	['G', 'A']	98663	53224.433386740166	-2394.497489619522	-0.0047449959504204	0.0048155337248877	-0.9853520339598564	0.324454	0.324454	chr2	70036128	0.4888468673143835	chr2:70036128:G:A
chr2:70037651	['C', 'T']	98663	14103.71538048271	-106.93926482225248	0.0226278011489072	0.0082515229930986	2.7422575405573544	0.00610295	0.00610295	chr2	70037651	2.214460188098961	chr2:70037651:C:T
chr2:70038664	['T', 'C']	98663	14813.351268068202	-213.38824779195417	0.0009474905307174	0.0081540742692128	0.1161984180466497	0.907496	0.907496	chr2	70038664	0.0421552805417188	chr2:70038664:T:C
chr2:70040129	['G', 'A']	98663	16124.47086788169	-32.68894733338631	0.0016875102238492	0.0078627747653607	0.2146201912438799	0.830064	0.830064	chr2	70040129	0.080888421147675	chr2:70040129:G:A
chr2:70046575	['G', 'A']	98663	38566.863423485534	-2355.7032273542864	-0.0158313759584591	0.0054164729583711	-2.9228200860842355	0.00346956	0.00346956	chr2	70046575	2.459725597741764	chr2:70046575:G:A
chr2:70047748	['G', 'A']	98663	16107.979575701673	-30.856692968144543	0.0017215091201729	0.0078660813145284	0.2188521897165426	0.826766	0.826766	chr2	70047748	0.0826173916432011	chr2:70047748:G:A
chr2:70056839	['T', 'A']	98663	79819.27391193947	-1005.9904596249188	-0.0025670751886451	0.0044112072526989	-0.5819439082293076	0.560606	0.560606	chr2	70056839	0.2513422584256309	chr2:70056839:T:A
chr2:70059186	['T', 'C']	98663	80180.28566494977	-975.1342506851412	-0.0015263665607804	0.0044090212456577	-0.346191700093	0.729199	0.729199	chr2	70059186	0.1371539355941042	chr2:70059186:T:C
chr2:70062968	['T', 'C']	98663	37782.6589317032	-2476.321765584249	-0.0147367678888874	0.0054743419855642	-2.691970638251683	0.00710432	0.00710432	chr2	70062968	2.148477484855546	chr2:70062968:T:C
chr2:70066044	['C', 'T']	98663	36519.87699054701	-2436.688336340233	-0.0144842886479101	0.0055687458818531	-2.6009965179251697	0.00929673	0.00929673	chr2	70066044	2.0316697818422647	chr2:70066044:C:T
chr2:70066363	['C', 'T']	98663	16169.833372209743	-4.074844991107873	0.0031591808321264	0.0078497244266223	0.4024575463327253	0.687348	0.687348	chr2	70066363	0.1628233266754972	chr2:70066363:C:T
chr2:70067128	['C', 'T']	98663	14116.286151569517	-235.94804086388112	-0.0004230435020889	0.0083317321381283	-0.0507749763285118	0.959505	0.959505	chr2	70067128	0.0179527578052665	chr2:70067128:C:T
chr2:70070042	['G', 'T']	98663	16070.280327220758	-33.554671930105535	0.0019222776502634	0.0078716372874045	0.2442030266485117	0.807074	0.807074	chr2	70070042	0.0930866433222034	chr2:70070042:G:T
chr2:70082646	['G', 'A']	98663	15747.276853682022	-35.038514357505015	0.0006659760517736	0.0079459084829571	0.0838137077971756	0.933205	0.933205	chr2	70082646	0.0300229429745213	chr2:70082646:G:A
chr2:70082845	['G', 'A']	98663	15785.0	-31.064577451438154	0.0006339917121874	0.0079382221322718	0.0798657056483739	0.936344	0.936344	chr2	70082845	0.0285645680833167	chr2:70082845:G:A
chr2:70084205	['T', 'C']	98663	30034.13087901395	-2022.3262135197035	-0.0159681019335127	0.0059912843142518	-2.6652218616179373	0.00769501	0.00769501	chr2	70084205	2.1137908114475774	chr2:70084205:T:C
chr2:70085174	['T', 'C']	98663	30056.655675056503	-2025.9926984677736	-0.0159451236255645	0.0059890367785586	-2.6623853242393984	0.00776016	0.00776016	chr2	70085174	2.110129324308725	chr2:70085174:T:C
chr2:70086436	['G', 'A']	98663	16202.313749936646	-61.40345436061072	-0.0002264118238847	0.0078445190665233	-0.0288624225353702	0.976974	0.976974	chr2	70086436	0.0101169939135497	chr2:70086436:G:A
chr2:70086835	['C', 'A']	98663	16075.651739831135	-87.03170287776435	-0.0005949502384119	0.0078694343528719	-0.07560266872229	0.939735	0.939735	chr2	70086835	0.0269945977442054	chr2:70086835:C:A
chr2:70093454	['G', 'A']	98663	16577.344158937714	-44.97318993269882	0.0016830565035101	0.0077685027764345	0.2166513357780582	0.828481	0.828481	chr2	70093454	0.0817174470391822	chr2:70093454:G:A
chr2:70094527	['C', 'T']	98663	16992.205572899773	12.834200012378426	0.0015378924295814	0.0076956820228389	0.1998383541598209	0.841607	0.841607	chr2	70094527	0.0748906609651335	chr2:70094527:C:T
chr2:70098894	['A', 'T']	98663	13510.09545385434	-78.39790595315182	0.0223359410354795	0.0084378405194893	2.6471158092984823	0.00811944	0.00811944	chr2	70098894	2.0904739231352565	chr2:70098894:A:T
chr2:70100612	['C', 'A']	98663	16846.00045628765	-2.1801520114114146	0.0021248825128958	0.007721259243737	0.2751989598871914	0.783164	0.783164	chr2	70100612	0.1061472841271401	chr2:70100612:C:A
chr2:70100628	['G', 'T']	98663	11205.041267329962	-713.9692772247951	-0.0087157571210449	0.0091801112802739	-0.9494173714182772	0.342411	0.342411	chr2	70100628	0.4654522920014107	chr2:70100628:G:T
chr2:70100704	['G', 'A']	98663	16742.452937454826	-176.9199793569723	-0.0004234331931006	0.0079633639233359	-0.0531726538152872	0.957594	0.957594	chr2	70100704	0.018818583753541	chr2:70100704:G:A
chr2:70102167	['G', 'A']	98663	16893.23872420717	31.633786653218536	0.003737399736341	0.0077099686181154	0.4847490205809082	0.627855	0.627855	chr2	70102167	0.2021406428407221	chr2:70102167:G:A
chr2:70107315	['CA', 'C']	98663	79719.96805620323	-1013.4928777042676	-0.0025435719361287	0.0044020633350217	-0.5778135711707654	0.563391	0.563391	chr2	70107315	0.2491900950171902	chr2:70107315:CA:C
chr2:70108841	['G', 'C']	98663	16931.0	35.385770720920085	0.0039813633577042	0.0076967585645836	0.517277932560386	0.604963	0.604963	chr2	70108841	0.2182711863181317	chr2:70108841:G:C
chr2:70114105	['C', 'T']	98663	34030.25824633371	-1509.723308971786	0.0133301573231398	0.0056546491854002	2.3573800754177427	0.0184063	0.0184063	chr2	70114105	1.7350335037870874	chr2:70114105:C:T
chr2:70114443	['A', 'G']	98663	39130.96612368605	-2300.993729853933	-0.0163126157225894	0.005389062509097	-3.0269858059825343	0.00247069	0.00247069	chr2	70114443	2.607181742552271	chr2:70114443:A:G
chr2:70115578	['T', 'A']	98663	65467.47579064909	-1002.2332614993492	-0.0092619193310085	0.004589326955827	-2.0181432746361163	0.043579	0.043579	chr2	70115578	1.3607227396580217	chr2:70115578:T:A
chr2:70115683	['A', 'G']	98663	65385.20680110715	-997.109089159866	-0.0092361936878769	0.0045860078218095	-2.0139943163534624	0.0440128	0.0440128	chr2	70115683	1.3564210016740903	chr2:70115683:A:G
chr2:70116958	['T', 'C']	98663	65592.30736246692	-1004.6255593309494	-0.0088278944223763	0.0045811591814575	-1.927000148370241	0.0539825	0.0539825	chr2	70116958	1.2677470065697312	chr2:70116958:T:C
chr2:70118865	['A', 'C']	98663	65691.63273272972	-991.970518538672	-0.0087699849537896	0.0045805766946224	-1.9146027975223203	0.0555461	0.0555461	chr2	70118865	1.2553464283151698	chr2:70118865:A:C
chr2:70119395	['C', 'T']	98663	17167.870025745506	68.79197848309343	0.0017782801970111	0.0076631905678918	0.2320548055351734	0.816496	0.816496	chr2	70119395	0.0880459385233728	chr2:70119395:C:T
chr2:70120119	['G', 'A']	98663	42610.34526583473	-2428.6797049163456	-0.0173143149362028	0.0055096014883576	-3.1425711955373887	0.00167521	0.00167521	chr2	70120119	2.775930743179645	chr2:70120119:G:A
chr2:70120635	['A', 'G']	98663	39768.39591886499	-2287.9167724067106	-0.0165342455050772	0.0053613715586362	-3.083958148441224	0.00204323	0.00204323	chr2	70120635	2.6896827434465527	chr2:70120635:A:G
chr2:70121038	['T', 'C']	98663	16807.55297270413	90.4226819163948	0.0024400322803468	0.007728800788289	0.3157064526807441	0.752226	0.752226	chr2	70121038	0.1236516596647705	chr2:70121038:T:C
chr2:70122901	['G', 'C']	98663	65583.96508692784	-993.719418841351	-0.008979291324704	0.0045848538258929	-1.9584683973987544	0.0501779	0.0501779	chr2	70122901	1.299487518340185	chr2:70122901:G:C
chr2:70123829	['G', 'A']	98663	13870.827643182976	-89.8932886943539	0.0208592570327634	0.0083326931182141	2.50330316223549	0.0123056	0.0123056	chr2	70123829	1.9098972059891024	chr2:70123829:G:A
chr2:70125508	['G', 'T']	98663	56803.3330393707	-2172.5617429778567	-0.0114833479916541	0.0047130416590086	-2.436504665666254	0.0148317	0.0148317	chr2	70125508	1.8288090675619184	chr2:70125508:G:T
chr2:70127099	['A', 'G']	98663	39170.30734447237	-2388.344934249445	-0.0159292047889778	0.0053870858045469	-2.9569242753721974	0.00310798	0.00310798	chr2	70127099	2.507521784567901	chr2:70127099:A:G
chr2:70127505	['C', 'T']	98663	65600.6277105869	-959.8884845871476	-0.0093959235550875	0.004588863376898	-2.0475492040992203	0.0406068	0.0406068	chr2	70127505	1.3914012335363026	chr2:70127505:C:T
chr2:70128534	['T', 'C']	98663	16812.304848620042	108.96466435865808	0.0029310105695949	0.007726302358137	0.3793548885008537	0.704425	0.704425	chr2	70128534	0.1521652393467514	chr2:70128534:T:C
chr2:70128819	['C', 'T']	98663	16609.024967241996	57.20577540368401	0.0020696831444688	0.0077618077090319	0.2666496288049613	0.789739	0.789739	chr2	70128819	0.1025164145175536	chr2:70128819:C:T
chr2:70129092	['T', 'A']	98663	16815.04532296841	61.03516720444754	0.0015950090485691	0.0077540245245488	0.205700800083807	0.837025	0.837025	chr2	70129092	0.0772615704417414	chr2:70129092:T:A
chr2:70129342	['A', 'G']	98663	16958.546343024744	54.427939715980834	0.0013874904424529	0.0077613784479487	0.1787685591880406	0.85812	0.85812	chr2	70129342	0.0664519759115055	chr2:70129342:A:G
chr2:70130207	['C', 'T']	98663	40141.78402141837	-2309.0285482399468	-0.0160945597327362	0.0053377831048459	-3.0152142596660885	0.00256863	0.00256863	chr2	70130207	2.590298449463129	chr2:70130207:C:T
chr2:70130332	['C', 'T']	98663	16811.31286582337	107.74607059456812	0.0030468687271232	0.0077276900902691	0.3942793631126541	0.693376	0.693376	chr2	70130332	0.1590311947649289	chr2:70130332:C:T
chr2:70130861	['G', 'A']	98663	16576.188181354977	50.85728831049289	0.0019616979526608	0.0077797485166095	0.2521544171347838	0.800922	0.800922	chr2	70130861	0.096409776823426	chr2:70130861:G:A
chr2:70131423	['G', 'A']	98663	16681.88882806163	74.18758608601081	0.0020996128783956	0.0077439345591621	0.27112998726358	0.786292	0.786292	chr2	70131423	0.1044161429697917	chr2:70131423:G:A
chr2:70131844	['T', 'C']	98663	40144.323898829134	-2307.875254987961	-0.0160367829374312	0.0053366918323941	-3.005004493624058	0.00265644	0.00265644	chr2	70131844	2.5756999888877616	chr2:70131844:T:C
chr2:70131865	['C', 'T']	98663	40139.10245519424	-2310.098914784728	-0.0161101413630953	0.0053366199554954	-3.018791200693565	0.0025385	0.0025385	chr2	70131865	2.595422832259376	chr2:70131865:C:T
chr2:70132874	['C', 'T']	98663	56944.429023297285	-2198.237739449851	-0.0114112029496486	0.0047095613372961	-2.422986374395524	0.0153953	0.0153953	chr2	70132874	1.812611843813389	chr2:70132874:C:T
chr2:70133130	['A', 'G']	98663	56956.70027676119	-2196.573172413563	-0.011385978576239	0.0047089596351167	-2.417939302628316	0.0156105	0.0156105	chr2	70133130	1.8065831863825963	chr2:70133130:A:G
chr2:70133325	['T', 'A']	98663	56701.47107957426	-2186.7254780239978	-0.0115414771410291	0.0047143098399847	-2.448179592087775	0.0143597	0.0143597	chr2	70133325	1.84285463319299	chr2:70133325:T:A
chr2:70134177	['C', 'T']	98663	16668.675782239836	64.47794990714094	0.0015913121840154	0.0077457795387145	0.2054424833629492	0.837227	0.837227	chr2	70134177	0.0771567744065326	chr2:70134177:C:T
chr2:70134781	['A', 'G']	98663	65896.10282108773	-963.1333450212989	-0.0090676915544376	0.0045848852935182	-1.977735749955814	0.0479613	0.0479613	chr2	70134781	1.3191090537805523	chr2:70134781:A:G
chr2:70135639	['C', 'T']	98663	16846.92982936951	101.93389774009871	0.0025721565329951	0.0077229905968213	0.333051879417512	0.739096	0.739096	chr2	70135639	0.1312991481241536	chr2:70135639:C:T
chr2:70137032	['A', 'G']	98663	57497.92165665376	-2155.691799363307	-0.0102410578917299	0.004749052500172	-2.15644234115308	0.0310516	0.0310516	chr2	70137032	1.507916016960239	chr2:70137032:A:G
chr2:70137404	['G', 'A']	98663	43724.24676455361	-2411.033317668803	-0.0185627163763823	0.0054800413646069	-3.387331434443233	0.000706036	0.000706036	chr2	70137404	3.1511731541851	chr2:70137404:G:A
chr2:70138258	['CT', 'C']	98663	16908.399253920466	133.92314004815077	0.0034607234559465	0.0077058711982032	0.4491021672868721	0.653359	0.653359	chr2	70138258	0.1848481221293836	chr2:70138258:CT:C
chr2:70138710	['G', 'A']	98663	16769.741102667293	67.38670389760131	0.0019682535920357	0.0077516096176037	0.2539154690615398	0.799561	0.799561	chr2	70138710	0.0971483975177343	chr2:70138710:G:A
chr2:70138825	['G', 'A']	98663	16675.901545106142	69.67782212068279	0.0017886809651015	0.0077459532550406	0.2309181202375051	0.817379	0.817379	chr2	70138825	0.0875765243211176	chr2:70138825:G:A
chr2:70138872	['G', 'A']	98663	56700.34436616149	-2180.657545248907	-0.0113093565898884	0.0047145981789833	-2.3987954350602	0.0164509	0.0164509	chr2	70138872	1.7838103375716514	chr2:70138872:G:A
chr2:70139319	['C', 'T']	98663	16856.35032248022	37.33531269163775	0.0013858822030117	0.0077708588525042	0.1783435047935758	0.858454	0.858454	chr2	70139319	0.0662829714190849	chr2:70139319:C:T
chr2:70139337	['T', 'TACAA']	98663	40172.08780829285	-2291.9424406154667	-0.0155390284115751	0.0053385973051269	-2.9106949866123344	0.00360707	0.00360707	chr2	70139337	2.442845429536711	chr2:70139337:T:TACAA
chr2:70140078	['C', 'T']	98663	40288.30077399848	-2270.100930183149	-0.0153348312714227	0.0053311709120936	-2.87644713033606	0.00402266	0.00402266	chr2	70140078	2.3954866729628863	chr2:70140078:C:T
chr2:70140265	['A', 'T']	98663	39619.82664274274	-2348.476833638885	-0.0149405022211169	0.0053661363614859	-2.7842196348845323	0.00536669	0.00536669	chr2	70140265	2.27029349045504	chr2:70140265:A:T
chr2:70140601	['T', 'C']	98663	40143.54438271729	-2304.71950595124	-0.0158203634510669	0.0053372737531228	-2.964128164085733	0.00303614	0.00303614	chr2	70140601	2.517678206483528	chr2:70140601:T:C
chr2:70140729	['A', 'G']	98663	65881.34515265783	-960.1187507610392	-0.0089854672345906	0.0045830184490846	-1.9606002756513383	0.0499285	0.0499285	chr2	70140729	1.3016514812412727	chr2:70140729:A:G
chr2:70140967	['A', 'G']	98663	65901.68715723744	-959.5092412988308	-0.0090002398168034	0.0045828592802991	-1.963891812147452	0.0495454	0.0495454	chr2	70140967	1.3049966610042112	chr2:70140967:A:G
chr2:70141359	['T', 'G']	98663	16932.37294612539	96.44139163917976	0.0018267491781323	0.0076926828046662	0.2374658132302416	0.812296	0.812296	chr2	70141359	0.0902856853624851	chr2:70141359:T:G
chr2:70141466	['T', 'C']	98663	40313.67739777404	-2259.3392051318897	-0.0153044215748448	0.0053270135037989	-2.8729834388312354	0.00406702	0.00406702	chr2	70141466	2.39072369190122	chr2:70141466:T:C
chr2:70141791	['G', 'A']	98663	39836.21128116764	-2312.6861618525363	-0.0165434005240524	0.0053492006168709	-3.092686498217324	0.00198409	0.00198409	chr2	70141791	2.702438631770117	chr2:70141791:G:A
chr2:70142022	['A', 'C']	98663	57144.371061914615	-2143.329114077915	-0.0115875086364707	0.0047063807157962	-2.4620848452780386	0.0138149	0.0138149	chr2	70142022	1.8596522544033056	chr2:70142022:A:C
chr2:70143280	['T', 'C']	98663	16565.67901635024	50.2811545027434	0.0016059719720092	0.0077579975380217	0.2070085694328267	0.836004	0.836004	chr2	70143280	0.0777916446019265	chr2:70143280:T:C
chr2:70144807	['T', 'C']	98663	66150.18337105574	-992.003128394	-0.0092673199952739	0.0045793994112873	-2.023697686738517	0.043004	0.043004	chr2	70144807	1.3664911468126542	chr2:70144807:T:C
chr2:70144897	['G', 'A']	98663	39976.32008444639	-2332.661928544421	-0.0142008025307062	0.0053484451236885	-2.655127275740386	0.00792912	0.00792912	chr2	70144897	2.100775009447976	chr2:70144897:G:A
chr2:70145237	['G', 'A']	98663	17095.212881122286	87.74694743859615	-0.0012560251231241	0.0076730935378598	-0.163692142800914	0.869974	0.869974	chr2	70145237	0.0604937264908742	chr2:70145237:G:A
chr2:70146427	['G', 'A']	98663	16597.841138072938	49.521154835758	0.0018104723445147	0.0077501955965886	0.2336034390295505	0.815293	0.815293	chr2	70146427	0.0886862864560799	chr2:70146427:G:A
chr2:70148183	['C', 'T']	98663	17123.173552127468	93.40066694682596	-0.0008644307295859	0.0076657745154178	-0.112764956476009	0.910217	0.910217	chr2	70148183	0.0408550574944838	chr2:70148183:C:T
chr2:70148624	['T', 'C']	98663	65888.67815474441	-1015.1971956288538	-0.0090481456389341	0.0045775552031669	-1.976632773903904	0.0480859	0.0480859	chr2	70148624	1.3179822510668575	chr2:70148624:T:C
chr2:70149533	['C', 'T']	98663	39891.74699125005	-2363.002414023606	-0.0148412040139063	0.0053503922566263	-2.7738534488804425	0.0055407	0.0055407	chr2	70149533	2.2564353639840635	chr2:70149533:C:T
chr2:70150521	['G', 'A']	98663	20678.09583084144	-1470.2403562751244	-0.0187867755590324	0.0069862160710501	-2.689120314626697	0.00716526	0.00716526	chr2	70150521	2.144768046087765	chr2:70150521:G:A
chr2:70151716	['T', 'C']	98663	17122.644482066455	96.86161047206808	-0.0006478050016081	0.0076673004642105	-0.08448931988931	0.932668	0.932668	chr2	70151716	0.0302729237001345	chr2:70151716:T:C
chr2:70152736	['T', 'C']	98663	39680.52221444729	-2368.444447360684	-0.0155550253416228	0.0053588635334847	-2.9026724126165093	0.00370075	0.00370075	chr2	70152736	2.4317102521887786	chr2:70152736:T:C
chr2:70153887	['G', 'A']	98663	18078.721654386656	-16.840723700329836	0.0012032342362263	0.0078173339549483	0.1539187455928861	0.877674	0.877674	chr2	70153887	0.0566667668864063	chr2:70153887:G:A
chr2:70154687	['A', 'G']	98663	65888.02398572618	-977.0810654964712	-0.0092881745282939	0.0045824053347227	-2.026921201822505	0.0426732	0.0426732	chr2	70154687	1.369844788820242	chr2:70154687:A:G
chr2:70154696	['C', 'T']	98663	65862.68614470653	-985.1592608839665	-0.009523228095597	0.0045826351722659	-2.0781117714173742	0.0377016	0.0377016	chr2	70154696	1.4236402185892685	chr2:70154696:C:T
chr2:70158001	['C', 'G']	98663	65106.49719175166	-1051.194323263241	-0.008613368510623	0.0045827314668202	-1.8795272149339992	0.0601755	0.0601755	chr2	70158001	1.2205802924723124	chr2:70158001:C:G
chr2:70158113	['T', 'C']	98663	16981.816477116758	115.96755690115012	0.0026071558497046	0.0076959344052969	0.3387705394045762	0.734783	0.734783	chr2	70158113	0.1338409001228959	chr2:70158113:T:C
chr2:70158317	['T', 'C']	98663	16565.503699574296	65.28559442784012	0.0026999611888459	0.0077552567531894	0.3481459447149225	0.727731	0.727731	chr2	70158317	0.1380291245396137	chr2:70158317:T:C
chr2:70158980	['C', 'T']	98663	15544.133000021911	-163.5539902564778	0.0007868385996231	0.0080934280879144	0.0972194465776575	0.922552	0.922552	chr2	70158980	0.0350091453026814	chr2:70158980:C:T
chr2:70159326	['A', 'G']	98663	24988.99705468868	-297.3025051010592	0.0033207332687204	0.0064536398555718	0.514551995933492	0.606867	0.606867	chr2	70159326	0.2169064777798546	chr2:70159326:A:G
chr2:70159703	['A', 'G']	98663	24481.63990304657	-369.8334908400854	0.0018908270070482	0.0064638814774996	0.2925219179265678	0.769888	0.769888	chr2	70159703	0.1135724495286118	chr2:70159703:A:G
chr2:70162081	['A', 'G']	98663	26004.774241860825	-346.1397531358052	0.0034832316705483	0.0064979364050845	0.5360519791826123	0.591924	0.591924	chr2	70162081	0.2277340508775173	chr2:70162081:A:G
chr2:70162768	['A', 'G']	98663	24704.525938923107	-300.08230518093995	0.003087867925927	0.0064431181604113	0.4792505505951932	0.631761	0.631761	chr2	70162768	0.1994471875596726	chr2:70162768:A:G
chr2:70163029	['G', 'A']	98663	24734.727915230404	-291.90578674758854	0.0037187128776371	0.0064495326390396	0.5765864111032531	0.56422	0.56422	chr2	70163029	0.2485515233992076	chr2:70163029:G:A
chr2:70164209	['G', 'A']	98663	14656.119492711008	-196.7840654804275	0.000910294752695	0.0081660965216903	0.1114724458959276	0.911242	0.911242	chr2	70164209	0.0403662714268976	chr2:70164209:G:A
chr2:70165688	['G', 'C']	98663	16909.22798783578	137.3033138566405	0.0034923247152523	0.0077036404519282	0.4533343342079504	0.650309	0.650309	chr2	70165688	0.1868802354995749	chr2:70165688:G:C
chr2:70165976	['T', 'C']	98663	40844.1705747495	-2394.067461235516	-0.0157586426744552	0.0054199278276004	-2.9075373650191128	0.00364368	0.00364368	chr2	70165976	2.4384597711986604	chr2:70165976:T:C
chr2:70165977	['G', 'A']	98663	39398.33154765529	-2353.3807008063804	-0.0151209940061057	0.0053744991772144	-2.813470336029096	0.00490196	0.00490196	chr2	70165977	2.309630236913021	chr2:70165977:G:A
chr2:70165995	['A', 'G']	98663	39548.582842887365	-2334.881714046196	-0.0145594693375998	0.0053783876721452	-2.707032334802424	0.00678993	0.00678993	chr2	70165995	2.1681347030052773	chr2:70165995:A:G
chr2:70165997	['C', 'T']	98663	39709.80399697245	-2361.373828383088	-0.0151841229099049	0.0053845449125172	-2.819945446941462	0.00480414	0.00480414	chr2	70165997	2.318384345078137	chr2:70165997:C:T
chr2:70166854	['C', 'T']	98663	16568.175488566332	68.53272590941548	0.0024510635371063	0.007761106795993	0.3158136592543486	0.752145	0.752145	chr2	70166854	0.1236984271882978	chr2:70166854:C:T
chr2:70167468	['T', 'C']	98663	24723.63729185492	-293.80210282976776	0.0034943505414239	0.0064482342670884	0.5419081250287335	0.587883	0.587883	chr2	70167468	0.2307090982612323	chr2:70167468:T:C
chr2:70167884	['G', 'A']	98663	39428.99266040165	-2364.6758496304424	-0.0153603941010276	0.0053710095002338	-2.8598709610100106	0.00423902	0.00423902	chr2	70167884	2.3727345343944712	chr2:70167884:G:A
chr2:70168157	['C', 'G']	98663	24984.70147811629	-292.13983426184024	0.0038347503501922	0.0064613673495044	0.5934889850344622	0.552855	0.552855	chr2	70168157	0.257388758310553	chr2:70168157:C:G
chr2:70170286	['G', 'A']	98663	16707.40144377804	43.21236359877167	0.0016707317538173	0.0077496266475426	0.2155886766941437	0.829309	0.829309	chr2	70170286	0.0812836214509985	chr2:70170286:G:A
chr2:70170912	['G', 'A']	98663	24671.505016383133	-287.45603418441306	0.0037669046503014	0.0064482332453466	0.5841762397506105	0.559103	0.559103	chr2	70170912	0.2525081774248359	chr2:70170912:G:A
chr2:70171455	['A', 'G']	98663	24666.00005068783	-289.68209962750853	0.0036539811715998	0.0064466914734901	0.5667994484652558	0.570852	0.570852	chr2	70171455	0.2434764730408364	chr2:70171455:A:G
chr2:70172117	['G', 'A']	98663	24683.51260231454	-294.9065161115081	0.0034083276585552	0.0064471334867677	0.5286578392630708	0.597044	0.597044	chr2	70172117	0.2239936617465845	chr2:70172117:G:A
chr2:70172931	['G', 'C']	98663	16518.50681168528	68.871435579537	0.0030782808657054	0.0077688180774673	0.3962354163799652	0.691932	0.691932	chr2	70172931	0.1599365839765657	chr2:70172931:G:C
chr2:70173364	['T', 'A']	98663	17261.10879521546	55.33770142983003	0.0038614681520816	0.0078012889174802	0.4949782264093969	0.620617	0.620617	chr2	70173364	0.2071763323530883	chr2:70173364:T:A
chr2:70173869	['C', 'T']	98663	16821.72794915203	129.82477115545785	0.0035749661689812	0.007717554376514	0.4632252647108663	0.643204	0.643204	chr2	70173869	0.191651263431673	chr2:70173869:C:T
chr2:70174356	['G', 'A']	98663	65822.34429237634	-990.3206395424108	-0.0095327463903452	0.0045819870968845	-2.0804830281663143	0.0374838	0.0374838	chr2	70174356	1.426156388025025	chr2:70174356:G:A
chr2:70174733	['C', 'T']	98663	16558.797171007875	46.46801701566364	0.001516114668026	0.0077647860126961	0.1952551770965837	0.845194	0.845194	chr2	70174733	0.0730435946487594	chr2:70174733:C:T
chr2:70176275	['T', 'C']	98663	40000.35256293235	-2348.228671407448	-0.0143946265532083	0.005346352138352	-2.6924202111470823	0.00709475	0.00709475	chr2	70176275	2.1490629033119864	chr2:70176275:T:C
chr2:70176333	['A', 'T']	98663	65416.90101883416	-1059.6026914240213	-0.0079798146598499	0.004577867887267	-1.7431290846214855	0.0813142	0.0813142	chr2	70176333	1.0898336063968563	chr2:70176333:A:T
chr2:70177990	['T', 'A']	98663	40029.81805083456	-2356.463875874418	-0.0146856931915342	0.0053462107421406	-2.746934960078657	0.0060166	0.0060166	chr2	70177990	2.220648860631869	chr2:70177990:T:A
chr2:70179784	['A', 'T']	98663	66105.76044000607	-995.106454598378	-0.0092785161917457	0.004577111423392	-2.027155411669994	0.0426492	0.0426492	chr2	70179784	1.370089110776506	chr2:70179784:A:T
chr2:70179991	['T', 'C']	98663	40676.22743828826	-2294.546750388493	-0.0156351099028389	0.0053109065601	-2.943962528036713	0.00324115	0.00324115	chr2	70179991	2.489300869410607	chr2:70179991:T:C
chr2:70180073	['C', 'G']	98663	14770.946244298024	-173.43217025940538	0.0016793840276251	0.0081309375419423	0.2065424828271341	0.836368	0.836368	chr2	70180073	0.0776025919343273	chr2:70180073:C:G
chr2:70183152	['T', 'C']	98663	13711.80669031931	-109.21292975361052	0.0192941549714401	0.0083697162305519	2.305234065285369	0.0211555	0.0211555	chr2	70183152	1.6745767058715737	chr2:70183152:T:C
chr2:70183395	['C', 'G']	98663	13451.36216775344	-160.0366414054897	0.018270131949352	0.0084432736982162	2.163868258020795	0.0304769	0.0304769	chr2	70183395	1.5160292099493209	chr2:70183395:C:G
chr2:70184213	['G', 'GACT']	98663	86113.4209293601	-1223.3551531975536	-0.0025274841704423	0.0043501536456519	-0.5810103220075064	0.561235	0.561235	chr2	70184213	0.2508552531231993	chr2:70184213:G:GACT
chr2:70185202	['A', 'C']	98663	13369.7942718102	-166.99638504207525	0.0186890557075551	0.0084683944548441	2.2069184196851657	0.0273221	0.0273221	chr2	70185202	1.5634859234618872	chr2:70185202:A:C
chr2:70185381	['A', 'G']	98663	94558.29883307972	-1703.519095725707	-0.0026644851678846	0.0043043744312203	-0.619017980535948	0.535906	0.535906	chr2	70185381	0.270911380571047	chr2:70185381:A:G
chr2:70185425	['A', 'G']	98663	13590.259421210176	-154.81643252778144	0.0194206224281117	0.008448050274273	2.29882893657174	0.0215167	0.0215167	chr2	70185425	1.6672243353145193	chr2:70185425:A:G
chr2:70185734	['C', 'T']	98663	14640.5294625447	-14.835059042286462	0.0160816342127198	0.0081268253364876	1.9788334985516165	0.0478375	0.0478375	chr2	70185734	1.3202315247674443	chr2:70185734:C:T
chr2:70186220	['C', 'T']	98663	14601.847927248386	-28.104215726783924	0.0153603287090213	0.008128462194257	1.8896967645213192	0.0588015	0.0588015	chr2	70186220	1.2306115951243073	chr2:70186220:C:T
chr2:70186515	['A', 'G']	98663	86134.95252384956	-1339.8550667346365	-0.0028050513014427	0.0043412599442216	-0.6461376046316573	0.518192	0.518192	chr2	70186515	0.2855092960639612	chr2:70186515:A:G
chr2:70187609	['T', 'C']	98663	13453.772691333	-177.90921107772215	0.0177163239280127	0.0084437023716089	2.098170109309155	0.0358927	0.0358927	chr2	70187609	1.4449938709786505	chr2:70187609:T:C
chr2:70189065	['C', 'T']	98663	14711.683988037918	-28.01227391793609	0.0143491490269911	0.0081060934631677	1.7701682187838563	0.0767022	0.0767022	chr2	70189065	1.1151921792823385	chr2:70189065:C:T
chr2:70190006	['A', 'G']	98663	13560.948097376977	-152.00867547276405	0.0183058721506768	0.0084135603211426	2.1757581157022927	0.0295757	0.0295757	chr2	70190006	1.529064967662342	chr2:70190006:A:G
chr2:70190013	['C', 'G']	98663	43473.81258680292	-2474.900335667247	-0.0127101024209279	0.0051816205498762	-2.4529203361352883	0.0141719	0.0141719	chr2	70190013	1.8485719208041027	chr2:70190013:C:G
chr2:70190405	['G', 'A']	98663	68128.97678661936	-3182.266892760644	-0.0082501365276687	0.0044944234484273	-1.835638457821665	0.0664142	0.0664142	chr2	70190405	1.1777390543320458	chr2:70190405:G:A
chr2:70190598	['A', 'G']	98663	14787.64868426388	-46.11262963029629	0.0131895575913779	0.0080863076127939	1.631097680542076	0.102873	0.102873	chr2	70190598	0.987698595010848	chr2:70190598:A:G
chr2:70190907	['T', 'G']	98663	15030.72266607185	-40.39270274329114	0.0141917186216316	0.0080254756950392	1.768333636647106	0.0770082	0.0770082	chr2	70190907	1.1134630277477526	chr2:70190907:T:G
chr2:70191207	['T', 'C']	98663	94083.44300615304	-1750.9864174826755	-0.0031911494865428	0.0042973490166901	-0.7425855973412826	0.457734	0.457734	chr2	70191207	0.3393868274373078	chr2:70191207:T:C
chr2:70191586	['A', 'G']	98663	13821.12067305256	-169.83298922865268	0.0178514507253002	0.0083416761697074	2.1400316150041	0.0323547	0.0323547	chr2	70191586	1.490062622698476	chr2:70191586:A:G
chr2:70192241	['T', 'G']	98663	68066.5573454719	-3203.100156941124	-0.0089604898049375	0.0044944618296106	-1.9936735797606773	0.0461905	0.0461905	chr2	70192241	1.3354473366045971	chr2:70192241:T:G
chr2:70196703	['T', 'C']	98663	89176.63502272363	-1376.805457094364	-0.0014758743170902	0.0043211175104614	-0.341549220431335	0.732691	0.732691	chr2	70196703	0.1350791430786319	chr2:70196703:T:C
chr2:70197964	['C', 'T']	98663	14311.175766361204	-154.73588928311617	0.012667650492219	0.0082093616301099	1.5430737568871664	0.122816	0.122816	chr2	70197964	0.9107450512806412	chr2:70197964:C:T
chr2:70199193	['C', 'T']	98663	59929.99592566614	-2786.897056663516	-0.0062550985607684	0.0046364871567434	-1.3491029629340965	0.177307	0.177307	chr2	70199193	0.7512741183113077	chr2:70199193:C:T
chr2:70200208	['G', 'A']	98663	68828.02103822367	-3353.595379330088	-0.0069628963881936	0.0044931780820198	-1.5496595641416415	0.121226	0.121226	chr2	70200208	0.9164042246783844	chr2:70200208:G:A
chr2:70200444	['C', 'T']	98663	15517.145484220877	-16.140586788156032	0.0076012963933839	0.007920422266435	0.9597084773619428	0.337204	0.337204	chr2	70200444	0.4721072823046376	chr2:70200444:C:T
chr2:70200456	['T', 'C']	98663	15844.796302306237	32.92672471521556	0.0083494490396062	0.007857820333469	1.0625655315689984	0.287982	0.287982	chr2	70200456	0.5406346564941549	chr2:70200456:T:C
chr2:70200564	['G', 'A']	98663	15785.439292164729	42.052393405320174	0.008909823034497	0.0078714202913962	1.1319206324474624	0.257671	0.257671	chr2	70200564	0.5889344570745709	chr2:70200564:G:A
chr2:70201920	['A', 'G']	98663	15479.941382770608	-15.542130330572938	0.0083356631519575	0.0079287876225598	1.0513162350622165	0.293116	0.293116	chr2	70201920	0.5329604745603493	chr2:70201920:A:G
chr2:70202102	['T', 'C']	98663	15462.470160145956	-9.899577546139724	0.008701517946802	0.0079322505397657	1.0969797163087438	0.272653	0.272653	chr2	70202102	0.5643897194102138	chr2:70202102:T:C
chr2:70202673	['C', 'T']	98663	15410.624778276688	-14.892289030030836	0.0082183864260807	0.0079464061532429	1.0342268275233732	0.301033	0.301033	chr2	70202673	0.521385893335278	chr2:70202673:C:T
chr2:70204689	['A', 'G']	98663	57046.516543335005	-2705.4325245235705	-0.0080884495541578	0.0047022003099032	-1.7201414276467235	0.0854099	0.0854099	chr2	70204689	1.068491786615687	chr2:70204689:A:G
chr2:70205105	['G', 'T']	98663	58980.37742740625	-2426.5914807726563	-0.0087430449027665	0.0046556027718256	-1.877961959228324	0.0603893	0.0603893	chr2	70205105	1.2190400044685048	chr2:70205105:G:T
chr2:70205557	['C', 'G']	98663	14844.582138942234	-80.85188553000106	0.0132204276845043	0.0081012927896501	1.631891110193453	0.102706	0.102706	chr2	70205557	0.9884041845353746	chr2:70205557:C:G
chr2:70206227	['C', 'T']	98663	14461.983706617732	-154.0720061626008	0.0106052897991251	0.0081750047019823	1.297282409703508	0.194537	0.194537	chr2	70206227	0.7109977857643904	chr2:70206227:C:T
chr2:70207487	['C', 'A']	98663	14301.218205967927	-160.0462726421676	0.0118994779669201	0.0082149680984376	1.4485117683151136	0.147477	0.147477	chr2	70207487	0.8312757054617534	chr2:70207487:C:A
chr2:70207853	['G', 'A']	98663	29472.71558972381	-1467.353376902404	0.0082761132704407	0.0059754265351458	1.3850246876541574	0.166048	0.166048	chr2	70207853	0.7797663509851668	chr2:70207853:G:A
chr2:70209419	['C', 'T']	98663	14476.494353547028	-143.3641705452738	0.0111796879986264	0.0081709827682964	1.3682182811599837	0.171247	0.171247	chr2	70209419	0.7663770279806927	chr2:70209419:C:T
chr2:70209686	['C', 'T']	98663	14688.04209576711	-94.97850864032172	0.0123143074163453	0.0081184719142476	1.5168257704672443	0.129314	0.129314	chr2	70209686	0.8883544542873804	chr2:70209686:C:T
chr2:70212272	['C', 'T']	98663	14301.60917431192	-155.48155125867245	0.0122371629008489	0.008213443323642	1.4898943620423806	0.136255	0.136255	chr2	70212272	0.8656475519315625	chr2:70212272:C:T
chr2:70213316	['C', 'A']	98663	14334.278005936696	-160.44738855012042	0.012106082036472	0.0082175169726224	1.4732043848287355	0.140699	0.140699	chr2	70213316	0.8517089892463151	chr2:70213316:C:A
chr2:70213374	['C', 'A']	98663	59383.569780750746	-2731.3718212671324	-0.007736290111059	0.004791826383113	-1.6144762962035817	0.106427	0.106427	chr2	70213374	0.9729481797150504	chr2:70213374:C:A
chr2:70214199	['T', 'TA']	98663	14303.44972783392	-158.29988798517135	0.0120460871568982	0.0082122308246626	1.4668471227966255	0.142421	0.142421	chr2	70214199	0.8464259691844112	chr2:70214199:T:TA
chr2:70215660	['T', 'C']	98663	14697.191708479044	-98.64713948858936	0.0120681067902384	0.0081147644588359	1.4871789380279283	0.136971	0.136971	chr2	70215660	0.8633713735236085	chr2:70215660:T:C
chr2:70217866	['G', 'A']	98663	14705.894310591242	-99.60954158176315	0.0120742914622873	0.0081134794732855	1.488176743657656	0.136707	0.136707	chr2	70217866	0.8642092470741694	chr2:70217866:G:A
chr2:70218119	['G', 'C']	98663	14465.586464488795	-149.51745710817113	0.0107311206145611	0.0081738945658007	1.3128528302114082	0.189236	0.189236	chr2	70218119	0.7229962404812582	chr2:70218119:G:C
chr2:70218267	['A', 'G']	98663	84121.90498976092	-1190.100688024787	-0.0036252977121431	0.004363969911758	-0.8307338926364626	0.406126	0.406126	chr2	70218267	0.3913392062866722	chr2:70218267:A:G
chr2:70219193	['A', 'G']	98663	14306.61008667445	-163.96142450891315	0.0115294242268852	0.0082125575817884	1.403877429420044	0.160358	0.160358	chr2	70219193	0.7949093689492058	chr2:70219193:A:G
chr2:70219239	['GGGA', 'G']	98663	14304.739830310891	-164.86946355719903	0.0114238799420424	0.0082128262036219	1.390980359112478	0.164235	0.164235	chr2	70219239	0.7845342851758446	chr2:70219239:GGGA:G
chr2:70219653	['A', 'C']	98663	56974.39433314346	-2728.681816325887	-0.0080550921485267	0.0047132539730002	-1.7090299386941925	0.0874485	0.0874485	chr2	70219653	1.0582476355542	chr2:70219653:A:C
chr2:70222644	['A', 'G']	98663	84217.53007476826	-1175.126257467982	-0.0033032394915105	0.0043680815196043	-0.7562220340177507	0.449518	0.449518	chr2	70222644	0.3472529131762285	chr2:70222644:A:G
chr2:70222648	['G', 'A']	98663	14322.646106368102	-167.60100503141882	0.0112925526971093	0.0082136001105631	1.3748602981762643	0.169178	0.169178	chr2	70222648	0.7716561135180932	chr2:70222648:G:A
chr2:70223154	['A', 'C']	98663	11622.824622932209	-632.0470973423604	0.0007360386838875	0.009026521349108	0.0815417872977436	0.935011	0.935011	chr2	70223154	0.029183279810691	chr2:70223154:A:C
chr2:70228775	['A', 'G']	98663	84023.21311242698	-1189.679232729914	-0.0034367080310654	0.0043640228025292	-0.7875091828286626	0.430986	0.430986	chr2	70228775	0.3655368370817229	chr2:70228775:A:G
chr2:70229454	['C', 'T']	98663	84416.23485754839	-1133.9561265856455	-0.0035285295797712	0.0043682585332438	-0.8077657384328214	0.419227	0.419227	chr2	70229454	0.3775507547137315	chr2:70229454:C:T
chr2:70230170	['A', 'G']	98663	15117.974658098425	-112.97759781109106	0.0119063132606736	0.0081295180150788	1.464578003098026	0.143039	0.143039	chr2	70230170	0.8445455347338399	chr2:70230170:A:G
chr2:70232095	['A', 'G']	98663	84521.25971084228	-1219.3711786751685	-0.0034441434810904	0.0043813944571312	-0.7860838632058692	0.43182	0.43182	chr2	70232095	0.3646972469288633	chr2:70232095:A:G
chr2:70233174	['T', 'C']	98663	60758.55931653394	-2309.7272293885208	-0.0093694019997046	0.0046250647390333	-2.025788292352184	0.0427892	0.0427892	chr2	70233174	1.3686658331429282	chr2:70233174:T:C
chr2:70233179	['C', 'G']	98663	14296.738857183407	-160.6407194527711	0.0117278359903079	0.0082132878690907	1.427910013290009	0.153321	0.153321	chr2	70233179	0.814398356825293	chr2:70233179:C:G
chr2:70233264	['C', 'T']	98663	14687.637533957748	-96.53561310648747	0.0123450895126762	0.0081162408757232	1.5210353785336912	0.128254	0.128254	chr2	70233264	0.8919290811803747	chr2:70233264:C:T
chr2:70233590	['A', 'C']	98663	13960.021259922753	-156.9496199823541	0.0119930271365966	0.0083232148824042	1.4409128330869605	0.149612	0.149612	chr2	70233590	0.8250335714128991	chr2:70233590:A:C
chr2:70234446	['G', 'T']	98663	14301.304559369108	-158.5784760022577	0.0119478016343408	0.0082122100559058	1.454882614181125	0.145705	0.145705	chr2	70234446	0.8365255447629469	chr2:70234446:G:T
chr2:70235111	['A', 'T']	98663	14948.014965061437	-121.8185216868642	0.0111535753318432	0.0081236021264003	1.3729839495211156	0.16976	0.16976	chr2	70235111	0.7701646334427346	chr2:70235111:A:T
chr2:70238245	['T', 'C']	98663	14554.296417137535	-150.22117791852486	0.0111550624876602	0.0081686683696246	1.3655913036132752	0.17207	0.17207	chr2	70238245	0.7642948412945456	chr2:70238245:T:C
chr2:70239360	['T', 'C']	98663	14698.746924785277	-102.8782861669784	0.0117675431617989	0.0081157726979734	1.44995967725136	0.147073	0.147073	chr2	70239360	0.8324670487359918	chr2:70239360:T:C
chr2:70240039	['T', 'G']	98663	14692.489158971344	-102.91650432188852	0.0116928375090511	0.0081160376468431	1.4407076479739152	0.14967	0.14967	chr2	70240039	0.8248652413411559	chr2:70240039:T:G
chr2:70243226	['G', 'A']	98663	14691.637979969992	-105.35833440691984	0.0114899881368959	0.0081170028525039	1.4155456571450418	0.156912	0.156912	chr2	70243226	0.8043438420440439	chr2:70243226:G:A
chr2:70243305	['T', 'C']	98663	14488.937055847857	-148.55480496803452	0.010684683408212	0.0081675173788564	1.3081923077227715	0.190811	0.190811	chr2	70243305	0.7193965924118108	chr2:70243305:T:C
chr2:70244767	['A', 'G']	98663	86949.06590347204	-1313.8588521533409	-0.0042850178392684	0.0044612081389981	-0.9605061467118003	0.336803	0.336803	chr2	70244767	0.4726240487708348	chr2:70244767:A:G
chr2:70244782	['C', 'G']	98663	14621.89548801917	-174.3856894852821	0.0113158650311995	0.0082298469455131	1.3749787943953062	0.169141	0.169141	chr2	70244782	0.7717511060895685	chr2:70244782:C:G
chr2:70245350	['G', 'A']	98663	57057.51799290419	-2704.274371808106	-0.0081450370487492	0.0047013366090851	-1.7324939109889146	0.0831888	0.0831888	chr2	70245350	1.0799351403633377	chr2:70245350:G:A
chr2:70246321	['C', 'G']	98663	83971.36202003	-1185.907620515045	-0.0033231106263264	0.0043639727475402	-0.7614874836694387	0.446368	0.446368	chr2	70246321	0.3503069474073061	chr2:70246321:C:G
chr2:70246641	['T', 'C']	98663	14308.320354394964	-162.66462744909168	0.0115241112017031	0.0082111589684699	1.4034695036297185	0.16048	0.16048	chr2	70246641	0.7945790843236571	chr2:70246641:T:C
chr2:70247127	['T', 'C']	98663	14373.165435102124	-163.35904271244138	0.0107288410396126	0.0081932645245022	1.3094708473683092	0.190378	0.190378	chr2	70247127	0.720383239935979	chr2:70247127:T:C
chr2:70247245	['C', 'G']	98663	14370.728273429422	-165.0211512348799	0.0106566445253393	0.008193701021015	1.3005898675100986	0.193402	0.193402	chr2	70247245	0.7135390391233756	chr2:70247245:C:G
chr2:70247365	['T', 'C']	98663	14306.725029901278	-162.49241141631674	0.0116301783423478	0.0082110570710995	1.4164045191309824	0.15666	0.15666	chr2	70247365	0.805041877793412	chr2:70247365:T:C
chr2:70247877	['T', 'C']	98663	14482.201767902032	-149.50852652135535	0.010657738455392	0.0081687662709324	1.3046937691578084	0.192	0.192	chr2	70247877	0.7166987712964503	chr2:70247877:T:C
chr2:70249236	['A', 'G']	98663	14708.89449304155	-111.35492234258258	0.0113039462785346	0.0081127622330282	1.3933535772211585	0.163516	0.163516	chr2	70249236	0.7864397453172456	chr2:70249236:A:G
chr2:70249701	['A', 'T']	98663	14312.688520434023	-167.31824911739406	0.0112312238129498	0.0082118355983443	1.3676873676348595	0.171413	0.171413	chr2	70249701	0.7659562441737956	chr2:70249701:A:T
chr2:70250187	['A', 'G']	98663	84063.83066528692	-1201.8585697199544	-0.003542558424597	0.0043643623073079	-0.8117012693160823	0.416965	0.416965	chr2	70250187	0.3799003981312902	chr2:70250187:A:G
chr2:70251665	['T', 'TG']	98663	14308.976584049977	-167.6359964198131	0.0112249807509105	0.00821330629949	1.3666823495438754	0.171728	0.171728	chr2	70251665	0.7651588879836132	chr2:70251665:T:TG
chr2:70252128	['A', 'G']	98663	84091.24618072521	-1196.4867038443535	-0.0035183726041313	0.0043704242088689	-0.8050414412842423	0.420798	0.420798	chr2	70252128	0.375926332996494	chr2:70252128:A:G
chr2:70252548	['A', 'G']	98663	14601.24240022277	-158.57878913286277	0.0117759757841608	0.0082023053295094	1.435690980899525	0.151093	0.151093	chr2	70252548	0.8207556556596104	chr2:70252548:A:G
chr2:70252818	['A', 'T']	98663	14703.58101062964	-115.12627723140685	0.0111749613330919	0.0081161949126732	1.376871976748911	0.168555	0.168555	chr2	70252818	0.7732583600804046	chr2:70252818:A:T
chr2:70254286	['G', 'A']	98663	14326.517850443612	-167.82812508110678	0.0112889710769997	0.0082074932083098	1.3754468983988903	0.168996	0.168996	chr2	70254286	0.7721235746673102	chr2:70254286:G:A
chr2:70254392	['A', 'G']	98663	83947.1389719825	-1189.774318326511	-0.0034677788264017	0.0043648117658358	-0.7944853094341049	0.426915	0.426915	chr2	70254392	0.3696585856439741	chr2:70254392:A:G
chr2:70254457	['TA', 'T']	98663	14686.20588145786	-114.5525246083784	0.0113180311407517	0.0081197576340911	1.3938878043886984	0.163355	0.163355	chr2	70254457	0.7868675680194176	chr2:70254457:TA:T
chr2:70254543	['C', 'G']	98663	57003.22148882673	-2700.746789519106	-0.0082099950682084	0.0047027121440571	-1.745800044041271	0.0808488	0.0808488	chr2	70254543	1.0923264217346471	chr2:70254543:C:G
chr2:70255319	['C', 'T']	98663	68719.98490317346	-964.3236408288526	-0.0062956505765422	0.0045242306707035	-1.3915405811002195	0.164065	0.164065	chr2	70255319	0.7849840571436935	chr2:70255319:C:T
chr2:70255372	['C', 'T']	98663	14338.248996146836	-157.20381221317768	0.0120123926224198	0.0082048753281262	1.4640554721461132	0.143182	0.143182	chr2	70255372	0.8441115755478994	chr2:70255372:C:T
chr2:70257153	['T', 'TG']	98663	14694.680886005372	-104.99479856182576	0.0118602866112183	0.0081157998760954	1.4613823396695642	0.143914	0.143914	chr2	70257153	0.8418969557020404	chr2:70257153:T:TG
chr2:70257733	['G', 'C']	98663	14601.99840883628	-153.70882290850182	0.0110759289336321	0.0081943128891167	1.3516604849617924	0.176487	0.176487	chr2	70257733	0.7532872791497845	chr2:70257733:G:C
chr2:70258449	['G', 'C']	98663	14690.700399521373	-126.24318380180154	0.0103739258328094	0.0081219943816556	1.2772633598762313	0.201512	0.201512	chr2	70258449	0.695699086601746	chr2:70258449:G:C
chr2:70259275	['T', 'C']	98663	14688.595505731864	-127.79087611299036	0.0101645251761553	0.0081205125482848	1.2517098047342017	0.210679	0.210679	chr2	70259275	0.6763787517134204	chr2:70259275:T:C
chr2:70260180	['T', 'C']	98663	14743.34488211324	-122.47947883460996	0.0103720554281415	0.0081065326066496	1.2794687854130808	0.200735	0.200735	chr2	70260180	0.6973768976588389	chr2:70260180:T:C
chr2:70260324	['A', 'G']	98663	14685.679243752847	-128.55799083591418	0.0100893625447631	0.0081217947252508	1.2422577627325522	0.214144	0.214144	chr2	70260324	0.6692940893897371	chr2:70260324:A:G
chr2:70261338	['C', 'T']	98663	25924.36481034728	-1727.281954547515	-0.0110640649829062	0.0063019006383723	-1.7556711249201529	0.0791477	0.0791477	chr2	70261338	1.1015617010394234	chr2:70261338:C:T
chr2:70261745	['C', 'T']	98663	14320.03197194092	-167.0161936784605	0.010887847419019	0.0082099287957897	1.326180493136876	0.184783	0.184783	chr2	70261745	0.7333379862858229	chr2:70261745:C:T
chr2:70261840	['AT', 'A']	98663	14685.97699786097	-124.12932208022156	0.0103866186414584	0.008121750522228	1.2788645271769712	0.200948	0.200948	chr2	70261840	0.696916311906812	chr2:70261840:AT:A
chr2:70263733	['T', 'C']	98663	15258.23758001245	-143.7798969217454	0.0105807334664484	0.0081517460236251	1.2979714328419667	0.1943	0.1943	chr2	70263733	0.7115271994002175	chr2:70263733:T:C
chr2:70264515	['T', 'C']	98663	14701.483539031897	-127.80026506592132	0.0102478587575855	0.0081253927573322	1.261213957729974	0.207235	0.207235	chr2	70264515	0.6835368945677242	chr2:70264515:T:C
chr2:70266150	['G', 'T']	98663	140450.23535016674	-3853.0501987339417	0.0082554178976243	0.0047081165908114	1.7534438109998969	0.079529	0.079529	chr2	70266150	1.0994744783445825	chr2:70266150:G:T
chr2:70266438	['T', 'C']	98663	14680.934384186525	-119.03627412079376	0.0107412491975798	0.0081206698610016	1.322704823793321	0.185937	0.185937	chr2	70266438	0.7306341804436343	chr2:70266438:T:C
chr2:70266772	['G', 'A']	98663	14322.871017768632	-172.51059011460515	0.010397795307013	0.0082076236018788	1.2668460216222497	0.205213	0.205213	chr2	70266772	0.6877951306487559	chr2:70266772:G:A
chr2:70266901	['C', 'T']	98663	14318.1609751153	-171.98532152000658	0.0105047553835139	0.0082087747944189	1.2796983285076795	0.200654	0.200654	chr2	70266901	0.6975521782644941	chr2:70266901:C:T
chr2:70266939	['T', 'C']	98663	14669.865851556717	-117.3868307305776	0.0108881551113073	0.0081239924224532	1.3402468324828227	0.180168	0.180168	chr2	70266939	0.7443223424220085	chr2:70266939:T:C
chr2:70267081	['T', 'C']	98663	140681.28056902863	-3909.985436287774	0.0079867900813969	0.0047355333285784	1.686566121960857	0.09169	0.09169	chr2	70267081	1.0376780272704156	chr2:70267081:T:C
chr2:70267297	['T', 'A']	98663	14928.211678530126	-135.85965738856487	0.0102417952393784	0.0081362546020633	1.2587849987856992	0.208111	0.208111	chr2	70267297	0.6817049639352022	chr2:70267297:T:A
chr2:70267502	['T', 'G']	98663	14325.35584439284	-174.82283674577616	0.0104170795718443	0.008208063466931	1.2691275614294542	0.204399	0.204399	chr2	70267502	0.6895212332709074	chr2:70267502:T:G
chr2:70268056	['G', 'A']	98663	14329.5023420391	-171.8148757732571	0.0105198992177228	0.0082072214483529	1.281785715655823	0.199921	0.199921	chr2	70268056	0.6991415845456934	chr2:70268056:G:A
chr2:70269088	['C', 'T']	98663	14672.733214347294	-116.64145410192371	0.0109247283283568	0.0081248488431199	1.3446069630707955	0.178755	0.178755	chr2	70269088	0.7477418015993862	chr2:70269088:C:T
chr2:70269145	['G', 'A']	98663	14667.987375273788	-118.1643288759763	0.0108220340206905	0.0081255770374922	1.3318480608523726	0.182913	0.182913	chr2	70269145	0.7377554272320046	chr2:70269145:G:A
chr2:70270287	['T', 'C']	98663	14667.486624836549	-117.44696754291002	0.010828287103472	0.0081256226634995	1.3326101336347906	0.182663	0.182663	chr2	70270287	0.7383494139127538	chr2:70270287:T:C
chr2:70270692	['C', 'T']	98663	113332.4868275673	-5393.299323804	0.0036261494530976	0.0043656505495111	0.8306091868722077	0.406196	0.406196	chr2	70270692	0.3912643576089102	chr2:70270692:C:T
chr2:70271791	['G', 'A']	98663	113336.28734256804	-5400.590835109961	0.0034765874847135	0.0043660983831572	0.7962687002484597	0.425878	0.425878	chr2	70271791	0.3707147941253124	chr2:70271791:G:A
chr2:70272451	['A', 'G']	98663	14328.036870987033	-174.88303552558065	0.0103174916843371	0.0082109269187436	1.2565562678173077	0.208917	0.208917	chr2	70272451	0.6800262191589967	chr2:70272451:A:G
chr2:70272461	['T', 'C']	98663	14689.034370400494	-118.1978858393569	0.0108259939191761	0.0081263555850442	1.3322077536331631	0.182795	0.182795	chr2	70272461	0.7380356877165607	chr2:70272461:T:C
chr2:70274347	['G', 'A']	98663	113367.581730769	-5380.415732348207	0.0039344065964911	0.0043680138373806	0.9007312574930966	0.367733	0.367733	chr2	70274347	0.434467395219997	chr2:70274347:G:A
chr2:70275798	['A', 'G']	98663	128046.23223700226	-5504.646283900618	0.0073757898704326	0.0045112575017986	1.634974254405124	0.102058	0.102058	chr2	70275798	0.9911529466590342	chr2:70275798:A:G
chr2:70276014	['C', 'T']	98663	39418.88032672116	-2416.773707369846	-0.0137141505013162	0.0055453703894647	-2.473081063687063	0.013397	0.013397	chr2	70276014	1.8729924426286733	chr2:70276014:C:T
chr2:70277794	['A', 'G']	98663	113362.42668288722	-5396.191913174249	0.0036262205178532	0.0043658178354452	0.8305936377859459	0.406205	0.406205	chr2	70277794	0.3912547351433118	chr2:70277794:A:G
chr2:70278776	['G', 'A']	98663	14322.306475155596	-168.1799506130831	0.0106868464870228	0.0082096553185092	1.3017411903918223	0.193008	0.193008	chr2	70278776	0.7144246895215016	chr2:70278776:G:A
chr2:70279613	['C', 'T']	98663	14448.42662161068	-158.6664100620599	0.0103313439789672	0.0081857710353987	1.262110060773771	0.206912	0.206912	chr2	70279613	0.6842143214045567	chr2:70279613:C:T
chr2:70279677	['T', 'C']	98663	140317.08775042582	-3881.524457804543	0.0084465291095225	0.0047047525706281	1.7953184535684994	0.072606	0.072606	chr2	70279677	1.139027488677027	chr2:70279677:T:C
chr2:70281247	['G', 'A']	98663	139881.26652339636	-3834.107509779424	0.0089588799255109	0.0046919464315192	1.9094164983060364	0.0562113	0.0562113	chr2	70281247	1.2501763706526616	chr2:70281247:G:A
chr2:70282026	['C', 'T']	98663	127849.87471738669	-5544.771203067595	0.0067452691130375	0.0045093561500222	1.4958386272071738	0.134699	0.134699	chr2	70282026	0.8706356284499467	chr2:70282026:C:T
chr2:70282557	['T', 'C']	98663	14317.031546189011	-171.3914264732597	0.0105467668214251	0.0082110280975201	1.2844636135894396	0.198983	0.198983	chr2	70282557	0.7011840257087097	chr2:70282557:T:C
chr2:70283865	['C', 'T']	98663	14317.306019015954	-171.99206788905465	0.0105005884763661	0.0082101274168591	1.2789799650129268	0.200907	0.200907	chr2	70283865	0.6970049313034591	chr2:70283865:C:T
chr2:70283929	['A', 'G']	98663	14314.62715180762	-171.54544152352807	0.0105522306691599	0.008211278295033	1.2850898836960554	0.198764	0.198764	chr2	70283929	0.7016622719363272	chr2:70283929:A:G
chr2:70285181	['A', 'G']	98663	14325.306748839375	-170.61277281878026	0.010616630056097	0.008208790194149	1.2933245709780974	0.195902	0.195902	chr2	70285181	0.7079611301893882	chr2:70285181:A:G
chr2:70286548	['C', 'T']	98663	14682.934647744549	-120.90966758087416	0.0106646701222245	0.0081220263426465	1.313055347558676	0.189167	0.189167	chr2	70286548	0.7231546235785563	chr2:70286548:C:T
chr2:70289326	['A', 'C']	98663	10462.742316736942	-448.1173933776672	0.0105067262445411	0.009490565989547	1.1070705641911396	0.268266	0.268266	chr2	70289326	0.5714343662697922	chr2:70289326:A:C
chr2:70289529	['G', 'A']	98663	14309.175462249614	-175.06338718554562	0.0102793391746194	0.0082126412027281	1.2516483943319874	0.210701	0.210701	chr2	70289529	0.6763334031984907	chr2:70289529:G:A
chr2:70290379	['A', 'G']	98663	20373.47794751194	-1474.561263522749	-0.0202964146861522	0.0070307269718124	-2.886815939165952	0.00389246	0.00389246	chr2	70290379	2.4097758416676225	chr2:70290379:A:G
chr2:70290998	['T', 'C']	98663	15999.40540540368	-157.63625570040756	0.0104609518718133	0.0081705496462641	1.2803241305309871	0.200434	0.200434	chr2	70290998	0.6980286063580827	chr2:70290998:T:C
chr2:70291653	['G', 'A']	98663	139889.02832551024	-3835.16528500452	0.0088751415421362	0.0046914919853395	1.891752468057111	0.0585269	0.0585269	chr2	70291653	1.2326444785946595	chr2:70291653:G:A
chr2:70291710	['C', 'G']	98663	14313.450741487844	-170.3820705889731	0.0106721207453306	0.0082110350172182	1.2997290503513248	0.193697	0.193697	chr2	70291710	0.7128771056285157	chr2:70291710:C:G
chr2:70292159	['G', 'A']	98663	14313.740925079315	-171.47423033455513	0.0105038264046216	0.0082113447480011	1.2791846800950049	0.200835	0.200835	chr2	70292159	0.6971605993841269	chr2:70292159:G:A
chr2:70293366	['A', 'G']	98663	15473.450289433393	-12.557263581578455	0.0093995775411875	0.0079338734245099	1.1847400428836636	0.236123	0.236123	chr2	70293366	0.6268617075990347	chr2:70293366:A:G
chr2:70293714	['C', 'T']	98663	14320.870896135091	-161.55193683782394	0.0112061893042468	0.0082046933638651	1.3658267051881308	0.171996	0.171996	chr2	70293714	0.7644816530815655	chr2:70293714:C:T
chr2:70293743	['C', 'T']	98663	15506.25731083067	-13.492444837261912	0.0088376639353513	0.007927094970646	1.1148679267849144	0.26491	0.26491	chr2	70293743	0.5769016473545326	chr2:70293743:C:T
chr2:70293983	['G', 'A']	98663	65317.40126250823	-1451.419626692229	-0.0058867391598248	0.0045554852392696	-1.292230981033452	0.19628	0.19628	chr2	70293983	0.7071239506911221	chr2:70293983:G:A
chr2:70294137	['CG', 'C']	98663	68188.9387492268	-1218.222406959973	-0.0074520855380198	0.0045154111752475	-1.6503669873677027	0.0988711	0.0988711	chr2	70294137	1.0049306340316546	chr2:70294137:CG:C
chr2:70294146	['G', 'A']	98663	83923.2435617854	-1187.8252742737516	-0.0038815121001995	0.0043675270465411	-0.8887207929882243	0.374155	0.374155	chr2	70294146	0.4269484467314708	chr2:70294146:G:A
chr2:70294383	['G', 'A']	98663	14322.871017768632	-161.89202272262142	0.0110950326060685	0.0082040770095945	1.35238035833806	0.176257	0.176257	chr2	70294383	0.7538536261039117	chr2:70294383:G:A
chr2:70294698	['C', 'G']	98663	14320.063952957871	-165.89964985162686	0.0107660772815442	0.0082061518933773	1.3119519869273777	0.189539	0.189539	chr2	70294698	0.7223014150250596	chr2:70294698:C:G
chr2:70294911	['G', 'C']	98663	9897.802554356089	-572.076816293997	0.0062934132021693	0.0097243551792923	0.6471805159452549	0.517517	0.517517	chr2	70294911	0.2860753794267388	chr2:70294911:G:C
chr2:70295203	['T', 'C']	98663	14878.166754526475	-48.84689580510256	0.0137675074517727	0.0080719215628805	1.7056047119045246	0.0880848	0.0880848	chr2	70295203	1.0550990274069478	chr2:70295203:T:C
chr2:70296009	['G', 'A']	98663	14318.435374011757	-165.16567513865795	0.0108730626831739	0.0082049712874833	1.325179857699298	0.185115	0.185115	chr2	70296009	0.7325583886307399	chr2:70296009:G:A
chr2:70296840	['T', 'A']	98663	14318.725638062804	-163.7482502833914	0.0110050077203417	0.0082055735660032	1.3411625198190862	0.179871	0.179871	chr2	70296840	0.7450388508579417	chr2:70296840:T:A
chr2:70297010	['A', 'G']	98663	84276.18801581668	-1156.4716961666377	-0.0041449153286168	0.0043695413177282	-0.9485927760426436	0.34283	0.34283	chr2	70297010	0.4649211813101468	chr2:70297010:A:G
chr2:70298253	['T', 'C']	98663	14880.485317379846	-56.43444466792878	0.013300488939776	0.0080726877590633	1.6475911538685892	0.0994398	0.0994398	chr2	70298253	1.0024397578477444	chr2:70298253:T:C
chr2:70298257	['T', 'C']	98663	14317.36921298645	-166.87847623782798	0.0107540158871918	0.0082069067311507	1.3103616550646398	0.190077	0.190077	chr2	70298257	0.721070431148224	chr2:70298257:T:C
chr2:70298358	['A', 'C']	98663	14284.171660854754	-174.8853427544024	0.0105214974109147	0.0082146671225665	1.2808184743129898	0.20026	0.20026	chr2	70298358	0.6984057881706432	chr2:70298358:A:C
chr2:70299890	['G', 'A']	98663	14819.846653058416	-171.67861108997474	0.0118027395428137	0.0082160742898579	1.4365424564604017	0.150851	0.150851	chr2	70299890	0.8214518065162223	chr2:70299890:G:A
chr2:70300136	['G', 'A']	98663	14360.717156010907	-172.6258399033539	0.0105502504927033	0.0082055855039639	1.285740120264023	0.198537	0.198537	chr2	70300136	0.7021585448282637	chr2:70300136:G:A
chr2:70301469	['T', 'C']	98663	17035.690661774395	105.77891090936316	0.0100354338306056	0.0076074101072405	1.3191656147279545	0.187117	0.187117	chr2	70301469	0.7278867540777515	chr2:70301469:T:C
chr2:70301695	['G', 'A']	98663	67251.1346220123	-1314.7329144449895	-0.0077930536928644	0.0045202331490794	-1.7240379944674915	0.0847041	0.0847041	chr2	70301695	1.0720955676588912	chr2:70301695:G:A
chr2:70302482	['T', 'C']	98663	68171.58289317612	-1300.60640322401	-0.0081055833276849	0.004508936843941	-1.7976706279612065	0.0722323	0.0722323	chr2	70302482	1.141268556240287	chr2:70302482:T:C
chr2:70303047	['C', 'T']	98663	68167.32734075555	-1298.1714318355955	-0.0080927701758337	0.0045091631693519	-1.794738817800814	0.0726984	0.0726984	chr2	70303047	1.138475147309017	chr2:70303047:C:T
chr2:70305292	['A', 'G']	98663	65739.64351565437	-1583.511288619501	-0.0084698828689946	0.0045429071969022	-1.8644190827340807	0.0622658	0.0622658	chr2	70305292	1.205750427651665	chr2:70305292:A:G
chr2:70305367	['C', 'A']	98663	83889.52820080092	-1389.4864942638728	-0.0064864872395112	0.0043725316571551	-1.483462613448867	0.137955	0.137955	chr2	70305367	0.8602625544594754	chr2:70305367:C:A
chr2:70308305	['G', 'A']	98663	14283.541489189063	-179.25373207595408	0.0114576667905141	0.0082173016075303	1.3943344588951558	0.16322	0.16322	chr2	70308305	0.7872266264800871	chr2:70308305:G:A
chr2:70310041	['C', 'T']	98663	17274.81211241594	170.53552621356954	0.0045212716683936	0.0076089883083205	0.5942014214228154	0.552379	0.552379	chr2	70310041	0.257762840516072	chr2:70310041:C:T
chr2:70310526	['G', 'A']	98663	83881.15695976646	-1403.3060123473074	-0.0065078795619448	0.0043630536644946	-1.491588245843548	0.13581	0.13581	chr2	70310526	0.8670682507850853	chr2:70310526:G:A
chr2:70310880	['G', 'T']	98663	14254.577909770014	-186.87019008912813	0.0110925581080505	0.0082232704485635	1.3489229349118874	0.177365	0.177365	chr2	70310880	0.7511320767620739	chr2:70310880:G:T
chr2:70311397	['T', 'C']	98663	15601.2225715184	-33.069941082373724	0.0087552587171898	0.0078965303771655	1.108747551013978	0.267542	0.267542	chr2	70311397	0.5726080307028063	chr2:70311397:T:C
chr2:70312350	['T', 'C']	98663	2006.0188397687675	260.42041937075805	-0.0224380894624505	0.022513942581482	-0.9966308380348337	0.318946	0.318946	chr2	70312350	0.4962828401001983	chr2:70312350:T:C
chr2:70312864	['T', 'C']	98663	1990.0201698728995	268.89170017053937	-0.0196896573836503	0.0223540863744373	-0.8808079674491246	0.378424	0.378424	chr2	70312864	0.4220213280391708	chr2:70312864:T:C
chr2:70313008	['T', 'C']	98663	14290.158704576552	-185.3255040255364	0.0115747242966766	0.0082137378360674	1.4091908614188813	0.158782	0.158782	chr2	70313008	0.7991987320333165	chr2:70313008:T:C
chr2:70313594	['T', 'C']	98663	23995.22426946156	-354.336217761945	0.0119031535812641	0.0065157362266863	1.8268317143522128	0.0677281	0.0677281	chr2	70313594	1.1692311076372497	chr2:70313594:T:C
chr2:70314287	['A', 'G']	98663	84806.8934190252	-1219.288504638736	-0.0050107118263268	0.0043721693744808	-1.146047052882504	0.251778	0.251778	chr2	70314287	0.5989822205983628	chr2:70314287:A:G
chr2:70314806	['T', 'C']	98663	61424.6031281043	-1280.9770522475085	-0.0102079019085926	0.0046405709285875	-2.199708196616159	0.0278299	0.0278299	chr2	70314806	1.555488354195106	chr2:70314806:T:C
chr2:70314891	['G', 'A']	98663	84817.17565129246	-1212.9637133999229	-0.0048106191102944	0.0043718289135158	-1.100367650578009	0.271175	0.271175	chr2	70314891	0.566750351171161	chr2:70314891:G:A
chr2:70314928	['A', 'G']	98663	84762.8867285703	-1215.095275881879	-0.0046183797239689	0.0043709005249309	-1.0566197280460654	0.290688	0.290688	chr2	70314928	0.5365728961323964	chr2:70314928:A:G
chr2:70315808	['A', 'G']	98663	84760.75915450118	-1217.201768900337	-0.0046545176749307	0.0043710109547636	-1.0648606748189744	0.286942	0.286942	chr2	70315808	0.5422058789647234	chr2:70315808:A:G
chr2:70317061	['TA', 'T']	98663	30392.544791930675	-2087.688126874527	-0.0179304791223204	0.0059597433901403	-3.0085991876738	0.00262521	0.00262521	chr2	70317061	2.58083595008914	chr2:70317061:TA:T
chr2:70317453	['AGAGT', 'A']	98663	60921.78630675946	-1271.847827841255	-0.0100910375810224	0.0046526282403165	-2.168889724216581	0.0300934	0.0300934	chr2	70317453	1.5215287422093726	chr2:70317453:AGAGT:A
chr2:70318032	['C', 'T']	98663	60910.49510370414	-1271.5893069654462	-0.0101877219288515	0.0046523373618887	-2.18980721654192	0.0285406	0.0285406	chr2	70318032	1.5445369010899734	chr2:70318032:C:T
chr2:70318419	['TAGC', 'T']	98663	62707.711494986994	-1135.5821098039544	-0.0110174622452246	0.0046244100817558	-2.3824578812096435	0.0171994	0.0171994	chr2	70318419	1.7644867031642062	chr2:70318419:TAGC:T
chr2:70319491	['C', 'T']	98663	62707.33827092897	-1125.167975916464	-0.010924427216106	0.0046254126948116	-2.3618275680265466	0.018187	0.018187	chr2	70319491	1.7402389332013355	chr2:70319491:C:T
chr2:70320425	['A', 'T']	98663	62728.53678736516	-1132.206923453276	-0.0111563211861548	0.0046253383392981	-2.412001105166232	0.015867	0.015867	chr2	70320425	1.7995051782613531	chr2:70320425:A:T
chr2:70320465	['T', 'C']	98663	83784.73801800338	-1324.1021815138768	-0.0051188445519159	0.004365793523799	-1.172488924181094	0.241004	0.241004	chr2	70320465	0.6179757492777815	chr2:70320465:T:C
chr2:70320682	['T', 'C']	98663	62747.53967642525	-1143.9335074951505	-0.0113993018164771	0.0046252037613882	-2.464605324340513	0.0137181	0.0137181	chr2	70320682	1.862706035615897	chr2:70320682:T:C
chr2:70321109	['T', 'C']	98663	83868.7011486096	-1330.8281159744845	-0.005104747302844	0.0043660090749008	-1.1692021741755123	0.242325	0.242325	chr2	70321109	0.6156017785906559	chr2:70321109:T:C
chr2:70321434	['G', 'A']	98663	62312.15757459018	-1078.998437641396	-0.0102211811233028	0.0046328567515236	-2.2062372465846902	0.0273697	0.0273697	chr2	70321434	1.5627299628770015	chr2:70321434:G:A
chr2:70321990	['T', 'A']	98663	84381.41991012651	-1244.8157412432113	-0.0047617557590223	0.0043712162794409	-1.0893434354685874	0.276005	0.276005	chr2	70321990	0.5590830503523887	chr2:70321990:T:A
chr2:70321991	['C', 'T']	98663	62702.131091346186	-1115.5280214668142	-0.0107549754649267	0.0046268586535984	-2.324465964950627	0.0201026	0.0201026	chr2	70321991	1.6967477688168926	chr2:70321991:C:T
chr2:70322646	['C', 'A']	98663	62449.318232055375	-1131.7484499187112	-0.0111296133571755	0.0046300824740535	-2.403761362685148	0.0162292	0.0162292	chr2	70322646	1.7897028876998682	chr2:70322646:C:A
chr2:70322829	['T', 'C']	98663	84214.92478862959	-1241.3421881403524	-0.0049613503826862	0.0043712087500936	-1.1350065088014871	0.256375	0.256375	chr2	70322829	0.5911243266235773	chr2:70322829:T:C
chr2:70323792	['T', 'A']	98663	30364.4620749075	-2086.7113688343497	-0.0179089492527915	0.0059610654085365	-3.004320205435928	0.00266242	0.00266242	chr2	70323792	2.574723432973124	chr2:70323792:T:A
chr2:70324077	['C', 'A']	98663	62591.4191292007	-1137.5234275410303	-0.0108967279116638	0.0046262811413644	-2.355396824943078	0.0185049	0.0185049	chr2	70324077	1.7327132574786526	chr2:70324077:C:A
chr2:70324340	['A', 'C']	98663	62614.19283693478	-1137.6251876209062	-0.0109459020827298	0.0046266414497797	-2.3658418750497643	0.017991	0.017991	chr2	70324340	1.744944696442558	chr2:70324340:A:C
chr2:70324368	['T', 'C']	98663	62699.753442183726	-1145.2861900528424	-0.0110042707403786	0.0046291633034667	-2.3771619230061742	0.0174483	0.0174483	chr2	70324368	1.7582468802569295	chr2:70324368:T:C
chr2:70324712	['CA', 'C']	98663	62523.87196018204	-1142.7313336326192	-0.0108319031199014	0.0046266607396128	-2.341192434353374	0.0192242	0.0192242	chr2	70324712	1.7161517239746225	chr2:70324712:CA:C
chr2:70324775	['C', 'T']	98663	62562.779798471296	-1135.824427237814	-0.0109062570574188	0.0046261540681703	-2.357521365848548	0.0183993	0.0183993	chr2	70324775	1.735198699377431	chr2:70324775:C:T
chr2:70324784	['A', 'G']	98663	62579.05114350596	-1130.4473229398027	-0.010753956872542	0.0046258991624189	-2.324727905854013	0.0200885	0.0200885	chr2	70324784	1.69705249063073	chr2:70324784:A:G
chr2:70324805	['T', 'C']	98663	84683.30786464456	-1195.4817299896588	-0.0044523676628893	0.0043713743303235	-1.0185281164333175	0.30843	0.30843	chr2	70324805	0.5108433861308083	chr2:70324805:T:C
chr2:70325281	['T', 'G']	98663	62579.86240960686	-1143.5926090196704	-0.0110566984843361	0.0046268156741605	-2.3896993662584416	0.016864	0.016864	chr2	70325281	1.7730394064675474	chr2:70325281:T:G
chr2:70325604	['C', 'T']	98663	14647.278096287784	-284.5996312936405	0.0146964675374659	0.0081760765840076	1.797496315801657	0.0722599	0.0722599	chr2	70325604	1.1411026437848557	chr2:70325604:C:T
chr2:70325623	['A', 'G']	98663	16805.619530005926	-307.35755434536367	0.0178229252637056	0.007672822613053	2.322864239476254	0.0201885	0.0201885	chr2	70325623	1.6948959478182837	chr2:70325623:A:G
chr2:70325836	['G', 'A']	98663	62552.26196511871	-1138.1804167357484	-0.0108997661657662	0.004627395617332	-2.355486123758448	0.0185004	0.0185004	chr2	70325836	1.7328188815475398	chr2:70325836:G:A
chr2:70325870	['T', 'C']	98663	19953.651530819134	-386.46683161673326	0.0128140354213892	0.0070560399335149	1.816037826050961	0.0693676	0.0693676	chr2	70325870	1.1588433310848325	chr2:70325870:T:C
chr2:70325918	['G', 'T']	98663	62548.82271588918	-1130.370770012849	-0.0107387532578785	0.0046274399086202	-2.32066833280185	0.0203068	0.0203068	chr2	70325918	1.6923585084925838	chr2:70325918:G:T
chr2:70326234	['G', 'C']	98663	62585.85849267014	-1144.5331281117155	-0.0110829298288547	0.0046269221137421	-2.395313678598108	0.016608	0.016608	chr2	70326234	1.779682663831636	chr2:70326234:G:C
chr2:70326239	['A', 'C']	98663	62583.58928426604	-1141.9543984991303	-0.0110215228180002	0.0046268776210602	-2.382064908705053	0.0172177	0.0172177	chr2	70326239	1.7640248635689002	chr2:70326239:A:C
chr2:70326736	['T', 'C']	98663	62678.29148437252	-1151.5407447551183	-0.0110671737321836	0.004628705257901	-2.3909869208656582	0.016805	0.016805	chr2	70326736	1.7745614831945038	chr2:70326736:T:C
chr2:70328866	['G', 'T']	98663	53691.79548887424	-2414.697365967781	-0.0133425556412778	0.0047912861604635	-2.7847544885499227	0.00535785	0.00535785	chr2	70328866	2.2710094491981674	chr2:70328866:G:T
chr2:70329205	['T', 'C']	98663	74730.26746225679	-2635.2838812082605	-0.0062742671232149	0.00438861342563	-1.4296695823269534	0.152815	0.152815	chr2	70329205	0.815834014232205	chr2:70329205:T:C
chr2:70329298	['GCTGCC', 'G']	98663	74695.82569942303	-2642.6327109706526	-0.0064173309173216	0.0043895231346231	-1.4619653936218684	0.143754	0.143754	chr2	70329298	0.8423800620904458	chr2:70329298:GCTGCC:G
chr2:70330185	['C', 'T']	98663	53717.978102411806	-2399.935416023978	-0.0131231985301973	0.0047913840733573	-2.738916006163928	0.00616532	0.00616532	chr2	70330185	2.2100443771984133	chr2:70330185:C:T
chr2:70330558	['G', 'GT']	98663	53856.20128783656	-2408.922462738023	-0.0133317518873487	0.0047883100210565	-2.7842290554960907	0.00536653	0.00536653	chr2	70330558	2.2703064385017786	chr2:70330558:G:GT
chr2:70331862	['C', 'T']	98663	83689.47413303585	-1359.8246941101827	-0.0058819420427122	0.004368182778081	-1.346542107218369	0.178131	0.178131	chr2	70331862	0.7492604940270311	chr2:70331862:C:T
chr2:70332053	['T', 'C']	98663	19915.67050950569	-386.50325502116254	0.0131300228908491	0.0070623181403593	1.8591661590284856	0.0630066	0.0630066	chr2	70332053	1.2006139554123034	chr2:70332053:T:C
chr2:70332651	['G', 'C']	98663	21329.3236722322	-218.03225538917405	0.0106810108778094	0.0068554654275724	1.5580285526422035	0.11923	0.11923	chr2	70332651	0.923614456045467	chr2:70332651:G:C
chr2:70333807	['C', 'T']	98663	40576.99156580095	-1167.7144150378642	-0.003363247245088	0.0052515331833603	-0.6404314945099472	0.521894	0.521894	chr2	70333807	0.2824176960203206	chr2:70333807:C:T
chr2:70333982	['C', 'T']	98663	20032.07588353373	-372.3564159942495	0.0134291281072826	0.0070450492970726	1.9061794376460623	0.0566298	0.0566298	chr2	70333982	1.2469549721726896	chr2:70333982:C:T
chr2:70335518	['T', 'C']	98663	70878.80464512733	-111.277651554986	0.0050991916032785	0.0045805776563649	1.113220206231633	0.265617	0.265617	chr2	70335518	0.5757441327305111	chr2:70335518:T:C
chr2:70335546	['A', 'G']	98663	20077.813995682096	-392.7819167068472	0.0132059375150218	0.007036542381543	1.8767651495514712	0.0605532	0.0605532	chr2	70335546	1.2178629011481756	chr2:70335546:A:G
chr2:70335912	['C', 'T']	98663	40809.38639022567	-1172.8191001906446	-0.0031993749415086	0.0052538390581843	-0.6089594496665565	0.542553	0.542553	chr2	70335912	0.2655578307821947	chr2:70335912:C:T
chr2:70337220	['G', 'A']	98663	35204.493126660025	-1490.7535396217634	0.0098418282592845	0.0055719451225873	1.7663182322790822	0.0773456	0.0773456	chr2	70337220	1.1115643872014904	chr2:70337220:G:A
chr2:70337399	['T', 'C']	98663	89542.10041577942	-1864.7037215013468	0.0102872115870713	0.0042756412741963	2.406004369252156	0.0161299	0.0161299	chr2	70337399	1.7923683250836246	chr2:70337399:T:C
chr2:70337715	['A', 'G']	98663	35459.910651386104	-1322.2768885159298	0.0125684042087233	0.0055545384564231	2.262727012752888	0.0236547	0.0236547	chr2	70337715	1.6260825555068028	chr2:70337715:A:G
chr2:70338233	['C', 'T']	98663	35394.68606796706	-1358.9189067043728	0.0117708401372684	0.0055547121313638	2.119072934636202	0.0340868	0.0340868	chr2	70338233	1.4674137675470886	chr2:70338233:C:T
chr2:70338405	['T', 'C']	98663	35600.598193009304	-1304.8596887376448	0.011725137960895	0.0055402206476518	2.1163666046161214	0.0343161	0.0343161	chr2	70338405	1.4645020752732862	chr2:70338405:T:C
chr2:70340308	['T', 'C']	98663	36315.88928198524	-1221.516812486488	0.0119856357360525	0.0054954963106676	2.180992408781465	0.0291863	0.0291863	chr2	70340308	1.5348209578188676	chr2:70340308:T:C
chr2:70340602	['C', 'T']	98663	36319.626123979935	-1228.3639108143198	0.0117929820463323	0.0054947648532531	2.1462214237157835	0.0318577	0.0318577	chr2	70340602	1.4967855817478504	chr2:70340602:C:T
chr2:70341118	['G', 'T']	98663	35767.35024480239	-1267.5182543075591	0.0121982400079329	0.0055276977862717	2.206748718829711	0.0273339	0.0273339	chr2	70341118	1.563298398763187	chr2:70341118:G:T
chr2:70341860	['T', 'C']	98663	36374.26742087871	-1221.5788418124991	0.0121445230786869	0.0054917885239925	2.2113967108583976	0.0270107	0.0270107	chr2	70341860	1.5684641606404632	chr2:70341860:T:C
chr2:70342019	['G', 'A']	98663	36677.83273188039	-1670.973563024594	0.0032079160568776	0.0054737124168676	0.5860585673065649	0.557837	0.557837	chr2	70342019	0.2534926833956898	chr2:70342019:G:A
chr2:70342706	['A', 'G']	98663	45955.0605093923	108.21204193278506	0.0115876645701369	0.0051229680441686	2.2619045190662312	0.0237055	0.0237055	chr2	70342706	1.6251508800433632	chr2:70342706:A:G
chr2:70342827	['TAGATGGCTTGAGAAGAGTTTGTTAG', 'T']	98663	35654.53921111333	-1301.4192234404543	0.0116590635288668	0.0055364595446572	2.1058699038301327	0.0352182	0.0352182	chr2	70342827	1.4532328445653395	chr2:70342827:TAGATGGCTTGAGAAGAGTTTGTTAG:T
chr2:70343756	['C', 'G']	98663	35866.08802895437	-1263.4647791697266	0.0120149930548524	0.00552296417084	2.175460981313026	0.029598	0.029598	chr2	70343756	1.5287376341542152	chr2:70343756:C:G
chr2:70343971	['A', 'G']	98663	35871.72651799292	-1271.3338799958103	0.0117903896013403	0.0055222664386404	2.135063516465012	0.0327583	0.0327583	chr2	70343971	1.4846786441453204	chr2:70343971:A:G
chr2:70344807	['A', 'T']	98663	35408.94776588413	-1320.541411573606	0.0123461345192743	0.0055537282730616	2.223035393927934	0.0262157	0.0262157	chr2	70344807	1.5814385414567016	chr2:70344807:A:T
chr2:70344976	['T', 'C']	98663	35655.143513168296	-1304.0354052423309	0.011655353665546	0.0055357662343505	2.10546348457098	0.0352535	0.0352535	chr2	70344976	1.452797759375302	chr2:70344976:T:C
chr2:70345550	['G', 'A']	98663	35637.97330008515	-1299.6870531520744	0.0116256790300227	0.0055364862224697	2.099829849271564	0.0357463	0.0357463	chr2	70345550	1.4467689041494045	chr2:70345550:G:A
chr2:70347006	['G', 'C']	98663	21730.30371624361	-1145.8131653050905	0.0029653753650002	0.0068321365611233	0.4340333859650854	0.664265	0.664265	chr2	70347006	0.1776586298515564	chr2:70347006:G:C
chr2:70347105	['C', 'A']	98663	4817.341783571197	-35.32236255305658	-0.0055230728580538	0.0138817034542877	-0.3978670828289402	0.690729	0.690729	chr2	70347105	0.1606923099188813	chr2:70347105:C:A
chr2:70347186	['G', 'T']	98663	47611.68623853212	-174.5425149877389	0.0022694108288508	0.0050565724909449	0.4488041717813392	0.653574	0.653574	chr2	70347186	0.1847052329155502	chr2:70347186:G:T
chr2:70347761	['A', 'G']	98663	83833.74546873734	-1493.010753215931	0.0090766606398298	0.0043242470908133	2.0990152618967315	0.0358181	0.0358181	chr2	70347761	1.4458974553770167	chr2:70347761:A:G
chr2:70347865	['C', 'T']	98663	5144.208556745963	5.416307344067837	-0.0017187669492749	0.0134371474769572	-0.1279115937532416	0.898219	0.898219	chr2	70347865	0.0466177625577811	chr2:70347865:C:T
chr2:70348072	['A', 'C']	98663	45210.331677597904	-1850.8369857484363	0.0012738879399064	0.0050644906252897	0.2515332802760435	0.801402	0.801402	chr2	70348072	0.0961495780651858	chr2:70348072:A:C
chr2:70348220	['A', 'G']	98663	35863.90799249912	-1279.5563569303445	0.0110606155559009	0.0055191878331454	2.004029558384746	0.0450696	0.0450696	chr2	70348220	1.3461162963457884	chr2:70348220:A:G
chr2:70348617	['T', 'C']	98663	35381.116777516414	-1330.034070242051	0.0117084447113344	0.0055513950818622	2.109099521593928	0.0349385	0.0349385	chr2	70348617	1.4566957443361073	chr2:70348617:T:C
chr2:70349865	['A', 'G']	98663	44424.25656440726	-1907.8105574767064	0.0019412628746401	0.0051002881042785	0.3806182778207536	0.703487	0.703487	chr2	70349865	0.1527439236456251	chr2:70349865:A:G
chr2:70350283	['C', 'T']	98663	35286.510583727	-1317.0409445024277	0.012189424826523	0.0055590037324395	2.1927354995989226	0.0283288	0.0283288	chr2	70350283	1.5477718216820366	chr2:70350283:C:T
chr2:70352309	['A', 'G']	98663	39455.197668288725	-1269.9846080748166	0.0092148256021427	0.005320003874374	1.7321088141551453	0.0832573	0.0832573	chr2	70352309	1.079577677212325	chr2:70352309:A:G
chr2:70352508	['G', 'C']	98663	50279.24975414905	-2317.3537156479742	0.0014735345379005	0.0049057915170042	0.300366318624225	0.763898	0.763898	chr2	70352508	0.1169646270191861	chr2:70352508:G:C
chr2:70352790	['C', 'T']	98663	82781.90748099342	-4019.211080259843	0.0020761313938672	0.0043634288411469	0.4758027389582843	0.634216	0.634216	chr2	70352790	0.1977628057903891	chr2:70352790:C:T
chr2:70353029	['A', 'G']	98663	103177.92196388188	-3211.0980881389	0.0032175048536622	0.0042527684233295	0.7565671424787427	0.449311	0.449311	chr2	70353029	0.3474529489101519	chr2:70353029:A:G
chr2:70353785	['C', 'T']	98663	48218.6390587138	-2268.99727109179	0.0001544065537361	0.0049794714641829	0.0310086230731094	0.975263	0.975263	chr2	70353785	0.0108782519460496	chr2:70353785:C:T
chr2:70354182	['C', 'T']	98663	48530.88639519915	-2316.40421236135	-0.0002314874784094	0.0049693554604001	-0.0465829985908792	0.962846	0.962846	chr2	70354182	0.0164431694678987	chr2:70354182:C:T
chr2:70354704	['CAG', 'C']	98663	32502.964907657057	145.36983993616548	-0.0082420892018577	0.0058974523448402	-1.3975677495840837	0.162246	0.162246	chr2	70354704	0.7898260014572792	chr2:70354704:CAG:C
chr2:70354837	['C', 'T']	98663	32502.282554485555	141.09239051046393	-0.0083744381014543	0.0058971684019973	-1.420077828982789	0.155588	0.155588	chr2	70354837	0.8080239017856105	chr2:70354837:C:T
chr2:70355290	['T', 'C']	98663	32553.309611174176	145.43768220216728	-0.0083648221497536	0.0058925534956248	-1.41955811787953	0.15574	0.15574	chr2	70355290	0.8075998296398708	chr2:70355290:T:C
chr2:70356825	['C', 'T']	98663	32409.776312051028	175.73208073522795	-0.0073905313820941	0.0059071937080461	-1.251106997223997	0.210898	0.210898	chr2	70356825	0.675927538767305	chr2:70356825:C:T
chr2:70357504	['C', 'T']	98663	32075.901268106754	85.44817868342342	-0.0090003547408149	0.0059210266169329	-1.5200665903233443	0.128497	0.128497	chr2	70357504	0.8911070116218283	chr2:70357504:C:T
chr2:70357901	['G', 'C']	98663	80757.00729919606	-2144.1664631223457	-0.0046316207645774	0.0043407919901994	-1.0669990119394523	0.285975	0.285975	chr2	70357901	0.5436719313346293	chr2:70357901:G:C
chr2:70359174	['T', 'G']	98663	27649.96789041985	-452.6283089316125	-0.0060096958830879	0.0061688815858806	-0.9741953706556808	0.329962	0.329962	chr2	70359174	0.4815360726692912	chr2:70359174:T:G
chr2:70359564	['T', 'C']	98663	27234.254549327463	-458.5726671213084	-0.0048475049126173	0.0062034996176977	-0.7814145581291134	0.434561	0.434561	chr2	70359564	0.3619492523477655	chr2:70359564:T:C
chr2:70360372	['G', 'A']	98663	32335.042074413595	171.66976688724296	-0.0073753966604798	0.0059101622930581	-1.2479177888469792	0.212064	0.212064	chr2	70360372	0.6735330510889966	chr2:70360372:G:A
chr2:70362076	['G', 'A']	98663	19659.18437379616	-270.26341001398595	0.000586442095483	0.0070985722101959	0.0826140916958955	0.934159	0.934159	chr2	70362076	0.0295791977038819	chr2:70362076:G:A
chr2:70362226	['G', 'A']	98663	27852.51679219845	-373.7378028894614	-0.0048898155289732	0.006153171940476	-0.7946820885676353	0.4268	0.4268	chr2	70362226	0.3697755892475677	chr2:70362226:G:A
chr2:70362997	['C', 'A']	98663	27557.74830200922	-452.31239977812623	-0.0062352213787785	0.0061771465660405	-1.00940155978446	0.312785	0.312785	chr2	70362997	0.5047540822535886	chr2:70362997:C:A
chr2:70364317	['G', 'T']	98663	41990.37801397011	-2047.9540415433507	0.0024844849595129	0.0053084122340248	0.4680278866792575	0.639766	0.639766	chr2	70364317	0.1939788439717358	chr2:70364317:G:T
chr2:70364376	['T', 'C']	98663	32107.59677321221	83.55733597809804	-0.009159497425084	0.0059199993960056	-1.5472125607418303	0.121815	0.121815	chr2	70364376	0.9142992304541498	chr2:70364376:T:C
chr2:70364675	['C', 'T']	98663	47696.7017486948	-2386.866210213421	-0.0001454425549881	0.0050100262068529	-0.0290302982425981	0.97684	0.97684	chr2	70364675	0.0101765650504811	chr2:70364675:C:T
chr2:70365444	['A', 'G']	98663	85660.36423263684	-2422.904457263206	-0.0046488677360851	0.0042988218690126	-1.0814283256526152	0.279509	0.279509	chr2	70365444	0.5536042035650051	chr2:70365444:A:G
chr2:70366706	['G', 'T']	98663	80575.35039657584	-2149.884996153018	-0.0038415611849883	0.0043434520567516	-0.8844488519257039	0.376456	0.376456	chr2	70366706	0.424285776631629	chr2:70366706:G:T
chr2:70367127	['T', 'C']	98663	121969.4331204379	-4182.7693243067015	-0.0036408182215531	0.0043875450762639	-0.8298075936015974	0.40665	0.40665	chr2	70367127	0.3907792233638332	chr2:70367127:T:C
chr2:70367431	['C', 'A']	98663	4083.124153659031	479.2616081858084	-0.0221481644180167	0.0154603619735972	-1.4325773520594671	0.151982	0.151982	chr2	70367431	0.8182078447103411	chr2:70367431:C:A
chr2:70368266	['G', 'C']	98663	26499.222998246347	-476.980140466523	-0.0021737885212824	0.0062700244699963	-0.346695380805068	0.728821	0.728821	chr2	70368266	0.1373791222415266	chr2:70368266:G:C
chr2:70368611	['G', 'A']	98663	121962.486892259	-4181.963569220816	-0.003589226936443	0.0043873151150987	-0.818091894993128	0.413307	0.413307	chr2	70368611	0.3837272392001958	chr2:70368611:G:A
chr2:70368669	['C', 'T']	98663	40999.06429049328	-2017.004504267844	0.0021412275303324	0.0052749592847781	0.4059230440908398	0.6848	0.6848	chr2	70368669	0.1644362483309032	chr2:70368669:C:T
chr2:70368777	['T', 'C']	98663	41311.21162599733	-2016.079984271579	0.0013552659772924	0.0052586765340712	0.2577199735544895	0.796624	0.796624	chr2	70368777	0.0987466136804498	chr2:70368777:T:C
chr2:70369083	['A', 'G']	98663	41062.74002960198	-2022.30705451394	0.0019241476817446	0.0052721654955514	0.3649634449768719	0.715139	0.715139	chr2	70369083	0.1456095371277163	chr2:70369083:A:G
chr2:70370253	['G', 'C']	98663	40753.36973137354	-2018.2580306457785	0.001362047086131	0.0052893126274482	0.2575092799512082	0.796786	0.796786	chr2	70370253	0.0986583053275328	chr2:70370253:G:C
chr2:70370264	['T', 'C']	98663	126685.12420427358	-4452.830081176089	-0.003642738249021	0.004445997758811	-0.8193297537772902	0.4126	0.4126	chr2	70370264	0.3844707763628672	chr2:70370264:T:C
chr2:70370304	['TAACTAATGAGGAAAGGAGTAAGATAC', 'T']	98663	32057.245829657368	93.52700447994248	-0.0086118246685936	0.0059239956609922	-1.453718935903335	0.146027	0.146027	chr2	70370304	0.8355668369080551	chr2:70370304:TAACTAATGAGGAAAGGAGTAAGATAC:T
chr2:70370676	['C', 'T']	98663	72749.48441840189	-1917.6054270048649	-0.0037624608649662	0.004422081465653	-0.8508348148241638	0.394863	0.394863	chr2	70370676	0.4035535592203104	chr2:70370676:C:T
chr2:70371256	['T', 'C']	98663	49108.96842340013	-2251.3312570495773	0.0005435842233928	0.0049503225674758	0.1098078389808864	0.912562	0.912562	chr2	70371256	0.039737619646102	chr2:70371256:T:C
chr2:70372673	['C', 'T']	98663	40950.47097166607	-2006.2220321663792	0.0023891457877076	0.005277164526376	0.4527328598087786	0.650742	0.650742	chr2	70372673	0.1865911622540111	chr2:70372673:C:T
chr2:70372852	['A', 'C']	98663	73099.78168878437	-1934.1718219927027	-0.0035518798716364	0.0044156451411658	-0.8043852615155308	0.421176	0.421176	chr2	70372852	0.3755363843159206	chr2:70372852:A:C
chr2:70373095	['AT', 'A']	98663	40947.64040467527	-2006.3047275389483	0.0023923058190425	0.0052775421519556	0.4532992347879341	0.650334	0.650334	chr2	70373095	0.1868635401234434	chr2:70373095:AT:A
chr2:70373730	['G', 'A']	98663	27248.20939638133	-452.309382723803	-0.0048382340008623	0.0062018460201762	-0.7801280433474727	0.435317	0.435317	chr2	70373730	0.3611943724428086	chr2:70373730:G:A
chr2:70374349	['T', 'C']	98663	53172.317501672725	-2595.950630400743	-0.0003864622621702	0.0048334280551194	-0.0799561424651728	0.936272	0.936272	chr2	70374349	0.0285979643617982	chr2:70374349:T:C
chr2:70374466	['C', 'T']	98663	26271.130170797223	-544.309704093406	-0.0038181537779526	0.0062937099710139	-0.6066618569234022	0.544077	0.544077	chr2	70374466	0.2643396328226575	chr2:70374466:C:T
chr2:70374491	['C', 'T']	98663	41293.48244626362	-2013.378602821608	0.0013636664115035	0.0052615640607257	0.259175103783774	0.795501	0.795501	chr2	70374491	0.0993592700787334	chr2:70374491:C:T
chr2:70375353	['C', 'G']	98663	41398.97239568549	-2016.347141124684	0.001115105329727	0.00525468501494	0.2122116409559539	0.831942	0.831942	chr2	70375353	0.0799069501010741	chr2:70375353:C:G
chr2:70375713	['C', 'A']	98663	41211.311198472285	-2024.0774384081687	0.0019315228905413	0.0052727675559963	0.3663205081636355	0.714127	0.714127	chr2	70375713	0.1462245466348813	chr2:70375713:C:A
chr2:70376602	['T', 'C']	98663	126880.00391286274	-4448.062940317911	-0.0035515883796669	0.0044490010096309	-0.7982889578983278	0.424705	0.424705	chr2	70376602	0.3719126260834264	chr2:70376602:T:C
chr2:70376965	['A', 'C']	98663	126928.59458801815	-4445.783174583338	-0.003623456201756	0.004450673916613	-0.8141365262080293	0.415569	0.415569	chr2	70376965	0.3813568567623043	chr2:70376965:A:C
chr2:70377253	['G', 'A']	98663	126820.84946116652	-4439.456183009852	-0.0034750629196463	0.0044489954549942	-0.7810893391103412	0.434752	0.434752	chr2	70377253	0.3617584114253858	chr2:70377253:G:A
chr2:70377740	['A', 'G']	98663	122100.75107204771	-4169.928012404486	-0.0032909743993171	0.0043878704119513	-0.750016315512276	0.453247	0.453247	chr2	70377740	0.343665061777975	chr2:70377740:A:G
chr2:70378383	['A', 'G']	98663	78285.80400068942	-2130.442535285786	-0.0029426275458923	0.0043523954998699	-0.676093784671058	0.498983	0.498983	chr2	70378383	0.301914250232237	chr2:70378383:A:G
chr2:70378434	['T', 'G']	98663	3432.4174716931416	410.3124686277487	-0.020438073334046	0.0168507677239136	-1.2128867757782589	0.225176	0.225176	chr2	70378434	0.6474778998908886	chr2:70378434:T:G
chr2:70378622	['G', 'A']	98663	126784.84549804348	-4451.09096302343	-0.0038432586348084	0.0044480846139411	-0.864025522977444	0.387576	0.387576	chr2	70378622	0.4116431237530437	chr2:70378622:G:A
chr2:70379279	['C', 'T']	98663	4103.582286693227	489.40761474369566	-0.0197173244775101	0.0154243429484045	-1.278325082855451	0.201138	0.201138	chr2	70379279	0.6965058725594918	chr2:70379279:C:T
chr2:70379489	['T', 'C']	98663	128655.2956944008	-4521.860558274418	-0.0040351700725893	0.0044708956535287	-0.9025417690982176	0.366771	0.366771	chr2	70379489	0.4356050106189118	chr2:70379489:T:C
chr2:70379742	['T', 'A']	98663	122537.04939272892	-4965.2253967603965	-0.0017074453269482	0.0044197509748442	-0.3863216132914347	0.699259	0.699259	chr2	70379742	0.1553619352171668	chr2:70379742:T:A
chr2:70380558	['A', 'G']	98663	128260.39972629132	-4576.95105236526	-0.0040834900869862	0.0044629705427122	-0.9149713286040524	0.360209	0.360209	chr2	70380558	0.4434454403185206	chr2:70380558:A:G
chr2:70380769	['G', 'A']	98663	48473.721791323216	-2278.0082953418355	1.1681256478974654e-05	0.0049754887333272	0.0023477606130891	0.998127	0.998127	chr2	70380769	0.0008141962976862	chr2:70380769:G:A
chr2:70383499	['G', 'A']	98663	26766.526801824628	-449.08334079451873	-0.0060447021536447	0.0062510742647993	-0.9669861367162628	0.333553	0.333553	chr2	70383499	0.4768351489175992	chr2:70383499:G:A
chr2:70384267	['A', 'G']	98663	122254.49957420929	-4990.0445175268	-0.0017276592167685	0.0044188574760658	-0.3909741887187175	0.695817	0.695817	chr2	70384267	0.1575049649014481	chr2:70384267:A:G
chr2:70385767	['C', 'T']	98663	48523.83627829647	-2328.829182702952	-0.0004389477310499	0.0049745320317931	-0.0882389998183925	0.929687	0.929687	chr2	70385767	0.0316632418255419	chr2:70385767:C:T
chr2:70386488	['C', 'T']	98663	46148.145085756	-2372.890914666933	0.0003824165231379	0.0050749572981342	0.075353643522972	0.939933	0.939933	chr2	70386488	0.0269031025357591	chr2:70386488:C:T
chr2:70386938	['C', 'T']	98663	26806.80380946588	-456.8173055876808	-0.0065355765846161	0.0062490121896909	-1.0458575509578911	0.295629	0.295629	chr2	70386938	0.529252965668895	chr2:70386938:C:T
chr2:70387497	['G', 'C']	98663	26859.450108459867	-465.3886253864587	-0.0066885814085614	0.006244215516328	-1.071164406653075	0.284098	0.284098	chr2	70387497	0.5465318236231436	chr2:70387497:G:C
chr2:70388052	['C', 'T']	98663	26855.17752774822	-469.0509593260501	-0.0068495594168519	0.0062441567378427	-1.0969550740679186	0.272664	0.272664	chr2	70388052	0.5643721984479053	chr2:70388052:C:T
chr2:70388679	['C', 'A']	98663	44902.0123072556	-2120.053205112129	0.0017365982662932	0.0051074558325539	0.3400123903616542	0.733848	0.733848	chr2	70388679	0.1343938850393816	chr2:70388679:C:A
chr2:70388998	['G', 'A']	98663	98719.01760077872	-2883.574430775234	-0.0040834829461705	0.0042753870636971	-0.9551142119608084	0.339522	0.339522	chr2	70388998	0.4691320795011687	chr2:70388998:G:A
chr2:70389011	['G', 'A']	98663	40315.80691207333	-1786.4429243448228	-4.2870156668442814e-06	0.0052996628774842	-0.0008089223344861	0.999355	0.999355	chr2	70389011	0.0002802103183729	chr2:70389011:G:A
chr2:70390240	['TGATAA', 'T']	98663	10981.446933603647	176.6484977764049	0.0100551177963993	0.0093191522908873	1.078973439057502	0.280602	0.280602	chr2	70390240	0.551909237848399	chr2:70390240:TGATAA:T
chr2:70391134	['C', 'T']	98663	51609.36939795432	-1541.4410233132637	-0.0073957100127478	0.0048473304072671	-1.525728471420093	0.127081	0.127081	chr2	70391134	0.8959193763694954	chr2:70391134:C:T
chr2:70391771	['T', 'G']	98663	53318.64658834026	-1615.1585163720613	-0.0066318704468016	0.0047943386597603	-1.3832711699038012	0.166585	0.166585	chr2	70391771	0.7783641068338665	chr2:70391771:T:G
chr2:70392715	['C', 'T']	98663	22926.62661166072	-1138.188053998655	-0.0032489295589025	0.0066684657598525	-0.4872079539588703	0.626112	0.626112	chr2	70392715	0.2033479724904934	chr2:70392715:C:T
chr2:70393177	['A', 'G']	98663	26589.240831432173	-651.6473582911977	-0.0116845834554799	0.0062726868039939	-1.8627716990493168	0.0624974	0.0624974	chr2	70393177	1.2041380496821688	chr2:70393177:A:G
chr2:70394047	['C', 'T']	98663	52664.8716397032	-1657.489203339935	-0.0073594584856262	0.0048146368543602	-1.5285594133566516	0.126377	0.126377	chr2	70394047	0.8983319583478009	chr2:70394047:C:T
chr2:70395046	['T', 'C']	98663	52732.94818043588	-1655.3843331975224	-0.0073431105565665	0.0048133185802507	-1.525581661412505	0.127117	0.127117	chr2	70395046	0.8957963651620662	chr2:70395046:T:C
chr2:70395699	['G', 'T']	98663	52502.32137897478	-1651.4573109990504	-0.0073998461891913	0.0048208993785848	-1.534951387299772	0.124799	0.124799	chr2	70395699	0.90378889459127	chr2:70395699:G:T
chr2:70397666	['G', 'C']	98663	2121.1504926208245	27.968011211779107	-0.0022425045878296	0.0206494547498329	-0.1085987312981111	0.913521	0.913521	chr2	70397666	0.0392814646450045	chr2:70397666:G:C
chr2:70398065	['T', 'C']	98663	5504.390528705806	418.9312719477724	-0.0182155429395159	0.0132137834826877	-1.3785259129893734	0.168044	0.168044	chr2	70398065	0.774576989373678	chr2:70398065:T:C
chr2:70398196	['T', 'C']	98663	23113.856769196453	-1174.4142594544169	-0.0041396179939397	0.0066485569347512	-0.6226340594757357	0.533526	0.533526	chr2	70398196	0.2728444115133815	chr2:70398196:T:C
chr2:70398301	['C', 'T']	98663	5500.222990299922	413.7347225603877	-0.0189711580924559	0.0132197760086182	-1.4350589662100433	0.151273	0.151273	chr2	70398301	0.8202385802213857	chr2:70398301:C:T
chr2:70398486	['A', 'G']	98663	23247.59188865912	-1152.381530765089	-0.0039257013254744	0.0066291067922757	-0.5921915951103195	0.553724	0.553724	chr2	70398486	0.2567066525009265	chr2:70398486:A:G
chr2:70398505	['T', 'C']	98663	52722.22170069542	-1657.9968595463902	-0.0073558317077549	0.0048132056809316	-1.5282604142383478	0.126451	0.126451	chr2	70398505	0.8980777318176811	chr2:70398505:T:C
chr2:70398533	['G', 'T']	98663	51096.28619218021	-1599.77489898722	-0.008498826977273	0.0048650524728988	-1.7469137331234308	0.0806554	0.0806554	chr2	70398533	1.0933665506346784	chr2:70398533:G:T
chr2:70399184	['A', 'G']	98663	52507.98292920284	-1644.187974660823	-0.0073154777703149	0.0048211328822069	-1.5173773362094671	0.129175	0.129175	chr2	70399184	0.8888215297823006	chr2:70399184:A:G
chr2:70399696	['T', 'C']	98663	5380.944334460259	408.0513406111619	-0.0161460910504103	0.0133760179041938	-1.2070925118415097	0.227399	0.227399	chr2	70399696	0.643211449478701	chr2:70399696:T:C
chr2:70400229	['G', 'A']	98663	52478.93553915109	-1660.431669154007	-0.0076991099462013	0.0048219121220268	-1.5966922978606988	0.110338	0.110338	chr2	70400229	0.9572748923815038	chr2:70400229:G:A
chr2:70400240	['G', 'T']	98663	50845.42964464943	-1600.244581590998	-0.0087837587005886	0.0048743613244985	-1.802032741487865	0.0715433	0.0715433	chr2	70400240	1.1454310314957354	chr2:70400240:G:T
chr2:70400529	['G', 'A']	98663	2127.0215584520893	28.997436332432216	-0.0018735135277025	0.020621477573164	-0.0908525357145454	0.92761	0.92761	chr2	70400529	0.0326345781437854	chr2:70400529:G:A
chr2:70401263	['T', 'C']	98663	5311.269162156135	423.5538000022263	-0.0127801299834481	0.0134400449498966	-0.9508993482604724	0.341658	0.341658	chr2	70401263	0.4664084057178826	chr2:70401263:T:C
chr2:70401523	['G', 'A']	98663	99813.15154586924	-3078.4622365458267	-0.0060715418093916	0.0042759243503329	-1.419936676129178	0.155629	0.155629	chr2	70401523	0.8079094731145479	chr2:70401523:G:A
chr2:70403951	['T', 'C']	98663	43226.96322321591	-1944.4708669372528	0.0034635418670852	0.0051865577189804	0.6677920221364296	0.504268	0.504268	chr2	70403951	0.2973385905645729	chr2:70403951:T:C
chr2:70404106	['T', 'C']	98663	5315.2390713706445	420.31708040032606	-0.0133696441644064	0.013439129172582	-0.9948296495045718	0.319822	0.319822	chr2	70404106	0.4950916651989888	chr2:70404106:T:C
chr2:70405627	['T', 'C']	98663	51104.66174711618	-1608.8378146840682	-0.0086288176398047	0.0048646222477368	-1.7737898649415549	0.076101	0.076101	chr2	70405627	1.1186096363749136	chr2:70405627:T:C
chr2:70405775	['T', 'C']	98663	3180.193397326089	388.8809915169034	-0.0216027175466425	0.0174849710537505	-1.2355020480293433	0.216647	0.216647	chr2	70405775	0.6642473204420525	chr2:70405775:T:C
chr2:70406400	['G', 'A']	98663	50859.82529754059	-1584.0362261544185	-0.0084170908642322	0.004874319154003	-1.726823910847033	0.0842024	0.0842024	chr2	70406400	1.0746755297366677	chr2:70406400:G:A
chr2:70407029	['A', 'AT']	98663	51108.25211608836	-1606.563953399654	-0.0085787022906115	0.0048640524430865	-1.763694448402748	0.0777865	0.0777865	chr2	70407029	1.10909576913167	chr2:70407029:A:AT
chr2:70407465	['A', 'G']	98663	56402.57335157873	-1184.330927822801	-0.0107035889895626	0.004748256371351	-2.2542146321633894	0.0241849	0.0241849	chr2	70407465	1.6164557039975842	chr2:70407465:A:G
chr2:70407768	['G', 'A']	98663	5346.867091751396	422.8269123276101	-0.0120438391523503	0.0133934839966491	-0.8992312347827879	0.368532	0.368532	chr2	70407768	0.433524795945934	chr2:70407768:G:A
chr2:70408263	['A', 'G']	98663	42904.65318803853	-1988.0899574829743	0.002889752835412	0.0052029795282162	0.5554034606018802	0.57862	0.57862	chr2	70408263	0.2376065590400537	chr2:70408263:A:G
chr2:70408319	['A', 'T']	98663	3157.4480329248145	387.8955664998956	-0.0212351461014707	0.0175513232120642	-1.2098886132342592	0.226325	0.226325	chr2	70408319	0.6452674709574675	chr2:70408319:A:T
chr2:70408396	['A', 'G']	98663	43427.3630124488	-1913.299453994866	0.0034249126544713	0.0051733831203686	0.6620257140799662	0.507956	0.507956	chr2	70408396	0.2941739054027044	chr2:70408396:A:G
chr2:70408397	['C', 'T']	98663	48937.43210064271	-1498.1612684130384	0.0005590880459853	0.0049362989293384	0.1132605731517779	0.909824	0.909824	chr2	70408397	0.0410426112188677	chr2:70408397:C:T
chr2:70408922	['T', 'C']	98663	71801.74341218104	-2677.343354312969	-0.0018664237056907	0.0044545668488965	-0.4189910644517727	0.675224	0.675224	chr2	70408922	0.1705521296490986	chr2:70408922:T:C
chr2:70409331	['C', 'T']	98663	26735.50347225741	-634.0252710069784	-0.0115332628875725	0.0062591780768554	-1.8426161943241488	0.0653881	0.0653881	chr2	70409331	1.1845012818680654	chr2:70409331:C:T
chr2:70409445	['A', 'C']	98663	26739.439161108523	-634.6154515764915	-0.0114898492622817	0.0062578729176852	-1.8360630542385228	0.0663513	0.0663513	chr2	70409445	1.1781505637219936	chr2:70409445:A:C
chr2:70409881	['C', 'T']	98663	22874.01391789154	-1164.401694582584	-0.0041953289180351	0.0066770002478952	-0.6283254099560133	0.529792	0.529792	chr2	70409881	0.2758946039513716	chr2:70409881:C:T
chr2:70409957	['G', 'C']	98663	29504.9809616496	-520.6282751980456	-0.0090762977869495	0.0060130472834444	-1.50943396236698	0.131191	0.131191	chr2	70409957	0.8820959575244225	chr2:70409957:G:C
chr2:70409999	['C', 'T']	98663	29495.989569501184	-518.9919217781957	-0.0089144446158466	0.0060132803238509	-1.482459512238021	0.138221	0.138221	chr2	70409999	0.859425969326022	chr2:70409999:C:T
chr2:70410198	['T', 'C']	98663	26976.64053234945	-629.4637292621792	-0.0125494157912156	0.006235474314077	-2.012583992669875	0.0441611	0.0441611	chr2	70410198	1.3549601173898114	chr2:70410198:T:C
chr2:70410523	['T', 'TA']	98663	26976.10883339924	-627.3567852112541	-0.0124580845740968	0.0062361136053957	-1.997732139343596	0.0457484	0.0457484	chr2	70410523	1.3396240903040264	chr2:70410523:T:TA
chr2:70410644	['C', 'A']	98663	23074.249949306504	-1172.3814684349695	-0.0040471308358774	0.0066535939486573	-0.6082623717508457	0.543015	0.543015	chr2	70410644	0.2651881734917201	chr2:70410644:C:A
chr2:70411217	['G', 'A']	98663	27141.22671424516	-611.4058183417087	-0.0097427177452151	0.0062165480703808	-1.567223101134688	0.117066	0.117066	chr2	70411217	0.9315692206958396	chr2:70411217:G:A
chr2:70411822	['T', 'G']	98663	27427.50192592292	-609.6395898285206	-0.011006443199572	0.0061892137646297	-1.778326556189061	0.0753533	0.0753533	chr2	70411822	1.12289772356955	chr2:70411822:T:G
chr2:70411853	['C', 'T']	98663	23095.872707921542	-1187.9984314723952	-0.0045520090882381	0.0066490383559396	-0.684611645257214	0.493591	0.493591	chr2	70411853	0.3066327677065236	chr2:70411853:C:T
chr2:70412029	['C', 'A']	98663	28331.455922306464	-438.88965894074994	-0.0092883243263142	0.0061220056770979	-1.517202827998238	0.129219	0.129219	chr2	70412029	0.8886736242009912	chr2:70412029:C:A
chr2:70412104	['A', 'G']	98663	51407.73148035519	-1610.7387578435753	-0.0079425321906819	0.0048526720814995	-1.636733753546254	0.101689	0.101689	chr2	70412104	0.9927260234555806	chr2:70412104:A:G
chr2:70412745	['T', 'G']	98663	28522.31270589429	-413.7773560759942	-0.009068144307378	0.0061094351410055	-1.484285224097737	0.137736	0.137736	chr2	70412745	0.8609525335414356	chr2:70412745:T:G
chr2:70412848	['A', 'G']	98663	28520.890738244143	-411.9216308386258	-0.0090201328720108	0.0061098669552582	-1.4763223058806647	0.139861	0.139861	chr2	70412848	0.8543033708982299	chr2:70412848:A:G
chr2:70412934	['T', 'TC']	98663	3188.096938982364	393.4060960024692	-0.0197970683036387	0.0174575053315108	-1.1340147362237964	0.256791	0.256791	chr2	70412934	0.590420201470908	chr2:70412934:T:TC
chr2:70413024	['C', 'T']	98663	30341.07522325728	-561.7302437592766	-0.0103459945009634	0.0059504663282776	-1.7386863365308984	0.0820931	0.0820931	chr2	70413024	1.085693344194279	chr2:70413024:C:T
chr2:70413036	['A', 'G']	98663	27150.10793052049	-613.881168152665	-0.0098375099121153	0.00621542046459	-1.582758554817127	0.11348	0.11348	chr2	70413036	0.9450806728761854	chr2:70413036:A:G
chr2:70413054	['A', 'T']	98663	28520.468834578467	-410.02102422644526	-0.0090068477393145	0.00611002486681	-1.4741098335360456	0.140455	0.140455	chr2	70413054	0.8524627959158857	chr2:70413054:A:T
chr2:70413266	['A', 'T']	98663	28518.913914400982	-411.7916495380775	-0.0090367500170334	0.0061099728887974	-1.479016385424905	0.139139	0.139139	chr2	70413266	0.8565511222665863	chr2:70413266:A:T
chr2:70413526	['G', 'A']	98663	28537.578485926555	-420.3880737472394	-0.0093479852802379	0.0061092184164854	-1.530144225161898	0.125984	0.125984	chr2	70413526	0.8996846068898644	chr2:70413526:G:A
chr2:70413875	['A', 'G']	98663	28530.89175189806	-426.307922178599	-0.0094729221062371	0.0061099538228963	-1.5504081341398213	0.121047	0.121047	chr2	70413875	0.9170459695398092	chr2:70413875:A:G
chr2:70413896	['C', 'T']	98663	27141.375458655148	-617.3512951373234	-0.0099663430774834	0.0062152446605675	-1.603531899671554	0.10882	0.10882	chr2	70413896	0.9632912784301142	chr2:70413896:C:T
chr2:70414111	['T', 'C']	98663	28525.60209418776	-430.1743638504356	-0.0096805123773849	0.0061105277384752	-1.5842350761999184	0.113143	0.113143	chr2	70414111	0.946372310073491	chr2:70414111:T:C
chr2:70414291	['T', 'C']	98663	28432.051641288694	-437.6292235060512	-0.009360106408422	0.0061160088311866	-1.5304272225201947	0.125914	0.125914	chr2	70414291	0.8999259793066028	chr2:70414291:T:C
chr2:70414382	['T', 'C']	98663	28431.32249006568	-436.9583554149147	-0.0093277347760253	0.0061153716880151	-1.5252931877069311	0.127189	0.127189	chr2	70414382	0.8955504472243649	chr2:70414382:T:C
chr2:70414393	['G', 'A']	98663	22885.08756867436	-1201.529001604361	-0.0043312578019853	0.0066771787431152	-0.6486658465525227	0.516556	0.516556	chr2	70414393	0.2868825895893889	chr2:70414393:G:A
chr2:70414552	['A', 'G']	98663	28428.474605652656	-435.78199983857024	-0.0092408462688993	0.006115862323255	-1.5109637497498511	0.130801	0.130801	chr2	70414552	0.8833889357302396	chr2:70414552:A:G
chr2:70414740	['T', 'C']	98663	28431.50954070772	-434.57566275767726	-0.009214925438353	0.0061160348528164	-1.506682950655459	0.131895	0.131895	chr2	70414740	0.8797716677862208	chr2:70414740:T:C
chr2:70414881	['C', 'A']	98663	28421.032863992536	-432.0672823241313	-0.0090761617818743	0.006116140049161	-1.4839689263033295	0.13782	0.13782	chr2	70414881	0.8606877544213303	chr2:70414881:C:A
chr2:70414892	['A', 'G']	98663	27150.55776153153	-620.4150693322222	-0.0099932885681281	0.0062147504036229	-1.6079951597577429	0.107839	0.107839	chr2	70414892	0.9672241480388696	chr2:70414892:A:G
chr2:70415090	['C', 'T']	98663	28441.331791579163	-436.186807870505	-0.0091682130374524	0.0061165850270771	-1.4989104209074633	0.1339	0.1339	chr2	70415090	0.873219422987991	chr2:70415090:C:T
chr2:70415256	['G', 'A']	98663	28737.0023685018	-440.40409203004776	-0.0090290725571922	0.0061277851653585	-1.473464280085262	0.140629	0.140629	chr2	70415256	0.8519251114549868	chr2:70415256:G:A
chr2:70415652	['G', 'A']	98663	28449.331915930103	-428.8817011541669	-0.0088697692163781	0.0061176577222635	-1.4498635947053733	0.1471	0.1471	chr2	70415652	0.8323873272724699	chr2:70415652:G:A
chr2:70415675	['G', 'A']	98663	57099.18930271386	-1202.9911967244752	-0.0096919652056323	0.0047363523053139	-2.046293134646776	0.0407302	0.0407302	chr2	70415675	1.3900834573659266	chr2:70415675:G:A
chr2:70415999	['C', 'G']	98663	28425.30484009933	-437.145579865686	-0.0092109423319212	0.0061158407417285	-1.5060794943653106	0.13205	0.13205	chr2	70415999	0.8792615944570572	chr2:70415999:C:G
chr2:70416147	['A', 'C']	98663	3173.3859666906574	390.0750318186445	-0.020697549343435	0.0174843777872271	-1.1837738577437518	0.236505	0.236505	chr2	70416147	0.6261596733217063	chr2:70416147:A:C
chr2:70416270	['T', 'C']	98663	28421.032863992536	-431.2074061093632	-0.0090079130245095	0.0061164442059385	-1.472736891111277	0.140825	0.140825	chr2	70416270	0.8513202400926115	chr2:70416270:T:C
chr2:70416787	['G', 'C']	98663	28428.610216225545	-437.0088978235402	-0.0091849007261122	0.0061152906035165	-1.5019565416614156	0.133112	0.133112	chr2	70416787	0.8757827912656193	chr2:70416787:G:C
chr2:70416831	['A', 'G']	98663	28423.77841761628	-433.3492400576674	-0.0091703933197603	0.0061160700503202	-1.4993931142564534	0.133775	0.133775	chr2	70416831	0.8736250403537076	chr2:70416831:A:G
chr2:70416948	['T', 'C']	98663	28430.339432893008	-431.18878000327663	-0.0090171344143257	0.0061153178005178	-1.4745160772449537	0.140346	0.140346	chr2	70416948	0.8527999606760188	chr2:70416948:T:C
chr2:70417099	['C', 'T']	98663	28424.473835205376	-432.46022205873953	-0.0090146055510744	0.0061158166444736	-1.47398231096744	0.14049	0.14049	chr2	70417099	0.8523545874982577	chr2:70417099:C:T
chr2:70417411	['C', 'T']	98663	28429.763003963795	-435.9650546029934	-0.0091745420787243	0.0061155398946266	-1.5002014927227385	0.133565	0.133565	chr2	70417411	0.8743073315182021	chr2:70417411:C:T
chr2:70417573	['C', 'G']	98663	100144.27024177606	-3074.1989177984974	-0.0055492724912039	0.0042742216633574	-1.2983118163424965	0.194183	0.194183	chr2	70417573	0.711788793631723	chr2:70417573:C:G
chr2:70417993	['T', 'C']	98663	30471.63268388613	-605.2528640092814	-0.0086266729258527	0.0059293187878076	-1.4549180495391003	0.145695	0.145695	chr2	70417993	0.8365553522085252	chr2:70417993:T:C
chr2:70420668	['A', 'G']	98663	108162.11812532312	-3595.400081771781	-0.0065410988205049	0.0042963945681197	-1.5224623150400305	0.127896	0.127896	chr2	70420668	0.8931430380474821	chr2:70420668:A:G
chr2:70420770	['G', 'A']	98663	35748.15954017397	-156.59475308368974	-0.0104547354277832	0.0056481116060058	-1.8510143136453656	0.0641705	0.0641705	chr2	70420770	1.192664576784936	chr2:70420770:G:A
chr2:70420855	['C', 'T']	98663	35803.34636050284	-143.9704785694393	-0.0103133950911143	0.0056452820204335	-1.8269052022173968	0.067717	0.067717	chr2	70420855	1.169302290260466	chr2:70420855:C:T
chr2:70421219	['C', 'G']	98663	5667.2297610963005	472.88665052149287	-0.0119845837211164	0.0130413116298625	-0.9189707340229166	0.358113	0.358113	chr2	70421219	0.4459799132081814	chr2:70421219:C:G
chr2:70421321	['G', 'C']	98663	35741.07155673143	-159.2536438348385	-0.0105680166532052	0.005648523803122	-1.870934251416997	0.0613572	0.0613572	chr2	70421321	1.212134467382009	chr2:70421321:G:C
chr2:70422306	['C', 'T']	98663	5532.570112029198	453.811341208634	-0.0099297061100071	0.0131949449853655	-0.7525386518109873	0.451729	0.451729	chr2	70422306	0.3451220278010238	chr2:70422306:C:T
chr2:70422545	['AG', 'A']	98663	35445.90377226507	-190.5302477861832	-0.0101130664500147	0.0056591585360239	-1.7870265315309766	0.0739363	0.0739363	chr2	70422545	1.131142286651595	chr2:70422545:AG:A
chr2:70422594	['G', 'A']	98663	48339.2888120679	-2363.2765107910222	0.0014053345178758	0.0050029158514921	0.2809030892367926	0.778785	0.778785	chr2	70422594	0.1085824219182675	chr2:70422594:G:A
chr2:70422643	['A', 'G']	98663	35462.031961803965	-186.90003954592464	-0.0099372219532482	0.0056581162801887	-1.756277436015632	0.0790442	0.0790442	chr2	70422643	1.102129991644578	chr2:70422643:A:G
chr2:70423316	['C', 'A']	98663	108072.14439792804	-3584.6597671013137	-0.0064698823189023	0.0042951744659139	-1.5063142068492703	0.13199	0.13199	chr2	70423316	0.8794589711375806	chr2:70423316:C:A
chr2:70423423	['C', 'T']	98663	29290.640637038232	-728.6038291894956	-0.0089236505198855	0.0060136440815511	-1.4839006763406395	0.137838	0.137838	chr2	70423423	0.8606310370346746	chr2:70423423:C:T
chr2:70423959	['C', 'T']	98663	25172.88878300013	-1117.796861363079	-0.0004184137892924	0.0064002098953688	-0.0653750105282093	0.947876	0.947876	chr2	70423959	0.0232484728286669	chr2:70423959:C:T
chr2:70424068	['G', 'A']	98663	47676.3490177793	-2132.989337715691	0.0002204922748642	0.0050036010451782	0.0440667177245792	0.964851	0.964851	chr2	70424068	0.0155397487018598	chr2:70424068:G:A
chr2:70424274	['G', 'A']	98663	52919.11815988484	-1838.020642012708	0.0002136945802794	0.0048129927048847	0.044399522995861	0.964586	0.964586	chr2	70424274	0.0156590457179614	chr2:70424274:G:A
chr2:70424991	['C', 'T']	98663	40142.05382961899	-479.1543574130176	-0.0083879291743976	0.0053854079951421	-1.5575290083803988	0.119348	0.119348	chr2	70424991	0.9231848543802392	chr2:70424991:C:T
chr2:70425096	['T', 'C']	98663	98422.2631225796	-3013.318847935466	-0.0033341417481115	0.0042608817892986	-0.7825004102402863	0.433922	0.433922	chr2	70425096	0.3625883304276214	chr2:70425096:T:C
chr2:70425894	['C', 'T']	98663	9028.18301051074	-330.4410939209996	0.0003087681062663	0.0101153871380528	0.0305245960488011	0.975649	0.975649	chr2	70425894	0.0107063962475843	chr2:70425894:C:T
chr2:70426775	['T', 'C']	98663	11709.661567780711	-548.1345530299296	0.0052570727338983	0.0090248799894142	0.5825088799036211	0.560225	0.560225	chr2	70426775	0.2516375147202523	chr2:70426775:T:C
chr2:70428136	['C', 'T']	98663	118743.86706743445	-3661.972166051741	-0.006839865086116	0.0043666864309222	-1.5663742277623374	0.117264	0.117264	chr2	70428136	0.930835295650976	chr2:70428136:C:T
chr2:70428459	['T', 'C']	98663	118793.0805733807	-3649.9245690059847	-0.0067284946617901	0.0043674811384805	-1.540589288985668	0.12342	0.12342	chr2	70428459	0.9086144579216324	chr2:70428459:T:C
chr2:70428772	['G', 'A']	98663	18254.15281284826	-1025.419356906934	-0.0065240044565476	0.0074053482209486	-0.8809855069464806	0.378328	0.378328	chr2	70428772	0.4221315154466342	chr2:70428772:G:A
chr2:70429118	['T', 'C']	98663	9051.183476753731	-317.0250871771426	0.0014175076040967	0.0101056230680826	0.1402691941453583	0.888448	0.888448	chr2	70429118	0.0513679859497722	chr2:70429118:T:C
chr2:70429462	['TCA', 'T']	98663	30594.17061303925	-93.2552537711587	-0.0129484189335468	0.0060472777742991	-2.141197976480818	0.0322605	0.0322605	chr2	70429462	1.4913289058386203	chr2:70429462:TCA:T
chr2:70429494	['C', 'T']	98663	118712.95761250936	-3653.321430020777	-0.0066740808954493	0.0043663794970198	-1.5285159936291737	0.126388	0.126388	chr2	70429494	0.8982941584996894	chr2:70429494:C:T
chr2:70429534	['C', 'G']	98663	98922.47601592208	-2603.6309935646336	-0.00527964559583	0.0042806332872118	-1.2333795589551502	0.217437	0.217437	chr2	70429534	0.6626665525745761	chr2:70429534:C:G
chr2:70429540	['T', 'C']	98663	120007.69002410266	-3533.734656987332	-0.0058703385431983	0.0043803755462105	-1.3401450358010414	0.180201	0.180201	chr2	70429540	0.7442428032943761	chr2:70429540:T:C
chr2:70431083	['C', 'T']	98663	118508.14525640442	-3655.7835983319455	-0.0066705537413311	0.0043747723552213	-1.5247773368983997	0.127318	0.127318	chr2	70431083	0.8951101921982696	chr2:70431083:C:T
chr2:70431727	['A', 'G']	98663	118758.23890951124	-3659.416669166509	-0.0068111577377853	0.0043692772806078	-1.5588751412081878	0.119029	0.119029	chr2	70431727	0.9243472150310352	chr2:70431727:A:G
chr2:70431979	['G', 'A']	98663	18108.468308752723	-1009.130607436479	-0.0058384641118375	0.0073975551248089	-0.789242393376325	0.429972	0.429972	chr2	70431979	0.366559824981868	chr2:70431979:G:A
chr2:70431984	['G', 'A']	98663	118702.06212300928	-3656.588248794207	-0.0067545479431712	0.0043660375823574	-1.5470659186410922	0.121851	0.121851	chr2	70431984	0.9141709023208668	chr2:70431984:G:A
chr2:70432130	['T', 'C']	98663	18107.83532178443	-1010.6168859496546	-0.0059390134643259	0.0073981778136054	-0.802767061559933	0.422111	0.422111	chr2	70432130	0.3745733302027248	chr2:70432130:T:C
chr2:70432238	['A', 'G']	98663	118699.2338523294	-3655.670177568193	-0.0067458038473152	0.0043661860259779	-1.5450106356392326	0.122347	0.122347	chr2	70432238	0.9124066752653528	chr2:70432238:A:G
chr2:70432342	['G', 'A']	98663	119983.75412860778	-3531.1415565285743	-0.0058327022601979	0.0043788971359827	-1.3320025748649928	0.182862	0.182862	chr2	70432342	0.7378765345724221	chr2:70432342:G:A
chr2:70432536	['A', 'G']	98663	118707.86013340906	-3657.4790585314713	-0.0067335476999469	0.0043662941422386	-1.542165387990687	0.123037	0.123037	chr2	70432536	0.9099642667764676	chr2:70432536:A:G
chr2:70433134	['G', 'A']	98663	119978.94443205545	-3533.4293071527177	-0.0059018347249006	0.0043786317394328	-1.3478719097909513	0.177703	0.177703	chr2	70433134	0.7503052403294878	chr2:70433134:G:A
chr2:70433192	['C', 'T']	98663	118701.45269955196	-3663.285298220364	-0.0068535633989156	0.0043659317263885	-1.5697825409159345	0.116469	0.116469	chr2	70433192	0.9337896533546024	chr2:70433192:C:T
chr2:70435586	['G', 'A']	98663	185774.2437555754	-6510.461986366272	0.0021363361030649	0.0090814869257377	0.2352407838644158	0.814022	0.814022	chr2	70435586	0.0893638575807132	chr2:70435586:G:A
chr2:70435636	['G', 'A']	98663	78589.40299778919	-2929.5155161261023	0.0068821612021802	0.0043665428128772	1.5761121548801134	0.115003	0.115003	chr2	70435636	0.9392908303728936	chr2:70435636:G:A
chr2:70435946	['C', 'T']	98663	78604.07100705706	-2939.817684883704	0.0066889714742505	0.0043667164983581	1.5318080477094402	0.125573	0.125573	chr2	70435946	0.9011037301174936	chr2:70435946:C:T
chr2:70436505	['A', 'G']	98663	77315.67267824375	-3066.9000618807	0.0057321100714887	0.0043788304172004	1.3090504827436422	0.19052	0.19052	chr2	70436505	0.7200594271604471	chr2:70436505:A:G
chr2:70436629	['G', 'A']	98663	9036.45794563036	-321.5168077100657	0.000814984310441	0.0101137645264051	0.080581697182419	0.935775	0.935775	chr2	70436629	0.0288285615237038	chr2:70436629:G:A
chr2:70436803	['T', 'C']	98663	78597.7123290449	-2934.3759798361025	0.0068354447421432	0.0043664054962524	1.5654626552686843	0.117478	0.117478	chr2	70436803	0.9300434557171416	chr2:70436803:T:C
chr2:70436975	['G', 'C']	98663	145753.45486065347	-6197.289651414989	0.0085308546172784	0.0050009744355827	1.7058384775135174	0.0880413	0.0880413	chr2	70436975	1.0553135533670064	chr2:70436975:G:C
chr2:70437253	['G', 'A']	98663	78537.71641896962	-2946.2945941918897	0.0064729019283482	0.0043673510689642	1.482111656730957	0.138314	0.138314	chr2	70437253	0.8591338588276063	chr2:70437253:G:A
chr2:70437364	['A', 'G']	98663	18126.38836289914	-1014.8593463548688	-0.0059970173719831	0.0073945602117713	-0.8110039272432331	0.417365	0.417365	chr2	70437364	0.3794839734406498	chr2:70437364:A:G
chr2:70438078	['CCT', 'C']	98663	30416.046011056475	-91.34526183719088	-0.0132774331925515	0.0060688328379277	-2.1878067080004047	0.028686	0.028686	chr2	70438078	1.542330005920567	chr2:70438078:CCT:C
chr2:70438543	['A', 'G']	98663	78636.9405127581	-2935.3748200688165	0.0067365704388086	0.0043660119793041	1.542957387827034	0.122844	0.122844	chr2	70438543	0.9106460506655966	chr2:70438543:A:G
chr2:70438819	['G', 'A']	98663	48825.85650124196	-2276.036895055617	0.0018879869462876	0.0049724290327432	0.3796910793206595	0.704176	0.704176	chr2	70438819	0.152318780806853	chr2:70438819:G:A
chr2:70439928	['G', 'A']	98663	48322.36703497213	-2377.192082741286	0.0013341782950523	0.0049972343789274	0.2669833339573447	0.789483	0.789483	chr2	70439928	0.1026572172524965	chr2:70439928:G:A
chr2:70439993	['T', 'C']	98663	77015.5865162389	-3104.616934813502	0.0058074983086201	0.004382888721755	1.3250389588478	0.185161	0.185161	chr2	70439993	0.7324504823863691	chr2:70439993:T:C
chr2:70440105	['G', 'A']	98663	9682.275752660922	-554.8660920310974	0.0042805776260691	0.0098578587283964	0.4342299625108794	0.664122	0.664122	chr2	70440105	0.1777521328911857	chr2:70440105:G:A
chr2:70440292	['AAGTCAGT', 'A']	98663	77134.61628367074	-3122.74013719329	0.0051995212933767	0.0043841369187755	1.185985152769569	0.235631	0.235631	chr2	70440292	0.6277675736333038	chr2:70440292:AAGTCAGT:A
chr2:70441350	['G', 'C']	98663	66931.92456483614	-3289.546312081556	-0.0007012171023838	0.0045792407443238	-0.1531295560848176	0.878296	0.878296	chr2	70441350	0.0563590951391193	chr2:70441350:G:C
chr2:70441453	['G', 'A']	98663	185880.6519866207	-6491.223560761755	0.0024557166289636	0.0091181071503556	0.269323072044384	0.787682	0.787682	chr2	70441453	0.1036490788546566	chr2:70441453:G:A
chr2:70442285	['GAT', 'G']	98663	48598.3163303609	-2339.3318420904056	0.0013402466206717	0.0049854196480059	0.2688332608485259	0.788059	0.788059	chr2	70442285	0.1034412667550773	chr2:70442285:GAT:G
chr2:70444052	['C', 'T']	98663	48824.93838886579	-2282.129048975342	0.0016606645573936	0.0049708552816822	0.3340802464141796	0.73832	0.73832	chr2	70444052	0.1317553670211311	chr2:70444052:C:T
chr2:70444068	['A', 'G']	98663	9213.120556304546	-303.00618146765754	0.0044698690937327	0.010022390621632	0.4459883138145822	0.655607	0.655607	chr2	70444068	0.1833564180589154	chr2:70444068:A:G
chr2:70444294	['T', 'C']	98663	136422.59255354738	-5575.031524361518	0.0091642204126817	0.0046971736138006	1.951007385751411	0.051059	0.051059	chr2	70444294	1.2919276951865812	chr2:70444294:T:C
chr2:70444340	['T', 'G']	98663	77152.63962977608	-3132.4417690976416	0.0051336149978512	0.0043830268049241	1.1712488256024087	0.241502	0.241502	chr2	70444340	0.6170792682856898	chr2:70444340:T:G
chr2:70444817	['C', 'T']	98663	77116.16095286368	-3124.031182842009	0.0053052676551732	0.0043825676311318	1.2105386845571762	0.226075	0.226075	chr2	70444817	0.6457474604867679	chr2:70444817:C:T
chr2:70444865	['C', 'T']	98663	77103.62969496065	-3128.4403543954245	0.0051731658425859	0.0043827463870675	1.1803479794885667	0.237865	0.237865	chr2	70444865	0.6236694563448931	chr2:70444865:C:T
chr2:70444999	['G', 'A']	98663	78499.68649695344	-2993.0082866002163	0.0062121620744427	0.0043690045078529	1.4218712897358703	0.155067	0.155067	chr2	70444999	0.8094806150991607	chr2:70444999:G:A
chr2:70445042	['T', 'C']	98663	48664.41210339585	-2336.9983825713416	0.0009048879252969	0.0049787930196506	0.1817484522303926	0.855781	0.855781	chr2	70445042	0.0676373599258838	chr2:70445042:T:C
chr2:70445687	['C', 'T']	98663	78478.49923459816	-2984.9273437977768	0.006358394103595	0.0043686025639623	1.4554755234653092	0.145541	0.145541	chr2	70445687	0.8370146454033681	chr2:70445687:C:T
chr2:70445787	['C', 'T']	98663	48668.38574295967	-2332.463491438606	0.0010619752527943	0.0049779171257931	0.2133372705808438	0.831064	0.831064	chr2	70445787	0.0803655300346883	chr2:70445787:C:T
chr2:70445923	['C', 'T']	98663	30137.971028890024	-63.856958972113055	-0.0102206160363109	0.0060869415378287	-1.6791053393223023	0.0931347	0.0931347	chr2	70445923	1.030888480019841	chr2:70445923:C:T
chr2:70446053	['C', 'T']	98663	30133.689712860432	-60.64268935490127	-0.0099998272773193	0.0060885827341498	-1.6423899803860686	0.100512	0.100512	chr2	70446053	0.9977820852815892	chr2:70446053:C:T
chr2:70447020	['C', 'T']	98663	48500.407340956095	-2321.788771521639	0.0010775154684133	0.0049835557383478	0.2162141902260708	0.828821	0.828821	chr2	70447020	0.0815392536550933	chr2:70447020:C:T
chr2:70447450	['A', 'T']	98663	30145.583113697183	-60.11111901833842	-0.0099934453371767	0.0060862670194982	-1.641966299730396	0.1006	0.1006	chr2	70447450	0.9974020192800914	chr2:70447450:A:T
chr2:70448449	['C', 'G']	98663	77305.31999270117	-3137.71074198463	0.0051582190110826	0.0043807351400308	1.177477945184842	0.239008	0.239008	chr2	70448449	0.6215875622413674	chr2:70448449:C:G
chr2:70448575	['T', 'G']	98663	15108.071896286085	-844.6644354535232	0.0010627086740744	0.0080493959478701	0.1320234065955729	0.894966	0.894966	chr2	70448575	0.0481934633353322	chr2:70448575:T:G
chr2:70449507	['A', 'G']	98663	77411.12282426882	-3142.910538352918	0.0049367446504423	0.0043807061963251	1.126928953734378	0.259775	0.259775	chr2	70449507	0.5854026465057603	chr2:70449507:A:G
chr2:70450307	['A', 'G']	98663	18077.19865992235	-975.86338636453	-0.0046603590206872	0.0074065926322181	-0.6292176783714301	0.529208	0.529208	chr2	70450307	0.2763735992358701	chr2:70450307:A:G
chr2:70450331	['G', 'A']	98663	48502.39075519514	-2277.389417410145	0.0011302730002348	0.0049826332560682	0.2268425031800743	0.820547	0.820547	chr2	70450331	0.0858965380038742	chr2:70450331:G:A
chr2:70450336	['C', 'T']	98663	30166.66905555949	-106.9476265985987	-0.0106399576884097	0.0060778425247471	-1.750614242650581	0.0800155	0.0800155	chr2	70450336	1.0968258766026389	chr2:70450336:C:T
chr2:70450862	['G', 'A']	98663	48508.35816961659	-2279.599070524824	0.0010043834288784	0.0049822701496136	0.2015915232850994	0.840236	0.840236	chr2	70450862	0.0755987150065359	chr2:70450862:G:A
chr2:70451040	['C', 'T']	98663	9144.077916020233	-328.63649057389046	0.0016301753759339	0.0100575900271144	0.1620840948516586	0.87124	0.87124	chr2	70451040	0.0598621936511713	chr2:70451040:C:T
chr2:70451041	['C', 'A']	98663	49582.03047105453	-2146.7470042889995	0.0008599694605898	0.0049393844447736	0.1741045812904448	0.861784	0.861784	chr2	70451041	0.0646015733437469	chr2:70451041:C:A
chr2:70451044	['G', 'A']	98663	48516.22731420463	-2288.201538376145	0.000827533076841	0.0049823828470836	0.1660918283960163	0.868085	0.868085	chr2	70451044	0.0614377480682037	chr2:70451044:G:A
chr2:70451935	['G', 'A']	98663	48515.85119367429	-2282.8081770312187	0.0008869214899355	0.0049814672236095	0.1780442287629616	0.858689	0.858689	chr2	70451935	0.0661641004760307	chr2:70451935:G:A
chr2:70452105	['A', 'C']	98663	49845.588579364594	-2143.964030903813	0.0010048684251055	0.0049293039751708	0.2038560474596661	0.838466	0.838466	chr2	70452105	0.0765145434475953	chr2:70452105:A:C
chr2:70452627	['C', 'T']	98663	30091.26986588816	-113.8135433167162	-0.0118521411401417	0.006086317513311	-1.947341904890864	0.0514966	0.0514966	chr2	70452627	1.288221443774009	chr2:70452627:C:T
chr2:70453079	['CT', 'C']	98663	48896.43385572947	-2248.0065935948	0.0017871206081121	0.0049672750457068	0.359778871044542	0.719013	0.719013	chr2	70453079	0.1432632573539391	chr2:70453079:CT:C
chr2:70453818	['A', 'G']	98663	48984.44723663939	-2296.755582719899	0.0007831588898926	0.0049647777839396	0.1577429895102413	0.87466	0.87466	chr2	70453818	0.0581607342000107	chr2:70453818:A:G
chr2:70454364	['G', 'T']	98663	29916.33539107165	-133.08798170145818	-0.0115640758393797	0.0060982112584931	-1.8963062034418832	0.0579225	0.0579225	chr2	70454364	1.2371527017699284	chr2:70454364:G:T
chr2:70454517	['A', 'G']	98663	48972.97819718824	-2295.172404651837	0.0008009589793383	0.004965651105114	0.161299890464198	0.871858	0.871858	chr2	70454517	0.0595542430929561	chr2:70454517:A:G
chr2:70455224	['GA', 'G']	98663	9004.182523996311	-317.4780597786436	0.0018736232098976	0.0101331330719618	0.1849006814172703	0.853307	0.853307	chr2	70455224	0.0688946916708841	chr2:70455224:GA:G
chr2:70456621	['T', 'C']	98663	53063.14297589359	-2143.4308678635334	0.001374666532797	0.0048251809192701	0.2848942984307723	0.775726	0.775726	chr2	70456621	0.1102916520683888	chr2:70456621:T:C
chr2:70456932	['T', 'C']	98663	48996.42868149471	-2295.530912635635	0.0007392312470116	0.0049634593735731	0.1489346827230054	0.881605	0.881605	chr2	70456932	0.0547259553953621	chr2:70456932:T:C
chr2:70459562	['G', 'A']	98663	28828.16875297742	-162.9586292099442	-0.0116679118475506	0.006180188001305	-1.887954192507876	0.059035	0.059035	chr2	70459562	1.2288904324242411	chr2:70459562:G:A
chr2:70459920	['A', 'G']	98663	29254.337138222905	-116.42371248071812	-0.0113814625755084	0.0061479833519431	-1.8512513655247869	0.0641364	0.0641364	chr2	70459920	1.1928954208343452	chr2:70459920:A:G
chr2:70461249	['C', 'G']	98663	28895.807359351253	-177.13056560181622	-0.0124145832969084	0.0061754862298042	-2.0103005390883912	0.0444021	0.0444021	chr2	70461249	1.3525964894159055	chr2:70461249:C:G
chr2:70462160	['C', 'T']	98663	107912.03118031062	-3468.237625109555	-0.0060723120111245	0.0042890642372161	-1.415766161400712	0.156847	0.156847	chr2	70462160	0.8045237836025493	chr2:70462160:C:T
chr2:70462319	['A', 'T']	98663	28099.70246325392	-1247.043150114583	-0.0030836444944044	0.0060889918889284	-0.5064293976169342	0.612556	0.612556	chr2	70462319	0.2128542018544332	chr2:70462319:A:T
chr2:70462781	['A', 'G']	98663	29405.537285437666	-94.53753344627356	-0.0114924061498176	0.006143609048502	-1.870627844169184	0.0613996	0.0613996	chr2	70462781	1.211834458148061	chr2:70462781:A:G
chr2:70464384	['G', 'A']	98663	73747.22212423469	-2992.9748285739406	0.0095203685078994	0.0044233639125247	2.1522914904068027	0.0313768	0.0313768	chr2	70464384	1.5033913505262313	chr2:70464384:G:A
chr2:70464634	['T', 'C']	98663	22756.07580027165	-335.83955614335275	-0.0030809564723049	0.0066692042248579	-0.4619676303840587	0.644106	0.644106	chr2	70464634	0.1910426552692485	chr2:70464634:T:C
chr2:70464996	['C', 'T']	98663	28818.04459941615	-180.8022243767317	-0.0122665689083289	0.0061829782505846	-1.9839256117663084	0.0472669	0.0472669	chr2	70464996	1.3254428799700269	chr2:70464996:C:T
chr2:70465392	['C', 'T']	98663	11449.580236777554	-136.1745873007853	0.0126625011071147	0.0090681647562361	1.3963686641673347	0.162607	0.162607	chr2	70465392	0.7888607625799751	chr2:70465392:C:T
chr2:70465425	['C', 'T']	98663	48841.94045676172	-2350.705563628904	-0.0010760987429321	0.0049754544988482	-0.2162814961288958	0.828769	0.828769	chr2	70465425	0.0815665020253977	chr2:70465425:C:T
chr2:70467032	['T', 'C']	98663	113360.9382675982	-3160.0988047403503	-0.0091753493873857	0.0043396849896862	-2.114289265048524	0.0344931	0.0344931	chr2	70467032	1.4622677725101545	chr2:70467032:T:C
chr2:70467087	['G', 'A']	98663	31147.20985038923	-729.5847041798997	-0.0032834933990574	0.0058224278175702	-0.5639388760044218	0.572797	0.572797	chr2	70467087	0.2419992652931785	chr2:70467087:G:A
chr2:70467133	['C', 'T']	98663	30687.11029568285	-798.0067474209794	-0.0034869386470165	0.0058541928761872	-0.5956309812066758	0.551423	0.551423	chr2	70467133	0.2585151233140977	chr2:70467133:C:T
chr2:70468430	['C', 'T']	98663	28884.80590978205	-168.4865904899933	-0.0117061162125123	0.0061762291086696	-1.895350060133023	0.058049	0.058049	chr2	70468430	1.236205257376271	chr2:70468430:C:T
chr2:70469371	['A', 'G']	98663	31252.602266851834	-736.3872653070647	-0.0039198658539877	0.0058158022993286	-0.6740025971034492	0.500311	0.500311	chr2	70469371	0.3007599484722103	chr2:70469371:A:G
chr2:70469697	['C', 'T']	98663	51030.72389254943	-2539.176185150175	-0.0037642056590821	0.0049056437202475	-0.7673214513205969	0.442892	0.442892	chr2	70469697	0.3537021643466114	chr2:70469697:C:T
chr2:70469821	['A', 'G']	98663	31253.850963975103	-731.0013742920822	-0.0036353272839336	0.0058146971629759	-0.6251963227046327	0.531844	0.531844	chr2	70469821	0.2742157358898784	chr2:70469821:A:G
chr2:70470535	['G', 'A']	98663	47240.7457096228	-925.2601489857248	-0.0066086393837943	0.005026609434075	-1.3147310270407773	0.188603	0.188603	chr2	70470535	0.7244514034699336	chr2:70470535:G:A
chr2:70471399	['T', 'G']	98663	91208.44888253436	-2195.7755319814974	-0.0041479778154803	0.0042937904836837	-0.9660410379226648	0.334026	0.334026	chr2	70471399	0.4762197271493437	chr2:70471399:T:G
chr2:70471443	['C', 'T']	98663	91182.270443185	-2253.7824862667903	-0.0052319684976826	0.0042933918634558	-1.2186095898246998	0.222995	0.222995	chr2	70471443	0.6517048746054436	chr2:70471443:C:T
chr2:70471458	['A', 'G']	98663	101333.89333874069	-2540.656316882721	-0.0040572691203838	0.0042757176096325	-0.9489095143335624	0.342669	0.342669	chr2	70471458	0.4651251828123287	chr2:70471458:A:G
chr2:70471634	['G', 'A']	98663	102065.82774561783	-2463.627988455732	-0.0043852862600096	0.004280573511112	-1.024462317637049	0.305619	0.305619	chr2	70471634	0.5148196496426353	chr2:70471634:G:A
chr2:70471724	['C', 'T']	98663	100993.73231811168	-2660.51844469004	-0.0050503016323247	0.0042721218195719	-1.182153001627383	0.237148	0.237148	chr2	70471724	0.6249805336417805	chr2:70471724:C:T
chr2:70472027	['T', 'C']	98663	101490.57317802586	-2535.1564642850635	-0.003982311614755	0.0042745719435541	-0.9316281647242264	0.351531	0.351531	chr2	70472027	0.4540363704015001	chr2:70472027:T:C
chr2:70472191	['A', 'G']	98663	10122.12852248307	-300.3647858234934	0.0038768095343385	0.009583039172306	0.4045490647207288	0.68581	0.68581	chr2	70472191	0.1637961865976333	chr2:70472191:A:G
chr2:70473104	['T', 'C']	98663	101767.16410479996	-2531.111980760991	-0.0046668351078113	0.0042779688048402	-1.0908997518942152	0.27532	0.27532	chr2	70473104	0.5601622391183043	chr2:70473104:T:C
chr2:70473149	['A', 'C']	98663	28194.57226271452	-198.35807609471112	-0.0075759100058459	0.0062078419773738	-1.2203773925718966	0.222325	0.222325	chr2	70473149	0.6530116990122986	chr2:70473149:A:C
chr2:70473944	['T', 'C']	98663	101704.64740171528	-2511.831668039003	-0.004163885056572	0.0042771348149146	-0.9735220508019408	0.330296	0.330296	chr2	70473944	0.4810966857347029	chr2:70473944:T:C
chr2:70474791	['G', 'A']	98663	57733.19217630183	-2771.037758078101	-0.0024464197382883	0.0047225178872577	-0.5180329215669597	0.604436	0.604436	chr2	70474791	0.2186496771329071	chr2:70474791:G:A
chr2:70475101	['C', 'T']	98663	101039.87863190574	-2670.9126978584145	-0.005106657971881	0.004278194743066	-1.1936478534918882	0.232619	0.232619	chr2	70475101	0.6333548155828176	chr2:70475101:C:T
chr2:70476349	['C', 'G']	98663	59969.01886754197	-2932.8103237155506	-0.004188847604026	0.0046700445445635	-0.8969609527391702	0.369742	0.369742	chr2	70476349	0.4321012139326704	chr2:70476349:C:G
chr2:70476715	['C', 'A']	98663	102958.65307963672	-2857.959992857935	-0.0069995064122462	0.0042723935733544	-1.6383103035965267	0.10136	0.10136	chr2	70476715	0.994133398124615	chr2:70476715:C:A
chr2:70476738	['C', 'T']	98663	10047.509183239068	-303.61115464398193	0.0031515840270892	0.0096149165053844	0.3277806963091526	0.743078	0.743078	chr2	70476738	0.1289655964795069	chr2:70476738:C:T
chr2:70476898	['C', 'G']	98663	93602.1279930256	-2403.7293797609336	-0.0067509435350266	0.0042876356153319	-1.5745142872883775	0.115372	0.115372	chr2	70476898	0.9378995787104294	chr2:70476898:C:G
chr2:70477379	['A', 'G']	98663	103921.27908839309	-2689.0251068244074	-0.0059536051675755	0.0042798261204164	-1.391085759109352	0.164203	0.164203	chr2	70477379	0.784618912554314	chr2:70477379:A:G
chr2:70478084	['TCCCCAG', 'T']	98663	59639.6940552706	-2964.3364684888547	-0.004111784355573	0.0046812333659686	-0.8783549193391323	0.379753	0.379753	chr2	70478084	0.4204987865809116	chr2:70478084:TCCCCAG:T
chr2:70478270	['C', 'T']	98663	10087.40896421006	-282.83038844345566	0.0047199785675018	0.0095995922468348	0.4916853180986027	0.622943	0.622943	chr2	70478270	0.2055516899668008	chr2:70478270:C:T
chr2:70478425	['T', 'C']	98663	10086.511159764035	-289.7282380934509	0.0039200223393823	0.009599928053528	0.4083387206159024	0.683026	0.683026	chr2	70478425	0.1655627641931186	chr2:70478425:T:C
chr2:70478899	['A', 'T']	98663	102894.53043487064	-2856.9522670576025	-0.0069421954822953	0.0042732725023974	-1.6245618500576566	0.104259	0.104259	chr2	70478899	0.9818864449237192	chr2:70478899:A:T
chr2:70478976	['G', 'A']	98663	102849.933607729	-2851.3764644505177	-0.0068225643946072	0.0042723844563476	-1.5968985151770871	0.110292	0.110292	chr2	70478976	0.957455987848639	chr2:70478976:G:A
chr2:70481064	['C', 'G']	98663	10042.407139743967	-299.7065023653799	0.0034451702064357	0.0096168446741215	0.3582433036177215	0.720162	0.720162	chr2	70481064	0.1425697983017337	chr2:70481064:C:G
chr2:70481129	['G', 'A']	98663	102875.89669714724	-2841.2168118892005	-0.006656737259178	0.0042729743208211	-1.5578697083999111	0.119267	0.119267	chr2	70481129	0.9234797046988308	chr2:70481129:G:A
chr2:70481225	['T', 'C']	98663	93015.48141838804	-2544.8199126821705	-0.0075593053678525	0.0042874519903159	-1.7631230355294445	0.0778828	0.0778828	chr2	70481225	1.1085584433526976	chr2:70481225:T:C
chr2:70482420	['A', 'G']	98663	10083.533026518531	-288.69124645138885	0.0039489350306859	0.0096014722463902	0.4112843248774311	0.680865	0.680865	chr2	70482420	0.1669389902416118	chr2:70482420:A:G
chr2:70482638	['A', 'T']	98663	10085.351064476885	-288.16390334834705	0.0039238754305438	0.0096011274408124	0.4086890268599318	0.682769	0.682769	chr2	70482638	0.16572620553412	chr2:70482638:A:T
chr2:70482966	['A', 'G']	98663	10080.532570351144	-290.81932083457275	0.0035590095664255	0.0096026780995983	0.3706267698981207	0.710916	0.710916	chr2	70482966	0.1481817113541012	chr2:70482966:A:G
chr2:70483274	['G', 'C']	98663	17946.7275970768	-959.810836722594	-0.0044306454424733	0.0074186861450373	-0.597227778053008	0.550357	0.550357	chr2	70483274	0.2593555053543744	chr2:70483274:G:C
chr2:70483564	['G', 'C']	98663	10081.81747503928	-287.50125101929984	0.004007110790532	0.0096018220025775	0.4173281684930638	0.676439	0.676439	chr2	70483564	0.169771361162231	chr2:70483564:G:C
chr2:70484016	['T', 'A']	98663	10082.919759969189	-287.2091803152125	0.0040611420366963	0.0096014349526403	0.4229724053465041	0.672316	0.672316	chr2	70484016	0.1724265531376221	chr2:70484016:T:A
chr2:70484051	['T', 'C']	98663	10081.81747503928	-289.53562260364225	0.0039064466862216	0.0096017366986387	0.406847928539373	0.684121	0.684121	chr2	70484051	0.1648670781266264	chr2:70484051:T:C
chr2:70484312	['T', 'C']	98663	10081.12395085756	-286.5827918709043	0.0041790107137995	0.0096022281944479	0.4352126016142633	0.663409	0.663409	chr2	70484312	0.178218641010953	chr2:70484312:T:C
chr2:70484475	['T', 'C']	98663	10086.328991383678	-289.3442608153246	0.003915693122675	0.0096002437533127	0.407874343953389	0.683367	0.683367	chr2	70484475	0.1653459972433414	chr2:70484475:T:C
chr2:70484589	['T', 'A']	98663	103262.8391910386	-2836.797129724616	-0.0067460619895176	0.0042732598820397	-1.578668785830437	0.114415	0.114415	chr2	70484589	0.9415170350693554	chr2:70484589:T:A
chr2:70484598	['G', 'A']	98663	60068.69709686574	-2969.42655440472	-0.0043402394146938	0.0046666349914313	-0.9300576159616512	0.352344	0.352344	chr2	70484598	0.4530331196231564	chr2:70484598:G:A
chr2:70484873	['T', 'C']	98663	123282.23821448127	-3542.0594212149936	-0.0094614557273919	0.0044205727861133	-2.14032347959838	0.0323311	0.0323311	chr2	70484873	1.4903795191495572	chr2:70484873:T:C
chr2:70485109	['A', 'G']	98663	93185.2782463254	-2550.5101084791354	-0.0076062942421773	0.0042851440517539	-1.7750381668182422	0.0758947	0.0758947	chr2	70485109	1.119788551392034	chr2:70485109:A:G
chr2:70485670	['T', 'C']	98663	105920.250451108	-2758.522389262786	-0.0063729465338263	0.004287398355756	-1.486436763047763	0.137167	0.137167	chr2	70485670	0.8627503597790185	chr2:70485670:T:C
chr2:70485728	['C', 'T']	98663	10046.814636865847	-293.9304229019156	0.0043021048881194	0.0096150843410293	0.4474328810368873	0.654564	0.654564	chr2	70485728	0.1840478838909536	chr2:70485728:C:T
chr2:70486527	['G', 'C']	98663	61851.40343443357	-3071.771655113665	-0.0049951964732282	0.0046342601708249	-1.07788434164219	0.281088	0.281088	chr2	70486527	0.5511576945740773	chr2:70486527:G:C
chr2:70487168	['G', 'A']	98663	10086.408923666368	-286.2414849577639	0.0041797376987475	0.0095997986928519	0.4353984737054787	0.663274	0.663274	chr2	70487168	0.1783070264885076	chr2:70487168:G:A
chr2:70487366	['T', 'C']	98663	94841.99307562072	-2643.228504269733	-0.0078873576157201	0.0042813693667208	-1.8422511444652905	0.0654414	0.0654414	chr2	70487366	1.1841474182950011	chr2:70487366:T:C
chr2:70487496	['T', 'C']	98663	122547.29406814884	-3583.774289409206	-0.0079285473912311	0.0044060906222535	-1.7994517296550736	0.0719503	0.0719503	chr2	70487496	1.1429673909132976	chr2:70487496:T:C
chr2:70487661	['T', 'C']	98663	105963.92396362415	-2747.434141449165	-0.0063627866465945	0.0042874249113822	-1.4840578617954707	0.137797	0.137797	chr2	70487661	0.8607602374184382	chr2:70487661:T:C
chr2:70488595	['TTTACA', 'T']	98663	10088.226992123751	-289.13038564881015	0.0038815521955281	0.0095994187739675	0.4043528349918928	0.685954	0.685954	chr2	70488595	0.1637050070570947	chr2:70488595:TTTACA:T
chr2:70488625	['A', 'G']	98663	10088.965448019955	-290.21524578856383	0.0037882154700501	0.0095998762867716	0.3946108633993781	0.693131	0.693131	chr2	70488625	0.1591846770757628	chr2:70488625:A:G
chr2:70488656	['C', 'T']	98663	104207.40488452732	-2643.2777331125417	-0.0060627331714399	0.0042834970592806	-1.4153699856766444	0.156963	0.156963	chr2	70488656	0.8042027093079419	chr2:70488656:C:T
chr2:70488692	['A', 'C']	98663	17990.823462033593	-966.8979287083192	-0.0047271410395129	0.0074120674370149	-0.6377628211942808	0.52363	0.52363	chr2	70488692	0.2809754796514124	chr2:70488692:A:C
chr2:70489414	['T', 'C']	98663	10064.51004480123	-298.7052193013872	0.0035024899720654	0.0096081674488813	0.3645325698890977	0.715461	0.715461	chr2	70489414	0.1454140347852944	chr2:70489414:T:C
chr2:70489467	['T', 'C']	98663	106036.97160669036	-2765.3421214816617	-0.0068627765167344	0.0042890278195807	-1.600077408079209	0.109585	0.109585	chr2	70489467	0.9602488880328092	chr2:70489467:T:C
chr2:70489863	['T', 'G']	98663	10029.508270996776	-300.21612528978585	0.0036134469511845	0.0096222185821676	0.3755315804071635	0.707266	0.707266	chr2	70489863	0.1504172190097318	chr2:70489863:T:G
chr2:70489895	['A', 'G']	98663	10030.915016116933	-297.14080652810594	0.0038090715038298	0.009622863146293	0.395835568470818	0.692227	0.692227	chr2	70489895	0.1597514652523422	chr2:70489895:A:G
chr2:70489946	['C', 'T']	98663	60199.9828374474	-2919.614081584899	-0.0048679964611271	0.0046597496309632	-1.0446905620808726	0.296169	0.296169	chr2	70489946	0.5284604010258402	chr2:70489946:C:T
chr2:70489955	['G', 'A']	98663	104667.33885503995	-2615.415538718023	-0.0062920438796106	0.0042884196373726	-1.4672173928075698	0.14232	0.14232	chr2	70489955	0.8467340649241314	chr2:70489955:G:A
chr2:70489983	['G', 'A']	98663	93429.939205012	-2516.6595616463683	-0.0079415769868516	0.0042886357233551	-1.85177233487172	0.0640615	0.0640615	chr2	70489983	1.1934028965480004	chr2:70489983:G:A
chr2:70490363	['C', 'T']	98663	10060.61181669826	-284.55450011502376	0.004414197180593	0.0096102356104139	0.4593224723657797	0.646004	0.646004	chr2	70490363	0.1897647928833224	chr2:70490363:C:T
chr2:70491563	['T', 'C']	98663	105089.36782506436	-2932.254608172536	-0.0072500073609329	0.0042784191354828	-1.6945528550032447	0.0901634	0.0901634	chr2	70491563	1.0449697197059904	chr2:70491563:T:C
chr2:70491888	['C', 'G']	98663	106481.1093675557	-2703.934750316418	-0.0067666805852631	0.0042924748724935	-1.5764054039371316	0.114936	0.114936	chr2	70491888	0.9395439212457865	chr2:70491888:C:G
chr2:70492332	['C', 'G']	98663	10019.507764195503	-300.7069009756087	0.0034753329032411	0.0096258526138071	0.3610415661524026	0.718069	0.718069	chr2	70492332	0.1438338219422989	chr2:70492332:C:G
chr2:70492383	['A', 'G']	98663	10057.305807824852	-288.8550122081898	0.0039861655355067	0.0096109802641962	0.4147511935235556	0.678325	0.678325	chr2	70492383	0.1685621765042415	chr2:70492383:A:G
chr2:70492938	['C', 'T']	98663	103089.94225583423	-2810.590006424359	-0.0063427051922294	0.0042722630688708	-1.4846242120352031	0.137647	0.137647	chr2	70492938	0.8612332495641032	chr2:70492938:C:T
chr2:70493113	['A', 'C']	98663	60479.96894069942	-2884.7667506707653	-0.0040535079058663	0.0046513321428468	-0.8714724688281271	0.383498	0.383498	chr2	70493113	0.4162368966204206	chr2:70493113:A:C
chr2:70493318	['G', 'A']	98663	10017.50766283525	-297.7944300114445	0.0038367017771448	0.0096267036447319	0.3985478226749457	0.690227	0.690227	chr2	70493318	0.1610080561693319	chr2:70493318:G:A
chr2:70493469	['G', 'C']	98663	10054.50953799996	-289.9885590691413	0.0039169368918763	0.0096121878396517	0.4074969150850715	0.683644	0.683644	chr2	70493469	0.1651699934319108	chr2:70493469:G:C
chr2:70493471	['C', 'T']	98663	61949.30198185414	-3024.782756635409	-0.0045094520698604	0.0046303626332412	-0.9738874526775017	0.330115	0.330115	chr2	70493471	0.4813347414399915	chr2:70493471:C:T
chr2:70493874	['A', 'G']	98663	95335.56157121136	-2611.6481736737624	-0.00815612122886	0.0042850001309866	-1.903412130580765	0.0569897	0.0569897	chr2	70493874	1.2442036291936989	chr2:70493874:A:G
chr2:70494853	['T', 'G']	98663	123064.4517816412	-3547.39674541435	-0.0082944527754382	0.0044152886881756	-1.8785754140269613	0.0603054	0.0603054	chr2	70494853	1.219643797558024	chr2:70494853:T:G
chr2:70496032	['A', 'G']	98663	60235.19955386565	-2921.6139260997547	-0.0047285506859551	0.0046598068512898	-1.0147525073161026	0.310226	0.310226	chr2	70496032	0.5083218068340188	chr2:70496032:A:G
chr2:70496754	['G', 'A']	98663	8869.0	-252.4771268003804	0.0050395256944536	0.0101960575176147	0.4942621876884652	0.621122	0.621122	chr2	70496754	0.2068230878702259	chr2:70496754:G:A
chr2:70496764	['C', 'T']	98663	58125.534792260056	-2835.8128897271968	-0.0040752221165125	0.0047086137576707	-0.865482353457783	0.386776	0.386776	chr2	70496764	0.412540482342247	chr2:70496764:C:T
chr2:70497699	['C', 'T']	98663	10294.521701230511	-292.0213134789332	0.0116394616361268	0.0095041567605155	1.224670628801309	0.220702	0.220702	chr2	70497699	0.6561937312469167	chr2:70497699:C:T
chr2:70498124	['AAC', 'A']	98663	10261.768140624048	-303.63204640930616	0.0111379190510392	0.009517469219195	1.1702605802576176	0.241899	0.241899	chr2	70498124	0.6163659269890074	chr2:70498124:AAC:A
chr2:70498220	['A', 'G']	98663	49788.07404178536	-30.887116717319905	-0.0001096979195432	0.0050458832619976	-0.0217400827263257	0.982655	0.982655	chr2	70498220	0.0075989317053418	chr2:70498220:A:G
chr2:70498463	['C', 'T']	98663	62609.49906221806	-3131.118288873713	-0.0028137623718887	0.0046168947935774	-0.6094490989491377	0.542228	0.542228	chr2	70498463	0.2658180597331841	chr2:70498463:C:T
chr2:70498552	['A', 'G']	98663	10316.045584016703	-292.5041346928372	0.0117089937455623	0.0094963930484112	1.2329937994217004	0.217581	0.217581	chr2	70498552	0.6623790315631316	chr2:70498552:A:G
chr2:70498750	['C', 'T']	98663	10201.206788903415	-308.70244968102656	0.0114464754165153	0.0095409789590687	1.1997170799371006	0.230252	0.230252	chr2	70498750	0.6377965887741472	chr2:70498750:C:T
chr2:70499062	['T', 'A']	98663	10297.521853270897	-290.0391759125556	0.0119059394765399	0.0095039443808344	1.2527366532730608	0.210305	0.210305	chr2	70499062	0.6771504018424667	chr2:70499062:T:A
chr2:70499720	['C', 'T']	98663	36435.38582565412	115.7932291076816	-0.0057712895556099	0.0056898600275643	-1.0143113411667557	0.310437	0.310437	chr2	70499720	0.5080265221490552	chr2:70499720:C:T
chr2:70500896	['T', 'C']	98663	48061.74260717941	24.934576764248856	-0.0006755796984456	0.0051175819528858	-0.1320115055636198	0.894975	0.894975	chr2	70500896	0.0481890959842998	chr2:70500896:T:C
chr2:70501745	['G', 'A']	98663	8769.355527625457	554.6440632273881	0.0050232641760233	0.010630001623261	0.472555353616425	0.636531	0.636531	chr2	70501745	0.1961804407124522	chr2:70501745:G:A
chr2:70502121	['A', 'C']	98663	19695.59699964524	316.7904324915078	0.0091375729486075	0.0071937254391402	1.2702143035500135	0.204011	0.204011	chr2	70502121	0.6903464153657314	chr2:70502121:A:C
chr2:70502182	['G', 'A']	98663	62515.1379666893	-3058.1893879754457	-0.0014054871462328	0.0046204488317767	-0.3041884451931985	0.760985	0.760985	chr2	70502182	0.1186239036518081	chr2:70502182:G:A
chr2:70502245	['G', 'T']	98663	10270.312284613825	-265.3318369729045	0.0137778892496873	0.0095170128746098	1.447711527893902	0.147701	0.147701	chr2	70502245	0.8306165643155947	chr2:70502245:G:T
chr2:70502376	['A', 'G']	98663	19321.916750301585	314.9518065292194	0.0095488709365028	0.0072475290188171	1.3175346951644706	0.187663	0.187663	chr2	70502376	0.7266213452785664	chr2:70502376:A:G
chr2:70502433	['G', 'A']	98663	10154.235020425542	-296.90619583021765	0.0124039306630913	0.0095644479422083	1.2968788933810051	0.194676	0.194676	chr2	70502433	0.7106875857682392	chr2:70502433:G:A
chr2:70503138	['A', 'G']	98663	10527.374713552756	-252.81853857928328	0.0115568052348532	0.0094189744272197	1.226970656322773	0.219837	0.219837	chr2	70503138	0.6578992111686492	chr2:70503138:A:G
chr2:70503318	['A', 'G']	98663	10529.252964426843	-250.2150561600521	0.0115866901436774	0.009429288404835	1.228797937470678	0.219151	0.219151	chr2	70503318	0.6592565432920614	chr2:70503318:A:G
chr2:70503319	['C', 'T']	98663	7798.313866381216	381.38877891156096	0.0027191465907018	0.0111573533813592	0.2437089243085921	0.807457	0.807457	chr2	70503319	0.0928805961299364	chr2:70503319:C:T
chr2:70503523	['T', 'C']	98663	7819.19317685976	384.67402721490174	0.0030597064642881	0.0111168918900223	0.2752303876440782	0.78314	0.78314	chr2	70503523	0.1061605932517627	chr2:70503523:T:C
chr2:70503538	['C', 'T']	98663	10155.129398261046	-293.93000487112243	0.0127922598188597	0.0095761916686529	1.3358399937560113	0.181605	0.181605	chr2	70503538	0.7408721985323542	chr2:70503538:C:T
chr2:70504727	['G', 'A']	98663	10498.702555576954	-245.8398388320366	0.0117942519737951	0.0094328619344766	1.2503365421567094	0.21118	0.21118	chr2	70504727	0.6753472144570121	chr2:70504727:G:A
chr2:70505063	['T', 'C']	98663	27967.10229611233	-172.13434356790074	-0.0075084248874631	0.0062232595140886	-1.2065100082143525	0.227624	0.227624	chr2	70505063	0.6427819491396304	chr2:70505063:T:C
chr2:70505130	['T', 'G']	98663	8034.651482438801	394.5361043815984	0.0010543835673801	0.0109891506702088	0.0959476850416265	0.923562	0.923562	chr2	70505130	0.0345339444532371	chr2:70505130:T:G
chr2:70506394	['T', 'C']	98663	136640.92866338888	-4447.129759577646	-0.0003849495644351	0.0046161424897456	-0.0833920454774248	0.93354	0.93354	chr2	70506394	0.0298670688160268	chr2:70506394:T:C
chr2:70507555	['T', 'C']	98663	24491.97886488734	-973.6452529617984	-0.0005260922439096	0.0064573202461738	-0.0814722243675865	0.935067	0.935067	chr2	70507555	0.0291572696752915	chr2:70507555:T:C
chr2:70507960	['G', 'A']	98663	13028.396148388403	-551.0371504919066	0.0006265269738198	0.0085325263614047	0.073428073618833	0.941466	0.941466	chr2	70507960	0.0261953594274656	chr2:70507960:G:A
chr2:70509087	['A', 'G']	98663	68709.142437175	-2054.7422029426853	-0.0039701030272173	0.0044762216867045	-0.8869317261496311	0.375118	0.375118	chr2	70509087	0.4258320957716577	chr2:70509087:A:G
chr2:70510756	['T', 'G']	98663	45032.49783049472	-1117.712231468698	-0.006945484874507	0.005104897262432	-1.3605533113506878	0.173658	0.173658	chr2	70510756	0.7603052050061042	chr2:70510756:T:G
chr2:70511418	['G', 'C']	98663	51138.366270287785	-2646.553279598761	-0.0020979205111252	0.004879223017713	-0.4299702029419709	0.667218	0.667218	chr2	70511418	0.175732245950613	chr2:70511418:G:C
chr2:70515932	['A', 'G']	98663	22797.928167386417	-304.75146004668113	-0.0050203239053446	0.0066959557322463	-0.7497546438617885	0.453404	0.453404	chr2	70515932	0.3435146527797159	chr2:70515932:A:G
chr2:70516180	['C', 'G']	98663	38716.92415841384	-1128.1967985086626	-0.0057792353337584	0.0053659164972613	-1.0770266992988318	0.281471	0.281471	chr2	70516180	0.5505663439343458	chr2:70516180:C:G
chr2:70516975	['T', 'C']	98663	67689.89608045909	-1945.2369422645825	-0.0027113090849362	0.0045001279132131	-0.6024960039414442	0.546845	0.546845	chr2	70516975	0.2621357544415337	chr2:70516975:T:C
chr2:70517327	['T', 'C']	98663	14638.335303180816	-429.3742526270079	-0.0048790448118703	0.0081428838269371	-0.5991789783037565	0.549055	0.549055	chr2	70517327	0.2603841491744995	chr2:70517327:T:C
chr2:70518413	['A', 'T']	98663	25417.606686332347	-553.6266776997787	-0.0067142308791093	0.0063813050481382	-1.0521720601757207	0.292723	0.292723	chr2	70518413	0.533543152589605	chr2:70518413:A:T
chr2:70518866	['A', 'G']	98663	13074.047779805347	-609.0166707141125	-0.003600762955946	0.0085307038321128	-0.4220944750644648	0.672957	0.672957	chr2	70518866	0.1720126850469555	chr2:70518866:A:G
chr2:70519594	['T', 'C']	98663	40785.26759121277	-911.7742476896884	-0.0061311079998365	0.0052788572763658	-1.161446062822405	0.245463	0.245463	chr2	70519594	0.6100139622247052	chr2:70519594:T:C
chr2:70521518	['A', 'G']	98663	40647.89147451888	-906.8408353836631	-0.0060719549831696	0.0052857842660265	-1.1487330313868624	0.250669	0.250669	chr2	70521518	0.6008993715120305	chr2:70521518:A:G
chr2:70525063	['A', 'C']	98663	14187.287590841366	-487.2398400642512	-0.0007567346740548	0.0082282507948287	-0.0919678669165565	0.926724	0.926724	chr2	70525063	0.0330495896144778	chr2:70525063:A:C
chr2:70525742	['G', 'C']	98663	14247.010805222188	-610.7723463027473	-0.0052074468828205	0.0082032844513481	-0.6348002332120494	0.52556	0.52556	chr2	70525742	0.2793776960364344	chr2:70525742:G:C
chr2:70526621	['G', 'A']	98663	46164.5506188608	-969.9562449988628	-0.0035109658122232	0.0050596101579165	-0.6939202236223329	0.487734	0.487734	chr2	70526621	0.311816968628851	chr2:70526621:G:A
chr2:70526750	['T', 'C']	98663	46322.49357193551	-957.8555547070216	-0.0033448408016913	0.0050534909812204	-0.6618871615921104	0.508045	0.508045	chr2	70526750	0.2940978184520257	chr2:70526750:T:C
chr2:70529159	['C', 'G']	98663	39178.36802092203	-1530.3416297901103	-0.0031917856768822	0.0053635505958862	-0.5950882013363042	0.551786	0.551786	chr2	70529159	0.2582293227040223	chr2:70529159:C:G
chr2:70529204	['A', 'C']	98663	83155.01355378938	-2306.796313829293	-0.0024180053297332	0.0042999182210638	-0.5623375156039525	0.573887	0.573887	chr2	70529204	0.2411736130160848	chr2:70529204:A:C
chr2:70529549	['T', 'C']	98663	19790.408587384394	-925.6525213716382	-0.0095489445845864	0.007105901271323	-1.3438048489531726	0.179015	0.179015	chr2	70529549	0.7471105771525461	chr2:70529549:T:C
chr2:70529619	['T', 'C']	98663	26860.02796405429	-655.5899876475953	-0.0078525448126022	0.0062969179174025	-1.247045763594983	0.212384	0.212384	chr2	70529619	0.6728782040380512	chr2:70529619:T:C
chr2:70530226	['A', 'G']	98663	23843.174965029302	51.073866130276826	0.0020361998519613	0.0066084912931939	0.308118716000789	0.757993	0.757993	chr2	70530226	0.1203348050215224	chr2:70530226:A:G
chr2:70530550	['T', 'C']	98663	4469.0	-76.51852694421773	0.0008505292077174	0.0142576794527106	0.0596541120550843	0.952431	0.952431	chr2	70530550	0.0211664774945456	chr2:70530550:T:C
chr2:70530991	['A', 'G']	98663	20545.7071363406	-592.380532603611	-0.0116624442797208	0.0070039709092889	-1.6651188919493705	0.0958922	0.0958922	chr2	70530991	1.0182167174875938	chr2:70530991:A:G
chr2:70531430	['G', 'A']	98663	16741.187763542002	-764.6001263447431	-0.0113911253528294	0.0076409470352938	-1.4908001979615093	0.136017	0.136017	chr2	70531430	0.8664068082121875	chr2:70531430:G:A
chr2:70531720	['G', 'A']	98663	16022.78639054454	-862.8801269598132	-0.0111625326687861	0.0077989649024461	-1.431283870156293	0.152352	0.152352	chr2	70531720	0.8171518402055834	chr2:70531720:G:A
chr2:70531812	['T', 'C']	98663	24300.216656192344	154.4354591936538	0.0037881603249795	0.0065692636435567	0.576649154383544	0.564178	0.564178	chr2	70531812	0.2485838530705619	chr2:70531812:T:C
chr2:70532029	['T', 'C']	98663	72156.71650054253	-1836.344479271365	-0.0012270827003509	0.0044156448813885	-0.2778943355528758	0.781094	0.781094	chr2	70532029	0.1072966982292846	chr2:70532029:T:C
chr2:70532170	['T', 'G']	98663	3741.341283678311	244.10434419437647	0.0113739942100287	0.0158046603844977	0.7196607793727192	0.471736	0.471736	chr2	70532170	0.3263009797967725	chr2:70532170:T:G
chr2:70532295	['C', 'T']	98663	26923.54749113025	-1425.9357162641722	0.0038838776002355	0.0061981708427639	0.6266167388350948	0.530912	0.530912	chr2	70532295	0.2749774583565539	chr2:70532295:C:T
chr2:70532689	['C', 'T']	98663	16655.18166153098	-766.2489141129444	-0.0117341411864393	0.0076567999715903	-1.5325124373076795	0.125399	0.125399	chr2	70532689	0.9017059267924916	chr2:70532689:C:T
chr2:70532774	['A', 'G']	98663	2406.487850145031	93.5840420496654	0.0149625816992502	0.0195415873500707	0.7656789303350058	0.443869	0.443869	chr2	70532774	0.3527451852270852	chr2:70532774:A:G
chr2:70533072	['T', 'G']	98663	3434.8007096512565	232.75096164932512	0.0138558108999161	0.0164437897071588	0.8426166441355023	0.399445	0.399445	chr2	70533072	0.3985430106951385	chr2:70533072:T:G
chr2:70534139	['A', 'G']	98663	19123.713600746083	-751.394459713108	-0.0095386197093716	0.0071948035438357	-1.325765137471198	0.184921	0.184921	chr2	70534139	0.7330137666869754	chr2:70534139:A:G
chr2:70535219	['AG', 'A']	98663	52814.453140841055	-2429.709040983329	-0.0092250937454778	0.0048205589221733	-1.913697953788063	0.0556617	0.0556617	chr2	70535219	1.254443533730602	chr2:70535219:AG:A
chr2:70535369	['C', 'T']	98663	80773.73629682191	-3793.166799711476	-0.006290324379523	0.0043652025288536	-1.441015471319949	0.149583	0.149583	chr2	70535369	0.8251177609215115	chr2:70535369:C:T
chr2:70535478	['C', 'A']	98663	16949.546130922216	-706.4036929699589	-0.0112210072620542	0.007607863291566	-1.4749223049911504	0.140237	0.140237	chr2	70535478	0.8531373873975864	chr2:70535478:C:A
chr2:70535773	['G', 'A']	98663	27351.881154395887	-1435.298727018084	0.0036080044162218	0.0061637158876961	0.585361895642218	0.558306	0.558306	chr2	70535773	0.2531277048508252	chr2:70535773:G:A
chr2:70537119	['TG', 'T']	98663	27446.841943594005	-1419.3054087144362	0.0026644857700249	0.0061532072504197	0.4330238949522123	0.664998	0.664998	chr2	70537119	0.1771796608476773	chr2:70537119:TG:T
chr2:70537556	['C', 'A']	98663	108087.91052583564	-3747.872879797256	-0.0034805540518927	0.0042597510234297	-0.8170792219425027	0.413885	0.413885	chr2	70537556	0.3831203129934771	chr2:70537556:C:A
chr2:70537853	['C', 'T']	98663	27574.95640407071	-1390.2524028336968	0.0030660393287799	0.0061413625804752	0.4992441479562744	0.617609	0.617609	chr2	70537853	0.2092863839452187	chr2:70537853:C:T
chr2:70538243	['G', 'C']	98663	27689.929122444228	54.40986130316565	0.0046113084814069	0.0062184027779362	0.7415583464243422	0.458357	0.458357	chr2	70538243	0.338796131744551	chr2:70538243:G:C
chr2:70538436	['G', 'A']	98663	35504.39782864326	-1743.5451255201715	-0.0049721151599812	0.0055727388423725	-0.8922210964159322	0.372277	0.372277	chr2	70538436	0.4291337945139213	chr2:70538436:G:A
chr2:70538498	['A', 'G']	98663	11211.022665071863	-24.63949170893504	-0.0001484012152957	0.0092492473516358	-0.0160446801403223	0.987199	0.987199	chr2	70538498	0.005595293236585	chr2:70538498:A:G
chr2:70538581	['T', 'C']	98663	35522.480693395504	-1747.5243580203742	-0.0051498034620222	0.0055717616956654	-0.9242684348881164	0.355349	0.355349	chr2	70538581	0.4493449023830648	chr2:70538581:T:C
chr2:70538950	['C', 'G']	98663	26737.08397611977	-1426.7176452225744	0.0030466867652958	0.0062246501853633	0.4894550978077094	0.624521	0.624521	chr2	70538950	0.2044529535576092	chr2:70538950:C:G
chr2:70539023	['A', 'G']	98663	16972.892318452745	-703.8878379758271	-0.0110425699810465	0.0076026623652071	-1.4524609210033912	0.146377	0.146377	chr2	70539023	0.834527157962075	chr2:70539023:A:G
chr2:70539893	['C', 'T']	98663	108448.08271324584	-3742.629361189317	-0.0036806145287993	0.0042590755483738	-0.8641815546579407	0.38749	0.38749	chr2	70539893	0.4117395009018205	chr2:70539893:C:T
chr2:70540721	['A', 'G']	98663	27752.781907021053	80.58257659174247	0.0052642160649351	0.0062136409981186	0.8472031239862502	0.396884	0.396884	chr2	70540721	0.4013364089078376	chr2:70540721:A:G
chr2:70541031	['A', 'G']	98663	35305.7450389884	-1758.1668913085985	-0.0041875830413818	0.0055907357873989	-0.749021810478024	0.453846	0.453846	chr2	70541031	0.3430914878831859	chr2:70541031:A:G
chr2:70541048	['A', 'C']	98663	27752.688932826382	83.34776132931684	0.0055033155692074	0.0062146984886021	0.8855321910307593	0.375872	0.375872	chr2	70541048	0.4249600251731557	chr2:70541048:A:C
chr2:70541651	['T', 'C']	98663	108482.78679981752	-3742.6957606793167	-0.0036706576074884	0.0042597069685741	-0.8617159899891298	0.388846	0.388846	chr2	70541651	0.410222364207539	chr2:70541651:T:C
chr2:70541790	['A', 'C']	98663	108488.39004856088	-3750.394864065074	-0.0037702289777877	0.0042600951532587	-0.8850105084868051	0.376153	0.376153	chr2	70541790	0.4246354701248677	chr2:70541790:A:C
chr2:70542233	['A', 'C']	98663	75894.69232562852	-3512.62350284314	-0.006954350711747	0.0044053751631226	-1.578605783671252	0.11443	0.11443	chr2	70542233	0.9414601020602192	chr2:70542233:A:C
chr2:70542465	['C', 'T']	98663	75743.82985132154	-3527.310898719949	-0.0071086447437096	0.0044065234121825	-1.6132093441411643	0.106702	0.106702	chr2	70542465	0.971827440174186	chr2:70542465:C:T
chr2:70543374	['C', 'T']	98663	89651.97212896946	-2557.3696743360283	-0.0007368353432766	0.0042843148737361	-0.1719844047396323	0.86345	0.86345	chr2	70543374	0.0637628061599883	chr2:70543374:C:T
chr2:70544389	['A', 'T']	98663	65123.201139462486	-1587.7817737118762	0.0011712172861383	0.0045581176548488	0.2569519645664314	0.797216	0.797216	chr2	70544389	0.0984239936619912	chr2:70544389:A:T
chr2:70545323	['C', 'T']	98663	22571.51651258971	-1179.066207802662	-0.000530646935823	0.0066883441940405	-0.0793390591793832	0.936763	0.936763	chr2	70545323	0.0283702712375384	chr2:70545323:C:T
chr2:70545588	['A', 'G']	98663	34880.65653289	-1430.595704165192	0.0010605732339875	0.005626299477109	0.1885028051390747	0.850483	0.850483	chr2	70545588	0.0703343629214651	chr2:70545588:A:G
chr2:70546772	['C', 'G']	98663	22884.6017109108	-1167.6041819949353	-0.0013881282095427	0.0066500298664546	-0.208740146648813	0.834652	0.834652	chr2	70546772	0.0784945616210051	chr2:70546772:C:G
chr2:70547163	['T', 'A']	98663	22869.08610902752	-1166.0801335978329	-0.0013192421242097	0.0066479470336884	-0.1984435371588388	0.842698	0.842698	chr2	70547163	0.0743280368014301	chr2:70547163:T:A
chr2:70547322	['C', 'T']	98663	22901.37085541418	-1169.780044909047	-0.0014543452343224	0.0066493005121071	-0.2187215379534032	0.826867	0.826867	chr2	70547322	0.0825643402796558	chr2:70547322:C:T
chr2:70547498	['G', 'A']	98663	22921.52481102178	-1167.4875398884478	-0.0016443436431799	0.0066501468207207	-0.2472642616034328	0.804704	0.804704	chr2	70547498	0.0943638398888896	chr2:70547498:G:A
chr2:70547759	['ACTATATATG', 'A']	98663	65725.57538433405	-1498.598581215891	0.0011053563512231	0.0045510623396378	0.242878754174813	0.8081	0.8081	chr2	70547759	0.0925348932341437	chr2:70547759:ACTATATATG:A
chr2:70547896	['A', 'G']	98663	65991.26262646781	-1482.268852974447	0.0009851225602135	0.0045439714988454	0.2167976978869349	0.828366	0.828366	chr2	70547896	0.0817777348816916	chr2:70547896:A:G
chr2:70547953	['A', 'G']	98663	88394.17152940459	-2690.923576524888	0.0005834164800764	0.0042869421272063	0.136091522293697	0.891749	0.891749	chr2	70547953	0.0497573690035981	chr2:70547953:A:G
chr2:70548062	['A', 'AT']	98663	22396.767056629025	-1214.3275961884926	-0.0008970303893822	0.0067102272750752	-0.1336810740694589	0.893655	0.893655	chr2	70548062	0.0488301104145472	chr2:70548062:A:AT
chr2:70548780	['C', 'T']	98663	22255.353416382008	-1229.5446054805336	-0.0005521114054351	0.006731522631704	-0.0820187995558051	0.934632	0.934632	chr2	70548780	0.0293593536503448	chr2:70548780:C:T
chr2:70549149	['T', 'C']	98663	22141.46856627337	-1232.7713932016595	-0.0001283436299017	0.0067482258539536	-0.0190188699488349	0.984826	0.984826	chr2	70549149	0.006640494289296	chr2:70549149:T:C
chr2:70549252	['T', 'C']	98663	89600.43848711555	-2582.4295820084367	-0.0008878499073505	0.0042843472607326	-0.2072310793963687	0.83583	0.83583	chr2	70549252	0.077882045012642	chr2:70549252:T:C
chr2:70550418	['G', 'A']	98663	56082.50534767492	-1340.6505636008224	0.0029191726397236	0.0047261945524495	0.617658161831424	0.536802	0.536802	chr2	70550418	0.2701858747553353	chr2:70550418:G:A
chr2:70550427	['TAA', 'T']	98663	22387.81529572753	-1195.1861333856198	0.0001157427744405	0.0067140274067212	0.0172389487604228	0.986246	0.986246	chr2	70550427	0.0060147451832334	chr2:70550427:TAA:T
chr2:70550430	['A', 'T']	98663	22387.58836766137	-1193.9133509581727	0.0001623581313553	0.0067140131462464	0.0241819799602478	0.980708	0.980708	chr2	70550430	0.0084602819838633	chr2:70550430:A:T
chr2:70550574	['C', 'A']	98663	91179.78646081484	-2751.961679192695	0.0027572963565044	0.0042788269274059	0.6444047406647659	0.519315	0.519315	chr2	70550574	0.2845691329736982	chr2:70550574:C:A
chr2:70550698	['C', 'T']	98663	56171.37179123244	-1345.3615134032125	0.0026223889013356	0.0047240878103972	0.5551101094192237	0.578821	0.578821	chr2	70550698	0.2374557207826565	chr2:70550698:C:T
chr2:70551058	['C', 'T']	98663	91184.8019344242	-2742.1650010081007	0.0029393408922274	0.0042789797454332	0.6869256381417707	0.492131	0.492131	chr2	70551058	0.3079192773050785	chr2:70551058:C:T
chr2:70551072	['A', 'AT']	98663	91270.75227357984	-2728.0361542323026	0.0029095234830106	0.0042788430778837	0.6799790106931386	0.496519	0.496519	chr2	70551072	0.3040641279595876	chr2:70551072:A:AT
chr2:70551098	['A', 'C']	98663	92389.04615400208	-2663.786964190481	0.0010550297948894	0.0042772236743389	0.2466622919954098	0.80517	0.80517	chr2	70551098	0.0941124149522555	chr2:70551098:A:C
chr2:70551458	['T', 'G']	98663	22385.26886156528	-1196.8433630674465	7.941388988451763e-05	0.006714650370109	0.0118269582937685	0.990564	0.990564	chr2	70551458	0.0041174596015424	chr2:70551458:T:G
chr2:70551478	['A', 'G']	98663	22090.791211798693	-1235.0345841617225	-0.0001456206967645	0.0067557279626001	-0.021555145140645	0.982803	0.982803	chr2	70551478	0.0075335265087483	chr2:70551478:A:G
chr2:70551495	['G', 'C']	98663	55987.24205287273	-1372.1534533706397	0.00273254369434	0.0047275846189183	0.577999954438744	0.563265	0.563265	chr2	70551495	0.2492872339929698	chr2:70551495:G:C
chr2:70551497	['T', 'G']	98663	55986.07916104898	-1373.5418572425358	0.0027017675529311	0.0047276994131947	0.5714761698661953	0.567678	0.567678	chr2	70551497	0.245897936255014	chr2:70551497:T:G
chr2:70552390	['T', 'C']	98663	38073.016563608704	-1608.6404877197715	0.001360452766881	0.005440523849041	0.2500591495653194	0.802542	0.802542	chr2	70552390	0.0955322300870298	chr2:70552390:T:C
chr2:70552659	['G', 'T']	98663	29513.589624028133	-17.515947610252454	0.0034881965737555	0.0060410340495402	0.5774171350716065	0.563659	0.563659	chr2	70552659	0.2489835541834317	chr2:70552659:G:T
chr2:70552949	['C', 'G']	98663	52378.24704272464	-1142.4285910248768	0.000602500198253	0.0048295456168413	0.1247529780342231	0.900719	0.900719	chr2	70552949	0.0454106760392725	chr2:70552949:C:G
chr2:70554042	['C', 'T']	98663	23269.41508458599	-1140.3177137981088	-0.0051578026043348	0.0066106457136768	-0.7802267475420528	0.435259	0.435259	chr2	70554042	0.3612522400614604	chr2:70554042:C:T
chr2:70556525	['T', 'C']	98663	21384.684660300463	-925.6551080863076	-0.0002147339033744	0.006869427755995	-0.0312593582758166	0.975063	0.975063	chr2	70556525	0.0109673231030614	chr2:70556525:T:C
chr2:70556695	['T', 'C']	98663	52719.82421760159	-1192.874197978418	-0.0019486337274441	0.004844754573927	-0.4022151582107204	0.687527	0.687527	chr2	70556695	0.1627102419038635	chr2:70556695:T:C
chr2:70558226	['C', 'T']	98663	16204.313912117985	-836.2677397238893	-0.0071605962052572	0.0077441698632445	-0.9246434842865348	0.355154	0.355154	chr2	70558226	0.4495832896273057	chr2:70558226:C:T
chr2:70558674	['C', 'A']	98663	41922.37357067553	-1944.916023509447	0.0010482510091426	0.0052193955439382	0.2008376257975097	0.840826	0.840826	chr2	70558674	0.0752938675293533	chr2:70558674:C:A
chr2:70558960	['G', 'A']	98663	67610.81702606523	-2181.477599036185	-0.004507104551704	0.0044835776983616	-1.0052473392734869	0.31478	0.31478	chr2	70558960	0.5019928689609001	chr2:70558960:G:A
chr2:70559466	['T', 'C']	98663	67755.69823013328	-2187.812934728804	-0.0047668284659521	0.0044826202697489	-1.0634022466995836	0.287602	0.287602	chr2	70559466	0.5412080981711309	chr2:70559466:T:C
chr2:70559749	['C', 'T']	98663	67708.27399829667	-2152.890831389111	-0.0040990220773395	0.0044822181377082	-0.9145074941478546	0.360452	0.360452	chr2	70559749	0.443152560412151	chr2:70559749:C:T
chr2:70559753	['C', 'T']	98663	66320.30114789974	-2067.882281458955	-0.0035536746978255	0.0045280815218654	-0.7848080209389802	0.432568	0.432568	chr2	70559753	0.3639456114282536	chr2:70559753:C:T
chr2:70559897	['A', 'T']	98663	51449.12243242692	-1337.5416342649526	-0.0023955493490453	0.0048729987464553	-0.4915965453075177	0.623006	0.623006	chr2	70559897	0.2055077707495886	chr2:70559897:A:T
chr2:70560633	['C', 'G']	98663	68026.10010745711	-2095.2746844357443	-0.0038119851715882	0.0044761406525225	-0.8516231878102363	0.394425	0.394425	chr2	70560633	0.4040355657948425	chr2:70560633:C:G
chr2:70560709	['T', 'C']	98663	4138.503350194118	-232.6577449747432	0.006607826331842	0.0148119877170599	0.4461134088189512	0.655516	0.655516	chr2	70560709	0.1834167034751832	chr2:70560709:T:C
chr2:70561266	['A', 'T']	98663	4446.30690228522	-193.78652595263	0.0070133986787783	0.014311606113881	0.4900497276805285	0.6241	0.6241	chr2	70561266	0.2047458174191171	chr2:70561266:A:T
chr2:70562400	['A', 'C']	98663	42453.74522783719	-1846.414697214852	0.0021193305415691	0.0051889133302505	0.4084343689484595	0.682956	0.682956	chr2	70562400	0.1656072751951081	chr2:70562400:A:C
chr2:70563534	['C', 'T']	98663	4126.593158284393	-235.281534617627	0.005893052054744	0.014835545137253	0.3972251777891348	0.691202	0.691202	chr2	70563534	0.1603950138918553	chr2:70563534:C:T
chr2:70563744	['G', 'A']	98663	16220.069144189822	-828.2516263605883	-0.0065351875685987	0.007743374493859	-0.8439715234981194	0.398687	0.398687	chr2	70563744	0.3993679251610582	chr2:70563744:G:A
chr2:70563855	['G', 'A']	98663	51463.42915230173	-1346.375483606796	-0.0026670859064326	0.0048727547255647	-0.5473466358649085	0.584142	0.584142	chr2	70563855	0.2334815667230177	chr2:70563855:G:A
chr2:70563872	['T', 'C']	98663	19922.25959120772	-1130.585098571949	-0.0001556962113912	0.0070879360165587	-0.0219663680692834	0.982475	0.982475	chr2	70563872	0.0076784918433085	chr2:70563872:T:C
chr2:70564033	['T', 'C']	98663	51464.69187172387	-1334.405881866585	-0.0023886102875043	0.0048719595967139	-0.4902771133642962	0.623939	0.623939	chr2	70564033	0.2048578674623838	chr2:70564033:T:C
chr2:70564178	['G', 'T']	98663	16811.67440110637	-745.5207288533772	-0.0007668798137529	0.0076842568847289	-0.0997988257364164	0.920504	0.920504	chr2	70564178	0.0359743199528473	chr2:70564178:G:T
chr2:70564429	['C', 'T']	98663	16206.120889258344	-831.7836759294023	-0.0067592256544923	0.0077455401080608	-0.8726603387487385	0.38285	0.38285	chr2	70564429	0.4169713485700427	chr2:70564429:C:T
chr2:70564857	['T', 'C']	98663	17984.458253509703	-539.2984493243346	0.0024795365261266	0.0074237164855378	0.3340020501802637	0.738379	0.738379	chr2	70564857	0.1317206634363844	chr2:70564857:T:C
chr2:70564877	['G', 'A']	98663	67910.07776448646	-2131.42156907475	-0.0040901630906205	0.0044785221916261	-0.9132840958716836	0.361095	0.361095	chr2	70564877	0.4423785251080484	chr2:70564877:G:A
chr2:70565469	['G', 'GT']	98663	4444.180176162337	-189.8873809667224	0.0077119046257327	0.0143124472582762	0.5388250161951353	0.590009	0.590009	chr2	70565469	0.2291413635773037	chr2:70565469:G:GT
chr2:70566127	['G', 'A']	98663	16213.821676904052	-844.8131246104583	-0.0076182222004375	0.0077440668767566	-0.9837495364745752	0.325241	0.325241	chr2	70566127	0.4877947123049351	chr2:70566127:G:A
chr2:70566672	['G', 'A']	98663	17654.894706967505	-587.5191417077207	0.0020154851874566	0.0074885167111674	0.2691434452501173	0.78782	0.78782	chr2	70566672	0.1035729981658908	chr2:70566672:G:A
chr2:70566816	['G', 'A']	98663	4435.089903812043	-185.35702545061235	0.0085664815591103	0.0143259007876304	0.5979715821086119	0.54986	0.54986	chr2	70566816	0.2597478722641523	chr2:70566816:G:A
chr2:70567506	['G', 'A']	98663	16630.685605100705	-885.5434336116401	-0.0087866389799421	0.0076536640505518	-1.1480303971937045	0.250959	0.250959	chr2	70567506	0.6003972248464413	chr2:70567506:G:A
chr2:70567691	['G', 'A']	98663	16255.647593078776	-830.3846395169443	-0.0072620147761425	0.0077354261634827	-0.938799572598203	0.347836	0.347836	chr2	70567691	0.4586254718092896	chr2:70567691:G:A
chr2:70567851	['C', 'G']	98663	67740.61220083325	-2173.063849895622	-0.0045876765415755	0.0044816353399893	-1.02366127396399	0.305998	0.305998	chr2	70567851	0.5142814120537218	chr2:70567851:C:G
chr2:70567939	['C', 'T']	98663	16257.329552710798	-835.1660494151399	-0.0076050595133805	0.0077348107941863	-0.983225022013037	0.325499	0.325499	chr2	70567939	0.4874503413358784	chr2:70567939:C:T
chr2:70568387	['A', 'C']	98663	42953.931522543615	-1756.1399198747567	0.002532430198828	0.0051670419950716	0.4901121766077144	0.624056	0.624056	chr2	70568387	0.2047764369205442	chr2:70568387:A:C
chr2:70568490	['C', 'T']	98663	112866.31103000812	-3943.774111979434	-0.0038996916719097	0.0042935920772162	-0.9082585401168818	0.363744	0.363744	chr2	70568490	0.4392041616854384	chr2:70568490:C:T
chr2:70569125	['A', 'G']	98663	67889.39518802783	-2168.028238373435	-0.0051516567764649	0.0044803914056514	-1.1498229306409915	0.25022	0.25022	chr2	70569125	0.6016779802441228	chr2:70569125:A:G
chr2:70569207	['G', 'A']	98663	25301.333745565124	-1152.4222390643995	0.0021972119550331	0.0063935356985281	0.3436614822591736	0.731102	0.731102	chr2	70569207	0.1360220280395665	chr2:70569207:G:A
chr2:70569344	['C', 'T']	98663	67694.5473077079	-2189.680082848236	-0.0049949786595885	0.0044830843804802	-1.1141835030670315	0.265203	0.265203	chr2	70569344	0.576421567461546	chr2:70569344:C:T
chr2:70569970	['T', 'C']	98663	4445.225273165886	-184.3614256897368	0.0079402414697951	0.0143020153837616	0.555183395957634	0.57877	0.57877	chr2	70569970	0.237493988216649	chr2:70569970:T:C
chr2:70570144	['A', 'T']	98663	4442.540329038733	-186.67670211728844	0.0076221703592309	0.0143101792050599	0.5326397559393125	0.594284	0.594284	chr2	70570144	0.2260059621618649	chr2:70570144:A:T
chr2:70570195	['C', 'T']	98663	4292.391550266587	-221.5333985029938	0.0038715901140932	0.0145596389345372	0.2659125086480928	0.790307	0.790307	chr2	70570195	0.1022041713596366	chr2:70570195:C:T
chr2:70570258	['G', 'C']	98663	67855.7631501556	-2162.204277239782	-0.0050847671732479	0.004480315033732	-1.1349128654938485	0.256415	0.256415	chr2	70570258	0.5910565726529018	chr2:70570258:G:C
chr2:70571714	['A', 'T']	98663	26961.064989080514	-1257.7140281298616	0.0010730775293613	0.0064785774601459	0.1656347455845867	0.868445	0.868445	chr2	70571714	0.0612576809046938	chr2:70571714:A:T
chr2:70572459	['A', 'G']	98663	51406.64722875446	-1357.8215973432948	-0.0028761584559377	0.0048753724629725	-0.5899361490391908	0.555235	0.555235	chr2	70572459	0.2555231653417993	chr2:70572459:A:G
chr2:70573230	['A', 'C']	98663	51415.21119479388	-1363.1515144827772	-0.0029957985915191	0.004875320843272	-0.6144823464599963	0.538898	0.538898	chr2	70573230	0.2684934281883048	chr2:70573230:A:C
chr2:70573593	['C', 'T']	98663	16242.316993563429	-843.1794708506656	-0.0083177794624886	0.0077382326112471	-1.0748939558109485	0.282425	0.282425	chr2	70573593	0.5490968625724592	chr2:70573593:C:T
chr2:70573925	['A', 'G']	98663	17750.719650513383	-569.3305777890649	0.002746988093564	0.0074732305844402	0.3675770555351825	0.713189	0.713189	chr2	70573925	0.1467953638648014	chr2:70573925:A:G
chr2:70574059	['A', 'G']	98663	68034.6182732471	-2163.561422030837	-0.0054536832868651	0.0044767957491627	-1.2182113262337415	0.223147	0.223147	chr2	70574059	0.6514089474620521	chr2:70574059:A:G
chr2:70574222	['A', 'G']	98663	51411.73192636744	-1372.2044104375395	-0.0031525329766791	0.0048753450304982	-0.6466276657258487	0.517874	0.517874	chr2	70574222	0.2857758923031622	chr2:70574222:A:G
chr2:70574286	['A', 'G']	98663	51421.11419997164	-1371.7461604819125	-0.0032046581646324	0.0048747483896981	-0.6573997073171715	0.510925	0.510925	chr2	70574286	0.2916428463950252	chr2:70574286:A:G
chr2:70574577	['G', 'A']	98663	112258.72058883168	-3848.4188874775095	-0.0040011970699173	0.0042864951117715	-0.933442583179272	0.350594	0.350594	chr2	70574577	0.4551955206129842	chr2:70574577:G:A
chr2:70574783	['C', 'T']	98663	51771.01924129683	-1389.4590063506985	-0.0029393058293368	0.0048622785928799	-0.6045120149308236	0.545505	0.545505	chr2	70574783	0.2632012643928568	chr2:70574783:C:T
chr2:70574915	['A', 'G']	98663	19247.682042599776	-667.4922883431534	-0.0007145307656905	0.0071901085719499	-0.0993769090606025	0.920839	0.920839	chr2	70574915	0.0358162954532915	chr2:70574915:A:G
chr2:70575364	['A', 'G']	98663	52016.04951700808	-1348.241749183209	-0.0018281316554642	0.0048858892135417	-0.3741655972053965	0.708282	0.708282	chr2	70575364	0.1497937950504124	chr2:70575364:A:G
chr2:70575372	['AT', 'A']	98663	18304.782925148	-731.6338307509326	-0.0002625821617099	0.0073199603572312	-0.0358720742866486	0.971384	0.971384	chr2	70575372	0.0126090542178698	chr2:70575372:AT:A
chr2:70576172	['G', 'C']	98663	19992.4184337496	-1143.2453141179612	0.0001210836018305	0.0070748400548601	0.0171146769243684	0.986345	0.986345	chr2	70576172	0.0059711526151394	chr2:70576172:G:C
chr2:70576248	['C', 'T']	98663	39672.41260123458	-1719.512050357008	-0.0013602649367327	0.0053127145618396	-0.2560395294908826	0.797921	0.797921	chr2	70576248	0.0980401048428144	chr2:70576248:C:T
chr2:70576337	['C', 'T']	98663	39993.67498910279	-1684.6620578164325	-0.0016092961735103	0.0052967327219622	-0.3038280876128727	0.76126	0.76126	chr2	70576337	0.1184669893787145	chr2:70576337:C:T
chr2:70577335	['T', 'G']	98663	19970.71584444557	-986.231211116168	-0.0040156193227907	0.0070534542195192	-0.5693124528515614	0.569145	0.569145	chr2	70577335	0.2447770751207872	chr2:70577335:T:G
chr2:70577609	['A', 'T']	98663	19989.64689543312	-1142.140246180366	0.0002078027234664	0.0070756098607522	0.029368878097578	0.97657	0.97657	chr2	70577609	0.0102966212709987	chr2:70577609:A:T
chr2:70577948	['AT', 'A']	98663	18830.526856216107	-672.2294866001616	-0.0011091397356869	0.0072221574551479	-0.1535745713902055	0.877946	0.877946	chr2	70577948	0.0565321955098864	chr2:70577948:AT:A
chr2:70579237	['C', 'T']	98663	71746.9078744627	-2285.206973018758	-0.0035624415229337	0.0044115922197986	-0.8075183166172891	0.41937	0.41937	chr2	70579237	0.3774026403953781	chr2:70579237:C:T
chr2:70579599	['T', 'C']	98663	39695.046592256935	-1732.976132533749	-0.0017807165319654	0.0053126792298437	-0.3351823919581468	0.737488	0.737488	chr2	70579599	0.1322450418937752	chr2:70579599:T:C
chr2:70579757	['C', 'T']	98663	39675.43409328209	-1733.4355664868594	-0.0016791219517179	0.0053127668248291	-0.3160541403531259	0.751962	0.751962	chr2	70579757	0.1238041056946546	chr2:70579757:C:T
chr2:70580787	['T', 'A']	98663	39980.483562602	-1716.8434479987204	-0.0025183379870071	0.0053007552041086	-0.4750904144856853	0.634724	0.634724	chr2	70580787	0.1974150799584459	chr2:70580787:T:A
chr2:70581015	['C', 'T']	98663	39973.05147334597	-1720.8068489765224	-0.0026283903755193	0.0053009408658159	-0.4958346908695017	0.620012	0.620012	chr2	70581015	0.2075999048834408	chr2:70581015:C:T
chr2:70581202	['A', 'G']	98663	39984.51053303866	-1722.4344730476173	-0.002689212639947	0.0053005285918212	-0.5073480113090081	0.611912	0.611912	chr2	70581202	0.2133110299171252	chr2:70581202:A:G
chr2:70581780	['C', 'T']	98663	51633.46663219895	-1303.7940081954882	-0.0014562214533832	0.0048684470370974	-0.2991141615153456	0.764854	0.764854	chr2	70581780	0.1164214577166175	chr2:70581780:C:T
chr2:70581989	['T', 'C']	98663	52527.77750179947	-1218.9760533702347	-0.0025763617345623	0.0048384803891248	-0.5324733237222704	0.594399	0.594399	chr2	70581989	0.2259219298915713	chr2:70581989:T:C
chr2:70582087	['G', 'A']	98663	39108.54939228984	-1724.3412597218992	-0.0010681134657461	0.0053451604236495	-0.1998281400536356	0.841615	0.841615	chr2	70582087	0.0748865327445479	chr2:70582087:G:A
chr2:70582114	['C', 'T']	98663	51225.82639944852	-1354.8179512097574	-0.0013227240683736	0.0048808215180864	-0.2710043920827939	0.786388	0.786388	chr2	70582114	0.1043631223040308	chr2:70582114:C:T
chr2:70582162	['G', 'A']	98663	39084.73444437686	-1725.7574072969846	-0.0010315198977235	0.005345864932906	-0.1929565955499731	0.846993	0.846993	chr2	70582162	0.0721201788947188	chr2:70582162:G:A
chr2:70582174	['T', 'C']	98663	38977.90121954928	-1728.1193761282047	-0.0003160229548311	0.0053515672597031	-0.0590524120309133	0.95291	0.95291	chr2	70582174	0.0209481154677859	chr2:70582174:T:C
chr2:70582228	['T', 'C']	98663	20013.04263644473	-1150.0687794002472	-0.000143657764777	0.0070711767129478	-0.020315963043888	0.983791	0.983791	chr2	70582228	0.0070971548080107	chr2:70582228:T:C
chr2:70582688	['A', 'G']	98663	22080.580767788168	-1097.1608946126137	-0.0035318354978231	0.0067446233055704	-0.5236520021668555	0.600522	0.600522	chr2	70582688	0.2214710776805813	chr2:70582688:A:G
chr2:70582934	['C', 'T']	98663	88481.6265510949	-3003.171595293064	-0.0022434499366746	0.0042821982345295	-0.5239014669112069	0.600348	0.600348	chr2	70582934	0.2215969318369512	chr2:70582934:C:T
chr2:70582976	['G', 'A']	98663	49311.99683720742	-1280.989764155489	-0.0021450668380199	0.0049404003377295	-0.4341888696019615	0.664152	0.664152	chr2	70582976	0.1777325152001682	chr2:70582976:G:A
chr2:70583039	['C', 'T']	98663	49313.995742049294	-1284.9481108392758	-0.0022477860696525	0.00494015758268	-0.4550029087195988	0.649108	0.649108	chr2	70583039	0.1876830383277498	chr2:70583039:C:T
chr2:70583509	['C', 'T']	98663	71450.966113206	-2426.8027147489915	-0.0040036199545147	0.004416926197453	-0.9064267265374176	0.364712	0.364712	chr2	70583509	0.4380499470014224	chr2:70583509:C:T
chr2:70583530	['C', 'A']	98663	61702.380778120176	-2773.890487996192	-0.0027279480309445	0.0046094709302336	-0.5918136966765271	0.553977	0.553977	chr2	70583530	0.2565082659221798	chr2:70583530:C:A
chr2:70583808	['T', 'G']	98663	22190.172901459853	-1127.711284060142	-0.0045980104234124	0.0067310058408702	-0.6831089635212582	0.49454	0.49454	chr2	70583808	0.3057985754991289	chr2:70583808:T:G
chr2:70584039	['G', 'A']	98663	111576.62810788889	-4043.5569397337663	-0.0046460125737469	0.0042798702297219	-1.0855498705269986	0.277681	0.277681	chr2	70584039	0.556453835328794	chr2:70584039:G:A
chr2:70584094	['C', 'A']	98663	111684.62959091524	-4053.546532408049	-0.0048061944035465	0.0042834062076807	-1.12204964239169	0.261844	0.261844	chr2	70584094	0.581957373249018	chr2:70584094:C:A
chr2:70585042	['T', 'A']	98663	71617.42110118712	-2473.3469792769174	-0.0049839990747851	0.0044147031136851	-1.1289545290905747	0.25892	0.25892	chr2	70585042	0.5868344016541072	chr2:70585042:T:A
chr2:70586022	['A', 'G']	98663	2259.259431283464	312.2290213001689	-0.0065552011764925	0.0209838487591209	-0.3123927002973274	0.754743	0.754743	chr2	70586022	0.1222009062286421	chr2:70586022:A:G
chr2:70586079	['C', 'T']	98663	38495.6329400077	-1742.427358896726	0.000640817143879	0.0053806638339892	0.1190962980870692	0.905199	0.905199	chr2	70586079	0.0432559344949513	chr2:70586079:C:T
chr2:70586165	['T', 'A']	98663	2258.297557019767	310.1641776024106	-0.0074270628044333	0.0209811214449416	-0.3539878849623608	0.723349	0.723349	chr2	70586165	0.1406521145948182	chr2:70586165:T:A
chr2:70586483	['C', 'A']	98663	71379.98070645006	-2476.636798760321	-0.004495380574426	0.0044180613729139	-1.0175007078865266	0.308918	0.308918	chr2	70586483	0.5101567855382352	chr2:70586483:C:A
chr2:70587008	['G', 'A']	98663	30910.3860961591	-1761.3611836047653	-0.0018649490547522	0.0058965150486441	-0.3162798770743589	0.751791	0.751791	chr2	70587008	0.1239028777093746	chr2:70587008:G:A
chr2:70587070	['A', 'T']	98663	90055.34238270955	-2927.045439985905	-0.0035863314441448	0.0042709304494487	-0.8397072924958923	0.401075	0.401075	chr2	70587070	0.3967744078274374	chr2:70587070:A:T
chr2:70588059	['G', 'A']	98663	23692.48365708261	-929.927916171678	-0.005924385838184	0.0065560053263645	-0.903657874461976	0.366179	0.366179	chr2	70588059	0.4363065656750424	chr2:70588059:G:A
chr2:70588255	['T', 'C']	98663	43825.85950438388	-2045.257155929374	-0.0022205229947128	0.0051561084772442	-0.4306587040425508	0.666717	0.666717	chr2	70588255	0.1760584710600287	chr2:70588255:T:C
chr2:70588389	['A', 'T']	98663	23691.934026685565	-907.922571536284	-0.0049182643506896	0.0065590181623287	-0.7498476492925932	0.453348	0.453348	chr2	70588389	0.3435682958729045	chr2:70588389:A:T
chr2:70588708	['T', 'C']	98663	23251.803200786075	-1020.3497257461712	-0.0033196590092819	0.0067730668176055	-0.4901264225908742	0.624046	0.624046	chr2	70588708	0.2047833961992236	chr2:70588708:T:C
chr2:70588824	['A', 'G']	98663	112952.9042072906	-3869.6025909279606	-0.0041914430687692	0.0042928328636508	-0.9763816113736762	0.328878	0.328878	chr2	70588824	0.4829651772870744	chr2:70588824:A:G
chr2:70589179	['C', 'T']	98663	23343.91910294785	-979.1035871931596	-0.0051005709869471	0.0065972067282351	-0.7731409969491209	0.439441	0.439441	chr2	70589179	0.3570994256970839	chr2:70589179:C:T
chr2:70589540	['A', 'G']	98663	49839.60814865881	-1285.68492865284	-0.0036547432541225	0.0049213558002401	-0.7426293489985405	0.457708	0.457708	chr2	70589540	0.3394114967370177	chr2:70589540:A:G
chr2:70589655	['C', 'G']	98663	23227.88341188992	-985.3501192079208	-0.0054921005718084	0.0066095812489816	-0.8309301852752907	0.406015	0.406015	chr2	70589655	0.3914579213565711	chr2:70589655:C:G
chr2:70589917	['A', 'G']	98663	23579.38989184313	-1021.272695809936	-0.0049520846650223	0.0065569227617536	-0.7552452339240134	0.450104	0.450104	chr2	70589917	0.346687127540951	chr2:70589917:A:G
chr2:70590224	['G', 'A']	98663	49447.01873346376	-1317.1061171278157	-0.0036020136233453	0.0049349243046877	-0.7299025073036699	0.465452	0.465452	chr2	70590224	0.3321250992368365	chr2:70590224:G:A
chr2:70590342	['G', 'T']	98663	49469.033455326986	-1318.877788048099	-0.0035760128194908	0.0049343619033287	-0.7247163644560445	0.468628	0.468628	chr2	70590342	0.3291717663532141	chr2:70590342:G:T
chr2:70590373	['C', 'T']	98663	19801.41185653751	-1096.660908606212	0.0025577697454088	0.0071067058770885	0.3599093292512477	0.718916	0.718916	chr2	70590373	0.1433218507404116	chr2:70590373:C:T
chr2:70590762	['T', 'C']	98663	92734.43768565552	-2908.091247981559	-0.0054166420858909	0.0042565621271054	-1.2725391816551048	0.203185	0.203185	chr2	70590762	0.6921083567113661	chr2:70590762:T:C
chr2:70591148	['G', 'A']	98663	16188.878532192137	-916.8952124918092	-0.0087167279009498	0.0077631704342159	-1.1228309329048327	0.261512	0.261512	chr2	70591148	0.5825083778704729	chr2:70591148:G:A
chr2:70591666	['A', 'G']	98663	101625.28184243344	-3026.0469302077604	-0.0021685853196847	0.00424855053379	-0.5104294517476724	0.609752	0.609752	chr2	70591666	0.2148467665164223	chr2:70591666:A:G
chr2:70591832	['T', 'G']	98663	6057.903398491364	-138.30077612430188	0.0048311729096688	0.0123385417014272	0.3915513702166309	0.695391	0.695391	chr2	70591832	0.1577709344115044	chr2:70591832:T:G
chr2:70591867	['A', 'G']	98663	5408.534911542557	-194.03868226230537	0.0138698430057333	0.013002327102623	1.0667200491314603	0.286101	0.286101	chr2	70591867	0.5434806242159784	chr2:70591867:A:G
chr2:70592285	['C', 'T']	98663	5521.274923122196	-190.66614672311024	0.0116716552151453	0.0128970928185286	0.9049834237353972	0.365476	0.365476	chr2	70592285	0.4371411369271551	chr2:70592285:C:T
chr2:70592638	['G', 'A']	98663	5708.173565781472	-185.9454074280636	0.0061426452343414	0.0126859884796339	0.4842070638959557	0.62824	0.62824	chr2	70592638	0.2018744155557337	chr2:70592638:G:A
chr2:70592697	['G', 'A']	98663	18525.004166371	-663.7637445720114	-0.0010173536022362	0.0072869172969636	-0.1396137160305372	0.888965	0.888965	chr2	70592697	0.0511153375743229	chr2:70592697:G:A
chr2:70592974	['A', 'G']	98663	49161.439672304026	-1420.58277981311	-0.0054051237921411	0.0049439095510009	-1.0932893768347354	0.274269	0.274269	chr2	70592974	0.561823276937081	chr2:70592974:A:G
chr2:70593324	['G', 'T']	98663	59770.96266031329	-1269.3313668221342	-0.0055180548419327	0.0046480321784415	-1.1871808606503542	0.235159	0.235159	chr2	70593324	0.6286383952911091	chr2:70593324:G:T
chr2:70593820	['G', 'A']	98663	18095.174423914003	-670.0775405633259	-0.0032671875421027	0.0073678749777729	-0.443436886749449	0.657451	0.657451	chr2	70593820	0.1821366097167013	chr2:70593820:G:A
chr2:70595102	['T', 'C']	98663	88914.52985664748	-2464.491695398625	-0.0058432648990122	0.0042721493390018	-1.367757640321048	0.171391	0.171391	chr2	70595102	0.7660119872725634	chr2:70595102:T:C
chr2:70595296	['A', 'T']	98663	56666.18945330321	-1208.5720425022478	-0.0067351213659559	0.0047453303580687	-1.4193155919068638	0.15581	0.15581	chr2	70595296	0.8074046724307884	chr2:70595296:A:T
chr2:70595360	['A', 'G']	98663	70128.19119793992	-1871.016155091936	-0.0038966643060277	0.0044453490033788	-0.8765710640640273	0.380722	0.380722	chr2	70595360	0.4193920267775843	chr2:70595360:A:G
chr2:70596155	['AAAAG', 'A']	98663	73778.43346547303	-2884.9485928893323	0.0072067441423687	0.004416322589803	1.63184278227515	0.102716	0.102716	chr2	70596155	0.9883619013834	chr2:70596155:AAAAG:A
chr2:70596389	['A', 'G']	98663	109702.45457678664	-3601.605247421892	-0.0012101882678001	0.0042868437067528	-0.2823028667674056	0.777712	0.777712	chr2	70596389	0.1091811998830188	chr2:70596389:A:G
chr2:70596570	['C', 'T']	98663	14551.442458949929	-461.72081185135215	-0.0101150964124249	0.0081941586879916	-1.234427693870309	0.217047	0.217047	chr2	70596570	0.6634462125548359	chr2:70596570:C:T
chr2:70596608	['C', 'G']	98663	105199.12619873078	-2960.6367135992787	0.0007874390107853	0.0042814090330079	0.1839205281986667	0.854076	0.854076	chr2	70596608	0.0685034818730045	chr2:70596608:C:G
chr2:70597117	['A', 'G']	98663	16807.362809791695	-229.65749949624595	-0.0101563728620295	0.0077112387433409	-1.3170870725277617	0.187812	0.187812	chr2	70597117	0.7262766625103378	chr2:70597117:A:G
chr2:70597119	['G', 'A']	98663	121839.5839719418	-3169.82566380629	-0.0021804198292255	0.0044058122140215	-0.4948962241936398	0.620674	0.620674	chr2	70597119	0.2071364468057253	chr2:70597119:G:A
chr2:70597338	['C', 'T']	98663	105263.53869626929	-2939.7472890672925	0.0013757354085783	0.0042840333670203	0.3211308808117868	0.748112	0.748112	chr2	70597338	0.1260333789526966	chr2:70597338:C:T
chr2:70598348	['T', 'G']	98663	120219.58822813812	-3733.782046927781	-0.002663592211377	0.0043798279200847	-0.608149968441117	0.543089	0.543089	chr2	70598348	0.2651289935389521	chr2:70598348:T:G
chr2:70598597	['G', 'T']	98663	18270.703658647857	58.148869675416734	-0.0055286789016993	0.0074355810367315	-0.7435436281828937	0.457154	0.457154	chr2	70598597	0.3399374758953684	chr2:70598597:G:T
chr2:70598864	['C', 'T']	98663	136380.8509814259	-3858.331606787864	-0.0033420225012317	0.004642516916032	-0.7198729830559567	0.471605	0.471605	chr2	70598864	0.3264215991221172	chr2:70598864:C:T
chr2:70598962	['G', 'A']	98663	123011.41637519396	-2894.2916829509336	0.0002544120774849	0.0044370465117758	0.057338158797697	0.954276	0.954276	chr2	70598962	0.020325998523005	chr2:70598962:G:A
chr2:70599084	['T', 'C']	98663	119783.421988584	-3695.995993542728	-0.0015431249736777	0.0043768913179269	-0.3525618667654355	0.724418	0.724418	chr2	70599084	0.1400107670775358	chr2:70599084:T:C
chr2:70599835	['T', 'C']	98663	138604.5013787231	-3650.5431886409856	-0.0045450669568395	0.0046979938048173	-0.9674484781523348	0.333322	0.333322	chr2	70599835	0.477136020983075	chr2:70599835:T:C
chr2:70600548	['G', 'C']	98663	74182.02247316297	-2819.9368449052185	0.0073314881890101	0.0044089788904619	1.6628540011544397	0.0963448	0.0963448	chr2	70600548	1.016171720471414	chr2:70600548:G:C
chr2:70600819	['A', 'G']	98663	74199.28071527048	-2824.4602068164063	0.0072539094185759	0.0044092709114157	1.6451494054936229	0.0999422	0.0999422	chr2	70600819	1.0002510947839252	chr2:70600819:A:G
chr2:70601077	['A', 'G']	98663	74199.82596881152	-2815.389241267527	0.0074285443274018	0.0044100908180068	1.6844424829235594	0.0920993	0.0920993	chr2	70601077	1.0357436706423762	chr2:70601077:A:G
chr2:70601205	['A', 'G']	98663	122356.04296344354	-3380.7077111059352	-0.0011227307152591	0.0044149898047352	-0.2542997299914542	0.799265	0.799265	chr2	70601205	0.0973092044699755	chr2:70601205:A:G
chr2:70601258	['T', 'C']	98663	137177.1975831795	-3812.966162130367	-0.0044213122192891	0.0046617973418335	-0.9484136471600172	0.342921	0.342921	chr2	70601258	0.4648059184870954	chr2:70601258:T:C
chr2:70601291	['A', 'T']	98663	16076.281178724565	-723.2265610888998	-0.0175200347385161	0.0077760264283113	-2.253083229595061	0.0242561	0.0242561	chr2	70601291	1.615179025589652	chr2:70601291:A:T
chr2:70601362	['G', 'A']	98663	11021.45220476432	-364.3995150029626	-0.0196754565310899	0.0093687730557176	-2.100110272079025	0.0357217	0.0357217	chr2	70601362	1.4470678811650408	chr2:70601362:G:A
chr2:70601989	['C', 'T']	98663	138439.466251698	-3656.862081253523	-0.0050008501122926	0.0046944386984638	-1.06527115029302	0.286756	0.286756	chr2	70601989	0.5424874862789002	chr2:70601989:C:T
chr2:70602231	['C', 'T']	98663	74089.77344431155	-2839.637662867411	0.006919940145297	0.004411121626995	1.568748434173443	0.11671	0.11671	chr2	70602231	0.9328919309404344	chr2:70602231:C:T
chr2:70602281	['G', 'A']	98663	136878.58468665736	-3925.683084738372	-0.0065210005492474	0.0046422152753829	-1.4047173951254592	0.160108	0.160108	chr2	70602281	0.7955869674620027	chr2:70602281:G:A
chr2:70602719	['T', 'C']	98663	74184.3315351856	-2827.0536896513872	0.0070600336944609	0.0044097783233822	1.6009951468594503	0.109381	0.109381	chr2	70602719	0.9610581104686332	chr2:70602719:T:C
chr2:70602846	['C', 'A']	98663	74086.2851942732	-2826.911655697502	0.0070339802512526	0.0044112829478758	1.594542978622509	0.110818	0.110818	chr2	70602846	0.9553896920826456	chr2:70602846:C:A
chr2:70603279	['T', 'C']	98663	74191.03479567182	-2849.771416785103	0.0065070105091198	0.0044118040550816	1.4749092271278192	0.14024	0.14024	chr2	70603279	0.8531280969142614	chr2:70603279:T:C
chr2:70603496	['T', 'C']	98663	30041.1762058269	-133.14302100446127	-0.0057217868702449	0.0060567864073996	-0.9446902177786136	0.344819	0.344819	chr2	70603496	0.4624088119661912	chr2:70603496:T:C
chr2:70604380	['C', 'G']	98663	53345.871634708	-2750.0296367905025	0.0005893806358096	0.0048390522369671	0.1217967087247247	0.90306	0.90306	chr2	70604380	0.0442833938689424	chr2:70604380:C:G
chr2:70604446	['C', 'T']	98663	6966.247898435355	244.4710389296495	-0.0255316673289567	0.0117616644744374	-2.170752905292162	0.0299522	0.0299522	chr2	70604446	1.5235712730152264	chr2:70604446:C:T
chr2:70604645	['T', 'A']	98663	16811.022329890427	-495.3928958745012	-0.0134157648809024	0.0075958616281312	-1.7661939537204372	0.0773664	0.0773664	chr2	70604645	1.1114476111882785	chr2:70604645:T:A
chr2:70604687	['G', 'A']	98663	44145.81672579827	-352.28379656334107	-0.0064822410716429	0.0051749547463931	-1.2526179240815478	0.210348	0.210348	chr2	70604687	0.6770616129224452	chr2:70604687:G:A
chr2:70604801	['C', 'T']	98663	6848.485890366525	-407.449060548831	-0.0054829312861674	0.0116095540972956	-0.4722775086981684	0.63673	0.63673	chr2	70604801	0.1960446875517059	chr2:70604801:C:T
chr2:70604916	['C', 'G']	98663	6998.425595750936	-409.02202730929673	-0.008644188720495	0.0114928219595804	-0.7521380519855076	0.45197	0.45197	chr2	70604916	0.3448903910002308	chr2:70604916:C:G
chr2:70605094	['T', 'C']	98663	30078.01168897	-612.7584343867736	-0.0103894437105026	0.0059168756365968	-1.7559003008686194	0.0791085	0.0791085	chr2	70605094	1.101776850196787	chr2:70605094:T:C
chr2:70605321	['C', 'T']	98663	12278.497795436808	-299.3371121381766	-0.0071912334958826	0.0088088634807077	-0.816363372145817	0.414294	0.414294	chr2	70605321	0.3826913563125204	chr2:70605321:C:T
chr2:70606141	['T', 'C']	98663	6993.992427698199	-418.52760687843664	-0.0075476690742925	0.0114972764152076	-0.6564745250717909	0.51152	0.51152	chr2	70606141	0.2911373810723872	chr2:70606141:T:C
chr2:70607191	['G', 'T']	98663	31107.261152048974	-581.9448756556845	-0.0099835495737947	0.0058385797846205	-1.7099277464859834	0.0872824	0.0872824	chr2	70607191	1.0590733204808247	chr2:70607191:G:T
chr2:70608008	['C', 'T']	98663	30102.661270539586	-636.4728166517427	-0.0101846380171648	0.0059134135366734	-1.7222942305662274	0.0850194	0.0850194	chr2	70608008	1.0704819642666683	chr2:70608008:C:T
chr2:70608131	['G', 'A']	98663	7213.292441642425	-422.0635421656612	-0.0080423734879481	0.0113363065096979	-0.7094350775597108	0.478056	0.478056	chr2	70608131	0.3205212266797921	chr2:70608131:G:A
chr2:70609134	['T', 'G']	98663	16659.675417346618	-430.2295816350074	-0.00918186645128	0.0076372848076989	-1.2022422474049987	0.229273	0.229273	chr2	70609134	0.6396470863142348	chr2:70609134:T:G
chr2:70610525	['C', 'T']	98663	11945.484294387736	-375.5073507533483	-0.0056067474987845	0.0089175082430621	-0.6287347705169342	0.529524	0.529524	chr2	70610525	0.276114351266872	chr2:70610525:C:T
chr2:70611059	['G', 'A']	98663	16650.012538390583	-430.0972879723876	-0.0092092824646613	0.0076384715453543	-1.2056446646400587	0.227957	0.227957	chr2	70611059	0.6421470671395955	chr2:70611059:G:A
chr2:70611294	['T', 'C']	98663	29663.209125282563	-699.4536820411046	-0.010371154949507	0.0059492168632869	-1.7432807019539345	0.0812877	0.0812877	chr2	70611294	1.0899751644459608	chr2:70611294:T:C
chr2:70611698	['A', 'G']	98663	16656.194647744553	-427.3056188677059	-0.0090684988495806	0.0076377228451601	-1.1873301811844497	0.2351	0.2351	chr2	70611698	0.6287473708750606	chr2:70611698:A:G
chr2:70611949	['A', 'C']	98663	8336.140061248912	-292.443372185011	-0.0106104478031317	0.0105856333219849	-1.002344165945667	0.31618	0.31618	chr2	70611949	0.5000656048792864	chr2:70611949:A:C
chr2:70612154	['G', 'A']	98663	7220.805052102339	-432.476663319707	-0.0091224130431625	0.0113318005087547	-0.8050276772975936	0.420806	0.420806	chr2	70612154	0.3759180764866501	chr2:70612154:G:A
chr2:70612189	['T', 'C']	98663	30296.212028428632	-597.3954395926643	-0.0095187158226781	0.0059017252688414	-1.6128700319096196	0.106776	0.106776	chr2	70612189	0.9715263525403496	chr2:70612189:T:C
chr2:70612322	['C', 'T']	98663	5211.264094143404	88.76512760691779	-0.0081022869816881	0.013362488009918	-0.6063456876948671	0.544287	0.544287	chr2	70612322	0.2641720384473723	chr2:70612322:C:T
chr2:70612970	['T', 'G']	98663	12828.300213880975	-264.51621546624983	-0.0068465198287117	0.0086299931667671	-0.7933401216442092	0.427582	0.427582	chr2	70612970	0.368980585655063	chr2:70612970:T:G
chr2:70613052	['C', 'T']	98663	7633.1547318596	-350.3320753840252	-0.0056193890678449	0.0110166937283778	-0.5100794490973269	0.609997	0.609997	chr2	70613052	0.2146723008689862	chr2:70613052:C:T
chr2:70613114	['C', 'T']	98663	7201.218964119196	-420.5871468377956	-0.0079090569065265	0.0113447299801239	-0.6971569107756003	0.485706	0.485706	chr2	70613114	0.3136265315881196	chr2:70613114:C:T
chr2:70613200	['C', 'T']	98663	7204.073016967019	-422.2631610575375	-0.0082694049594292	0.0113427336422758	-0.729048677349535	0.465974	0.465974	chr2	70613200	0.3316383150085932	chr2:70613200:C:T
chr2:70614616	['T', 'C']	98663	4645.892789573647	-267.8905356002264	-0.0101402401657986	0.0142440551770254	-0.7118927889407547	0.476533	0.476533	chr2	70614616	0.3219070190095913	chr2:70614616:T:C
chr2:70615225	['T', 'G']	98663	16939.060232536922	-441.9873114113485	-0.0120287137448595	0.0075802150619299	-1.5868565267061137	0.112548	0.112548	chr2	70615225	0.9486622180928816	chr2:70615225:T:G
chr2:70615642	['C', 'T']	98663	61755.89262398119	-2012.931131488643	-0.0026123231126077	0.0045897767028216	-0.569161264643171	0.569248	0.569248	chr2	70615642	0.2446984865634821	chr2:70615642:C:T
chr2:70615643	['A', 'G']	98663	7211.146177314238	-423.20060914723183	-0.0084186490411335	0.0113364121853314	-0.7426202314720663	0.457713	0.457713	chr2	70615643	0.3394067525320901	chr2:70615643:A:G
chr2:70615800	['T', 'C']	98663	29382.84963503648	-725.7441953116642	-0.0089190116682952	0.0059651624707196	-1.495183360398792	0.13487	0.13487	chr2	70615800	0.8700846424955777	chr2:70615800:T:C
chr2:70617236	['G', 'T']	98663	4869.148053922562	49.88389264566801	-0.0055012419616468	0.0137803730771749	-0.3992084924579258	0.68974	0.68974	chr2	70617236	0.161314587298652	chr2:70617236:G:T
chr2:70617262	['T', 'C']	98663	23859.41827415284	-856.7912327054971	-0.0109843373771679	0.0065141675661112	-1.6862227238844656	0.0917561	0.0917561	chr2	70617262	1.037365053961131	chr2:70617262:T:C
chr2:70618226	['C', 'T']	98663	4881.1978937552585	55.0440166203945	-0.0048969346504338	0.0137619334630873	-0.3558318795515582	0.721967	0.721967	chr2	70618226	0.1414826529088071	chr2:70618226:C:T
chr2:70619464	['G', 'A']	98663	23770.78229706301	-858.2565626456084	-0.0113267733328197	0.0065256438098282	-1.7357326974789196	0.0826142	0.0826142	chr2	70619464	1.082945298301747	chr2:70619464:G:A
chr2:70620085	['A', 'C']	98663	5114.362856795331	113.24834955176487	-0.0006688457627459	0.0134645719148622	-0.0496744914710359	0.960382	0.960382	chr2	70620085	0.0175559883213116	chr2:70620085:A:C
chr2:70620479	['G', 'A']	98663	30144.193956166488	-589.4249897099735	-0.0100735393867057	0.0059118140142136	-1.7039675745018483	0.0883903	0.0883903	chr2	70620479	1.0535953920866512	chr2:70620479:G:A
chr2:70620881	['T', 'C']	98663	5145.6258426169	119.98559671245806	-0.0004722505385916	0.0134241160889604	-0.0351792650973876	0.971937	0.971937	chr2	70620881	0.0123618847024113	chr2:70620881:T:C
chr2:70620920	['C', 'T']	98663	3927.079605923313	-107.26601235151072	0.0020743856189456	0.0151743722223035	0.1367032249213374	0.891266	0.891266	chr2	70620920	0.0499926606190811	chr2:70620920:C:T
chr2:70620993	['C', 'T']	98663	23841.107911116524	-860.1640417197498	-0.0111683460986547	0.0065171298136199	-1.713690906588104	0.0865886	0.0865886	chr2	70620993	1.0625392821511708	chr2:70620993:C:T
chr2:70621284	['C', 'T']	98663	29677.2111121248	-622.2556070775477	-0.009292382620657	0.0059462877592925	-1.5627199686283924	0.118122	0.118122	chr2	70621284	0.9276692083238705	chr2:70621284:C:T
chr2:70621295	['T', 'C']	98663	29757.238516205547	-626.9907584989207	-0.0093115607396551	0.0059406063372301	-1.5674428183027336	0.117014	0.117014	chr2	70621295	0.9317621745016365	chr2:70621295:T:C
chr2:70621635	['CTCA', 'C']	98663	72732.59628645606	-2863.984267196411	0.0076112690631474	0.0044263919774702	1.7195198938295075	0.0855229	0.0855229	chr2	70621635	1.0679175810377743	chr2:70621635:CTCA:C
chr2:70621737	['A', 'G']	98663	30243.7008261257	-584.4009408930905	-0.00915360671823	0.005929753406891	-1.543674094034423	0.122671	0.122671	chr2	70621737	0.9112580943924912	chr2:70621737:A:G
chr2:70622023	['A', 'G']	98663	43440.05177343799	-1188.9620462002665	-0.0026817440325038	0.0051244369109051	-0.5233246265159296	0.60075	0.60075	chr2	70622023	0.2213062205240622	chr2:70622023:A:G
chr2:70622178	['T', 'C']	98663	30917.834201828897	-486.0869407153557	-0.0091637834243223	0.0058649293382526	-1.5624712414783413	0.11818	0.11818	chr2	70622178	0.9274560143563524	chr2:70622178:T:C
chr2:70622372	['T', 'C']	98663	2390.2288096904763	-23.94365712293281	-0.0048612160093436	0.0194444316386777	-0.2500055594154799	0.802584	0.802584	chr2	70622372	0.0955095024404225	chr2:70622372:T:C
chr2:70622373	['G', 'A']	98663	2358.198942893956	-35.87901781020621	-0.0106405645737066	0.0195784468969891	-0.5434835883403464	0.586798	0.586798	chr2	70622373	0.2315113750442354	chr2:70622373:G:A
chr2:70622413	['T', 'C']	98663	39142.21667832916	-1754.7121309398042	0.0040505374084062	0.0053469899414497	0.7575360067552497	0.448731	0.448731	chr2	70622413	0.3480139267586867	chr2:70622413:T:C
chr2:70622980	['T', 'C']	98663	12198.967426677074	509.3934095738033	-0.0023699494399395	0.0091264354333552	-0.259679636945427	0.795111	0.795111	chr2	70622980	0.0995722382335524	chr2:70622980:T:C
chr2:70623027	['T', 'C']	98663	4483.272327267197	-269.4742197954837	-0.0166750533722707	0.0142625151057692	-1.1691523723978812	0.242345	0.242345	chr2	70623027	0.6155659361013622	chr2:70623027:T:C
chr2:70623086	['C', 'T']	98663	5427.55010998145	178.48753234099746	0.0081025897643867	0.0130734249557365	0.6197755975821327	0.535407	0.535407	chr2	70623086	0.2713159550738152	chr2:70623086:C:T
chr2:70623116	['G', 'A']	98663	41656.77616683426	-1941.3669963194232	0.0035714384700926	0.0052294353170154	0.682949162497911	0.494641	0.494641	chr2	70623116	0.3057098885089326	chr2:70623116:G:A
chr2:70623208	['T', 'C']	98663	87016.43844718099	-2975.4430408317394	-0.0032659276828639	0.0042909266647415	-0.7611240969695401	0.446585	0.446585	chr2	70623208	0.3500958682028504	chr2:70623208:T:C
chr2:70623212	['A', 'G']	98663	59369.30777578324	-2082.283364777699	0.001701449584163	0.0046418990800176	0.3665417008929315	0.713962	0.713962	chr2	70623212	0.1463249025508402	chr2:70623212:A:G
chr2:70623243	['G', 'A']	98663	35893.20560529469	-562.4739573572795	-0.0089704982616334	0.0055382899063271	-1.619723491069918	0.105295	0.105295	chr2	70623243	0.9775922510743956	chr2:70623243:G:A
chr2:70623284	['C', 'T']	98663	4524.537144367849	124.42190995540383	0.0058898005583405	0.0143265812000687	0.4111099833303047	0.680993	0.680993	chr2	70623284	0.1668573522237755	chr2:70623284:C:T
chr2:70623285	['G', 'A']	98663	21454.376201762738	-475.2642816640766	-0.0103431758645015	0.006853724492438	-1.509132133325973	0.131268	0.131268	chr2	70623285	0.8818411316196832	chr2:70623285:G:A
chr2:70623306	['A', 'G']	98663	16188.708956608096	-282.462185010722	-0.0049360384796149	0.0077742211353808	-0.634923858436555	0.52548	0.52548	chr2	70623306	0.2794438087602496	chr2:70623306:A:G
chr2:70623317	['A', 'G']	98663	26865.3734761758	-740.3556115301775	-0.0070704280478747	0.0062273647729284	-1.1353804226486393	0.256219	0.256219	chr2	70623317	0.5913886681541788	chr2:70623317:A:G
chr2:70623357	['TC', 'T']	98663	101023.20866771942	-3769.5072923927178	-0.000460217566112	0.0042905456220219	-0.1072631797107336	0.91458	0.91458	chr2	70623357	0.0387782999863982	chr2:70623357:TC:T
chr2:70623800	['G', 'A']	98663	105431.09157583612	-3330.9840692397697	0.0013943213255817	0.004276827182922	0.3260176916077922	0.744412	0.744412	chr2	70623800	0.1281866346119619	chr2:70623800:G:A
chr2:70623808	['T', 'C']	98663	106284.21725265527	-3316.226041090337	0.0004831577622367	0.0042694829012095	0.1131654051360451	0.9099	0.9099	chr2	70623808	0.041006334969674	chr2:70623808:T:C
chr2:70623842	['A', 'G']	98663	106013.83459012868	-3335.9018389846974	0.0005831985732352	0.0042661359544053	0.1367041696439755	0.891265	0.891265	chr2	70623842	0.0499931478975429	chr2:70623842:A:G
chr2:70623848	['G', 'C']	98663	106215.4104661664	-3321.748106691816	0.0002865289337367	0.0042672776606452	0.0671456034790561	0.946466	0.946466	chr2	70623848	0.0238949826273921	chr2:70623848:G:C
chr2:70624059	['G', 'A']	98663	69741.13724237907	-2812.0893381285064	0.0056456392531822	0.0044621672418019	1.2652235891773576	0.205794	0.205794	chr2	70624059	0.6865672914048643	chr2:70624059:G:A
chr2:70624407	['C', 'T']	98663	74318.11707747373	-2793.169689315999	0.005267144769388	0.0043981845791551	1.1975724698666017	0.231086	0.231086	chr2	70624407	0.6362263648061373	chr2:70624407:C:T
chr2:70624467	['C', 'T']	98663	30789.42579788312	-721.1405664994793	-0.010621507160728	0.0058648228193832	-1.811053374984151	0.0701356	0.0701356	chr2	70624467	1.15406148333133	chr2:70624467:C:T
chr2:70624635	['G', 'A']	98663	69548.96708878726	-2854.1672207811	0.0052853647110121	0.0044661330087342	1.183431998257946	0.236641	0.236641	chr2	70624635	0.6259100080971647	chr2:70624635:G:A
chr2:70624700	['A', 'G']	98663	105147.9061074275	-3491.3021508774623	-0.0003194260719394	0.0042588888089275	-0.0750022097946842	0.940213	0.940213	chr2	70624700	0.0267737482666419	chr2:70624700:A:G
chr2:70624701	['C', 'T']	98663	105189.24899370364	-3482.3113521207965	-0.0001531839489907	0.0042592324184535	-0.0359651537979129	0.97131	0.97131	chr2	70624701	0.0126421400169471	chr2:70624701:C:T
chr2:70624718	['T', 'C']	98663	106165.73758707044	-3318.6388854089496	0.0004027100666538	0.0042660613031301	0.0943985653366943	0.924793	0.924793	chr2	70624718	0.0339554661995829	chr2:70624718:T:C
chr2:70624744	['G', 'T']	98663	29802.64543141289	-802.5432562103094	-0.0087697597716124	0.0059335232730046	-1.4780020854576563	0.13941	0.13941	chr2	70624744	0.8557060728014692	chr2:70624744:G:T
chr2:70624854	['C', 'T']	98663	74265.62512548546	-2768.719082461453	0.0055989185876811	0.0043994200276621	1.2726492475092015	0.203146	0.203146	chr2	70624854	0.6921917246298672	chr2:70624854:C:T
chr2:70624975	['G', 'A']	98663	106181.20043398454	-3321.563124954567	0.0003741820074593	0.004265744507806	0.0877178665470023	0.930101	0.930101	chr2	70624975	0.0314698886923054	chr2:70624975:G:A
chr2:70625119	['G', 'A']	98663	74347.95260937477	-2773.242842172805	0.0055302349096888	0.0043983231853281	1.2573507395128585	0.20863	0.20863	chr2	70625119	0.6806232419417505	chr2:70625119:G:A
chr2:70625144	['C', 'G']	98663	74330.8448777915	-2775.3708419765107	0.0054651158805019	0.0043985202386361	1.2424896519736166	0.214059	0.214059	chr2	70625144	0.6694665077588128	chr2:70625144:C:G
chr2:70625154	['T', 'G']	98663	17723.310250629584	-260.00349127088174	-0.0054294108152298	0.0074576340247327	-0.7280339578509133	0.466595	0.466595	chr2	70625154	0.3310599193871958	chr2:70625154:T:G
chr2:70625319	['A', 'T']	98663	74389.43682566719	-2780.3248165523746	0.0053744891604223	0.0043980026800121	1.2220295328259068	0.221699	0.221699	chr2	70625319	0.6542362658185807	chr2:70625319:A:T
chr2:70625654	['T', 'C']	98663	105003.72745803958	-3441.487952637337	0.0004116216395433	0.0042697979103344	0.0964030729761441	0.923201	0.923201	chr2	70625654	0.0347037337656328	chr2:70625654:T:C
chr2:70625656	['T', 'C']	98663	21784.26052610232	-344.00691917407374	-0.0063552392188995	0.0067939843506919	-0.9354215274652996	0.349573	0.349573	chr2	70625656	0.4564621183827114	chr2:70625656:T:C
chr2:70625871	['G', 'A']	98663	12725.03179767878	-638.3523135717624	0.0077418035591519	0.0086200959169888	0.898111069030457	0.369129	0.369129	chr2	70625871	0.4328218338473453	chr2:70625871:G:A
chr2:70625883	['C', 'T']	98663	69367.90469334574	-2860.3413048008947	0.0056436019885085	0.0044700508754884	1.2625364108170043	0.206759	0.206759	chr2	70625883	0.6845355769857364	chr2:70625883:C:T
chr2:70626574	['A', 'G']	98663	105363.15446140742	-3512.545681726815	-0.0010406524889476	0.0042586500381842	-0.2443620583088163	0.806951	0.806951	chr2	70626574	0.0931528358797877	chr2:70626574:A:G
chr2:70626700	['A', 'G']	98663	105474.20912289244	-3477.9298405079057	-0.0007707798295433	0.0042603624000115	-0.1809188414443991	0.856432	0.856432	chr2	70626700	0.0673071139560862	chr2:70626700:A:G
chr2:70627158	['T', 'C']	98663	105103.6793235675	-3545.8924797493287	-0.0005094064284582	0.0042584216986572	-0.1196232934419884	0.904782	0.904782	chr2	70627158	0.0434560479791899	chr2:70627158:T:C
chr2:70627530	['A', 'G']	98663	99756.35461467491	-3603.634148356628	-0.000778897238907	0.0042534367375753	-0.1831218581497236	0.854703	0.854703	chr2	70627530	0.0681847716683801	chr2:70627530:A:G
chr2:70629206	['C', 'T']	98663	10632.185389044316	-596.5330379131589	-0.009876129545209	0.0094226538913185	-1.0481261074768298	0.294583	0.294583	chr2	70629206	0.5307923193373121	chr2:70629206:C:T
chr2:70629316	['G', 'T']	98663	29000.23325426753	-891.7047401396087	-0.0110477093638852	0.0059933973401415	-1.8433133558310504	0.0652863	0.0652863	chr2	70629316	1.185177943665657	chr2:70629316:G:T
chr2:70629927	['T', 'G']	98663	70787.50175385244	-2712.4558755927947	0.0052175935073803	0.0044372346009309	1.1758660464528332	0.239651	0.239651	chr2	70629927	0.6204207544728367	chr2:70629927:T:G
chr2:70630418	['C', 'G']	98663	35299.366657205406	-650.0856163549591	-0.0074472301085389	0.0055514032318934	-1.3415040841842911	0.17976	0.17976	chr2	70630418	0.7453069405889274	chr2:70630418:C:G
chr2:70631117	['T', 'C']	98663	109814.4865725206	-3530.0021564139147	0.0021724446504049	0.004277011505821	0.5079351896641318	0.6115	0.6115	chr2	70631117	0.2136035386276957	chr2:70631117:T:C
chr2:70631736	['A', 'G']	98663	73201.48383858865	-2663.7783142837743	0.005965969508959	0.0044002236386666	1.3558332482316358	0.175155	0.175155	chr2	70631736	0.756577460736151	chr2:70631736:A:G
chr2:70631837	['G', 'C']	98663	27998.675618138124	-967.8500660715616	-0.0057810748057735	0.006083625733862	-0.9502679912729588	0.341978	0.341978	chr2	70631837	0.4660018319143996	chr2:70631837:G:C
chr2:70632116	['T', 'C']	98663	73089.07510847083	-2653.302956650597	0.0065075937528132	0.004401336944392	1.478549321497615	0.139264	0.139264	chr2	70632116	0.8561611349899705	chr2:70632116:T:C
chr2:70632632	['T', 'C']	98663	71020.31464433442	-2866.146329726273	0.0076223974260831	0.0044343827131426	1.718930890536779	0.0856301	0.0856301	chr2	70632632	1.0673735488028957	chr2:70632632:T:C
chr2:70632914	['A', 'C']	98663	107537.06869424164	-3432.2673470649147	0.0030685434144306	0.0042633231723276	0.7197538845630896	0.471678	0.471678	chr2	70632914	0.3263543796402815	chr2:70632914:A:C
chr2:70634057	['G', 'A']	98663	9727.591564714112	-437.5187627883733	-0.0031921580053345	0.0098271472031392	-0.3248305880993399	0.74531	0.74531	chr2	70634057	0.1276630516991955	chr2:70634057:G:A
chr2:70635780	['T', 'G']	98663	9725.38000385204	-429.701902238336	-0.0022589732058787	0.0098290237364892	-0.2298268135717862	0.818227	0.818227	chr2	70635780	0.0871261936746754	chr2:70635780:T:G
chr2:70636749	['A', 'C']	98663	107770.4000121658	-3367.4348738647213	0.0030226782916027	0.0042674103829595	0.7083167589582596	0.47875	0.47875	chr2	70636749	0.3198912130233208	chr2:70636749:A:C
chr2:70636861	['T', 'G']	98663	91065.22883211676	-3186.3741839701365	0.0036067170619315	0.0042574571722365	0.8471528698988166	0.396912	0.396912	chr2	70636861	0.4013057706947493	chr2:70636861:T:G
chr2:70636874	['A', 'G']	98663	91067.22929845905	-3189.796412503057	0.0035273275347436	0.0042574444281668	0.8285081800263138	0.407385	0.407385	chr2	70636874	0.3899949658541614	chr2:70636874:A:G
chr2:70637033	['C', 'T']	98663	91364.92884878596	-3165.8675368935533	0.0031719653262821	0.0042558793634961	0.7453137308094103	0.456084	0.456084	chr2	70637033	0.3409551630881426	chr2:70637033:C:T
chr2:70637089	['T', 'A']	98663	91353.29598540148	-3160.4726413471803	0.0032495145761357	0.0042558576269512	0.763539305346457	0.445144	0.445144	chr2	70637089	0.351499476010073	chr2:70637089:T:A
chr2:70637286	['A', 'G']	98663	18725.985746436607	-492.0314374442325	-0.0074571360913238	0.0072367952137153	-1.0304473003728107	0.302803	0.302803	chr2	70637286	0.5188398264077919	chr2:70637286:A:G
chr2:70637372	['G', 'A']	98663	91354.59256516886	-3170.204368467684	0.0029749979393173	0.0042574088564271	0.6987813573099029	0.48469	0.48469	chr2	70637372	0.314535940437381	chr2:70637372:G:A
chr2:70637492	['C', 'T']	98663	91333.80573920097	-3158.007147998933	0.003268899505729	0.004256815776299	0.7679213002191796	0.442536	0.442536	chr2	70637492	0.3540513939709033	chr2:70637492:C:T
chr2:70637593	['G', 'A']	98663	71376.873557741	-2779.2017923706903	0.0075898233018818	0.004427338141122	1.7143084760989742	0.0864752	0.0864752	chr2	70637593	1.063108424875371	chr2:70637593:G:A
chr2:70637846	['G', 'C']	98663	13511.669070147158	-735.7631068837576	0.012978643692009	0.0083974171533852	1.5455518589757118	0.122216	0.122216	chr2	70637846	0.9128719343811676	chr2:70637846:G:C
chr2:70638018	['G', 'A']	98663	91522.43975499738	-3186.380491247493	0.0028498668409701	0.0042624674806471	0.6685955620563501	0.503755	0.503755	chr2	70638018	0.2977806302570217	chr2:70638018:G:A
chr2:70638151	['T', 'A']	98663	91369.00786946432	-3168.5995314286592	0.003106921163349	0.0042563487716685	0.7299498537407468	0.465423	0.465423	chr2	70638151	0.3321521588097744	chr2:70638151:T:A
chr2:70638366	['C', 'T']	98663	19661.37689975767	-404.9328677136055	-0.0092102135808734	0.007082578970789	-1.3004039374441885	0.193466	0.193466	chr2	70638366	0.7133953474916285	chr2:70638366:C:T
chr2:70638567	['G', 'A']	98663	19654.7850148007	-407.63261841999	-0.0093358602759849	0.0070833460682171	-1.318001434078548	0.187506	0.187506	chr2	70638567	0.7269848307351955	chr2:70638567:G:A
chr2:70638782	['G', 'A']	98663	91357.85279923756	-3167.0099892326584	0.0031614316227635	0.0042559531431072	0.7428257587571636	0.457589	0.457589	chr2	70638782	0.3395244241117118	chr2:70638782:G:A
chr2:70638799	['T', 'C']	98663	18705.65427931353	-499.74809852807	-0.0078197968087422	0.0072413504902393	-1.079880999998906	0.280198	0.280198	chr2	70638799	0.552534968950543	chr2:70638799:T:C
chr2:70638933	['G', 'A']	98663	91353.88877625496	-3161.481386340665	0.0032541701126187	0.0042558029954863	0.764643033540346	0.444486	0.444486	chr2	70638933	0.3521419134755417	chr2:70638933:G:A
chr2:70639091	['A', 'G']	98663	91324.43801828836	-3161.402635980765	0.0032120287118502	0.0042558407388301	0.7547342367734295	0.45041	0.45041	chr2	70639091	0.3463919758463024	chr2:70639091:A:G
chr2:70639467	['C', 'T']	98663	20185.60553434845	-421.00262219997694	-0.0087645628489813	0.0071113169210309	-1.2324809801488448	0.217772	0.217772	chr2	70639467	0.6619979603341952	chr2:70639467:C:T
chr2:70639759	['T', 'C']	98663	107311.19134613436	-3422.823250532076	0.0030152376603942	0.0042636216755267	0.7072010346747664	0.479443	0.479443	chr2	70639759	0.3192630178091322	chr2:70639759:T:C
chr2:70639844	['T', 'C']	98663	91357.3709816405	-3166.857796650181	0.0031877444502218	0.0042558125048265	0.7490331039270569	0.453839	0.453839	chr2	70639844	0.3430981863774288	chr2:70639844:T:C
chr2:70639999	['G', 'A']	98663	71369.08405482676	-2784.469117632274	0.0074213920892498	0.0044266902293857	1.6765103733674898	0.0936414	0.0936414	chr2	70639999	1.0285321019411378	chr2:70639999:G:A
chr2:70640155	['T', 'C']	98663	107293.5745552233	-3414.0763948526087	0.0031405980008811	0.0042633496800794	0.7366503422310478	0.461337	0.461337	chr2	70640155	0.3359817128501399	chr2:70640155:T:C
chr2:70640165	['G', 'A']	98663	19922.02879936744	-377.08432661855016	-0.009769018661082	0.0070446392715225	-1.386730857969204	0.165527	0.165527	chr2	70640165	0.7811311559993326	chr2:70640165:G:A
chr2:70640492	['T', 'C']	98663	91013.51899504208	-3197.040252883695	0.0033821418923765	0.0042577524582784	0.794349113885328	0.426994	0.426994	chr2	70640492	0.369578227516426	chr2:70640492:T:C
chr2:70640512	['T', 'G']	98663	107743.31321037844	-3369.2828345746457	0.002972437104031	0.0042677886509054	0.6964817958828392	0.486129	0.486129	chr2	70640512	0.3132484703381211	chr2:70640512:T:G
chr2:70640683	['C', 'T']	98663	69470.09340269332	-2677.4594170035703	0.0078448337661349	0.0044499282077713	1.762912433606184	0.0779184	0.0779184	chr2	70640683	1.1083599739721686	chr2:70640683:C:T
chr2:70640797	['C', 'T']	98663	94993.40382740305	-3311.119022634595	0.0025632202999977	0.0044266958212878	0.5790369168062652	0.562566	0.562566	chr2	70640797	0.2498265189866463	chr2:70640797:C:T
chr2:70640879	['GT', 'G']	98663	95279.32973587676	-3309.589581202352	0.0008653805169111	0.0044074928425187	0.1963430339722526	0.844342	0.844342	chr2	70640879	0.0734816071325971	chr2:70640879:GT:G
chr2:70641353	['A', 'G']	98663	70945.1338267349	-2850.6238145042603	0.0073977386899048	0.0044347689735778	1.668122676509257	0.0952946	0.0952946	chr2	70641353	1.0209317085604956	chr2:70641353:A:G
chr2:70641426	['G', 'T']	98663	97367.78995813358	-3016.90485158846	0.0030603072215584	0.0042429678760134	0.7212657062192723	0.470748	0.470748	chr2	70641426	0.3272115164325061	chr2:70641426:G:T
chr2:70641647	['C', 'T']	98663	107353.6736040712	-3395.816811697452	0.0034660504064283	0.0042634318981202	0.8129719177539867	0.416236	0.416236	chr2	70641647	0.3806603606327642	chr2:70641647:C:T
chr2:70641778	['G', 'C']	98663	106735.4727355669	-3486.1810742685325	0.0033790246827167	0.0042605221964745	0.7931010629431268	0.427721	0.427721	chr2	70641778	0.3688394264786869	chr2:70641778:G:C
chr2:70641839	['G', 'C']	98663	91031.14353349085	-3183.766172701712	0.003550336446715	0.0042565927982776	0.8340794186729918	0.404238	0.404238	chr2	70641839	0.3933628634713708	chr2:70641839:G:C
chr2:70641876	['C', 'T']	98663	91021.14110037612	-3193.852339710225	0.0033401655429807	0.0042569271749632	0.7846423971322765	0.432665	0.432665	chr2	70641876	0.3638482351956755	chr2:70641876:C:T
chr2:70642292	['G', 'A']	98663	18772.0442284104	-508.1338106093711	-0.0079387354029164	0.0072296167616632	-1.0980852325414407	0.27217	0.27217	chr2	70642292	0.5651597467024263	chr2:70642292:G:A
chr2:70642755	['T', 'A']	98663	36005.298642579786	-681.0419679443797	-0.0055892638434292	0.0055095016931317	-1.0144771986179817	0.310358	0.310358	chr2	70642755	0.508137055462808	chr2:70642755:T:A
chr2:70643566	['C', 'T']	98663	87651.20076049482	-2277.5220719153413	0.0060907822112845	0.0042748199654737	1.4248043801792067	0.154217	0.154217	chr2	70643566	0.8118677495065455	chr2:70643566:C:T
chr2:70643573	['AC', 'A']	98663	32553.04505061978	-882.7505383956973	0.0127237291834	0.0057228819803871	2.223307981364206	0.0261973	0.0261973	chr2	70643573	1.5817434665247303	chr2:70643573:AC:A
chr2:70643654	['T', 'G']	98663	141481.62359191693	-4697.468596114261	0.0070128612173779	0.0047171022821558	1.486688394251406	0.1371	0.1371	chr2	70643654	0.8629625452104873	chr2:70643654:T:G
chr2:70644795	['C', 'T']	98663	15729.434832850162	-922.1644671652504	-0.0055237946925059	0.0078692279734315	-0.7019487440388896	0.482713	0.482713	chr2	70644795	0.3163110049885592	chr2:70644795:C:T
chr2:70644811	['G', 'A']	98663	111994.64832312745	-3637.2912260292624	0.0056467961269695	0.0042856131712584	1.3176168499854104	0.187635	0.187635	chr2	70644811	0.7266861484244177	chr2:70644811:G:A
chr2:70644985	['C', 'G']	98663	113038.05967032304	-3499.8938957029154	0.005554985454934	0.0042936195915342	1.2937768091721171	0.195746	0.195746	chr2	70644985	0.7083071038328634	chr2:70644985:C:G
chr2:70645019	['T', 'C']	98663	112167.01114141176	-3609.034401992409	0.0059436461202579	0.0042860662407485	1.3867368786208665	0.165525	0.165525	chr2	70645019	0.7811364034466449	chr2:70645019:T:C
chr2:70645520	['G', 'A']	98663	111940.74949822604	-3627.2078025870087	0.0057642603869913	0.004284833041941	1.3452707096330707	0.178541	0.178541	chr2	70645520	0.7482620370917551	chr2:70645520:G:A
chr2:70645545	['C', 'A']	98663	111939.88395219413	-3628.664321300871	0.0057474266596935	0.004284797846499	1.3413530499203308	0.179809	0.179809	chr2	70645545	0.7451885742684439	chr2:70645545:C:A
chr2:70645685	['T', 'C']	98663	113044.0609476694	-3480.5063433702294	0.0058917168773353	0.0042933473146903	1.3722898348279435	0.169976	0.169976	chr2	70645685	0.7696123951122018	chr2:70645685:T:C
chr2:70645752	['A', 'G']	98663	112166.87424220916	-3601.860202616257	0.0060837774429212	0.0042860770458201	1.4194279239227037	0.155777	0.155777	chr2	70645752	0.8074966641888296	chr2:70645752:A:G
chr2:70645947	['C', 'T']	98663	111941.55711447226	-3617.3309035442	0.0059814181358888	0.004285248911448	1.3958157996165668	0.162773	0.162773	chr2	70645947	0.7884176321463244	chr2:70645947:C:T
chr2:70646303	['C', 'T']	98663	94116.98632414515	-3246.498291713236	0.0067890528783379	0.004256300844052	1.5950594488228589	0.110702	0.110702	chr2	70646303	0.9558445328600526	chr2:70646303:C:T
chr2:70646669	['C', 'T']	98663	101416.39069833446	-3026.2237806074536	0.0081037990502124	0.004247747011004	1.907787594039624	0.0564216	0.0564216	chr2	70646669	1.24855460231184	chr2:70646669:C:T
chr2:70646868	['TGGGTGAA', 'T']	98663	112245.23896648896	-3556.1203703683486	0.00652687108674	0.0042862124221082	1.5227595937790046	0.127822	0.127822	chr2	70646868	0.8933943914333051	chr2:70646868:TGGGTGAA:T
chr2:70646931	['C', 'T']	98663	112175.95872526758	-3559.510090328713	0.0066669921158762	0.0042848296277379	1.555952673757976	0.119723	0.119723	chr2	70646931	0.9218224092130536	chr2:70646931:C:T
chr2:70646957	['G', 'A']	98663	112187.74160356028	-3559.1111687671846	0.0066382462782845	0.0042848128322217	1.5492499995250653	0.121325	0.121325	chr2	70646957	0.9160497000126768	chr2:70646957:G:A
chr2:70647799	['C', 'T']	98663	112151.18735491198	-3558.3541457303	0.0066246479523598	0.0042847922789324	1.5460838054932209	0.122088	0.122088	chr2	70647799	0.9133270206570392	chr2:70647799:C:T
chr2:70647840	['C', 'A']	98663	70853.38965489274	-2927.1474142038505	0.0093114467036655	0.0044559119681921	2.0896837213423374	0.0366488	0.0366488	chr2	70647840	1.435940240993121	chr2:70647840:C:A
chr2:70648845	['T', 'C']	98663	71056.72510315597	-2929.8854690825697	0.0091456401546758	0.0044500539610409	2.055175113547701	0.0398647	0.0398647	chr2	70648845	1.399411499821842	chr2:70648845:T:C
chr2:70649023	['C', 'T']	98663	28801.50301568155	-1085.304370222687	-0.0031064971899468	0.0060174451022259	-0.5162485302604077	0.605682	0.605682	chr2	70649023	0.2177553327537901	chr2:70649023:C:T
chr2:70649207	['C', 'T']	98663	96399.41204277074	-3469.37076434498	0.005528037837914	0.0044077706276733	1.254157329151238	0.209788	0.209788	chr2	70649207	0.678219357338035	chr2:70649207:C:T
chr2:70650213	['T', 'C']	98663	38046.78435447246	-1049.5531448488491	0.0001752375570499	0.0053686809040131	0.0326407101079362	0.973961	0.973961	chr2	70650213	0.0114584330843216	chr2:70650213:T:C
chr2:70650427	['T', 'C']	98663	113373.38555658051	-3457.316962207576	0.0063188105851053	0.004294095438316	1.4715114453961309	0.141156	0.141156	chr2	70650427	0.850300656932506	chr2:70650427:T:C
chr2:70651552	['C', 'T']	98663	93162.49473822946	-3352.06866037041	0.0069237541045918	0.0042666163965779	1.6227739878712766	0.104641	0.104641	chr2	70651552	0.9802981186718844	chr2:70651552:C:T
chr2:70651688	['C', 'T']	98663	16405.82909621701	-1007.4983223352395	-0.0070867444524565	0.0077221524629591	-0.917716204963523	0.35877	0.35877	chr2	70651688	0.4451838793937515	chr2:70651688:C:T
chr2:70651769	['C', 'T']	98663	112624.66978606918	-3648.59361084902	0.0061170453609525	0.0042875926660508	1.4266852841192863	0.153674	0.153674	chr2	70651769	0.8133996042744219	chr2:70651769:C:T
chr2:70653380	['G', 'A']	98663	7350.372498935717	189.22813028799752	0.0026062320413333	0.0112762358518826	0.2311260668513079	0.817217	0.817217	chr2	70653380	0.0876626076179061	chr2:70653380:G:A
chr2:70653603	['G', 'A']	98663	7358.922705558982	190.2092590003353	0.0025964414532383	0.011273975193577	0.2303039884917964	0.817856	0.817856	chr2	70653603	0.0873231558771404	chr2:70653603:G:A
chr2:70653709	['T', 'C']	98663	18469.79844041534	-934.8417626321402	-0.0076989398094551	0.0073068444532781	-1.05366137991361	0.292041	0.292041	chr2	70653709	0.5345561731276396	chr2:70653709:T:C
chr2:70654460	['C', 'T']	98663	84965.27966419612	-2993.3111151973626	0.0068798737451364	0.0042979803032306	1.6007224928334602	0.109442	0.109442	chr2	70654460	0.9608159790283154	chr2:70654460:C:T
chr2:70655078	['C', 'T']	98663	6585.533982058689	74.09150414272739	-0.0005288733787796	0.0118605587284645	-0.0445909329305393	0.964433	0.964433	chr2	70655078	0.0157279377878379	chr2:70655078:C:T
chr2:70656398	['CT', 'C']	98663	19266.34329099553	-1108.8212078794138	-0.0084725782128855	0.0071789426609913	-1.1801986187915268	0.237924	0.237924	chr2	70656398	0.6235617473622826	chr2:70656398:CT:C
chr2:70656473	['G', 'A']	98663	87291.54233370167	-2695.13780817663	0.0077608046185848	0.0042810128955544	1.812843083617856	0.0698591	0.0698591	chr2	70656473	1.1557770137105603	chr2:70656473:G:A
chr2:70656756	['G', 'T']	98663	88309.90132092495	-2854.583307666984	0.0062526919477104	0.0042741681088707	1.4629026721558582	0.143497	0.143497	chr2	70656756	0.8431571783520438	chr2:70656756:G:T
chr2:70657076	['G', 'C']	98663	81185.39424353941	-2558.3800506068	-0.0041185003864765	0.0043064828591704	-0.9563489560178754	0.338898	0.338898	chr2	70657076	0.4699309941355541	chr2:70657076:G:C
chr2:70657444	['A', 'G']	98663	25309.360896539143	-907.6489823467648	-0.0042854150334721	0.0063641897143928	-0.6733638099726208	0.500717	0.500717	chr2	70657444	0.3004076634825377	chr2:70657444:A:G
chr2:70657485	['G', 'T']	98663	25307.051999391813	-907.4549546375182	-0.0043274861339517	0.0063640932673899	-0.6799847130032057	0.496516	0.496516	chr2	70657485	0.3040667520029409	chr2:70657485:G:T
chr2:70658660	['C', 'A']	98663	25379.887524836788	-888.8508905253747	-0.0033732301516464	0.0063555304484145	-0.530755092596238	0.59559	0.59559	chr2	70658660	0.2250526026950092	chr2:70658660:C:A
chr2:70658893	['C', 'T']	98663	25401.634254143653	-888.1495460148759	-0.0032690343631659	0.0063527710716007	-0.51458400221279	0.606845	0.606845	chr2	70658893	0.216922222006826	chr2:70658893:C:T
chr2:70659161	['A', 'G']	98663	25307.375053304982	-875.3794133198685	-0.0027598579624305	0.0063631609030843	-0.4337243713407935	0.66449	0.66449	chr2	70659161	0.1775115504285443	chr2:70659161:A:G
chr2:70659223	['T', 'C']	98663	25565.20690147627	-885.1756264450198	-0.0029851394919253	0.0063577442347885	-0.4695280875866556	0.638693	0.638693	chr2	70659223	0.1947078436322649	chr2:70659223:T:C
chr2:70659359	['A', 'G']	98663	25409.120551055785	-885.0090602231235	-0.0031668332948424	0.0063516598618723	-0.4985835771610352	0.618074	0.618074	chr2	70659359	0.2089595251252502	chr2:70659359:A:G
chr2:70659963	['A', 'G']	98663	48251.37957669384	-1345.6235163477625	-0.0033118196308813	0.0049360079906774	-0.6709510270518964	0.502253	0.502253	chr2	70659963	0.2990774604939898	chr2:70659963:A:G
chr2:70660034	['T', 'C']	98663	32328.604336455413	-1294.9294674830355	-0.0029458474796752	0.0057254823941904	-0.5145151581750302	0.606893	0.606893	chr2	70660034	0.2168878717019954	chr2:70660034:T:C
chr2:70661760	['G', 'C']	98663	29454.8810238216	-1293.6248524704097	-0.0045818246563471	0.0059589877796827	-0.768893111673927	0.441959	0.441959	chr2	70661760	0.3546180177542032	chr2:70661760:G:C
chr2:70662366	['A', 'G']	98663	37850.72909695604	-1152.9906948274884	-0.0015413296803566	0.0053746987449081	-0.2867750833136209	0.774285	0.774285	chr2	70662366	0.1110991541167206	chr2:70662366:A:G
chr2:70662479	['C', 'T']	98663	35255.0025849223	-1113.8378207023811	-0.002892777617714	0.0055330314059215	-0.5228196634882956	0.601101	0.601101	chr2	70662479	0.2210525495324302	chr2:70662479:C:T
chr2:70664383	['C', 'T']	98663	29250.85414090218	-1310.8406408600958	-0.0049806063325218	0.0059759711812937	-0.8334388137801597	0.404599	0.404599	chr2	70664383	0.3929751949587351	chr2:70664383:C:T
chr2:70665565	['C', 'T']	98663	79368.1109106024	-2444.300848753891	-0.0051808859689299	0.0043289626470384	-1.1967961822157072	0.231389	0.231389	chr2	70665565	0.6356572908157805	chr2:70665565:C:T
chr2:70665965	['A', 'G']	98663	25667.06461391841	-854.0352204788962	-0.0033879766881914	0.0063245004573645	-0.5356907966140434	0.592173	0.592173	chr2	70665965	0.2275513980583853	chr2:70665965:A:G
chr2:70667294	['A', 'T']	98663	80826.12491120512	-2536.336801860516	-0.0049115884492174	0.0043198166415124	-1.136990029164243	0.255545	0.255545	chr2	70667294	0.5925326120425456	chr2:70667294:A:T
chr2:70667543	['G', 'A']	98663	5773.409615228675	180.12888966267167	0.0087762941105749	0.0126572314591553	0.6933818140954353	0.488072	0.488072	chr2	70667543	0.3115161064887249	chr2:70667543:G:A
chr2:70667726	['GT', 'G']	98663	30637.178845549388	-1408.1606245487365	-0.0043609474188996	0.0058719193267063	-0.7426783605601244	0.457678	0.457678	chr2	70667726	0.3394399630549684	chr2:70667726:GT:G
chr2:70668124	['G', 'A']	98663	19385.98243426788	-1108.2241202251223	-0.0069071858263998	0.0071586587848207	-0.9648714981423344	0.334612	0.334612	chr2	70668124	0.4754584882381413	chr2:70668124:G:A
chr2:70668767	['T', 'G']	98663	25666.405686300364	-862.1484541477553	-0.0033216667342265	0.0063211711281498	-0.5254828048293598	0.599249	0.599249	chr2	70668767	0.2223926820249623	chr2:70668767:T:G
chr2:70668891	['G', 'A']	98663	23910.45406813505	-763.2502131014461	-0.0035141997235864	0.0065109414302899	-0.5397375727015248	0.589379	0.589379	chr2	70668891	0.2296053424368867	chr2:70668891:G:A
chr2:70668930	['C', 'T']	98663	79064.02031465409	-2459.1628951477346	-0.0055305612407847	0.0043280564032313	-1.277839456217711	0.201309	0.201309	chr2	70668930	0.6961368085044749	chr2:70668930:C:T
chr2:70668968	['A', 'T']	98663	25712.34547002656	-847.179825059305	-0.0031241411419736	0.0063153794682481	-0.4946877947209583	0.620822	0.620822	chr2	70668968	0.2070329014320371	chr2:70668968:A:T
chr2:70669140	['A', 'G']	98663	19366.35545508916	-1115.9018414822656	-0.007825285635311	0.0071648884949941	-1.0921713074499844	0.27476	0.27476	chr2	70669140	0.5610464922956039	chr2:70669140:A:G
chr2:70669225	['C', 'T']	98663	53402.36646661664	-1833.770419709464	-0.0027417203017815	0.0047722679569945	-0.5745109718248544	0.565623	0.565623	chr2	70669225	0.2474729390803337	chr2:70669225:C:T
chr2:70669292	['CT', 'C']	98663	25613.817264028545	-854.4777092770499	-0.0027324918658369	0.0063231878298221	-0.4321383358168944	0.665642	0.665642	chr2	70669292	0.1767592831825191	chr2:70669292:CT:C
chr2:70669857	['GAGAGAGACAGAC', 'G']	98663	19450.351367516167	-1107.735798615816	-0.0075392824603991	0.0071502880214759	-1.0544026251466891	0.291701	0.291701	chr2	70669857	0.5350620820413202	chr2:70669857:GAGAGAGACAGAC:G
chr2:70670190	['A', 'G']	98663	25658.34054371845	-901.9314543186476	-0.0058231026902947	0.0063251597104883	-0.9206254002786538	0.357248	0.357248	chr2	70670190	0.4470301938635005	chr2:70670190:A:G
chr2:70670753	['C', 'T']	98663	25643.599110011863	-916.478913916898	-0.006309202363291	0.0063259519941022	-0.9973522355486036	0.318596	0.318596	chr2	70670753	0.4967596811049839	chr2:70670753:C:T
chr2:70670755	['A', 'G']	98663	25649.419489893164	-913.7744487882164	-0.0061742303480225	0.0063255353697101	-0.9760802820877325	0.329027	0.329027	chr2	70670755	0.4827684623239415	chr2:70670755:A:G
chr2:70671463	['A', 'T']	98663	25611.33625600583	-915.1444085547138	-0.0058215624689037	0.0063281647066611	-0.9199448400538452	0.357604	0.357604	chr2	70671463	0.4465976320231783	chr2:70671463:A:T
chr2:70671612	['G', 'A']	98663	57531.1635090067	-1764.8203338025708	-0.0019679759382288	0.0046606563189435	-0.422252962577372	0.672841	0.672841	chr2	70671612	0.1720875523896407	chr2:70671612:G:A
chr2:70671690	['C', 'T']	98663	57533.74461657004	-1762.793868313455	-0.0020327053732726	0.0046603678750612	-0.4361684372922968	0.662715	0.662715	chr2	70671690	0.1786731994051244	chr2:70671690:C:T
chr2:70671870	['T', 'G']	98663	86216.08916984341	-2704.6554150708703	-0.0042568637953893	0.0042734943424737	-0.996108442938819	0.3192	0.3192	chr2	70671870	0.4959371173213082	chr2:70671870:T:G
chr2:70673271	['G', 'A']	98663	25599.632515281453	-916.3035832555344	-0.0060343418889573	0.0063293726867803	-0.9533870396920664	0.340396	0.340396	chr2	70673271	0.4680155519603475	chr2:70673271:G:A
chr2:70673682	['C', 'T']	98663	25145.54863004673	-902.1677531696832	-0.0065011887849171	0.0063756389834904	-1.019692112704593	0.307877	0.307877	chr2	70673682	0.5116227539229822	chr2:70673682:C:T
chr2:70674140	['G', 'A']	98663	5425.274939690648	125.23286600790732	0.0067544134412453	0.0130481932085369	0.5176512436086657	0.604703	0.604703	chr2	70674140	0.2184578768046522	chr2:70674140:G:A
chr2:70674416	['G', 'A']	98663	25647.599515473423	-914.0943443931463	-0.0058543967353614	0.0063241114838181	-0.9257263649354432	0.35459	0.35459	chr2	70674416	0.4502735163551162	chr2:70674416:G:A
chr2:70674444	['C', 'T']	98663	57628.840977973305	-1729.804379004051	-0.0021865037344871	0.0046582952500191	-0.469378520925257	0.6388	0.6388	chr2	70674444	0.1946350925335546	chr2:70674444:C:T
chr2:70674567	['A', 'G']	98663	26697.517709072472	-975.3578217323246	-0.0064308557091002	0.0062184140640868	-1.0341633160519612	0.301062	0.301062	chr2	70674567	0.5213440576117295	chr2:70674567:A:G
chr2:70674653	['A', 'G']	98663	32117.45431371548	-621.1287875388474	-0.0043434474848498	0.0058004691670392	-0.7488096841426548	0.453974	0.453974	chr2	70674653	0.3429690193452556	chr2:70674653:A:G
chr2:70674988	['T', 'A']	98663	26555.306425943	-958.4728455460474	-0.0057380142021103	0.0062332678966671	-0.9205467015429236	0.357289	0.357289	chr2	70674988	0.4469803543904499	chr2:70674988:T:A
chr2:70675370	['C', 'T']	98663	18967.576738293123	-1092.043344459646	-0.0072234953888617	0.0072314566349433	-0.9988990812662636	0.317846	0.317846	chr2	70675370	0.4977832496696056	chr2:70675370:C:T
chr2:70675691	['C', 'T']	98663	18850.528478029497	-1098.6076156572508	-0.0078364145291972	0.007252542350472	-1.080505862704433	0.27992	0.27992	chr2	70675691	0.55296607052515	chr2:70675691:C:T
chr2:70676187	['G', 'C']	98663	29433.19328191042	-1489.4881854574985	0.0104838450971492	0.0059869105470215	1.7511277335461215	0.079927	0.079927	chr2	70676187	1.097306487641868	chr2:70676187:G:C
chr2:70676532	['G', 'A']	98663	18657.756423641025	-1061.6610757969495	-0.006399508004688	0.0072862986178861	-0.8782934024936528	0.379787	0.379787	chr2	70676532	0.4204599051200418	chr2:70676532:G:A
chr2:70677428	['C', 'T']	98663	53987.0190467502	-1575.6291573266883	-0.0010370090148774	0.0047476620937157	-0.2184251942129776	0.827098	0.827098	chr2	70677428	0.0824430293378016	chr2:70677428:C:T
chr2:70677967	['T', 'G']	98663	139402.71626087133	-4743.977715032135	0.0052677135002366	0.0046522321457162	1.1322980743957944	0.257512	0.257512	chr2	70677967	0.589202528128216	chr2:70677967:T:G
chr2:70678983	['C', 'A']	98663	54676.98761327467	-1554.7454944693034	-0.0015872445644915	0.0047328800858287	-0.3353654721242832	0.73735	0.73735	chr2	70678983	0.1323263154149044	chr2:70678983:C:A
chr2:70680154	['G', 'A']	98663	7451.283883786471	94.54349697656151	-0.0019652842890745	0.0111750628186246	-0.1758633773225083	0.860402	0.860402	chr2	70680154	0.0652985887681242	chr2:70680154:G:A
chr2:70681111	['AC', 'A']	98663	52389.7439248168	-1658.9336055870654	0.0009060525750256	0.0048119683238353	0.1882914670359818	0.850649	0.850649	chr2	70681111	0.0702496042028885	chr2:70681111:AC:A
chr2:70681968	['A', 'T']	98663	62106.7729696846	-1392.2211925347458	0.000946865305371	0.0045759868657717	0.2069204595960774	0.836072	0.836072	chr2	70681968	0.0777563208190533	chr2:70681968:A:T
chr2:70682688	['T', 'C']	98663	7429.376502665775	102.47928659977948	-0.001483991723609	0.0111890776560038	-0.1326286016803871	0.894487	0.894487	chr2	70682688	0.048425966856576	chr2:70682688:T:C
chr2:70685515	['G', 'A']	98663	7416.526192020759	99.87208845070607	-0.0017132065763041	0.0111968104288842	-0.1530084471095974	0.878392	0.878392	chr2	70685515	0.0563116282351452	chr2:70685515:G:A
chr2:70685736	['G', 'A']	98663	63660.4523126514	-2629.116428506784	0.0094823440087248	0.0045566855298898	2.0809739769235747	0.0374389	0.0374389	chr2	70685736	1.4266769198417335	chr2:70685736:G:A
chr2:70687518	['T', 'C']	98663	49267.48637497214	-1191.5769294087936	0.0014386058480417	0.0049153658844889	0.2926752314779773	0.769771	0.769771	chr2	70687518	0.113638454344588	chr2:70687518:T:C
chr2:70687667	['C', 'A']	98663	49261.49503324684	-1198.0041519226852	0.0013157006997756	0.0049156540424004	0.2676552679311773	0.788965	0.788965	chr2	70687667	0.1029422624990955	chr2:70687667:C:A
chr2:70687669	['G', 'A']	98663	49263.48966020597	-1196.7375157420315	0.0013603936239723	0.0049157828192621	0.276739976925289	0.78198	0.78198	chr2	70687669	0.1068043543579432	chr2:70687669:G:A
chr2:70687675	['C', 'T']	98663	49262.489508150175	-1199.1573515689124	0.0012872766635176	0.0049157794985401	0.26186623380889	0.793425	0.793425	chr2	70687675	0.1004941194769506	chr2:70687675:C:T
chr2:70687781	['C', 'T']	98663	49256.9924482783	-1197.1278386644651	0.0013682354402029	0.0049155719528015	0.2783471492921843	0.780746	0.780746	chr2	70687781	0.1074902321152183	chr2:70687781:C:T
chr2:70687913	['T', 'C']	98663	49169.4655116482	-1204.118032032057	0.0010519009804913	0.0049190918496176	0.2138404837008848	0.830672	0.830672	chr2	70687913	0.0805704283338934	chr2:70687913:T:C
chr2:70688188	['T', 'A']	98663	49265.48996431756	-1198.747207017937	0.0013111323142216	0.0049152884137392	0.2667457540348575	0.789665	0.789665	chr2	70688188	0.1025571106177083	chr2:70688188:T:A
chr2:70688191	['C', 'T']	98663	49263.9917892368	-1199.9692248432543	0.0012915563596751	0.0049152419232076	0.2627655728555291	0.792732	0.792732	chr2	70688191	0.1008736104039005	chr2:70688191:C:T
chr2:70688215	['C', 'T']	98663	49264.4952461077	-1197.9788695497152	0.0013234295046307	0.0049151588772336	0.2692546747086258	0.787734	0.787734	chr2	70688215	0.1036204092041424	chr2:70688215:C:T
chr2:70688642	['A', 'G']	98663	49319.99790156621	-1193.064352479338	0.0016500465190654	0.0049133223902638	0.3358311114155926	0.736999	0.736999	chr2	70688642	0.1325331014147294	chr2:70688642:A:G
chr2:70688684	['T', 'C']	98663	49087.42331089299	-1219.6552740468665	0.0014392250831082	0.0049206743881406	0.2924853322091196	0.769916	0.769916	chr2	70688684	0.1135566549917816	chr2:70688684:T:C
chr2:70688771	['T', 'A']	98663	6705.815602477419	-3.914645268925826	-0.0007946593518502	0.011746522230388	-0.0676506063892213	0.946064	0.946064	chr2	70688771	0.0240794831471734	chr2:70688771:T:A
chr2:70688821	['C', 'A']	98663	49257.48724732881	-1195.8303210664055	0.0014520311175961	0.0049156629911324	0.2953886627735635	0.767698	0.767698	chr2	70688821	0.114809590811799	chr2:70688821:C:A
chr2:70689299	['G', 'T']	98663	48971.96355914163	-1186.39786725026	0.0009693100576267	0.0049255345461894	0.1967928655330632	0.84399	0.84399	chr2	70689299	0.0736626990740458	chr2:70689299:G:T
chr2:70689961	['G', 'A']	98663	59319.417257144014	-1144.1721706547096	0.0014463365136556	0.0046372267902261	0.3118968683403763	0.75512	0.75512	chr2	70689961	0.1219840269182939	chr2:70689961:G:A
chr2:70690021	['A', 'G']	98663	6544.051208583524	-13.30579888410644	0.0005216475632153	0.0118931241660973	0.0438612727766132	0.965015	0.965015	chr2	70690021	0.0154659360172448	chr2:70690021:A:G
chr2:70690049	['A', 'G']	98663	49259.481751454834	-1185.82609848141	0.0016225483394869	0.0049161545723197	0.3300442074426735	0.741367	0.741367	chr2	70690049	0.129966749351596	chr2:70690049:A:G
chr2:70690336	['C', 'A']	98663	59224.80629562044	-1138.9107696910137	0.0018092711008786	0.0046385032422187	0.3900549393629735	0.696497	0.696497	chr2	70690336	0.1570807498591873	chr2:70690336:C:A
chr2:70690512	['A', 'T']	98663	51771.346207260096	-1227.7116255682672	0.0022774740051951	0.0048309094421244	0.4714379419610076	0.637329	0.637329	chr2	70690512	0.1956363196286702	chr2:70690512:A:T
chr2:70690680	['C', 'T']	98663	149151.7741513434	-4987.727570898234	0.0076864425533011	0.0049473765710868	1.5536400843675005	0.120274	0.120274	chr2	70690680	0.9198282452862366	chr2:70690680:C:T
chr2:70691208	['C', 'T']	98663	49233.481124042	-1163.5384088983526	0.001887967950173	0.0049216034018304	0.383608307298966	0.70127	0.70127	chr2	70691208	0.1541147396170264	chr2:70691208:C:T
chr2:70692742	['G', 'GA']	98663	58414.80159776148	-1226.844664627307	0.0022007587371628	0.0046581280155663	0.4724556151759685	0.636603	0.636603	chr2	70692742	0.1961313190917424	chr2:70692742:G:GA
chr2:70693049	['C', 'T']	98663	49228.991688206384	-1174.542319537494	0.001623085174063	0.0049210694284435	0.3298236689532685	0.741534	0.741534	chr2	70693049	0.1298689313869652	chr2:70693049:C:T
chr2:70694407	['C', 'T']	98663	148078.52128996933	-5023.068115204359	0.0086258433424792	0.004905901789061	1.75825846365551	0.0787066	0.0787066	chr2	70694407	1.1039888480297853	chr2:70694407:C:T
chr2:70694591	['G', 'A']	98663	14424.584802197469	-656.0983032481797	0.0123573463525802	0.0081506026859413	1.5161266999181562	0.129491	0.129491	chr2	70694591	0.8877604152596811	chr2:70694591:G:A
chr2:70696722	['A', 'G']	98663	57908.63013684744	-1203.415545892861	0.0021403672605872	0.0046688292358418	0.4584376837250701	0.646639	0.646639	chr2	70696722	0.1893381058271253	chr2:70696722:A:G
chr2:70697164	['A', 'G']	98663	91247.89563542354	-4141.803317485677	0.005227921757261	0.0043055911962192	1.2142169376999148	0.224668	0.224668	chr2	70697164	0.6484587807766679	chr2:70697164:A:G
chr2:70697845	['T', 'C']	98663	149429.5727259827	-5029.36526326396	0.0064880957212066	0.0049557008504681	1.3092185983328042	0.190463	0.190463	chr2	70697845	0.7201893793402199	chr2:70697845:T:C
chr2:70699825	['A', 'G']	98663	128616.28620525346	-3996.557062487226	0.0098245797002225	0.0044432475184898	2.2111259071972165	0.0270294	0.0270294	chr2	70699825	1.5681635946853394	chr2:70699825:A:G
chr2:70700024	['G', 'A']	98663	49179.97235541586	-1120.253856410038	0.0011489427590993	0.0049248080707808	0.2332969615437574	0.815531	0.815531	chr2	70700024	0.0885595258891189	chr2:70700024:G:A
chr2:70700450	['A', 'G']	98663	51355.56960675831	-1190.1067640592116	0.0022070533199853	0.0048523975480857	0.4548376958223558	0.649227	0.649227	chr2	70700450	0.1876034270664171	chr2:70700450:A:G
chr2:70700529	['G', 'A']	98663	55573.48986428182	-1123.5743590935458	0.0017315940483048	0.0047375006632119	0.3655079273658375	0.714733	0.714733	chr2	70700529	0.1458561655873145	chr2:70700529:G:A
chr2:70700736	['T', 'C']	98663	48847.81857212471	-1145.7795469299529	0.0015324409133045	0.0049373374473326	0.3103779981926109	0.756274	0.756274	chr2	70700736	0.1213208299894867	chr2:70700736:T:C
chr2:70701304	['C', 'A']	98663	22261.362612155404	-535.4785964432473	0.0049903865978632	0.0067102867791881	0.7436920003688693	0.457065	0.457065	chr2	70701304	0.3400220337726636	chr2:70701304:C:A
chr2:70701535	['A', 'G']	98663	71706.58003206557	-3044.744883938196	0.0081938028927641	0.0044349429948133	1.8475554031577577	0.0646697	0.0646697	chr2	70701535	1.1892991537219226	chr2:70701535:A:G
chr2:70702339	['A', 'G']	98663	51366.67577023707	-1203.7812212681358	0.001914200769983	0.004848742873213	0.3947828994105055	0.693004	0.693004	chr2	70702339	0.1592642586451714	chr2:70702339:A:G
chr2:70703283	['C', 'T']	98663	48663.371335306765	-1173.135501103504	0.0013884463979939	0.0049398062360704	0.2810730485449947	0.778655	0.778655	chr2	70703283	0.1086549233087269	chr2:70703283:C:T
chr2:70703945	['A', 'G']	98663	51690.15764896982	-1185.0612676241035	0.0015470617245275	0.0048432358096911	0.3194272972280097	0.749403	0.749403	chr2	70703945	0.1252845726769181	chr2:70703945:A:G
chr2:70704207	['G', 'A']	98663	55540.5103559444	-1138.6444998342022	0.0014896133318488	0.0047352894644074	0.3145770375909401	0.753083	0.753083	chr2	70704207	0.1231571559964831	chr2:70704207:G:A
chr2:70704974	['A', 'T']	98663	51511.00807988648	-1227.86008829443	0.0011758308980082	0.0048441772847861	0.2427307732318463	0.808214	0.808214	chr2	70704974	0.0924736309162785	chr2:70704974:A:T
chr2:70705023	['C', 'T']	98663	51423.86052146056	-1211.4907965747132	0.0014394804433354	0.0048475221310991	0.296951804325038	0.766504	0.766504	chr2	70705023	0.1154855744385755	chr2:70705023:C:T
chr2:70705074	['G', 'A']	98663	52538.03999756672	-1287.2779935466465	0.0013600737266686	0.0048138628781898	0.2825327104414792	0.777536	0.777536	chr2	70705074	0.1092794939546283	chr2:70705074:G:A
chr2:70705335	['G', 'T']	98663	51211.82398678101	-1201.0465572201206	0.0022795381616912	0.0048504344334159	0.4699657717228146	0.638381	0.638381	chr2	70705335	0.1949200472806825	chr2:70705335:G:T
chr2:70706504	['T', 'C']	98663	57467.0772076711	-998.3531210322308	0.0003677605925741	0.0046947011679416	0.0783352506194611	0.937562	0.937562	chr2	70706504	0.0280000032081841	chr2:70706504:T:C
chr2:70707035	['T', 'C']	98663	57536.91382316564	-973.2463000034448	0.0004963225307263	0.0046943673913267	0.1057272448772007	0.915799	0.915799	chr2	70707035	0.0381998350327361	chr2:70707035:T:C
chr2:70708911	['T', 'C']	98663	57540.08076517576	-967.3230760676256	0.0006416769778841	0.004694430354146	0.1366889972747088	0.891277	0.891277	chr2	70708911	0.0499873005920848	chr2:70708911:T:C
chr2:70709275	['C', 'T']	98663	54182.096246156405	-1068.762837538815	-0.0004679741413938	0.0047820705832805	-0.0978601493315574	0.922044	0.922044	chr2	70709275	0.0352483538907783	chr2:70709275:C:T
chr2:70709363	['A', 'G']	98663	57424.53500091256	-991.5760430306372	0.000399628651059	0.0046968629671504	0.0850841623130246	0.932195	0.932195	chr2	70709363	0.0304932308158265	chr2:70709363:A:G
chr2:70709437	['T', 'C']	98663	57016.91476397107	-1054.5490190070311	0.0003567275898655	0.0047027146738957	0.0758556737124054	0.939534	0.939534	chr2	70709437	0.0270874989639833	chr2:70709437:T:C
chr2:70709729	['T', 'C']	98663	126358.77208401756	-3927.261069685133	0.0088185684987885	0.0044103818751448	1.9995022536452995	0.0455568	0.0455568	chr2	70709729	1.3414467892274868	chr2:70709729:T:C
chr2:70710347	['A', 'G']	98663	57019.733772552194	-944.5204622690223	0.0005947793160913	0.0047065448768874	0.1263728131037645	0.899437	0.899437	chr2	70710347	0.0460292508960354	chr2:70710347:A:G
chr2:70711133	['C', 'T']	98663	22288.0331056014	-1212.2187336814525	-0.0088262305221978	0.0067343273932989	-1.310632822957264	0.189985	0.189985	chr2	70711133	0.7212806868071191	chr2:70711133:C:T
chr2:70711340	['C', 'T']	98663	54769.09827240104	-969.3207263231488	-0.0004990230966789	0.004769111781204	-0.1046364856964868	0.916664	0.916664	chr2	70711340	0.0377898242933666	chr2:70711340:C:T
chr2:70711603	['G', 'C']	98663	53554.51362885322	-1122.5779776646614	-0.0006011836619732	0.0047915970221524	-0.1254662400017846	0.900155	0.900155	chr2	70711603	0.0456827018398578	chr2:70711603:G:C
chr2:70711795	['G', 'A']	98663	55991.37751647237	-1084.296450446267	0.0003511067227518	0.0047241435501622	0.0743217726184027	0.940755	0.940755	chr2	70711795	0.0265234647788778	chr2:70711795:G:A
chr2:70712084	['A', 'C']	98663	48921.9501880366	-1223.848687126256	0.00014955630397	0.004934520199209	0.0303081754522077	0.975821	0.975821	chr2	70712084	0.0106298399581401	chr2:70712084:A:C
chr2:70713315	['T', 'C']	98663	10035.915472256567	-328.10299221483865	0.0161769834322328	0.0096787348931511	1.671394413714136	0.094647	0.094647	chr2	70713315	1.0238931471951032	chr2:70713315:T:C
chr2:70715262	['G', 'A']	98663	104030.19678429858	-2833.826956816419	-0.0079541965638655	0.0042828000920602	-1.8572420829568088	0.0632797	0.0632797	chr2	70715262	1.1987355884334745	chr2:70715262:G:A
chr2:70715832	['G', 'A']	98663	45507.98862345876	-1732.5211694416023	-0.0062028810409323	0.0050548999165484	-1.2271026416617536	0.219787	0.219787	chr2	70715832	0.6579979988790053	chr2:70715832:G:A
chr2:70716006	['T', 'G']	98663	103992.91836465748	-2835.1058595602003	-0.0080403571692989	0.0042824209941488	-1.8775260957025484	0.060449	0.060449	chr2	70716006	1.2186108792213088	chr2:70716006:T:G
chr2:70716286	['A', 'G']	98663	104006.3035841059	-2846.0114126014114	-0.0082454543587498	0.0042827718641137	-1.9252611673856188	0.0541996	0.0541996	chr2	70716286	1.266003918598768	chr2:70716286:A:G
chr2:70716371	['T', 'C']	98663	23360.05004613249	-1143.8731339659976	0.0120396260266559	0.006594261679698	1.825773166345949	0.0678875	0.0678875	chr2	70716371	1.168210184199316	chr2:70716371:T:C
chr2:70716395	['A', 'C']	98663	50340.57273824372	-1149.1202268757804	-0.0065747699308783	0.00489728152427	-1.342534607882961	0.179426	0.179426	chr2	70716395	0.7461146246231833	chr2:70716395:A:C
chr2:70716497	['C', 'T']	98663	56046.49731855921	-1194.3508077603035	-0.0064904181205463	0.0047408951853102	-1.3690279719022225	0.170994	0.170994	chr2	70716497	0.7670191282780666	chr2:70716497:C:T
chr2:70716675	['G', 'A']	98663	57539.16291046972	-1047.184257730984	-0.0068593274893811	0.004723708556816	-1.452106413187498	0.146475	0.146475	chr2	70716675	0.8342364933204456	chr2:70716675:G:A
chr2:70716718	['A', 'C']	98663	75117.79528979995	-1517.0244797350597	-0.0061861752883596	0.0044320655082111	-1.3957770427577558	0.162785	0.162785	chr2	70716718	0.7883856161382079	chr2:70716718:A:C
chr2:70716884	['A', 'G']	98663	28998.35130505296	-1143.271900730581	-0.0071321467521873	0.0060451552462632	-1.1798120084006058	0.238078	0.238078	chr2	70716884	0.6232807344566789	chr2:70716884:A:G
chr2:70717217	['T', 'C']	98663	115726.84262178748	-3263.975207124411	-0.0091252379416038	0.0043483691912195	-2.0985425892608194	0.0358598	0.0358598	chr2	70717217	1.445392136947249	chr2:70717217:T:C
chr2:70717230	['C', 'T']	98663	125633.56761771516	-3731.4136886102287	-0.00733445861681	0.0044442904577944	-1.650310367079351	0.0988827	0.0988827	chr2	70717230	1.0048796836479363	chr2:70717230:C:T
chr2:70717323	['G', 'A']	98663	48420.3984207112	-1854.707684104692	-0.0105076608255572	0.004959451442729	-2.11871432695694	0.0341171	0.0341171	chr2	70717323	1.467027891558549	chr2:70717323:G:A
chr2:70717328	['T', 'A']	98663	35540.24196687412	-1233.8020566427929	-0.0101081911171559	0.0055622397242254	-1.8172879304592524	0.0691761	0.0691761	chr2	70717328	1.1600439262219675	chr2:70717328:T:A
chr2:70717360	['T', 'C']	98663	49585.02569612683	-1884.8012191862688	-0.0098596973913522	0.0049191662438194	-2.004343196113818	0.045036	0.045036	chr2	70717360	1.3464401895392928	chr2:70717360:T:C
chr2:70717433	['A', 'G']	98663	63775.40315255955	-1851.3543108151111	-0.0044975377706474	0.0045601317087109	-0.986273655661322	0.324001	0.324001	chr2	70717433	0.4894536493803888	chr2:70717433:A:G
chr2:70717610	['G', 'A']	98663	30326.61063579596	-1803.8242705663904	-0.0108655503528966	0.0059398647203531	-1.8292588913120296	0.0673639	0.0673639	chr2	70717610	1.17157277751421	chr2:70717610:G:A
chr2:70717748	['A', 'G']	98663	143199.77104452194	-4426.544735269814	-0.0071599657726048	0.0047793990663961	-1.4980891265068137	0.134113	0.134113	chr2	70717748	0.8725291225613627	chr2:70717748:A:G
chr2:70717833	['T', 'C']	98663	49963.0512087578	-1876.995909305797	-0.0102010689181804	0.0049101580787812	-2.077543890544646	0.037754	0.037754	chr2	70717833	1.4230370285143108	chr2:70717833:T:C
chr2:70718531	['T', 'C']	98663	50205.10625335778	-1942.6184729379827	-0.0092507691762875	0.0048939732558173	-1.890236969581186	0.0587292	0.0587292	chr2	70718531	1.2311459150084283	chr2:70718531:T:C
chr2:70719029	['T', 'C']	98663	50307.68798913264	-1924.649250184029	-0.0092368186168535	0.0048923530656159	-1.8880114523563167	0.0590273	0.0590273	chr2	70719029	1.2289470816258137	chr2:70719029:T:C
chr2:70719379	['C', 'T']	98663	50321.59031564862	-1924.5746769984155	-0.0091156418411978	0.004891717559605	-1.8634849069114643	0.062397	0.062397	chr2	70719379	1.2048362903619034	chr2:70719379:C:T
chr2:70719385	['C', 'T']	98663	50303.09847647816	-1926.25182182356	-0.0091904660198159	0.0048921919948264	-1.8785988018326008	0.0603022	0.0603022	chr2	70719385	1.2196668432424156	chr2:70719385:C:T
chr2:70719526	['A', 'G']	98663	50305.15789633745	-1923.9612782145184	-0.0091718770623257	0.0048923637442124	-1.8747332663430725	0.0608324	0.0608324	chr2	70719526	1.2158650491264995	chr2:70719526:A:G
chr2:70720032	['CATAAG', 'C']	98663	50320.6102765276	-1930.84747858186	-0.0092797885698376	0.0048913949914146	-1.897166061241331	0.0578089	0.0578089	chr2	70720032	1.2380052943936994	chr2:70720032:CATAAG:C
chr2:70720069	['A', 'C']	98663	50336.10182153608	-1933.379635709873	-0.0093453387439947	0.00489149610692	-1.910527687178132	0.0560682	0.0560682	chr2	70720069	1.2512833861632413	chr2:70720069:A:C
chr2:70720352	['G', 'C']	98663	20300.5554260108	-412.6753993524991	0.00418919963508	0.0069898592067381	0.5993253241841738	0.548957	0.548957	chr2	70720352	0.2604616726612	chr2:70720352:G:C
chr2:70720443	['G', 'T']	98663	20291.46797295516	-410.24201563333577	0.0042811688958864	0.0069904122438445	0.6124343953614849	0.540252	0.540252	chr2	70720443	0.2674036166939463	chr2:70720443:G:T
chr2:70720577	['T', 'C']	98663	70606.1657036271	-2316.623342724817	-0.0053936005688943	0.0044448001724598	-1.2134630038743597	0.224956	0.224956	chr2	70720577	0.6479024188925431	chr2:70720577:T:C
chr2:70720810	['T', 'C']	98663	50293.11695776018	-1905.235870337485	-0.0085786332788811	0.0048921498423874	-1.7535508018484258	0.0795106	0.0795106	chr2	70720810	1.0995749692726615	chr2:70720810:T:C
chr2:70721045	['T', 'C']	98663	50048.667183698286	-1937.9357471604385	-0.0078696514880504	0.0048992990440117	-1.606281106206274	0.108215	0.108215	chr2	70721045	0.9657125362191312	chr2:70721045:T:C
chr2:70721637	['G', 'A']	98663	49917.58910469546	-1942.3608698686687	-0.0079279605024756	0.0049018146128025	-1.617352170310455	0.105805	0.105805	chr2	70721637	0.9754938084719073	chr2:70721637:G:A
chr2:70721692	['C', 'T']	98663	49909.08195724236	-1935.0139058037737	-0.0078260247625726	0.0049029972317544	-1.596171564586494	0.110454	0.110454	chr2	70721692	0.9568185518932976	chr2:70721692:C:T
chr2:70721884	['G', 'A']	98663	17470.06240814134	-362.4118444482253	0.0015172238956984	0.0074881974889469	0.2026153687770562	0.839436	0.839436	chr2	70721884	0.0760124095990445	chr2:70721884:G:A
chr2:70722060	['G', 'A']	98663	49922.11972466367	-1933.833436944476	-0.0076784623843767	0.0049024168049624	-1.5662606199873308	0.117291	0.117291	chr2	70722060	0.9307353109901232	chr2:70722060:G:A
chr2:70722531	['T', 'C']	98663	49940.14805502893	-1935.506865884288	-0.0078005967101524	0.0049018864327247	-1.591345865966204	0.111535	0.111535	chr2	70722531	0.95258882838562	chr2:70722531:T:C
chr2:70722634	['T', 'A']	98663	49932.07304538222	-1930.977482876961	-0.0076603598607284	0.0049019727562937	-1.5627095950081011	0.118124	0.118124	chr2	70722634	0.9276618550652854	chr2:70722634:T:A
chr2:70722695	['G', 'GTA']	98663	19912.009092014843	-389.316897640362	0.0042141262320146	0.007047784472161	0.5979363087308603	0.549884	0.549884	chr2	70722695	0.259728916820763	chr2:70722695:G:GTA
chr2:70723888	['C', 'T']	98663	84307.25396600136	-2448.896477600725	-0.0083999780077022	0.0043142667488976	-1.9470233290161256	0.0515348	0.0515348	chr2	70723888	1.2878994050563193	chr2:70723888:C:T
chr2:70723933	['C', 'T']	98663	84306.38078970043	-2448.941667606282	-0.0084028116057804	0.0043140524767993	-1.9477768643219144	0.0514445	0.0514445	chr2	70723933	1.2886610494211046	chr2:70723933:C:T
chr2:70724443	['C', 'T']	98663	84755.01324805385	-2435.7918723199514	-0.0089648772657598	0.0043138004116175	-2.0781854537396987	0.0376949	0.0376949	chr2	70724443	1.423717404480826	chr2:70724443:C:T
chr2:70724496	['C', 'T']	98663	39673.83594874601	-1526.7750788950402	-0.0102770831899207	0.0053355419039004	-1.9261554636854965	0.0540878	0.0540878	chr2	70724496	1.2669006829559972	chr2:70724496:C:T
chr2:70724591	['C', 'T']	98663	104544.59612986936	-2830.820686822908	-0.0074559163876513	0.0042770082771705	-1.7432550756211598	0.0812922	0.0812922	chr2	70724591	1.089951123034088	chr2:70724591:C:T
chr2:70724796	['A', 'G']	98663	59499.06106870231	-1922.609083818623	-0.0058815971303071	0.0046419739116814	-1.2670465716117545	0.205142	0.205142	chr2	70724796	0.6879454147126656	chr2:70724796:A:G
chr2:70724959	['C', 'A']	98663	39315.57876917151	-1526.4800831383482	-0.0106470014771599	0.0053519017383747	-1.989386576516846	0.0466613	0.0466613	chr2	70724959	1.3310431657788355	chr2:70724959:C:A
chr2:70725450	['T', 'C']	98663	30612.274608194955	-1785.3509956617213	-0.0110172928030798	0.0059118245755638	-1.8636027950861749	0.0623805	0.0623805	chr2	70725450	1.204951148553375	chr2:70725450:T:C
chr2:70725654	['G', 'A']	98663	44954.568388718784	-916.4334173328274	-0.0033417523618029	0.0051005904030329	-0.655169715218819	0.51236	0.51236	chr2	70725654	0.290424783020573	chr2:70725654:G:A
chr2:70725765	['T', 'C']	98663	115443.76228519292	-3165.544204296095	-0.0073579709219432	0.0043462872560221	-1.6929324935318557	0.0904715	0.0904715	chr2	70725765	1.0434882091049622	chr2:70725765:T:C
chr2:70725813	['AC', 'A']	98663	30587.96039413261	-1787.149934409266	-0.0110396642378224	0.0059140529430788	-1.8666833631819293	0.0619488	0.0619488	chr2	70725813	1.2079671018533067	chr2:70725813:AC:A
chr2:70725963	['G', 'A']	98663	19870.833625645027	-382.25923367776727	0.0052828047705011	0.0070571379598729	0.7485760942381038	0.454115	0.454115	chr2	70725963	0.3428341525592016	chr2:70725963:G:A
chr2:70726043	['C', 'T']	98663	39514.41546354123	-1516.450977760468	-0.0101912779799098	0.0053430672558099	-1.90738343576491	0.0564739	0.0564739	chr2	70726043	1.248152219523715	chr2:70726043:C:T
chr2:70726044	['G', 'A']	98663	19874.03583811513	-408.23597852571896	0.0042236425790717	0.0070577631085605	0.5984392666776859	0.549548	0.549548	chr2	70726044	0.2599943683456641	chr2:70726044:G:A
chr2:70726531	['T', 'C']	98663	84545.27965165203	-2438.369466223538	-0.0092475697683454	0.0043151610499069	-2.1430416295921884	0.0321122	0.0321122	chr2	70726531	1.493329939991558	chr2:70726531:T:C
chr2:70726613	['C', 'T']	98663	84314.96405437462	-2438.90720444545	-0.0092500770882463	0.0043160097124877	-2.1432011752620914	0.0320994	0.0320994	chr2	70726613	1.493503085324862	chr2:70726613:C:T
chr2:70727956	['A', 'G']	98663	115393.90025344685	-3183.373067150136	-0.0074484970699136	0.0043452666263725	-1.714163412828765	0.0865019	0.0865019	chr2	70727956	1.062974353223587	chr2:70727956:A:G
chr2:70728496	['C', 'T']	98663	82130.49191112374	-2698.9558039319545	-0.0083978006084432	0.0043184597710728	-1.9446286531822672	0.0518225	0.0518225	chr2	70728496	1.2854816397867916	chr2:70728496:C:T
chr2:70729488	['T', 'C']	98663	113260.29057931335	-3432.6287755769777	-0.0061631639414969	0.0043174006589976	-1.4275172559332872	0.153434	0.153434	chr2	70729488	0.8140783928235662	chr2:70729488:T:C
chr2:70729716	['A', 'C']	98663	30360.15431404156	-1768.768005946646	-0.0105295173248524	0.0059286904424432	-1.7760275101347982	0.0757315	0.0757315	chr2	70729716	1.12072344109865	chr2:70729716:A:C
chr2:70729780	['T', 'C']	98663	30364.30946104872	-1771.1538392429509	-0.0106099363511065	0.0059284134827368	-1.7896754978379863	0.0735092	0.0735092	chr2	70729780	1.133658303647842	chr2:70729780:T:C
chr2:70729807	['T', 'C']	98663	113248.99158522242	-3434.733937528382	-0.006232695890941	0.0043175160652333	-1.443583717297474	0.148859	0.148859	chr2	70729807	0.8272249028232594	chr2:70729807:T:C
chr2:70730302	['C', 'T']	98663	29804.906263936755	-1757.5647761606388	-0.0094786438611673	0.0059777579009023	-1.5856520150701443	0.112821	0.112821	chr2	70730302	0.9476100551818252	chr2:70730302:C:T
chr2:70730371	['A', 'G']	98663	31068.20424505352	-745.1327098994404	0.0035908201794617	0.005852827872887	0.6135188420790685	0.539535	0.539535	chr2	70730371	0.2679803770907482	chr2:70730371:A:G
chr2:70730553	['C', 'A']	98663	30933.25409744676	-762.5524804758172	0.0035100428836214	0.0058614658181957	0.5988336352188963	0.549285	0.549285	chr2	70730553	0.2602022606294263	chr2:70730553:C:A
chr2:70730676	['T', 'C']	98663	31112.52273072829	-742.4130057851221	0.0034746484281722	0.0058491884026518	0.5940394100824339	0.552487	0.552487	chr2	70730676	0.2576779364567654	chr2:70730676:T:C
chr2:70731561	['G', 'A']	98663	24150.713458887447	-1219.8121160609487	0.0089511391081508	0.0064931066353511	1.3785603118570584	0.168033	0.168033	chr2	70731561	0.7746054188068296	chr2:70731561:G:A
chr2:70731753	['C', 'T']	98663	45040.56509178636	-906.60801092385	-0.0031676486883951	0.0050991605791871	-0.6212098323250027	0.534463	0.534463	chr2	70731753	0.2720823549117593	chr2:70731753:C:T
chr2:70732075	['C', 'T']	98663	61487.97139294656	-2540.965264107893	-0.0046614429078716	0.0045999755126239	-1.0133625483611746	0.31089	0.31089	chr2	70732075	0.5073932471258826	chr2:70732075:C:T
chr2:70732195	['G', 'A']	98663	66905.27486085621	-2690.739142311015	-0.0046437177322565	0.0045017663693019	-1.031532370032041	0.302294	0.302294	chr2	70732195	0.5195704727121967	chr2:70732195:G:A
chr2:70732618	['A', 'G']	98663	112992.776230015	-3479.205258988653	-0.0067954961170471	0.0043150574409019	-1.574833292515044	0.115298	0.115298	chr2	70732618	0.9381782260660744	chr2:70732618:A:G
chr2:70733146	['T', 'C']	98663	67205.89865885429	-2646.0820339670795	-0.0043803904243393	0.0044975533284013	-0.9739496353890652	0.330084	0.330084	chr2	70733146	0.4813755265031283	chr2:70733146:T:C
chr2:70733445	['T', 'C']	98663	12197.48353285826	-889.2785216261319	-0.0153583537305291	0.0088694169391646	-1.731608045474932	0.0833465	0.0833465	chr2	70733445	1.0791126329397769	chr2:70733445:T:C
chr2:70735002	['A', 'T']	98663	5371.598882942059	-159.57355270210408	-0.0003690152781369	0.0130711483882793	-0.0282312821471608	0.977478	0.977478	chr2	70735002	0.0098930084447522	chr2:70735002:A:T
chr2:70735135	['T', 'C']	98663	113035.09840004866	-3493.4560878312805	-0.0070989804654259	0.0043121812018375	-1.6462620964074752	0.099713	0.099713	chr2	70735135	1.001248217212781	chr2:70735135:T:C
chr2:70735492	['A', 'G']	98663	112914.62231955476	-3513.107904665007	-0.0069504132073563	0.0043122205358312	-1.611794468674251	0.10701	0.10701	chr2	70735492	0.9705756359419836	chr2:70735492:A:G
chr2:70735575	['G', 'T']	98663	113067.10312668064	-3491.252002209668	-0.0072771856234629	0.0043172971406098	-1.6855883175173565	0.0918783	0.0918783	chr2	70735575	1.0367870490391522	chr2:70735575:G:T
chr2:70735623	['T', 'C']	98663	45155.3571616854	-880.645982706336	-0.0036069176392334	0.0050959647714629	-0.7077987782474264	0.479072	0.479072	chr2	70735623	0.3195992113185343	chr2:70735623:T:C
chr2:70735665	['C', 'T']	98663	10883.97849669492	-379.405981271343	-0.0011363871862697	0.0093376025969438	-0.1217001017629133	0.903137	0.903137	chr2	70735665	0.0442463650452573	chr2:70735665:C:T
chr2:70735758	['G', 'A']	98663	66818.64962896034	-2765.928082812336	-0.0054993246051312	0.0045066900947875	-1.2202579918889418	0.22237	0.22237	chr2	70735758	0.6529238039302655	chr2:70735758:G:A
chr2:70735787	['T', 'C']	98663	66842.49658247238	-2755.6924129040017	-0.0052067444758871	0.0045075709046853	-1.1551109424535009	0.248048	0.248048	chr2	70735787	0.605464270310785	chr2:70735787:T:C
chr2:70737288	['T', 'C']	98663	66754.33148403582	-2759.7815964964784	-0.0053561173528959	0.0045042465196288	-1.1891261567400342	0.234393	0.234393	chr2	70737288	0.6300553623927168	chr2:70737288:T:C
chr2:70737740	['T', 'A']	98663	66742.67649146289	-2775.908559981937	-0.0056397449465093	0.004504316515635	-1.2520756316597892	0.210545	0.210545	chr2	70737740	0.6766550676998703	chr2:70737740:T:A
chr2:70737940	['C', 'A']	98663	66752.32677684279	-2766.515992993268	-0.0054511333422104	0.0045040053141794	-1.21028572614006	0.226172	0.226172	chr2	70737940	0.6455611615598955	chr2:70737940:C:A
chr2:70738023	['A', 'G']	98663	5412.7131880385205	-147.56300802706392	0.0018285470947274	0.0130213300892335	0.1404270594629425	0.888323	0.888323	chr2	70738023	0.0514290932172	chr2:70738023:A:G
chr2:70738064	['C', 'T']	98663	66757.17912717319	-2768.659944097015	-0.0054827454938393	0.0045038632177602	-1.2173428074411998	0.223477	0.223477	chr2	70738064	0.6507671673288355	chr2:70738064:C:T
chr2:70739191	['C', 'T']	98663	66751.50153072602	-2767.8249068097125	-0.0054709920165326	0.0045040225438923	-1.2146901937583447	0.224487	0.224487	chr2	70739191	0.6488088038443374	chr2:70739191:C:T
chr2:70739235	['A', 'T']	98663	45307.428995732334	-866.9903805401835	-0.0027690672959377	0.0050901990368534	-0.5439998074514327	0.586443	0.586443	chr2	70739235	0.2317741932474534	chr2:70739235:A:T
chr2:70739788	['C', 'A']	98663	30612.482185393543	-1797.9057531710218	-0.0116974197712661	0.0059111081825934	-1.9788877838019645	0.0478314	0.0478314	chr2	70739788	1.320286907370217	chr2:70739788:C:A
chr2:70740786	['G', 'A']	98663	66767.24128387355	-2766.477383900634	-0.005475668485361	0.0045036621899798	-1.2158257556580925	0.224054	0.224054	chr2	70740786	0.6496472982922423	chr2:70740786:G:A
chr2:70742074	['C', 'G']	98663	46601.66798106456	-700.6981448971452	-0.0036821249108379	0.0050562331459287	-0.7282347954628725	0.466472	0.466472	chr2	70742074	0.3311744196783507	chr2:70742074:C:G
chr2:70742651	['A', 'T']	98663	10684.191187203502	-403.9964226575188	-0.0006186744076599	0.0094180621012733	-0.0656902026135825	0.947625	0.947625	chr2	70742651	0.0233634903523663	chr2:70742651:A:T
chr2:70743131	['C', 'T']	98663	66805.51083672934	-2760.2594314368293	-0.0053225174667584	0.0045028564718195	-1.1820313394549886	0.237196	0.237196	chr2	70743131	0.6248926390538759	chr2:70743131:C:T
chr2:70743259	['C', 'T']	98663	45183.49549421699	-866.5135556551231	-0.0029068298943358	0.0050962593433245	-0.5703850017255241	0.568418	0.568418	chr2	70743259	0.2453321777943596	chr2:70743259:C:T
chr2:70743487	['G', 'A']	98663	11363.151713581949	-649.958526562909	0.0038224284442841	0.0091456931480692	0.4179484684647592	0.675986	0.675986	chr2	70743487	0.1700622984159193	chr2:70743487:G:A
chr2:70743610	['A', 'G']	98663	66898.42439815518	-2751.745032385282	-0.0052605206132363	0.0045010854209176	-1.1687226793762664	0.242518	0.242518	chr2	70743610	0.6152560219666166	chr2:70743610:A:G
chr2:70743630	['A', 'T']	98663	113178.47121729696	-3485.5376466417174	-0.0071214769744918	0.0043154382321329	-1.6502326279322077	0.0988985	0.0988985	chr2	70743630	1.0048102953256015	chr2:70743630:A:T
chr2:70743968	['T', 'C']	98663	66894.5261744014	-2755.809064091204	-0.005357407121723	0.004501162455568	-1.1902274522653198	0.23396	0.23396	chr2	70743968	0.6308583873087154	chr2:70743968:T:C
chr2:70744147	['C', 'A']	98663	61391.08899138367	-2597.174887480671	-0.0053455768177592	0.0046017291171664	-1.1616452602170442	0.245382	0.245382	chr2	70744147	0.6101572981183314	chr2:70744147:C:A
chr2:70744553	['A', 'G']	98663	113655.5587176706	-3462.4635814036383	-0.0078665429480679	0.0043220253721016	-1.820105684442758	0.0687459	0.0687459	chr2	70744553	1.1627531980136618	chr2:70744553:A:G
chr2:70746115	['A', 'G']	98663	45207.49523964025	-876.2951819445719	-0.0031972041564829	0.0050952026576731	-0.6274930304623155	0.530338	0.530338	chr2	70746115	0.2754472535168296	chr2:70746115:A:G
chr2:70746331	['T', 'C']	98663	30591.581103958622	-1817.628982028485	-0.0120992013519864	0.0059145755699268	-2.045658426194768	0.0407926	0.0407926	chr2	70746331	1.389418613151468	chr2:70746331:T:C
chr2:70747111	['C', 'T']	98663	10746.506420701806	-401.87095801423374	0.0004708618571003	0.0094476905992123	0.0498388312101978	0.960251	0.960251	chr2	70747111	0.0176152318907156	chr2:70747111:C:T
chr2:70747258	['T', 'C']	98663	113414.13971736174	-3462.716509596476	-0.008141233468465	0.0043194349388164	-1.8847913173327744	0.059461	0.059461	chr2	70747258	1.2257677912153402	chr2:70747258:T:C
chr2:70747428	['AT', 'A']	98663	45147.147343313954	-871.2028102128033	-0.0033205813026904	0.0051018325330551	-0.6508605057449804	0.515138	0.515138	chr2	70747428	0.2880764124925429	chr2:70747428:AT:A
chr2:70747568	['T', 'C']	98663	112859.45331968082	-3520.956420892089	-0.0075432723473046	0.0043115964808841	-1.749531149482222	0.0802024	0.0802024	chr2	70747568	1.0958126355666935	chr2:70747568:T:C
chr2:70747758	['G', 'T']	98663	66185.75818371672	-2742.937494182309	-0.0057505315807287	0.0045133235611144	-1.2741234930005405	0.202623	0.202623	chr2	70747758	0.6933112588467008	chr2:70747758:G:T
chr2:70748055	['G', 'C']	98663	45633.56298789515	-924.5519680270008	-0.0036464796278024	0.0050753992718332	-0.7184616288297121	0.472474	0.472474	chr2	70748055	0.3256220854980215	chr2:70748055:G:C
chr2:70748474	['T', 'C']	98663	5394.54676492352	-159.65898588859656	-0.0007562085470893	0.0130417091477343	-0.0579838530765484	0.953762	0.953762	chr2	70748474	0.0205599848158336	chr2:70748474:T:C
chr2:70748880	['T', 'A']	98663	113034.35020275746	-3506.6751751150723	-0.0076782341202617	0.0043140853133818	-1.77980581340029	0.0751108	0.0751108	chr2	70748880	1.124297612354298	chr2:70748880:T:A
chr2:70749298	['G', 'A']	98663	66273.44945255478	-2739.821707399341	-0.0058224567386214	0.0045108399824836	-1.2907699588615498	0.196786	0.196786	chr2	70749298	0.7060058019362903	chr2:70749298:G:A
chr2:70749984	['C', 'T']	98663	66202.10381289345	-2736.038985695752	-0.0054393169235247	0.0045123422485053	-1.2054309323115664	0.22804	0.22804	chr2	70749984	0.6419889676679057	chr2:70749984:C:T
chr2:70750518	['C', 'T']	98663	61367.30574817523	-2618.4245338553137	-0.0058429412676206	0.004602985195522	-1.269380851649256	0.204308	0.204308	chr2	70750518	0.6897146275533947	chr2:70750518:C:T
chr2:70750558	['G', 'A']	98663	40444.1984530073	-973.0736247192976	-8.815308390201238e-05	0.0052866674197681	-0.0166746036590815	0.986696	0.986696	chr2	70750558	0.005816632395077	chr2:70750558:G:A
chr2:70750814	['T', 'C']	98663	67676.34681940294	-2650.0152362399376	-0.0055276296953522	0.0044879246280672	-1.2316672300561118	0.218076	0.218076	chr2	70750814	0.6613921273653233	chr2:70750814:T:C
chr2:70751737	['AT', 'A']	98663	61460.95051652995	-2607.5067874270244	-0.0056672579248652	0.0046024401182267	-1.2313594048560292	0.218191	0.218191	chr2	70751737	0.6611631672717307	chr2:70751737:AT:A
chr2:70751933	['C', 'T']	98663	114481.48919754654	-3493.178670634569	-0.0072961820063797	0.0043272776096266	-1.6860905780919762	0.0917815	0.0917815	chr2	70751933	1.0372448488379218	chr2:70751933:C:T
chr2:70752058	['G', 'A']	98663	31293.757673749074	-1842.7198454671188	-0.0113341474950916	0.0058563778213116	-1.9353511404004944	0.0529501	0.0529501	chr2	70752058	1.276133215359949	chr2:70752058:G:A
chr2:70753149	['T', 'C']	98663	66164.76534398505	-2673.5256754944603	-0.0050789415706312	0.0045110996419899	-1.1258766096310069	0.26022	0.26022	chr2	70753149	0.5846593274675944	chr2:70753149:T:C
chr2:70753754	['A', 'G']	98663	30634.588950276247	-807.8256688322272	0.0009950904345149	0.0058844078823482	0.1691062982734438	0.865713	0.865713	chr2	70753754	0.0626260608402544	chr2:70753754:A:G
chr2:70753810	['G', 'C']	98663	5663.172197445772	133.77682527045823	-0.0276189253245542	0.0130703184506017	-2.113102708930761	0.0345945	0.0345945	chr2	70753810	1.460992941944724	chr2:70753810:G:C
chr2:70754014	['A', 'G']	98663	117649.96572106422	-3190.4655502841347	-0.0072344844527981	0.0043705901862869	-1.6552648828748129	0.097874	0.097874	chr2	70754014	1.009332662192754	chr2:70754014:A:G
chr2:70754321	['C', 'T']	98663	44486.86166244297	-496.79274131065296	0.0015450241553563	0.0051551448151986	0.2997052868042188	0.764403	0.764403	chr2	70754321	0.1166776171679286	chr2:70754321:C:T
chr2:70754570	['T', 'TC']	98663	30659.350474916107	-818.5332375623898	0.0015332942871254	0.0058807978366777	0.2607289571429388	0.794302	0.794302	chr2	70754570	0.1000143439243969	chr2:70754570:T:TC
