## Supplementary material for "Characterization of shared and ancestry-specific signals driving complex traits using multi-ancestry fine-mapping": s2_gwas_temp.txt

locus	alleles	n	sum_x	y_transpose_x	beta	standard_error	t_stat	p_value	p_value_str	chrom	pos	-log10pvalue	rsid
chr2:68235460	['T', 'C']	19959	17922.18359981956	2405.5659325056085	0.0024633853791103	0.0102046787217718	0.2413976418341011	0.809249	0.809249	chr2	68235460	0.091917828588658	chr2:68235460:T:C
chr2:68235546	['C', 'T']	19959	11394.570898887663	1671.5664076375745	0.0193359851586248	0.0112982232435188	1.7114182240749114	0.0870195	0.0870195	chr2	68235546	1.0603834164221204	chr2:68235546:C:T
chr2:68236189	['C', 'T']	19959	37360.0	5121.213956469891	0.0295562189183409	0.0209503545262029	1.4107741652473924	0.158327	0.158327	chr2	68236189	0.8004450172215168	chr2:68236189:C:T
chr2:68236244	['G', 'A']	19959	4598.466356369512	678.1387692291636	0.0180793697911116	0.0160116421770532	1.129139009677706	0.258853	0.258853	chr2	68236244	0.586946797358209	chr2:68236244:G:A
chr2:68237139	['A', 'T']	19959	32787.57098471561	4480.482852281275	0.0120423526822907	0.0131389095526064	0.916541257406092	0.359394	0.359394	chr2	68237139	0.4444291776128063	chr2:68237139:A:T
chr2:68237953	['T', 'C']	19959	7251.816678360228	951.620638372946	-0.0035855031175275	0.0131324517756005	-0.2730261781116317	0.784836	0.784836	chr2	68237953	0.1052210843197902	chr2:68237953:T:C
chr2:68239255	['T', 'A']	19959	7250.816427783901	941.5284093417152	-0.0047484924447119	0.0131307472875202	-0.3616315462277598	0.717631	0.717631	chr2	68239255	0.1440988090412402	chr2:68239255:T:A
chr2:68240778	['A', 'C']	19959	37363.87203126566	5121.480424099459	0.0292514904189399	0.0209629152585748	1.3953922943506003	0.162913	0.162913	chr2	68240778	0.7880442588283959	chr2:68240778:A:C
chr2:68241155	['C', 'T']	19959	1622.2511672272717	191.6938580240248	-0.0283464432937055	0.0257817798276108	-1.0994758113382122	0.271574	0.271574	chr2	68241155	0.5661118109638243	chr2:68241155:C:T
chr2:68243682	['C', 'T']	19959	13294.664394888498	2025.9340005734728	0.0277246233854849	0.0107696928973866	2.5743188454531007	0.0100509	0.0100509	chr2	68243682	1.9977950479416675	chr2:68243682:C:T
chr2:68245110	['A', 'C']	19959	37361.87193105521	5124.426118038342	0.030690206064866	0.0209570609539741	1.4644327337820773	0.143092	0.143092	chr2	68245110	0.8443846461352321	chr2:68245110:A:C
chr2:68246325	['A', 'G']	19959	37366.23289730869	5122.734382439098	0.0293877553129898	0.0209827621271826	1.4005665762620787	0.161359	0.161359	chr2	68246325	0.7922068062667067	chr2:68246325:A:G
chr2:68247936	['C', 'A']	19959	37365.0	5124.176920025514	0.0302611385647838	0.0209758224308118	1.4426675599776495	0.14913	0.14913	chr2	68247936	0.8264349821413384	chr2:68247936:C:A
chr2:68248154	['C', 'T']	19959	19801.95278905428	2754.616927694139	0.0109236743529294	0.0101224453419738	1.0791537008980638	0.280532	0.280532	chr2	68248154	0.5520175920521753	chr2:68248154:C:T
chr2:68250816	['T', 'C']	19959	13140.583788661084	2013.1708904698107	0.0279872880466534	0.0108049733637109	2.5902227709926784	0.00959836	0.00959836	chr2	68250816	2.0178029652723763	chr2:68250816:T:C
chr2:68250817	['A', 'AC']	19959	1622.162549481385	189.59857061347867	-0.0295298203109855	0.0257587519782824	-1.146399496989705	0.251644	0.251644	chr2	68250817	0.5992134201166573	chr2:68250817:A:AC
chr2:68252444	['G', 'A']	19959	13154.977300060133	1961.587503265726	0.0226703913961567	0.0108007023924222	2.0989738048946007	0.0358317	0.0358317	chr2	68252444	1.4457325866676884	chr2:68252444:G:A
chr2:68255078	['C', 'T']	19959	16075.221648709596	2084.635987545064	-0.0094479498229047	0.010339626545189	-0.9137612254768308	0.360853	0.360853	chr2	68255078	0.4426696797855515	chr2:68255078:C:T
chr2:68255195	['A', 'G']	19959	37436.75136543569	5130.043781632593	0.029778510956967	0.021236139083101	1.4022563536826538	0.160854	0.160854	chr2	68255195	0.7935681349091795	chr2:68255195:A:G
chr2:68255216	['T', 'C']	19959	16591.15630951188	2351.303197488287	0.014240337746942	0.0102646322852287	1.3873207876559377	0.165359	0.165359	chr2	68255216	0.781572162746244	chr2:68255216:T:C
chr2:68262089	['G', 'C']	19959	18948.54436090226	2692.731894391459	0.014592023530464	0.0101554797254648	1.436862061166301	0.150773	0.150773	chr2	68262089	0.8216764237240279	chr2:68262089:G:C
chr2:68262535	['A', 'C']	19959	37349.32693271834	5119.456975182532	0.0289320338595709	0.0209077247113402	1.3837963843037626	0.166436	0.166436	chr2	68262535	0.7787527302667524	chr2:68262535:A:C
chr2:68263838	['T', 'A']	19959	37347.87122958213	5120.882528599398	0.0297544307967572	0.0208967640870962	1.4238774325413628	0.154498	0.154498	chr2	68263838	0.8110771382105757	chr2:68263838:T:A
chr2:68265755	['G', 'A']	19959	37349.0	5122.356814871667	0.0302562065097933	0.0208997350948713	1.4476837324707497	0.147721	0.147721	chr2	68265755	0.8305577610467025	chr2:68265755:G:A
chr2:68267091	['C', 'T']	19959	7223.447657228764	939.1080180837494	-0.0042986680819945	0.0131479059986452	-0.3269469740989521	0.743711	0.743711	chr2	68267091	0.1285957949492898	chr2:68267091:C:T
chr2:68267870	['G', 'A']	19959	30105.541846246368	4183.756346686757	0.0137913894481985	0.0118431051788069	1.1645078921428464	0.244232	0.244232	chr2	68267870	0.6121974341137393	chr2:68267870:G:A
chr2:68268111	['G', 'A']	19959	30102.03277374092	4182.302417765027	0.0135808734470145	0.0118427285644498	1.1467689538863903	0.251491	0.251491	chr2	68268111	0.5994775522393654	chr2:68268111:G:A
chr2:68268331	['G', 'A']	19959	37341.74184496668	5115.751135136563	0.0278647424080032	0.0208793922996084	1.334557156078042	0.182037	0.182037	chr2	68268331	0.7398403303518758	chr2:68268331:G:A
chr2:68269319	['G', 'A']	19959	7222.447456777751	934.8298564835897	-0.0049230426508062	0.013148258202915	-0.3744254618999506	0.708092	0.708092	chr2	68269319	0.1499103122302766	chr2:68269319:G:A
chr2:68271376	['T', 'C']	19959	37351.61425135298	5120.407055801427	0.0292304358199367	0.0209093866416255	1.397957592966693	0.162141	0.162141	chr2	68271376	0.7901071528116332	chr2:68271376:T:C
chr2:68271751	['A', 'G']	19959	4490.825042623609	657.4390122636551	0.0168215591349141	0.0160879553534812	1.0455995659680988	0.295759	0.295759	chr2	68271751	0.5290620308391155	chr2:68271751:A:G
chr2:68272519	['A', 'G']	19959	6821.734299032629	864.7553278128569	-0.0070520902239126	0.0134570995566905	-0.5240423610009328	0.600255	0.600255	chr2	68272519	0.2216642136726584	chr2:68272519:A:G
chr2:68272695	['G', 'A']	19959	6817.049315892347	862.944952401324	-0.0072580780637573	0.0134609656778581	-0.5391944558402768	0.589759	0.589759	chr2	68272695	0.2293254228535359	chr2:68272695:G:A
chr2:68275912	['G', 'A']	19959	9769.937001954591	1211.678137397925	-0.0139202459932748	0.0117239211293498	-1.187337055554447	0.235109	0.235109	chr2	68275912	0.6287307457133235	chr2:68275912:G:A
chr2:68276788	['A', 'G']	19959	37474.87759294518	5117.774045950529	0.0223334507143613	0.0214353417945136	1.041898511740904	0.297471	0.297471	chr2	68276788	0.5265553665870841	chr2:68276788:A:G
chr2:68279351	['A', 'G']	19959	2902.599709244035	492.55797888777806	0.0396588067254899	0.0195728591853019	2.0262142771287763	0.0427561	0.0427561	chr2	68279351	1.369001915851584	chr2:68279351:A:G
chr2:68280399	['A', 'G']	19959	9821.460408940562	1237.207240775168	-0.0088544935328854	0.0117758159238588	-0.7519218702243383	0.452107	0.452107	chr2	68280399	0.3447587687059436	chr2:68280399:A:G
chr2:68280701	['A', 'G']	19959	4268.641611545399	706.8011951575767	0.0372204775747721	0.016454856399578	2.2619752291321538	0.0237096	0.0237096	chr2	68280701	1.6250757728568237	chr2:68280701:A:G
chr2:68281653	['A', 'G']	19959	9541.302406015036	1461.0015991706466	0.0209797278284369	0.0118343294462172	1.7727855155446088	0.0762795	0.0762795	chr2	68281653	1.117592162348012	chr2:68281653:A:G
chr2:68281684	['T', 'C']	19959	7546.562064296107	1051.6609139171062	0.0051514064647659	0.0129078967923012	0.3990895300494212	0.689832	0.689832	chr2	68281684	0.1612566634028433	chr2:68281684:T:C
chr2:68281773	['A', 'C']	19959	11538.31240290654	1566.6122632372203	0.0029037854923679	0.0110662824786473	0.2623993647343529	0.793016	0.793016	chr2	68281773	0.100718050208738	chr2:68281773:A:C
chr2:68282616	['A', 'G']	19959	33730.3799669289	4711.407493271644	0.0267141606475402	0.0139626888236715	1.9132533128039408	0.0557299	0.0557299	chr2	68282616	1.253911736227617	chr2:68282616:A:G
chr2:68282878	['T', 'C']	19959	5111.51220123265	598.3449849792904	-0.0187995345011875	0.0150662910180926	-1.2477878250600445	0.212123	0.212123	chr2	68282878	0.6734122393969951	chr2:68282878:T:C
chr2:68282902	['A', 'G']	19959	7555.27123740791	1071.2155735280362	0.0084825329747517	0.0129127939159236	0.6569091886684039	0.511247	0.511247	chr2	68282902	0.2913692274193565	chr2:68282902:A:G
chr2:68283037	['A', 'T']	19959	6064.823184483536	813.2841035252275	-0.0017562045675945	0.014055865903867	-0.1249446017488994	0.900569	0.900569	chr2	68283037	0.0454830066964868	chr2:68283037:A:T
chr2:68284452	['A', 'G']	19959	7531.886839731383	1071.4179515422184	0.0092366721713725	0.012932186490549	0.714239017363601	0.475088	0.475088	chr2	68284452	0.323225939060062	chr2:68284452:A:G
chr2:68285689	['AAAAG', 'A']	19959	525.7934897804685	39.15854741433026	-0.0599988035800097	0.0445854780695811	-1.345702820240576	0.178414	0.178414	chr2	68285689	0.7485710698915702	chr2:68285689:AAAAG:A
chr2:68286057	['T', 'G']	19959	6095.916265784726	818.1214855286381	-0.001519929307822	0.0140227716000502	-0.1083900780225678	0.913687	0.913687	chr2	68286057	0.0392025542153279	chr2:68286057:T:G
chr2:68286270	['A', 'G']	19959	608.2133119486768	51.77473340374726	-0.0507731934570762	0.0413405256807862	-1.2281700007669245	0.219398	0.219398	chr2	68286270	0.6587673357080841	chr2:68286270:A:G
chr2:68286355	['C', 'T']	19959	5210.176703605276	738.7335341377191	0.0076527053024987	0.0149308262085384	0.5125439942581643	0.608276	0.608276	chr2	68286355	0.2158993186236919	chr2:68286355:C:T
chr2:68287496	['T', 'C']	19959	4693.235143801984	702.4023669438828	0.015430176132117	0.0156042450874354	0.9888447692058768	0.322751	0.322751	chr2	68287496	0.4911324034571761	chr2:68287496:T:C
chr2:68288398	['G', 'A']	19959	9760.423165597434	1377.8253601307729	0.0086737568463892	0.011777251229763	0.7364839789160003	0.461445	0.461445	chr2	68288398	0.3358800554613749	chr2:68288398:G:A
chr2:68290169	['C', 'T']	19959	10153.365868353672	1214.2106967375846	-0.0209576025509223	0.0116567454039782	-1.797894851831443	0.0722088	0.0722088	chr2	68290169	1.1414098722565005	chr2:68290169:C:T
chr2:68290417	['T', 'C']	19959	2593.2598586961967	386.9428752498445	0.0074423973612286	0.020419264190648	0.3644792139296217	0.715504	0.715504	chr2	68290417	0.1453879339893595	chr2:68290417:T:C
chr2:68290804	['A', 'G']	19959	37643.0	5142.534269374913	0.0229316748008125	0.0221141718671898	1.036967377233582	0.299764	0.299764	chr2	68290804	0.5232205247236484	chr2:68290804:A:G
chr2:68291148	['C', 'T']	19959	18997.662840817964	2697.2360758880222	0.0144721249106264	0.010071164571925	1.4369862399994715	0.150738	0.150738	chr2	68291148	0.8217772512688597	chr2:68291148:C:T
chr2:68291482	['G', 'A']	19959	19014.858087793145	2696.0028807622552	0.0138874869864614	0.0100736564702394	1.3785944584758407	0.168035	0.168035	chr2	68291482	0.7746002496805586	chr2:68291482:G:A
chr2:68291486	['G', 'T']	19959	531.0798256163561	36.85053696912637	-0.066623663208575	0.0442122689096348	-1.5069044148072734	0.131851	0.131851	chr2	68291486	0.8799165720303119	chr2:68291486:G:T
chr2:68292412	['A', 'G']	19959	5774.4465771273935	839.3035521520432	0.0123533904471401	0.0142699438692099	0.8656929950365743	0.386669	0.386669	chr2	68292412	0.4126606447580881	chr2:68292412:A:G
chr2:68292745	['G', 'A']	19959	6437.290102731145	782.6146498684413	-0.0145142051809434	0.0136913933053182	-1.0600970154955378	0.289113	0.289113	chr2	68292745	0.5389323797879026	chr2:68292745:G:A
chr2:68294610	['G', 'A']	19959	9215.923485493811	1269.0317062907689	0.0031659749568855	0.0119176993945284	0.2656531979938244	0.790509	0.790509	chr2	68294610	0.1020931812307134	chr2:68294610:G:A
chr2:68295792	['T', 'C']	19959	9292.465577713196	1264.494786428172	0.0009883031343343	0.0118717989540554	0.0832479675708046	0.933655	0.933655	chr2	68295792	0.0298135726729008	chr2:68295792:T:C
chr2:68296599	['CTGA', 'C']	19959	8811.799542334036	988.7969703685612	-0.0288162398576145	0.0123245129105734	-2.338124035140779	0.0193906	0.0193906	chr2	68296599	1.7124087524139395	chr2:68296599:CTGA:C
chr2:68296955	['C', 'T']	19959	8680.044256214916	973.0299549040813	-0.0284101307240764	0.0122808886761232	-2.313361147822459	0.0207129	0.0207129	chr2	68296955	1.6837590915543637	chr2:68296955:C:T
chr2:68297792	['G', 'A']	19959	516.1810344827586	38.53611939929555	-0.0609047034683068	0.0448253956500702	-1.358709780138022	0.174254	0.174254	chr2	68297792	0.7588172438871179	chr2:68297792:G:A
chr2:68298109	['T', 'C']	19959	3637.008928123588	511.6397864715892	0.0008657093774003	0.0174919761345608	0.0494917995966094	0.960528	0.960528	chr2	68298109	0.0174899706583498	chr2:68298109:T:C
chr2:68298748	['G', 'A']	19959	7885.580355800551	1071.7663433283965	0.0014609498852338	0.0127835025643053	0.1142840061152849	0.909014	0.909014	chr2	68298748	0.0414294280256392	chr2:68298748:G:A
chr2:68299342	['G', 'A']	19959	8351.836899333568	1184.9247250586882	0.0080082413556471	0.0123352806168877	0.6492143636102908	0.516207	0.516207	chr2	68299342	0.2871761105229501	chr2:68299342:G:A
chr2:68299598	['T', 'A']	19959	6773.018039687312	981.339489041454	0.0110558195845379	0.013373833203497	0.8266754502102699	0.408431	0.408431	chr2	68299598	0.3888813022903211	chr2:68299598:T:A
chr2:68300332	['C', 'A']	19959	8318.500676589987	1186.0204719852468	0.0087107902764864	0.0123489119059952	0.7053892960607692	0.480576	0.480576	chr2	68300332	0.3182379216882272	chr2:68300332:C:A
chr2:68302284	['G', 'A']	19959	7320.934389253671	849.686996765509	-0.0194584324021455	0.0129688582821783	-1.5003967179504971	0.133527	0.133527	chr2	68302284	0.8744309083413466	chr2:68302284:G:A
chr2:68302710	['A', 'G']	19959	1576.2369212266983	131.36481864990816	-0.0520018744204302	0.0259554999277878	-2.0035011679646866	0.045137	0.045137	chr2	68302710	1.3454673093863556	chr2:68302710:A:G
chr2:68302936	['C', 'T']	19959	704.8960104643554	93.57494876465192	-0.0014623347214314	0.0386421352513951	-0.0378430102766819	0.969813	0.969813	chr2	68302936	0.0133119986176645	chr2:68302936:C:T
chr2:68303549	['C', 'T']	19959	10830.798566559744	1244.3362863537932	-0.0258265256226949	0.011332801169996	-2.278918092295797	0.0226825	0.0226825	chr2	68303549	1.6443090804506832	chr2:68303549:C:T
chr2:68304036	['C', 'T']	19959	5577.23547691845	807.3316372604867	0.0079882973898158	0.0144923424581769	0.5512081578853838	0.581497	0.581497	chr2	68304036	0.2354525214975388	chr2:68304036:C:T
chr2:68304074	['A', 'C']	19959	31281.94336627572	4248.494386983299	0.0040652665006149	0.0129412460758636	0.3141325400030056	0.753424	0.753424	chr2	68304074	0.1229605496470162	chr2:68304074:A:C
chr2:68304209	['T', 'C']	19959	6917.220289563649	1034.329540902581	0.0226865583334204	0.0133686424213436	1.696997916347904	0.0897127	0.0897127	chr2	68304209	1.0471460725690236	chr2:68304209:T:C
chr2:68304681	['T', 'C']	19959	36032.46921688558	4924.757715215841	0.0133265196641617	0.0171864067577331	0.7754104654927569	0.438106	0.438106	chr2	68304681	0.3584207989810395	chr2:68304681:T:C
chr2:68305011	['G', 'A']	19959	5649.547518796991	872.4561220817081	0.0282902816751456	0.0144671645546021	1.9554821242526288	0.0505401	0.0505401	chr2	68305011	1.2963639031085217	chr2:68305011:G:A
chr2:68305168	['C', 'T']	19959	4986.48001209862	787.2961987548313	0.0185762878999524	0.0153154174349815	1.2129142400991804	0.225177	0.225177	chr2	68305168	0.6474759712061372	chr2:68305168:C:T
chr2:68305201	['G', 'A']	19959	14281.85196579397	2172.1434298147865	0.0251497406278182	0.0108510316048363	2.317728078186504	0.0204742	0.0204742	chr2	68305201	1.6887930586700204	chr2:68305201:G:A
chr2:68305286	['G', 'A']	19959	1348.8863379142647	202.8355990297073	0.0237526001966755	0.0289194986471676	0.8213351305452824	0.411465	0.411465	chr2	68305286	0.385667100800027	chr2:68305286:G:A
chr2:68305323	['A', 'G']	19959	7674.980722402637	819.0465820788872	-0.0337114860401827	0.0128683368698943	-2.6197236193786035	0.00880677	0.00880677	chr2	68305323	2.055183345661459	chr2:68305323:A:G
chr2:68306798	['AC', 'A']	19959	13435.712159182038	2038.318045791469	0.0228323016304526	0.0106968686693249	2.134484617533734	0.0328153	0.0328153	chr2	68306798	1.4839236210353068	chr2:68306798:AC:A
chr2:68307180	['T', 'C']	19959	1757.3521924329743	233.2616622245196	-0.0076780400946444	0.0247096107172912	-0.310730920955849	0.756008	0.756008	chr2	68307180	0.1214736088143059	chr2:68307180:T:C
chr2:68307318	['G', 'A']	19959	5136.2867094316925	835.2061454075022	0.0230559447133806	0.0150768670717549	1.5292265033346115	0.126224	0.126224	chr2	68307318	0.8988580612837118	chr2:68307318:G:A
chr2:68308313	['T', 'G']	19959	2550.5111500876974	344.7868370809187	-0.0023565678050796	0.0206431275302848	-0.1141574987424925	0.909114	0.909114	chr2	68308313	0.041381654218477	chr2:68308313:T:G
chr2:68309938	['T', 'G']	19959	33675.37445507842	4620.186648221374	0.0129716184800922	0.0140405378958061	0.9238690551853328	0.355566	0.355566	chr2	68309938	0.4490797739063836	chr2:68309938:T:G
chr2:68311935	['T', 'C']	19959	5477.548880092199	650.9197607464897	-0.0178431432532441	0.014646208277415	-1.2182773121394783	0.223133	0.223133	chr2	68311935	0.6514361954801066	chr2:68311935:T:C
chr2:68312460	['C', 'T']	19959	36884.848030864814	5037.32938613605	0.0127059556711691	0.0192377081596114	0.6604713807772912	0.508959	0.508959	chr2	68312460	0.2933172015354161	chr2:68312460:C:T
chr2:68313198	['T', 'C']	19959	7766.1673180998205	1275.4166611919895	0.0323916574604985	0.0127632579093948	2.5378831714005736	0.0111601	0.0111601	chr2	68313198	1.95233191388826	chr2:68313198:T:C
chr2:68314859	['A', 'T']	19959	33860.86083638739	4649.922005813763	0.0081096964974466	0.0140782626987528	0.5760438394266584	0.564592	0.564592	chr2	68314859	0.2482652798916678	chr2:68314859:A:T
chr2:68314928	['G', 'A']	19959	447.80770968227694	81.46649401176738	0.0614598588581961	0.0481983398817404	1.275144725087921	0.202273	0.202273	chr2	68314928	0.6940620842760759	chr2:68314928:G:A
chr2:68315366	['C', 'A']	19959	33862.48301092513	4647.344483009816	0.0074248291385946	0.0140686673724863	0.5277563924153288	0.597674	0.597674	chr2	68315366	0.223535636423522	chr2:68315366:C:A
chr2:68315596	['A', 'C']	19959	30084.989029933084	4123.875848532644	0.0054341283427807	0.0127495749887102	0.4262203522543036	0.669952	0.669952	chr2	68315596	0.1739563120482694	chr2:68315596:A:C
chr2:68316140	['CTT', 'C']	19959	1936.194017136844	82.77979753004409	-0.0858097793526602	0.0236439328902722	-3.629251518809916	0.000284955	0.000284955	chr2	68316140	3.545223718218635	chr2:68316140:CTT:C
chr2:68316162	['T', 'C']	19959	4092.205030564185	376.27089783148034	-0.039204180598892	0.0167226457313685	-2.3443766751186	0.0190687	0.0190687	chr2	68316162	1.7196789137747142	chr2:68316162:T:C
chr2:68318541	['G', 'A']	19959	36902.69785037832	5045.185972899158	0.0148957085928049	0.0192944663954558	0.7720197225207082	0.440112	0.440112	chr2	68318541	0.3564367898948283	chr2:68318541:G:A
chr2:68318808	['T', 'G']	19959	30312.0	4265.443432676527	0.0189645143412593	0.0117750253281313	1.610571001996214	0.107289	0.107289	chr2	68318808	0.9694448025838172	chr2:68318808:T:G
chr2:68318853	['C', 'G']	19959	33903.0	4653.565216849788	0.0071429763978373	0.0141100351529768	0.5062337776196386	0.612698	0.612698	chr2	68318853	0.2127535373118872	chr2:68318853:C:G
chr2:68319172	['T', 'C']	19959	31788.185348499275	4470.475713831151	0.0221116913354347	0.0125784463996523	1.7579032125975322	0.0787793	0.0787793	chr2	68319172	1.1035878824693492	chr2:68319172:T:C
chr2:68319242	['T', 'C']	19959	20858.09009370146	3036.847961426799	0.0182816298639291	0.010135439592528	1.803733296127252	0.0712882	0.0712882	chr2	68319242	1.1469823509194488	chr2:68319242:T:C
chr2:68319317	['G', 'A']	19959	6915.692989928346	1088.0892182453274	0.0226667710460684	0.01330563550082	1.7035466697303865	0.0884814	0.0884814	chr2	68319317	1.05314801434561	chr2:68319317:G:A
chr2:68321947	['CTT', 'C']	19959	5452.273173664696	700.8902902866016	-0.0037087822975189	0.0147169107738636	-0.2520082070556203	0.801037	0.801037	chr2	68321947	0.0963474233355968	chr2:68321947:CTT:C
chr2:68322475	['G', 'A']	19959	3106.7782900671546	388.02317182038735	-0.0071683569084252	0.0187959221807884	-0.381378303201966	0.702927	0.702927	chr2	68322475	0.1530897747573443	chr2:68322475:G:A
chr2:68322749	['T', 'C']	19959	9244.926391742249	1117.4721096692583	-0.0175407449633359	0.011960270272523	-1.4665843299238206	0.142505	0.142505	chr2	68322749	0.8461698975199313	chr2:68322749:T:C
chr2:68323880	['C', 'T']	19959	36759.68351956707	4960.879211002633	-0.0025911827385902	0.0189019223919479	-0.1370856722855888	0.890964	0.890964	chr2	68323880	0.0501398435694187	chr2:68323880:C:T
chr2:68324281	['C', 'T']	19959	2417.605642978851	306.57068883045065	-0.0089437455418881	0.0211648795251734	-0.4225748382479776	0.67261	0.67261	chr2	68324281	0.1722366801190124	chr2:68324281:C:T
chr2:68325177	['A', 'C']	19959	12215.224031668087	1527.5785645333267	-0.0136220192611012	0.0109391676379666	-1.2452518977607776	0.213054	0.213054	chr2	68325177	0.6715103076892022	chr2:68325177:A:C
chr2:68325825	['C', 'T']	19959	6295.315412365969	851.7915704391403	0.006598738584199	0.0139211597776173	0.4740078190043205	0.6355	0.6355	chr2	68325825	0.196884445109973	chr2:68325825:C:T
chr2:68326063	['T', 'C']	19959	10681.210945722449	1414.8465515125226	-0.001400558526602	0.0113326571811458	-0.1235860667286531	0.901644	0.901644	chr2	68326063	0.0449649029835337	chr2:68326063:T:C
chr2:68326957	['A', 'G']	19959	3085.618391380606	431.9825109877666	0.0098516361757226	0.018899418688304	0.5212666240268713	0.602187	0.602187	chr2	68326957	0.2202686242619929	chr2:68326957:A:G
chr2:68327059	['T', 'C']	19959	922.0923986571128	120.82964489406277	-0.0017297834564683	0.0336871797141447	-0.0513484201155031	0.959048	0.959048	chr2	68327059	0.0181596560061331	chr2:68327059:T:C
chr2:68327509	['G', 'T']	19959	36812.5332230908	4973.235360912102	-0.0014973984575838	0.0190852594271643	-0.078458375863235	0.937464	0.937464	chr2	68327509	0.0280454008285534	chr2:68327509:G:T
chr2:68327936	['C', 'T']	19959	10640.0	1405.0749027807465	-0.0017392634867022	0.0113522886778052	-0.1532081799595733	0.878236	0.878236	chr2	68327936	0.0563887645888353	chr2:68327936:C:T
chr2:68328568	['T', 'C']	19959	30188.050012528187	4155.67185113778	0.0117609430818475	0.0117570739525594	1.000329089474445	0.317163	0.317163	chr2	68328568	0.4987174828711006	chr2:68328568:T:C
chr2:68328942	['C', 'T']	19959	36820.0	4973.778760594758	-0.0016272492314687	0.0191039805992629	-0.0851785429226982	0.93212	0.93212	chr2	68328942	0.0305281735011134	chr2:68328942:C:T
chr2:68328968	['G', 'A']	19959	25391.633137874007	3559.96643181558	0.011869018670884	0.0104420169158416	1.1366595904357748	0.255694	0.255694	chr2	68328968	0.5922794628123977	chr2:68328968:G:A
chr2:68328999	['G', 'A']	19959	2562.0	287.7402901634234	-0.0274869229002226	0.0207404258217085	-1.3252824766718525	0.185093	0.185093	chr2	68328999	0.7326100054440616	chr2:68328999:G:A
chr2:68329068	['A', 'G']	19959	18200.64760711601	2498.631374331354	0.0066462837336438	0.0101315209929615	0.6560005884862772	0.511831	0.511831	chr2	68329068	0.2908734137961936	chr2:68329068:A:G
chr2:68329105	['A', 'G']	19959	6753.221365470084	822.5533770793392	-0.0186636722489253	0.0135972380660039	-1.3726075956255084	0.16989	0.16989	chr2	68329105	0.7698321836538085	chr2:68329105:A:G
chr2:68330706	['A', 'C']	19959	36758.68341935161	4984.060300280685	0.0052208340352914	0.0189575541712768	0.2753959708157734	0.783015	0.783015	chr2	68330706	0.1062299182040863	chr2:68330706:A:C
chr2:68331930	['T', 'C']	19959	9277.058245578664	1465.3086821025322	0.025878987705425	0.0120466588511838	2.1482294821424155	0.0317075	0.0317075	chr2	68331930	1.4988379988750382	chr2:68331930:T:C
chr2:68332318	['G', 'A']	19959	4599.460890915469	564.3084007246944	-0.0164233949442881	0.0158218104387902	-1.038022482182129	0.299272	0.299272	chr2	68332318	0.5239339140129129	chr2:68332318:G:A
chr2:68333068	['T', 'C']	19959	36016.80453953302	4863.820969265151	-0.000596090447054	0.0171498788660784	-0.0347577059703354	0.972273	0.972273	chr2	68333068	0.0122117744289612	chr2:68333068:T:C
chr2:68333243	['G', 'A']	19959	36067.42122669873	4878.536779942333	0.002209911847367	0.0172482683539799	0.1281236934638223	0.898052	0.898052	chr2	68333243	0.0466985156052743	chr2:68333243:G:A
chr2:68333515	['C', 'T']	19959	36053.22545727888	4869.491482208045	0.0005727740294692	0.0172259309005944	0.0332506865826025	0.973475	0.973475	chr2	68333515	0.0116751972014342	chr2:68333515:C:T
chr2:68333684	['G', 'A']	19959	36001.803787954705	4856.250863286709	-0.0019031810088886	0.0171166018599361	-0.1111891848897457	0.911467	0.911467	chr2	68333684	0.0402590505167857	chr2:68333684:G:A
chr2:68333765	['A', 'T']	19959	36049.80619300531	4870.8995338700925	0.0011836218761504	0.0172100575485378	0.0687750097762473	0.945169	0.945169	chr2	68333765	0.0244905309560047	chr2:68333765:A:T
chr2:68334109	['G', 'A']	19959	36798.84372181581	4976.978281190447	-0.0005583624424025	0.0190535048118574	-0.0293049729126512	0.976622	0.976622	chr2	68334109	0.0102734967516844	chr2:68334109:G:A
chr2:68334186	['A', 'G']	19959	37072.71488700707	4993.640644503236	-0.0069015530676593	0.019874087029117	-0.3472639048801631	0.728397	0.728397	chr2	68334186	0.1376318515730659	chr2:68334186:A:G
chr2:68335048	['C', 'A']	19959	36049.80619300531	4868.2799756602135	0.0005595563982771	0.0172099406358257	0.0325135577232831	0.974063	0.974063	chr2	68335048	0.0114129531136491	chr2:68335048:C:A
chr2:68335386	['C', 'T']	19959	36049.80619300531	4867.845742395309	0.0003513264818756	0.0172100621943479	0.0204140158186659	0.983713	0.983713	chr2	68335386	0.0071315892687347	chr2:68335386:C:T
chr2:68335387	['C', 'T']	19959	36049.61236658816	4868.032532637931	0.0004205215630827	0.0172101119901401	0.0244345628502416	0.980506	0.980506	chr2	68335387	0.008549744414434	chr2:68335387:C:T
chr2:68335538	['T', 'C']	19959	36048.6122663727	4868.830872038561	0.0007008501692082	0.0172084509576411	0.0407270922254083	0.967514	0.967514	chr2	68335538	0.0143427419899228	chr2:68335538:T:C
chr2:68335647	['G', 'T']	19959	34956.00556251566	4822.018576243268	0.0248471530940528	0.0154384238852806	1.6094358646119766	0.107537	0.107537	chr2	68335647	0.968442083365865	chr2:68335647:G:T
chr2:68336114	['G', 'A']	19959	6045.302886060727	738.30041028938	-0.0143789305177027	0.0140867470770744	-1.0207417254693087	0.307389	0.307389	chr2	68336114	0.512311677905816	chr2:68336114:G:A
chr2:68336137	['A', 'T']	19959	36050.61246680363	4870.411221001289	0.0012622709124249	0.0172111949947487	0.0733401087379534	0.941536	0.941536	chr2	68336137	0.0261630699091887	chr2:68336137:A:T
chr2:68336406	['A', 'T']	19959	36049.80619300531	4870.236701745227	0.0010204442562641	0.0172097653680755	0.0592944897527245	0.952718	0.952718	chr2	68336406	0.0210356294430294	chr2:68336406:A:T
chr2:68337010	['T', 'C']	19959	35671.14888499123	4817.123989880436	-0.0019387298468945	0.016451375231263	-0.1178460657325639	0.906191	0.906191	chr2	68337010	0.0427802554096986	chr2:68337010:T:C
chr2:68337621	['A', 'G']	19959	5611.124530192934	698.7671807831038	-0.0143473861277379	0.014555392170802	-0.985709348080544	0.324288	0.324288	chr2	68337621	0.4890691217254417	chr2:68337621:A:G
chr2:68337801	['C', 'T']	19959	8829.442378995891	1362.4645795708389	0.0232896831700873	0.0122159799852501	1.906493232487928	0.0566006	0.0566006	chr2	68337801	1.2471789650077003	chr2:68337801:C:T
chr2:68338362	['G', 'A']	19959	35663.57368341935	4813.467742297885	-0.002409643999117	0.0164362947720072	-0.1466050610883982	0.883445	0.883445	chr2	68338362	0.0538204828748426	chr2:68338362:G:A
chr2:68339141	['T', 'G']	19959	36050.22485592583	4864.876483210554	-0.0006039821155543	0.0172013050181343	-0.0351125751748263	0.97199	0.97199	chr2	68339141	0.0123382031469347	chr2:68339141:T:G
chr2:68339927	['A', 'G']	19959	655.0	68.92090400418819	-0.0311843865911269	0.0397504703188048	-0.7845035880336351	0.432754	0.432754	chr2	68339927	0.3637589091951471	chr2:68339927:A:G
chr2:68340420	['C', 'G']	19959	6168.927239927842	955.8468260404404	0.0166524247282933	0.0139591193053463	1.1929423600467044	0.232906	0.232906	chr2	68340420	0.6328193232586772	chr2:68340420:C:G
chr2:68340557	['T', 'C']	19959	36797.68732775467	4975.293297000148	-0.0010037693504078	0.0190450396609237	-0.0527050280954459	0.957967	0.957967	chr2	68340557	0.0186494512186884	chr2:68340557:T:C
chr2:68340729	['C', 'G']	19959	17400.74364884502	2312.758894948599	-0.0044468324762071	0.0102136598659739	-0.4353809050388966	0.663291	0.663291	chr2	68340729	0.1782958954754133	chr2:68340729:C:G
chr2:68340927	['C', 'T']	19959	35667.3610944077	4813.914655904098	-0.0026512052281753	0.016440851795277	-0.1612571697128855	0.871892	0.871892	chr2	68340927	0.0595373071647708	chr2:68340927:C:T
chr2:68341927	['A', 'G']	19959	30613.13520420948	4180.488311092506	0.0049714915033185	0.0119473935440385	0.4161151539031028	0.67733	0.67733	chr2	68341927	0.1691996883890335	chr2:68341927:A:G
chr2:68342184	['T', 'G']	19959	25505.66741843332	3526.591064849032	0.0099602439968883	0.0106113485312821	0.9386407361444804	0.347927	0.347927	chr2	68342184	0.4585118676133822	chr2:68342184:T:G
chr2:68342526	['C', 'G']	19959	26155.552320336777	3622.387068700751	0.0097427936194041	0.0106904740646183	0.9113528137773966	0.362121	0.362121	chr2	68342526	0.4411462889922467	chr2:68342526:C:G
chr2:68342645	['T', 'C']	19959	23727.13276199068	3275.904339800695	0.0079435046178119	0.0103614797678018	0.7666380474434054	0.443306	0.443306	chr2	68342645	0.3532963906288017	chr2:68342645:T:C
chr2:68342856	['A', 'G']	19959	26120.234778251062	3614.7520896721135	0.0091277302316774	0.0106824397155669	0.8544611975086596	0.39286	0.39286	chr2	68342856	0.4057621876901567	chr2:68342856:A:G
chr2:68342959	['G', 'A']	19959	26118.23437734904	3612.2421714391166	0.0088853635256505	0.0106829009703688	0.8317369551862204	0.405567	0.405567	chr2	68342959	0.3919373897224411	chr2:68342959:G:A
chr2:68343133	['A', 'G']	19959	5824.544684052155	732.2642875028645	-0.0138313492544044	0.0143524939116301	-0.9636896095943712	0.335213	0.335213	chr2	68343133	0.4746791472052843	chr2:68343133:A:G
chr2:68343329	['A', 'G']	19959	26113.850248082992	3609.19892751988	0.0086998495664625	0.0106791189332506	0.8146598629381807	0.415277	0.415277	chr2	68343329	0.3816621215019479	chr2:68343329:A:G
chr2:68343371	['G', 'T']	19959	36837.84567591943	4980.276951171162	-0.0005819276015259	0.0191396410466739	-0.0304043111418282	0.975745	0.975745	chr2	68343371	0.0106636654917284	chr2:68343371:G:T
chr2:68343432	['C', 'T']	19959	26116.308497845475	3608.910438703152	0.0086844205663435	0.0106817255905537	0.8130166322586997	0.416218	0.416218	chr2	68343432	0.380679141972455	chr2:68343432:C:T
chr2:68343505	['A', 'G']	19959	2711.679312418563	309.34293144535945	-0.0229863779824925	0.0202287933520009	-1.1363197785704229	0.255836	0.255836	chr2	68343505	0.592038343746011	chr2:68343505:A:G
chr2:68343789	['G', 'A']	19959	5840.873090304038	724.6627741118316	-0.0159977876215839	0.0143778682522229	-1.1126675624608344	0.265865	0.265865	chr2	68343789	0.5753388319326326	chr2:68343789:G:A
chr2:68343838	['G', 'A']	19959	26118.468848679266	3612.8144495351567	0.0089346675429717	0.0106833974423632	0.8363133161687646	0.402989	0.402989	chr2	68343838	0.394706808212489	chr2:68343838:G:A
chr2:68343861	['A', 'G']	19959	30944.65123271197	4245.894531307006	0.0108893875346727	0.0121967615819199	0.892809739825919	0.37197	0.37197	chr2	68343861	0.4294920852789669	chr2:68343861:A:G
chr2:68343942	['G', 'A']	19959	5817.748909938355	732.2952735465009	-0.0137126423894434	0.0143551546164013	-0.9552417062632116	0.339467	0.339467	chr2	68343942	0.4692024376264312	chr2:68343942:G:A
chr2:68344021	['T', 'C']	19959	26118.234377349032	3612.447483344321	0.0089893057249792	0.0106815446685208	0.8415735742295126	0.400037	0.400037	chr2	68344021	0.3978998382903131	chr2:68344021:T:C
chr2:68344826	['A', 'G']	19959	2726.4098015634395	309.1545230715391	-0.023098956509424	0.0201613692299229	-1.145703758807273	0.251931	0.251931	chr2	68344826	0.5987183894665993	chr2:68344826:A:G
chr2:68345302	['A', 'G']	19959	29545.96066543068	4114.120179711421	0.0188718567769063	0.0116408710443502	1.621172221993265	0.104997	0.104997	chr2	68345302	0.9788231095210972	chr2:68345302:A:G
chr2:68345342	['C', 'T']	19959	5426.881913605156	897.0299675182201	0.0299066133818905	0.014751579662033	2.027349888423325	0.0426399	0.0426399	chr2	68345342	1.3701838224969418	chr2:68345342:C:T
chr2:68345765	['C', 'T']	19959	26103.307846477604	3613.494301081319	0.0091953186076665	0.0106783329233068	0.8611193033321262	0.389183	0.389183	chr2	68345765	0.4098461385152979	chr2:68345765:C:T
chr2:68345779	['G', 'A']	19959	26103.615723806182	3613.1799993529166	0.0091598193111419	0.0106783777347031	0.8577912805401068	0.391018	0.391018	chr2	68345779	0.4078032499679646	chr2:68345779:G:A
chr2:68345957	['G', 'A']	19959	30925.09886255449	4245.83452059637	0.0110886328380605	0.0121834511309372	0.9101389022609004	0.36276	0.36276	chr2	68345957	0.440380606774558	chr2:68345957:G:A
chr2:68346111	['A', 'G']	19959	26099.61532294433	3614.5115423592806	0.0093100894145465	0.0106778882002234	0.8719036236352202	0.383271	0.383271	chr2	68346111	0.4164940401676223	chr2:68346111:A:G
chr2:68346491	['G', 'A']	19959	30924.395168162	4244.684161139307	0.0109519310597793	0.0121844277706425	0.8988465659558734	0.368745	0.368745	chr2	68346491	0.4332738597924422	chr2:68346491:G:A
chr2:68346494	['G', 'A']	19959	30925.29664712073	4244.840912987736	0.0109533717479446	0.012184054531732	0.8989923444135767	0.368668	0.368668	chr2	68346494	0.4333645570685361	chr2:68346494:G:A
chr2:68346730	['T', 'C']	19959	29550.92232523177	4111.980865457242	0.0185371366558246	0.0116440990536732	1.5919768949386313	0.111406	0.111406	chr2	68346730	0.9530914187069875	chr2:68346730:T:C
chr2:68346865	['C', 'A']	19959	26105.46363590797	3611.836004984604	0.0089949122699036	0.0106800356337759	0.842217439935959	0.399676	0.399676	chr2	68346865	0.3982919297496647	chr2:68346865:C:A
chr2:68347051	['A', 'G']	19959	26111.77443609022	3614.544167818769	0.0092121682076199	0.0106820153808902	0.8623998261695301	0.388478	0.388478	chr2	68347051	0.4106335708119417	chr2:68347051:A:G
chr2:68347192	['C', 'T']	19959	36837.0	4979.451052004737	-0.0009660606976573	0.0191373900350515	-0.0504802742635214	0.95974	0.95974	chr2	68347192	0.017846404313391	chr2:68347192:C:T
chr2:68347253	['T', 'G']	19959	29556.21269554753	4112.973471644807	0.0186285245966271	0.0116501311948616	1.5989969799518968	0.109837	0.109837	chr2	68347253	0.9592513375815572	chr2:68347253:T:G
chr2:68347573	['C', 'A']	19959	26002.6056020444	3582.01785095627	0.0078664713779579	0.0106637840552067	0.737681046168325	0.460717	0.460717	chr2	68347573	0.3365657624163503	chr2:68347573:C:A
chr2:68347775	['C', 'T']	19959	26099.846038189746	3615.434051011261	0.0094834097551356	0.0106787436109894	0.8880641862565445	0.374517	0.374517	chr2	68347775	0.426528464109706	chr2:68347775:C:T
chr2:68348905	['G', 'C']	19959	26102.2311701328	3614.143161343757	0.009292566274299	0.0106793463691675	0.8701437291263208	0.384232	0.384232	chr2	68348905	0.4154064686135881	chr2:68348905:G:C
chr2:68349505	['T', 'C']	19959	30218.028010221977	4153.84258257829	0.0077540297553282	0.011782736060651	0.6580839726371561	0.510492	0.510492	chr2	68349505	0.292011059420516	chr2:68349505:T:C
chr2:68350602	['G', 'C']	19959	36789.84327086882	4985.86627309005	0.0034133504303306	0.0190055613723112	0.179597453790733	0.85747	0.85747	chr2	68350602	0.0667810655270252	chr2:68350602:G:C
chr2:68351152	['G', 'A']	19959	5748.576038482738	662.0983365325922	-0.0223009361325672	0.0144068743310683	-1.5479371597262708	0.121653	0.121653	chr2	68351152	0.9148771767670236	chr2:68351152:G:A
chr2:68351226	['A', 'G']	19959	4102.0	550.325854038754	-0.0009515353407349	0.0167253438568289	-0.0568918252969997	0.954632	0.954632	chr2	68351226	0.0201640118402	chr2:68351226:A:G
chr2:68351543	['T', 'G']	19959	36943.40385868203	5010.618669760302	0.0086587267634487	0.0194116441537854	0.4460583912857365	0.65556	0.65556	chr2	68351543	0.1833875534377926	chr2:68351543:T:G
chr2:68351626	['G', 'T']	19959	5169.518013729518	595.835569298734	-0.0231231037647085	0.015062442549107	-1.5351496737213646	0.124763	0.124763	chr2	68351626	0.9039141909220976	chr2:68351626:G:T
chr2:68351885	['C', 'T']	19959	22419.246530039585	3168.60236962634	0.0166155210130725	0.0102657759455327	1.618535325651922	0.105563	0.105563	chr2	68351885	0.976488276040732	chr2:68351885:C:T
chr2:68351906	['A', 'G']	19959	39469.0	5335.396469737158	-0.024744578147018	0.0479391308111128	-0.5161665997766057	0.605744	0.605744	chr2	68351906	0.2177108789317631	chr2:68351906:A:G
chr2:68352244	['A', 'C']	19959	5211.0	606.9011117580095	-0.0215825964142921	0.0149941133562639	-1.4394046451086648	0.150052	0.150052	chr2	68352244	0.823758211614169	chr2:68352244:A:C
chr2:68352779	['C', 'T']	19959	19675.77295291581	2815.935334839578	0.0184569013478822	0.0101611993496809	1.8164097280959035	0.0693225	0.0693225	chr2	68352779	1.1591257835716968	chr2:68352779:C:T
chr2:68352799	['A', 'G']	19959	13424.053233082712	2002.5427471139487	0.022725604972634	0.0107300621662924	2.117937866569372	0.0341927	0.0341927	chr2	68352799	1.4660666041228734	chr2:68352799:A:G
chr2:68352840	['G', 'A']	19959	19667.91249436175	2804.5800865249457	0.0176324146544718	0.0101561599451023	1.7361300678387586	0.0825563	0.0825563	chr2	68352840	1.0832497794473777	chr2:68352840:G:A
chr2:68353068	['A', 'T']	19959	12187.663809953392	1952.3707202591936	0.0372384390631176	0.0110083522404087	3.382744142799612	0.000719034	0.000719034	chr2	68353068	3.1432505732287046	chr2:68353068:A:T
chr2:68353307	['T', 'C']	19959	22147.76764234162	3170.161415003184	0.0201637513088267	0.0102111498968244	1.9746797875425823	0.0483183	0.0483183	chr2	68353307	1.3158883540559445	chr2:68353307:T:C
chr2:68353338	['A', 'G']	19959	30567.062985418648	4303.493167755788	0.0257610606641826	0.0120145768623792	2.1441504731512584	0.0320329	0.0320329	chr2	68353338	1.4944037420422225	chr2:68353338:A:G
chr2:68353687	['G', 'A']	19959	36898.69744951646	4990.00436181026	0.0026882392703469	0.0192696839214384	0.1395061424622596	0.889052	0.889052	chr2	68353687	0.0510728367208938	chr2:68353687:G:A
chr2:68353704	['G', 'T']	19959	7795.343407006465	1013.72984341745	-0.0064342852358722	0.0127822356756318	-0.5033771398956952	0.614705	0.614705	chr2	68353704	0.211333254320857	chr2:68353704:G:T
chr2:68353898	['T', 'C']	19959	2742.0	356.2551883528688	-0.0078834405332101	0.0201638321186272	-0.3909693597343249	0.695824	0.695824	chr2	68353898	0.1575005958703929	chr2:68353898:T:C
chr2:68354114	['T', 'A']	19959	24664.60137474286	3500.703421719408	0.0204018439367121	0.0104189844006438	1.9581413266586165	0.0502274	0.0502274	chr2	68354114	1.2990593023277657	chr2:68354114:T:A
chr2:68354602	['T', 'A']	19959	8540.900814791674	1118.6584401583875	-0.006831599031491	0.0126829444564718	-0.5386445596239304	0.590138	0.590138	chr2	68354602	0.2290464194925606	chr2:68354602:T:A
chr2:68355437	['C', 'T']	19959	12495.756427604872	1563.7751044249871	-0.0126884466901616	0.0109219111197545	-1.1617423499456885	0.245354	0.245354	chr2	68355437	0.6102068573334959	chr2:68355437:C:T
chr2:68355670	['C', 'T']	19959	1832.3771058965108	144.29233202790783	-0.0517117378371252	0.0240243333381447	-2.15247337394456	0.031372	0.031372	chr2	68355670	1.503457793661947	chr2:68355670:C:T
chr2:68356013	['T', 'C']	19959	2847.285313423861	231.2230221858329	-0.0640617606233151	0.0196607550732151	-3.2583570867321288	0.00112247	0.00112247	chr2	68356013	2.949825257459218	chr2:68356013:T:C
chr2:68356037	['T', 'C']	19959	21076.27989375564	3135.458347821886	0.0294661189496078	0.0101570646147388	2.9010467164745406	0.00372325	0.00372325	chr2	68356037	2.429077801822093	chr2:68356037:T:C
chr2:68356696	['G', 'T']	19959	743.0372281791763	87.69899712451549	-0.0069266178134163	0.0372786407253301	-0.1858066087884436	0.852598	0.852598	chr2	68356696	0.0692556904432644	chr2:68356696:G:T
chr2:68356775	['A', 'T']	19959	12847.57479328489	1640.3493739349365	-0.0099435809892593	0.0108331713132014	-0.9178827419762078	0.358691	0.358691	chr2	68356775	0.445279520172021	chr2:68356775:A:T
chr2:68356791	['C', 'T']	19959	10381.520142298828	1395.553974055187	-0.0018176066501389	0.0115262112195877	-0.1576933317905989	0.8747	0.8747	chr2	68356791	0.0581408734746264	chr2:68356791:C:T
chr2:68356863	['G', 'A']	19959	12843.286966979003	1641.629440284692	-0.0097251403092255	0.0108358722504828	-0.8974949209826855	0.369466	0.369466	chr2	68356863	0.4324255212523296	chr2:68356863:G:A
chr2:68356864	['C', 'A']	19959	12842.573791029818	1640.8246630042793	-0.0097822793215679	0.0108360379329725	-0.9027542522531984	0.366667	0.366667	chr2	68356864	0.4357281747484515	chr2:68356864:C:A
chr2:68356913	['C', 'T']	19959	2782.0	231.9166453116262	-0.0595451573366426	0.0198606760285598	-2.998143530009553	0.00271964	0.00271964	chr2	68356913	2.565488579921987	chr2:68356913:C:T
chr2:68357573	['AAACC', 'A']	19959	8132.48205333868	1041.1116959471476	-0.0095693266896505	0.0125801351541712	-0.7606696249584857	0.446863	0.446863	chr2	68357573	0.34982560318493	chr2:68357573:AAACC:A
chr2:68357747	['T', 'A']	19959	2023.4055124029064	182.2328929947602	-0.0425534512535312	0.0228778863283635	-1.860025469257372	0.0628966	0.0628966	chr2	68357747	1.2013728305666238	chr2:68357747:T:A
chr2:68358352	['G', 'A']	19959	36459.82673614591	4939.911205571075	0.0073475957138209	0.018062803432572	0.4067804724360406	0.684174	0.684174	chr2	68358352	0.1648334339087459	chr2:68358352:G:A
chr2:68359287	['G', 'A']	19959	24460.48090034088	3342.074829376161	0.0038061499949115	0.0104372685053793	0.3646691653999145	0.715362	0.715362	chr2	68359287	0.1454741332793457	chr2:68359287:G:A
chr2:68360184	['C', 'T']	19959	1947.2926939266383	167.2907165471907	-0.0473441414803679	0.0233093811217902	-2.031119626600012	0.0422561	0.0422561	chr2	68360184	1.3741105883683893	chr2:68360184:C:T
chr2:68360213	['T', 'C']	19959	3370.5066145520145	273.8211040634927	-0.0615923721211575	0.0181575595226187	-3.3921063039574366	0.000694922	0.000694922	chr2	68360213	3.158063939108632	chr2:68360213:T:C
chr2:68360345	['C', 'T']	19959	8881.669974439934	1135.03648527909	-0.0093390300473116	0.0121853068537011	-0.7664173056483228	0.443437	0.443437	chr2	68360345	0.3531680725534558	chr2:68360345:C:T
chr2:68360456	['G', 'A']	19959	36736.0	4958.136718837021	0.0013089945178638	0.0188015956022794	0.0696214590268665	0.944496	0.944496	chr2	68360456	0.0247998770027152	chr2:68360456:G:A
chr2:68360593	['A', 'G']	19959	552.1383181317029	81.67604756529893	0.0098644594046484	0.0432539842408426	0.228058977173573	0.819603	0.819603	chr2	68360593	0.0863964606160583	chr2:68360593:A:G
chr2:68360851	['A', 'T']	19959	36778.68542366087	4952.950204408516	-0.0026362057356905	0.0189326704738308	-0.1392410932907938	0.889261	0.889261	chr2	68360851	0.0509707539636563	chr2:68360851:A:T
chr2:68360926	['A', 'G']	19959	1923.192714335822	161.7354319170087	-0.0482554809526486	0.0234301451701195	-2.059546818949666	0.0394548	0.0394548	chr2	68360926	1.4039001537548694	chr2:68360926:A:G
chr2:68361995	['A', 'G']	19959	36721.35935855676	4951.666843355878	-0.0007602189215843	0.0187641827601567	-0.040514363524459	0.967683	0.967683	chr2	68361995	0.0142668884539487	chr2:68361995:A:G
chr2:68362051	['G', 'C']	19959	1970.0	173.24791586506467	-0.0453388369549726	0.0231706088100184	-1.956739131315756	0.0503921	0.0503921	chr2	68362051	1.2976375428268394	chr2:68362051:G:C
chr2:68362102	['T', 'C']	19959	12546.885898977753	1979.489843767746	0.0352023137978393	0.0109313116600687	3.2203192894436072	0.00128253	0.00128253	chr2	68362102	2.891932467399713	chr2:68362102:T:C
chr2:68362190	['C', 'A']	19959	8623.728288649461	1075.209076909653	-0.0131426207244738	0.0123238108052472	-1.066441292564962	0.286237	0.286237	chr2	68362190	0.5432742285174559	chr2:68362190:C:A
chr2:68362349	['C', 'T']	19959	37022.854945385305	4998.113054335261	-0.0004638350477306	0.0196453237807783	-0.0236104557454265	0.981164	0.981164	chr2	68362349	0.008258394921594	chr2:68362349:C:T
chr2:68362813	['A', 'G']	19959	1039.0520593245817	67.70199258293876	-0.0759594630357347	0.0317734580861386	-2.3906577253821952	0.0168274	0.0168274	chr2	68362813	1.7739829816404624	chr2:68362813:A:G
chr2:68363071	['C', 'T']	19959	11645.917460158364	1844.1255668782603	0.0340437861728686	0.0111519111408427	3.052731118721594	0.00227068	0.00227068	chr2	68363071	2.643844065263469	chr2:68363071:C:T
chr2:68363983	['CATCTT', 'C']	19959	559.0	89.54832663144897	0.0098506850469444	0.0430044403566417	0.2290620448784214	0.818823	0.818823	chr2	68363983	0.0868099668976674	chr2:68363983:CATCTT:C
chr2:68364653	['G', 'A']	19959	1928.0966028660189	169.07683408299064	-0.0450312571724375	0.0234177800362806	-1.922951582202567	0.0545004	0.0545004	chr2	68364653	1.2636003102526188	chr2:68364653:G:A
chr2:68364946	['G', 'A']	19959	27240.72966878789	3616.923991568909	-0.0066667121563903	0.0109379386521632	-0.6095035242377965	0.542198	0.542198	chr2	68364946	0.2658420887300183	chr2:68364946:G:A
chr2:68365183	['A', 'C']	19959	27244.09500901985	3617.9945444878695	-0.0066066526933269	0.0109376735669422	-0.6040272323810028	0.545832	0.545832	chr2	68365183	0.2629410069291543	chr2:68365183:A:C
chr2:68365414	['C', 'A']	19959	1039.0	68.98628856508584	-0.0747673478179821	0.0317736001905006	-2.353127985802987	0.0186259	0.0186259	chr2	68365414	1.72988273304462	chr2:68365414:C:A
chr2:68365568	['A', 'G']	19959	20606.0	2978.987645571394	0.0206955774855253	0.010170263765579	2.0349105945087507	0.0418731	0.0418731	chr2	68365568	1.378064885704023	chr2:68365568:A:G
chr2:68365592	['C', 'T']	19959	1931.0	170.27888389984844	-0.0444208426311061	0.0234024297362749	-1.8981295161096683	0.0576934	0.0576934	chr2	68365592	1.238873866350786	chr2:68365592:C:T
chr2:68365730	['A', 'C']	19959	2685.1345325182883	395.9067966156181	0.015660509563807	0.0201215297650084	0.7782961706540245	0.436404	0.436404	chr2	68365730	0.3601112774009132	chr2:68365730:A:C
chr2:68366013	['G', 'A']	19959	21101.45792190868	3044.2765066784978	0.0207016658781691	0.0101950530314338	2.030559901389524	0.0423129	0.0423129	chr2	68366013	1.373527208399811	chr2:68366013:G:A
chr2:68366312	['A', 'G']	19959	27259.0	3619.60362201286	-0.0068906964026892	0.0109411800551897	-0.6297946261674731	0.528836	0.528836	chr2	68366312	0.2766789883386392	chr2:68366312:A:G
chr2:68366328	['C', 'T']	19959	1930.0	171.18588787799987	-0.0439575668949231	0.0234074647044465	-1.8779294319120727	0.0604054	0.0604054	chr2	68366328	1.2189242354620824	chr2:68366328:C:T
chr2:68366423	['G', 'T']	19959	11844.560667568783	1902.9471529509133	0.037164096123763	0.0110973712260543	3.348909878450244	0.000812804	0.000812804	chr2	68366423	3.090014167789421	chr2:68366423:G:T
chr2:68366641	['G', 'C']	19959	7370.738587964122	1001.332896699046	0.0022513217004975	0.0130464392849523	0.1725621567176714	0.862997	0.862997	chr2	68366641	0.06399071400172	chr2:68366641:G:C
chr2:68366881	['A', 'G']	19959	20603.096812988573	2981.921705888826	0.0209848118241691	0.0101699446992308	2.0634145459764595	0.0390862	0.0390862	chr2	68366881	1.4079765500653605	chr2:68366881:A:G
chr2:68367614	['T', 'C']	19959	11899.981106545056	1899.172961149231	0.0352035578625306	0.0110870845720574	3.175186193785639	0.00149968	0.00149968	chr2	68367614	2.8240014003178096	chr2:68367614:T:C
chr2:68368433	['C', 'T']	19959	1038.1040236508493	66.9027634386168	-0.0765581144277529	0.0317875591374331	-2.408430106154257	0.0160303	0.0160303	chr2	68368433	1.795058349939965	chr2:68368433:C:T
chr2:68368548	['G', 'A']	19959	8749.753545477324	1074.5113914656945	-0.0153099852047034	0.0122559361551619	-1.249189373286291	0.21161	0.21161	chr2	68368548	0.6744638128079261	chr2:68368548:G:A
chr2:68368697	['A', 'G']	19959	26172.622638673147	3534.0127593886737	0.0010516556562097	0.0106901574463182	0.0983760680318043	0.921635	0.921635	chr2	68368697	0.0354410408455163	chr2:68368697:A:G
chr2:68368803	['C', 'G']	19959	1039.0520593245817	68.90065859623111	-0.0748483523480862	0.031773617928355	-2.3556760994879005	0.0184987	0.0184987	chr2	68368803	1.7328587906599104	chr2:68368803:C:G
chr2:68368807	['T', 'C']	19959	11900.192463797164	1896.978409947011	0.0349327944842212	0.0110840324259257	3.151632288851192	0.00162601	0.00162601	chr2	68368807	2.7888767878123906	chr2:68368807:T:C
chr2:68368910	['A', 'T']	19959	6515.652903743048	824.5825159144813	-0.0105084676997708	0.0136432303652211	-0.7702331059775019	0.441171	0.441171	chr2	68368910	0.3553930432715383	chr2:68368910:A:T
chr2:68369337	['C', 'T']	19959	9295.931502730871	1178.41833889477	-0.0088472751319344	0.011950284181293	-0.7403401456999638	0.459102	0.459102	chr2	68369337	0.3380908152996035	chr2:68369337:C:T
chr2:68369369	['G', 'A']	19959	3065.153572502255	368.2152625841683	-0.0184090093395979	0.0191225620484247	-0.9626852977639768	0.335717	0.335717	chr2	68369369	0.4740266664396274	chr2:68369369:G:A
chr2:68369720	['A', 'G']	19959	1635.0819220362762	215.84760386842865	-0.0069333629184593	0.0255434198649279	-0.2714344028764556	0.78606	0.78606	chr2	68369720	0.1045443029753538	chr2:68369720:A:G
chr2:68369975	['CA', 'C']	19959	8751.192292272226	1076.219708232122	-0.0150232848430858	0.0122542325625753	-1.225967009061608	0.220226	0.220226	chr2	68369975	0.6571314092972655	chr2:68369975:CA:C
chr2:68370346	['A', 'G']	19959	1039.1041238663124	68.98845802651817	-0.0747990190463626	0.0317736914120391	-2.3541180052507515	0.0185764	0.0185764	chr2	68370346	1.7310384459731565	chr2:68370346:A:G
chr2:68370529	['T', 'G']	19959	37130.86035674917	4999.532957902099	-0.0051671026411231	0.0200034468768538	-0.2583106138123671	0.79617	0.79617	chr2	68370529	0.0989941908311971	chr2:68370529:T:G
chr2:68371157	['A', 'G']	19959	14252.570462062744	1640.1805328737494	-0.0299651952093497	0.0105140711682073	-2.850008786316669	0.00437628	0.00437628	chr2	68371157	2.35889489906843	chr2:68371157:A:G
chr2:68371198	['A', 'G']	19959	11896.980354816076	1897.875391886961	0.0351129008894119	0.0110854789481316	3.1674680953076884	0.00154004	0.00154004	chr2	68371198	2.8124679989338794	chr2:68371198:A:G
chr2:68371372	['G', 'C']	19959	11899.1923635817	1898.3706514030828	0.0351381616725376	0.0110839013791153	3.170197971875331	0.00152565	0.00152565	chr2	68371372	2.8165450866320403	chr2:68371372:G:C
chr2:68371375	['G', 'A']	19959	1930.0967030764605	163.25330724663394	-0.0474507127920998	0.0234192476809806	-2.026141635225782	0.0427636	0.0427636	chr2	68371375	1.368925741388329	chr2:68371375:G:A
chr2:68371651	['G', 'A']	19959	11651.335053871211	1852.8303503485547	0.0348181901226735	0.0111461477880283	3.123786871018379	0.00178795	0.00178795	chr2	68371651	2.7476446304101896	chr2:68371651:G:A
chr2:68371694	['A', 'G']	19959	1038.1040236508493	67.29955345285202	-0.0761946953753996	0.0317876209324376	-2.396992701572287	0.0165394	0.0165394	chr2	68371694	1.781480249403518	chr2:68371694:A:G
chr2:68371703	['G', 'A']	19959	1038.0520092193606	67.40991214106087	-0.0760811502778536	0.0317875741789714	-2.393424230785872	0.0167011	0.0167011	chr2	68371703	1.7772549235711377	chr2:68371703:G:A
chr2:68371771	['C', 'T']	19959	14252.856426960663	1638.3165218286367	-0.030278316797437	0.0105151634442819	-2.87949083795765	0.00398742	0.00398742	chr2	68371771	2.3993080171403003	chr2:68371771:C:T
chr2:68371823	['T', 'C']	19959	14251.712395368651	1636.5253222235383	-0.0304355651261738	0.0105164234267189	-2.894098486834104	0.00380661	0.00380661	chr2	68371823	2.419461615837106	chr2:68371823:T:C
chr2:68371885	['C', 'A']	19959	26202.56409742408	3536.936379343952	0.0007526771804402	0.0106920371346781	0.0703960499724601	0.943879	0.943879	chr2	68371885	0.0250836762532558	chr2:68371885:C:A
chr2:68372022	['T', 'C']	19959	37132.72089993486	4997.826268209558	-0.0063663846973589	0.0200084907407758	-0.3181841539094565	0.750349	0.750349	chr2	68372022	0.124736691914808	chr2:68372022:T:C
chr2:68372028	['A', 'G']	19959	25954.901232711964	3485.9313902626645	-0.0004678512200124	0.0106288966517295	-0.0440169130759516	0.964891	0.964891	chr2	68372028	0.0155217444512619	chr2:68372028:A:G
chr2:68372035	['T', 'C']	19959	1038.0520092193606	67.34130796114835	-0.0762494293448266	0.0317876128308232	-2.398715177218041	0.0164618	0.0164618	chr2	68372035	1.7835226790066714	chr2:68372035:T:C
chr2:68372499	['C', 'T']	19959	28651.17750826901	3927.26577843442	0.0087973384035433	0.01126416200029	0.7810024752233456	0.43481	0.43481	chr2	68372499	0.3617004763270542	chr2:68372499:C:T
chr2:68372675	['T', 'C']	19959	28900.0	3977.218972838006	0.0101682217082022	0.0113518284402617	0.8957342653398828	0.370406	0.370406	chr2	68372675	0.4313219870392754	chr2:68372675:T:C
chr2:68372874	['A', 'G']	19959	28668.74552743673	3923.799052747353	0.0080844983983673	0.0112702405353453	0.7173314866717314	0.473178	0.473178	chr2	68372874	0.3249754557193228	chr2:68372874:A:G
chr2:68373666	['A', 'G']	19959	37127.86020643352	5001.07122965674	-0.004832315171747	0.0199931406179469	-0.2416986537577445	0.809016	0.809016	chr2	68373666	0.0920428892122057	chr2:68373666:A:G
chr2:68374099	['A', 'G']	19959	28645.30562236921	3926.141167560249	0.0086825744189273	0.0112587396654672	0.7711852904422731	0.440606	0.440606	chr2	68374099	0.3559495930927655	chr2:68374099:A:G
chr2:68374120	['A', 'T']	19959	28645.30562236921	3925.532532068392	0.0085859851400912	0.0112588231310343	0.7626005880156774	0.445711	0.445711	chr2	68374120	0.3509466475374491	chr2:68374120:A:T
chr2:68374259	['A', 'G']	19959	28646.0	3925.402849529125	0.0085557517093612	0.0112581969762327	0.759957542706292	0.447289	0.447289	chr2	68374259	0.3494117821270139	chr2:68374259:A:G
chr2:68374268	['A', 'C']	19959	28646.30577269994	3925.2906629817753	0.0084914685977582	0.0112587292652896	0.7542119894415835	0.450731	0.450731	chr2	68374268	0.3460825713589083	chr2:68374268:A:C
chr2:68374270	['C', 'A']	19959	28646.870571729218	3926.229804627597	0.0086200559739732	0.0112584447468436	0.7656524651319995	0.443892	0.443892	chr2	68374270	0.3527226819337754	chr2:68374270:C:A
chr2:68374728	['T', 'G']	19959	11897.192163150774	1898.712483862383	0.0352389727393606	0.0110837575915181	3.1793344854751537	0.00147839	0.00147839	chr2	68374728	2.83021098373186	chr2:68374728:T:G
chr2:68374773	['G', 'A']	19959	557.0	89.44665981695273	0.0113223892791929	0.0430783545549783	0.2628324455787384	0.792682	0.792682	chr2	68374773	0.1009010035316291	chr2:68374773:G:A
chr2:68374832	['G', 'A']	19959	11642.333249812076	1849.3089659196949	0.0347092557611749	0.0111479642914354	3.113506184069923	0.0018514	0.0018514	chr2	68374832	2.7324997406067344	chr2:68374832:G:A
chr2:68374855	['G', 'A']	19959	28895.79102981709	3975.815841578665	0.0100377013076809	0.011350063058847	0.8843740563940553	0.376505	0.376505	chr2	68374855	0.4242292519785772	chr2:68374855:G:A
chr2:68375215	['G', 'T']	19959	28641.305021046297	3917.503660074566	0.0076431751722382	0.0112550185601274	0.6790904103272929	0.497088	0.497088	chr2	68375215	0.3035667208615784	chr2:68375215:G:T
chr2:68375378	['A', 'G']	19959	28640.304870715576	3918.136057671527	0.0077324452605766	0.0112548179380722	0.6870342375259306	0.492069	0.492069	chr2	68375378	0.307973994350219	chr2:68375378:A:G
chr2:68375529	['G', 'A']	19959	28597.86566117152	3921.8356176740863	0.0089023855252425	0.0112399136891852	0.792033263903814	0.428351	0.428351	chr2	68375529	0.3682002148866902	chr2:68375529:G:A
chr2:68375727	['A', 'G']	19959	28592.16272426581	3925.61518064228	0.0093718144550378	0.0112379744345038	0.8339416066176143	0.404324	0.404324	chr2	68375727	0.3932704789032498	chr2:68375727:A:G
chr2:68376159	['A', 'G']	19959	28642.61043452112	3918.984440535406	0.0078135412656609	0.011255189897906	0.6942167423682992	0.487554	0.487554	chr2	68376159	0.311977276163918	chr2:68376159:A:G
chr2:68376473	['T', 'C']	19959	28630.868968281808	3913.022432819481	0.0071323032594754	0.0112498581533825	0.6339905056785865	0.526094	0.526094	chr2	68376473	0.2789366512189035	chr2:68376473:T:C
chr2:68376580	['T', 'C']	19959	28632.869168712736	3911.227779972593	0.0069363100802229	0.0112511329564605	0.6164988101256075	0.537572	0.537572	chr2	68376580	0.2695633600475669	chr2:68376580:T:C
chr2:68376848	['A', 'G']	19959	28635.304119061937	3913.5896689555625	0.0071108888571976	0.0112523561666506	0.631946656494277	0.527429	0.527429	chr2	68376848	0.2778359947668514	chr2:68376848:A:G
chr2:68376919	['C', 'T']	19959	28588.86475923235	3917.7241878804098	0.0084104057377533	0.0112362210081793	0.7485083936699877	0.454162	0.454162	chr2	68376919	0.3427892062693194	chr2:68376919:C:T
chr2:68377162	['C', 'T']	19959	28880.788023051864	3962.281127551218	0.0084675154467978	0.0113415729284274	0.7465909270462997	0.455319	0.455319	chr2	68377162	0.3416842266454926	chr2:68377162:C:T
chr2:68377248	['A', 'T']	19959	28877.44683836056	3959.0249761276464	0.0082086394336301	0.0113387853699205	0.7239434530091726	0.469109	0.469109	chr2	68377248	0.3287262349001182	chr2:68377248:A:T
chr2:68377419	['C', 'A']	19959	1041.0521595350235	67.83655927012873	-0.0752446061715393	0.0317447779547411	-2.37029870798959	0.0177832	0.0177832	chr2	68377419	1.7499900871624352	chr2:68377419:C:A
chr2:68377421	['C', 'T']	19959	8248.653119518916	1042.4060039480066	-0.011554935732225	0.0124409203965032	-0.9287846368241984	0.353012	0.353012	chr2	68377421	0.4522105313113175	chr2:68377421:C:T
chr2:68377886	['C', 'T']	19959	28632.7383112002	3904.877634699964	0.0060559624606069	0.0112517296262267	0.5382250251100109	0.590428	0.590428	chr2	68377886	0.2288330550516312	chr2:68377886:C:T
chr2:68377976	['C', 'T']	19959	28881.341100420927	3952.629085068286	0.0072002025932022	0.0113391388583681	0.6349867201677796	0.525444	0.525444	chr2	68377976	0.2794735627697777	chr2:68377976:C:T
chr2:68378589	['T', 'C']	19959	1040.0521094298026	67.55639718985397	-0.075398911261073	0.0317588005519218	-2.374110796086418	0.0176007	0.0176007	chr2	68378589	1.7544700594533549	chr2:68378589:T:C
chr2:68378803	['G', 'A']	19959	28634.60802886784	3903.367974499919	0.0058826547688954	0.0112503508804211	0.5228863376281845	0.601059	0.601059	chr2	68378803	0.2210828955233921	chr2:68378803:G:A
chr2:68378865	['C', 'G']	19959	28632.43456258142	3904.817196137205	0.0060784130412596	0.0112498394879957	0.5403110904600602	0.588989	0.588989	chr2	68378865	0.2298928160514564	chr2:68378865:C:G
chr2:68378911	['C', 'T']	19959	28631.303517739027	3904.887621017554	0.0061729918593338	0.0112503183881501	0.5486948587904692	0.583221	0.583221	chr2	68378911	0.2341668467958378	chr2:68378911:C:T
chr2:68379381	['C', 'T']	19959	1041.0	67.9044581160872	-0.0751570626939848	0.0317447435718721	-2.367543543825588	0.0179161	0.0179161	chr2	68379381	1.746756522174716	chr2:68379381:C:T
chr2:68379743	['A', 'G']	19959	1900.095199919832	159.5923039487393	-0.0481674270741988	0.0235865361963759	-2.0421577239306417	0.041149	0.041149	chr2	68379743	1.3856407145163276	chr2:68379743:A:G
chr2:68379996	['C', 'T']	19959	12102.819152134696	1916.5711130700352	0.0339250645554651	0.0110587155389977	3.067721964258053	0.00215986	0.00215986	chr2	68379996	2.665574398477755	chr2:68379996:C:T
chr2:68380595	['C', 'A']	19959	1883.188705717292	158.8234277810531	-0.0488400038171661	0.0236886235449213	-2.061749334002021	0.0392445	0.0392445	chr2	68380595	1.4062211997345662	chr2:68380595:C:A
chr2:68382988	['A', 'G']	19959	10986.201753946378	1408.1385933161016	-0.008793645889576	0.0113185400129188	-0.7769240449332687	0.437213	0.437213	chr2	68382988	0.3593069333089588	chr2:68382988:A:G
chr2:68383990	['G', 'A']	19959	4256.213247820423	434.0577973182106	-0.0341305207136582	0.0163007931879401	-2.0937950883831284	0.0362908	0.0362908	chr2	68383990	1.4402034580392884	chr2:68383990:G:A
chr2:68384053	['G', 'C']	19959	1901.1905095956308	154.72540876365198	-0.0515005188401129	0.0235807967707045	-2.1840024890123413	0.0289737	0.0289737	chr2	68384053	1.5379960409723807	chr2:68384053:G:C
chr2:68384499	['T', 'C']	19959	8531.419577966017	1057.6909518962414	-0.0153466701940223	0.0123118543529229	-1.2464954306723823	0.212597	0.212597	chr2	68384499	0.6724428681882549	chr2:68384499:T:C
chr2:68384580	['A', 'G']	19959	8529.136664327954	1058.03570357362	-0.0154226122833832	0.0123114667406651	-1.252703078215842	0.210328	0.210328	chr2	68384580	0.6771029078365578	chr2:68384580:A:G
chr2:68384745	['G', 'A']	19959	37130.86035674917	4999.905382958983	-0.0056073820853423	0.0200021697151589	-0.2803386915116847	0.779221	0.779221	chr2	68384745	0.1083393517387524	chr2:68384745:G:A
chr2:68385046	['G', 'A']	19959	1040.0521094298026	65.4956781691449	-0.0752257102548382	0.0317583598641886	-2.3686900260760755	0.0178607	0.0178607	chr2	68385046	1.7481015241608029	chr2:68385046:G:A
chr2:68385152	['G', 'A']	19959	37129.72059928847	4995.08248019447	-0.0072251414523889	0.0199990197629676	-0.3612747793653246	0.717898	0.717898	chr2	68385152	0.1439372565710285	chr2:68385152:G:A
chr2:68385160	['G', 'A']	19959	10726.074810843313	1416.8619526464688	-0.0031435670971947	0.0113933888527079	-0.2759115077905531	0.782619	0.782619	chr2	68385160	0.1064496127412529	chr2:68385160:G:A
chr2:68385246	['T', 'C']	19959	12850.643852089388	2017.3006280398668	0.0325275967686502	0.0109018089142984	2.9836880305238216	0.00285142	0.00285142	chr2	68385246	2.544938808559301	chr2:68385246:T:C
chr2:68385814	['C', 'T']	19959	7437.490553745928	986.2893145719646	-0.0032185631521955	0.0130139026438569	-0.2473172913825963	0.804665	0.804665	chr2	68385814	0.094384888492159	chr2:68385814:C:T
chr2:68386144	['A', 'AT']	19959	11099.892943063353	1477.682225428849	-0.0015546786562039	0.0112819157866635	-0.1378027176946101	0.890398	0.890398	chr2	68386144	0.0504158241786707	chr2:68386144:A:AT
chr2:68386914	['A', 'T']	19959	1049.1051260209451	72.98930854486004	-0.0690685270356675	0.0316010657532062	-2.185639167206247	0.0288536	0.0288536	chr2	68386914	1.539799993163499	chr2:68386914:A:T
chr2:68387001	['C', 'T']	19959	37120.0	4996.410197110586	-0.0066635700300876	0.0199718455287683	-0.3336481859169752	0.738649	0.738649	chr2	68387001	0.1315618857944981	chr2:68387001:C:T
chr2:68387013	['T', 'A']	19959	1884.188805932756	155.75039586554573	-0.0516851462728596	0.02372232209676	-2.1787557753428684	0.0293615	0.0293615	chr2	68387013	1.5322217612531617	chr2:68387013:T:A
chr2:68387556	['A', 'T']	19959	1047.209872212478	72.50515213651396	-0.069450654413975	0.0316287544047379	-2.195807445505073	0.0281172	0.0281172	chr2	68387556	1.5510279299215988	chr2:68387556:A:T
chr2:68387786	['T', 'G']	19959	7457.868297083292	984.703065326128	-0.004040665420854	0.0129930527749733	-0.3109866088312228	0.755814	0.755814	chr2	68387786	0.1215850678748987	chr2:68387786:T:G
chr2:68388131	['A', 'T']	19959	1049.0	72.90352542344974	-0.0691410767569477	0.0316009724297806	-2.187941428403307	0.0286854	0.0286854	chr2	68388131	1.5423390897738165	chr2:68388131:A:T
chr2:68388263	['C', 'T']	19959	4620.231486120854	561.0325894541184	-0.0132756444041257	0.0158418647349824	-0.8380102106799414	0.402035	0.402035	chr2	68388263	0.3957361368528431	chr2:68388263:C:T
chr2:68388306	['A', 'AG']	19959	10408.90877632898	1368.492365904396	-0.0039502840328145	0.011499861117074	-0.3435071078336321	0.731221	0.731221	chr2	68388306	0.1359513445538242	chr2:68388306:A:AG
chr2:68388522	['T', 'C']	19959	4503.902630919569	570.8128026254079	-0.008243962017345	0.0159991321501824	-0.5152755749474255	0.606366	0.606366	chr2	68388522	0.2172651583429471	chr2:68388522:T:C
chr2:68388767	['G', 'A']	19959	7462.617281475539	990.3000264286002	-0.0036794293136133	0.0129882564367073	-0.2832889334718194	0.776958	0.776958	chr2	68388767	0.1096024572109784	chr2:68388767:G:A
chr2:68388953	['C', 'T']	19959	11146.116901337877	1463.3046987595533	-0.003177002931275	0.0112605027205045	-0.2821368645904236	0.777841	0.777841	chr2	68388953	0.10910916892259	chr2:68388953:C:T
chr2:68389306	['A', 'G']	19959	11053.107581299795	1467.8622685361931	-0.0014247795290326	0.0112930153820299	-0.1261646673482627	0.899603	0.899603	chr2	68389306	0.0459491049468619	chr2:68389306:A:G
chr2:68390043	['C', 'CAAAG']	19959	37123.0	4995.652726293632	-0.007154789839255	0.019980826396015	-0.3580827788325093	0.720285	0.720285	chr2	68390043	0.1424956293508401	chr2:68390043:C:CAAAG
chr2:68390782	['A', 'G']	19959	12437.608421052631	1969.9300438974835	0.0331572890148088	0.0109874717878916	3.0177359864849653	0.00254992	0.00254992	chr2	68390782	2.593473444704696	chr2:68390782:A:G
chr2:68391237	['T', 'TGAGG']	19959	12434.492007015786	1969.527079159162	0.0332497004277085	0.0109886364935554	3.025825856302438	0.00248271	0.00248271	chr2	68391237	2.6050740064845703	chr2:68391237:T:TGAGG
chr2:68391612	['A', 'G']	19959	13490.675919430803	2042.5823525098767	0.0237011511057435	0.0107315978888463	2.2085388728902062	0.0272181	0.0272181	chr2	68391612	1.5651421946475883	chr2:68391612:A:G
chr2:68392006	['A', 'G']	19959	37121.579675285626	4997.263636474821	-0.0064805180264779	0.0199849205928824	-0.3242703915864438	0.745737	0.745737	chr2	68392006	0.1274143087033783	chr2:68392006:A:G
chr2:68392226	['C', 'CCTT']	19959	13626.516924590727	2131.396105299568	0.0358652828762039	0.0114727695255483	3.1261224934691363	0.00177382	0.00177382	chr2	68392226	2.7510904526964834	chr2:68392226:C:CCTT
chr2:68392260	['C', 'T']	19959	10933.63315395061	1473.0502313646382	0.0019022933328692	0.0113442959391939	0.1676872097718222	0.866831	0.866831	chr2	68392260	0.0620655656399458	chr2:68392260:C:T
chr2:68392314	['A', 'G']	19959	12491.877630787732	1972.471927311734	0.0325220323385407	0.0109722635504543	2.9640221627007874	0.00304005	0.00304005	chr2	68392314	2.5171192734486403	chr2:68392314:A:G
chr2:68392849	['C', 'A']	19959	21460.22564642213	2767.80938534752	-0.0136933604267091	0.0101559835031814	-1.3483047134154524	0.177576	0.177576	chr2	68392849	0.7506157309667109	chr2:68392849:C:A
chr2:68392899	['G', 'A']	19959	1095.1097359322544	80.50999596424998	-0.066250814023544	0.0309818249723299	-2.1383767445175725	0.0324983	0.0324983	chr2	68392899	1.488139356557412	chr2:68392899:G:A
chr2:68393278	['T', 'A']	19959	4602.461191561858	557.0956050743006	-0.0134641160816652	0.0158548484966396	-0.8492112734170172	0.395774	0.395774	chr2	68393278	0.4025527397592807	chr2:68393278:T:A
chr2:68393716	['C', 'T']	19959	4739.237448642149	595.689339324253	-0.0090429701450444	0.0156587917302477	-0.5775011444578009	0.563607	0.563607	chr2	68393716	0.2490236215909025	chr2:68393716:C:T
chr2:68393798	['C', 'A']	19959	4599.921874216988	553.1364572103022	-0.0143301879898416	0.0158621849408105	-0.9034182896816816	0.366315	0.366315	chr2	68393798	0.4361452973227623	chr2:68393798:C:A
chr2:68394206	['G', 'T']	19959	7799.781580397856	856.0132077454117	-0.0296503160591604	0.0127231171963881	-2.330428589275089	0.0197934	0.0197934	chr2	68394206	1.7034795986986042	chr2:68394206:G:T
chr2:68394295	['G', 'A']	19959	4700.471012677255	576.0785418111517	-0.0122562922401301	0.0157176836374099	-0.7797772574426108	0.435531	0.435531	chr2	68394295	0.3609809275683919	chr2:68394295:G:A
chr2:68394340	['G', 'A']	19959	1991.0	185.8806546348197	-0.0439256292363561	0.0231061531885375	-1.9010360088042115	0.0573117	0.0573117	chr2	68394340	1.241756709154024	chr2:68394340:G:A
chr2:68394571	['C', 'T']	19959	968.2910840475116	50.76184588866455	-0.0852252145339293	0.0328671549778205	-2.59302074035435	0.00952065	0.00952065	chr2	68394571	2.021333400168401	chr2:68394571:C:T
chr2:68395016	['CTG', 'C']	19959	20205.03698135899	2810.9296926779207	0.0095123779910699	0.010146035264179	0.9375463167030096	0.348489	0.348489	chr2	68395016	0.4578109257860479	chr2:68395016:CTG:C
chr2:68395088	['C', 'T']	19959	4583.688965724594	542.6880745991114	-0.0162162323584254	0.015891667081608	-1.0204236141589582	0.30754	0.30754	chr2	68395088	0.5120983899714839	chr2:68395088:C:T
chr2:68395186	['T', 'C']	19959	14387.162507516536	2138.7652952324447	0.021774545898067	0.0106092962123838	2.052402483837749	0.0401436	0.0401436	chr2	68395186	1.3963836834173244	chr2:68395186:T:C
chr2:68395526	['C', 'T']	19959	20221.10505739061	2818.462247191608	0.0100965223533015	0.0101452103436105	0.9952008890244782	0.319651	0.319651	chr2	68395526	0.4953239325759557	chr2:68395526:C:T
chr2:68395782	['G', 'A']	19959	37125.0	4998.147227977745	-0.0066551298602173	0.0199845804244557	-0.3330132391507837	0.739128	0.739128	chr2	68395782	0.1312803452587921	chr2:68395782:G:A
chr2:68395820	['G', 'C']	19959	20267.046301864106	2822.5888092665004	0.0099687388495663	0.0101446348576097	0.9826611789865028	0.325786	0.325786	chr2	68395820	0.4870675825609204	chr2:68395820:G:C
chr2:68395858	['T', 'C']	19959	14367.159500901986	2147.6821121115213	0.0230469562927837	0.0106150450160218	2.1711595436474984	0.0299309	0.0299309	chr2	68395858	1.523880224049981	chr2:68395858:T:C
chr2:68396170	['A', 'G']	19959	20269.0932190648	2825.357453024855	0.0101898417099876	0.0101456683277159	1.0043539154686416	0.31522	0.31522	chr2	68396170	0.501386235300242	chr2:68396170:A:G
chr2:68396520	['T', 'C']	19959	37125.860106223074	4998.426918373906	-0.0064636324360418	0.0199867750704676	-0.3233954659144827	0.746399	0.746399	chr2	68396520	0.1270289511141459	chr2:68396520:T:C
chr2:68396783	['T', 'C']	19959	20268.01548251328	2823.128507380705	0.0100762522602958	0.0101452279634071	0.9932011677450632	0.320624	0.320624	chr2	68396783	0.4940039720709207	chr2:68396783:T:C
chr2:68397128	['G', 'A']	19959	20256.13398496241	2818.8332606946537	0.0098309962971629	0.0101439615148547	0.9691476335716108	0.332483	0.332483	chr2	68397128	0.4782305554584324	chr2:68397128:G:A
chr2:68397749	['TTTATG', 'T']	19959	20519.308802887503	2851.1182474408524	0.009570731967078	0.010139209507037	0.9439327553529292	0.345215	0.345215	chr2	68397749	0.4619103419380072	chr2:68397749:TTTATG:T
chr2:68398339	['T', 'C']	19959	37125.0	4998.147227977745	-0.0066551298602173	0.0199845804244557	-0.3330132391507837	0.739128	0.739128	chr2	68398339	0.1312803452587921	chr2:68398339:T:C
chr2:68398493	['C', 'T']	19959	20517.055920228493	2851.462320241854	0.0095545167781264	0.010135095803402	0.942715980535604	0.345838	0.345838	chr2	68398493	0.4611272890157977	chr2:68398493:C:T
chr2:68398554	['G', 'A']	19959	20528.028509870728	2856.566123920847	0.0099348575545266	0.0101348841166086	0.980263557058914	0.326968	0.326968	chr2	68398554	0.485494749185162	chr2:68398554:G:A
chr2:68399148	['C', 'T']	19959	20514.13906986068	2850.0821180271523	0.0094911868265345	0.0101344601076823	0.9365261420625516	0.349014	0.349014	chr2	68399148	0.4571571518350922	chr2:68399148:C:T
chr2:68399499	['T', 'G']	19959	20524.141575623933	2856.1958338379254	0.0100083801507909	0.0101347411576333	0.987531895992504	0.323394	0.323394	chr2	68399499	0.4902680419159007	chr2:68399499:T:G
chr2:68400309	['A', 'G']	19959	20525.113455274368	2853.942387937592	0.0098001736496205	0.0101352616177648	0.9669383997392836	0.333587	0.333587	chr2	68400309	0.4767908823096982	chr2:68400309:A:G
chr2:68400443	['T', 'C']	19959	20524.08493686109	2851.223172253696	0.0094678497073824	0.0101336011998693	0.9343025762159008	0.350159	0.350159	chr2	68400443	0.4557347066711076	chr2:68400443:T:C
chr2:68400961	['C', 'CTTAT']	19959	20249.334570626	2811.580355650904	0.0090037764668016	0.0101432782798671	0.8876594152674256	0.374735	0.374735	chr2	68400961	0.4262757421957798	chr2:68400961:C:CTTAT
chr2:68401001	['G', 'T']	19959	6134.532420640892	702.6073668625297	-0.0221559469699141	0.0140441220822972	-1.577595725819129	0.114674	0.114674	chr2	68401001	0.9405350383891388	chr2:68401001:G:T
chr2:68401197	['G', 'A']	19959	20278.255929398787	2828.7115755128275	0.0103602242919398	0.0101380912739435	1.0219107336868454	0.306836	0.306836	chr2	68401197	0.5130936874735913	chr2:68401197:G:A
chr2:68401431	['A', 'G']	19959	20531.22936193674	2857.182234849795	0.0099594132242604	0.0101324248917701	0.982924949421518	0.325656	0.325656	chr2	68401431	0.4872409158228129	chr2:68401431:A:G
chr2:68401564	['C', 'T']	19959	20551.92091529507	2856.7128923209807	0.0097489914108417	0.0101455158122672	0.9609162896433474	0.336606	0.336606	chr2	68401564	0.4728781469945758	chr2:68401564:C:T
chr2:68401592	['T', 'C']	19959	20525.283723494904	2854.4657508742166	0.0096657450983736	0.0101323081389748	0.9539529360732136	0.340119	0.340119	chr2	68401592	0.4683691064834105	chr2:68401592:T:C
chr2:68401619	['G', 'A']	19959	1060.6022967336608	61.12712096894204	-0.0867357473505205	0.0327310779831907	-2.64995083251044	0.0080567	0.0080567	chr2	68401619	2.0938428074829534	chr2:68401619:G:A
chr2:68401962	['T', 'C']	19959	20525.14182620026	2857.720799831317	0.0100590608097293	0.0101342573903233	0.9925799614418817	0.320927	0.320927	chr2	68401962	0.4935937436158144	chr2:68401962:T:C
chr2:68401993	['A', 'G']	19959	20523.11305437234	2856.058471049832	0.0099220767063433	0.010135211881587	0.9789708219488812	0.327606	0.327606	chr2	68401993	0.4846481528730679	chr2:68401993:A:G
chr2:68402139	['A', 'G']	19959	20525.1985765838	2856.260886545409	0.0099790610480656	0.0101342577093535	0.9846859369734896	0.32479	0.32479	chr2	68402139	0.4883973507722295	chr2:68402139:A:G
chr2:68402169	['A', 'T']	19959	37124.86005611785	4998.5949562655605	-0.0064441285488987	0.0199850440774979	-0.3224475524752268	0.747117	0.747117	chr2	68402169	0.1266113814837852	chr2:68402169:A:T
chr2:68402277	['C', 'T']	19959	14342.437189958411	2139.099489804148	0.0225312936008497	0.0106193576213123	2.121719072312896	0.0338736	0.0338736	chr2	68402277	1.470138645190279	chr2:68402277:C:T
chr2:68402320	['G', 'A']	19959	37123.71999799569	4997.863617499426	-0.0066522890271064	0.0199821439269373	-0.3329116761159275	0.739204	0.739204	chr2	68402320	0.1312356917159428	chr2:68402320:G:A
chr2:68402326	['G', 'T']	19959	4772.717378232111	582.2681986911628	-0.0125855737013289	0.0156225945678692	-0.8056007372305205	0.420483	0.420483	chr2	68402326	0.3762515579051574	chr2:68402326:G:T
chr2:68402351	['C', 'T']	19959	1894.0948992885053	173.27096285003904	-0.042858981702255	0.0236704691890502	-1.8106519714480875	0.0702098	0.0702098	chr2	68402351	1.153602264097074	chr2:68402351:C:T
chr2:68402426	['G', 'T']	19959	37124.0	4998.042747904614	-0.006595370787051	0.0199819751475417	-0.3300660089081547	0.741354	0.741354	chr2	68402426	0.1299743648480581	chr2:68402426:G:T
chr2:68402768	['T', 'A']	19959	20524.19822574178	2855.8848818588663	0.0099764710728036	0.0101347213768658	0.9843853325436784	0.324938	0.324938	chr2	68402768	0.4881994969489885	chr2:68402768:T:A
chr2:68402886	['G', 'A']	19959	14374.440396853235	2148.3643024973017	0.0229793332519717	0.0106156438352771	2.164666939522632	0.030425	0.030425	chr2	68402886	1.5167694130978977	chr2:68402886:G:A
chr2:68402906	['A', 'G']	19959	20561.17665662649	2849.2331711271954	0.0088059931234323	0.0101554481762652	0.8671200887040402	0.385887	0.385887	chr2	68402906	0.413539851963363	chr2:68402906:A:G
chr2:68402992	['G', 'T']	19959	20525.085087191823	2856.300245295362	0.0099830518848136	0.0101342560041006	0.9850798993802994	0.324597	0.324597	chr2	68402992	0.4886554983405523	chr2:68402992:G:T
chr2:68403165	['C', 'G']	19959	20516.02790860808	2853.201770181818	0.0098260192801393	0.0101334767635129	0.9696592304350378	0.332228	0.332228	chr2	68403165	0.4785637682330609	chr2:68403165:C:G
chr2:68403285	['G', 'C']	19959	20525.0	2856.330102481768	0.0099859511031009	0.0101342542184987	0.98536615401584	0.324456	0.324456	chr2	68403285	0.4888441902437148	chr2:68403285:G:C
chr2:68403295	['G', 'A']	19959	14371.0	2147.8623455065845	0.022920091792557	0.0106144381194775	2.1593316136535425	0.0308363	0.0308363	chr2	68403295	1.5109377378189823	chr2:68403295:G:A
chr2:68403296	['G', 'T']	19959	1894.0	173.3376060137419	-0.0428030545215789	0.0236704184592978	-1.8082931062321623	0.0705759	0.0705759	chr2	68403296	1.151343574923282	chr2:68403296:G:T
chr2:68403452	['T', 'G']	19959	14389.720964024453	2148.7760384397825	0.0229814672001347	0.010615030843977	2.1649929743891767	0.0304	0.0304	chr2	68403452	1.5171264163912463	chr2:68403452:T:G
chr2:68403468	['G', 'C']	19959	14372.880481082437	2145.9787016545883	0.0227588865429875	0.0106165275240193	2.1437222756213528	0.0320672	0.0320672	chr2	68403468	1.4939389595488708	chr2:68403468:G:C
chr2:68403514	['C', 'T']	19959	20516.08373421528	2853.1286501719924	0.009820752836938	0.0101334783949272	0.9691393669773112	0.332487	0.332487	chr2	68403514	0.4782253306274546	chr2:68403514:C:T
chr2:68403793	['A', 'G']	19959	20526.113655725378	2854.879038193138	0.0099215480715195	0.0101358988978874	0.9788523121109146	0.327665	0.327665	chr2	68403793	0.4845699459189939	chr2:68403793:A:G
chr2:68404240	['G', 'A']	19959	5869.47038187832	673.6784528300644	-0.0216443857157403	0.0143049864162138	-1.513065799993191	0.130279	0.130279	chr2	68404240	0.8851255836667951	chr2:68404240:G:A
chr2:68404691	['A', 'G']	19959	20514.139069860685	2852.1595262715773	0.0097614858261126	0.0101344551463996	0.9631978912631056	0.33546	0.33546	chr2	68404691	0.4743592573576835	chr2:68404691:A:G
chr2:68404733	['T', 'A']	19959	37124.72009821115	4999.509672706758	-0.0057859387878047	0.019975834913983	-0.2896469065107543	0.772089	0.772089	chr2	68404733	0.1123326349219695	chr2:68404733:T:A
chr2:68404756	['A', 'G']	19959	14362.878476572288	2141.872118399005	0.0227584645676345	0.0106143141589228	2.144129543075824	0.0320346	0.0320346	chr2	68404756	1.494380694455867	chr2:68404756:A:G
chr2:68405080	['C', 'G']	19959	6443.322827938671	798.4025139205861	-0.0113647734864173	0.0137336299974374	-0.8275141742232713	0.407956	0.407956	chr2	68405080	0.3893866751151759	chr2:68405080:C:G
chr2:68405503	['G', 'T']	19959	20508.02750776631	2847.251113071419	0.0094051374508487	0.0101313264656674	0.9283224149098808	0.353252	0.353252	chr2	68405503	0.4519153706357945	chr2:68405503:G:T
chr2:68405604	['T', 'C']	19959	20508.082531569453	2847.113316609686	0.0093681510810452	0.0101323350415315	0.9245796790814728	0.355196	0.355196	chr2	68405604	0.4495319336245996	chr2:68405604:T:C
chr2:68405644	['G', 'A']	19959	14379.88188423954	2144.12870320779	0.0227114840974744	0.0106152456139739	2.1395156479070967	0.032406	0.032406	chr2	68405644	1.489374572335163	chr2:68405644:G:A
chr2:68405898	['C', 'T']	19959	5880.2946186992685	679.6582151613169	-0.0207768520967101	0.0142883565358137	-1.4541106980801477	0.145931	0.145931	chr2	68405898	0.8358524414934083	chr2:68405898:C:T
chr2:68405937	['T', 'A']	19959	20516.139571013333	2848.0927142610044	0.0093112389416662	0.0101326014068647	0.9189386385373894	0.358139	0.358139	chr2	68405937	0.4459483833652367	chr2:68405937:T:A
chr2:68405978	['G', 'A']	19959	37123.0	4999.275618187459	-0.0058198407041954	0.019971378409134	-0.2914090647610839	0.770742	0.770742	chr2	68405978	0.1130909743846346	chr2:68405978:G:A
chr2:68406048	['C', 'A']	19959	8335.835295886154	1046.3804852968813	-0.0100528986386692	0.0124938096285542	-0.8046303679618774	0.421043	0.421043	chr2	68406048	0.3756735485607863	chr2:68406048:C:A
chr2:68407390	['T', 'A']	19959	37123.71999799569	4999.607288624392	-0.0058503819397318	0.0199743101269389	-0.2928953191650668	0.769605	0.769605	chr2	68407390	0.1137321194196254	chr2:68407390:T:A
chr2:68407506	['A', 'G']	19959	37123.71999799569	5000.399965032324	-0.0054471973594369	0.0199746286407734	-0.2727058138301386	0.785082	0.785082	chr2	68407506	0.1050849798309919	chr2:68407506:A:G
chr2:68407788	['A', 'C']	19959	20527.42719614922	2856.9530711451266	0.0100135670583177	0.0101364699351623	0.987875179660104	0.323226	0.323226	chr2	68407788	0.4904937122465476	chr2:68407788:A:C
chr2:68407916	['T', 'C']	19959	20563.362609219665	2855.4457411456337	0.0098572599840287	0.0101478854465562	0.9713609831271668	0.33138	0.33138	chr2	68407916	0.4796737063926792	chr2:68407916:T:C
chr2:68408339	['A', 'G']	19959	5900.591271233151	680.0829473732894	-0.0208109601201867	0.0142559835131795	-1.4598052881407426	0.144359	0.144359	chr2	68408339	0.8405561350358203	chr2:68408339:A:G
chr2:68408427	['A', 'C']	19959	3001.601553495365	447.2329726697228	0.0158061440389157	0.0190489097446279	0.8297663357543735	0.406681	0.406681	chr2	68408427	0.3907461172140725	chr2:68408427:A:C
chr2:68408467	['A', 'G']	19959	967.096908352959	48.81788346721624	-0.08723948373947	0.0328821144855053	-2.653098351625956	0.00798198	0.00798198	chr2	68408467	2.097889364737979	chr2:68408467:A:G
chr2:68408747	['A', 'G']	19959	20529.199979951885	2855.6412433515893	0.009929322725812	0.0101314286428077	0.9800515875775204	0.327073	0.327073	chr2	68408747	0.4853553055692675	chr2:68408747:A:G
chr2:68408777	['C', 'T']	19959	14345.156193625977	2138.727469255697	0.0225192219147013	0.0106175355865483	2.1209462149796363	0.0339386	0.0339386	chr2	68408777	1.4693060767153094	chr2:68408777:C:T
chr2:68408838	['G', 'A']	19959	1894.189808087388	173.04656752886098	-0.0430516600070879	0.0236705258456976	-1.8187876470396591	0.0689588	0.0689588	chr2	68408838	1.1614103045776698	chr2:68408838:G:A
chr2:68408973	['C', 'G']	19959	5898.477648591761	679.2950440575778	-0.0208736570320893	0.0142582415379903	-1.4639713443255	0.143218	0.143218	chr2	68408973	0.8440023953703096	chr2:68408973:C:G
chr2:68409791	['A', 'T']	19959	37123.86000601263	4999.460870164057	-0.0059035009821244	0.0199744435697083	-0.2955527127212317	0.767575	0.767575	chr2	68409791	0.1148791787240314	chr2:68409791:A:T
chr2:68410578	['T', 'C']	19959	20535.14433196352	2855.5351201443696	0.0098423661210647	0.0101316467654486	0.971447815830852	0.331337	0.331337	chr2	68410578	0.4797300642731864	chr2:68410578:T:C
chr2:68410697	['A', 'G']	19959	5883.589567570276	679.8027477023053	-0.0209344635843446	0.0142838791224815	-1.465600724063508	0.142773	0.142773	chr2	68410697	0.8453539148266296	chr2:68410697:A:G
chr2:68410736	['G', 'C']	19959	20532.17230491656	2853.60094979119	0.0097271791121732	0.0101300263361827	0.9602323616306304	0.33695	0.33695	chr2	68410736	0.4724345392922788	chr2:68410736:G:C
chr2:68410855	['TA', 'T']	19959	12446.117921218804	1965.104481061443	0.0334015402356204	0.0109760935316967	3.0431173111967014	0.00234446	0.00234446	chr2	68410855	2.6299571725764306	chr2:68410855:TA:T
chr2:68411227	['C', 'G']	19959	5880.883944678293	679.0454990379696	-0.0208844775052394	0.014285987357909	-1.4618854813473765	0.143788	0.143788	chr2	68411227	0.8422773570076856	chr2:68411227:C:G
chr2:68411741	['A', 'G']	19959	7257.090799759471	809.9282623761884	-0.0278556498863566	0.0130766730164235	-2.1301786663451505	0.0331691	0.0331691	chr2	68411741	1.4792663123314815	chr2:68411741:A:G
chr2:68411949	['C', 'T']	19959	5937.189877223753	701.253245823624	-0.0179942299224337	0.0142359104809001	-1.264002744789384	0.206244	0.206244	chr2	68411949	0.6856186769831002	chr2:68411949:C:T
chr2:68412141	['G', 'A']	19959	5939.595179636218	698.7063881063249	-0.0184150875251264	0.0142310173318489	-1.294010617492089	0.195677	0.195677	chr2	68412141	0.7084602185939364	chr2:68412141:G:A
chr2:68412181	['A', 'C']	19959	5938.8926638604935	700.3262338699639	-0.0180921443609813	0.0142316705398388	-1.2712593585086016	0.203651	0.203651	chr2	68412181	0.6911134530299077	chr2:68412181:A:C
chr2:68412499	['G', 'A']	19959	4526.907241292909	568.9751576980439	-0.0083423513594235	0.0160278520099639	-0.5204909150794154	0.602727	0.602727	chr2	68412499	0.2198793532668365	chr2:68412499:G:A
chr2:68412504	['C', 'T']	19959	5699.0	687.501601525551	-0.0150484070725922	0.0145020010905268	-1.0376779713816378	0.299433	0.299433	chr2	68412504	0.5237003385015279	chr2:68412504:C:T
chr2:68412528	['G', 'C']	19959	5702.142771235279	689.4603078172755	-0.0146147183257805	0.0145010926901354	-1.007835660254926	0.313546	0.313546	chr2	68412528	0.5036987352777509	chr2:68412528:G:C
chr2:68412585	['G', 'A']	19959	8324.668353796042	1039.983523568924	-0.0108781709582295	0.0124980007280917	-0.8703928888225064	0.384096	0.384096	chr2	68412585	0.4155602155814344	chr2:68412585:G:A
chr2:68412958	['T', 'C']	19959	18145.45481882424	2638.7208297148104	0.0197447922447718	0.010168777477684	1.941707573806467	0.0521866	0.0521866	chr2	68412958	1.282440996866293	chr2:68412958:T:C
chr2:68413283	['A', 'G']	19959	18784.27028571417	2694.706403091096	0.0181804494108882	0.0104855971039951	1.7338497016980774	0.0829602	0.0829602	chr2	68413283	1.0811302096229731	chr2:68413283:A:G
chr2:68413489	['T', 'C']	19959	4492.450167860901	560.4125251607596	-0.0089050395448786	0.0160979578728362	-0.5531782114988085	0.580148	0.580148	chr2	68413489	0.2364612006025134	chr2:68413489:T:C
chr2:68413502	['G', 'A']	19959	1877.0940474997487	174.98751224262858	-0.0398017576313627	0.0237755893456627	-1.6740597699894066	0.0941345	0.0941345	chr2	68413502	1.0262511798283267	chr2:68413502:G:A
chr2:68415358	['G', 'A']	19959	4388.21986170959	534.0320473688566	-0.0121464601401725	0.0162615898432652	-0.7469417355402683	0.455108	0.455108	chr2	68415358	0.3418855302916327	chr2:68415358:G:A
chr2:68415450	['C', 'A']	19959	17775.906210837635	2681.742178354731	0.0264293855701424	0.0102507948667599	2.578276700848287	0.00993655	0.00993655	chr2	68415450	2.002764377779988	chr2:68415450:C:A
chr2:68415675	['A', 'C']	19959	3419.0	409.2812349106891	-0.0120951378977625	0.0179886706767292	-0.6723753030516755	0.501353	0.501353	chr2	68415675	0.2998563819800899	chr2:68415675:A:C
chr2:68416262	['T', 'C']	19959	36794.68702710828	4961.865765311546	-0.0032930009878758	0.0190019548156928	-0.1732980116948988	0.862419	0.862419	chr2	68416262	0.0642816840865342	chr2:68416262:T:C
chr2:68416367	['G', 'A']	19959	6768.339112135484	806.2285062074509	-0.0181939167150982	0.0134903736484133	-1.348659213545064	0.177462	0.177462	chr2	68416367	0.7508946282827078	chr2:68416367:G:A
chr2:68416493	['T', 'A']	19959	36881.0	4986.401964827667	0.0010657267830838	0.0192405401541897	0.0553896499029306	0.955829	0.955829	chr2	68416493	0.0196197970534408	chr2:68416493:T:A
chr2:68416834	['G', 'A']	19959	21521.31310448509	3119.358632234414	0.0200173554131163	0.0101417765262207	1.9737523659058336	0.0484237	0.0484237	chr2	68416834	1.3149420296776158	chr2:68416834:G:A
chr2:68418605	['T', 'C']	19959	17470.62597714973	2553.46367672101	0.0204208622174166	0.0101904672136412	2.0039181510815047	0.0450923	0.0450923	chr2	68418605	1.3458976122908273	chr2:68418605:T:C
chr2:68418686	['C', 'T']	19959	957.0	44.98591704693514	-0.0895338675130359	0.0330741622329515	-2.7070638065575547	0.0067939	0.0067939	chr2	68418686	2.1678808498368785	chr2:68418686:C:T
chr2:68418688	['G', 'A']	19959	36800.687628401065	4967.987943179908	-0.0014169242131108	0.0190103867623587	-0.0745342128397082	0.940586	0.940586	chr2	68418688	0.0266014897277191	chr2:68418688:G:A
chr2:68418872	['G', 'A']	19959	1922.0963022346928	289.85900542023387	0.0198128452729074	0.0235896915582515	0.8398942065004245	0.400978	0.400978	chr2	68418872	0.3968794546633697	chr2:68418872:G:A
chr2:68419404	['C', 'T']	19959	16252.885881822283	1966.352503087736	-0.0229630871895682	0.0103375191443817	-2.221334429358538	0.0263395	0.0263395	chr2	68419404	1.5793924734631484	chr2:68419404:C:T
chr2:68419639	['G', 'T']	19959	4410.441950192915	536.9912546921428	-0.0118233597079011	0.0161966359949983	-0.7299886045196212	0.465406	0.465406	chr2	68419639	0.3321680221019433	chr2:68419639:G:T
chr2:68419651	['G', 'A']	19959	19603.946632591706	2374.551655604057	-0.0249773943227324	0.0101449701801602	-2.462047091235302	0.013823	0.013823	chr2	68419651	1.8593976919796675	chr2:68419651:G:A
chr2:68419963	['C', 'T']	19959	20933.39055686432	2536.2480255773	-0.0282321521527826	0.0101480861388602	-2.782017393868265	0.00540729	0.00540729	chr2	68419963	2.267020338021493	chr2:68419963:C:T
chr2:68420299	['G', 'A']	19959	1997.100060126265	161.97079006518496	-0.0563554304440817	0.023025616888125	-2.44751012395875	0.0143933	0.0143933	chr2	68420299	1.8418396224995528	chr2:68420299:G:A
chr2:68420375	['A', 'G']	19959	6409.963469633194	933.3820139190078	0.0124628148671213	0.0137433700057923	0.9068237893521492	0.364511	0.364511	chr2	68420375	0.4382893612631044	chr2:68420375:A:G
chr2:68420607	['C', 'T']	19959	12884.6455556669	1948.886273506347	0.0240671424251737	0.0107791405893572	2.232751509794421	0.0255764	0.0255764	chr2	68420607	1.592160584570497	chr2:68420607:C:T
chr2:68420689	['A', 'C']	19959	9353.280372894948	1450.618025350324	0.0276879899957496	0.0119354754485954	2.319806204201765	0.0203614	0.0203614	chr2	68420689	1.691192364283635	chr2:68420689:A:C
chr2:68420834	['T', 'C']	19959	6301.367164777853	917.9646529522564	0.0121289728700317	0.0138327713601103	0.8768288403152619	0.38059	0.38059	chr2	68420834	0.4195426269840324	chr2:68420834:T:C
chr2:68421360	['A', 'G']	19959	12614.160018041495	1898.0448172198496	0.0230589169613832	0.0108321261564373	2.128752622372273	0.033287	0.033287	chr2	68421360	1.4777253439888811	chr2:68421360:A:G
chr2:68421502	['C', 'T']	19959	9970.999148168565	1491.2484844796556	0.0206068679932104	0.011658531573345	1.7675354622124124	0.0771539	0.0771539	chr2	68421502	1.1126421161896776	chr2:68421502:C:T
chr2:68421524	['G', 'A']	19959	970.0486020643352	65.46345241538172	-0.0707216713427654	0.0328711275612355	-2.1514829757822658	0.0314501	0.0314501	chr2	68421524	1.5023779693163548	chr2:68421524:G:A
chr2:68421805	['AG', 'A']	19959	12766.639643250826	1931.7060254365315	0.0241567405941646	0.0108025955506652	2.2361978175399675	0.0253498	0.0253498	chr2	68421805	1.5960254627306063	chr2:68421805:AG:A
chr2:68422497	['C', 'A']	19959	36853.0	5008.053408531046	0.0083620871018759	0.0191658343556348	0.4363017516854124	0.662623	0.662623	chr2	68422497	0.17873349359785	chr2:68422497:C:A
chr2:68422559	['C', 'T']	19959	13023.957606734815	1976.4498387373533	0.0239215284626674	0.0107551404827773	2.2241948862475454	0.0261465	0.0261465	chr2	68422559	1.5825864380555457	chr2:68422559:C:T
chr2:68422565	['C', 'T']	19959	23756.52212921658	2987.853855586876	-0.0232767669005929	0.0102813813508632	-2.2639727198367687	0.0235865	0.0235865	chr2	68422565	1.627336499278022	chr2:68422565:C:T
chr2:68422697	['C', 'T']	19959	36854.69304003608	5008.497437880967	0.0084106708016645	0.0191719574368015	0.4386965091795943	0.660886	0.660886	chr2	68422697	0.1798734479890735	chr2:68422697:C:T
chr2:68423241	['A', 'G']	19959	36619.83475298126	4931.266213173136	-0.004559917262472	0.0185149848197391	-0.2462825277399422	0.805466	0.805466	chr2	68423241	0.0939527871181694	chr2:68423241:A:G
chr2:68423865	['G', 'A']	19959	15761.158707090954	1995.120394266978	-0.0139593005462076	0.0104037966194758	-1.3417506182383312	0.179692	0.179692	chr2	68423865	0.7454712575220463	chr2:68423865:G:A
chr2:68424268	['T', 'C']	19959	37634.0	5153.58506697498	0.0262702113401783	0.0218307576466177	1.2033577471484749	0.228852	0.228852	chr2	68424268	0.6404452878022557	chr2:68424268:T:C
chr2:68424631	['C', 'T']	19959	11432.864087401022	1651.4441657632287	0.0153779886832335	0.0112475993454496	1.3672240814174137	0.17157	0.17157	chr2	68424631	0.7655586487336652	chr2:68424631:C:T
chr2:68425042	['C', 'A']	19959	13661.737960410925	1823.758773597082	-0.0009871962187364	0.010683109683727	-0.0924071967771883	0.926375	0.926375	chr2	68425042	0.033213173725177	chr2:68425042:C:A
chr2:68425448	['G', 'A']	19959	14762.958656978202	1916.095392758313	-0.0080044169844523	0.010484217261746	-0.7634730170709285	0.44519	0.44519	chr2	68425448	0.3514545994891599	chr2:68425448:G:A
chr2:68426734	['T', 'C']	19959	31867.386569782007	4379.308392631319	0.0122404635468015	0.0125995537234658	0.9714997701866585	0.331311	0.331311	chr2	68426734	0.4797641446794813	chr2:68426734:T:C
chr2:68427766	['G', 'A']	19959	26844.06976394527	3644.964563546029	0.0050893095209099	0.0107716422689639	0.4724729427353605	0.636594	0.636594	chr2	68427766	0.1961374589904967	chr2:68427766:G:A
chr2:68428817	['A', 'G']	19959	1027.6178372687623	98.16982799170216	-0.0482668593955578	0.0318485414681413	-1.515512396190575	0.129659	0.129659	chr2	68428817	0.8871973322330121	chr2:68428817:A:G
chr2:68429015	['A', 'G']	19959	16621.498346361997	2376.397308247003	0.0137221799356212	0.0102899532413113	1.3335512430251393	0.182366	0.182366	chr2	68429015	0.7390561275688636	chr2:68429015:A:G
chr2:68429282	['A', 'G']	19959	32390.0	4433.037632688478	0.0089010445004838	0.0129322557853537	0.6882824348838319	0.491283	0.491283	chr2	68429282	0.3086682636158986	chr2:68429282:A:G
chr2:68429416	['T', 'C']	19959	16107.42107636801	2313.470213498956	0.0145841471226711	0.0103352287406138	1.4111102413592944	0.158228	0.158228	chr2	68429416	0.8007166613598825	chr2:68429416:T:C
chr2:68429882	['A', 'G']	19959	21416.073003306945	3045.5040094901765	0.0141097835790518	0.0101647031213452	1.3881156597109243	0.165117	0.165117	chr2	68429882	0.7822082106493073	chr2:68429882:A:G
chr2:68429885	['G', 'A']	19959	11422.861581637764	1643.3354026497914	0.0146022606827857	0.0112491033005692	1.2980821930977298	0.194274	0.194274	chr2	68429885	0.7115853178360693	chr2:68429885:G:A
chr2:68429922	['A', 'G']	19959	1021.5118051030126	99.27809081312004	-0.0465854172687076	0.031934022699079	-1.4588020340466263	0.144635	0.144635	chr2	68429922	0.8397266000735152	chr2:68429922:A:G
chr2:68429968	['A', 'AG']	19959	37630.88540935966	5160.470421153295	0.029499154677008	0.021808362185256	1.3526533733446282	0.176182	0.176182	chr2	68429968	0.7540384642553899	chr2:68429968:A:AG
chr2:68429984	['A', 'G']	19959	21420.512580192462	3044.011989642697	0.0140172075840896	0.0101673063751564	1.3786549816518203	0.168017	0.168017	chr2	68429984	0.7746467740320384	chr2:68429984:A:G
chr2:68431320	['C', 'T']	19959	21961.4013029316	3030.459147423248	0.0054977920218636	0.0102284298309235	0.5375010742354742	0.590928	0.590928	chr2	68431320	0.2284654313143025	chr2:68431320:C:T
chr2:68431658	['T', 'C']	19959	37608.53715860687	5165.308451383718	0.0320847976389902	0.0216829991148115	1.479721392280706	0.138963	0.138963	chr2	68431658	0.8571008187018474	chr2:68431658:T:C
chr2:68431719	['T', 'C']	19959	37624.0	5164.957177094277	0.0309457486388458	0.0217605191234875	1.4221052569211954	0.155011	0.155011	chr2	68431719	0.8096374820245859	chr2:68431719:T:C
chr2:68432980	['T', 'C']	19959	9097.45580719511	1147.0416171143142	-0.0150529544594314	0.0119694402417066	-1.2576155739497803	0.208546	0.208546	chr2	68432980	0.6807981356891035	chr2:68432980:T:C
chr2:68432994	['G', 'A']	19959	14045.70372782844	1977.3055639617776	0.0098272887131523	0.010635378911492	0.924018673423428	0.355488	0.355488	chr2	68432994	0.4491750549109889	chr2:68432994:G:A
chr2:68433027	['G', 'A']	19959	9106.912562008318	1147.3529028694095	-0.0153234772410269	0.0119639998208746	-1.2807988524281613	0.200279	0.200279	chr2	68433027	0.6983645857151403	chr2:68433027:G:A
chr2:68433054	['CA', 'C']	19959	9098.0	1147.7883447715103	-0.0149756614148092	0.0119691439387262	-1.2511890149767029	0.21088	0.21088	chr2	68433054	0.6759646070860841	chr2:68433054:CA:C
chr2:68433360	['G', 'A']	19959	7002.0	883.2139506002526	-0.0131647092521711	0.0132640107718927	-0.992513462071972	0.320959	0.320959	chr2	68433360	0.493550441772707	chr2:68433360:G:A
chr2:68433582	['T', 'G']	19959	37626.0	5163.8108521578415	0.0305553859055426	0.0217686946445785	1.4036388678524878	0.160442	0.160442	chr2	68433582	0.7946819329310412	chr2:68433582:T:G
chr2:68433712	['C', 'T']	19959	14302.43318133988	1990.4253487388137	0.0077224214015322	0.0105761841189983	0.7301708550686247	0.465294	0.465294	chr2	68433712	0.3322725476895827	chr2:68433712:C:T
chr2:68433867	['A', 'G']	19959	37625.0	5164.225629714154	0.0307775051118616	0.0217648675533724	1.4140910821712156	0.157351	0.157351	chr2	68433867	0.8031304927056266	chr2:68433867:A:G
chr2:68434117	['G', 'A']	19959	7002.0	881.0057461835981	-0.0136349610455102	0.0132638916057316	-1.0279759101482906	0.303974	0.303974	chr2	68434117	0.5171635615867196	chr2:68434117:G:A
chr2:68434313	['A', 'T']	19959	8148.224744437763	979.693046904998	-0.0221767262286494	0.0124358668926068	-1.783287519894051	0.0745547	0.0745547	chr2	68434313	1.1275249730060974	chr2:68434313:A:T
chr2:68434382	['G', 'A']	19959	9343.872613380106	1362.9836654229218	0.016695183848072	0.0119163386583402	1.4010330124670545	0.16122	0.16122	chr2	68434382	0.7925810831831879	chr2:68434382:G:A
chr2:68435256	['A', 'G']	19959	38386.84657012577	5253.389403638565	0.0311066154880808	0.0265311850297435	1.1724548094330436	0.241029	0.241029	chr2	68435256	0.6179307010671515	chr2:68435256:A:G
chr2:68435938	['T', 'C']	19959	3221.4842152736023	510.6616621971314	0.0313297814176899	0.0184839812391055	1.6949693365521952	0.0900968	0.0900968	chr2	68435938	1.04529063373816	chr2:68435938:T:C
chr2:68436402	['T', 'C']	19959	39134.0	5325.47181659779	0.0264045988344861	0.0363723634894528	0.7259522423430881	0.467877	0.467877	chr2	68436402	0.3298683034263171	chr2:68436402:T:C
chr2:68436814	['G', 'C']	19959	9610.444527961516	1363.8052538223008	0.0106789870116384	0.0117787566480682	0.9066310927978832	0.364613	0.364613	chr2	68436814	0.4381678509646006	chr2:68436814:G:C
chr2:68437880	['A', 'G']	19959	39116.959865718	5316.042239192009	0.0178402738573362	0.0359612252482703	0.4960974976289034	0.619831	0.619831	chr2	68437880	0.2077267069088309	chr2:68437880:A:G
chr2:68438520	['T', 'C']	19959	39132.0	5324.583204643763	0.0252900657661028	0.0363291808563686	0.6961364162349232	0.486352	0.486352	chr2	68438520	0.3130492938582475	chr2:68438520:T:C
chr2:68438760	['A', 'G']	19959	39131.0	5323.697942803908	0.024433883069496	0.0363113105557139	0.6729000604923396	0.501019	0.501019	chr2	68438760	0.3001458041952438	chr2:68438760:A:G
chr2:68438813	['C', 'T']	19959	9335.403187011423	1320.1615875274313	0.0099188525587878	0.0118892347209043	0.8342717417587783	0.404138	0.404138	chr2	68438813	0.3934703121052042	chr2:68438813:C:T
chr2:68439644	['A', 'G']	19959	6636.660117287353	997.9879336081924	0.0196918031613191	0.0135378401928164	1.4545749455491532	0.145803	0.145803	chr2	68439644	0.8362335400095275	chr2:68439644:A:G
chr2:68439790	['A', 'T']	19959	1487.1490203938467	205.556026862874	0.0030445545460503	0.0266298500290843	0.1143286403312517	0.908978	0.908978	chr2	68439790	0.0414466278827899	chr2:68439790:A:T
chr2:68439905	['A', 'G']	19959	20433.11877317831	2910.033255837203	0.0148142365207511	0.0100671014658015	1.47154934030176	0.141158	0.141158	chr2	68439905	0.8502945035786955	chr2:68439905:A:G
chr2:68440590	['C', 'T']	19959	1480.148318885604	203.6131892475512	0.0020556145193001	0.0266846270748852	0.0770336611237431	0.938598	0.938598	chr2	68440590	0.0275203755335914	chr2:68440590:C:T
chr2:68441166	['A', 'T']	19959	20395.087396642444	2849.7984927186653	0.0096696780748348	0.0100769003883904	0.9595885343845686	0.337274	0.337274	chr2	68441166	0.4720171366991698	chr2:68441166:A:T
chr2:68441421	['G', 'A']	19959	20395.109251277936	2852.2601304312625	0.0098887530285723	0.0100777157482131	0.9812494493432908	0.326482	0.326482	chr2	68441421	0.4861407577768605	chr2:68441421:G:A
chr2:68441851	['A', 'G']	19959	20751.39701238158	2918.245543531248	0.0111604886887409	0.0100667650023333	1.108646987006661	0.267596	0.267596	chr2	68441851	0.5725203826490244	chr2:68441851:A:G
chr2:68442130	['A', 'G']	19959	8814.766574793284	1282.7608508903986	0.0156150704760827	0.0121775894075079	1.2822792716640126	0.19976	0.19976	chr2	68442130	0.6994914706567087	chr2:68442130:A:G
chr2:68443789	['G', 'A']	19959	16224.128728257054	2207.3576723189904	0.0013574575599512	0.0103014802121866	0.1317730590158662	0.895165	0.895165	chr2	68443789	0.0480969066003728	chr2:68443789:G:A
chr2:68444362	['C', 'T']	19959	19818.943862463035	2726.739002763657	0.0053455997565038	0.01011020232029	0.5287332129620999	0.596996	0.596996	chr2	68444362	0.2240285787261541	chr2:68444362:C:T
chr2:68444396	['T', 'G']	19959	38534.0	5304.328150140287	0.0633699325302625	0.027569580486877	2.298545404433206	0.0215411	0.0215411	chr2	68444396	1.666732123148884	chr2:68444396:T:G
chr2:68444800	['T', 'A']	19959	9658.96788094403	1394.640796332037	0.0129446335490968	0.0118067267466831	1.0963778383990586	0.272927	0.272927	chr2	68444800	0.5639534985148509	chr2:68444800:T:A
chr2:68444883	['C', 'T']	19959	39450.97660086181	5335.489858807755	-0.0198949158217961	0.0470088276597552	-0.4232165916962094	0.672142	0.672142	chr2	68444883	0.1725389660806416	chr2:68444883:C:T
chr2:68445007	['C', 'A']	19959	9667.906329875204	1396.561422278334	0.0129571670173721	0.0118106213075458	1.0970775101470545	0.272621	0.272621	chr2	68445007	0.5644406935019066	chr2:68445007:C:A
chr2:68446091	['T', 'C']	19959	9030.98530004026	1348.8685164308044	0.0198004093664226	0.0121277439522883	1.6326539745825193	0.102558	0.102558	chr2	68446091	0.989030456988996	chr2:68446091:T:C
chr2:68446922	['G', 'C']	19959	9646.900015035331	1386.6892389245836	0.0120513774378594	0.01181886173827	1.0196732735130083	0.307896	0.307896	chr2	68446922	0.5115959531533519	chr2:68446922:G:C
chr2:68447593	['C', 'T']	19959	8875.334034876729	1336.2576964902933	0.0205788153721122	0.0121728618377958	1.690548668532212	0.0909387	0.0909387	chr2	68447593	1.0412512584755544	chr2:68447593:C:T
chr2:68447665	['C', 'T']	19959	20392.130205984064	2782.461352469721	0.0032536073099529	0.010135625551254	0.3210070551146584	0.748208	0.748208	chr2	68447665	0.1259776525434795	chr2:68447665:C:T
chr2:68448519	['G', 'T']	19959	39387.0	5307.578192036423	-0.0513643890233231	0.0441153329085875	-1.1643205578830504	0.244308	0.244308	chr2	68448519	0.6120623115817423	chr2:68448519:G:T
chr2:68448669	['G', 'A']	19959	20331.093214393102	2773.619411864237	0.0032430309788628	0.0101367713404369	0.3199274078449405	0.749027	0.749027	chr2	68448669	0.1255025271073859	chr2:68448669:G:A
chr2:68448809	['G', 'A']	19959	9825.461411245868	1410.560150309179	0.0116467807936343	0.0117331701048107	0.9926371721875126	0.320899	0.320899	chr2	68448809	0.4936316362705246	chr2:68448809:G:A
chr2:68448876	['A', 'T']	19959	39387.0	5307.578192036423	-0.0513643890233231	0.0441153329085875	-1.1643205578830504	0.244308	0.244308	chr2	68448876	0.6120623115817423	chr2:68448876:A:T
chr2:68449207	['A', 'G']	19959	9607.776507745526	1373.672130897594	0.0104425481131986	0.011836241718407	0.8822520156004446	0.377651	0.377651	chr2	68449207	0.422909360976328	chr2:68449207:A:G
chr2:68452235	['C', 'G']	19959	18949.94435772192	2539.911295293596	-0.0016450350561397	0.0101316999480326	-0.1623651573356358	0.87102	0.87102	chr2	68452235	0.0599718727880699	chr2:68452235:C:G
chr2:68452407	['C', 'T']	19959	20339.66753663923	2774.737746043541	0.0033972082798517	0.0101425526888836	0.3349460815298616	0.737669	0.737669	chr2	68452407	0.1321384670659854	chr2:68452407:C:T
chr2:68452432	['AG', 'A']	19959	20108.186866659988	2750.5030230950874	0.0039143509442371	0.0101423438355797	0.3859414557121806	0.699544	0.699544	chr2	68452432	0.1551849640081329	chr2:68452432:AG:A
chr2:68452816	['T', 'C']	19959	10594.592453397476	1496.9413775200126	0.0082170795002212	0.0114514179790826	0.7175600013230412	0.473037	0.473037	chr2	68452816	0.3251048882952207	chr2:68452816:T:C
chr2:68453162	['G', 'C']	19959	9370.286337209302	1160.736198620976	-0.0170423646176911	0.0119584561182914	-1.425130840395309	0.154135	0.154135	chr2	68453162	0.8120987332417284	chr2:68453162:G:C
chr2:68453223	['T', 'A']	19959	2759.276494463096	274.60634351408675	-0.037834807746243	0.0200294374637611	-1.8889600776205857	0.0589117	0.0589117	chr2	68453223	1.2297984447573584	chr2:68453223:T:A
chr2:68454392	['A', 'T']	19959	14050.815935855677	1849.7343284203887	-0.0035585130255304	0.0105915104489299	-0.3359778610132053	0.736891	0.736891	chr2	68454392	0.1325967476897289	chr2:68454392:A:T
chr2:68455124	['A', 'G']	19959	14608.195730607336	1946.789001817041	-0.0015580429078771	0.0105076775755622	-0.1482766193264873	0.882126	0.882126	chr2	68455124	0.0544693772304912	chr2:68455124:A:G
chr2:68455662	['G', 'A']	19959	17902.896983665698	2423.4401325383187	-0.0005268396376154	0.01022478947145	-0.051525719828899	0.958907	0.958907	chr2	68455662	0.0182235110205194	chr2:68455662:G:A
chr2:68456973	['G', 'A']	19959	866.9527380712693	146.21052931626113	0.0296212209051658	0.0351154278815365	0.8435386578541596	0.398937	0.398937	chr2	68456973	0.3990956825403969	chr2:68456973:G:A
chr2:68457073	['A', 'G']	19959	10807.454103130018	1506.6803075386997	0.0083972707727973	0.0113687550496201	0.7386271175820526	0.460142	0.460142	chr2	68457073	0.337108124188455	chr2:68457073:A:G
chr2:68458856	['T', 'A']	19959	661.1324981207717	117.00543831881886	0.0384597380242196	0.0396849309893689	0.969126997714132	0.332494	0.332494	chr2	68458856	0.4782161873244928	chr2:68458856:T:A
chr2:68459391	['A', 'G']	19959	15912.594528235706	2106.986609684186	-0.0031534252749573	0.0103276687316769	-0.3053375700641109	0.760112	0.760112	chr2	68459391	0.11912241114256	chr2:68459391:A:G
chr2:68462021	['T', 'C']	19959	11162.83003258962	1504.739446885278	-0.0025382641190312	0.0112879921560123	-0.2248640930955401	0.822087	0.822087	chr2	68462021	0.0850822194178954	chr2:68462021:T:C
chr2:68467123	['G', 'A']	19959	10818.084030665932	1505.1925449236871	0.0082079551694583	0.0113574208969922	0.7226953411255528	0.469876	0.469876	chr2	68467123	0.3280167370024838	chr2:68467123:G:A
chr2:68468825	['C', 'T']	19959	10625.19410614945	1463.8369852457663	0.0048492239987135	0.011421515177143	0.4245692382756638	0.671155	0.671155	chr2	68468825	0.1731771700381833	chr2:68468825:C:T
chr2:68472328	['G', 'A']	19959	21771.625642576342	2945.0833991059417	0.000138579563171	0.0102518869635159	0.0135174688975998	0.989215	0.989215	chr2	68472328	0.0047093068195985	chr2:68472328:G:A
chr2:68474754	['T', 'C']	19959	17384.742045397605	2324.5279174653297	-0.004065725834636	0.0102696440065664	-0.3958974461078142	0.692185	0.692185	chr2	68474754	0.1597778163215983	chr2:68474754:T:C
chr2:68475634	['T', 'C']	19959	10637.13179654222	1462.6316726365867	0.0046564355456186	0.0114176578529332	0.4078275602226435	0.683405	0.683405	chr2	68475634	0.1653218480943734	chr2:68475634:T:C
chr2:68476366	['T', 'C']	19959	17629.08161934383	2379.213229210222	-0.001815188469309	0.0102481390281108	-0.1771237162503279	0.859413	0.859413	chr2	68476366	0.065798081201844	chr2:68476366:T:C
chr2:68479591	['G', 'C']	19959	21645.33796041092	2940.005921906258	0.0012852325360019	0.0101831773256261	0.1262113478832972	0.899566	0.899566	chr2	68479591	0.0459669675221205	chr2:68479591:G:C
chr2:68479857	['T', 'C']	19959	21645.253457606737	2939.6859888215176	0.0012234033758223	0.0101830908245766	0.1201406721100505	0.904373	0.904373	chr2	68479857	0.0436524119680405	chr2:68479857:T:C
chr2:68480147	['A', 'G']	19959	833.3340183449452	142.17590970594185	0.0412312296291773	0.035443876920591	1.1632821579183452	0.244729	0.244729	chr2	68480147	0.6113145643885902	chr2:68480147:A:G
chr2:68484168	['T', 'TAACA']	19959	17708.87262519425	2395.6480052385527	-0.0012851080213492	0.010185411178078	-0.1261714425545451	0.899597	0.899597	chr2	68484168	0.0459520015307786	chr2:68484168:T:TAACA
chr2:68484301	['A', 'G']	19959	3864.774542721123	544.7950409017787	0.0084796601152503	0.0170383892012225	0.4976796817531255	0.618715	0.618715	chr2	68484301	0.208509354905713	chr2:68484301:A:G
chr2:68485563	['A', 'G']	19959	9836.40679835556	1332.120724014671	0.0013827950028643	0.0116825596546447	0.1183640438176239	0.90578	0.90578	chr2	68485563	0.0429772729504024	chr2:68485563:A:G
chr2:68486289	['A', 'G']	19959	845.4659614999	34.65333387121999	-0.0981494276510456	0.0346404574856717	-2.833375618426599	0.00461054	0.00461054	chr2	68486289	2.3362482057847744	chr2:68486289:A:G
chr2:68487416	['T', 'C']	19959	10660.87552636856	1460.402794936333	0.0030299516448747	0.0113559773744632	0.2668155760585022	0.789614	0.789614	chr2	68487416	0.1025851601499122	chr2:68487416:T:C
chr2:68490010	['T', 'A']	19959	4088.1342526871	562.1825598739307	0.0055118710951267	0.0168542508651995	0.3270315090958776	0.743647	0.743647	chr2	68490010	0.1286331697398365	chr2:68490010:T:A
chr2:68490551	['A', 'G']	19959	572.0286601863914	101.72755425753172	0.0222973757263186	0.0425457158794581	0.5240803983529698	0.600228	0.600228	chr2	68490551	0.2216837490613534	chr2:68490551:A:G
chr2:68491890	['T', 'C']	19959	4681.938311200201	548.3496978527074	-0.0240480626934405	0.0159632757980475	-1.506461643441743	0.131965	0.131965	chr2	68491890	0.8795412379033555	chr2:68491890:T:C
chr2:68492249	['T', 'C']	19959	21641.348643634352	2944.5918785401946	0.0017729680293693	0.0101931585383082	0.1739370601081265	0.861917	0.861917	chr2	68492249	0.0645345534067534	chr2:68492249:T:C
chr2:68492388	['G', 'T']	19959	3908.1958112035272	531.8745187612251	0.0041455366498797	0.0170844026736115	0.2426503711647394	0.808279	0.808279	chr2	68492388	0.0924387045153118	chr2:68492388:G:T
chr2:68492403	['G', 'A']	19959	3908.391642030365	532.7324217538688	0.0042851564899279	0.017084436192627	0.2508222361928002	0.801954	0.801954	chr2	68492403	0.0958505420887936	chr2:68492403:G:A
chr2:68493890	['C', 'T']	19959	10816.419319264123	1497.5618244628306	0.0050009042440343	0.0113709814093493	0.4397953056121017	0.66009	0.66009	chr2	68493890	0.1803968465208212	chr2:68493890:C:T
chr2:68493967	['G', 'A']	19959	1322.3312619023757	122.8220212079013	-0.033339668521232	0.0282266413718546	-1.181141889395164	0.23756	0.23756	chr2	68493967	0.624226683395016	chr2:68493967:G:A
chr2:68494844	['C', 'T']	19959	17757.44848150747	2411.574512488674	-9.323308425612442e-05	0.0102364308355586	-0.0091079679776917	0.992733	0.992733	chr2	68494844	0.0031675412516462	chr2:68494844:C:T
chr2:68495389	['C', 'T']	19959	3900.0	530.1805549925032	0.0039753488757473	0.0171010588855775	0.2324621476568346	0.816181	0.816181	chr2	68495389	0.0882135194515012	chr2:68495389:C:T
chr2:68495465	['C', 'A']	19959	19602.89294842881	2596.47842028259	-0.0034465807714805	0.0100967330572609	-0.3413560358518145	0.732839	0.732839	chr2	68495465	0.1349914265753325	chr2:68495465:C:A
chr2:68495885	['G', 'A']	19959	1318.0660386812306	124.24805141061118	-0.0315617353996198	0.0282654140765742	-1.1166203089795712	0.26417	0.26417	chr2	68495885	0.5781165038078935	chr2:68495885:G:A
chr2:68497103	['T', 'C']	19959	2124.1064234893274	202.36831156670064	-0.040883940637447	0.02264592594145	-1.805355221206259	0.0710342	0.0710342	chr2	68497103	1.1485325062782683	chr2:68497103:T:C
chr2:68497702	['C', 'T']	19959	2326.816058540497	341.6037747798242	0.0136000711425681	0.021551374116107	0.6310535499638403	0.528013	0.528013	chr2	68497702	0.2773553847412591	chr2:68497702:C:T
chr2:68497813	['C', 'A']	19959	4836.484641980258	634.0544049457841	-0.0014796626383026	0.0154839185074362	-0.0955612519913497	0.92387	0.92387	chr2	68497813	0.0343891351160972	chr2:68497813:C:A
chr2:68498000	['GTAT', 'G']	19959	14040.517339881728	1815.2289523853988	-0.007994030877272	0.0105941886661476	-0.7545675397320324	0.450517	0.450517	chr2	68498000	0.3462888165231116	chr2:68498000:GTAT:G
chr2:68499329	['C', 'T']	19959	16655.0	2275.2274205036256	0.000826762989038	0.0103264626737811	0.0800625553159885	0.936188	0.936188	chr2	68499329	0.028636929932763	chr2:68499329:C:T
chr2:68499387	['G', 'A']	19959	17321.33923022953	2322.348645694552	-0.0035576531235546	0.0102697517690209	-0.3464205565597412	0.72903	0.72903	chr2	68499387	0.1372545998488547	chr2:68499387:G:A
chr2:68499606	['G', 'A']	19959	33929.39990980608	4555.064300587925	-0.0045307853567598	0.0141603893812349	-0.3199619187565542	0.749001	0.749001	chr2	68499606	0.1255176024685015	chr2:68499606:G:A
chr2:68499927	['G', 'A']	19959	12502.25279350604	1657.6940419438886	-0.0038914139509385	0.0108492724678973	-0.3586797144650097	0.719839	0.719839	chr2	68499927	0.1427646274997791	chr2:68499927:G:A
chr2:68500014	['G', 'A']	19959	17636.534552743673	2385.203879660446	-0.0011985383466674	0.0102409529959146	-0.1170338685418792	0.906834	0.906834	chr2	68500014	0.0424722052023689	chr2:68500014:G:A
chr2:68501351	['G', 'A']	19959	16778.884673215718	2300.286745731024	0.001769716863634	0.0103192680436333	0.1714963557639015	0.863835	0.863835	chr2	68501351	0.0635692036238675	chr2:68501351:G:A
chr2:68502860	['A', 'G']	19959	17640.535354547734	2391.518219113764	-0.0007828624096776	0.0102417932515602	-0.0764380211989154	0.939071	0.939071	chr2	68502860	0.0273015709473886	chr2:68502860:A:G
chr2:68503179	['G', 'C']	19959	17611.294241467447	2386.737943654446	-0.0008977142643836	0.0102416246143978	-0.087653502074431	0.930153	0.930153	chr2	68503179	0.0314456088756085	chr2:68503179:G:C
chr2:68503581	['C', 'T']	19959	15783.116992481202	2084.8484646319125	-0.0045046953321719	0.0103498626324742	-0.4352420406081344	0.663391	0.663391	chr2	68503581	0.1782304247020515	chr2:68503581:C:T
chr2:68504055	['C', 'T']	19959	4301.508620689656	594.4971189343983	0.0059283007071539	0.01640112934129	0.3614568596949821	0.717762	0.717762	chr2	68504055	0.1440195379603763	chr2:68504055:C:T
chr2:68505186	['G', 'A']	19959	5695.141368078175	832.9914921957742	0.0139784647006265	0.0144604267103582	0.9666702774831328	0.333721	0.333721	chr2	68505186	0.4766164637163134	chr2:68505186:G:A
chr2:68506257	['T', 'C']	19959	21751.1788758117	2958.7243556957496	0.0012587759753277	0.0102258344313743	0.1230976292228678	0.902031	0.902031	chr2	68506257	0.0447785368509702	chr2:68506257:T:C
chr2:68507174	['A', 'G']	19959	527.026405451448	42.29549737477795	-0.0582594027464806	0.0443459618112775	-1.313747641654821	0.188946	0.188946	chr2	68507174	0.723662297694125	chr2:68507174:A:G
chr2:68508492	['T', 'C']	19959	9786.980708523326	1322.484932333259	0.0013788727518681	0.0117739403386088	0.11711225912591	0.906772	0.906772	chr2	68508492	0.0425018988159635	chr2:68508492:T:C
chr2:68508586	['G', 'A']	19959	19984.005011275367	2656.094156892853	-0.0029939038700615	0.0100967724360606	-0.2965208821948669	0.766835	0.766835	chr2	68508586	0.1152980732066328	chr2:68508586:G:A
chr2:68508776	['C', 'A']	19959	6111.2051950656905	847.7211888493017	0.0060719206944743	0.0140289958204197	0.4328122106670278	0.665156	0.665156	chr2	68508776	0.1770764870370306	chr2:68508776:C:A
chr2:68509401	['G', 'A']	19959	2883.8669373026614	258.40549687704066	-0.0471618613891231	0.0196386601136406	-2.40148060591798	0.016338	0.016338	chr2	68509401	1.786801108276392	chr2:68509401:G:A
chr2:68509501	['G', 'A']	19959	6117.452007418174	846.8775492054075	0.0054820576881546	0.0140178293347075	0.3910775026045824	0.695744	0.695744	chr2	68509501	0.1575505302732974	chr2:68509501:G:A
chr2:68509602	['A', 'G']	19959	5866.057337610266	793.5945390677185	0.0021493528466083	0.0142830071797401	0.1504832154433937	0.880385	0.880385	chr2	68509602	0.0553273655652191	chr2:68509602:A:G
chr2:68509768	['C', 'T']	19959	4105.028365240052	565.2018642845417	0.0052817512707034	0.0166441416398264	0.3173339535915239	0.750994	0.750994	chr2	68509768	0.1243635327392412	chr2:68509768:C:T
chr2:68510324	['C', 'T']	19959	22067.739574979947	2995.8361754138	0.0009600727625248	0.0102133149844828	0.0940020712162029	0.925108	0.925108	chr2	68510324	0.0338075634057342	chr2:68510324:C:T
chr2:68510638	['G', 'A']	19959	11933.597905601764	1591.346171751453	-0.0023210868488509	0.0110109521388648	-0.210798014520317	0.833047	0.833047	chr2	68510638	0.0793304952740925	chr2:68510638:G:A
chr2:68513387	['C', 'T']	19959	3810.572760072159	485.5474513132976	-0.0055939612852349	0.0173658032334302	-0.3221251104853132	0.747361	0.747361	chr2	68513387	0.1264695689518831	chr2:68513387:C:T
chr2:68513770	['TATAGAG', 'T']	19959	16210.060839931844	2207.134759755411	0.0003045148302086	0.0103789744234532	0.0293395876880196	0.976594	0.976594	chr2	68513770	0.0102859482629295	chr2:68513770:TATAGAG:T
chr2:68514154	['G', 'T']	19959	16211.685745789897	2213.895651000427	0.0009108030481722	0.0103798633836835	0.0877471132812711	0.930079	0.930079	chr2	68514154	0.0314801613310848	chr2:68514154:G:T
chr2:68514264	['C', 'T']	19959	16210.248709596592	2205.2953697857747	0.000171641130302	0.0103764783179539	0.016541366448486	0.986803	0.986803	chr2	68514264	0.0057695388727502	chr2:68514264:C:T
chr2:68514802	['A', 'G']	19959	17725.216569767443	2398.931897336924	-0.0014330955421543	0.0102368245017998	-0.139994149738753	0.888666	0.888666	chr2	68514802	0.0512614354442562	chr2:68514802:A:G
chr2:68516844	['G', 'A']	19959	5922.850529639404	805.2318133847883	0.0035469403414489	0.014362920475862	0.2469511926498407	0.804949	0.804949	chr2	68516844	0.0942316348125309	chr2:68516844:G:A
chr2:68516912	['T', 'C']	19959	12160.422609060355	1621.6067182770469	-0.0028413564989077	0.0112741665279067	-0.252023641115692	0.801025	0.801025	chr2	68516912	0.096353929368176	chr2:68516912:T:C
chr2:68517397	['A', 'G']	19959	10572.631116271346	1440.1287202654785	0.0031585240622033	0.0122377388358023	0.258097031206683	0.796335	0.796335	chr2	68517397	0.0989041960245618	chr2:68517397:A:G
chr2:68518985	['C', 'T']	19959	22048.622680625864	2997.701516305316	0.0005784061373289	0.0103977553427122	0.0556279810655804	0.955639	0.955639	chr2	68518985	0.0197061348334438	chr2:68518985:C:T
chr2:68520244	['A', 'G']	19959	3813.0	482.1415642851445	-0.0067137774219011	0.0173608710882491	-0.3867189260131901	0.698968	0.698968	chr2	68520244	0.1555427065741189	chr2:68520244:A:G
chr2:68521189	['G', 'A']	19959	5575.234674953637	765.9095267338237	0.0058150753798594	0.0145930127569055	0.3984835398096743	0.690278	0.690278	chr2	68521189	0.160975967884846	chr2:68521189:G:A
chr2:68521521	['A', 'G']	19959	4347.217807395531	597.2938607359234	0.0061536682021445	0.0162668096260305	0.3782959500735378	0.705215	0.705215	chr2	68521521	0.1516784587834545	chr2:68521521:A:G
chr2:68522139	['T', 'C']	19959	428.4722877062747	74.66712998153143	0.0522749096611032	0.0491617110280045	1.0633256769953603	0.287647	0.287647	chr2	68522139	0.5411401510674403	chr2:68522139:T:C
chr2:68522190	['A', 'G']	19959	15891.089412945305	2177.9762567097705	0.005448052211855	0.0103157609721309	0.5281289695034201	0.597416	0.597416	chr2	68522190	0.2237231502979109	chr2:68522190:A:G
chr2:68522365	['C', 'T']	19959	4228.754336709115	590.9852546012228	0.0076249613409836	0.0164292652948803	0.4641084798453992	0.642575	0.642575	chr2	68522365	0.1920761751014209	chr2:68522365:C:T
chr2:68522394	['T', 'C']	19959	5868.880936857413	789.2806724654303	0.0012700226406715	0.0142881251573575	0.0888865842568254	0.929173	0.929173	chr2	68522394	0.0319034184600249	chr2:68522394:T:C
chr2:68522716	['T', 'C']	19959	4348.089255287161	596.8882585329991	0.0061059336537538	0.0162671823726254	0.3753528738959105	0.707402	0.707402	chr2	68522716	0.1503337166618723	chr2:68522716:T:C
chr2:68523360	['T', 'C']	19959	4351.887116195065	597.5126138026783	0.0059867277010318	0.0162705980255619	0.3679476127199724	0.712916	0.712916	chr2	68523360	0.1469616382906085	chr2:68523360:T:C
chr2:68523917	['T', 'A']	19959	3790.305323957813	480.7593825095344	-0.005690538670467	0.0174223888431099	-0.3266221826243719	0.743957	0.743957	chr2	68523917	0.1284521655326162	chr2:68523917:T:A
chr2:68523971	['CT', 'C']	19959	23742.222344799924	3196.0070566239265	-0.0014077943923031	0.0103965601502097	-0.135409632798092	0.892289	0.892289	chr2	68523971	0.0494944608958226	chr2:68523971:CT:C
chr2:68524452	['G', 'T']	19959	4226.847105988474	589.9773317061257	0.0075246163070638	0.0164283228555659	0.4580270532310896	0.646938	0.646938	chr2	68524452	0.1891373384164468	chr2:68524452:G:T
chr2:68524966	['G', 'A']	19959	4345.870959659233	594.8467713733505	0.0055957864677211	0.0162695611927814	0.3439420646577676	0.730893	0.730893	chr2	68524966	0.1361461974756262	chr2:68524966:G:A
chr2:68525120	['T', 'C']	19959	6586.640068167008	845.6282786102955	-0.0046307830163899	0.0135585709195826	-0.3415391669118829	0.732701	0.732701	chr2	68525120	0.1350732157297462	chr2:68525120:T:C
chr2:68526108	['T', 'A']	19959	22046.73220729751	2997.669314079415	0.0014523196279443	0.0102093619534558	0.1422537113059043	0.886881	0.886881	chr2	68526108	0.052134649063903	chr2:68526108:T:A
chr2:68527092	['G', 'A']	19959	10587.251391317986	1489.179928234	0.0098190555745806	0.0118911538509621	0.8257445574792698	0.408959	0.408959	chr2	68527092	0.3883202298075681	chr2:68527092:G:A
chr2:68529019	['A', 'G']	19959	7475.370827067669	953.2973811098371	-0.0063690811990992	0.0129122318222662	-0.4932595144486362	0.621835	0.621835	chr2	68529019	0.2063248373280734	chr2:68529019:A:G
chr2:68529753	['C', 'T']	19959	4342.652736019242	592.6792401208057	0.0048862809848612	0.0162727016608019	0.3002747230738874	0.763971	0.763971	chr2	68529753	0.1169231267371553	chr2:68529753:C:T
chr2:68529931	['C', 'A']	19959	4328.602496616032	587.4549899618441	0.004420443563357	0.0163143251838831	0.270954729266032	0.786429	0.786429	chr2	68529931	0.1043404800338085	chr2:68529931:C:A
chr2:68531048	['A', 'G']	19959	22073.10592243712	2996.441665214142	0.0010544051953318	0.0102130668863525	0.1032407999541109	0.917773	0.917773	chr2	68531048	0.0372647229798785	chr2:68531048:A:G
chr2:68531257	['C', 'T']	19959	13086.655676921537	1790.4723655372309	0.0034566160727771	0.0108181840301075	0.3195190674476605	0.749336	0.749336	chr2	68531257	0.1253234022934249	chr2:68531257:C:T
chr2:68532339	['T', 'G']	19959	7468.496767727386	950.8769489953957	-0.0066356520816228	0.0129168063354471	-0.5137223481792788	0.607452	0.607452	chr2	68532339	0.2164880337110918	chr2:68532339:T:G
chr2:68532482	['T', 'C']	19959	9624.411045404431	1224.2469607155538	-0.0094713304687303	0.0117756637718264	-0.8043139352696794	0.421225	0.421225	chr2	68532482	0.3754858610386755	chr2:68532482:T:C
chr2:68532599	['G', 'A']	19959	9806.965422199948	1337.3147216958823	0.0028858849688612	0.0117589314408045	0.2454206815805487	0.806133	0.806133	chr2	68532599	0.0935933001291986	chr2:68532599:G:A
chr2:68532809	['TCTC', 'T']	19959	429.0644918821408	74.5478770752857	0.0528922509600721	0.0491106951065223	1.0770006583158218	0.281493	0.281493	chr2	68532809	0.5505324004544546	chr2:68532809:TCTC:T
chr2:68533274	['T', 'C']	19959	15885.5918224182	2176.1267906769995	0.0051554531502555	0.0103089600874039	0.500094394249794	0.617014	0.617014	chr2	68533274	0.209704981746714	chr2:68533274:T:C
chr2:68533515	['C', 'T']	19959	22079.53122181016	3004.735373752648	0.0018234973855125	0.0102115669247034	0.1785717509328726	0.858276	0.858276	chr2	68533515	0.0663730314961568	chr2:68533515:C:T
chr2:68533605	['T', 'C']	19959	5854.7600360848	788.1870842089288	0.0012752156220259	0.0142949464826438	0.0892074428941912	0.928918	0.928918	chr2	68533605	0.0320226215491961	chr2:68533605:T:C
chr2:68534209	['T', 'A']	19959	5851.586360675452	788.8357540254123	0.0014388957432455	0.0142984176593701	0.1006332153336305	0.919843	0.919843	chr2	68534209	0.0362862922764171	chr2:68534209:T:A
chr2:68535943	['A', 'G']	19959	5856.293416173965	788.7861186909156	0.0014396113409807	0.0142898264452424	0.1007437946497971	0.919755	0.919755	chr2	68535943	0.0363278425655962	chr2:68535943:A:G
chr2:68536170	['T', 'C']	19959	4343.65288634997	594.5498441362782	0.0053567694630198	0.0162714828477752	0.3292121260941065	0.741999	0.741999	chr2	68536170	0.1295966800239036	chr2:68536170:T:C
chr2:68536639	['A', 'T']	19959	5852.932477818438	784.9711513841821	0.0006651284202404	0.0142972285475769	0.0465214931710096	0.962895	0.962895	chr2	68536639	0.0164210684380948	chr2:68536639:A:T
chr2:68537394	['T', 'C']	19959	10034.541365824309	1387.585535289708	0.005609329100641	0.0116616738696838	0.4810054854323507	0.630518	0.630518	chr2	68537394	0.2003025106942473	chr2:68537394:T:C
chr2:68537637	['T', 'C']	19959	10036.514282850556	1388.876574908432	0.0058633117194207	0.0116584984363591	0.5029216885370893	0.615025	0.615025	chr2	68537637	0.2111072303361678	chr2:68537637:T:C
chr2:68537741	['G', 'T']	19959	22070.21155484292	2997.249601438887	0.0011819849612814	0.0102110940455284	0.1157549774795279	0.907848	0.907848	chr2	68537741	0.041986858843632	chr2:68537741:G:T
chr2:68538002	['AAAG', 'A']	19959	454.0454978203137	59.9375703132472	-0.0099212575111697	0.0478335293254933	-0.2074121991638639	0.83569	0.83569	chr2	68538002	0.0779547946388607	chr2:68538002:AAAG:A
chr2:68538495	['G', 'A']	19959	19991.00641443247	2657.34840301383	-0.002845251580475	0.0100949108264857	-0.2818500954966333	0.778061	0.778061	chr2	68538495	0.1089863529783268	chr2:68538495:G:A
chr2:68538642	['TTGA', 'T']	19959	11165.916098636728	1580.3031847331235	0.0092341770984295	0.0112447447789475	0.8211993495590709	0.411543	0.411543	chr2	68538642	0.3855847808962353	chr2:68538642:TTGA:T
chr2:68539373	['T', 'A']	19959	5571.0	763.2617701162435	0.0052082214084497	0.0145994004663093	0.3567421429714618	0.721289	0.721289	chr2	68539373	0.1418906909566528	chr2:68539373:T:A
chr2:68540538	['A', 'G']	19959	5852.172838887497	788.2031883439201	0.0013702345528675	0.0142987824480773	0.0958287572975675	0.923658	0.923658	chr2	68540538	0.0344888038957504	chr2:68540538:A:G
chr2:68541676	['C', 'T']	19959	5549.556095605552	760.4072802015304	0.004459272353461	0.0146266881913725	0.3048723193601195	0.760467	0.760467	chr2	68541676	0.1189196271453107	chr2:68541676:C:T
chr2:68542767	['A', 'G']	19959	4222.057682670142	588.9445382936007	0.0072293461499521	0.016434434105439	0.4398901783639504	0.660021	0.660021	chr2	68542767	0.180442246217178	chr2:68542767:A:G
chr2:68543099	['T', 'G']	19959	10056.030675154128	1391.079798700325	0.0063356852761249	0.0116499734330535	0.5438368861983166	0.58656	0.58656	chr2	68543099	0.2316875567178773	chr2:68543099:T:G
chr2:68543144	['A', 'G']	19959	5832.168829867202	785.9800596701078	0.0007309829865254	0.0143220431192613	0.0510390159028609	0.959295	0.959295	chr2	68543144	0.0180478191368945	chr2:68543144:A:G
chr2:68544420	['A', 'G']	19959	4341.0	595.0365005426726	0.0056052452991051	0.0162777853899833	0.3443493795264293	0.730587	0.730587	chr2	68544420	0.1363280598526747	chr2:68544420:A:G
chr2:68544863	['A', 'G']	19959	22073.741680032075	2997.2770665303474	0.0011779297763764	0.0102101408498967	0.1153686118236437	0.908154	0.908154	chr2	68544863	0.0418404998498422	chr2:68544863:A:G
chr2:68545619	['T', 'C']	19959	2160.3247143716176	280.45117063613446	-0.0106341542336338	0.0223430676898315	-0.4759487095173377	0.634116	0.634116	chr2	68545619	0.1978312885666343	chr2:68545619:T:C
chr2:68546275	['T', 'C']	19959	527.0792242934456	95.35772866487171	0.0215997444965513	0.0443038886907468	0.4875360862186029	0.625884	0.625884	chr2	68546275	0.2035061505405328	chr2:68546275:T:C
chr2:68549499	['A', 'G']	19959	5851.465871504461	790.9937013258262	0.0023082545888549	0.0143022762524716	0.1613907148840062	0.871787	0.871787	chr2	68549499	0.0595896114256525	chr2:68549499:A:G
chr2:68551715	['A', 'G']	19959	4376.44233687406	603.8788050047538	0.006434353653566	0.0163001191508653	0.3947427374004463	0.693037	0.693037	chr2	68551715	0.1592435785673014	chr2:68551715:A:G
chr2:68552224	['A', 'G']	19959	22071.52921719956	2991.654259288845	0.000485760671399	0.0102115351732286	0.0475697985815682	0.96206	0.96206	chr2	68552224	0.0167978418329367	chr2:68552224:A:G
chr2:68552402	['TAACC', 'T']	19959	5852.345747080348	784.4790371401546	0.0008108939933105	0.0143083437257039	0.0566728063607983	0.954806	0.954806	chr2	68552402	0.020084860550595	chr2:68552402:TAACC:T
chr2:68553392	['C', 'T']	19959	33598.050060132286	4527.352866776345	-0.0008582180037759	0.0138058700303233	-0.062163268369971	0.950433	0.950433	chr2	68553392	0.0220784929551649	chr2:68553392:C:T
chr2:68554086	['A', 'C']	19959	5836.462112859576	785.9757648735018	0.0009764139487913	0.0143226052938491	0.0681729286508169	0.945649	0.945649	chr2	68554086	0.0242700323614371	chr2:68554086:A:C
chr2:68554739	['A', 'G']	19959	4342.958345864662	597.1276014379025	0.0060392576319224	0.0162744827359722	0.3710875319295767	0.710576	0.710576	chr2	68554739	0.1483894650757725	chr2:68554739:A:G
chr2:68555042	['G', 'A']	19959	5556.556797113795	759.7436024677843	0.0045083741990301	0.0146187832764295	0.3083959939606736	0.757784	0.757784	chr2	68555042	0.1204545687430897	chr2:68555042:G:A
chr2:68555250	['A', 'G']	19959	24947.49987473067	3256.625841498104	-0.0121431432830759	0.0104723750572436	-1.159540526069742	0.24625	0.24625	chr2	68555250	0.6086237608303506	chr2:68555250:A:G
chr2:68555474	['G', 'A']	19959	22071.05819840593	2998.081588629876	0.0012334998729388	0.0102134236864762	0.1207724178300942	0.903873	0.903873	chr2	68555474	0.0438925864205054	chr2:68555474:G:A
chr2:68555705	['A', 'G']	19959	22074.16573090033	2998.704814502096	0.0011990647028976	0.010214472950995	0.1173887980956275	0.906553	0.906553	chr2	68555705	0.0426068005759891	chr2:68555705:A:G
chr2:68556813	['G', 'A']	19959	4339.652285027059	594.3590682439464	0.0056421359943483	0.0162763730615463	0.3466457774722648	0.728861	0.728861	chr2	68556813	0.1373552874417823	chr2:68556813:G:A
chr2:68557344	['A', 'G']	19959	7496.5023803558	964.4512285647158	-0.0047239291033723	0.012922335567466	-0.3655631041857105	0.714695	0.714695	chr2	68557344	0.1458792562086207	chr2:68557344:A:G
chr2:68558126	['T', 'A']	19959	425.0851916812829	73.0615715527835	0.0495807727561285	0.0493328743141358	1.00502501517374	0.314897	0.314897	chr2	68558126	0.5018314768345642	chr2:68558126:T:A
chr2:68558139	['A', 'T']	19959	7496.004561174879	966.251956775242	-0.0043926105313088	0.0129255324895818	-0.3398398120038253	0.733981	0.733981	chr2	68558139	0.1343151821846877	chr2:68558139:A:T
chr2:68558486	['T', 'C']	19959	4317.4326301548335	592.0169213731089	0.0056763245683594	0.0163068483620963	0.3480945209224788	0.727773	0.727773	chr2	68558486	0.1380040605504457	chr2:68558486:T:C
chr2:68558800	['C', 'T']	19959	4330.216955606775	592.788440168234	0.0053967140849845	0.0162952929432073	0.3311823913686772	0.74051	0.74051	chr2	68558800	0.1304690723007809	chr2:68558800:C:T
chr2:68558858	['A', 'G']	19959	7806.737971130713	987.2982585435608	-0.0083443506557666	0.01273133202561	-0.6554185091537438	0.512206	0.512206	chr2	68558858	0.2905553384961925	chr2:68558858:A:G
chr2:68559381	['A', 'G']	19959	4338.0	595.1108120877826	0.005767384988253	0.0162814679542616	0.3542300365332488	0.72317	0.72317	chr2	68559381	0.1407595984407373	chr2:68559381:A:G
chr2:68559431	['G', 'A']	19959	20018.02365796201	2648.16209728427	-0.0040456999302229	0.0100915411603201	-0.400900106926248	0.688498	0.688498	chr2	68559431	0.1620973169760122	chr2:68559431:G:A
chr2:68559477	['G', 'C']	19959	4337.651984365604	595.3049319564977	0.005904349391508	0.0162830064964487	0.3626080596845417	0.716902	0.716902	chr2	68559477	0.1445402080255244	chr2:68559477:G:C
chr2:68559910	['C', 'T']	19959	22064.844067966515	2996.351784002683	0.0010922856039798	0.010207938244349	0.1070035474190401	0.914787	0.914787	chr2	68559910	0.0386800157622511	chr2:68559910:C:T
chr2:68560043	['G', 'C']	19959	4310.0	590.050940395275	0.0054172772045753	0.0163150082855719	0.3320425653333023	0.739861	0.739861	chr2	68560043	0.1308498648680666	chr2:68560043:G:C
chr2:68560059	['T', 'G']	19959	22067.528214894257	3001.109859187508	0.0015645040075776	0.0102116964454109	0.1532070617199682	0.878237	0.878237	chr2	68560059	0.0563882700813969	chr2:68560059:T:G
chr2:68561162	['A', 'G']	19959	4212.633193024654	585.6195983248799	0.0069947499284608	0.016454421547637	0.4250985006194485	0.670769	0.670769	chr2	68561162	0.1734270167875344	chr2:68561162:A:G
chr2:68561623	['G', 'A']	19959	9919.490980156344	1350.4386047441474	0.0030818886748309	0.0117012582550115	0.2633809636250835	0.79226	0.79226	chr2	68561623	0.1011322703864339	chr2:68561623:G:A
chr2:68562150	['G', 'A']	19959	7491.251992181627	959.2596332358812	-0.0054469936214211	0.0129304391215844	-0.4212535684367168	0.673574	0.673574	chr2	68562150	0.1716146849799865	chr2:68562150:G:A
chr2:68562784	['A', 'C']	19959	9920.485215996792	1358.4245458034725	0.0041465536925057	0.0117061617289243	0.3542197509761137	0.723178	0.723178	chr2	68562784	0.1407547941255168	chr2:68562784:A:C
chr2:68563029	['C', 'T']	19959	20019.006012927795	2644.8770660006826	-0.0043120720065426	0.0100890156096355	-0.4274026499101042	0.669091	0.669091	chr2	68563029	0.1745148118133277	chr2:68563029:C:T
chr2:68563424	['C', 'T']	19959	9907.496392424093	1352.8266042184266	0.0036793474662292	0.011710289654392	0.3141978187404821	0.753374	0.753374	chr2	68563424	0.1229893719896303	chr2:68563424:C:T
chr2:68564509	['A', 'G']	19959	22069.634491053977	2999.986788541601	0.0014022717394363	0.0102108196945276	0.1373319460520782	0.89077	0.89077	chr2	68564509	0.0502344178771686	chr2:68564509:A:G
chr2:68565028	['T', 'C']	19959	7778.338294993235	989.2809823944332	-0.0074017546936424	0.0127493839088027	-0.580557832957872	0.561545	0.561545	chr2	68565028	0.2506154353622649	chr2:68565028:T:C
chr2:68565207	['AG', 'A']	19959	7496.878069559989	960.7194070632846	-0.0051826802809015	0.0129268433850609	-0.4009238857872256	0.68848	0.68848	chr2	68565207	0.1621086712615197	chr2:68565207:AG:A
chr2:68565322	['A', 'G']	19959	1723.259019843656	165.61210038002193	-0.0335382413338805	0.024865899778476	-1.3487644377506605	0.177428	0.177428	chr2	68565322	0.7509778428699314	chr2:68565322:A:G
chr2:68565558	['G', 'C']	19959	12271.581469141744	1714.3000831513907	0.0067966579068649	0.0113427186805286	0.5992088932375912	0.54904	0.54904	chr2	68565558	0.260396014117385	chr2:68565558:G:C
chr2:68565720	['T', 'A']	19959	4333.0	596.228404519953	0.006363277248795	0.0162917483039118	0.3905828355614329	0.69611	0.69611	chr2	68565720	0.1573221273171824	chr2:68565720:T:A
chr2:68565844	['G', 'A']	19959	39051.91321340883	5264.201230984526	-0.02389183616647	0.0350496806679659	-0.6816563150119164	0.495464	0.495464	chr2	68565844	0.304987895506321	chr2:68565844:G:A
chr2:68568876	['A', 'G']	19959	2878.153626384643	259.12763289497	-0.0463274493508486	0.0196392466899488	-2.3589219119366005	0.0183377	0.0183377	chr2	68568876	1.7366551364930254	chr2:68568876:A:G
chr2:68568956	['C', 'T']	19959	7497.126879134094	964.5483091645464	-0.0047002019957733	0.012924146881206	-0.3636759964874905	0.716104	0.716104	chr2	68568956	0.1450239003930134	chr2:68568956:C:T
chr2:68569100	['A', 'T']	19959	9917.472030075189	1357.5851481601294	0.0041505013909585	0.0117104282201346	0.3544278068177126	0.723022	0.723022	chr2	68569100	0.1408484878600482	chr2:68569100:A:T
chr2:68569486	['A', 'G']	19959	20459.175421010423	2836.624634602219	0.0062274605905538	0.0101348327312106	0.6144611120592175	0.538918	0.538918	chr2	68569486	0.2684773106141752	chr2:68569486:A:G
chr2:68569643	['T', 'A']	19959	7774.337092166591	989.6113906364571	-0.0073588937233782	0.0127502877513485	-0.5771551095072253	0.563841	0.563841	chr2	68569643	0.2488433473605618	chr2:68569643:T:A
chr2:68570042	['T', 'C']	19959	11427.290152843896	1638.1629294187935	0.0119462948124044	0.0111610322214283	1.0703575238738667	0.284471	0.284471	chr2	68570042	0.5459620005586105	chr2:68570042:T:C
chr2:68570340	['T', 'C']	19959	22075.95458646617	2998.7845631195423	0.0012425205317799	0.0102151767044709	0.1216347565711824	0.90319	0.90319	chr2	68570340	0.0442208795074255	chr2:68570340:T:C
chr2:68570629	['T', 'C']	19959	7774.947729778491	991.987403915912	-0.0069455317978674	0.0127498582875301	-0.5447536467648775	0.585929	0.585929	chr2	68570629	0.2321550064671501	chr2:68570629:T:C
chr2:68571332	['C', 'A']	19959	7145.580129329792	917.2633381493416	-0.005070237144079	0.0132041753887409	-0.3839874126787475	0.700992	0.700992	chr2	68571332	0.154286938346723	chr2:68571332:C:A
chr2:68572089	['A', 'T']	19959	6020.206514657981	869.305745651486	0.0118080175699735	0.014140246796071	0.8350644610569642	0.403691	0.403691	chr2	68572089	0.3939509327643378	chr2:68572089:A:T
chr2:68572094	['A', 'T']	19959	6012.518652226234	867.7656143151273	0.0118118294673324	0.0141475290544505	0.8349040614704812	0.403782	0.403782	chr2	68572094	0.3938530451618532	chr2:68572094:A:T
chr2:68572518	['G', 'C']	19959	7160.251203852329	909.7418705131644	-0.0066867183974046	0.0131918131167159	-0.5068839543316145	0.612242	0.612242	chr2	68572518	0.213076880974264	chr2:68572518:G:C
chr2:68573336	['A', 'G']	19959	449.0224972442128	66.48119253317749	0.0123688115845562	0.0479614675446278	0.2578905988030316	0.796494	0.796494	chr2	68573336	0.0988174913966927	chr2:68573336:A:G
chr2:68573787	['C', 'T']	19959	9789.771858540258	1327.0888063467464	0.0024462214963392	0.0117703220364777	0.2078296149211643	0.835364	0.835364	chr2	68573787	0.0781242445823055	chr2:68573787:C:T
chr2:68574004	['T', 'C']	19959	4337.521251002405	594.7592261795176	0.0057895502665553	0.0162845933043291	0.3555231720165998	0.722201	0.722201	chr2	68574004	0.1413419145602843	chr2:68574004:T:C
chr2:68574975	['G', 'A']	19959	7497.0	958.56065370869	-0.0053508921491665	0.0129232416206029	-0.4140518537265365	0.678841	0.678841	chr2	68574975	0.1682319354527266	chr2:68574975:G:A
chr2:68575155	['C', 'CAGAT']	19959	7789.951488423374	983.5299776446908	-0.0084229976388558	0.0127365497605273	-0.6613249111592273	0.508412	0.508412	chr2	68575155	0.293784207385774	chr2:68575155:C:CAGAT
chr2:68575340	['G', 'A']	19959	4216.633794347565	586.7299858665356	0.0070849141872512	0.0164450981456885	0.4308222501614389	0.666602	0.666602	chr2	68575340	0.1761333876636963	chr2:68575340:G:A
chr2:68576079	['T', 'C']	19959	9780.470084185206	1327.244042904122	0.0026798619269783	0.0117662137595158	0.2277590720133787	0.819836	0.819836	chr2	68576079	0.0862730151997118	chr2:68576079:T:C
chr2:68576327	['A', 'G']	19959	4336.434534248634	595.3271392529838	0.0059967788338029	0.0162800354026776	0.3683517071969376	0.712615	0.712615	chr2	68576327	0.147145040322547	chr2:68576327:A:G
chr2:68576993	['T', 'A']	19959	7499.0	958.175734425128	-0.0053936385129791	0.0129227950461651	-0.4173739886542345	0.676409	0.676409	chr2	68576993	0.1697906225049084	chr2:68576993:T:A
chr2:68578970	['A', 'G']	19959	9918.981807247032	1355.5661717742137	0.0038114399149665	0.0117061278567127	0.3255935661749051	0.744735	0.744735	chr2	68578970	0.1279982353204821	chr2:68578970:A:G
chr2:68579453	['G', 'A']	19959	10629.662874611606	1351.5287901356685	-0.0117242596999786	0.0114542245195852	-1.0235751604075565	0.306048	0.306048	chr2	68579453	0.5142104542363568	chr2:68579453:G:A
chr2:68579558	['TG', 'T']	19959	20327.76254509643	2810.3434997729555	0.0064536402930446	0.0110891063943463	0.5819801942142933	0.560587	0.560587	chr2	68579558	0.2513569777382863	chr2:68579558:TG:T
chr2:68580092	['C', 'T']	19959	1724.2591701743836	166.06210913276115	-0.033274198543326	0.0248593389970842	-1.3384989257851452	0.180749	0.180749	chr2	68580092	0.7429240967758011	chr2:68580092:C:T
chr2:68581076	['T', 'C']	19959	7995.403548338596	914.9896235583482	-0.0243978870162788	0.0126257693967526	-1.932388138068952	0.0533258	0.0533258	chr2	68581076	1.2730626204921411	chr2:68581076:T:C
chr2:68581850	['T', 'C']	19959	4342.087751829207	599.2792513794087	0.0068568034866552	0.0162745581556405	0.4213204082765711	0.673526	0.673526	chr2	68581850	0.1716456346275853	chr2:68581850:T:C
chr2:68582035	['A', 'G']	19959	4222.63469633193	590.7328430758494	0.0080417846356795	0.0164334403065102	0.4893549059531792	0.624596	0.624596	chr2	68582035	0.2044008013794195	chr2:68582035:A:G
chr2:68582067	['AT', 'A']	19959	2066.2070451470663	206.80057804821124	-0.0336328118311894	0.0228937197468371	-1.469084631204849	0.141826	0.141826	chr2	68582067	0.8482441455883911	chr2:68582067:AT:A
chr2:68582491	['C', 'T']	19959	7959.196331930248	928.7537589751742	-0.020434245067442	0.0126476715658229	-1.6156527279424615	0.106185	0.106185	chr2	68582491	0.9739368286154686	chr2:68582491:C:T
chr2:68583723	['G', 'T']	19959	7771.336190046608	989.4484837340098	-0.0072153454717568	0.0127530905824683	-0.5657723063361392	0.571555	0.571555	chr2	68583723	0.2429419716603024	chr2:68583723:G:T
chr2:68584197	['A', 'T']	19959	8588.581867388362	1006.8589548761475	-0.0207116199688347	0.0122787305919334	-1.686788370651387	0.0916597	0.0916597	chr2	68584197	1.0378215685243304	chr2:68584197:A:T
chr2:68584295	['A', 'G']	19959	8591.29134095009	1008.3791185839611	-0.0204232152473666	0.0122760589687155	-1.663662198056668	0.0961957	0.0961957	chr2	68584295	1.016844340727363	chr2:68584295:A:G
chr2:68584669	['C', 'T']	19959	4341.217506764205	600.4540659254423	0.0072508117539593	0.0162741730768858	0.4455410250157463	0.655934	0.655934	chr2	68584669	0.1831398570844204	chr2:68584669:C:T
chr2:68584720	['C', 'T']	19959	4320.216454554565	595.8978419078212	0.0067846508733059	0.0162992573258984	0.4162552156609941	0.677228	0.677228	chr2	68584720	0.1692650942811958	chr2:68584720:C:T
chr2:68585151	['A', 'G']	19959	5133.514405972842	618.8164979363313	-0.0138280717921645	0.0151111055242412	-0.9150933245738728	0.360154	0.360154	chr2	68585151	0.443511757429619	chr2:68585151:A:G
chr2:68586806	['C', 'T']	19959	20660.03512375989	2773.0130867588286	-0.0007441628564566	0.010160923144095	-0.0732377212093259	0.941618	0.941618	chr2	68586806	0.0261252480979736	chr2:68586806:C:T
chr2:68587460	['G', 'A']	19959	7961.797815302902	928.653266566957	-0.0205291413888665	0.0126466644579995	-1.6232850533075522	0.104544	0.104544	chr2	68587460	0.9807008872046566	chr2:68587460:G:A
chr2:68587839	['G', 'T']	19959	7962.797915518364	929.8661768502748	-0.0203134421320223	0.0126465504543886	-1.6062437109064056	0.108236	0.108236	chr2	68587839	0.9656282660226566	chr2:68587839:G:T
chr2:68588616	['G', 'GT']	19959	24949.00005011275	3250.925407791656	-0.0125916385810847	0.010472588662415	-1.2023425140600377	0.229245	0.229245	chr2	68588616	0.639700127832816	chr2:68588616:G:GT
chr2:68589133	['A', 'T']	19959	5125.283953092112	620.9169543393922	-0.0133233647363182	0.015122243985466	-0.881044159128983	0.378305	0.378305	chr2	68589133	0.4221579186648043	chr2:68589133:A:T
chr2:68590068	['C', 'T']	19959	7968.197684906796	928.213512661525	-0.0205654809179784	0.0126433101765876	-1.6265899223180265	0.10384	0.10384	chr2	68590068	0.983635320543706	chr2:68590068:C:T
chr2:68590389	['A', 'G']	19959	7970.798717242071	927.4463926226306	-0.0207503731991894	0.0126406305911098	-1.641561554198348	0.100697	0.100697	chr2	68590389	0.9969834679057016	chr2:68590389:A:G
chr2:68590479	['C', 'CT']	19959	7938.397735244012	931.6122136309688	-0.0195352704673426	0.0126574095245384	-1.543386143070619	0.122753	0.122753	chr2	68590479	0.9109678852129386	chr2:68590479:C:CT
chr2:68591391	['A', 'G']	19959	5126.256839362662	621.68355559154	-0.0132519940661964	0.0151167787000694	-0.876641401526611	0.380692	0.380692	chr2	68591391	0.4194262495117706	chr2:68591391:A:G
chr2:68592448	['A', 'G']	19959	4227.0589355517695	592.3806978847874	0.0082944182705475	0.0164327694695582	0.5047486539571394	0.613741	0.613741	chr2	68592448	0.2120148633887234	chr2:68592448:A:G
chr2:68592538	['G', 'A']	19959	7961.797815302902	928.7892184232484	-0.0204569872207066	0.012646800126408	-1.6175623095355176	0.105773	0.105773	chr2	68592538	0.9756251777402326	chr2:68592538:G:A
chr2:68592759	['G', 'A']	19959	7161.717642932304	912.9056579658078	-0.006005925739251	0.0131838457762868	-0.455551880776216	0.648717	0.648717	chr2	68592759	0.1879447209853682	chr2:68592759:G:A
chr2:68594593	['A', 'G']	19959	20944.04935364265	2803.423793110125	-0.0021929708088811	0.0101586891597226	-0.2158714352217672	0.82909	0.82909	chr2	68594593	0.0813983230301597	chr2:68594593:A:G
chr2:68594793	['C', 'T']	19959	4224.42331011675	591.8686716095478	0.0081288901827971	0.0164350151131137	0.4946080138564023	0.620882	0.620882	chr2	68594793	0.2069909306097888	chr2:68594793:C:T
chr2:68595290	['T', 'A']	19959	4341.435035325951	598.8247590087554	0.0068957788480425	0.0162783424785908	0.4236167691588899	0.67185	0.67185	chr2	68595290	0.1727276784996309	chr2:68595290:T:A
chr2:68595771	['A', 'G']	19959	5149.289966923925	618.4330798542801	-0.014741546670351	0.0150958043921135	-0.9765327032226508	0.328812	0.328812	chr2	68595771	0.4830523412576436	chr2:68595771:A:G
chr2:68597008	['A', 'C']	19959	7969.795158380113	930.1262714409646	-0.0202585585013133	0.0126401394695123	-1.602716374307137	0.109013	0.109013	chr2	68597008	0.9625217085583334	chr2:68597008:A:C
chr2:68597434	['A', 'G']	19959	5148.805783881316	618.9968286747776	-0.0148342081606001	0.0150933173012228	-0.982832856723832	0.325702	0.325702	chr2	68597434	0.4871795746058454	chr2:68597434:A:G
chr2:68599524	['A', 'T']	19959	9836.435488721803	1362.1337832099025	0.0061432243923432	0.0117412483751591	0.5232173101235504	0.600829	0.600829	chr2	68599524	0.2212491135604423	chr2:68599524:A:T
chr2:68599962	['A', 'T']	19959	7963.196933253157	930.6844938151868	-0.0203081682476247	0.0126447695399598	-1.6060528571475394	0.108278	0.108278	chr2	68599962	0.9654597746690377	chr2:68599962:A:T
chr2:68600467	['C', 'A']	19959	7961.994587551368	929.6163119451566	-0.0204366857286633	0.0126474434641564	-1.6158748435272303	0.106137	0.106137	chr2	68600467	0.9741331920209236	chr2:68600467:C:A
chr2:68601094	['A', 'G']	19959	428.75185705681565	75.57261533301055	0.0543110129820629	0.0491649022766571	1.1046704146069075	0.269316	0.269316	chr2	68601094	0.5697378444893596	chr2:68601094:A:G
chr2:68601101	['T', 'C']	19959	4342.175547646498	598.9953688520436	0.0067843190695181	0.0162803152676077	0.4167191456676878	0.676888	0.676888	chr2	68601101	0.1694831850901814	chr2:68601101:T:C
chr2:68601106	['AT', 'A']	19959	7125.78510574321	900.3791993517984	-0.0073912141078914	0.0132140048104491	-0.5593470120463996	0.575931	0.575931	chr2	68601106	0.2396295445529205	chr2:68601106:AT:A
chr2:68601559	['T', 'C']	19959	9840.479104028866	1362.0220964108814	0.0060889037482816	0.0117397071570797	0.5186589125955894	0.604004	0.604004	chr2	68601559	0.218960185265995	chr2:68601559:T:C
chr2:68601583	['TTATAAA', 'T']	19959	9838.971836632423	1358.9398717972815	0.0056876961839263	0.0117431831180161	0.4843402446139531	0.62815	0.62815	chr2	68601583	0.2019366358908815	chr2:68601583:TTATAAA:T
chr2:68602287	['A', 'T']	19959	20927.19403658231	2787.6290370765755	-0.0036375711080204	0.0101616751547798	-0.3579696312481909	0.72037	0.72037	chr2	68602287	0.1424443817849695	chr2:68602287:A:T
chr2:68602544	['A', 'G']	19959	4342.652736019243	600.3941892025134	0.0071733152172515	0.0162731113769826	0.4408078486697839	0.659357	0.659357	chr2	68602544	0.1808793788059127	chr2:68602544:A:G
chr2:68603051	['C', 'T']	19959	4874.976998246053	685.2995643951188	0.010644359326221	0.0153956828459871	0.6913859835061165	0.489331	0.489331	chr2	68603051	0.3103972700310421	chr2:68603051:C:T
chr2:68603749	['G', 'A']	19959	7961.989172389593	929.7758617896438	-0.0202796038675252	0.0126488212816021	-1.6032801330683777	0.108889	0.108889	chr2	68603749	0.9630159905894216	chr2:68603749:G:A
chr2:68603807	['T', 'C']	19959	22063.52721258896	2986.6345782582325	0.0003421791486908	0.0102141496308201	0.0335005028375844	0.973276	0.973276	chr2	68603807	0.0117639857544641	chr2:68603807:T:C
chr2:68604276	['A', 'G']	19959	7967.996091009321	929.0830070572156	-0.020606172641501	0.0126439704556976	-1.6297232513870243	0.103176	0.103176	chr2	68604276	0.986421313171387	chr2:68604276:A:G
chr2:68604788	['T', 'A']	19959	10329.693001804691	1421.0814675594142	0.0024856781829208	0.011539008403237	0.2154152329262164	0.829446	0.829446	chr2	68604788	0.0812118828950863	chr2:68604788:T:A
chr2:68604814	['G', 'A']	19959	33630.73996492107	4535.28781831981	0.0001863612822477	0.0138294460914612	0.0134756866627407	0.989248	0.989248	chr2	68604814	0.0046948190905844	chr2:68604814:G:A
chr2:68605285	['T', 'C']	19959	4339.696319326045	598.2058032326602	0.0066965715727333	0.0162858883973428	0.4111885952642233	0.680939	0.680939	chr2	68605285	0.1668917913911276	chr2:68605285:T:C
chr2:68605836	['G', 'GT']	19959	7963.196933253157	930.2718503388404	-0.0203203865155158	0.0126447600175638	-1.6070203378546064	0.108066	0.108066	chr2	68605836	0.966310923391753	chr2:68605836:G:GT
chr2:68605979	['T', 'C']	19959	9813.966825357053	1359.313320399464	0.0063500802643639	0.0117534885511219	0.5402719572783967	0.589016	0.589016	chr2	68605979	0.2298729078999401	chr2:68605979:T:C
chr2:68606440	['G', 'A']	19959	20954.49877186826	2785.051822346913	-0.0039532631384426	0.0101600944295849	-0.3890970862368407	0.697208	0.697208	chr2	68606440	0.1566376382919322	chr2:68606440:G:A
chr2:68606710	['T', 'G']	19959	7970.798717242071	929.0262960968528	-0.0205054188233638	0.0126407138731038	-1.622172531489231	0.104782	0.104782	chr2	68606710	0.9797133163225612	chr2:68606710:T:G
chr2:68607095	['G', 'A']	19959	7633.529842144825	889.9831492136707	-0.0201658852561111	0.0128280356511662	-1.5720166208204975	0.115963	0.115963	chr2	68607095	0.9356805578341792	chr2:68607095:G:A
chr2:68607595	['T', 'C']	19959	4222.63469633193	590.6889543262799	0.0080484493141643	0.0164333938057541	0.4897618476924805	0.624308	0.624308	chr2	68607595	0.2046010999019725	chr2:68607595:T:C
chr2:68607958	['G', 'A']	19959	4224.211644453352	592.0739365677267	0.008223860839317	0.016430661891205	0.5005191448628777	0.616715	0.616715	chr2	68607958	0.2099154883533211	chr2:68607958:G:A
chr2:68608064	['A', 'G']	19959	6250.19206094627	785.5086228456685	-0.0095937615560359	0.0139125955673492	-0.6895738117013185	0.49047	0.49047	chr2	68608064	0.3093875514500034	chr2:68608064:A:G
chr2:68608082	['T', 'C']	19959	9841.972437985469	1356.0124418794685	0.0051599083435822	0.0117388454864216	0.4395584173546475	0.660262	0.660262	chr2	68608082	0.1802836969193363	chr2:68608082:T:C
chr2:68608110	['T', 'C']	19959	9844.479705351772	1355.9991090932997	0.0051516194729756	0.0117387115304121	0.4388573191895055	0.66077	0.66077	chr2	68608110	0.1799496828944197	chr2:68608110:T:C
chr2:68608888	['A', 'C']	19959	4495.2252229682335	632.843948819974	0.0100735401643151	0.0160225326402876	0.6287108530511528	0.529546	0.529546	chr2	68608888	0.2760963081184432	chr2:68608888:A:C
chr2:68609403	['C', 'G']	19959	4220.634395670475	592.3627172764521	0.0083120389017926	0.0164402371876089	0.505591178943417	0.613149	0.613149	chr2	68609403	0.2124339757023621	chr2:68609403:C:G
chr2:68610396	['C', 'T']	19959	4221.423009470362	589.9404111937877	0.0076666634304228	0.0164388424656229	0.4663748950971106	0.640952	0.640952	chr2	68610396	0.1931744929705443	chr2:68610396:C:T
chr2:68610887	['G', 'A']	19959	20955.29950383401	2792.38151551022	-0.0035501291352823	0.010161596057473	-0.3493672760856848	0.726817	0.726817	chr2	68610887	0.1385749232464349	chr2:68610887:G:A
chr2:68612631	['A', 'G']	19959	39360.0	5317.580719339285	-0.0143371684271991	0.0431108923228881	-0.3325648729285822	0.739466	0.739466	chr2	68612631	0.1310817896885136	chr2:68612631:A:G
chr2:68615846	['G', 'T']	19959	9833.97083437735	1362.7785624966184	0.0059209636889215	0.011741912831744	0.5042588693823674	0.614085	0.614085	chr2	68615846	0.2117715108197377	chr2:68615846:G:T
chr2:68617247	['G', 'A']	19959	4417.303523035229	614.1210807611209	0.0078935828047168	0.0161564746503894	0.4885708655833857	0.625151	0.625151	chr2	68617247	0.2040150697820618	chr2:68617247:G:A
chr2:68620010	['G', 'A']	19959	24952.0006514658	3250.2120335251607	-0.0129197066868676	0.0104764024837374	-1.2332197724288405	0.217508	0.217508	chr2	68620010	0.6625247649532032	chr2:68620010:G:A
chr2:68623789	['T', 'C']	19959	21038.10813248484	2799.3527865602014	-0.0037737596887498	0.0101632122356956	-0.3713156432466779	0.710406	0.710406	chr2	68623789	0.1484933792172265	chr2:68623789:T:C
chr2:68624271	['G', 'A']	19959	22070.63479176064	2984.294736861877	-0.0001297257040857	0.0102130531149298	-0.0127019513778971	0.989866	0.989866	chr2	68624271	0.0044235926745825	chr2:68624271:G:A
chr2:68625769	['A', 'C']	19959	4294.430325199179	600.2074258436917	0.0077829698300444	0.0163121485058457	0.4771272053620182	0.633277	0.633277	chr2	68625769	0.19840628483621	chr2:68625769:A:C
chr2:68626076	['A', 'AG']	19959	21040.379260224538	2798.331509373404	-0.0038851582905516	0.0101653112247268	-0.3821976725219253	0.702319	0.702319	chr2	68626076	0.1534655823546957	chr2:68626076:A:AG
chr2:68626723	['G', 'C']	19959	2808.140695460467	253.04636372136628	-0.0463783979431144	0.0198527223714181	-2.3361228286698505	0.0194947	0.0194947	chr2	68626723	1.7100834436946184	chr2:68626723:G:C
chr2:68627209	['G', 'A']	19959	4292.2150516083775	598.8220037356252	0.0075570139174735	0.0163144843140051	0.4632088745205568	0.64322	0.64322	chr2	68627209	0.1916404602879026	chr2:68627209:G:A
chr2:68628724	['A', 'G']	19959	21038.05406353342	2803.410666934945	-0.0034398917404692	0.0101638734816137	-0.3384429909219144	0.735033	0.735033	chr2	68628724	0.1336931624176009	chr2:68628724:A:G
chr2:68628991	['A', 'G']	19959	801.08027258606	123.41484784241862	0.0061120053282005	0.0362374433330846	0.1686654677047916	0.866061	0.866061	chr2	68628991	0.0624515178782551	chr2:68628991:A:G
chr2:68629389	['G', 'A']	19959	1203.1808478653031	169.76423666967764	-0.0067408528345392	0.0295566997306895	-0.2280651390703138	0.819598	0.819598	chr2	68629389	0.0863991100439313	chr2:68629389:G:A
chr2:68630251	['G', 'A']	19959	9816.442812750603	1365.5405767560849	0.0064508074042882	0.0117468884802557	0.5491503060687793	0.582908	0.582908	chr2	68630251	0.2343999842550728	chr2:68630251:G:A
chr2:68632181	['CACTTG', 'C']	19959	4180.526660289015	607.2488305499758	0.0135455024573114	0.0165704852350187	0.8174475439430995	0.413682	0.413682	chr2	68632181	0.3833333755771582	chr2:68632181:CACTTG:C
chr2:68633987	['T', 'G']	19959	33661.05953096813	4534.212917971968	-0.001498864868511	0.0138630445572048	-0.1081194583430837	0.913902	0.913902	chr2	68633987	0.0391003722542415	chr2:68633987:T:G
chr2:68636361	['C', 'T']	19959	20407.04489652753	2744.4571918443894	-0.0010295090244351	0.0101746225005988	-0.1011840020968373	0.919405	0.919405	chr2	68636361	0.0364931387557059	chr2:68636361:C:T
chr2:68638161	['G', 'A']	19959	21881.09630223469	2976.7080942814896	0.0013965090904771	0.0102125809037955	0.1367439928880412	0.891235	0.891235	chr2	68638161	0.0500077665056308	chr2:68638161:G:A
chr2:68638574	['CT', 'C']	19959	4255.639657245941	619.0843490075055	0.0142314503889032	0.0164178816955847	0.8668262235517583	0.386048	0.386048	chr2	68638574	0.4133586931543952	chr2:68638574:CT:C
chr2:68639497	['A', 'G']	19959	10277.089460231544	1442.8355668060492	0.0033227192567767	0.0116355364145779	0.2855664868715283	0.775213	0.775213	chr2	68639497	0.1105789529581613	chr2:68639497:A:G
chr2:68642324	['C', 'T']	19959	24851.470756277253	3254.082197082332	-0.0109487293616147	0.0104702473420589	-1.0456992088079686	0.295713	0.295713	chr2	68642324	0.5291295827983218	chr2:68642324:C:T
chr2:68642403	['G', 'A']	19959	10233.512726726123	1452.6097403549186	0.0056332215734341	0.011649535966747	0.4835575931534036	0.628705	0.628705	chr2	68642403	0.2015530857548311	chr2:68642403:G:A
chr2:68642438	['C', 'T']	19959	3968.0	573.4658680336281	0.0125440060901933	0.0169006204229734	0.7422216330675073	0.457962	0.457962	chr2	68642438	0.33917055665766	chr2:68642438:C:T
chr2:68643403	['A', 'G']	19959	25472.0	3326.7299204971105	-0.0128500360751248	0.0105568047280016	-1.217227788730476	0.223532	0.223532	chr2	68643403	0.6506602961176285	chr2:68643403:A:G
chr2:68644398	['G', 'C']	19959	17902.69092002405	2396.186138846034	-0.0038397855475207	0.0102262291403521	-0.3754840122219811	0.707305	0.707305	chr2	68644398	0.1503932718415818	chr2:68644398:G:C
chr2:68644578	['G', 'C']	19959	4001.0	574.7760340656473	0.0110633630943452	0.0168444505855455	0.6567957226125795	0.51132	0.51132	chr2	68644578	0.2913072197519219	chr2:68644578:G:C
chr2:68644924	['G', 'T']	19959	10005.501302735744	1387.9274758006447	0.0066075278251055	0.0116965326068329	0.5649133847791358	0.572139	0.572139	chr2	68644924	0.2424984474318374	chr2:68644924:G:T
chr2:68645939	['A', 'G']	19959	16446.0	2171.395646979391	-0.006072333407372	0.0103223587918809	-0.5882699419582532	0.556358	0.556358	chr2	68645939	0.2546456627502896	chr2:68645939:A:G
chr2:68647078	['A', 'T']	19959	12058.91802041946	1761.4074552312954	0.0161019126049526	0.0110619009632742	1.455618944556755	0.145514	0.145514	chr2	68647078	0.8370952209031536	chr2:68647078:A:T
chr2:68647219	['A', 'G']	19959	10059.007967129328	1419.9709486777306	0.0103325541499503	0.0116610636337771	0.8860730439735682	0.375589	0.375589	chr2	68647219	0.4252871355466523	chr2:68647219:A:G
chr2:68648108	['C', 'T']	19959	9896.975191700494	1386.6575279133483	0.0091573410453909	0.0117261110031528	0.7809358996285142	0.434849	0.434849	chr2	68648108	0.361661524312976	chr2:68648108:C:T
chr2:68650655	['T', 'G']	19959	1354.769598470364	139.65243012278003	-0.0316711226401848	0.0280346270564423	-1.1297144269628103	0.25861	0.25861	chr2	68650655	0.5873546857168356	chr2:68650655:T:G
chr2:68651220	['G', 'A']	19959	15054.508543368242	2199.1337669888862	0.0149747312070895	0.0104338963555311	1.4352003026320383	0.151246	0.151246	chr2	68651220	0.8203161023012718	chr2:68651220:G:A
chr2:68651721	['A', 'G']	19959	1322.1324848424113	157.93821190542087	-0.0189262787637807	0.0286215883521475	-0.6612588557602066	0.508454	0.508454	chr2	68651721	0.2937483317281154	chr2:68651721:A:G
chr2:68652324	['A', 'G']	19959	24678.18221910394	3278.3511855427105	-0.0035768456877017	0.010482524700956	-0.3412198673260037	0.732942	0.732942	chr2	68652324	0.1349303910840692	chr2:68652324:A:G
chr2:68652402	['C', 'T']	19959	1985.0994588636136	284.4813542352612	-0.0010235836875677	0.0232459400177434	-0.0440327939754849	0.964879	0.964879	chr2	68652402	0.0155271456480707	chr2:68652402:C:T
chr2:68652408	['A', 'G']	19959	24608.931896767725	3277.825657671752	-0.0026475650852184	0.0104724779701042	-0.2528117120681918	0.800416	0.800416	chr2	68652408	0.0966842385737335	chr2:68652408:A:G
chr2:68652626	['A', 'G']	19959	24765.444895504435	3307.7690065233983	-0.0016903738186018	0.0104900271585047	-0.161141033579823	0.871984	0.871984	chr2	68652626	0.059491483846631	chr2:68652626:A:G
chr2:68652679	['CT', 'C']	19959	24759.443091264475	3296.882860336052	-0.0026483610129048	0.0104869672156696	-0.2525383133598161	0.800628	0.800628	chr2	68652679	0.096569225581334	chr2:68652679:CT:C
chr2:68653304	['T', 'C']	19959	26823.031719783525	3628.2268922760127	0.000796422633359	0.010820327870311	0.0736042976612797	0.941326	0.941326	chr2	68653304	0.0262599456670274	chr2:68653304:T:C
chr2:68653845	['G', 'T']	19959	487.73693757242927	44.26519245439471	-0.0507963137404119	0.046406021020296	-1.0946061011823411	0.273702	0.273702	chr2	68653845	0.5627220290941135	chr2:68653845:G:T
chr2:68654038	['C', 'T']	19959	408.0408879090044	33.15889608012959	-0.051370239273573	0.0506493186765517	-1.014233569490346	0.310484	0.310484	chr2	68654038	0.5079607751677535	chr2:68654038:C:T
chr2:68656101	['C', 'T']	19959	22912.147960717502	3076.550218495285	-0.0004857022003771	0.0102564060100318	-0.0473559841431898	0.96223	0.96223	chr2	68656101	0.0167211069726863	chr2:68656101:C:T
chr2:68656792	['A', 'T']	19959	15256.586377988271	2035.2702690516533	-0.0028434212139802	0.0103827766175271	-0.273859423035281	0.784195	0.784195	chr2	68656792	0.1055759310734709	chr2:68656792:A:T
chr2:68657255	['G', 'A']	19959	22924.0398957498	3071.9877821903283	-0.0011108704550595	0.0102585579181011	-0.1082871943530618	0.913769	0.913769	chr2	68657255	0.0391635796544739	chr2:68657255:G:A
chr2:68657405	['G', 'A']	19959	22908.29553540112	3076.713183193516	-0.0005005177593003	0.0102584245279563	-0.0487908994150479	0.961086	0.961086	chr2	68657405	0.0172377490074737	chr2:68657405:G:A
chr2:68657534	['A', 'G']	19959	34060.82615885743	4741.255121062312	0.019944511131504	0.0144666444881623	1.3786549567748112	0.168017	0.168017	chr2	68657534	0.7746467740320384	chr2:68657534:A:G
chr2:68657690	['GTTA', 'G']	19959	22920.296737986668	3073.1143488816097	-0.000930345394406	0.0102567754917008	-0.090705445893678	0.927728	0.927728	chr2	68657690	0.0325793356500364	chr2:68657690:GTTA:G
chr2:68657986	['G', 'A']	19959	34036.821348033074	4731.788748769118	0.0185993612697816	0.0144482583172631	1.287308190466019	0.198002	0.198002	chr2	68657986	0.7033304229476758	chr2:68657986:G:A
chr2:68658102	['G', 'C']	19959	34039.821949386125	4732.713100411939	0.0189115864623464	0.014450229342184	1.308739537243089	0.190638	0.190638	chr2	68658102	0.7197905268592504	chr2:68658102:G:C
chr2:68658841	['A', 'T']	19959	2761.0	407.26913549178215	0.0083503463692747	0.0199145985984982	0.4193077921191165	0.674996	0.674996	chr2	68658841	0.1706988007735303	chr2:68658841:A:T
chr2:68658918	['A', 'C']	19959	23761.190500050103	3209.9045627667933	-0.0001994807479277	0.0103363416818533	-0.0192989699903136	0.984603	0.984603	chr2	68658918	0.0067388453036035	chr2:68658918:A:C
chr2:68658925	['G', 'A']	19959	16704.184624636662	2272.473471075702	5.861529258115412e-05	0.0102192223548633	0.005735787963676	0.995424	0.995424	chr2	68658925	0.0019918924829813	chr2:68658925:G:A
chr2:68659706	['T', 'C']	19959	2762.830551796722	408.9568222787288	0.0093127600884907	0.0199118521300113	0.4676993394529301	0.640005	0.640005	chr2	68659706	0.1938166331037264	chr2:68659706:T:C
chr2:68660898	['C', 'T']	19959	24115.66608190065	3363.409832008836	0.0062539667538128	0.0103862360854053	0.6021398610995301	0.547088	0.547088	chr2	68660898	0.2619428110696119	chr2:68660898:C:T
chr2:68660945	['C', 'T']	19959	15343.843840833915	2059.2890866952484	-0.0021219229694474	0.0103746725190703	-0.2045291516958259	0.837942	0.837942	chr2	68660945	0.0767860409779443	chr2:68660945:C:T
chr2:68661182	['A', 'G']	19959	22273.46384364821	3105.107175625152	0.0042798418487818	0.0101930629065479	0.419877900099343	0.674579	0.674579	chr2	68661182	0.170967182752623	chr2:68661182:A:G
chr2:68661313	['G', 'A']	19959	1244.4364474739375	182.8287975097153	0.011461194646037	0.0293888960092272	0.3899838443212881	0.696553	0.696553	chr2	68661313	0.1570458329631683	chr2:68661313:G:A
chr2:68661576	['G', 'A']	19959	28008.20986169573	3929.099636462807	0.0120614196368205	0.0110777813800397	1.0887937957101368	0.276258	0.276258	chr2	68661576	0.5586851366351631	chr2:68661576:G:A
chr2:68662265	['G', 'A']	19959	1248.062531315763	113.55887069761025	-0.0418219418140239	0.0290887560009394	-1.4377356602211946	0.150525	0.150525	chr2	68662265	0.8223913641208145	chr2:68662265:G:A
chr2:68662742	['A', 'G']	19959	32989.30570727063	4513.678386868797	0.0033979074929735	0.0134765612646156	0.2521346080988171	0.80094	0.80094	chr2	68662742	0.0964000165560939	chr2:68662742:A:G
chr2:68662972	['C', 'T']	19959	24345.65935057126	3411.486250751468	0.007299998505995	0.0103847659753256	0.7029526253494724	0.482093	0.482093	chr2	68662972	0.3168691744357735	chr2:68662972:C:T
chr2:68663232	['T', 'A']	19959	22315.1180479006	3123.513770814816	0.0056923325777707	0.0101974488389822	0.558211437748076	0.576706	0.576706	chr2	68663232	0.239045530202877	chr2:68663232:T:A
chr2:68663323	['C', 'T']	19959	24387.109301393208	3412.2323003045885	0.0066891790824487	0.0103924940325543	0.6436548398772277	0.519807	0.519807	chr2	68663323	0.284157876353083	chr2:68663323:C:T
chr2:68663363	['T', 'A']	19959	2749.13773925243	409.12690184161926	0.0097856220191543	0.0199635578237169	0.4901742517823614	0.624016	0.624016	chr2	68663363	0.2048042747043934	chr2:68663363:T:A
chr2:68663456	['T', 'C']	19959	16077.249624060149	2208.7347743229043	-0.0004673466679064	0.01030646675788	-0.0453449934769465	0.963833	0.963833	chr2	68663456	0.0159982082770253	chr2:68663456:T:C
chr2:68664081	['A', 'G']	19959	15318.837576425776	2081.690436011779	-0.0017889007273658	0.0103910905537503	-0.1721571685004869	0.863316	0.863316	chr2	68664081	0.0638302101518342	chr2:68664081:A:G
chr2:68666084	['C', 'T']	19959	22931.340300751883	3174.1541744968254	0.0032722633341739	0.0102468242386546	0.319344145850557	0.749469	0.749469	chr2	68666084	0.1252463260009856	chr2:68666084:C:T
chr2:68666429	['A', 'G']	19959	16107.456217733445	2216.42508272584	-0.0001587910480654	0.0103206683440773	-0.0153857330525052	0.987725	0.987725	chr2	68666429	0.0053639537998445	chr2:68666429:A:G
chr2:68666534	['G', 'A']	19959	30721.696201262905	4165.310803192484	-0.0015743358763532	0.012084535822001	-0.1302769009536197	0.896349	0.896349	chr2	68666534	0.0475228616959643	chr2:68666534:G:A
chr2:68666995	['G', 'A']	19959	22944.19653150218	3171.8573370961653	0.0029549387966778	0.0102493228322723	0.2883057588325293	0.773116	0.773116	chr2	68666995	0.1117553387074349	chr2:68666995:G:A
chr2:68667095	['T', 'C']	19959	6855.717450135311	959.642555021996	0.0029125621803824	0.0133926696423555	0.2174743541176619	0.827841	0.827841	chr2	68667095	0.0820530683522493	chr2:68667095:T:C
chr2:68667142	['G', 'A']	19959	22944.598346279126	3176.4551728086526	0.0033461418249291	0.0102480131753856	0.3265161517323337	0.744037	0.744037	chr2	68667142	0.1284054670128833	chr2:68667142:G:A
chr2:68667294	['G', 'A']	19959	22941.896707262065	3175.5209116082056	0.0033321486416458	0.0102481891348837	0.3251451156676637	0.745075	0.745075	chr2	68667294	0.1278000085312799	chr2:68667294:G:A
chr2:68668410	['C', 'T']	19959	22940.448135898976	3170.6156868511207	0.0029469260208951	0.0102483169866758	0.2875521926894495	0.773693	0.773693	chr2	68668410	0.1114313324110129	chr2:68668410:C:T
chr2:68669157	['A', 'G']	19959	23608.365686225385	3285.698210619099	0.003940968712864	0.010317167414615	0.3819816578028307	0.702479	0.702479	chr2	68669157	0.1533666540854285	chr2:68669157:A:G
chr2:68669384	['G', 'A']	19959	1221.7957986563715	113.0331092627549	-0.0391348222763857	0.0294297625077275	-1.3297702373952205	0.183609	0.183609	chr2	68669384	0.7361060347113558	chr2:68669384:G:A
chr2:68669437	['T', 'C']	19959	23603.547805171376	3283.046251860998	0.0037044710437267	0.0103205563669	0.358941021397614	0.719643	0.719643	chr2	68669437	0.1428828946527954	chr2:68669437:T:C
chr2:68669821	['G', 'T']	19959	1228.0	114.24624917733212	-0.0396681074890473	0.0293276755654283	-1.352582730279804	0.176204	0.176204	chr2	68669821	0.7539842369102951	chr2:68669821:G:T
chr2:68670069	['G', 'A']	19959	1219.0610782643553	109.34344475580276	-0.0417384592906935	0.029450995596118	-1.417217260261146	0.156435	0.156435	chr2	68670069	0.8056660734864092	chr2:68670069:G:A
chr2:68670129	['A', 'G']	19959	9891.477949283351	1301.1761894086555	-0.0060023002092066	0.0116771031059697	-0.5140230547538842	0.607242	0.607242	chr2	68670129	0.216638198019318	chr2:68670129:A:G
chr2:68670337	['C', 'G']	19959	23588.18183184688	3281.149011737759	0.0038744837731968	0.0103142389410657	0.3756441745566681	0.707185	0.707185	chr2	68670337	0.1504669596554984	chr2:68670337:C:G
chr2:68671120	['AC', 'A']	19959	15277.0616887998	2092.823169087117	-0.0002643826816456	0.0103983176085945	-0.0254255247432675	0.979716	0.979716	chr2	68671120	0.008899799315643	chr2:68671120:AC:A
chr2:68671242	['C', 'A']	19959	22931.74471283953	3176.480697350853	0.0034864996030101	0.0102466491714892	0.3402575363574599	0.733666	0.733666	chr2	68671242	0.1345016068002801	chr2:68671242:C:A
chr2:68671295	['GT', 'G']	19959	22934.447233914616	3178.2933698871875	0.0036717258924599	0.0102446394308342	0.3584045995224464	0.720044	0.720044	chr2	68671295	0.142640964161311	chr2:68671295:GT:G
chr2:68671364	['A', 'T']	19959	33329.339780528135	4537.987741592133	-0.0004035151326728	0.0137814374709846	-0.0292796113266398	0.976642	0.976642	chr2	68671364	0.0102646030336428	chr2:68671364:A:T
chr2:68671450	['G', 'A']	19959	23188.456240601496	3225.632877384752	0.0053519827411374	0.0102741357282331	0.5209180492360321	0.60243	0.60243	chr2	68671450	0.2200934091346388	chr2:68671450:G:A
chr2:68671576	['C', 'T']	19959	9891.477949283351	1300.3330829155975	-0.0058776435871734	0.0116795673420469	-0.5032415512528197	0.6148	0.6148	chr2	68671576	0.2112661411722924	chr2:68671576:C:T
chr2:68671633	['C', 'G']	19959	23186.48511725797	3233.024318961431	0.00581352746082	0.0102704841459985	0.5660422019233613	0.571371	0.571371	chr2	68671633	0.2430818060596609	chr2:68671633:C:G
chr2:68671840	['T', 'C']	19959	23193.97248534055	3230.554705974472	0.0053289825722617	0.0102673623159791	0.5190215761616077	0.603751	0.603751	chr2	68671840	0.2191421369126927	chr2:68671840:T:C
chr2:68672139	['T', 'C']	19959	2042.1023148612085	365.1373664478999	0.0462201661878073	0.0228759764068864	2.0204674705772745	0.0433483	0.0433483	chr2	68672139	1.363027929677877	chr2:68672139:T:C
chr2:68672188	['AC', 'A']	19959	6622.331796773224	928.3516312217206	0.003652993378112	0.0135720780908998	0.2691550515437573	0.787813	0.787813	chr2	68672188	0.1035768570103975	chr2:68672188:AC:A
chr2:68672390	['C', 'T']	19959	35369.31629585088	4908.333637150169	0.0241571734768261	0.0161483132725334	1.495956454963934	0.134681	0.134681	chr2	68672390	0.8706936676561676	chr2:68672390:C:T
chr2:68672745	['A', 'T']	19959	33327.0	4542.859804603614	0.0007093264128362	0.0137762717675605	0.0514889967913194	0.958936	0.958936	chr2	68672745	0.01821037695274	chr2:68672745:A:T
chr2:68673048	['G', 'A']	19959	23190.32379616175	3232.4375514813064	0.0058141179845735	0.0102683048812907	0.5662198436634918	0.571251	0.571251	chr2	68673048	0.2431730266698364	chr2:68673048:G:A
chr2:68673118	['A', 'T']	19959	23193.48616957306	3232.349730136026	0.0057721178282251	0.0102694503642678	0.5620668705220094	0.574077	0.574077	chr2	68673118	0.2410298524934289	chr2:68673118:A:T
chr2:68673153	['T', 'C']	19959	23190.48571858088	3232.205894610266	0.0058744042033379	0.010270523747785	0.5719673453464147	0.567351	0.567351	chr2	68673153	0.2461481753229346	chr2:68673153:T:C
chr2:68673498	['T', 'C']	19959	23188.8091109552	3233.1355753966263	0.0059464522446731	0.0102711592618422	0.5789465524855094	0.562632	0.562632	chr2	68673498	0.2497755707342702	chr2:68673498:T:C
chr2:68673906	['C', 'T']	19959	567.0	70.64580127215149	-0.0087684757500699	0.0425282049031151	-0.2061802460283873	0.836652	0.836652	chr2	68673906	0.0774551464357137	chr2:68673906:C:T
chr2:68674224	['G', 'A']	19959	1224.0613287904598	108.47252575531849	-0.0426275281700197	0.0294222223957139	-1.448820812945438	0.147403	0.147403	chr2	68674224	0.8314936774661991	chr2:68674224:G:A
chr2:68674254	['G', 'A']	19959	23178.96797474064	3233.1773851167254	0.0060503079793071	0.0102706523113088	0.5890870215366205	0.55581	0.55581	chr2	68674254	0.2550736437663651	chr2:68674254:G:A
chr2:68674453	['G', 'C']	19959	5273.264204830143	784.5152190321548	0.0104127655857339	0.01490887891478	0.6984271349478302	0.484918	0.484918	chr2	68674453	0.3143316947139567	chr2:68674453:G:C
chr2:68674476	['T', 'C']	19959	4001.200470989077	503.830797961492	-0.0112385359333121	0.0169110213390221	-0.6645687275776352	0.506334	0.506334	chr2	68674476	0.2955629090409499	chr2:68674476:T:C
chr2:68674690	['C', 'A']	19959	23179.32269379165	3234.468485656548	0.0062159965316778	0.0102703181064305	0.6052389485176571	0.545027	0.545027	chr2	68674690	0.2635819827498499	chr2:68674690:C:A
chr2:68674699	['G', 'C']	19959	643.0644385428673	83.94727240797833	-0.0169378634268416	0.0400993276797313	-0.4223976911065049	0.672739	0.672739	chr2	68674699	0.1721533946840253	chr2:68674699:G:C
chr2:68674770	['CA', 'C']	19959	23180.64565271862	3234.127532822099	0.0061339003243919	0.0102700021477101	0.5972637820489245	0.550338	0.550338	chr2	68674770	0.2593704987815399	chr2:68674770:CA:C
chr2:68675087	['G', 'T']	19959	23180.129711307138	3233.862041548815	0.0061533339355281	0.0102704039830343	0.5991326091644285	0.549091	0.549091	chr2	68675087	0.2603556746340392	chr2:68675087:G:T
chr2:68675149	['C', 'T']	19959	23180.4842152736	3233.3835558299834	0.0061120540932586	0.0102699980941334	0.5951368283846161	0.551759	0.551759	chr2	68675149	0.2582505741274147	chr2:68675149:C:T
chr2:68675372	['C', 'T']	19959	23181.807356920915	3233.904897398518	0.0061513218674548	0.0102706999464937	0.5989194406905874	0.549233	0.549233	chr2	68675372	0.2602433765930716	chr2:68675372:C:T
chr2:68675376	['C', 'A']	19959	23182.29196531502	3234.0180351125787	0.0061567210504644	0.0102707548272079	0.5994419255491159	0.548885	0.548885	chr2	68675376	0.2605186375117739	chr2:68675376:C:A
chr2:68675570	['T', 'C']	19959	15286.127011177385	2091.5343901105207	-0.0004105008753166	0.0104009931321027	-0.0394674691255831	0.968518	0.968518	chr2	68675570	0.0138923034652305	chr2:68675570:T:C
chr2:68675613	['A', 'G']	19959	23191.64785767978	3234.4882662684618	0.0059883292071731	0.0102725957735341	0.5829421637130102	0.559939	0.559939	chr2	68675613	0.2518592826480259	chr2:68675613:A:G
chr2:68676218	['A', 'C']	19959	33334.68063142069	4539.773032497776	1.735148627700973e-05	0.0137830577473611	0.0012588996284465	0.998996	0.998996	chr2	68676218	0.0004362506943434	chr2:68676218:A:C
chr2:68676231	['A', 'C']	19959	23184.64645452268	3236.154504116082	0.0062916497485562	0.010270424662626	0.6125987926722718	0.540149	0.540149	chr2	68676231	0.2674864235994778	chr2:68676231:A:C
chr2:68676408	['T', 'C']	19959	23183.938938186187	3235.04762701787	0.0062278323047026	0.0102703077349579	0.6063919860458016	0.544261	0.544261	chr2	68676408	0.2641927847195286	chr2:68676408:T:C
chr2:68676558	['A', 'C']	19959	27186.258947368417	3739.595356432207	0.0022598199251058	0.0108194186386054	0.2088670381089077	0.834554	0.834554	chr2	68676558	0.0785455569556437	chr2:68676558:A:C
chr2:68677624	['T', 'C']	19959	23142.245084420163	3205.362497219552	0.0034645750548404	0.0103709780259426	0.3340644485191166	0.738334	0.738334	chr2	68677624	0.131747132021264	chr2:68677624:T:C
chr2:68677854	['A', 'G']	19959	6627.660318733086	937.7747936115472	0.0049536086653776	0.0135786458611464	0.3648087383699847	0.715258	0.715258	chr2	68677854	0.1455372760093475	chr2:68677854:A:G
chr2:68679087	['T', 'C']	19959	23189.132868885325	3235.243452549908	0.0060898394559495	0.0102713937346656	0.5928931957302485	0.553259	0.553259	chr2	68679087	0.257071512568268	chr2:68679087:T:C
chr2:68679529	['G', 'A']	19959	3975.0	492.3798937294224	-0.013268491374175	0.0169532855291409	-0.7826501447974714	0.433842	0.433842	chr2	68679529	0.3626684064820571	chr2:68679529:G:A
chr2:68679611	['G', 'T']	19959	17834.467775884536	2442.5128369121508	0.0011589925735634	0.0101522170961173	0.114161523792341	0.909111	0.909111	chr2	68679611	0.0413830873562303	chr2:68679611:G:T
chr2:68679613	['T', 'A']	19959	17923.796061532295	2464.838873098124	0.0021041379336632	0.0101426442601403	0.207454572959076	0.835657	0.835657	chr2	68679613	0.077971944539994	chr2:68679613:T:A
chr2:68679877	['A', 'G']	19959	23274.664495114004	3245.907500128724	0.0061672904517779	0.0102761018659384	0.6001585554752321	0.548407	0.548407	chr2	68679877	0.2608970104070122	chr2:68679877:A:G
chr2:68681400	['T', 'C']	19959	19840.988174575337	2779.9263281795447	0.0064889404354189	0.0101414916948632	0.6398408272331003	0.522283	0.522283	chr2	68681400	0.282094109959191	chr2:68681400:T:C
chr2:68681539	['T', 'TA']	19959	5196.26034672813	583.7898460108828	-0.0214703942612249	0.0150494059179141	-1.4266605856957837	0.153693	0.153693	chr2	68681539	0.8133459121398293	chr2:68681539:T:TA
chr2:68682126	['C', 'T']	19959	4784.479430776169	671.5485043337874	0.0047185069106253	0.0155378070673443	0.3036790771164999	0.761376	0.761376	chr2	68682126	0.1184008170827774	chr2:68682126:C:T
chr2:68682401	['T', 'C']	19959	13463.047210945726	1777.3052864000908	-0.003976105622293	0.0106420800005134	-0.3736210987045024	0.70869	0.70869	chr2	68682401	0.1495436953257693	chr2:68682401:T:C
chr2:68683685	['A', 'G']	19959	13489.73110465116	1782.025293030188	-0.0038935925311524	0.0106395772957314	-0.3659536862159476	0.714404	0.714404	chr2	68683685	0.1460561224662844	chr2:68683685:A:G
chr2:68683856	['A', 'T']	19959	4794.720685508119	674.812412275748	0.0051033266061505	0.0155208142303454	0.3288053403907672	0.742306	0.742306	chr2	68683856	0.1294170290655823	chr2:68683856:A:T
chr2:68685445	['A', 'G']	19959	4780.437077131259	674.4818316017015	0.0055518923172199	0.0155388683222362	0.3572906470463592	0.720878	0.720878	chr2	68685445	0.1421382282209149	chr2:68685445:A:G
chr2:68685501	['T', 'A']	19959	13481.350904444556	1777.8562342905254	-0.0041573268299698	0.0106395388816848	-0.3907431399236996	0.695991	0.695991	chr2	68685501	0.1573963763026689	chr2:68685501:T:A
chr2:68685723	['A', 'G']	19959	13489.703482836385	1779.3790705304891	-0.0041706655493507	0.0106391474276908	-0.392011256324504	0.695054	0.695054	chr2	68685723	0.1579814529768086	chr2:68685723:A:G
chr2:68686929	['C', 'T']	19959	10131.0	1364.2548819917458	-0.0021988539524834	0.0116043187283467	-0.1894858288502705	0.849714	0.849714	chr2	68686929	0.0707272261947891	chr2:68686929:C:T
chr2:68687991	['T', 'A']	19959	4782.875620394046	670.9929943598341	0.0046770710095706	0.0155386734887987	0.3009955137381707	0.763421	0.763421	chr2	68687991	0.1172358977551661	chr2:68687991:T:A
chr2:68688988	['A', 'G']	19959	13148.293825799336	1732.0533222679585	-0.0044503004328843	0.0107005225226292	-0.4158956185058165	0.677491	0.677491	chr2	68688988	0.1690964697174664	chr2:68688988:A:G
chr2:68689683	['C', 'T']	19959	13146.658683234791	1731.1923816367498	-0.0045359466439633	0.0106985036408444	-0.4239795392176254	0.671585	0.671585	chr2	68689683	0.1728990124892873	chr2:68689683:C:T
chr2:68690043	['G', 'A']	19959	4781.2395530614285	669.3046664520036	0.0042228304743893	0.015540068025512	0.2717382232469484	0.785826	0.785826	chr2	68690043	0.1046736061303104	chr2:68690043:G:A
chr2:68690436	['G', 'T']	19959	3166.317282156637	441.23521896344937	0.000485399536052	0.0185742889878451	0.0261328730466971	0.979152	0.979152	chr2	68690436	0.0091498846655102	chr2:68690436:G:T
chr2:68690441	['C', 'T']	19959	3166.475947083584	441.1675288057321	0.0004304852337326	0.0185743830767403	0.0231762870375899	0.98151	0.98151	chr2	68690441	0.0081052712828286	chr2:68690441:C:T
chr2:68690911	['C', 'T']	19959	13147.5872976089	1731.136629766498	-0.0045736256760451	0.0107011323921268	-0.4273964201592446	0.669095	0.669095	chr2	68690911	0.1745122154957342	chr2:68690911:C:T
chr2:68691550	['T', 'C']	19959	13497.67627016735	1770.5523947594093	-0.0053844705816455	0.0106298404792176	-0.5065429337507692	0.612481	0.612481	chr2	68691550	0.2129073791644792	chr2:68691550:T:C
chr2:68692283	['A', 'C']	19959	11895.535977535974	1664.223502153389	0.0061990444926785	0.0110237842251078	0.5623336202970626	0.573895	0.573895	chr2	68692283	0.2411675589816857	chr2:68692283:A:C
chr2:68692373	['G', 'A']	19959	33050.15033597434	4501.933281953767	0.0010288438068225	0.0134411284844039	0.0765444514585471	0.938987	0.938987	chr2	68692373	0.0273404203721712	chr2:68692373:G:A
chr2:68693578	['C', 'T']	19959	6105.305892373985	852.2593599473628	0.0037045373389997	0.0140123509827599	0.2643765734641987	0.791492	0.791492	chr2	68693578	0.1015534704079597	chr2:68693578:C:T
chr2:68693631	['G', 'A']	19959	4894.245214951397	680.6477351125517	0.0021996808425949	0.0153818909997438	0.143004578736875	0.886288	0.886288	chr2	68693631	0.0524251308367852	chr2:68693631:G:A
chr2:68693691	['G', 'A']	19959	4892.735417919423	678.6005211133652	0.0016543170197661	0.0153875813361167	0.1075098797939893	0.914386	0.914386	chr2	68693691	0.0388704319667688	chr2:68693691:G:A
chr2:68694038	['G', 'T']	19959	7139.813077972615	1005.9903492751577	0.0077589307901449	0.0132295099979515	0.5864866341494366	0.557555	0.557555	chr2	68694038	0.2537122851975787	chr2:68694038:G:T
chr2:68694309	['G', 'A']	19959	6273.628651600942	884.4528609852533	0.0054380694609173	0.0138679053742121	0.3921334415094607	0.694964	0.694964	chr2	68694309	0.1580376918218104	chr2:68694309:G:A
chr2:68695053	['A', 'G']	19959	6278.314560577212	886.9081799926615	0.0059587027477093	0.0138631373534084	0.4298235381938512	0.667329	0.667329	chr2	68695053	0.1756600016795571	chr2:68695053:A:G
chr2:68696818	['C', 'T']	19959	4902.245615793166	684.0222553172251	0.0026418758474429	0.0153754090054024	0.1718247525327392	0.863577	0.863577	chr2	68696818	0.0636989329266212	chr2:68696818:C:T
chr2:68697351	['T', 'C']	19959	6278.258231019794	885.9656416435151	0.0057838753722247	0.0138637744415138	0.4171934127048018	0.676541	0.676541	chr2	68697351	0.1697058789862372	chr2:68697351:T:C
chr2:68697378	['C', 'T']	19959	6292.261037334002	888.7575674610125	0.0058070742408789	0.013840956164151	0.4195573031232925	0.674813	0.674813	chr2	68697378	0.1708165594944682	chr2:68697378:C:T
chr2:68697428	['G', 'A']	19959	6279.943926638605	885.9932671456626	0.0056930400047172	0.0138628089215647	0.4106700191085552	0.681319	0.681319	chr2	68697428	0.1666494996851456	chr2:68697428:G:A
chr2:68697551	['T', 'C']	19959	15109.78520597374	1999.3959410778352	-0.0020851802241131	0.0104042569496546	-0.200416063751905	0.841157	0.841157	chr2	68697551	0.0751229365801514	chr2:68697551:T:C
chr2:68698171	['T', 'C']	19959	4896.981408168378	680.3019053113126	0.001848461707977	0.0153852876007216	0.1201447614076664	0.90437	0.90437	chr2	68698171	0.0436538526187529	chr2:68698171:T:C
chr2:68698304	['C', 'T']	19959	419.0	55.402083052505446	-0.0093745071120793	0.0492682068665493	-0.1902749807288841	0.849096	0.849096	chr2	68698304	0.0710432050289799	chr2:68698304:C:T
chr2:68698431	['C', 'T']	19959	6279.314610682433	882.9130316796442	0.0051511099172665	0.0138626039221653	0.3715831416802045	0.710207	0.710207	chr2	68698431	0.148615051484711	chr2:68698431:C:T
chr2:68700093	['A', 'G']	19959	6278.629152678258	882.1287957017524	0.0050373212628857	0.0138631778792625	0.3633597798972845	0.71634	0.71634	chr2	68700093	0.1448807974184378	chr2:68700093:A:G
chr2:68700144	['T', 'A']	19959	4896.453255802296	681.0965326710033	0.0021746364066857	0.0153831544218391	0.1413647907998924	0.887583	0.887583	chr2	68700144	0.0517910244626698	chr2:68700144:T:A
chr2:68700339	['T', 'C']	19959	6277.572617019143	881.8416148255604	0.0050124541226462	0.0138672050428104	0.3614610231241254	0.717759	0.717759	chr2	68700339	0.1440213531667657	chr2:68700339:T:C
chr2:68700374	['A', 'C']	19959	6278.943776307878	883.08460472667	0.0051030462273629	0.0138634175223704	0.3680943908043224	0.712807	0.712807	chr2	68700374	0.14702804403509	chr2:68700374:A:C
chr2:68702850	['T', 'C']	19959	6344.589405632956	896.5032750532623	0.005683111830337	0.0138156396361973	0.4113535080523621	0.680818	0.680818	chr2	68702850	0.1669689705537073	chr2:68702850:T:C
chr2:68703523	['ACT', 'A']	19959	6342.635566467906	896.5945748764533	0.0058185623555693	0.0138157632687394	0.4211538836030039	0.673647	0.673647	chr2	68703523	0.1715676199517395	chr2:68703523:ACT:A
chr2:68703777	['A', 'G']	19959	6341.953247143716	894.0010377310979	0.0053219417051	0.0138162168974123	0.3851952922146737	0.700097	0.700097	chr2	68703777	0.1548417833482502	chr2:68703777:A:G
chr2:68703849	['T', 'C']	19959	33130.31983765095	4605.40895406992	0.0215807734154689	0.0136195284015394	1.584546305805244	0.113085	0.113085	chr2	68703849	0.9465949976320804	chr2:68703849:T:C
chr2:68704324	['T', 'C']	19959	6348.99824447008	894.3950219474447	0.0053300185459822	0.0138181856305172	0.3857249199352901	0.699705	0.699705	chr2	68704324	0.1550850226654626	chr2:68704324:T:C
chr2:68706380	['T', 'C']	19959	6342.906780935196	897.4208852339214	0.0059570087233399	0.0138191058638545	0.431070489077098	0.666422	0.666422	chr2	68706380	0.1762506743850423	chr2:68706380:T:C
chr2:68707182	['T', 'C']	19959	6341.635466252443	895.9822286456274	0.0055887742158747	0.013818850358411	0.4044311987554756	0.6859	0.6859	chr2	68707182	0.1637391971415131	chr2:68707182:T:C
chr2:68707545	['C', 'CCTT']	19959	36222.44452796152	5043.796966761115	0.0352745403299096	0.0177613207027447	1.9860313836041776	0.0470435	0.0470435	chr2	68707545	1.3275003745564775	chr2:68707545:C:CCTT
chr2:68707629	['T', 'C']	19959	5310.532144109837	719.5130098569674	-0.0007628300833003	0.0148412369066711	-0.0513993603159465	0.959008	0.959008	chr2	68707629	0.0181777699499164	chr2:68707629:T:C
chr2:68708385	['A', 'G']	19959	6342.317767311353	895.8877079032101	0.005653591835514	0.0138181410773523	0.4091427207079325	0.682439	0.682439	chr2	68708385	0.165936162085531	chr2:68708385:A:G
chr2:68709532	['G', 'T']	19959	6270.628350954552	884.2406398663492	0.0054541398290034	0.0138743277527801	0.3931102051348418	0.694242	0.694242	chr2	68709532	0.158489116080223	chr2:68709532:G:T
chr2:68710018	['T', 'C']	19959	6276.0	884.611829166533	0.0053624142589283	0.013869307386057	0.3866389365859207	0.699028	0.699028	chr2	68710018	0.1555054279711326	chr2:68710018:T:C
chr2:68710771	['G', 'A']	19959	6275.6288520318685	882.921785052475	0.0050472597219467	0.0138700995318531	0.3638949893874619	0.71594	0.71594	chr2	68710771	0.1451233726094306	chr2:68710771:G:A
chr2:68711481	['T', 'C']	19959	6622.663626797616	924.2081271115576	0.003913211872239	0.0135647080556595	0.2884847839099931	0.772979	0.772979	chr2	68711481	0.1118323046690046	chr2:68711481:T:C
chr2:68711520	['A', 'T']	19959	4877.488750814251	685.2075429407649	0.0036570005552482	0.0153978623167272	0.2375005361150372	0.812271	0.812271	chr2	68711520	0.0902990518312715	chr2:68711520:A:T
chr2:68711606	['A', 'G']	19959	6271.142012130935	883.5397871707161	0.0052315393043456	0.0138746130377403	0.3770583936370191	0.706134	0.706134	chr2	68711606	0.1511128769390246	chr2:68711606:A:G
chr2:68711627	['G', 'A']	19959	6272.828571428571	885.6678586266356	0.0055408559109471	0.0138732047471637	0.3993926430070104	0.689608	0.689608	chr2	68711627	0.1613977089935198	chr2:68711627:G:A
chr2:68711766	['A', 'G']	19959	6388.590684148763	908.2906354848852	0.0068160792793182	0.0139167346073517	0.4897757607389829	0.624298	0.624298	chr2	68711766	0.2046080563715379	chr2:68711766:A:G
chr2:68712292	['C', 'T']	19959	6273.94302465424	882.9682130472794	0.0050796443292917	0.0138713194545074	0.366197631447464	0.714221	0.714221	chr2	68712292	0.1461673845408288	chr2:68712292:C:T
chr2:68712367	['T', 'C']	19959	6273.571614713841	881.5638812516926	0.0049070339300981	0.0138720898214937	0.3537342962193844	0.723542	0.723542	chr2	68712367	0.1405362539867912	chr2:68712367:T:C
chr2:68712394	['T', 'G']	19959	6274.571865290167	880.7864384139772	0.0046967538243267	0.0138715022046768	0.3385901364556785	0.734922	0.734922	chr2	68712394	0.1337587517554826	chr2:68712394:T:G
chr2:68712495	['A', 'G']	19959	6274.628751816405	883.3168538299884	0.0051326849835906	0.013870523957277	0.3700426169479947	0.711355	0.711355	chr2	68712495	0.1479136115565096	chr2:68712495:A:G
chr2:68712552	['C', 'A']	19959	6270.628350954552	884.1754577752455	0.0054827475341662	0.0138726567184913	0.3952197221789642	0.692685	0.692685	chr2	68712552	0.1594642168496091	chr2:68712552:C:A
chr2:68713262	['T', 'C']	19959	4900.718775060144	678.5517156210416	0.001159361462986	0.0153792317275976	0.0753848751043646	0.939909	0.939909	chr2	68713262	0.0269141918374837	chr2:68713262:T:C
chr2:68714769	['G', 'A']	19959	6273.314310051108	881.1696563766042	0.0048502985440593	0.0138708409046269	0.3496758832005227	0.726586	0.726586	chr2	68714769	0.1387129744630134	chr2:68714769:G:A
chr2:68714877	['G', 'A']	19959	6274.314360156328	881.7491521862511	0.0049068828414082	0.0138704187905176	0.3537660192901154	0.723518	0.723518	chr2	68714877	0.1405506598408216	chr2:68714877:G:A
chr2:68714881	['G', 'T']	19959	6273.314310051107	881.6900937505058	0.0049790373668981	0.0138709496301136	0.3589543253829385	0.719633	0.719633	chr2	68714881	0.1428889295548143	chr2:68714881:G:T
chr2:68715406	['A', 'C']	19959	6643.661519951875	927.8766609688242	0.0047447440457693	0.0135711103863182	0.3496209161007746	0.726627	0.726627	chr2	68715406	0.1386884686627449	chr2:68715406:A:C
chr2:68715523	['C', 'A']	19959	6274.886332882274	878.8749019448176	0.0043757191714221	0.0138713590734194	0.3154499244278766	0.752423	0.752423	chr2	68715523	0.1235379374432772	chr2:68715523:C:A
chr2:68715799	['A', 'G']	19959	31826.0	4357.461094317383	0.0076574680292584	0.0126457464062514	0.6055370543784604	0.544829	0.544829	chr2	68715799	0.2637397839793021	chr2:68715799:A:G
chr2:68716061	['C', 'T']	19959	6272.1997794707295	882.7853517963821	0.0051355230325072	0.0138729057418008	0.3701836607332562	0.71125	0.71125	chr2	68716061	0.1479777205968724	chr2:68716061:C:T
chr2:68716433	['T', 'C']	19959	6274.0	881.5126526983003	0.0048804820875611	0.0138702975629726	0.3518657091099339	0.724943	0.724943	chr2	68716433	0.1396961393029906	chr2:68716433:T:C
chr2:68716545	['T', 'C']	19959	6273.628651600942	881.7476929582376	0.004950395757624	0.0138709815617544	0.356888640907247	0.721179	0.721179	chr2	68716545	0.1419569279797298	chr2:68716545:T:C
chr2:68716924	['G', 'A']	19959	483.0726097414311	40.82609916830278	-0.0490052690656008	0.046105187570108	-1.0629014140997248	0.28784	0.28784	chr2	68716924	0.5408488539985239	chr2:68716924:G:A
chr2:68717713	['G', 'T']	19959	6272.628551385479	881.1694914066505	0.0049011644887776	0.0138715111377658	0.3533259239099077	0.723848	0.723848	chr2	68717713	0.1403526212223775	chr2:68717713:G:T
chr2:68717918	['A', 'G']	19959	6285.204340417002	879.9079314732995	0.0040342004581821	0.013858428444853	0.2911008614169732	0.770977	0.770977	chr2	68717918	0.1129585777494012	chr2:68717918:A:G
chr2:68717946	['A', 'G']	19959	4722.182970832915	640.1573995877618	-0.0005799938480133	0.0156094645679655	-0.0371565498283427	0.970361	0.970361	chr2	68717946	0.0130666666191821	chr2:68717946:A:G
chr2:68718371	['G', 'A']	19959	4663.4673047051165	654.779779302029	0.0014082917834549	0.0157285587982251	0.0895372425103466	0.928656	0.928656	chr2	68718371	0.0321451309674084	chr2:68718371:G:A
chr2:68718874	['A', 'G']	19959	698.034973444233	112.44907797755998	0.0277585876019463	0.0385208206289758	0.7206125712977676	0.471156	0.471156	chr2	68718874	0.3268352739286016	chr2:68718874:A:G
chr2:68719891	['T', 'C']	19959	6463.266790296712	921.4376750388808	0.005834891006804	0.0137037892237018	0.4257866865547037	0.670268	0.670268	chr2	68719891	0.1737515142407086	chr2:68719891:T:C
chr2:68719912	['T', 'C']	19959	6387.240126303128	901.2018991720076	0.0041630919787791	0.0137611376318591	0.3025252773535941	0.762255	0.762255	chr2	68719912	0.1178997182052348	chr2:68719912:T:C
chr2:68722606	['T', 'G']	19959	6030.4305960398	823.3419758936976	-0.0017977988161202	0.0141113114432186	-0.1274012570237905	0.898624	0.898624	chr2	68722606	0.0464219866684581	chr2:68722606:T:G
chr2:68722957	['G', 'A']	19959	6014.0	822.5591832332234	-0.0012774755228083	0.0141022003968387	-0.0905869642225958	0.927822	0.927822	chr2	68722957	0.0325353339455996	chr2:68722957:G:A
chr2:68723186	['G', 'A']	19959	4654.466402765947	658.489490339698	0.0025653391519531	0.0157375655780964	0.1630073685299589	0.870514	0.870514	chr2	68723186	0.0602242399701367	chr2:68723186:G:A
chr2:68723284	['C', 'G']	19959	6015.0	822.9571954862888	-0.0012748997303167	0.0141016360513183	-0.0904079303761028	0.927964	0.927964	chr2	68723284	0.0324688717386958	chr2:68723284:C:G
chr2:68724115	['A', 'T']	19959	6011.50596371655	821.9879283073976	-0.0013582564954067	0.014105125395612	-0.0962952442683891	0.923287	0.923287	chr2	68724115	0.0346632793186279	chr2:68724115:A:T
chr2:68724272	['T', 'C']	19959	6049.121541700079	824.2085159356843	-0.0020355587888148	0.0140758390884601	-0.1446136728348683	0.885017	0.885017	chr2	68724272	0.0530483870024197	chr2:68724272:T:C
chr2:68724345	['C', 'T']	19959	18883.56894391259	2537.3583769805427	-0.0042384673109469	0.0101474268163078	-0.4176888769609401	0.676179	0.676179	chr2	68724345	0.1699383211859562	chr2:68724345:C:T
chr2:68724374	['A', 'C']	19959	6968.0	949.2675631078474	-0.0002502331007765	0.0132802647774757	-0.0188424782916164	0.984967	0.984967	chr2	68724374	0.0065783197135381	chr2:68724374:A:C
chr2:68724506	['A', 'G']	19959	32919.649363663695	4578.884708294759	0.0205446039680554	0.0134553181426608	1.5268761206706585	0.126808	0.126808	chr2	68724506	0.8968533470358421	chr2:68724506:A:G
chr2:68724713	['A', 'G']	19959	6011.602395149572	820.3612524061575	-0.0016705142213393	0.0141040401843521	-0.1184422477179773	0.905718	0.905718	chr2	68724713	0.043007001117796	chr2:68724713:A:G
chr2:68724839	['A', 'T']	19959	6013.3012826936565	821.1587457680736	-0.0015990648160172	0.0141028941092756	-0.113385579131981	0.909726	0.909726	chr2	68724839	0.0410893929608013	chr2:68724839:A:T
chr2:68725384	['A', 'G']	19959	24540.37723650579	3328.050122116645	0.001272191741572	0.0104517883217416	0.121720006415132	0.903122	0.903122	chr2	68725384	0.0442535782048636	chr2:68725384:A:G
chr2:68726156	['G', 'A']	19959	5553.278234292014	786.6028016243674	0.0084074539799713	0.0147056550293214	0.5717157082229809	0.567521	0.567521	chr2	68726156	0.2460180636231557	chr2:68726156:G:A
chr2:68726225	['C', 'T']	19959	5216.261348832549	725.2179224682906	0.003001093892909	0.0150376728296727	0.1995716974894691	0.841818	0.841818	chr2	68726225	0.0747817922764049	chr2:68726225:C:T
chr2:68726550	['A', 'C']	19959	31888.1953700456	4340.980557609075	0.0021049686581323	0.0127614142975314	0.1649479132214603	0.868987	0.868987	chr2	68726550	0.0609867205254361	chr2:68726550:A:C
chr2:68727650	['G', 'A']	19959	26724.355850664	3614.078122431328	-0.0018188392634009	0.0107786403201574	-0.1687447775763939	0.865999	0.865999	chr2	68727650	0.0624826094777257	chr2:68727650:G:A
chr2:68727787	['A', 'G']	19959	26725.356051115014	3616.2480084787135	-0.0015432652226733	0.0107784631645275	-0.143180451527848	0.886149	0.886149	chr2	68727787	0.0524932482740857	chr2:68727787:A:G
chr2:68727908	['T', 'C']	19959	6288.0	750.4173585656812	-0.0231581882829156	0.0137906655807871	-1.6792654529436946	0.093116	0.093116	chr2	68727908	1.03097568835612	chr2:68727908:T:C
chr2:68728045	['A', 'G']	19959	32269.0	4387.090715967316	0.0008874873813454	0.0129764580629868	0.0683921126271628	0.945474	0.945474	chr2	68728045	0.0243504095072388	chr2:68728045:A:G
chr2:68730100	['T', 'C']	19959	8806.44122657581	1307.1076652166942	0.016237473524623	0.0121867136227425	1.332391490214475	0.182747	0.182747	chr2	68730100	0.7381497437497999	chr2:68730100:T:C
chr2:68730197	['G', 'A']	19959	28460.425944483417	3990.6744320532175	0.0147024310476525	0.0113561375266306	1.294668280757843	0.19545	0.19545	chr2	68730197	0.708964325231734	chr2:68730197:G:A
chr2:68730807	['G', 'A']	19959	22078.21235656662	3030.005090961533	0.0043882251011283	0.0102209812562984	0.4293350111002489	0.667684	0.667684	chr2	68730807	0.1754290308280229	chr2:68730807:G:A
chr2:68730971	['A', 'G']	19959	3202.160436917527	519.1275975849137	0.0282571144620919	0.0185471916627748	1.523525230981762	0.127643	0.127643	chr2	68730971	0.8940029971130091	chr2:68730971:A:G
chr2:68731492	['A', 'G']	19959	3047.6107742420445	466.4243340129527	0.0238697466032513	0.0189816993040899	1.257513683093069	0.208582	0.208582	chr2	68731492	0.6807231726015749	chr2:68731492:A:G
chr2:68731763	['C', 'G']	19959	2191.219572079972	309.81744692057225	0.0081708694038956	0.0221488856332784	0.3689065688983927	0.712201	0.712201	chr2	68731763	0.1473974208693234	chr2:68731763:C:G
chr2:68732339	['A', 'G']	19959	10930.095254797816	1557.8153906699424	0.0047499467660916	0.0113371160855733	0.4189731083494914	0.67524	0.67524	chr2	68732339	0.1705418387983825	chr2:68732339:A:G
chr2:68733203	['A', 'G']	19959	628.0629353109184	60.03861876937407	-0.0232941422614879	0.0407778598429205	-0.5712448458849684	0.56784	0.56784	chr2	68733203	0.2457740179964823	chr2:68733203:A:G
chr2:68733353	['C', 'A']	19959	7290.826450836925	998.2057651278276	-0.0001866580358722	0.0131399397274468	-0.0142053951345289	0.988666	0.988666	chr2	68733353	0.0049504008760033	chr2:68733353:C:A
chr2:68733518	['T', 'G']	19959	2382.0	300.03042344845466	0.0002641643393597	0.021319471715776	0.0123907544652855	0.990114	0.990114	chr2	68733518	0.0043147986139604	chr2:68733518:T:G
chr2:68733938	['G', 'A']	19959	695.03482312857	69.95325837707757	-0.0165964015886896	0.0387912035493861	-0.427839305567312	0.668773	0.668773	chr2	68733938	0.174721268744445	chr2:68733938:G:A
chr2:68735005	['G', 'A']	19959	10029.507516536378	1451.4273466724649	0.0115080884193577	0.0115875536148411	0.9931421939328428	0.320653	0.320653	chr2	68735005	0.4939646925084733	chr2:68735005:G:A
chr2:68735127	['T', 'C']	19959	2380.9543381284147	301.0868202530459	0.0004149773205035	0.0213271043686305	0.019457743223403	0.984476	0.984476	chr2	68735127	0.0067948668235915	chr2:68735127:T:C
chr2:68735438	['G', 'A']	19959	627.0628350954553	58.92574524659274	-0.0249626794164544	0.0408081525254597	-0.6117081482892557	0.540738	0.540738	chr2	68735438	0.2670131095987355	chr2:68735438:G:A
chr2:68737946	['G', 'T']	19959	7298.365667902595	1007.9593273633689	0.0007596262788795	0.0131208000874711	0.0578948138692302	0.953833	0.953833	chr2	68737946	0.020527656246898	chr2:68737946:G:T
chr2:68738037	['A', 'C']	19959	2382.0	299.222085424565	-0.0002004130246997	0.0213197855819761	-0.0094003302204478	0.9925	0.9925	chr2	68738037	0.0032694845648473	chr2:68738037:A:C
chr2:68738745	['C', 'T']	19959	3552.17002765904	471.14802178582926	-0.0071620145248015	0.017693189876058	-0.404789332786904	0.685637	0.685637	chr2	68738745	0.163905754004566	chr2:68738745:C:T
chr2:68739431	['C', 'G']	19959	556.027858502856	58.01309619768484	-0.0116634228726424	0.0432696448318448	-0.269552082481126	0.787508	0.787508	chr2	68739431	0.1037450256803202	chr2:68739431:C:G
chr2:68740113	['G', 'A']	19959	628.0	60.00279116949029	-0.0233353181254596	0.0407778215499903	-0.5722551435675012	0.567156	0.567156	chr2	68740113	0.2462974691127572	chr2:68740113:G:A
chr2:68741286	['C', 'T']	19959	625.0313157631025	59.8037341290587	-0.0222614984631928	0.0408698542593996	-0.5446923867626212	0.585971	0.585971	chr2	68741286	0.2321238769027713	chr2:68741286:C:T
chr2:68742470	['G', 'A']	19959	2167.217166908854	278.334571741135	-0.0128747041542152	0.0221580215507373	-0.5810403300102747	0.56122	0.56122	chr2	68742470	0.2508668605680036	chr2:68742470:G:A
chr2:68742772	['A', 'G']	19959	28236.90321772253	3911.870434011567	0.00551564169361	0.0111083693539245	0.4965302753154697	0.619526	0.619526	chr2	68742772	0.2079404626219217	chr2:68742772:A:G
chr2:68743209	['C', 'T']	19959	7727.935952691189	1031.7181600986255	-0.0031405495948883	0.0128214732977487	-0.2449445178378856	0.806502	0.806502	chr2	68743209	0.093394551290659	chr2:68743209:C:T
chr2:68744433	['A', 'G']	19959	3556.06901217862	477.30980883850987	-0.0053487221001862	0.0176545268549285	-0.3029660406159852	0.761919	0.761919	chr2	68744433	0.1180911962756957	chr2:68744433:A:G
chr2:68744485	['A', 'G']	19959	3556.356366187303	476.50180988015234	-0.0054469118811037	0.0176524700198627	-0.3085637236587764	0.757657	0.757657	chr2	68744485	0.1205273599627159	chr2:68744485:A:G
chr2:68745594	['G', 'A']	19959	28879.893921932155	3992.192380869106	0.0060530176506145	0.0112886103472234	0.5362057387429761	0.591822	0.591822	chr2	68745594	0.2278088946991882	chr2:68745594:G:A
chr2:68746090	['G', 'A']	19959	36497.0	4984.088059574307	0.0130399170918903	0.0180524187614636	0.7223362843613265	0.470096	0.470096	chr2	68746090	0.3278134441644773	chr2:68746090:G:A
chr2:68747189	['A', 'T']	19959	2545.2752518923253	376.1425236875588	0.0044096944019655	0.0205780899657011	0.214290753384568	0.830323	0.830323	chr2	68747189	0.0807529319253127	chr2:68747189:A:T
chr2:68747346	['C', 'T']	19959	564.0282593446237	61.34085652592581	-0.0102691177864867	0.042976921001657	-0.2389449394499613	0.811151	0.811151	chr2	68747346	0.0908982920742923	chr2:68747346:C:T
chr2:68747448	['G', 'T']	19959	626.0	61.54656160878376	-0.0252079246957056	0.0408373127225727	-0.6172767749669299	0.537059	0.537059	chr2	68747448	0.2699780011404447	chr2:68747448:G:T
chr2:68747457	['G', 'C']	19959	36459.0	4972.975605519651	0.0108849185358968	0.0179642232857857	0.6059220241661991	0.544573	0.544573	chr2	68747457	0.2639438948390467	chr2:68747457:G:C
chr2:68748574	['T', 'C']	19959	20772.20371855267	2848.1481654961044	-0.0002351158332578	0.0101562978459539	-0.0231497576010443	0.981531	0.981531	chr2	68748574	0.0080959793891592	chr2:68748574:T:C
chr2:68748722	['C', 'A']	19959	626.0627348799919	61.58598890525799	-0.0251820895865393	0.040837391109305	-0.6166429564302263	0.537477	0.537477	chr2	68748722	0.2696401155738513	chr2:68748722:C:A
chr2:68748770	['T', 'C']	19959	27375.486344274614	3765.392620217487	0.0054570437292593	0.0109504179230127	0.4983411379935701	0.618249	0.618249	chr2	68748770	0.2088365774249475	chr2:68748770:T:C
chr2:68749472	['G', 'T']	19959	8318.416775227979	1092.331020705063	-0.0054719593503924	0.0124328939098346	-0.44011952406865	0.659855	0.659855	chr2	68749472	0.1805514881222903	chr2:68749472:G:T
chr2:68750046	['G', 'A']	19959	33314.6766224004	4550.119630038841	0.0023731072633903	0.013618947823146	0.1742504115741718	0.86167	0.86167	chr2	68750046	0.0646590272369278	chr2:68750046:G:A
chr2:68750122	['C', 'T']	19959	6956.742758344191	992.5354340312344	0.0077701211495239	0.0132716902756205	0.5854658290057695	0.558241	0.558241	chr2	68750122	0.2531782699257492	chr2:68750122:C:T
chr2:68750145	['C', 'T']	19959	22579.62600932845	3066.2709836075805	-0.0016582275591362	0.0102122680015802	-0.162376032325004	0.871011	0.871011	chr2	68750145	0.0599763602516537	chr2:68750145:C:T
chr2:68750513	['G', 'A']	19959	33520.03833433554	4595.214493033347	0.0057286693899938	0.0137933126433062	0.4153222317319051	0.67791	0.67791	chr2	68750513	0.1688279596695706	chr2:68750513:G:A
chr2:68751115	['A', 'G']	19959	1069.0535624812103	142.71187625154656	0.0109225691061361	0.0313433212366813	0.3484815480675152	0.727482	0.727482	chr2	68751115	0.1381777479054705	chr2:68751115:A:G
chr2:68752009	['A', 'C']	19959	6835.684972691286	986.052321907907	0.0091586194819014	0.0133385727092155	0.686626649009739	0.492326	0.492326	chr2	68752009	0.3077472282971915	chr2:68752009:A:C
chr2:68752199	['G', 'T']	19959	6827.68417096758	986.514830261665	0.0096238579527325	0.0133458280030431	0.7211135907444677	0.470848	0.470848	chr2	68752199	0.3271192699736138	chr2:68752199:G:T
chr2:68752472	['A', 'G']	19959	34607.0	4753.618945392343	0.011477224265869	0.0149515586897841	0.7676272757910554	0.442718	0.442718	chr2	68752472	0.3538728201450408	chr2:68752472:A:G
chr2:68752747	['G', 'GC']	19959	34616.46875782934	4762.778740832768	0.0128586701301151	0.0149628339743318	0.8593739763586054	0.390145	0.390145	chr2	68752747	0.4087739545214153	chr2:68752747:G:GC
chr2:68753601	['T', 'A']	19959	37787.89327587935	5165.397824001979	0.0224693627582734	0.0225963855349028	0.9943786241196324	0.320051	0.320051	chr2	68753601	0.4947808115120795	chr2:68753601:T:A
chr2:68753606	['T', 'A']	19959	673.0337208137088	66.90448039981263	-0.0282699464496485	0.0393389783787104	-0.7186243165111721	0.472381	0.472381	chr2	68753606	0.3257075788000571	chr2:68753606:T:A
chr2:68753830	['G', 'A']	19959	677.2035784092619	67.9256780450753	-0.0269687312103393	0.0392285215005357	-0.6874776356272044	0.49179	0.49179	chr2	68753830	0.3082203064004191	chr2:68753830:G:A
chr2:68754306	['ATGCTTT', 'A']	19959	35406.1838855422	4897.900094906982	0.0224420556427899	0.0160179347939438	1.401057997269093	0.161212	0.161212	chr2	68754306	0.7926026341201665	chr2:68754306:ATGCTTT:A
chr2:68754932	['CT', 'C']	19959	11850.968828305102	1633.2991708630427	0.0010112003564648	0.0110784951718535	0.0912759667065524	0.927274	0.927274	chr2	68754932	0.0327919173062511	chr2:68754932:CT:C
chr2:68755467	['A', 'G']	19959	31928.199378664125	4397.309085301366	0.007031535686907	0.0126053248508602	0.5578226479761954	0.576972	0.576972	chr2	68755467	0.2388452623044975	chr2:68755467:A:G
chr2:68755601	['C', 'T']	19959	31929.398997744924	4398.838505106675	0.0071872981695847	0.012604089843459	0.570235396514138	0.568524	0.568524	chr2	68755601	0.24525119703155	chr2:68755601:C:T
chr2:68755651	['CT', 'C']	19959	31925.599559074057	4397.176667963501	0.0070563086634102	0.0126026476079784	0.5599068452047368	0.575549	0.575549	chr2	68755651	0.2399176963196436	chr2:68755651:CT:C
chr2:68755744	['T', 'C']	19959	36741.68171568873	5015.458249531415	0.012273357969057	0.0187265561616878	0.6553985614379446	0.512219	0.512219	chr2	68755744	0.2905443160626028	chr2:68755744:T:C
chr2:68755914	['G', 'A']	19959	2456.123058422688	348.4488927328104	-0.0016540120478728	0.0209449218453386	-0.0789695975037013	0.937058	0.937058	chr2	68755914	0.0282335272548209	chr2:68755914:G:A
chr2:68756085	['G', 'A']	19959	15703.147080932096	2125.750788331449	-0.0005124659671013	0.0103612482223454	-0.0494598677788783	0.960553	0.960553	chr2	68756085	0.0174786672702593	chr2:68756085:G:A
chr2:68756336	['A', 'T']	19959	31928.79915814792	4398.797010231809	0.0071878295359476	0.0126037302178434	0.5702938266459923	0.568485	0.568485	chr2	68756336	0.2452809900847287	chr2:68756336:A:T
chr2:68756743	['G', 'T']	19959	24864.474665463844	3380.754123602546	0.0032517052129751	0.0104436631871829	0.3113567677063595	0.755533	0.755533	chr2	68756743	0.1217465618942351	chr2:68756743:G:T
chr2:68757388	['G', 'T']	19959	2459.1232087383505	347.4766146733611	-0.0022691935485069	0.0209345900904292	-0.1083944581052165	0.913684	0.913684	chr2	68757388	0.0392039801802203	chr2:68757388:G:T
chr2:68757466	['G', 'A']	19959	2456.492307692308	347.4549997740359	-0.0019063296711354	0.020944906441787	-0.0910163851260817	0.92748	0.92748	chr2	68757466	0.0326954466544667	chr2:68757466:G:A
chr2:68757749	['T', 'A']	19959	36742.0	5015.188076062793	0.0122207001857256	0.0187263950023902	0.6525922466211863	0.514027	0.514027	chr2	68757749	0.2890140684696175	chr2:68757749:T:A
chr2:68757764	['G', 'A']	19959	31928.0	4397.708274668629	0.0070774148640306	0.0126028438324377	0.5615728448379588	0.574413	0.574413	chr2	68757764	0.2407757397887772	chr2:68757764:G:A
chr2:68758894	['G', 'A']	19959	20074.0461129768	2768.243527435	0.0041016174707379	0.01013034948449	0.4048841036548337	0.685567	0.685567	chr2	68758894	0.1639500954938843	chr2:68758894:G:A
chr2:68758953	['T', 'G']	19959	2462.9744271172844	348.7965051721769	-0.0018690377001473	0.0209287861418185	-0.0893046394321352	0.928841	0.928841	chr2	68758953	0.0320586226398927	chr2:68758953:T:G
chr2:68759289	['A', 'C']	19959	35801.31866038304	4897.866582180746	0.0085705156273299	0.0166154836024154	0.515814997168308	0.605989	0.605989	chr2	68759289	0.217535259138432	chr2:68759289:A:C
chr2:68759336	['G', 'A']	19959	20077.10651421693	2767.6056853049536	0.0041398718415257	0.0101338138573822	0.408520612257933	0.682896	0.682896	chr2	68759336	0.1656454311138036	chr2:68759336:G:A
chr2:68759431	['A', 'T']	19959	36491.82833951298	4967.721318529548	0.0048876106337584	0.018055156080898	0.270704424368251	0.786621	0.786621	chr2	68759431	0.1042344636440695	chr2:68759431:A:T
chr2:68759595	['A', 'G']	19959	15737.67350110287	2125.4011514059207	-0.0015481841655045	0.0103997959820746	-0.148866782403525	0.88166	0.88166	chr2	68759595	0.0546988622510957	chr2:68759595:A:G
chr2:68759622	['A', 'ATTAG']	19959	693.1389125532447	73.16939439693637	-0.021119968976266	0.0387374325587177	-0.5452082799822283	0.585616	0.585616	chr2	68759622	0.232387066142314	chr2:68759622:A:ATTAG
chr2:68759624	['ACCTGAT', 'A']	19959	693.0694493160295	73.27177190801991	-0.0209937757709409	0.0387373648987223	-0.5419515711982101	0.587858	0.587858	chr2	68759624	0.2307275672302472	chr2:68759624:ACCTGAT:A
chr2:68759771	['A', 'T']	19959	15733.67129536796	2128.1312542482565	-0.0012323887740183	0.0103983733820817	-0.1185174573690479	0.905659	0.905659	chr2	68759771	0.0430352927152286	chr2:68759771:A:T
chr2:68759961	['G', 'A']	19959	20069.033077732674	2771.538047661132	0.0046091755687439	0.0101287571873486	0.4550583535066935	0.649072	0.649072	chr2	68759961	0.1877071252823363	chr2:68759961:G:A
chr2:68760013	['A', 'G']	19959	35800.0	4896.995154979301	0.0084898349384497	0.0166041699756619	0.5113073975329054	0.609141	0.609141	chr2	68760013	0.2152821680663017	chr2:68760013:A:G
chr2:68760880	['AAT', 'A']	19959	12350.441898887464	1777.4825020842998	0.0122061234332855	0.0116818452445278	1.0448797409812736	0.296091	0.296091	chr2	68760880	0.5285747932514989	chr2:68760880:AAT:A
chr2:68761422	['A', 'G']	19959	15766.194325670329	2138.481107864562	-0.0001274736256829	0.0103854989468378	-0.0122741936940608	0.990207	0.990207	chr2	68761422	0.0042740078665546	chr2:68761422:A:G
chr2:68761780	['T', 'C']	19959	35805.7939673314	4895.387690349488	0.0076376741831062	0.0166120828820116	0.4597661977340983	0.645689	0.645689	chr2	68761780	0.1899766122003141	chr2:68761780:T:C
chr2:68761874	['C', 'T']	19959	615.1232773740917	66.56746872123841	-0.0170822563764888	0.041028215704791	-0.4163538697222471	0.677156	0.677156	chr2	68761874	0.1693112690776	chr2:68761874:C:T
chr2:68762083	['G', 'A']	19959	35802.38138905592	4896.968872949972	0.0082436427670489	0.0166081983354591	0.4963598459351544	0.619646	0.619646	chr2	68762083	0.2078563494592755	chr2:68762083:G:A
chr2:68762262	['T', 'C']	19959	35795.0	4893.739096341594	0.0075738480427259	0.0165975386126723	0.4563235681791567	0.648162	0.648162	chr2	68762262	0.1883164340783718	chr2:68762262:T:C
chr2:68762319	['T', 'C']	19959	35805.17574542721	4896.218608492708	0.0080114563071632	0.0166123151083296	0.4822600736212946	0.629626	0.629626	chr2	68762319	0.2009173463678841	chr2:68762319:T:C
chr2:68762559	['C', 'T']	19959	35804.793917226176	4897.985358587258	0.0086376905353452	0.0166105663566848	0.5200118015162727	0.603061	0.603061	chr2	68762559	0.2196387564775742	chr2:68762559:C:T
chr2:68763297	['A', 'C']	19959	2118.106122858002	268.9298362150918	-0.0151601762485313	0.0224210735713653	-0.6761574641052392	0.498949	0.498949	chr2	68763297	0.3019438434558042	chr2:68763297:A:C
chr2:68763888	['T', 'A']	19959	35795.0	4893.884283492816	0.0076596715668915	0.016597912982213	0.4614840176051026	0.644456	0.644456	chr2	68763888	0.1908067285968736	chr2:68763888:T:A
chr2:68763923	['A', 'G']	19959	35618.0	4869.102701065928	0.0070263690332904	0.0162917152205205	0.4312847934169754	0.666266	0.666266	chr2	68763923	0.1763523485045456	chr2:68763923:A:G
chr2:68764350	['C', 'T']	19959	31154.24364820847	4233.140847853131	0.0004788411159107	0.0121867950849038	0.039291800065127	0.968658	0.968658	chr2	68764350	0.0138295304104618	chr2:68764350:C:T
chr2:68764482	['G', 'A']	19959	2457.0	345.9613993482925	-0.0027914264997884	0.0209415006618024	-0.1332963928836334	0.89396	0.89396	chr2	68764482	0.048681913159248	chr2:68764482:G:A
chr2:68765006	['C', 'T']	19959	2456.123058422688	346.1193149849404	-0.0025279141402456	0.0209450656504085	-0.1206925861412277	0.903936	0.903936	chr2	68765006	0.0438623171250533	chr2:68765006:C:T
chr2:68766270	['C', 'A']	19959	9343.404389657246	1267.705256040843	0.0005322405690184	0.0119947132225056	0.0443729299021329	0.964608	0.964608	chr2	68766270	0.0156491405673106	chr2:68766270:C:A
chr2:68766767	['T', 'C']	19959	2460.4931094963667	350.940533710606	-0.001075796681315	0.0209314850889963	-0.0513960990699415	0.95901	0.95901	chr2	68766767	0.0181768642347836	chr2:68766767:T:C
chr2:68767366	['A', 'G']	19959	35789.58631056772	4901.044388271779	0.0098544594397202	0.0165963257760635	0.5937735600450239	0.55267	0.55267	chr2	68767366	0.2575341091255994	chr2:68767366:A:G
chr2:68767466	['G', 'A']	19959	15454.54862955354	2133.602878613672	0.0037531609004655	0.0103753347335501	0.3617387772877524	0.717551	0.717551	chr2	68767466	0.1441472259787272	chr2:68767466:G:A
chr2:68767937	['A', 'G']	19959	35786.793015332194	4905.346055081188	0.011191112486626	0.0165932237281126	0.6744387148632136	0.50004	0.50004	chr2	68767937	0.3009952534950971	chr2:68767937:A:G
chr2:68768257	['C', 'T']	19959	2987.299343588716	395.0579016677152	-0.0083493086797721	0.0192040235270809	-0.4347687175032965	0.663735	0.663735	chr2	68768257	0.178005280585938	chr2:68768257:C:T
chr2:68768531	['A', 'G']	19959	15672.92628044502	2160.0433706009367	0.0033201711118912	0.0103635742409518	0.3203693083773652	0.748692	0.748692	chr2	68768531	0.1256968074147918	chr2:68768531:A:G
chr2:68769329	['C', 'A']	19959	20011.007817197835	2794.331723447397	0.0077343996639292	0.0101261615182411	0.7638037029131542	0.444993	0.444993	chr2	68769329	0.3516468206713923	chr2:68769329:C:A
chr2:68769536	['A', 'G']	19959	24963.504435423245	3376.1143148454785	-0.0021535437232699	0.0103681480017796	-0.2077076564590245	0.835459	0.835459	chr2	68769536	0.0780748581711474	chr2:68769536:A:G
chr2:68769617	['A', 'G']	19959	4937.247369475899	660.3022448592799	0.0003382924849971	0.0153205791120526	0.0220809202134512	0.982384	0.982384	chr2	68769617	0.0077187194605384	chr2:68769617:A:G
chr2:68770021	['A', 'G']	19959	12113.8208057727	1691.925721035136	0.0081261744342172	0.0109761991492789	0.7403450250582501	0.459099	0.459099	chr2	68770021	0.3380936532042577	chr2:68770021:A:G
chr2:68770288	['G', 'A']	19959	35024.75483515382	4783.199929760961	0.0110906338588975	0.015579242813053	0.7118852945539379	0.476544	0.476544	chr2	68770288	0.3218969941337393	chr2:68770288:G:A
chr2:68770684	['A', 'G']	19959	5471.822459410703	691.453896992614	-0.0085588703989742	0.0147151153642277	-0.581638008749886	0.560817	0.560817	chr2	68770684	0.2511788301086392	chr2:68770684:A:G
chr2:68771639	['T', 'G']	19959	5329.801112447384	666.2259832790279	-0.0093264740187303	0.0148887534207965	-0.6264106708694078	0.531053	0.531053	chr2	68771639	0.274862133421536	chr2:68771639:T:G
chr2:68771874	['T', 'C']	19959	12062.20869870221	1655.89368319121	0.0019258951069687	0.0109713674334658	0.1755382926192273	0.860658	0.860658	chr2	68771874	0.0651693900322437	chr2:68771874:T:C
chr2:68772021	['C', 'T']	19959	35106.0	4795.963582991371	0.0125309458317352	0.0156752873982821	0.7994077246142556	0.424064	0.424064	chr2	68772021	0.3725685944701716	chr2:68772021:C:T
chr2:68772508	['G', 'A']	19959	498.0	55.70673871571854	-0.0171656473666461	0.0455396317721131	-0.3769386509874626	0.706223	0.706223	chr2	68772508	0.1510581426063587	chr2:68772508:G:A
chr2:68773168	['A', 'G']	19959	35105.75889367672	4794.810207474292	0.0122654769412941	0.0156715683951988	0.7826579083847008	0.433837	0.433837	chr2	68773168	0.3626734117257233	chr2:68773168:A:G
chr2:68773604	['G', 'T']	19959	35116.51886556095	4797.269594886307	0.0124682304615663	0.0156864432215812	0.7948411431096543	0.426715	0.426715	chr2	68773604	0.3698620904363782	chr2:68773604:G:T
chr2:68774039	['C', 'T']	19959	10188.573325982356	1337.2082198816152	-0.0071755534848758	0.0116496730353828	-0.6159446246329768	0.537938	0.537938	chr2	68774039	0.2692677760241502	chr2:68774039:C:T
chr2:68774074	['A', 'G']	19959	33027.928732521425	4539.672329559717	0.0130427321386795	0.0134208878660156	0.9718233449894432	0.33115	0.33115	chr2	68774074	0.479975240617093	chr2:68774074:A:G
chr2:68775149	['C', 'G']	19959	7741.387864515482	1116.745213848667	0.0110492067489652	0.0127077925281269	0.8694827779497812	0.384594	0.384594	chr2	68775149	0.4149974954153169	chr2:68775149:C:G
chr2:68776149	['G', 'A']	19959	7621.763742045397	1051.4158695998156	0.0017930409278392	0.0128759304065383	0.1392552515605959	0.88925	0.88925	chr2	68776149	0.050976126142182	chr2:68776149:G:A
chr2:68777061	['A', 'G']	19959	12947.59483838637	1865.3743647117265	0.0115355095612598	0.0108470374139085	1.0634709848486918	0.287581	0.287581	chr2	68777061	0.5412398104579129	chr2:68777061:A:G
chr2:68777204	['G', 'A']	19959	508.0	54.58432506586849	-0.0195355635123022	0.045114552132287	-0.4330213332278936	0.665004	0.665004	chr2	68777204	0.1771757424071163	chr2:68777204:G:A
chr2:68777325	['A', 'G']	19959	12960.19472708135	1872.0537191046271	0.0122090122429344	0.0108476983487995	1.1254933397263585	0.260394	0.260394	chr2	68777325	0.5843690270044302	chr2:68777325:A:G
chr2:68777659	['A', 'G']	19959	7212.252180451128	1004.5074712668112	0.0029905471240372	0.0131603843287777	0.2272385858441727	0.820241	0.820241	chr2	68777659	0.0860585261620069	chr2:68777659:A:G
chr2:68777850	['T', 'C']	19959	20382.16961555812	2839.2152478461226	0.0065595977422743	0.0100938582216076	0.6498603010127879	0.51579	0.51579	chr2	68777850	0.2875270821029256	chr2:68777850:T:C
chr2:68778028	['G', 'C']	19959	4048.042268351385	506.8414875459622	-0.011601647704117	0.0168317477695917	-0.6892717181204788	0.49066	0.49066	chr2	68778028	0.3092193454985125	chr2:68778028:G:C
chr2:68778216	['A', 'T']	19959	7627.764343338177	1053.0025252255327	0.0022275503196751	0.0128747053217585	0.173017577024506	0.862639	0.862639	chr2	68778216	0.0641709112469698	chr2:68778216:A:T
chr2:68778791	['C', 'T']	19959	8105.406102815914	1110.8937286871649	0.0017726234153535	0.0126129075113291	0.1405404276342604	0.888234	0.888234	chr2	68778791	0.0514726068324927	chr2:68778791:C:T
chr2:68779363	['A', 'G']	19959	17095.282599979953	2358.239138541631	0.0048879355328433	0.0101650588149908	0.4808565913691406	0.630624	0.630624	chr2	68779363	0.2002295050926733	chr2:68779363:A:G
chr2:68779589	['A', 'C']	19959	7643.382954203828	1062.105094656071	0.0033167998015653	0.0128623142633518	0.2578695974655036	0.79651	0.79651	chr2	68779589	0.0988087673612092	chr2:68779589:A:C
chr2:68779606	['T', 'C']	19959	7233.087191822007	1009.9913917499076	0.0034365311051182	0.0131415052009809	0.2615020922307819	0.793708	0.793708	chr2	68779606	0.1003392422994473	chr2:68779606:T:C
chr2:68779976	['G', 'A']	19959	4982.0	594.7081574781768	-0.0186196549860124	0.0152975800332332	-1.2171634301348384	0.223556	0.223556	chr2	68779976	0.6506136696477806	chr2:68779976:G:A
chr2:68781073	['T', 'C']	19959	35261.76671009119	4850.946778716565	0.0186911559868608	0.0158584843685421	1.1786218375280355	0.238563	0.238563	chr2	68781073	0.6223969124756984	chr2:68781073:T:C
chr2:68781366	['G', 'A']	19959	587.0294117646998	77.82803760659029	0.0011130767158344	0.0423873872806016	0.0262596207797836	0.979051	0.979051	chr2	68781366	0.0091946846609255	chr2:68781366:G:A
chr2:68781371	['C', 'G']	19959	517.7657081457264	60.587560394998334	-0.0132896663273199	0.0451731286189585	-0.294194064781745	0.768613	0.768613	chr2	68781371	0.1142922743336543	chr2:68781371:C:G
chr2:68781427	['C', 'T']	19959	448.04064917336495	63.99822856460281	0.0175842469245129	0.0482083874469011	0.3647549286704716	0.715298	0.715298	chr2	68781427	0.1455129892575102	chr2:68781427:C:T
chr2:68781728	['G', 'A']	19959	14490.356036686211	2014.5873855413795	0.0052324416181048	0.0104942584446461	0.4986004152369874	0.618066	0.618066	chr2	68781728	0.2089651464235745	chr2:68781728:G:A
chr2:68782172	['C', 'T']	19959	14345.03107457899	1982.4973213319715	0.0037013963710146	0.0105162684789193	0.3519686073472112	0.724866	0.724866	chr2	68782172	0.1397422704487319	chr2:68782172:C:T
chr2:68782698	['A', 'G']	19959	797.0	93.14731726608451	-0.0320097021825014	0.0361424495994943	-0.8856539204511816	0.375815	0.375815	chr2	68782698	0.425025889783069	chr2:68782698:A:G
chr2:68783176	['G', 'T']	19959	7858.787493110187	1151.1156365918264	0.011173487026901	0.0127186316218842	0.878513299156763	0.379676	0.379676	chr2	68783176	0.4205868545246461	chr2:68783176:G:T
chr2:68784022	['C', 'T']	19959	14478.17618761275	2017.726743295288	0.0057294900426062	0.0104928654102709	0.5460367419749728	0.585047	0.585047	chr2	68784022	0.2328092432840921	chr2:68784022:C:T
chr2:68784179	['C', 'G']	19959	14488.777811229873	2012.549711418934	0.004908413466345	0.0105033447406045	0.4673190862116349	0.640277	0.640277	chr2	68784179	0.1936320986013981	chr2:68784179:C:G
chr2:68784691	['G', 'A']	19959	1510.0	167.72438811164182	-0.0143865117787418	0.026497250710612	-0.5429435655745242	0.587175	0.587175	chr2	68784691	0.2312324435435864	chr2:68784691:G:A
chr2:68784906	['A', 'G']	19959	548.0274576610883	48.66131652314328	-0.0376735016498566	0.0434847956311432	-0.8663603244090075	0.386303	0.386303	chr2	68784906	0.41307191914385	chr2:68784906:A:G
chr2:68785026	['G', 'A']	19959	495.0248020843772	54.25710386306835	-0.0184761102723873	0.0456758956028323	-0.4045046085804962	0.685846	0.685846	chr2	68785026	0.1637733899177776	chr2:68785026:G:A
chr2:68785390	['G', 'A']	19959	33624.42337375965	4627.203383967896	0.0150439663754432	0.0139015887301454	1.082176049620899	0.279187	0.279187	chr2	68785390	0.5541048079676023	chr2:68785390:G:A
chr2:68785714	['A', 'T']	19959	15525.55574485143	2133.823701727622	0.0045905612601521	0.0103519082680259	0.4434507282421581	0.657445	0.657445	chr2	68785714	0.1821405731737221	chr2:68785714:A:T
chr2:68785875	['T', 'C']	19959	22446.373872519544	3087.085451721762	0.0060887499606131	0.01019932658048	0.5969756838913365	0.55053	0.55053	chr2	68785875	0.2592190100628727	chr2:68785875:T:C
chr2:68786034	['C', 'T']	19959	22306.47045853169	3062.6399771084275	0.0055182576948532	0.0101874559234076	0.5416718105424084	0.588051	0.588051	chr2	68786034	0.230585007158405	chr2:68786034:C:T
chr2:68786119	['C', 'T']	19959	15461.873408840333	2153.7001178777346	0.0078871823807051	0.0103805623830136	0.759802994258908	0.447381	0.447381	chr2	68786119	0.3493224640712483	chr2:68786119:C:T
chr2:68786182	['T', 'A']	19959	6427.932341001353	910.8689395219124	0.0072779701587528	0.0136900747128134	0.5316238451161188	0.594992	0.594992	chr2	68786182	0.2254888735642445	chr2:68786182:T:A
chr2:68787215	['C', 'G']	19959	20926.0	2899.942278433734	0.0061209571888906	0.0101668204854664	0.602052253960869	0.547146	0.547146	chr2	68787215	0.2618967714108662	chr2:68787215:C:G
chr2:68787312	['G', 'A']	19959	20499.10824354798	2813.4014506210483	0.0039623983528215	0.0101612612630281	0.3899514292815924	0.696577	0.696577	chr2	68787312	0.1570308694384911	chr2:68787312:G:A
chr2:68787464	['C', 'T']	19959	20514.083433553817	2821.208757296516	0.0046093004279107	0.0101683601229454	0.4532983069226264	0.650339	0.650339	chr2	68787464	0.1868602011252332	chr2:68787464:C:T
chr2:68788666	['G', 'C']	19959	38623.0	5239.755957122866	0.0007499087585553	0.028516907425229	0.0262969875159712	0.979021	0.979021	chr2	68788666	0.0092079924805135	chr2:68788666:G:C
chr2:68789331	['C', 'G']	19959	18580.93095500551	2585.236693407719	0.0064798228095962	0.0101579969195047	0.637903600576418	0.523544	0.523544	chr2	68789331	0.2810468132130319	chr2:68789331:C:G
chr2:68789510	['A', 'G']	19959	723.0724557799268	80.36610311127411	-0.0225910645735418	0.0379513504089936	-0.5952637871928874	0.551674	0.551674	chr2	68789510	0.2583174835474425	chr2:68789510:A:G
chr2:68790074	['C', 'T']	19959	434.0217456658984	48.60382460924035	-0.0139674701243754	0.0487266697271131	-0.2866493893918521	0.774384	0.774384	chr2	68790074	0.1110436288188462	chr2:68790074:C:T
chr2:68790386	['C', 'A']	19959	35678.5751866513	4908.288358428427	0.0176753937231929	0.0164430996881794	1.0749429279382998	0.282413	0.282413	chr2	68790386	0.5491153157706633	chr2:68790386:C:A
chr2:68790692	['T', 'C']	19959	1113.1115398105928	137.77114052268684	-0.0155351510205092	0.030754641381479	-0.5051319190431138	0.613472	0.613472	chr2	68790692	0.2122052544903545	chr2:68790692:T:C
chr2:68791025	['C', 'T']	19959	7227.448459032825	1025.7491811556863	0.004543090176237	0.0132070943963586	0.3439886200472365	0.730858	0.730858	chr2	68791025	0.1361669948711738	chr2:68791025:C:T
chr2:68791073	['C', 'T']	19959	433.0650932050511	49.85123985940103	-0.0119003872919102	0.0487789151091663	-0.2439658050056538	0.80726	0.80726	chr2	68791073	0.0929865664186736	chr2:68791073:C:T
chr2:68792140	['A', 'G']	19959	37313.86952600461	5108.543839442307	0.0186229651111531	0.0203849004702891	0.9135666440116338	0.360956	0.360956	chr2	68792140	0.4425457347199187	chr2:68792140:A:G
chr2:68792298	['A', 'G']	19959	7534.887591460359	1055.210722020307	0.002235326690878	0.0129965372451716	0.1719940203078748	0.863444	0.863444	chr2	68792298	0.063765824025464	chr2:68792298:A:G
chr2:68792417	['C', 'T']	19959	18694.87332765446	2595.8113834974006	0.0059156447747831	0.0101516685841456	0.582726349441888	0.560084	0.560084	chr2	68792417	0.2517468337068385	chr2:68792417:C:T
chr2:68792980	['G', 'A']	19959	1111.055666900491	136.11454620276436	-0.0160127578608633	0.0307787857688435	-0.5202530723961352	0.602893	0.602893	chr2	68792980	0.2197597585612883	chr2:68792980:G:A
chr2:68793531	['T', 'C']	19959	6690.676105041596	979.450175682176	0.0072550235176352	0.0136115859512448	0.5330035415139643	0.594037	0.594037	chr2	68793531	0.2261865038481179	chr2:68793531:T:C
chr2:68793972	['C', 'T']	19959	28456.7030318216	3975.033330414516	0.0117521707280984	0.0112492687071646	1.0447053078760162	0.296172	0.296172	chr2	68793972	0.5284560019265183	chr2:68793972:C:T
chr2:68794094	['C', 'T']	19959	14195.112135946663	1923.037584062674	-0.0009245588368205	0.0105772912404342	-0.0874097929048403	0.930347	0.930347	chr2	68794094	0.0313550384592746	chr2:68794094:C:T
chr2:68795545	['A', 'G']	19959	38615.934763002304	5243.233706100222	0.0047612026193408	0.0284466909380033	0.1673728107679516	0.867078	0.867078	chr2	68795545	0.0619418328053441	chr2:68795545:A:G
chr2:68795946	['T', 'C']	19959	4669.4036986919255	598.9088132830209	-0.0078007508359801	0.0157826582076852	-0.4942608991039062	0.621127	0.621127	chr2	68795946	0.2068195918361626	chr2:68795946:T:C
chr2:68795986	['T', 'C']	19959	14993.009523332164	2073.082893184708	0.0027751072580668	0.0105065873331056	0.2641302232669431	0.791682	0.791682	chr2	68795986	0.1014492292418493	chr2:68795986:T:C
chr2:68796572	['G', 'A']	19959	17029.119230190947	2373.3683475802773	0.0055675152142893	0.0103199229091169	0.5394919383914064	0.589553	0.589553	chr2	68796572	0.2294771463400806	chr2:68796572:G:A
chr2:68796862	['A', 'T']	19959	6619.990076680198	973.392260005551	0.0075184953026365	0.0136773468427282	0.5497042218121321	0.582528	0.582528	chr2	68796862	0.2346831948457386	chr2:68796862:A:T
chr2:68796957	['G', 'T']	19959	4640.697534576068	592.8025997406965	-0.00842020378182	0.0158343750732197	-0.5317673569613034	0.594893	0.594893	chr2	68796957	0.2255611413108042	chr2:68796957:G:T
chr2:68797355	['C', 'T']	19959	1219.0610782643553	117.22523928399552	-0.0218557752990287	0.0292507988700989	-0.7471855861471998	0.45496	0.45496	chr2	68797355	0.3420267847558889	chr2:68797355:C:T
chr2:68797657	['T', 'C']	19959	31852.78773301263	4439.137451706303	0.0165241862427534	0.0126050724817941	1.3109156069209331	0.189901	0.189901	chr2	68797657	0.7214727483049076	chr2:68797657:T:C
chr2:68798544	['C', 'G']	19959	8946.238540410126	1250.6040738241502	0.0012618903220046	0.0121681920193723	0.1037040112446984	0.917405	0.917405	chr2	68798544	0.0374388972250825	chr2:68798544:C:G
chr2:68799757	['C', 'A']	19959	464.0232488225273	63.23345402231399	0.0105990787916915	0.0473653702321281	0.2237727424012023	0.822936	0.822936	chr2	68799757	0.0846339386973546	chr2:68799757:C:A
chr2:68799895	['A', 'T']	19959	465.0466001904094	64.48394622937825	0.0119979840278675	0.0473145054392905	0.2535794026899906	0.799823	0.799823	chr2	68799895	0.0970061112934424	chr2:68799895:A:T
chr2:68799920	['C', 'G']	19959	7158.358653171661	742.6913959600457	-0.0387080759709871	0.013281871168981	-2.9143541206292785	0.00356821	0.00356821	chr2	68799920	2.4475495939939544	chr2:68799920:C:G
chr2:68800688	['G', 'A']	19959	3903.5867408298254	513.6404905449866	-0.013117890040358	0.0171016479279557	-0.7670541514841088	0.443058	0.443058	chr2	68800688	0.3535394172732109	chr2:68800688:G:A
chr2:68800873	['A', 'G']	19959	5145.288964618623	835.4764662543375	0.0284101447267666	0.0151354357992254	1.877061559616308	0.0605242	0.0605242	chr2	68800873	1.218070942289066	chr2:68800873:A:G
chr2:68800906	['T', 'C']	19959	38588.0	5190.830926040337	-0.0377160587214315	0.028053083130242	-1.3444532476636235	0.178817	0.178817	chr2	68800906	0.7475911955220208	chr2:68800906:T:C
chr2:68800933	['T', 'G']	19959	464.06975345760674	67.88183452046978	0.0196050218522695	0.0473648017432176	0.4139154209608159	0.678941	0.678941	chr2	68800933	0.1681679642875928	chr2:68800933:T:G
chr2:68801334	['G', 'T']	19959	38587.86671343388	5189.253749022733	-0.0390432391140447	0.0280529988860396	-1.391767036125119	0.164008	0.164008	chr2	68801334	0.7851349673723168	chr2:68801334:G:T
chr2:68801403	['C', 'A']	19959	718.0359755486521	120.5224482321302	0.0355287460864857	0.0376813925565907	0.9428724279000008	0.345758	0.345758	chr2	68801403	0.4612277625833348	chr2:68801403:C:A
chr2:68801453	['A', 'G']	19959	5269.848235765838	852.4318997438828	0.0276315251593264	0.0149969647012832	1.8424745079890783	0.0654206	0.0654206	chr2	68801453	1.1842854770943418	chr2:68801453:A:G
chr2:68801457	['A', 'G']	19959	5270.584423394977	856.7352499847591	0.0286370198186761	0.0149963153142001	1.9096037405641493	0.0561986	0.0561986	chr2	68801457	1.2502745032894425	chr2:68801457:A:G
chr2:68802083	['G', 'A']	19959	5270.528135491306	851.6926991031486	0.0274318004489688	0.0149919833802277	1.8297645984017965	0.0673001	0.0673001	chr2	68802083	1.1719842904652369	chr2:68802083:G:A
chr2:68802228	['GAAACCCCGTCTCTACTA', 'G']	19959	5272.8492882919	855.0145831239555	0.0280280049501505	0.0149917045832791	1.8695675861577	0.0615585	0.0615585	chr2	68802228	1.2107119711937049	chr2:68802228:GAAACCCCGTCTCTACTA:G
chr2:68802558	['G', 'C']	19959	5278.322291269921	861.2993593989975	0.0292508026832939	0.014986093632592	1.9518630672157824	0.0509684	0.0509684	chr2	68802558	1.292698999569574	chr2:68802558:G:C
chr2:68802638	['T', 'C']	19959	29923.99418575509	4236.669954244132	0.0223682027877603	0.0117158516438232	1.909225506414904	0.0562473	0.0562473	chr2	68802638	1.2498983198520546	chr2:68802638:T:C
chr2:68803050	['T', 'C']	19959	719.4325462475556	122.912886446577	0.0381378446734033	0.0376570946870304	1.0127665182449266	0.311184	0.311184	chr2	68803050	0.506982741021509	chr2:68803050:T:C
chr2:68803246	['A', 'G']	19959	12687.527667686743	1766.0877376897308	0.0070756429575107	0.0108398236749914	0.6527452078242663	0.513928	0.513928	chr2	68803246	0.2890977202906434	chr2:68803246:A:G
chr2:68803978	['G', 'A']	19959	29306.936713934963	4161.209925944695	0.0227393077449282	0.0114961217268157	1.9779981706253773	0.0479427	0.0479427	chr2	68803978	1.3192775113519717	chr2:68803978:G:A
chr2:68803996	['G', 'A']	19959	5255.526632259358	850.9039521483827	0.0279777775319152	0.0150052352248504	1.864534418332928	0.0622614	0.0622614	chr2	68803996	1.2057811180666294	chr2:68803996:G:A
chr2:68804168	['C', 'T']	19959	15857.97263706525	2275.3454284430586	0.0103006389741969	0.0103427170790522	0.9959316198505952	0.319295	0.319295	chr2	68804168	0.4958078822416748	chr2:68804168:C:T
chr2:68804430	['C', 'T']	19959	605.0	82.95056011153909	0.0010800092164426	0.0412717224561513	0.0261682612735661	0.979123	0.979123	chr2	68804430	0.009162747557572	chr2:68804430:C:T
chr2:68804463	['G', 'A']	19959	6833.342368974847	914.030536074954	-0.0001638067819406	0.0133018358915696	-0.0123145995241529	0.990175	0.990175	chr2	68804463	0.0042880429602104	chr2:68804463:G:A
chr2:68806665	['A', 'G']	19959	464.0232488225273	49.350619318821664	-0.0178338877790114	0.0470547861830682	-0.3790026313078558	0.70469	0.70469	chr2	68806665	0.1520018913743557	chr2:68806665:A:G
chr2:68806694	['C', 'T']	19959	34736.48078368492	4630.9847840914335	-0.02404595882659	0.0149186589654324	-1.6118043104481548	0.10702	0.10702	chr2	68806694	0.970535053361764	chr2:68806694:C:T
chr2:68806910	['T', 'G']	19959	8659.735504885994	979.3093615620974	-0.0262829652578853	0.0122628307398141	-2.1433032727550976	0.0321008	0.0321008	chr2	68806910	1.4934841441915083	chr2:68806910:T:G
chr2:68807025	['T', 'C']	19959	15188.760998096	1952.512774607961	-0.0133899112872569	0.0103738436995641	-1.2907377125625596	0.19681	0.19681	chr2	68807025	0.7059528386562843	chr2:68807025:T:C
chr2:68807117	['T', 'C']	19959	6519.326635935464	972.240508559455	0.0094340119574167	0.0137136347336111	0.687929359405687	0.491505	0.491505	chr2	68807117	0.3084720598026197	chr2:68807117:T:C
chr2:68807715	['C', 'T']	19959	8277.41472091392	1183.943890780285	0.0071801214306632	0.0123465009031551	0.5815511201905312	0.560876	0.560876	chr2	68807715	0.2511331431435677	chr2:68807715:C:T
chr2:68807854	['A', 'G']	19959	7721.773763591722	1053.9363729823745	-0.0046337766694684	0.012804166063249	-0.3618960146704524	0.717434	0.717434	chr2	68807854	0.1442180454709105	chr2:68807854:A:G
chr2:68807888	['G', 'A']	19959	8260.483235603668	1186.40288903868	0.0078784082382961	0.0123521525713718	0.6378166228739451	0.5236	0.5236	chr2	68807888	0.2810003621212819	chr2:68807888:G:A
chr2:68807897	['C', 'T']	19959	7702.157696933253	1050.0930693692324	-0.0047407360915619	0.0128168369832561	-0.3698834663930908	0.711473	0.711473	chr2	68807897	0.1478415764981862	chr2:68807897:C:T
chr2:68808429	['C', 'T']	19959	9224.31081487421	1210.392222915744	-0.0039694609330011	0.011962338254972	-0.3318298520233936	0.740021	0.740021	chr2	68808429	0.130755955870761	chr2:68808429:C:T
chr2:68808881	['G', 'A']	19959	6023.3017837458665	903.2434937990812	0.0085985016278522	0.0141980443127378	0.605611691191726	0.54478	0.54478	chr2	68808881	0.2637788446508413	chr2:68808881:G:A
chr2:68808922	['A', 'G']	19959	37988.90334702876	5114.357181934267	-0.0177650213605898	0.0235814565445659	-0.7533470770567636	0.45125	0.45125	chr2	68808922	0.3455827850862857	chr2:68808922:A:G
chr2:68809069	['A', 'G']	19959	8605.431155426395	1275.6440077858872	0.0099325800861857	0.0123311771079396	0.8054851535455237	0.420549	0.420549	chr2	68809069	0.3761833953718306	chr2:68809069:A:G
chr2:68809330	['G', 'A']	19959	7384.739990980608	922.99630529606	-0.0132237620807055	0.0130437562314425	-1.0138001543473394	0.31069	0.31069	chr2	68809330	0.5076727249063071	chr2:68809330:G:A
chr2:68809634	['T', 'C']	19959	27587.91114563496	3860.598097311046	0.0103279662502123	0.0109623071470132	0.9421343620194212	0.346135	0.346135	chr2	68809634	0.4607544840969762	chr2:68809634:T:C
chr2:68809794	['A', 'C']	19959	10252.054622901527	1303.672577487499	-0.0062348819122408	0.0116077626773446	-0.5371303743493719	0.591184	0.591184	chr2	68809794	0.2282773283441858	chr2:68809794:A:C
chr2:68810737	['T', 'C']	19959	23116.189657802486	3211.8303666403367	0.0056283386076838	0.0103481757652632	0.5438966959352489	0.586519	0.586519	chr2	68810737	0.2317179145603846	chr2:68810737:T:C
chr2:68810742	['T', 'C']	19959	11246.45216606498	1390.2341906857175	-0.0192392084514732	0.0113123543304535	-1.7007254095356692	0.0890102	0.0890102	chr2	68810742	1.0505602231315805	chr2:68810742:T:C
chr2:68810940	['T', 'C']	19959	25454.75352147978	3555.969216728378	0.007303835578915	0.0105192963051582	0.6943273929201512	0.487485	0.487485	chr2	68810940	0.3120387430781672	chr2:68810940:T:C
chr2:68811153	['G', 'C']	19959	9317.400481058328	1398.1037525274016	0.0170409468333511	0.0118504777951611	1.4379966046862205	0.150451	0.150451	chr2	68811153	0.8226049212968578	chr2:68811153:G:C
chr2:68811314	['G', 'A']	19959	11261.564234893276	1388.2086920891654	-0.0199863951346958	0.0113014334727857	-1.7684831913423824	0.0769954	0.0769954	chr2	68811314	1.113535220467678	chr2:68811314:G:A
chr2:68811315	['A', 'T']	19959	11261.564234893276	1388.2086920891654	-0.0199863951346958	0.0113014334727857	-1.7684831913423824	0.0769954	0.0769954	chr2	68811315	1.113535220467678	chr2:68811315:A:T
chr2:68811316	['G', 'A']	19959	11260.25667752443	1389.8483614530448	-0.019761008990488	0.0113018477773575	-1.7484759465684832	0.080397	0.080397	chr2	68811316	1.09476015657187	chr2:68811316:G:A
chr2:68811659	['G', 'GA']	19959	36278.63531592925	4963.6895089458985	0.0137926371443282	0.0175429935429756	0.7862191313324044	0.431748	0.431748	chr2	68811659	0.3647696655519931	chr2:68811659:G:GA
chr2:68812016	['T', 'C']	19959	25617.417510273623	3590.848145234553	0.0086065103512862	0.0105441570896952	0.8162350274255056	0.414375	0.414375	chr2	68812016	0.3826064542511516	chr2:68812016:T:C
chr2:68812122	['G', 'T']	19959	7560.515209220746	913.9320578902853	-0.0147973236252013	0.0128984402443796	-1.1472180624048074	0.251305	0.251305	chr2	68812122	0.5997988705367221	chr2:68812122:G:T
chr2:68812246	['C', 'T']	19959	25453.37641575624	3558.352533897767	0.0074265372185839	0.0105156731440377	0.7062350756684315	0.48005	0.48005	chr2	68812246	0.3187135259719159	chr2:68812246:C:T
chr2:68812253	['CTCT', 'C']	19959	25450.375664027262	3558.195423284352	0.007532057754172	0.0105164952353581	0.7162136800906905	0.473868	0.473868	chr2	68812253	0.3243426179362864	chr2:68812253:CTCT:C
chr2:68812610	['G', 'A']	19959	25617.417510273623	3591.8619236354657	0.0087000877582742	0.010543007141165	0.8251998354724462	0.409268	0.409268	chr2	68812610	0.3879922108072474	chr2:68812610:G:A
chr2:68812835	['A', 'T']	19959	11420.005212510026	1415.6907275794094	-0.0189880204717694	0.0112537489479718	-1.6872617791239708	0.0915687	0.0915687	chr2	68812835	1.0382529514442551	chr2:68812835:A:T
chr2:68813368	['G', 'A']	19959	11256.819985967726	1388.6184602723995	-0.0198451055840003	0.0113046348395106	-1.7554839997697296	0.0791919	0.0791919	chr2	68813368	1.1013192371630625	chr2:68813368:G:A
chr2:68814005	['C', 'T']	19959	11254.819484815072	1389.1451634818463	-0.0197459974412524	0.0113043632898359	-1.7467589226371274	0.0806946	0.0806946	chr2	68814005	1.0931555268475626	chr2:68814005:C:T
chr2:68814576	['A', 'C']	19959	438.0	24.41797757083269	-0.0930436675759912	0.048375838414785	-1.923349974386272	0.0544503	0.0544503	chr2	68814576	1.2639997231077351	chr2:68814576:A:C
chr2:68814651	['G', 'A']	19959	11587.063803127508	1415.0186362529091	-0.0215070288939367	0.0112051715613012	-1.9193841679510248	0.05495	0.05495	chr2	68814651	1.2600323032404903	chr2:68814651:G:A
chr2:68814691	['C', 'A']	19959	14203.269733874604	2171.1381246066585	0.0246480638098549	0.0105109683185809	2.3449850730006503	0.0190376	0.0190376	chr2	68814691	1.7203878024039445	chr2:68814691:C:A
chr2:68815019	['C', 'T']	19959	14187.421656561608	2171.0377752727964	0.0248874305517554	0.0105135559034714	2.367175366760345	0.0179339	0.0179339	chr2	68815019	1.7463252562102458	chr2:68815019:C:T
chr2:68815317	['C', 'T']	19959	14197.42265871624	2165.4463239300712	0.0242701403034027	0.0105093978342207	2.3093749695509818	0.0209329	0.0209329	chr2	68815317	1.6791706012479148	chr2:68815317:C:T
chr2:68815363	['G', 'A']	19959	7527.503502847647	1006.8909498623746	-0.009263929360149	0.0130330716829637	-0.7108016886194561	0.477215	0.477215	chr2	68815363	0.3212859138808959	chr2:68815363:G:A
chr2:68815421	['CG', 'C']	19959	29791.078987036508	4132.615306730922	0.0081032058522013	0.0116331920189641	0.6965591076801358	0.486087	0.486087	chr2	68815421	0.3132859936215298	chr2:68815421:CG:C
chr2:68815514	['G', 'A']	19959	414.155876494033	56.84272449661861	0.0210418425239494	0.0522572395359024	0.4026588987635484	0.687203	0.687203	chr2	68815514	0.1629149532504435	chr2:68815514:G:A
chr2:68815596	['G', 'A']	19959	7564.516011024806	1004.1606647505862	-0.0094621013463776	0.0129552645775384	-0.7303672796295381	0.465174	0.465174	chr2	68815596	0.3323845673143679	chr2:68815596:G:A
chr2:68815804	['T', 'A']	19959	14178.97283480353	2174.534112896348	0.0254297422900586	0.010512206220826	2.4190680582044783	0.0155692	0.0155692	chr2	68815804	1.807733702429413	chr2:68815804:T:A
chr2:68815808	['C', 'G']	19959	14178.393383458646	2174.324758046341	0.0254226423353759	0.0105122996085394	2.4183711730138	0.0155991	0.0155991	chr2	68815808	1.8069004578191987	chr2:68815808:C:G
chr2:68815811	['G', 'C']	19959	14178.97283480353	2174.2998220567843	0.0254054226485593	0.0105122017110985	2.416755628056192	0.0156684	0.0156684	chr2	68815811	1.8049753498395589	chr2:68815811:G:C
chr2:68815989	['G', 'A']	19959	2702.2707821816903	339.79718682627595	-0.0130691061244402	0.0202868141499355	-0.6442167817898479	0.519442	0.519442	chr2	68815989	0.2844629379743355	chr2:68815989:G:A
chr2:68816407	['G', 'C']	19959	21486.07651067241	3078.857092854784	0.0170123052048412	0.0101476113103028	1.67648372455581	0.0936592	0.0936592	chr2	68816407	1.0284495561105196	chr2:68816407:G:C
chr2:68816549	['A', 'C']	19959	38613.0	5204.613324133577	-0.0258590711233092	0.0285431134518478	-0.9059653273961692	0.364965	0.364965	chr2	68816549	0.4377487822166624	chr2:68816549:A:C
chr2:68816563	['G', 'A']	19959	14193.133343355385	2178.144538901962	0.0254314786438423	0.0105072468752039	2.420375094056092	0.0155134	0.0155134	chr2	68816563	1.8092930094451487	chr2:68816563:G:A
chr2:68816932	['A', 'C']	19959	10328.069857178652	1313.0650241480691	-0.0168489809124113	0.0115613686825135	-1.457351752642857	0.145035	0.145035	chr2	68816932	0.8385271807123218	chr2:68816932:A:C
chr2:68817396	['A', 'T']	19959	16108.64960906175	2101.310607163371	-0.0101626973982126	0.0102989375198971	-0.9867714391488152	0.323767	0.323767	chr2	68817396	0.4897674188570713	chr2:68817396:A:T
chr2:68817497	['G', 'T']	19959	1542.2318099819604	171.52052106566111	-0.030214364578556	0.0262919515893317	-1.149186832932396	0.250493	0.250493	chr2	68817497	0.6012044059398494	chr2:68817497:G:T
chr2:68818026	['C', 'A']	19959	10428.567498496694	1574.1569292196084	0.0191574966809634	0.0114238591212886	1.676972420402403	0.0935635	0.0935635	chr2	68818026	1.0288935405796884	chr2:68818026:C:A
chr2:68818124	['C', 'A']	19959	10429.04504685073	1572.9036563240536	0.0189571529560234	0.0114237402043429	1.6594523874778386	0.0970404	0.0970404	chr2	68818124	1.013047421978306	chr2:68818124:C:A
chr2:68818391	['A', 'G']	19959	31344.0	4415.355342359822	0.0210413001484971	0.0122717053783569	1.714619076954595	0.0864306	0.0864306	chr2	68818391	1.063332472123323	chr2:68818391:A:G
chr2:68818524	['T', 'C']	19959	18070.33761026464	2505.0094691287336	0.0068399267585419	0.0101768754700792	0.6721047907731426	0.501525	0.501525	chr2	68818524	0.2997074134083998	chr2:68818524:T:C
chr2:68818641	['C', 'T']	19959	18057.904749974947	2499.5618111608405	0.0064687701331217	0.0101779795227463	0.6355652532671088	0.525067	0.525067	chr2	68818641	0.2797852758821704	chr2:68818641:C:T
chr2:68818821	['A', 'G']	19959	31459.152377611863	4441.079902535297	0.0226183938048514	0.012331499711768	1.8341965157138536	0.0666397	0.0666397	chr2	68818821	1.1762669667128811	chr2:68818821:A:G
chr2:68819587	['G', 'A']	19959	10438.0459487899	1576.2224158097783	0.0189548568738335	0.0114193657278515	1.6598870134794852	0.0969529	0.0969529	chr2	68819587	1.0134391960214666	chr2:68819587:G:A
chr2:68820703	['C', 'T']	19959	9578.718876911507	1447.9906997135276	0.0188746836070183	0.0117440204576965	1.60717393800593	0.108032	0.108032	chr2	68820703	0.9664475837264764	chr2:68820703:C:T
chr2:68820919	['A', 'C']	19959	22732.41686710764	3226.7158122730016	0.0154597822220133	0.0102207562941636	1.512586914027223	0.1304	0.1304	chr2	68820919	0.8847224086040987	chr2:68820919:A:C
chr2:68822807	['G', 'T']	19959	6983.049609140107	953.736712914824	-0.0058116869921619	0.0133382243914338	-0.435716690738416	0.663047	0.663047	chr2	68822807	0.178455685596453	chr2:68822807:G:T
chr2:68822809	['T', 'C']	19959	14666.734843170658	2207.626916675937	0.0217259729946785	0.0104169833281608	2.08563000537262	0.0370248	0.0370248	chr2	68822809	1.431507278765727	chr2:68822809:T:C
chr2:68823254	['G', 'A']	19959	15093.024805813078	2305.5181017386926	0.024992310429724	0.0103566214942137	2.413172137621076	0.0158233	0.0158233	chr2	68823254	1.8007029378842587	chr2:68823254:G:A
chr2:68823298	['A', 'ACTT']	19959	15095.756338310452	2304.517980173939	0.0248963056825375	0.0103549242757698	2.4042962574621614	0.0162127	0.0162127	chr2	68823298	1.7901446534145322	chr2:68823298:A:ACTT
chr2:68823805	['G', 'A']	19959	22019.412929090453	3235.6105548673045	0.0193236039473139	0.0100795272934754	1.9171141051249785	0.0552377	0.0552377	chr2	68823805	1.2577644129700143	chr2:68823805:G:A
chr2:68824265	['TGTCAGA', 'T']	19959	22083.532224115468	3230.9908465507315	0.0179521104430226	0.0100843932887631	1.7801874568920584	0.0750605	0.0750605	chr2	68824265	1.1245885469504115	chr2:68824265:TGTCAGA:T
chr2:68824721	['A', 'G']	19959	4656.1664327954295	635.9540036377886	0.0023158442465827	0.01546342784024	0.1497626703799977	0.880953	0.880953	chr2	68824721	0.0550472611511064	chr2:68824721:A:G
chr2:68824722	['A', 'G']	19959	8549.998646752205	1232.467986555682	0.00591029675875	0.0123458594269169	0.4787270415427027	0.632138	0.632138	chr2	68824722	0.1991881019451839	chr2:68824722:A:G
chr2:68824998	['A', 'G']	19959	13221.98737221888	1905.9516971153428	0.0127449122274972	0.0106546009637434	1.196188601606656	0.231637	0.231637	chr2	68824998	0.6351920683798425	chr2:68824998:A:G
chr2:68825859	['A', 'G']	19959	18179.197443609028	2614.726400005435	0.0099312990343903	0.0100455702002966	0.9886247207845964	0.322859	0.322859	chr2	68825859	0.4909871027199414	chr2:68825859:A:G
chr2:68825983	['G', 'T']	19959	4405.88298672012	587.050985619246	0.0018599875877102	0.0161646813752109	0.1150649087684845	0.908395	0.908395	chr2	68825983	0.0417252648952632	chr2:68825983:G:T
chr2:68826365	['G', 'A']	19959	472.04730169865206	60.10412270192961	-0.0011240681308153	0.0466432299323487	-0.0240992772680121	0.980774	0.980774	chr2	68826365	0.0084310556786345	chr2:68826365:G:A
chr2:68826622	['C', 'T']	19959	472.023649664295	61.8802174142058	0.002208394519252	0.0466424025554897	0.047347357731514	0.962237	0.962237	chr2	68826622	0.0167179475925843	chr2:68826622:C:T
chr2:68827258	['A', 'G']	19959	4961.497168913164	749.6878570591219	0.0167533684283787	0.0151845132878817	1.1033194222793437	0.269902	0.269902	chr2	68827258	0.5687938972673232	chr2:68827258:A:G
chr2:68827296	['G', 'A']	19959	2858.143200721516	400.5335534768371	-0.0015982251081077	0.0196280067126291	-0.0814257469699847	0.935104	0.935104	chr2	68827296	0.0291400852618528	chr2:68827296:G:A
chr2:68827623	['C', 'T']	19959	24530.06120300752	3305.3700393172026	-0.0037170744915879	0.0103844098700677	-0.3579475904838956	0.720386	0.720386	chr2	68827623	0.1424347358605927	chr2:68827623:C:T
chr2:68827978	['G', 'A']	19959	5964.5976850228	838.6092243613402	0.0126620145056767	0.014196877264605	0.8918872981486603	0.372464	0.372464	chr2	68827978	0.4289156970281573	chr2:68827978:G:A
chr2:68828030	['A', 'T']	19959	7940.795710778173	1209.7603993965895	0.0254010962040381	0.0126947588138587	2.0009120753289125	0.0454154	0.0454154	chr2	68828030	1.3427968563731496	chr2:68828030:A:T
chr2:68828969	['A', 'C']	19959	13800.14854909036	1903.9023252248544	-0.0015017212624041	0.0106423627368266	-0.1411078817307763	0.887786	0.887786	chr2	68828969	0.0516917078921872	chr2:68828969:A:C
chr2:68830198	['A', 'G']	19959	2354.235907200481	316.6280860538945	-0.0045447829931256	0.0215607150728982	-0.2107899936416519	0.833053	0.833053	chr2	68830198	0.0793273672903083	chr2:68830198:A:G
chr2:68830280	['G', 'T']	19959	4405.441449115599	583.5275332201286	0.0010287737886795	0.016160198097844	0.0636609639591497	0.949241	0.949241	chr2	68830280	0.0226235118272134	chr2:68830280:G:T
chr2:68830918	['C', 'A']	19959	4430.0	585.0461168205408	0.0008041742167595	0.0161192439579802	0.0498890778535216	0.960211	0.960211	chr2	68830918	0.0176333231409238	chr2:68830918:C:A
chr2:68831007	['C', 'G']	19959	1145.1721286831028	165.90340818796406	0.0137798357089751	0.0302759338588231	0.4551415580847361	0.649012	0.649012	chr2	68831007	0.1877472731755894	chr2:68831007:C:G
chr2:68831851	['A', 'G']	19959	4426.443553640327	585.6600090853007	0.0010952603524283	0.0161242253752513	0.0679263857294753	0.945845	0.945845	chr2	68831851	0.0241800276151807	chr2:68831851:A:G
chr2:68831971	['C', 'T']	19959	10763.157053370083	1324.9608827668633	-0.0091654585773478	0.0113917821122867	-0.8045675809987906	0.421079	0.421079	chr2	68831971	0.3756364171205484	chr2:68831971:C:T
chr2:68832031	['A', 'G']	19959	11063.21718867452	1394.508505046451	-0.0051568836624446	0.0113007491594089	-0.4563311325383285	0.648157	0.648157	chr2	68832031	0.1883197842914128	chr2:68832031:A:G
chr2:68832540	['A', 'T']	19959	10747.07691536804	1321.9039483286508	-0.0090779725884494	0.0113989236307031	-0.7963885786547239	0.425816	0.425816	chr2	68832540	0.3707780240128672	chr2:68832540:A:T
chr2:68832732	['T', 'TA']	19959	471.0	58.91900242847908	-0.0043844745633615	0.0466921165012051	-0.0939018166642407	0.925188	0.925188	chr2	68832732	0.0337700088106057	chr2:68832732:T:TA
chr2:68833026	['A', 'C']	19959	13115.285556780596	1684.0726601634944	-0.0135289223500463	0.0107482417867031	-1.2587102726683432	0.20815	0.20815	chr2	68833026	0.6816235847772039	chr2:68833026:A:C
chr2:68833119	['C', 'T']	19959	33853.78466549737	4711.528976902156	0.0211643168219922	0.0142397716728299	1.486282035151918	0.13722	0.13722	chr2	68833119	0.8625825850096078	chr2:68833119:C:T
chr2:68833341	['T', 'C']	19959	20107.037085296182	2666.2674540385938	-0.004721147227983	0.0100637137985272	-0.4691257444815191	0.638985	0.638985	chr2	68833341	0.1945093366674058	chr2:68833341:T:C
chr2:68833730	['A', 'G']	19959	33863.089897775106	4711.33413384265	0.0210124773175803	0.0142463873017004	1.4749337409261924	0.140246	0.140246	chr2	68833730	0.8531095165438201	chr2:68833730:A:G
chr2:68833834	['A', 'G']	19959	23126.79357522301	3139.555517968286	0.0012838907019572	0.010213375444435	0.1257067958523708	0.899965	0.899965	chr2	68833834	0.0457743801189371	chr2:68833834:A:G
chr2:68833974	['G', 'C']	19959	23314.5043595911	3162.957051211246	0.0006520741304346	0.0102288652512818	0.0637484329312996	0.949171	0.949171	chr2	68833974	0.0226555392414385	chr2:68833974:G:C
chr2:68835206	['G', 'A']	19959	14551.91636181408	1887.132713543365	-0.0115999111397167	0.0104766177354734	-1.1072190885079136	0.268213	0.268213	chr2	68835206	0.5715201761807702	chr2:68835206:G:A
chr2:68835523	['T', 'A']	19959	4794.4021254198215	671.4545401914669	0.0096702869266331	0.0155243537356558	0.6229107563056063	0.53335	0.53335	chr2	68835523	0.2729877005732316	chr2:68835523:T:A
chr2:68836777	['G', 'A']	19959	16187.0	2162.1469091279164	-0.0043830405102725	0.0102560035596107	-0.427363395965798	0.669119	0.669119	chr2	68836777	0.1744966379161142	chr2:68836777:G:A
chr2:68837100	['G', 'T']	19959	14512.908544224503	2028.551060368616	0.0066472880373295	0.0104027533140467	0.6389931431281572	0.522835	0.522835	chr2	68837100	0.2816353472619594	chr2:68837100:G:T
chr2:68837299	['C', 'T']	19959	1310.0656378394629	171.46119843512162	-0.0099631611660216	0.0284277946013333	-0.3504725324543598	0.725988	0.725988	chr2	68837299	0.1390705577804212	chr2:68837299:C:T
chr2:68837331	['G', 'A']	19959	12707.273337676004	1802.026027126897	0.0093880759607548	0.0107753481427665	0.8712550013576198	0.383625	0.383625	chr2	68837331	0.416093098560121	chr2:68837331:G:A
chr2:68837422	['T', 'G']	19959	464.1162674150546	55.14740683385359	-0.0108749183854073	0.0471258169471885	-0.2307634984364162	0.817501	0.817501	chr2	68837422	0.0875117074209285	chr2:68837422:T:G
chr2:68837850	['GGATT', 'G']	19959	12400.485191681284	1791.478031708423	0.0138372967583046	0.0108329069200336	1.2773392091752267	0.201497	0.201497	chr2	68837850	0.6957314154938131	chr2:68837850:GGATT:G
chr2:68838184	['G', 'A']	19959	30965.51456213344	4297.51588977086	0.0129325154686864	0.0124343262866632	1.0400656352855655	0.298322	0.298322	chr2	68838184	0.5253147180549946	chr2:68838184:G:A
chr2:68838356	['G', 'A']	19959	14801.449556457675	1924.02082121669	-0.0114602258984428	0.0104818873505553	-1.0933361059099405	0.274259	0.274259	chr2	68838356	0.5618391118436655	chr2:68838356:G:A
chr2:68838361	['A', 'G']	19959	30990.76360629448	4309.188536229557	0.013871830980126	0.0124355330630193	1.1154995053149677	0.26465	0.26465	chr2	68838361	0.5773281016727133	chr2:68838361:A:G
chr2:68838945	['G', 'A']	19959	2320.4650463542976	299.0356989312223	-0.0098271764489675	0.0216789714873775	-0.4533045515876697	0.650334	0.650334	chr2	68838945	0.1868635401234434	chr2:68838945:G:A
chr2:68839862	['C', 'T']	19959	629.0315161839864	100.87653960988156	0.0398851413416703	0.0407957992155398	0.9776776557542564	0.328246	0.328246	chr2	68839862	0.4838005575111782	chr2:68839862:C:T
chr2:68839870	['A', 'G']	19959	3884.0	544.1251880554232	0.0056811779164308	0.0170101945556867	0.3339866512303688	0.738393	0.738393	chr2	68839870	0.1317124290945268	chr2:68839870:A:G
chr2:68839960	['A', 'C']	19959	464.0464999749461	55.07592223986157	-0.010989980365274	0.0471258030907164	-0.2332051582042746	0.815604	0.815604	chr2	68839960	0.0885206529605139	chr2:68839960:A:C
chr2:68840085	['G', 'A']	19959	3086.463920625376	456.156211395004	0.017904200783017	0.0188291783376024	0.9508753096921868	0.341679	0.341679	chr2	68840085	0.4663817126392908	chr2:68840085:G:A
chr2:68840791	['A', 'G']	19959	463.1392271838821	56.08905425977207	-0.0092303354379464	0.0471739728258743	-0.1956658488785099	0.844874	0.844874	chr2	68840791	0.0732080545827617	chr2:68840791:A:G
chr2:68841207	['A', 'C']	19959	14010.10583283223	2052.6955871717714	0.0169300459902145	0.0105741278834578	1.6010820161064991	0.109375	0.109375	chr2	68841207	0.9610819339696304	chr2:68841207:A:C
chr2:68841846	['T', 'C']	19959	3874.388234704615	544.7160743942793	0.0059015860422375	0.0170293949312979	0.3465528908129991	0.728931	0.728931	chr2	68841846	0.1373135796895699	chr2:68841846:T:C
chr2:68842643	['GT', 'G']	19959	4864.243711794769	665.6073942837993	0.0064369590242086	0.01541834293144	0.4174870835881328	0.676327	0.676327	chr2	68842643	0.1698432745339217	chr2:68842643:GT:G
chr2:68842773	['T', 'C']	19959	3173.31798366488	435.7134016556543	-0.0001278247085514	0.0186918057394577	-0.0068385425321198	0.994544	0.994544	chr2	68842773	0.0023759983268817	chr2:68842773:T:C
chr2:68843171	['G', 'GA']	19959	3680.3687929047455	510.0426583796535	0.0034069092746429	0.0174488616326531	0.195251091238373	0.845198	0.845198	chr2	68843171	0.0730415392936374	chr2:68843171:G:GA
chr2:68843281	['A', 'G']	19959	1450.3633356720457	221.46168440944257	0.0175241138118556	0.0269803086294981	0.6495149500512439	0.516013	0.516013	chr2	68843281	0.2873393569829707	chr2:68843281:A:G
chr2:68843601	['C', 'G']	19959	410.0205431405952	90.29822858276846	0.1001692678523424	0.0504729186194759	1.98461413748501	0.0472011	0.0472011	chr2	68843601	1.3260478802141435	chr2:68843601:C:G
chr2:68844164	['T', 'C']	19959	6875.688981309817	1029.0435324586117	0.0167410257765515	0.0133469606129577	1.2542949861033283	0.20975	0.20975	chr2	68844164	0.6782980304992622	chr2:68844164:T:C
chr2:68844436	['T', 'C']	19959	3078.563150223649	453.4826819403865	0.0179245889815376	0.0188655393815673	0.9501233237492772	0.342061	0.342061	chr2	68844436	0.4658964389699187	chr2:68844436:T:C
chr2:68844457	['A', 'G']	19959	10208.608738127388	1392.357154727823	-0.0073176332676784	0.0122712399214983	-0.5963238690214566	0.550966	0.550966	chr2	68844457	0.2588752005456363	chr2:68844457:A:G
chr2:68844460	['GAAAT', 'G']	19959	10809.166274116764	1539.8867451342007	0.0093521669429333	0.0113311386473435	0.825351029053538	0.409182	0.409182	chr2	68844460	0.388083479242903	chr2:68844460:GAAAT:G
chr2:68845199	['G', 'T']	19959	15934.596732975897	1948.3548842882656	-0.0236246793292744	0.0103490855267721	-2.282779407722506	0.0224538	0.0224538	chr2	68845199	1.648710150011378	chr2:68845199:G:T
chr2:68845425	['G', 'A']	19959	8188.6410924580305	1180.37593821568	0.0083679658599626	0.0125857627562974	0.6648755440567603	0.506138	0.506138	chr2	68845425	0.2957310553591026	chr2:68845425:G:A
chr2:68845524	['C', 'T']	19959	770.0771659066994	111.8486703428046	-0.0034231752884036	0.0366526695639054	-0.0933949785686206	0.925591	0.925591	chr2	68845524	0.0335808769056369	chr2:68845524:C:T
chr2:68845725	['A', 'G']	19959	30109.52570655442	4028.710085896923	-0.0096150084871935	0.0119555656247379	-0.8042286570949492	0.421275	0.421275	chr2	68845725	0.3754343127321576	chr2:68845725:A:G
chr2:68845734	['A', 'G']	19959	4007.003808760149	478.8726050679654	-0.0146733310898814	0.0168054418838268	-0.8731297392425459	0.382603	0.382603	chr2	68845734	0.4172516289811282	chr2:68845734:A:G
chr2:68845918	['G', 'A']	19959	623.0	67.18686794910636	-0.0242223537275746	0.0407814264178908	-0.5939555296415098	0.552549	0.552549	chr2	68845918	0.2576292027360427	chr2:68845918:G:A
chr2:68846514	['T', 'C']	19959	4643.628608660786	600.6732176479463	-0.0032883336315464	0.0157220262948487	-0.209154568875379	0.83433	0.83433	chr2	68846514	0.0786621402107178	chr2:68846514:T:C
chr2:68846796	['C', 'T']	19959	8371.838903642833	1180.5189201766375	0.011636875501789	0.0123859929655556	0.9395189819782888	0.347476	0.347476	chr2	68846796	0.4590751865487321	chr2:68846796:C:T
chr2:68847780	['A', 'G']	19959	13654.368241719698	2043.040395323348	0.0208549855330478	0.0105782047702785	1.9715051831520487	0.0486799	0.0486799	chr2	68847780	1.3126503225843884	chr2:68847780:A:G
chr2:68847884	['G', 'A']	19959	6894.036229705352	911.2232845185302	-0.002411131911408	0.013273782693265	-0.1816461793239589	0.855862	0.855862	chr2	68847884	0.0675962557317728	chr2:68847884:G:A
chr2:68848851	['A', 'T']	19959	9926.989476321723	1472.1244340513783	0.0166163878356281	0.0116141664302401	1.430699993446241	0.152532	0.152532	chr2	68848851	0.8166390352317231	chr2:68848851:A:T
chr2:68849716	['C', 'T']	19959	18077.811494713635	2352.0584968602843	-0.0083709708470881	0.0101115863497131	-0.8278593049176295	0.40776	0.40776	chr2	68849716	0.3895953794193483	chr2:68849716:C:T
chr2:68850155	['T', 'C']	19959	18112.444895504435	2362.225279596384	-0.0076779623026893	0.0101102696061198	-0.7594221125460173	0.447609	0.447609	chr2	68850155	0.3491011897687064	chr2:68850155:T:C
chr2:68850690	['A', 'G']	19959	546.0	46.49545877581812	-0.0536997363357836	0.0435295964613674	-1.233637357135671	0.217353	0.217353	chr2	68850690	0.6628343611117262	chr2:68850690:A:G
chr2:68851724	['CAG', 'C']	19959	18124.080655671965	2358.643565527276	-0.0083615547207007	0.0101094869476591	-0.8270998087234179	0.40819	0.40819	chr2	68851724	0.389137639007543	chr2:68851724:CAG:C
chr2:68851935	['A', 'G']	19959	19327.84188633858	2525.426226088576	-0.009229104268717	0.0100585563982917	-0.9175376568236396	0.358872	0.358872	chr2	68851935	0.4450604249765004	chr2:68851935:A:G
chr2:68852476	['T', 'A']	19959	5176.037334001503	661.1462687120916	-0.0080415857587	0.0149308501002808	-0.5385886071248417	0.590177	0.590177	chr2	68852476	0.2290177195526287	chr2:68852476:T:A
chr2:68852578	['A', 'G']	19959	5182.259645255035	661.8085272396943	-0.0081601254443213	0.0149252254312359	-0.54673381530597	0.584568	0.584568	chr2	68852578	0.2331649621633161	chr2:68852578:A:G
chr2:68852608	['A', 'T']	19959	5181.259595149815	659.9551842566748	-0.0085060433938236	0.0149260106893876	-0.5698805642603102	0.568765	0.568765	chr2	68852608	0.2450671365654674	chr2:68852608:A:T
chr2:68853204	['T', 'A']	19959	5181.259595149814	662.213015429774	-0.0081031747350921	0.0149259830343116	-0.5428905229534758	0.587211	0.587211	chr2	68853204	0.2312058175426746	chr2:68853204:T:A
chr2:68853506	['G', 'A']	19959	36530.660570225984	5034.552271887844	0.0215274400482959	0.0182116564571726	1.1820693026425602	0.237192	0.237192	chr2	68853506	0.6248999629234834	chr2:68853506:G:A
chr2:68853578	['T', 'C']	19959	4450.22296823329	548.2227498673107	-0.0128743945109303	0.0160284701976178	-0.8032204166835417	0.421857	0.421857	chr2	68853578	0.3748347401181101	chr2:68853578:T:C
chr2:68854673	['C', 'A']	19959	543.244962406015	43.86399452979481	-0.058707900696684	0.0436412068710016	-1.3452400817011714	0.178563	0.178563	chr2	68854673	0.7482085261895308	chr2:68854673:C:A
chr2:68855021	['C', 'T']	19959	5400.587966220965	679.7927997405706	-0.0102623075030595	0.0147049309485165	-0.6978820600374759	0.485259	0.485259	chr2	68855021	0.3140264010934575	chr2:68855021:C:T
chr2:68856885	['G', 'A']	19959	19807.969731896766	2617.894841959466	-0.0075033973472412	0.0100685298687426	-0.7452326650522448	0.45614	0.45614	chr2	68856885	0.3409018417744803	chr2:68856885:G:A
chr2:68856986	['G', 'A']	19959	12254.0	1749.8523834302216	0.0121002902030222	0.0109543031538751	1.1046152396048825	0.26934	0.26934	chr2	68856986	0.5696991442147035	chr2:68856986:G:A
chr2:68858640	['G', 'A']	19959	545.0273073454255	40.444251678263896	-0.0648733099072279	0.0434814634444873	-1.49197623005609	0.135721	0.135721	chr2	68858640	0.8673529491088389	chr2:68858640:G:A
chr2:68859727	['A', 'G']	19959	4452.669272399278	703.5726368395417	0.0239991959546215	0.0159618376715754	1.5035358990875372	0.132717	0.132717	chr2	68859727	0.8770734438776914	chr2:68859727:A:G
chr2:68860228	['A', 'C']	19959	4535.681749849669	720.4042885433576	0.0244866003506297	0.015813498183183	1.5484619574352083	0.121527	0.121527	chr2	68860228	0.9153272229025338	chr2:68860228:A:C
chr2:68860796	['G', 'A']	19959	4534.0	719.5980969089115	0.0244919309049549	0.0158143605783043	1.5487145865736311	0.121466	0.121466	chr2	68860796	0.915545270039304	chr2:68860796:G:A
chr2:68861170	['G', 'C']	19959	34983.25826819002	4758.565173107918	0.0019586191916883	0.0153437391627859	0.1276494061133886	0.898428	0.898428	chr2	68861170	0.0465167215106224	chr2:68861170:G:C
chr2:68862927	['T', 'C']	19959	543.0272071349834	43.18989794335003	-0.0597063136282077	0.0435565620761729	-1.370776543929056	0.17046	0.17046	chr2	68862927	0.7683775158934205	chr2:68862927:T:C
chr2:68863471	['A', 'G']	19959	543.0544169965426	39.68286944488799	-0.0671739685770819	0.0435589201260294	-1.5421403557004354	0.123055	0.123055	chr2	68863471	0.909900735246079	chr2:68863471:A:G
chr2:68863665	['T', 'C']	19959	5202.521320839805	818.6279797360831	0.0222606394453066	0.0148874363209784	1.495263453381711	0.134862	0.134862	chr2	68863665	0.8701104040355969	chr2:68863665:T:C
chr2:68863774	['G', 'A']	19959	544.0272572402044	41.92110162309838	-0.0622197584723567	0.0435183420293677	-1.429736418505298	0.152808	0.152808	chr2	68863774	0.8158539084245522	chr2:68863774:G:A
chr2:68864640	['T', 'C']	19959	7823.783985568974	864.1842648163175	-0.0312730876340563	0.0126823611232983	-2.465872665982168	0.0136763	0.0136763	chr2	68864640	1.864031381192526	chr2:68864640:T:C
chr2:68864841	['A', 'G']	19959	27303.47191180156	3640.852267729746	-0.0080197575706836	0.0108026035923671	-0.7423911746933148	0.457859	0.457859	chr2	68864841	0.3392682445941118	chr2:68864841:A:G
chr2:68864924	['A', 'G']	19959	5531.554291727213	701.6517654704239	-0.0085861293183145	0.0145499494492284	-0.5901140308614523	0.555121	0.555121	chr2	68864924	0.2556123431750545	chr2:68864924:A:G
chr2:68865261	['T', 'C']	19959	10315.516835354245	1531.59027880743	0.0192628388139161	0.0115325962067848	1.6702950895465738	0.0948767	0.0948767	chr2	68865261	1.0228404293414723	chr2:68865261:T:C
chr2:68867772	['G', 'A']	19959	32445.62561378896	4484.000085085158	0.012973477143038	0.0128716576109652	1.0079103667258855	0.31351	0.31351	chr2	68867772	0.5037486019606809	chr2:68867772:G:A
chr2:68867789	['G', 'C']	19959	21308.338027463167	2850.65991339605	-0.0047485486854575	0.0100903049186369	-0.4706050732606579	0.637928	0.637928	chr2	68867789	0.1952283353340668	chr2:68867789:G:C
chr2:68868020	['G', 'A']	19959	20971.15213469633	2779.1394328772444	-0.0078015345168063	0.0100995697042794	-0.7724620696959673	0.43985	0.43985	chr2	68868020	0.3566954036931991	chr2:68868020:G:A
chr2:68869191	['T', 'C']	19959	8172.322921889099	1182.7113214825602	0.0131753151920724	0.0125174470024668	1.0525560994566994	0.292557	0.292557	chr2	68869191	0.5337895060817082	chr2:68869191:T:C
chr2:68869707	['C', 'G']	19959	33559.72573289902	4488.996353860659	-0.0124908194472133	0.013784363179652	-0.9061586149769946	0.364863	0.364863	chr2	68869707	0.4378701753050135	chr2:68869707:C:G
chr2:68870162	['A', 'T']	19959	30022.025109006165	4075.7804539000495	-0.0005292766131273	0.0116357762069025	-0.0454870052256075	0.96372	0.96372	chr2	68870162	0.01604912804578	chr2:68870162:A:T
chr2:68871840	['C', 'T']	19959	28792.442579416776	3825.603530771088	-0.0107627781332061	0.0112323739085319	-0.958192651068258	0.337977	0.337977	chr2	68871840	0.4711128533109662	chr2:68871840:C:T
chr2:68873526	['C', 'T']	19959	3705.0	510.53835327663256	0.0021892297830555	0.017349957880018	0.1261806972786311	0.89959	0.89959	chr2	68873526	0.0459553809030988	chr2:68873526:C:T
chr2:68873603	['G', 'A']	19959	21378.213319302467	2835.4699673039145	-0.0078945717002941	0.0101381616337064	-0.7786985437327213	0.436167	0.436167	chr2	68873603	0.3603471958413431	chr2:68873603:G:A
chr2:68873921	['G', 'A']	19959	3658.0	504.5682876288586	0.0016829010270618	0.0174446107583012	0.0964711136510154	0.923147	0.923147	chr2	68873921	0.0347291373212242	chr2:68873921:G:A
chr2:68874336	['ATCCTTC', 'A']	19959	487.0244012426095	49.3404086848357	-0.0379757279776413	0.0458640374384698	-0.8280066496236548	0.407677	0.407677	chr2	68874336	0.3896837895408475	chr2:68874336:ATCCTTC:A
chr2:68874991	['G', 'C']	19959	3664.183585529612	500.3739080803945	0.0002691531027165	0.0174293618734639	0.0154425104413203	0.987679	0.987679	chr2	68874991	0.0053841800889187	chr2:68874991:G:C
chr2:68876243	['A', 'T']	19959	30295.553668069755	4117.023538529646	0.0001647613724723	0.0118066462294913	0.0139549681823124	0.988866	0.988866	chr2	68876243	0.0048625551201048	chr2:68876243:A:T
chr2:68876685	['C', 'T']	19959	33122.978653036684	4463.1695502765215	-0.0049683636162437	0.0135359048430461	-0.3670507198339335	0.713585	0.713585	chr2	68876685	0.1465542876757907	chr2:68876685:C:T
chr2:68878504	['G', 'T']	19959	710.0355747068845	88.46214676103622	-0.0072641792667448	0.0381499199059	-0.1904113897135985	0.848989	0.848989	chr2	68878504	0.0710979366939144	chr2:68878504:G:T
chr2:68879860	['A', 'G']	19959	8299.663342520671	918.4236553215794	-0.0316244328910583	0.0124463762675596	-2.5408546400356307	0.0110657	0.0110657	chr2	68879860	1.9560211080339087	chr2:68879860:A:G
chr2:68880578	['G', 'A']	19959	4538.227377492734	533.044198557386	-0.0209078074712171	0.0158753053872408	-1.3170019071268324	0.187853	0.187853	chr2	68880578	0.7261818648910295	chr2:68880578:G:A
chr2:68882537	['C', 'T']	19959	28141.81996292028	3746.763911846345	-0.0077715992296746	0.0110942038023971	-0.700509866962731	0.483617	0.483617	chr2	68882537	0.3154984413174114	chr2:68882537:C:T
chr2:68883478	['T', 'G']	19959	29639.94016537209	4021.586485827365	0.0015536801112836	0.0115861150823277	0.1340984532126246	0.893326	0.893326	chr2	68883478	0.0489900258094625	chr2:68883478:T:G
chr2:68883798	['C', 'G']	19959	34376.0	4603.1889983354695	-0.0127424896464034	0.014647259676636	-0.869957243041788	0.384334	0.384334	chr2	68883798	0.4152911940960732	chr2:68883798:C:G
chr2:68883884	['T', 'C']	19959	29759.45514683773	3977.304848291312	-0.0071010518147612	0.01161487298928	-0.6113757611740661	0.540958	0.540958	chr2	68883884	0.2668364522248779	chr2:68883884:T:C
chr2:68883992	['C', 'T']	19959	29631.87709889229	4021.6424696651766	0.0013794170114098	0.0115810058768814	0.1191102937063118	0.905189	0.905189	chr2	68883992	0.0432607323005256	chr2:68883992:C:T
chr2:68884171	['G', 'A']	19959	30258.51603367071	4108.534862160096	0.0009297596822915	0.0118180299958407	0.0786729837899193	0.937294	0.937294	chr2	68884171	0.0281241630603998	chr2:68884171:G:A
chr2:68884313	['G', 'C']	19959	28671.182519795533	3885.6336448065335	0.0008137881893698	0.0112767473389866	0.0721651523180233	0.942471	0.942471	chr2	68884313	0.0257320042348924	chr2:68884313:G:C
chr2:68884662	['T', 'C']	19959	2215.55502656109	293.55382478674983	-0.0070222010648737	0.0223396944472842	-0.3143373818941107	0.753268	0.753268	chr2	68884662	0.1230504816827859	chr2:68884662:T:C
chr2:68884863	['T', 'C']	19959	2458.2316406837435	279.45017759725835	-0.0201014265600324	0.0209114374920108	-0.9612646939127046	0.336431	0.336431	chr2	68884863	0.4731039935261806	chr2:68884863:T:C
chr2:68884894	['T', 'C']	19959	2543.3822910402887	263.26986489674704	-0.0367373042234401	0.0206119333223719	-1.7823318001696562	0.0747103	0.0747103	chr2	68884894	1.1266195196732711	chr2:68884894:T:C
chr2:68884904	['A', 'G']	19959	455.04559803577695	56.46109495579884	-0.0116153849641153	0.0473364152023648	-0.2453794803526873	0.806165	0.806165	chr2	68884904	0.0935760608552893	chr2:68884904:A:G
chr2:68885894	['A', 'G']	19959	2660.1332798877643	283.7893706791528	-0.0331201641222389	0.0201424965141309	-1.6442929057479856	0.100131	0.100131	chr2	68885894	0.999431446549962	chr2:68885894:A:G
chr2:68887499	['T', 'C']	19959	29758.490981060226	4041.507017483801	0.0015707262464826	0.0116279614897753	0.1350818239176168	0.892549	0.892549	chr2	68887499	0.0493679322516616	chr2:68887499:T:C
chr2:68887931	['G', 'A']	19959	454.0	57.00526450616402	-0.0101468533489984	0.0473860998167549	-0.2141314306988129	0.830447	0.830447	chr2	68887931	0.080688079458257	chr2:68887931:G:A
chr2:68887944	['T', 'C']	19959	774.0775667685524	98.1147685732672	-0.0055499906095852	0.0365664846517165	-0.1517780738960005	0.879364	0.879364	chr2	68887944	0.0558313177945182	chr2:68887944:T:C
chr2:68888199	['T', 'C']	19959	4330.216955606775	655.1507579672676	0.0228704893112528	0.0160714237561238	1.4230530946294278	0.154736	0.154736	chr2	68888199	0.8104086340544875	chr2:68888199:T:C
chr2:68888797	['T', 'C']	19959	455.0227978755386	56.50818369211206	-0.0115259237767866	0.0473363640845999	-0.2434898412600386	0.807628	0.807628	chr2	68888797	0.0927886327265453	chr2:68888797:T:C
chr2:68891332	['T', 'C']	19959	2564.927647412756	260.20971601278563	-0.0385569111960297	0.0205397747848994	-1.87718276367744	0.0605076	0.0605076	chr2	68891332	1.2181900727728696	chr2:68891332:T:C
chr2:68891431	['T', 'C']	19959	773.1936954996492	95.44852008067438	-0.0085747848274849	0.036637398872284	-0.2340445853532396	0.814953	0.814953	chr2	68891431	0.0888674371854642	chr2:68891431:T:C
chr2:68891677	['T', 'C']	19959	11941.794948887553	1460.260874822824	-0.0202697607507971	0.0110496179351023	-1.834430916059484	0.0666049	0.0666049	chr2	68891677	1.176493819408058	chr2:68891677:T:C
chr2:68894010	['C', 'T']	19959	32187.612686641947	4334.3728630379865	-0.005881317408592	0.0127956406926969	-0.4596344606604056	0.645784	0.645784	chr2	68894010	0.1899127193030483	chr2:68894010:C:T
chr2:68895707	['T', 'C']	19959	26689.68612809462	3681.4655521482086	0.0082782556823137	0.0107583548301276	0.7694722671845108	0.441622	0.441622	chr2	68895707	0.3549492997702224	chr2:68895707:T:C
chr2:68898714	['T', 'G']	19959	36138.62128576439	4918.110513838799	0.0072601795818277	0.0173995213604626	0.4172631781886396	0.67649	0.67649	chr2	68898714	0.1697386188400728	chr2:68898714:T:G
chr2:68898993	['A', 'G']	19959	33061.0	4484.645461256329	-0.0005707628078404	0.013461221470573	-0.042400521311393	0.96618	0.96618	chr2	68898993	0.0149419566854923	chr2:68898993:A:G
chr2:68899259	['C', 'T']	19959	16756.87695469126	2416.836427181055	0.0121201864277662	0.0101943636629458	1.1889105419910009	0.234489	0.234489	chr2	68899259	0.6298775254493267	chr2:68899259:C:T
chr2:68899832	['G', 'A']	19959	13518.677322376992	1956.205984048896	0.0099861099382939	0.010617692431539	0.9405160304541316	0.346964	0.346964	chr2	68899832	0.4597155840345481	chr2:68899832:G:A
chr2:68899926	['C', 'T']	19959	2203.110381801784	251.1223335455128	-0.0157325010855932	0.0223223615217134	-0.7047865912524494	0.480951	0.480951	chr2	68899926	0.3178991679372228	chr2:68899926:C:T
chr2:68900054	['C', 'T']	19959	25060.76683704149	3457.512825079344	0.0045030492518841	0.0104220082910674	0.4320711638412006	0.665694	0.665694	chr2	68900054	0.1767253573920793	chr2:68900054:C:T
chr2:68900541	['G', 'A']	19959	3029.303552638172	380.5165193448529	-0.0068399315757462	0.0191010919057221	-0.3580911295284206	0.720279	0.720279	chr2	68900541	0.1424992470545886	chr2:68900541:G:A
chr2:68900795	['A', 'G']	19959	27887.986318532625	3862.5520942637495	0.0071949271559008	0.0110000176690204	0.6540832362627944	0.513066	0.513066	chr2	68900795	0.289826764338248	chr2:68900795:A:G
chr2:68901536	['T', 'A']	19959	27526.79166875533	3825.42850615489	0.0088174241240602	0.010925673988609	0.8070370883529188	0.419655	0.419655	chr2	68901536	0.3771075980972276	chr2:68901536:T:A
chr2:68901638	['T', 'A']	19959	27527.03343190817	3826.745040894315	0.0090202376730434	0.010927894163459	0.8254323786558538	0.409136	0.409136	chr2	68901638	0.3881323051179017	chr2:68901638:T:A
chr2:68902016	['A', 'G']	19959	8906.559537572253	1107.0709307126892	-0.0132928013517279	0.0122148784692872	-1.0882467136411609	0.276499	0.276499	chr2	68902016	0.5583064350474104	chr2:68902016:A:G
chr2:68902027	['G', 'A']	19959	26561.90965216084	3690.354044245394	0.0088076878538909	0.0106928879174146	0.8236958922525082	0.410122	0.410122	chr2	68902027	0.3870869334134812	chr2:68902027:G:A
chr2:68902050	['CA', 'C']	19959	26120.676755448018	3584.6994769452704	0.0033272495247578	0.0106217887167194	0.3132475719010081	0.754096	0.754096	chr2	68902050	0.1225733628618729	chr2:68902050:CA:C
chr2:68903433	['A', 'G']	19959	32284.852675886952	4393.194578099916	0.0024683714019768	0.0128889585897297	0.1915105386360446	0.848128	0.848128	chr2	68903433	0.0715385988061904	chr2:68903433:A:G
chr2:68903943	['C', 'T']	19959	31589.74819603127	4232.378121104744	-0.0078770382495028	0.0124792191910399	-0.6312124283511698	0.527909	0.527909	chr2	68903943	0.2774409339130048	chr2:68903943:C:T
chr2:68904017	['T', 'G']	19959	31600.583274877245	4232.981093643413	-0.0079778126592769	0.0124879932047438	-0.6388386451272572	0.522935	0.522935	chr2	68904017	0.2815522899007372	chr2:68904017:T:G
chr2:68904806	['C', 'T']	19959	19586.86948676825	2571.443732707015	-0.0108643305082455	0.0101826668524148	-1.0669435292061045	0.28601	0.28601	chr2	68904806	0.5436187820146801	chr2:68904806:C:T
chr2:68905054	['C', 'A']	19959	3028.3034524227087	374.88329686858594	-0.0083932162985178	0.0191034756075262	-0.4393554592343966	0.660409	0.660409	chr2	68905054	0.1801870168391294	chr2:68905054:C:A
chr2:68905563	['G', 'C']	19959	25844.474391099528	3546.6567926527323	0.0024260508479566	0.0105557008070154	0.2298332334641624	0.818224	0.818224	chr2	68905563	0.0871277860027631	chr2:68905563:G:C
chr2:68905608	['G', 'A']	19959	32487.25539910808	4401.675349183973	-0.0011805718148505	0.0130123673205608	-0.0907269050870639	0.927711	0.927711	chr2	68905608	0.0325872938811532	chr2:68905608:G:A
chr2:68906373	['C', 'T']	19959	1571.551172814755	248.49695297525244	0.023350882778117	0.0260922517498809	0.89493551579823	0.370832	0.370832	chr2	68906373	0.43082279657775	chr2:68906373:C:T
chr2:68906467	['C', 'T']	19959	729.4019951874875	69.33788958592362	-0.0426568068798917	0.0378326361249173	-1.127513471148185	0.259539	0.259539	chr2	68906467	0.5857973730287689	chr2:68906467:C:T
chr2:68906667	['C', 'A']	19959	30795.08583454427	4211.985893541575	0.0046840979771992	0.0120711475598539	0.3880408183210023	0.69799	0.69799	chr2	68906667	0.1561507994053908	chr2:68906667:C:A
chr2:68906831	['C', 'T']	19959	1565.0	247.7688466037302	0.0234646327288563	0.0261358791368359	0.8977938949750227	0.369306	0.369306	chr2	68906831	0.4326136364440016	chr2:68906831:C:T
chr2:68907049	['G', 'A']	19959	557.1395710133306	59.77933234270561	-0.0256256812071725	0.0433285285153345	-0.591427451733175	0.554241	0.554241	chr2	68907049	0.256301350413875	chr2:68907049:G:A
chr2:68907238	['C', 'T']	19959	728.1459283387621	69.1180874425341	-0.0434665458647216	0.0378592358245379	-1.148109435334915	0.250937	0.250937	chr2	68907238	0.6004352983860113	chr2:68907238:C:T
chr2:68907462	['A', 'T']	19959	5171.331879699248	706.2616982974278	0.0056133185733001	0.0150807137175918	0.3722183630309295	0.709734	0.709734	chr2	68907462	0.1489043892776734	chr2:68907462:A:T
chr2:68908058	['G', 'C']	19959	4992.250626440815	698.5904989627161	0.0078197156121436	0.0153150904442642	0.5105889279989378	0.609645	0.609645	chr2	68908058	0.2149229837117786	chr2:68908058:G:C
chr2:68908230	['A', 'G']	19959	5135.771948286229	715.492023043634	0.0075399830812746	0.0151316988270799	0.4982905863670119	0.618285	0.618285	chr2	68908230	0.2088112896425608	chr2:68908230:A:G
chr2:68908458	['C', 'G']	19959	5364.0	760.1654737618469	0.0095812653236814	0.014877243865479	0.6440215277988245	0.519569	0.519569	chr2	68908458	0.2843567689357471	chr2:68908458:C:G
chr2:68909430	['C', 'T']	19959	734.0	75.55318318761516	-0.0354275072948784	0.0377154247542817	-0.9393373540319584	0.347569	0.347569	chr2	68909430	0.4589589656218625	chr2:68909430:C:T
chr2:68909432	['A', 'G']	19959	5365.344091410244	754.2294424115215	0.0080242610170604	0.0148843558566575	0.5391070392523123	0.589819	0.589819	chr2	68909432	0.2292812415125196	chr2:68909432:A:G
chr2:68909716	['G', 'A']	19959	5374.0	759.0201664828201	0.0086230245917679	0.0148698081690321	0.5799015356315238	0.561988	0.561988	chr2	68909716	0.2502729577217267	chr2:68909716:G:A
chr2:68909978	['C', 'T']	19959	3476.2191760224546	455.5810491651607	-0.002110527112952	0.0179537948462422	-0.1175532599668641	0.906423	0.906423	chr2	68909978	0.0426690830140845	chr2:68909978:C:T
chr2:68910343	['T', 'C']	19959	3864.0	514.375203721155	0.0015502841622266	0.0171549957303549	0.0903692537494208	0.927995	0.927995	chr2	68910343	0.0324543637361588	chr2:68910343:T:C
chr2:68910462	['C', 'T']	19959	626.0	56.11787056986445	-0.0464606050854736	0.0407770269870117	-1.1393818656831514	0.254558	0.254558	chr2	68910462	0.5942132498297059	chr2:68910462:C:T
chr2:68911016	['C', 'T']	19959	13094.841305655837	1860.530275688028	0.0095071074966915	0.0108010364496319	0.8802032602172678	0.37876	0.37876	chr2	68911016	0.4216358921200348	chr2:68911016:C:T
chr2:68911124	['A', 'G']	19959	618.0309650265558	60.100396525499896	-0.0424146319680933	0.0410282966401388	-1.0337897363888668	0.301247	0.301247	chr2	68911124	0.5210772693629113	chr2:68911124:A:G
chr2:68911269	['A', 'G']	19959	18507.85458736283	2694.396945389938	0.0181011427854311	0.0102368105121716	1.768240485052329	0.077036	0.077036	chr2	68911269	1.113306275507448	chr2:68911269:A:G
chr2:68911860	['C', 'A']	19959	10570.059177231047	1329.94726306266	-0.0134614595480269	0.0114927434702084	-1.1713007936635724	0.241492	0.241492	chr2	68911860	0.6170972517174494	chr2:68911860:C:A
chr2:68911894	['C', 'A']	19959	19910.99278412508	2710.546267839024	0.0039639117816706	0.0101857348486091	0.3891630638914533	0.69716	0.69716	chr2	68911894	0.1566675387703419	chr2:68911894:C:A
chr2:68912005	['A', 'G']	19959	11924.987370953191	1444.691014281875	-0.0183338770279006	0.0111123624938904	-1.6498631175846323	0.0989867	0.0989867	chr2	68912005	1.0044231539341242	chr2:68912005:A:G
chr2:68912035	['A', 'G']	19959	603.0604299243373	45.36581190304203	-0.0387307730828605	0.0415500364317231	-0.9321477526621352	0.351271	0.351271	chr2	68912035	0.4543577029260124	chr2:68912035:A:G
chr2:68912432	['C', 'T']	19959	6351.636468407075	766.4641089902623	-0.0148924489975967	0.0138682871675676	-1.0738491940392043	0.282903	0.282903	chr2	68912432	0.5483624471116285	chr2:68912432:C:T
chr2:68912493	['A', 'G']	19959	3247.0	429.3648440999856	-0.0076155527223582	0.0184437823823174	-0.4129062339002403	0.67968	0.67968	chr2	68912493	0.1676955092706626	chr2:68912493:A:G
chr2:68912494	['C', 'A']	19959	13774.070354780515	1735.651668421844	-0.0154745718190177	0.0105987098193154	-1.4600429753078432	0.144294	0.144294	chr2	68912494	0.8407517272645575	chr2:68912494:C:A
chr2:68912702	['G', 'A']	19959	1333.066790259545	153.78116667224148	-0.0160130081674856	0.0282873114134193	-0.5660844869084745	0.571343	0.571343	chr2	68912702	0.243103089154986	chr2:68912702:G:A
chr2:68913021	['G', 'T']	19959	38013.90459965928	5121.087403377898	-0.0120062166716402	0.0236172459075684	-0.5083665012690013	0.611202	0.611202	chr2	68913021	0.2138152333140047	chr2:68913021:G:T
chr2:68913280	['G', 'A']	19959	7162.358853592545	938.0519065767998	-0.0022580710969231	0.0131659533510522	-0.1715083622670349	0.863826	0.863826	chr2	68913280	0.0635737284123962	chr2:68913280:G:A
chr2:68913283	['A', 'G']	19959	7162.076518340349	936.2579797397152	-0.0024681022484728	0.0131665399017896	-0.1874526084212441	0.851308	0.851308	chr2	68913283	0.0699132853912181	chr2:68913283:A:G
chr2:68913338	['G', 'A']	19959	6109.918370414913	905.254529834571	0.013331846063504	0.0140036011760435	0.9520298311773808	0.341093	0.341093	chr2	68913338	0.4671271932064039	chr2:68913338:G:A
chr2:68913480	['T', 'C']	19959	13500.352808538357	1898.71271123914	0.0063922026935267	0.0106588946472691	0.5997059643669912	0.548709	0.548709	chr2	68913480	0.2606579163880616	chr2:68913480:T:C
chr2:68913695	['C', 'T']	19959	20238.055925833127	2787.1773301034173	0.0054943760325444	0.0100684599331214	0.5457017328409829	0.585277	0.585277	chr2	68913695	0.2326385422950946	chr2:68913695:C:T
chr2:68914484	['G', 'A']	19959	16285.07963315626	2104.480707559103	-0.0082967078472779	0.0103051948533523	-0.8050995604977796	0.420772	0.420772	chr2	68914484	0.3759531677375924	chr2:68914484:G:A
chr2:68915122	['G', 'T']	19959	20341.11486994437	2783.928500165184	0.0035116191587602	0.0101147182626245	0.347179137132887	0.72846	0.72846	chr2	68915122	0.1375942905051272	chr2:68915122:G:T
chr2:68915744	['A', 'C']	19959	39144.0	5281.6544225253965	-0.0115465159228893	0.0368190500882319	-0.3136016788923033	0.753827	0.753827	chr2	68915744	0.1227283113796304	chr2:68915744:A:C
chr2:68915762	['G', 'A']	19959	20364.223330659715	2776.451920162373	0.0026855915351269	0.0101267198251096	0.2651985619734383	0.790859	0.790859	chr2	68915762	0.1019009387278322	chr2:68915762:G:A
chr2:68918894	['G', 'A']	19959	20100.01413038032	2906.0273022277984	0.0163676113737757	0.0101754566267312	1.6085382675385251	0.107733	0.107733	chr2	68918894	0.9676512463521194	chr2:68918894:G:A
chr2:68919061	['A', 'G']	19959	20164.05136814674	2922.115825196221	0.0168746882098813	0.0101712030412509	1.6590651215439702	0.0971184	0.0971184	chr2	68919061	1.0126984810968132	chr2:68919061:A:G
chr2:68919655	['T', 'C']	19959	24445.89922325232	3422.174781233193	0.0112055347337679	0.0103693741746629	1.0806375143784634	0.279871	0.279871	chr2	68919655	0.5530421004351257	chr2:68919655:T:C
chr2:68920134	['T', 'C']	19959	1774.0888866619905	155.25050872966673	-0.0425559428126255	0.024594957723869	-1.730271029143737	0.0835973	0.0835973	chr2	68920134	1.0778077490446798	chr2:68920134:T:C
chr2:68920352	['C', 'T']	19959	24412.338746053225	3414.008497266629	0.0108604037603041	0.0103667432465126	1.0476196334810988	0.294827	0.294827	chr2	68920352	0.530432746681138	chr2:68920352:C:T
chr2:68920434	['T', 'C']	19959	24610.79681155061	3445.1667404096947	0.0108204396703313	0.0103914816400989	1.0412797755978476	0.297758	0.297758	chr2	68920434	0.5261365613004955	chr2:68920434:T:C
chr2:68920828	['T', 'C']	19959	24482.906639939865	3411.1199122386274	0.0098043756132205	0.0103770879481976	0.9448099179812236	0.344767	0.344767	chr2	68920828	0.4624743101436535	chr2:68920828:T:C
chr2:68921178	['A', 'C']	19959	36698.83871129372	4927.13407344399	-0.0122314148311017	0.018621774595666	-0.6568340073211111	0.511295	0.511295	chr2	68921178	0.2913284542576738	chr2:68921178:A:C
chr2:68921267	['T', 'C']	19959	24289.65093205051	3381.3132390447154	0.0088002389271754	0.0103534888597702	0.8499781133072778	0.395347	0.395347	chr2	68921267	0.4030215523980061	chr2:68921267:T:C
chr2:68921534	['G', 'A']	19959	18694.80998196031	2722.3956103378327	0.015254370494883	0.0101729058734201	1.499509646967221	0.133757	0.133757	chr2	68921534	0.8736834804706735	chr2:68921534:G:A
chr2:68922037	['A', 'T']	19959	18364.760372820205	2726.8500463587607	0.0207497519864442	0.0102307759861904	2.028169907585939	0.0425562	0.0425562	chr2	68922037	1.3710371587372228	chr2:68922037:A:T
chr2:68922574	['A', 'G']	19959	20536.14458253984	3019.392596354812	0.0197413769078632	0.0102412710181359	1.9276295757532271	0.0539154	0.0539154	chr2	68922574	1.2682871683985042	chr2:68922574:A:G
chr2:68922585	['C', 'T']	19959	20536.11566023553	3019.353802371732	0.0197395554834312	0.0102412726627404	1.927451414827298	0.0539376	0.0539376	chr2	68922585	1.2681083817604986	chr2:68922585:C:T
chr2:68922625	['T', 'A']	19959	20117.03167126033	2972.5394060619424	0.0204819827123844	0.0102379731724715	2.000589605710005	0.0454502	0.0454502	chr2	68922625	1.3424642013593897	chr2:68922625:T:A
chr2:68922656	['G', 'A']	19959	20117.03167126033	2967.889814343708	0.0201195013496111	0.0102402522268501	1.9647466589599665	0.0494574	0.0494574	chr2	68922656	1.305768718450517	chr2:68922656:G:A
chr2:68922680	['A', 'C']	19959	20522.19752405774	3017.904038379048	0.0198329045598132	0.0102418140750855	1.9364640301427856	0.052825	0.052825	chr2	68922680	1.2771604942756491	chr2:68922680:A:C
chr2:68922849	['A', 'G']	19959	20531.11465798045	3021.993041531259	0.0200181155809825	0.0102380475819966	1.95526690227382	0.0505655	0.0505655	chr2	68922849	1.296145694026682	chr2:68922849:A:G
chr2:68922993	['G', 'T']	19959	20527.028459765508	3015.190839437476	0.0194409920720081	0.0102423910893392	1.898091168598635	0.0576985	0.0576985	chr2	68922993	1.2388354771421994	chr2:68922993:G:T
chr2:68923026	['C', 'T']	19959	20521.19717321572	3018.596340615921	0.0198699328738651	0.0102420396951932	1.940036698275096	0.0523893	0.0523893	chr2	68923026	1.2807574043420578	chr2:68923026:C:T
chr2:68923406	['C', 'T']	19959	20530.08583884545	3015.2601124259413	0.0194364468553756	0.0102414736779125	1.8978173909965328	0.0577346	0.0577346	chr2	68923406	1.2385638387419862	chr2:68923406:C:T
chr2:68923414	['C', 'T']	19959	20530.057223029515	3015.281330711586	0.0194364333827973	0.0102414632090337	1.897818015462177	0.0577345	0.0577345	chr2	68923414	1.238564590968308	chr2:68923414:C:T
chr2:68923628	['C', 'T']	19959	7909.98155758244	1112.2409791412545	0.0060799198153238	0.0127607446731959	0.4764549382525286	0.633756	0.633756	chr2	68923628	0.198077916014337	chr2:68923628:C:T
chr2:68924125	['T', 'C']	19959	23005.06831395349	3347.647067893576	0.0202030806503395	0.0103355419096771	1.9547190487828603	0.0506302	0.0506302	chr2	68924125	1.2955903570546992	chr2:68924125:T:C
chr2:68924591	['C', 'T']	19959	20442.07260974143	3015.114519888402	0.0203521043681017	0.0102336587943331	1.9887417371557945	0.0467434	0.0467434	chr2	68924591	1.3302797012819392	chr2:68924591:C:T
chr2:68924614	['A', 'C']	19959	20507.05491807386	3031.2075162612923	0.0216443384293535	0.0102264615280428	2.116503188321868	0.0343144	0.0343144	chr2	68924614	1.4645235905068743	chr2:68924614:A:C
chr2:68924714	['C', 'A']	19959	20424.04660019041	3017.3864427557346	0.0210373366167128	0.0102330518397592	2.0558223437288605	0.0398126	0.0398126	chr2	68924714	1.3999794594723822	chr2:68924714:C:A
chr2:68924768	['C', 'T']	19959	20434.095214232024	3010.403539558965	0.020140162491949	0.0102314642508183	1.9684535857453795	0.0490297	0.0490297	chr2	68924768	1.309540764080829	chr2:68924768:C:T
chr2:68924820	['G', 'A']	19959	20432.07110643416	3012.873381441849	0.0203728937326798	0.0102316482365582	1.9911644010479528	0.0464764	0.0464764	chr2	68924820	1.3327675191866812	chr2:68924820:G:A
chr2:68924859	['A', 'T']	19959	20432.07110643416	3010.71120789961	0.0201861204955762	0.0102308372820712	1.973066322826861	0.0485018	0.0485018	chr2	68924859	1.3142421435511085	chr2:68924859:A:T
chr2:68924979	['C', 'T']	19959	20419.0	3015.326390422529	0.0206498247393331	0.010233212776839	2.0179219556609063	0.0436128	0.0436128	chr2	68924979	1.3603860301458055	chr2:68924979:C:T
chr2:68925269	['T', 'C']	19959	20461.075466025253	3027.812444632787	0.0213043657438909	0.0102402805317683	2.0804474719026134	0.0374972	0.0374972	chr2	68925269	1.4260011608042769	chr2:68925269:T:C
chr2:68925286	['A', 'T']	19959	20757.1599599098	3072.537974879854	0.0219098689366829	0.010249081714989	2.1377397064402706	0.03255	0.03255	chr2	68925286	1.487449007095789	chr2:68925286:A:T
chr2:68925812	['A', 'G']	19959	23297.0034581266	3394.008779605403	0.0207166916367177	0.010375626269498	1.996669029764499	0.0458747	0.0458747	chr2	68925812	1.3384267628220468	chr2:68925812:A:G
chr2:68926456	['A', 'C']	19959	8342.671961914308	1173.2942975454198	0.0044656193312662	0.0124991084862109	0.3572750277504005	0.72089	0.72089	chr2	68926456	0.1421309988556037	chr2:68926456:A:C
chr2:68926556	['A', 'G']	19959	8337.835496317082	1170.8833644885244	0.0042320639442665	0.012501101818048	0.338535275199234	0.734963	0.734963	chr2	68926556	0.1337345239094094	chr2:68926556:A:G
chr2:68927351	['C', 'T']	19959	25990.208719619142	3308.0324849987496	-0.0209211296627724	0.0106360240872588	-1.9670066080269952	0.0491963	0.0491963	chr2	68927351	1.3080675588181627	chr2:68927351:C:T
chr2:68927451	['T', 'G']	19959	498.0249524000401	85.68550321612295	0.0520463509553029	0.0455384930766388	1.1429089422812428	0.25309	0.25309	chr2	68927451	0.5967250141883136	chr2:68927451:T:G
chr2:68927575	['C', 'T']	19959	15348.690109779942	1803.887593273268	-0.0239174819842259	0.0104983199342475	-2.278219956528717	0.022724	0.022724	chr2	68927575	1.643515219394779	chr2:68927575:C:T
chr2:68927814	['G', 'A']	19959	33672.68709289508	4477.254071069818	-0.012304644601211	0.0138986209664359	-0.8853140632387746	0.375998	0.375998	chr2	68927814	0.4248144651555142	chr2:68927814:G:A
chr2:68928018	['G', 'A']	19959	19998.001954103616	2444.4228480651764	-0.0223793945154228	0.010210537174523	-2.191794039128828	0.0284059	0.0284059	chr2	68928018	1.5465914461740258	chr2:68928018:G:A
chr2:68928139	['A', 'G']	19959	33687.37565766398	4483.123666522812	-0.0116102451906744	0.0139221667111831	-0.8339395319371036	0.404325	0.404325	chr2	68928139	0.3932694047796637	chr2:68928139:A:G
chr2:68928298	['A', 'G']	19959	29544.440769693327	3829.6841198504	-0.0199825011578324	0.0115047990834807	-1.736883974490654	0.0824231	0.0824231	chr2	68928298	1.0839510553346576	chr2:68928298:A:G
chr2:68928382	['C', 'T']	19959	1649.1652552988926	257.439147235194	0.0138271299511849	0.0251369973410153	0.5500708681948911	0.582277	0.582277	chr2	68928382	0.2348703642288456	chr2:68928382:C:T
chr2:68930988	['G', 'A']	19959	29166.38394467829	3778.523269436868	-0.0185360709763193	0.0113558424969952	-1.6322937713537296	0.102633	0.102633	chr2	68930988	0.98871297632373	chr2:68930988:G:A
chr2:68931814	['A', 'G']	19959	29486.386739500853	3818.987736101112	-0.0198328716290324	0.0114732925884112	-1.7286120332244317	0.083894	0.083894	chr2	68931814	1.0762690982901304	chr2:68931814:A:G
chr2:68931816	['A', 'G']	19959	1656.0829742459164	253.91158189638625	0.0095149354786576	0.0250914322811148	0.3792105357739627	0.704536	0.704536	chr2	68931816	0.1520968106427759	chr2:68931816:A:G
chr2:68931966	['A', 'G']	19959	38687.0	5205.531257472186	-0.023595584937831	0.0291804809969391	-0.8086084989588115	0.41875	0.41875	chr2	68931966	0.3780451799550983	chr2:68931966:A:G
chr2:68932692	['G', 'A']	19959	1758.0	251.4092468371744	0.0082057209338778	0.0245445289699393	0.3343197558986638	0.738142	0.738142	chr2	68932692	0.1318600827783308	chr2:68932692:G:A
chr2:68932921	['G', 'C']	19959	38468.0	5170.1024892896	-0.0238342603870797	0.0270085954761785	-0.8824694497017229	0.377534	0.377534	chr2	68932921	0.4230439305315741	chr2:68932921:G:C
chr2:68933139	['T', 'C']	19959	13158.97790138304	1955.8334674223672	0.0180655482455448	0.0108533826245212	1.6645085565055957	0.0960266	0.0960266	chr2	68933139	1.0176084478661758	chr2:68933139:T:C
chr2:68937772	['C', 'A']	19959	698.034973444233	128.26584348912033	0.0444298679417469	0.0384014293964162	1.156984743539087	0.247292	0.247292	chr2	68937772	0.6067899330202354	chr2:68937772:C:A
chr2:68937860	['C', 'T']	19959	1612.0	253.19707456757504	0.0145663923799412	0.0254006408877679	0.5734655453892858	0.566336	0.566336	chr2	68937860	0.2469258309137861	chr2:68937860:C:T
chr2:68938150	['G', 'A']	19959	1611.1614471112894	251.8168174501248	0.0135690887181765	0.0254077024664207	0.5340541411058187	0.59331	0.59331	chr2	68938150	0.2267183317430795	chr2:68938150:G:A
chr2:68939191	['T', 'C']	19959	5279.0	550.9928564417447	-0.0286459279840855	0.0149510256816073	-1.9159841334046728	0.0553814	0.0553814	chr2	68939191	1.2566360698149015	chr2:68939191:T:C
chr2:68942795	['T', 'C']	19959	13580.721723878729	2017.0386338702576	0.0166103004518452	0.0107501870510624	1.5451173428841571	0.122334	0.122334	chr2	68942795	0.9124528237466	chr2:68942795:T:C
chr2:68943709	['C', 'G']	19959	17786.45574822091	2112.3907993250555	-0.0246917542784846	0.0102895107063873	-2.399701500204181	0.0164176	0.0164176	chr2	68943709	1.784690329734084	chr2:68943709:C:G
chr2:68943725	['C', 'T']	19959	38439.0	5162.272657352506	-0.0249263815985513	0.026775948281392	-0.9309243256894814	0.351904	0.351904	chr2	68943725	0.4535757966258639	chr2:68943725:C:T
chr2:68943966	['G', 'A']	19959	20346.077574542724	2487.529899497199	-0.0225042168342298	0.0102122505508571	-2.20364910968043	0.0275604	0.0275604	chr2	68943966	1.5597144835520709	chr2:68943966:G:A
chr2:68944637	['C', 'T']	19959	1760.088185188897	271.85123790905186	0.0144482457377537	0.024389256693355	0.5924020530601178	0.553588	0.553588	chr2	68944637	0.2568133325510585	chr2:68944637:C:T
chr2:68944764	['C', 'T']	19959	39074.95776129873	5247.818834657815	-0.0451274167192529	0.0352236638223957	-1.2811675964997191	0.20015	0.20015	chr2	68944764	0.6986444055588761	chr2:68944764:C:T
chr2:68945779	['A', 'G']	19959	13989.401813899884	2115.315842380766	0.021417320176075	0.0106770527059026	2.005920619295517	0.0448782	0.0448782	chr2	68945779	1.347964570329084	chr2:68945779:A:G
chr2:68945791	['T', 'C']	19959	2715.5442245051363	392.8879467429736	0.0018846442098182	0.0199445109391834	0.0944943807128222	0.924717	0.924717	chr2	68945791	0.0339911582268152	chr2:68945791:T:C
chr2:68945870	['C', 'T']	19959	702.0	126.46228440836818	0.0407616822501673	0.0382422825200025	1.065879951826804	0.286491	0.286491	chr2	68945870	0.5428890166694736	chr2:68945870:C:T
chr2:68946192	['G', 'T']	19959	1758.0	268.057610275664	0.0118772966842523	0.0244015915804399	0.4867427046755887	0.626446	0.626446	chr2	68946192	0.2031163594867144	chr2:68946192:G:T
chr2:68946438	['C', 'T']	19959	17621.180082197272	2650.705633303814	0.0238036699152666	0.0102819934264914	2.315083168010674	0.0206185	0.0206185	chr2	68946438	1.685742932913731	chr2:68946438:C:T
chr2:68947485	['A', 'G']	19959	13973.800501127538	2116.6893362094047	0.0218839833931229	0.0106863735701396	2.047840013217608	0.0405887	0.0405887	chr2	68947485	1.3915948583123716	chr2:68947485:A:G
chr2:68948201	['A', 'G']	19959	14053.083513935762	2120.840516013863	0.0211612765911186	0.0107164153115051	1.974659993664106	0.0483205	0.0483205	chr2	68948201	1.3158685804689303	chr2:68948201:A:G
chr2:68949283	['T', 'C']	19959	38671.0	5203.447524105721	-0.0227110371729339	0.0289896233196767	-0.7834195333444985	0.43339	0.43339	chr2	68949283	0.3631211137705225	chr2:68949283:T:C
chr2:68949675	['C', 'A']	19959	17959.398887385352	2127.8503626483075	-0.0251997250201659	0.0102800800063359	-2.4513160407929284	0.014242	0.014242	chr2	68949675	1.84642901856622	chr2:68949675:C:A
chr2:68950137	['C', 'A']	19959	484.0727600721588	90.60757941026876	0.0649411632805128	0.0461560929712759	1.406990043999765	0.159446	0.159446	chr2	68950137	0.7973863713706464	chr2:68950137:C:A
chr2:68951489	['T', 'C']	19959	1755.0	270.0687325579732	0.0137307309738041	0.0244185084739466	0.5623083403498715	0.573912	0.573912	chr2	68951489	0.2411546944387916	chr2:68951489:T:C
chr2:68951984	['T', 'C']	19959	35110.0	4664.816622000957	-0.0155633763019748	0.0155509787027325	-1.0007972230866775	0.316937	0.316937	chr2	68951984	0.4990270572507445	chr2:68951984:T:C
chr2:68953029	['T', 'A']	19959	15928.788452864232	1833.319303122327	-0.029871691707596	0.0104376612194264	-2.8619142813333576	0.00421529	0.00421529	chr2	68953029	2.3751725417824634	chr2:68953029:T:A
chr2:68953107	['C', 'T']	19959	18528.641675854466	2184.7777551719296	-0.0282941312220927	0.0102613076568478	-2.75736116373148	0.0058323	0.0058323	chr2	68953107	2.23416014501353	chr2:68953107:C:T
chr2:68953477	['T', 'G']	19959	35066.756939573104	4654.506668184893	-0.0203255787144567	0.0154259835343805	-1.3176196298379503	0.187646	0.187646	chr2	68953477	0.7266606888924814	chr2:68953477:T:G
chr2:68953918	['C', 'T']	19959	1751.5265373628022	264.4948364799798	0.0112379356752543	0.0244420043318942	0.4597796286530421	0.645679	0.645679	chr2	68953918	0.1899833383152853	chr2:68953918:C:T
chr2:68953934	['T', 'A']	19959	4798.163609022557	713.8808292749472	0.0073899921505116	0.0155169147272996	0.4762539641666083	0.633899	0.633899	chr2	68953934	0.1979799333436961	chr2:68953934:T:A
chr2:68954059	['AC', 'A']	19959	15530.233738205188	1829.081954248366	-0.0245577707021804	0.010410979901815	-2.3588337441607203	0.0183421	0.0183421	chr2	68954059	1.7365509431370345	chr2:68954059:AC:A
chr2:68956021	['C', 'T']	19959	39072.91531793356	5253.076377619016	-0.0399220567950235	0.035147747251182	-1.135835435190826	0.256039	0.256039	chr2	68956021	0.5916938776773486	chr2:68956021:C:T
chr2:68956491	['C', 'A']	19959	4835.845779627866	710.5786604891907	0.0105522739581889	0.0155020608627079	0.6807013629764352	0.496068	0.496068	chr2	68956491	0.304458787218307	chr2:68956491:C:A
chr2:68956828	['C', 'A']	19959	18646.553343030548	2716.840587883604	0.0137907879742792	0.0102061305313716	1.3512259060266898	0.176638	0.176638	chr2	68956828	0.7529158612622693	chr2:68956828:C:A
chr2:68957157	['C', 'T']	19959	24988.023612573324	3665.468358141317	0.0251021336771518	0.0106123874804284	2.365361585547612	0.018022	0.018022	chr2	68957157	1.7441970146463015	chr2:68957157:C:T
chr2:68959863	['C', 'T']	19959	18322.0978544215	2177.955480128924	-0.0236829555879263	0.0102443567719084	-2.311805037176029	0.0207986	0.0207986	chr2	68959863	1.681965897380389	chr2:68959863:C:T
chr2:68960010	['G', 'A']	19959	694.4795306913752	104.60432145584326	0.019654003603067	0.0382293508308246	0.514107699344448	0.607182	0.607182	chr2	68960010	0.2166811116457539	chr2:68960010:G:A
chr2:68966740	['T', 'C']	19959	1704.109946856513	350.5449042319213	0.0698174291392233	0.0250191024214324	2.79056490369594	0.00526661	0.00526661	chr2	68966740	2.278468840579108	chr2:68966740:T:C
chr2:68967597	['A', 'G']	19959	626.1568607797935	89.05228418210113	0.0107021561275808	0.04098052957407	0.2611522164016272	0.793978	0.793978	chr2	68967597	0.1001915310879807	chr2:68967597:A:G
chr2:68968422	['A', 'C']	19959	5028.267368421053	440.73466508368193	-0.0464362303903969	0.0152538939199367	-3.0442214056376065	0.00233587	0.00233587	chr2	68968422	2.631551331017548	chr2:68968422:A:C
chr2:68969706	['A', 'T']	19959	6130.614320789698	593.4797581576156	-0.0370032938960002	0.0139846472281136	-2.6459940885467312	0.00815151	0.00815151	chr2	68969706	2.088761934336763	chr2:68969706:A:T
chr2:68969833	['G', 'A']	19959	1675.0	347.7719981320228	0.0729792927531811	0.0252461187682015	2.8907133576944606	0.00384783	0.00384783	chr2	68969833	2.4147841236645866	chr2:68969833:G:A
chr2:68969871	['G', 'A']	19959	2097.0	284.35209538468786	-0.0004270969417973	0.022648443722941	-0.0188576728283001	0.984955	0.984955	chr2	68969871	0.0065836108202752	chr2:68969871:G:A
chr2:68970475	['C', 'T']	19959	5769.578143007466	514.9080167644321	-0.0465835909630008	0.0143604044065693	-3.243891303067386	0.00118103	0.00118103	chr2	68970475	2.927739070490652	chr2:68970475:C:T
chr2:68970508	['G', 'A']	19959	7420.487146078677	757.8836114027082	-0.0385977653891136	0.0129692255488489	-2.976104104576949	0.00292286	0.00292286	chr2	68970508	2.5341919861080378	chr2:68970508:G:A
chr2:68970515	['A', 'G']	19959	10736.379217003358	1083.9800455913069	-0.0435533466130711	0.0113412919139591	-3.840245621353312	0.000123291	0.000123291	chr2	68970515	3.909068624888417	chr2:68970515:A:G
chr2:68970602	['T', 'A']	19959	11012.206965672764	1187.1311234904686	-0.0364237325500324	0.0112534520041194	-3.236671959563966	0.0012113	0.0012113	chr2	68970602	2.916748282778397	chr2:68970602:T:A
chr2:68970990	['A', 'G']	19959	14375.160703547805	2224.9964668860484	0.0291384398189962	0.0105919046760876	2.7510103904899594	0.00594654	0.00594654	chr2	68970990	2.2257356554452965	chr2:68970990:A:G
chr2:68971256	['T', 'C']	19959	15515.886939961913	2020.33951846844	-0.0068810021640446	0.010345903100375	-0.6650943950746282	0.505998	0.505998	chr2	68971256	0.2958511997425732	chr2:68971256:T:C
chr2:68971418	['G', 'A']	19959	3815.573511725797	602.5547164372776	0.0250198458464765	0.0171862658411447	1.4558046569126049	0.145462	0.145462	chr2	68971418	0.8372504454804339	chr2:68971418:G:A
chr2:68971634	['C', 'T']	19959	26972.054119061933	3521.751099223169	-0.0126835959681056	0.0108109373507865	-1.1732188945839066	0.240722	0.240722	chr2	68971634	0.6184842169871703	chr2:68971634:C:T
chr2:68971648	['C', 'T']	19959	7456.747206493962	1041.4085303195	0.0051015088665404	0.0130077928462772	0.3921886615837755	0.694923	0.694923	chr2	68971648	0.1580633141547961	chr2:68971648:C:T
chr2:68972264	['T', 'C']	19959	15609.647070717196	2028.742906074769	-0.0074991702060873	0.0104014253862036	-0.7209752440308937	0.470933	0.470933	chr2	68972264	0.3270408758861093	chr2:68972264:T:C
chr2:68973707	['C', 'T']	19959	885.0443431205531	126.96829389882828	0.0033419720471925	0.0343671369100035	0.0972432488613773	0.922534	0.922534	chr2	68973707	0.0350176189463756	chr2:68973707:C:T
chr2:68974079	['A', 'G']	19959	34630.47016084582	4710.270863625879	0.0045392477519599	0.0149488844068757	0.3036512711190714	0.761397	0.761397	chr2	68974079	0.1183888386931941	chr2:68974079:A:G
chr2:68974762	['C', 'T']	19959	27228.821188734088	3510.443812298677	-0.0181164172300331	0.0108124626643514	-1.6755125813994969	0.0938494	0.0938494	chr2	68974762	1.02756849957457	chr2:68974762:C:T
chr2:68974850	['T', 'C']	19959	28298.17815429344	3742.254253457502	-0.0103336237961416	0.0110517851480793	-0.9350185203281384	0.34979	0.34979	chr2	68974850	0.4561926105431563	chr2:68974850:T:C
chr2:68975129	['G', 'A']	19959	26972.05411906194	3460.5023563262657	-0.0212601286837666	0.0107451392452205	-1.978581030787787	0.0478769	0.0478769	chr2	68975129	1.3198739776574278	chr2:68975129:G:A
chr2:68975884	['C', 'A']	19959	12209.670425499922	1874.07782231208	0.0233009536622061	0.0109638001979491	2.1252625222561647	0.033577	0.033577	chr2	68975884	1.4739581093191212	chr2:68975884:C:A
chr2:68976097	['T', 'C']	19959	563.112853921323	51.373802751694114	-0.037110823657232	0.0428746915825576	-0.8655647956271145	0.386739	0.386739	chr2	68976097	0.4125820300713607	chr2:68976097:T:C
chr2:68976263	['C', 'T']	19959	25283.266760196413	3251.022650088891	-0.0180471371445808	0.0104375836773561	-1.7290531700103446	0.0838151	0.0838151	chr2	68976263	1.0766777324924508	chr2:68976263:C:T
chr2:68976542	['C', 'T']	19959	12237.613137588938	1877.4877228990536	0.0233797406585456	0.010957704257357	2.133634939348567	0.0328848	0.0328848	chr2	68976542	1.4830047951050294	chr2:68976542:C:T
chr2:68977102	['C', 'T']	19959	3244.463007518797	470.3531552598234	0.0097548463853056	0.0184863474491423	0.5276784076541969	0.597728	0.597728	chr2	68977102	0.2234963995776095	chr2:68977102:C:T
chr2:68977539	['A', 'T']	19959	14349.03247794707	2213.499397229779	0.0254969957597322	0.0105411599875002	2.4188036032056	0.0155805	0.0155805	chr2	68977539	1.8074186093234903	chr2:68977539:A:T
chr2:68977911	['A', 'C']	19959	12241.29325380914	1883.9002419876333	0.024036462615482	0.0109553307700069	2.1940426190770936	0.0282438	0.0282438	chr2	68977911	1.549076872492508	chr2:68977911:A:C
chr2:68977935	['T', 'C']	19959	12237.90521778357	1878.925597934016	0.0235498751355514	0.0109561851409816	2.1494593996466023	0.03161	0.03161	chr2	68977935	1.5001755041604203	chr2:68977935:T:C
chr2:68978146	['C', 'T']	19959	9526.727778613322	1442.47476003949	0.0183729283358858	0.011813404086109	1.55526114250929	0.1199	0.1199	chr2	68978146	0.9211808169011512	chr2:68978146:C:T
chr2:68978376	['A', 'G']	19959	6459.560056145981	808.2305645660432	-0.0126277617426363	0.0136787358198233	-0.9231673093895172	0.355931	0.355931	chr2	68978376	0.4486341852396697	chr2:68978376:A:G
chr2:68978641	['G', 'A']	19959	12349.618749373683	1893.5683487939853	0.0232874100419004	0.0109214054174991	2.132272281055281	0.0329966	0.0329966	chr2	68978641	1.4815308079194165	chr2:68978641:G:A
chr2:68978810	['C', 'T']	19959	12282.692377086152	1870.831436146438	0.0221455104508732	0.0109480232416193	2.0227862110016472	0.0431085	0.0431085	chr2	68978810	1.3654370885600873	chr2:68978810:C:T
chr2:68979716	['C', 'G']	19959	1019.0	102.8098158379972	-0.0340767087793132	0.0322952849502798	-1.0551604926779874	0.291365	0.291365	chr2	68979716	0.5355626187286667	chr2:68979716:C:G
chr2:68980123	['C', 'T']	19959	6456.646991030717	1004.8966032572636	0.0204242506354928	0.0136152764804109	1.5000981188210398	0.133605	0.133605	chr2	68980123	0.8741772886286117	chr2:68980123:C:T
chr2:68980463	['T', 'G']	19959	539.1350606394709	90.72555265268883	0.0337621802678509	0.0439438541960963	0.7683026645134412	0.442316	0.442316	chr2	68980463	0.3542673505104997	chr2:68980463:T:G
chr2:68980707	['C', 'T']	19959	3139.1572802886058	488.8937833781785	0.0217554677803403	0.0187647587837911	1.1593790269839503	0.246316	0.246316	chr2	68980707	0.6085073766869986	chr2:68980707:C:T
chr2:68980889	['C', 'T']	19959	9593.441972339146	1491.672254179446	0.0235739034539613	0.0117713766480388	2.002646262949094	0.0452288	0.0452288	chr2	68980889	1.3445849347013905	chr2:68980889:C:T
chr2:68982227	['A', 'G']	19959	471.0708057727	106.51894002149626	0.0849214627520272	0.046675827507296	1.819388477660153	0.0688672	0.0688672	chr2	68982227	1.161987574184268	chr2:68982227:A:G
chr2:68983339	['C', 'T']	19959	3500.01440835383	395.80362194062246	-0.0271822827559761	0.0179547730912178	-1.5139307312812378	0.130059	0.130059	chr2	68983339	0.8858595895265786	chr2:68983339:C:T
chr2:68983983	['A', 'G']	19959	18300.92314638307	2509.083455879968	0.0007289044282011	0.0100889471803843	0.0722478188426214	0.942405	0.942405	chr2	68983983	0.0257624183691031	chr2:68983983:A:G
chr2:68984126	['A', 'G']	19959	3200.244773126097	471.2251207269178	0.011483110968338	0.0186259870476971	0.6165101983015586	0.537565	0.537565	chr2	68984126	0.2695690152549934	chr2:68984126:A:G
chr2:68986210	['T', 'C']	19959	18300.750751653635	2501.107616741679	2.1952368421566844e-05	0.010080225720164	0.0021777655611078	0.998262	0.998262	chr2	68986210	0.0007554604950482	chr2:68986210:T:C
chr2:68987089	['T', 'C']	19959	1254.8802206066684	193.0952370631634	0.0171697306986726	0.0289011853410309	0.5940839621652768	0.552463	0.552463	chr2	68987089	0.2576968025911014	chr2:68987089:T:C
chr2:68987834	['A', 'G']	19959	18527.497945068164	2532.6856631798764	1.941148827240246e-05	0.0100716838232369	0.0019273329676629	0.998462	0.998462	chr2	68987834	0.0006684590900757	chr2:68987834:A:G
chr2:68987877	['G', 'A']	19959	18145.0	2489.434786514655	0.0004382028876737	0.0100883766493474	0.0434364123094122	0.965354	0.965354	chr2	68987877	0.0153133995530986	chr2:68987877:G:A
chr2:68987981	['G', 'A']	19959	2619.131225573705	357.9696618907266	-0.0020957057879183	0.0204065421856458	-0.1026977411877498	0.918204	0.918204	chr2	68987981	0.0370608196356223	chr2:68987981:G:A
chr2:68988081	['C', 'A']	19959	18294.83268989722	2508.117325993808	0.0006995292937307	0.0100737450896262	0.0694408372960664	0.944639	0.944639	chr2	68988081	0.024734128275355	chr2:68988081:C:A
chr2:68988136	['T', 'C']	19959	18407.53360396933	2514.582873887441	-0.0001457075651793	0.0100744542422506	-0.0144630728053034	0.988461	0.988461	chr2	68988136	0.0050404612202394	chr2:68988136:T:C
chr2:68988487	['G', 'A']	19959	18408.6116066954	2516.4202613428847	6.135808193604216e-05	0.0100740448923786	0.0060907095999206	0.99514	0.99514	chr2	68988487	0.0021158167915666	chr2:68988487:G:A
chr2:68988652	['C', 'T']	19959	2617.2622638673147	356.51568218925354	-0.0025651010773468	0.0204127212267519	-0.1256618874501233	0.900001	0.900001	chr2	68988652	0.0457570080115188	chr2:68988652:C:T
chr2:68988902	['A', 'T']	19959	18010.559446172363	2441.0586749753547	-0.0016766796885639	0.0099246084234609	-0.1689416465641489	0.865844	0.865844	chr2	68988902	0.0625603482160233	chr2:68988902:A:T
chr2:68988984	['G', 'A']	19959	18012.146690070214	2446.311380876705	-0.0015564015298482	0.0099208311653187	-0.1568821708496687	0.875339	0.875339	chr2	68988984	0.0578237214725634	chr2:68988984:G:A
chr2:68988995	['C', 'A']	19959	17745.44918739968	2415.5114274047505	-0.0013086003173236	0.0099407314251849	-0.1316402447015412	0.89527	0.89527	chr2	68988995	0.0480459682299186	chr2:68988995:C:A
chr2:68989215	['C', 'G']	19959	19733.81948553377	2722.398352806016	0.0015925221558759	0.0099180942461205	0.1605673546103789	0.872436	0.872436	chr2	68989215	0.0592664220952025	chr2:68989215:C:G
chr2:68989233	['G', 'A']	19959	19736.82189239332	2725.2639718825344	0.0019170557672288	0.0099184910708771	0.1932809893692135	0.846741	0.846741	chr2	68989233	0.0722494107696734	chr2:68989233:G:A
chr2:68989328	['G', 'T']	19959	19731.76090881734	2721.359540652254	0.0015334982544933	0.0099193799233737	0.1545961810455329	0.877141	0.877141	chr2	68989328	0.0569305883900666	chr2:68989328:G:T
chr2:68989576	['C', 'T']	19959	19733.80819376191	2717.4331694334937	0.0012716138827466	0.0099188932745625	0.1282011861149597	0.897991	0.897991	chr2	68989576	0.0467280159718092	chr2:68989576:C:T
chr2:68990182	['T', 'G']	19959	6480.194805194711	805.699077206633	-0.0137420395214097	0.0136688401630036	-1.0053551989439615	0.314738	0.314738	chr2	68990182	0.5020508192284604	chr2:68990182:T:G
chr2:68990333	['T', 'C']	19959	20090.039392572544	2779.223821614429	0.0025742430257779	0.0100871243391	0.2552008817616726	0.798571	0.798571	chr2	68990333	0.0976864652018577	chr2:68990333:T:C
chr2:68990836	['T', 'C']	19959	20089.03257492232	2784.002833385712	0.002959429057733	0.010086771331959	0.2933970604009213	0.769222	0.769222	chr2	68990836	0.1139483032921511	chr2:68990836:T:C
chr2:68990858	['T', 'C']	19959	20090.078808843435	2779.594507113211	0.0025624641349169	0.0100881629147793	0.2540070136221635	0.799493	0.799493	chr2	68990858	0.0971853343876426	chr2:68990858:T:C
chr2:68991200	['A', 'G']	19959	20147.58581695732	2789.775729869695	0.0030199836888303	0.0101135941844142	0.2986063741300173	0.765244	0.765244	chr2	68991200	0.1162000668624236	chr2:68991200:A:G
chr2:68991326	['A', 'G']	19959	21888.35332163449	3031.5557222053403	0.0026906114991032	0.0102037252305205	0.2636891368904432	0.792022	0.792022	chr2	68991326	0.1012627548424468	chr2:68991326:A:G
chr2:68991682	['C', 'CT']	19959	20092.019993986767	2782.655131615885	0.0028898451128249	0.0100851410837277	0.2865448374825059	0.774464	0.774464	chr2	68991682	0.1109987650767834	chr2:68991682:C:CT
chr2:68991865	['T', 'C']	19959	20091.03307607497	2780.4296597967573	0.0027487008415794	0.0100856689829095	0.2725353019454785	0.785213	0.785213	chr2	68991865	0.1050125188255613	chr2:68991865:T:C
chr2:68992147	['A', 'G']	19959	20093.02686043598	2783.3651512602783	0.0029555079483486	0.010087310309925	0.2929926667806325	0.769531	0.769531	chr2	68992147	0.1137738802408726	chr2:68992147:A:G
chr2:68992617	['T', 'C']	19959	19832.98105832832	2756.282479479335	0.0032848461551891	0.0100936276797497	0.3254376186055815	0.744853	0.744853	chr2	68992617	0.1279294287122498	chr2:68992617:T:C
chr2:68992752	['T', 'C']	19959	20095.013629303	2786.339689887692	0.0032193551487199	0.0100856164507832	0.3192026153711142	0.749576	0.749576	chr2	68992752	0.1251843271822142	chr2:68992752:T:C
chr2:68993045	['T', 'A']	19959	20093.033577227623	2782.044454476262	0.0028375940719107	0.0100876306700202	0.2812944054686605	0.778488	0.778488	chr2	68993045	0.1087480774747295	chr2:68993045:T:A
chr2:68993097	['C', 'T']	19959	20091.01984365604	2781.9669722100675	0.0028600922652822	0.0100874670917895	0.283529278386458	0.776774	0.776774	chr2	68993097	0.10970531946141	chr2:68993097:C:T
chr2:68993239	['C', 'A']	19959	2895.0	430.38043514965625	0.0115709419944688	0.019481678036717	0.5939396992733977	0.552559	0.552559	chr2	68993239	0.2576213429706275	chr2:68993239:C:A
chr2:68993437	['T', 'C']	19959	20093.06045112782	2784.659929737335	0.0030460943395862	0.0100884454382963	0.3019389219297448	0.762702	0.762702	chr2	68993437	0.1176451147784225	chr2:68993437:T:C
chr2:68993485	['G', 'A']	19959	19823.96617219605	2753.382343832524	0.0030897961227934	0.0100973594161388	0.3060004101522749	0.759608	0.759608	chr2	68993485	0.1194104700309131	chr2:68993485:G:A
chr2:68993785	['C', 'T']	19959	1204.3620508194258	184.4512976849568	0.0138786463176842	0.0295358743766483	0.4698911615312453	0.638438	0.638438	chr2	68993785	0.1948812715646493	chr2:68993785:C:T
chr2:68993872	['A', 'G']	19959	21896.485366342586	3029.6171854496383	0.0023297594985222	0.0102039811300157	0.2283186796248626	0.819401	0.819401	chr2	68993872	0.0865035103679669	chr2:68993872:A:G
chr2:68994146	['G', 'A']	19959	4686.234793065438	693.7566935168935	0.0101931507808676	0.0157699989108555	0.6463634422860381	0.518051	0.518051	chr2	68994146	0.2856274836364249	chr2:68994146:G:A
chr2:68994206	['G', 'A']	19959	20087.0577443609	2781.1162830573144	0.00277171977286	0.0100897376949424	0.2747068215905555	0.783544	0.783544	chr2	68994206	0.1059366106559387	chr2:68994206:G:A
chr2:68994557	['G', 'A']	19959	5169.035930844399	710.7419727986584	0.0019491935892374	0.0150117333518822	0.1298446717342634	0.896691	0.896691	chr2	68994557	0.0473571891904852	chr2:68994557:G:A
chr2:68994693	['A', 'C']	19959	20094.013529087537	2784.332778930698	0.0029933519966269	0.0100858457876302	0.2967874048102311	0.766632	0.766632	chr2	68994693	0.1154130568095944	chr2:68994693:A:C
chr2:68995155	['G', 'T']	19959	19105.0	2625.470318868349	-9.072674367220694e-05	0.0101292472695949	-0.008956908767006	0.992854	0.992854	chr2	68995155	0.0031146101714413	chr2:68995155:G:T
chr2:68995542	['T', 'C']	19959	21992.30562236921	3053.475986510601	0.0055022963461275	0.0101869378153304	0.5401325153715094	0.589112	0.589112	chr2	68995542	0.2298021307511838	chr2:68995542:T:C
chr2:68997792	['A', 'G']	19959	4361.437039635216	539.2239026728639	-0.0079457292029547	0.0161917474384121	-0.4907270962061115	0.623625	0.623625	chr2	68997792	0.2050764830527619	chr2:68997792:A:G
chr2:68998164	['G', 'C']	19959	1279.39736762785	141.62134608434	-0.0285290244003746	0.0286300719701972	-0.9964705792591864	0.319034	0.319034	chr2	68998164	0.4961630309693482	chr2:68998164:G:C
chr2:69000712	['T', 'G']	19959	1251.0	142.6107843348109	-0.0268305759711957	0.0288825800261561	-0.9289535750233496	0.352924	0.352924	chr2	69000712	0.452318807173734	chr2:69000712:T:G
chr2:69007779	['G', 'A']	19959	8425.95514234162	1199.5442746797155	0.0053345624907792	0.0123553343461871	0.4317618885340368	0.665919	0.665919	chr2	69007779	0.1765785936411124	chr2:69007779:G:A
chr2:69008449	['T', 'C']	19959	2923.0	374.9585357252224	-0.0097812898256639	0.0194305622732576	-0.5033971579466815	0.614691	0.614691	chr2	69008449	0.2113431455564668	chr2:69008449:T:C
chr2:69008747	['G', 'A']	19959	7353.736884301248	1074.9266760317898	0.008340878124648	0.0131040213502053	0.6365128613375891	0.52445	0.52445	chr2	69008747	0.2802959102524656	chr2:69008747:G:A
chr2:69009419	['C', 'T']	19959	491.0246016634933	104.33410026869942	0.0905527122882865	0.0458093985262217	1.9767278157222103	0.0480862	0.0480862	chr2	69009419	1.3179795415836588	chr2:69009419:C:T
chr2:69010110	['A', 'G']	19959	2300.0	280.33468742755787	-0.0184895485571528	0.02173954764578	-0.8505029110273117	0.395056	0.395056	chr2	69010110	0.403341337874387	chr2:69010110:A:G
chr2:69010340	['G', 'A']	19959	2299.115191902996	280.79689135721304	-0.0182728021066369	0.0217435450350998	-0.840378239939248	0.400706	0.400706	chr2	69010340	0.3971741545790733	chr2:69010340:G:A
chr2:69010835	['A', 'C']	19959	9524.863328822734	1336.8487950241515	0.0031296557513728	0.0118721741188683	0.2636126896419839	0.792081	0.792081	chr2	69010835	0.1012304042005452	chr2:69010835:A:C
chr2:69011147	['T', 'C']	19959	4542.455178634064	603.9479764616611	0.0008943217380092	0.0158753012879193	0.0563341584382907	0.955076	0.955076	chr2	69011147	0.0199620681363045	chr2:69011147:T:C
chr2:69011189	['T', 'C']	19959	13456.06766917293	1939.2780858224653	0.0081645090507349	0.0106871598631756	0.7639549847913362	0.444903	0.444903	chr2	69011189	0.3517346657757744	chr2:69011189:T:C
chr2:69011718	['G', 'C']	19959	8401.104590558283	1204.1129299878323	0.006361458068212	0.0123663530003597	0.514416664963956	0.606966	0.606966	chr2	69011718	0.216835635820864	chr2:69011718:G:C
chr2:69011736	['T', 'G']	19959	8402.789022556392	1198.8776824254169	0.005436585472158	0.0123649450580884	0.4396772849873487	0.660176	0.660176	chr2	69011736	0.1803402680351274	chr2:69011736:T:G
chr2:69011737	['G', 'C']	19959	8402.10484113461	1199.8727673051303	0.0056143314452912	0.0123641798831526	0.4540803755970334	0.649776	0.649776	chr2	69011737	0.187236333711343	chr2:69011737:G:C
chr2:69011968	['C', 'CA']	19959	8406.0	1202.3362835630105	0.0058784153784209	0.0123645454954851	0.4754251080694763	0.634489	0.634489	chr2	69011968	0.1975759027744958	chr2:69011968:C:CA
chr2:69012121	['A', 'G']	19959	8384.520523229588	1201.987061808322	0.0063796813401123	0.012372511447189	0.5156334966707016	0.606116	0.606116	chr2	69012121	0.2174442515121891	chr2:69012121:A:G
chr2:69012251	['A', 'G']	19959	12857.220908088604	1904.8428735518485	0.0133463784863506	0.0107850518381772	1.2374885801760176	0.21592	0.21592	chr2	69012251	0.6657071284515398	chr2:69012251:A:G
chr2:69012341	['T', 'C']	19959	1249.1251691135942	137.79449399413645	-0.0302293895807502	0.0289023780223399	-1.045913576986108	0.295614	0.295614	chr2	69012341	0.5292750020134436	chr2:69012341:T:C
chr2:69012463	['A', 'C']	19959	8386.1008319134	1203.6517253827128	0.0064702556820879	0.012372065878051	0.5229729412908077	0.600999	0.600999	chr2	69012463	0.2211262506176319	chr2:69012463:A:C
chr2:69012495	['C', 'T']	19959	8327.83449416245	1194.969070767934	0.0059632602856759	0.0124044438130976	0.4807358052909545	0.63071	0.63071	chr2	69012495	0.2001702831490778	chr2:69012495:C:T
chr2:69012577	['T', 'C']	19959	10382.681804511276	1488.9409106708372	0.0066159800289009	0.0115653496842733	0.572051879926935	0.567293	0.567293	chr2	69012577	0.246192575293273	chr2:69012577:T:C
chr2:69012709	['T', 'C']	19959	8338.671160110247	1201.5455120855818	0.0070596841631587	0.0123975508735323	0.5694418385675335	0.569063	0.569063	chr2	69012709	0.2448396509374704	chr2:69012709:T:C
chr2:69014414	['A', 'AG']	19959	20296.08444422171	2958.988553667596	0.017717302716488	0.0101972201973925	1.737463972879442	0.0823207	0.0823207	chr2	69014414	1.0844909452810363	chr2:69014414:A:AG
chr2:69015139	['G', 'A']	19959	20734.69956371296	2997.452157612215	0.0164764238749941	0.0102259004811172	1.611244301215213	0.107142	0.107142	chr2	69015139	0.9700402509923096	chr2:69015139:G:A
chr2:69015747	['T', 'G']	19959	20812.83952600924	3020.05501228962	0.0172968038896846	0.0102344310666511	1.690060129091711	0.0910321	0.0910321	chr2	69015747	1.040805438506946	chr2:69015747:T:G
chr2:69015966	['G', 'GA']	19959	7776.337693579913	1123.4652066072847	0.0081733882617277	0.012869139874557	0.6351153489198598	0.52536	0.52536	chr2	69015966	0.2795429967204623	chr2:69015966:G:GA
chr2:69016119	['A', 'G']	19959	6247.939116055321	911.3498097860232	0.0139521383150742	0.013975167076412	0.998352165579713	0.318121	0.318121	chr2	69016119	0.4974076610306759	chr2:69016119:A:G
chr2:69016229	['A', 'G']	19959	17270.191700496165	2554.8678429046204	0.0185116488448851	0.0102335319328405	1.808920807241465	0.0704784	0.0704784	chr2	69016229	1.151943963833501	chr2:69016229:A:G
chr2:69016355	['G', 'A']	19959	6008.0	836.2951988700166	0.0061417771363799	0.0141976583813578	0.432590852055176	0.665317	0.665317	chr2	69016355	0.1769713794370602	chr2:69016355:G:A
chr2:69016486	['C', 'CAG']	19959	2339.468854923578	298.60386944505063	-0.0073753357906565	0.0215440527069397	-0.3423374372028355	0.732101	0.732101	chr2	69016486	0.1354289999295429	chr2:69016486:C:CAG
chr2:69016701	['T', 'C']	19959	7502.751816405271	923.6819387192716	-0.0127901503747966	0.0129897436572985	-0.9846345480120589	0.324816	0.324816	chr2	69016701	0.4883625861409438	chr2:69016701:T:C
chr2:69017316	['G', 'C']	19959	7408.742396151727	919.9316209086398	-0.0112991283186755	0.0130410381006237	-0.8664285949854813	0.386266	0.386266	chr2	69017316	0.4131135177475804	chr2:69017316:G:C
chr2:69017353	['T', 'C']	19959	7486.375087684137	1229.6379764214196	0.0335599613589517	0.012968870987335	2.587731915270433	0.00966802	0.00966802	chr2	69017353	2.0146624598489287	chr2:69017353:T:C
chr2:69017517	['T', 'C']	19959	556.027858502856	91.27008476513365	0.0462531390482972	0.0431302811425064	1.0724052295294009	0.283551	0.283551	chr2	69017517	0.5473688167478782	chr2:69017517:T:C
chr2:69018096	['T', 'G']	19959	20502.13606294477	2943.46145739643	0.0134695079049616	0.010166562620894	1.324883188864584	0.185225	0.185225	chr2	69018096	0.732300396545552	chr2:69018096:T:G
chr2:69018102	['A', 'G']	19959	20484.21051576362	2930.6270256410835	0.0122851567046235	0.0101718428840761	1.207761154456658	0.227153	0.227153	chr2	69018102	0.6436815231027467	chr2:69018102:A:G
chr2:69019685	['C', 'T']	19959	7113.425607617139	973.5675213898844	-0.0035223524970186	0.0132732669754687	-0.2653719316825744	0.790726	0.790726	chr2	69019685	0.1019739808548494	chr2:69019685:C:T
chr2:69019736	['T', 'C']	19959	11407.143759398494	1660.565631866338	0.0141696223425553	0.0111763968264855	1.2678166821149848	0.204878	0.204878	chr2	69019736	0.6885046740613142	chr2:69019736:T:C
chr2:69019805	['T', 'A']	19959	22052.099034738578	3212.263892074541	0.0239062620754579	0.0112755527193313	2.120185384302434	0.0340027	0.0340027	chr2	69019805	1.4684865962358424	chr2:69019805:T:A
chr2:69019947	['A', 'G']	19959	1295.0	133.02972565817677	-0.0324102626102805	0.0282563114892479	-1.1470096733118629	0.251391	0.251391	chr2	69019947	0.5996502744635166	chr2:69019947:A:G
chr2:69021020	['G', 'A']	19959	21261.26098722125	3068.898739814372	0.0169753547865153	0.0102155495389172	1.6617172401588391	0.0965852	0.0965852	chr2	69021020	1.0150894165530646	chr2:69021020:G:A
chr2:69021258	['T', 'C']	19959	15514.331930246542	2227.184148254505	0.0130310650933984	0.0103779579575308	1.2556482832870228	0.209258	0.209258	chr2	69021258	0.6793179298009318	chr2:69021258:T:C
chr2:69021265	['A', 'G']	19959	15503.33027660854	2218.59741076362	0.0124660124298258	0.0103824823225339	1.2006774529025486	0.229891	0.229891	chr2	69021265	0.6384780305873803	chr2:69021265:A:G
chr2:69022169	['A', 'G']	19959	6189.132122792937	761.8801159653167	-0.0129198763542849	0.0140238286605083	-0.9212802485720528	0.356915	0.356915	chr2	69022169	0.4474351996477676	chr2:69022169:A:G
chr2:69022296	['T', 'C']	19959	18598.79555021046	2624.527899917749	0.0081089918830325	0.0101868164112897	0.7960280774320756	0.426025	0.426025	chr2	69022296	0.370564914879733	chr2:69022296:T:C
chr2:69022740	['T', 'C']	19959	18861.725117770875	2675.604547398243	0.0090332837876741	0.0101702055432436	0.8882105429693319	0.374438	0.374438	chr2	69022740	0.4266200831367439	chr2:69022740:T:C
chr2:69023136	['T', 'C']	19959	3982.399057974645	658.1391112737859	0.0313763342009911	0.0169943593159003	1.846279322318115	0.0648665	0.0648665	chr2	69023136	1.1879795346533104	chr2:69023136:T:C
chr2:69023379	['T', 'C']	19959	19295.61554781032	2764.271770536216	0.012074140317529	0.0102404839981891	1.1790595366063	0.238389	0.238389	chr2	69023379	0.6227137881495759	chr2:69023379:T:C
chr2:69024117	['A', 'C']	19959	838.2099829608097	172.6857532025883	0.0734218532492189	0.0351523649564303	2.088674640816393	0.0367497	0.0367497	chr2	69024117	1.4347462018553336	chr2:69024117:A:C
chr2:69024842	['T', 'G']	19959	3436.516536380036	486.2907839631416	-0.004862652034159	0.0180586008038587	-0.2692706974905847	0.787724	0.787724	chr2	69024842	0.103625922451489	chr2:69024842:T:G
chr2:69025631	['TAAGAG', 'T']	19959	6015.205512402907	723.4349356171485	-0.0157722913697573	0.014179563588334	-1.112325585445642	0.266012	0.266012	chr2	69025631	0.5750987715785834	chr2:69025631:TAAGAG:T
chr2:69026077	['G', 'A']	19959	5992.600491055769	725.6161138476524	-0.0146926059446022	0.0142034781769088	-1.03443718232965	0.300944	0.300944	chr2	69026077	0.52151431089665	chr2:69026077:G:A
chr2:69026967	['C', 'T']	19959	22044.10446938571	3072.7651742367348	0.0102460937068303	0.010300803833736	0.9946887516946477	0.3199	0.3199	chr2	69026967	0.4949857599158929	chr2:69026967:C:T
chr2:69027288	['G', 'A']	19959	409.0	68.85167456773647	0.0291919445432576	0.0498151862631769	0.5860049260688232	0.557879	0.557879	chr2	69027288	0.2534599862429224	chr2:69027288:G:A
chr2:69027804	['T', 'A']	19959	3802.6057713527935	535.0172709336189	-0.0049117105800674	0.0181762804759674	-0.2702263857867759	0.786989	0.786989	chr2	69027804	0.1040313378730666	chr2:69027804:T:A
chr2:69029771	['G', 'A']	19959	4554.19448483329	518.285526069902	-0.0226000367413983	0.015965212524744	-1.4155800748891505	0.156914	0.156914	chr2	69029771	0.8043383065628292	chr2:69029771:G:A
chr2:69030907	['G', 'GA']	19959	1202.202223695624	212.5637661657512	0.0354533561944346	0.0298094306478487	1.1893335573315684	0.234323	0.234323	chr2	69030907	0.6301850810878722	chr2:69030907:G:GA
chr2:69031767	['A', 'C']	19959	402.0	77.14652679785672	0.0610622185801009	0.0504863449305036	1.2094798834052145	0.226493	0.226493	chr2	69031767	0.6449452157630741	chr2:69031767:A:C
chr2:69032139	['T', 'G']	19959	2844.1424992484217	467.6285458933072	0.0328639954466116	0.0198005788951321	1.6597492235285656	0.0969806	0.0969806	chr2	69032139	1.0133151333171837	chr2:69032139:T:G
chr2:69032426	['A', 'G']	19959	2894.190148969251	471.776194987995	0.0301083433627304	0.0196529077236671	1.5320045148572254	0.125537	0.125537	chr2	69032426	0.9012282540429096	chr2:69032426:A:G
chr2:69035157	['G', 'A']	19959	2689.5390127787523	433.2736272530258	0.0289090035650475	0.0202933905765322	1.4245526619134123	0.154302	0.154302	chr2	69035157	0.811628444751274	chr2:69035157:G:A
chr2:69035469	['T', 'C']	19959	479.0	69.70569235218359	0.0022880184754567	0.0460790597404159	0.0496541919116007	0.960398	0.960398	chr2	69035469	0.0175487530192879	chr2:69035469:T:C
chr2:69035812	['T', 'C']	19959	15795.374173181	2328.378449029321	0.020016442365609	0.0103334245514357	1.937057968147456	0.0527524	0.0527524	chr2	69035812	1.2777577771099655	chr2:69035812:T:C
chr2:69035814	['C', 'T']	19959	572.0286601863914	33.84965710763601	-0.0581219962939709	0.0425721310482831	-1.365259263813971	0.172187	0.172187	chr2	69035814	0.7639996405791553	chr2:69035814:C:T
chr2:69036046	['A', 'G']	19959	6438.645187152378	826.1577888128388	-0.0059902001177211	0.0138027080770785	-0.4339873077275842	0.664302	0.664302	chr2	69036046	0.1776344400352587	chr2:69036046:A:G
chr2:69036528	['C', 'T']	19959	2632.131876941577	433.4744458476868	0.0337937470392905	0.0204931112100746	1.6490296028197553	0.0991573	0.0991573	chr2	69036528	1.0036753073486049	chr2:69036528:C:T
chr2:69036529	['G', 'A']	19959	428.0	68.70631564649794	0.022701378463689	0.0489132694950812	0.4641149262363653	0.64257	0.64257	chr2	69036529	0.1920795544436889	chr2:69036529:G:A
chr2:69037441	['G', 'A']	19959	1775.0889367672112	277.7186665937981	0.0157810013438218	0.024453727168482	0.6453413516513644	0.518713	0.518713	chr2	69037441	0.2850728675693296	chr2:69037441:G:A
chr2:69038911	['A', 'G']	19959	1705.0	274.348923929112	0.0196537555336613	0.0249265143599545	0.7884678639720236	0.430432	0.430432	chr2	69038911	0.366095448989405	chr2:69038911:A:G
chr2:69039734	['C', 'T']	19959	5926.187672262591	700.1759656349944	-0.0180215022987747	0.0142748238045282	-1.2624675824760725	0.206795	0.206795	chr2	69039734	0.6844599660551783	chr2:69039734:C:T
chr2:69040002	['G', 'A']	19959	2998.0	502.885967934532	0.0298762776229616	0.0192144670948169	1.554884529221248	0.119989	0.119989	chr2	69040002	0.9208585661046343	chr2:69040002:G:A
chr2:69040196	['A', 'G']	19959	492.0	54.43886027880288	-0.0342966896050497	0.0458177034344669	-0.7485466759394513	0.454139	0.454139	chr2	69040196	0.3428112006810527	chr2:69040196:A:G
chr2:69040461	['G', 'C']	19959	1694.2546602525556	277.8670037681437	0.0225297074682535	0.0249657931305671	0.902423061443582	0.366843	0.366843	chr2	69040461	0.4355197636012774	chr2:69040461:G:C
chr2:69041145	['G', 'A']	19959	2909.583112002005	479.93674594964216	0.0295055994816969	0.0195332229535946	1.510534106521685	0.130923	0.130923	chr2	69041145	0.8829840517254883	chr2:69041145:G:A
chr2:69042677	['C', 'T']	19959	27548.14070956104	3848.1638656907407	0.0117550547034174	0.0111580720758375	1.0535023096752196	0.292124	0.292124	chr2	69042677	0.5344327612757124	chr2:69042677:C:T
chr2:69042761	['C', 'T']	19959	457.0	68.03219816094489	0.0074658778855203	0.047228115098396	0.1580812164526523	0.874394	0.874394	chr2	69042761	0.0582928311313541	chr2:69042761:C:T
chr2:69042762	['G', 'A']	19959	2968.148712295821	501.0507230225549	0.0332342752764386	0.0192956991649266	1.722366989264003	0.0850186	0.0850186	chr2	69042762	1.070486050830678	chr2:69042762:G:A
chr2:69042939	['G', 'T']	19959	26403.55178464005	3647.975392909483	0.0063629237673797	0.010900554088229	0.5837248011319669	0.559412	0.559412	chr2	69042939	0.2522682217723466	chr2:69042939:G:T
chr2:69043080	['A', 'G']	19959	457.02289808598056	70.78948514189149	0.0117897867454088	0.0472305453460869	0.2496220752696772	0.802882	0.802882	chr2	69043080	0.0953482785252558	chr2:69043080:A:G
chr2:69043374	['A', 'G']	19959	452.090603858682	68.80817076326198	0.0056968652968717	0.0474775747501025	0.1199906551010055	0.904492	0.904492	chr2	69043374	0.043595270010602	chr2:69043374:A:G
chr2:69043988	['C', 'T']	19959	2952.147910612286	499.328608857262	0.0322553806668684	0.0193501351484475	1.6669330947518628	0.0955434	0.0955434	chr2	69043988	1.0197993080080234	chr2:69043988:C:T
chr2:69044106	['C', 'T']	19959	2951.4436259771496	499.596381535449	0.0324493852283566	0.0193525779525447	1.6767474239311804	0.0936076	0.0936076	chr2	69044106	1.028688889466281	chr2:69044106:C:T
chr2:69044169	['C', 'T']	19959	4646.931295414684	557.1833747979945	-0.0143276633685283	0.0157214223193204	-0.9113465103548972	0.362124	0.362124	chr2	69044169	0.4411426910842302	chr2:69044169:C:T
chr2:69044974	['G', 'A']	19959	2853.0	472.49345930171296	0.0301634214763028	0.0197102899059711	1.5303388037516896	0.125949	0.125949	chr2	69044974	0.8998052763294726	chr2:69044974:G:A
chr2:69044984	['C', 'T']	19959	21788.54999248233	3178.3629862527005	0.0184403710717319	0.010231736444688	1.8022718989507864	0.0715177	0.0715177	chr2	69044984	1.1455864608420336	chr2:69044984:C:T
chr2:69045640	['A', 'G']	19959	5522.383431893355	685.7220629357514	-0.0106461658712353	0.0146128293293122	-0.728549251573064	0.466286	0.466286	chr2	69045640	0.3313476238206999	chr2:69045640:A:G
chr2:69045667	['G', 'C']	19959	679.0	150.749223494979	0.0820327838811623	0.0389054974019294	2.108513946851479	0.034999	0.034999	chr2	69045667	1.4559443642407597	chr2:69045667:G:C
chr2:69046795	['T', 'C']	19959	401.0401864007616	69.11579182581625	0.0288866172041855	0.0502812970353801	0.5745002397981043	0.565636	0.565636	chr2	69046795	0.2474629575849113	chr2:69046795:T:C
chr2:69046817	['C', 'G']	19959	1671.083725824231	268.80853244236084	0.017781187748379	0.0251611133429738	0.7066932017674179	0.479765	0.479765	chr2	69046817	0.3189714380299273	chr2:69046817:C:G
chr2:69047855	['A', 'G']	19959	1665.4172095820388	275.7699501216502	0.0222453441637903	0.0251693173848709	0.8838278696092805	0.3768	0.3768	chr2	69047855	0.4238891058791602	chr2:69047855:A:G
chr2:69048702	['T', 'C']	19959	8459.967070970328	1112.5428606674186	-0.0020399840678939	0.0123497727217153	-0.1651839360822358	0.868801	0.868801	chr2	69048702	0.0610796878769686	chr2:69048702:T:C
chr2:69049167	['C', 'T']	19959	10262.542543595911	1527.6369554520022	0.0084647901454488	0.0115150537506269	0.7351064379519646	0.462283	0.462283	chr2	69049167	0.3350920770182065	chr2:69049167:C:T
chr2:69049173	['T', 'C']	19959	4747.475722804029	661.1557857442293	0.0049931235898258	0.0155259508428897	0.3215985700555337	0.74776	0.74776	chr2	69049173	0.126237770318337	chr2:69049173:T:C
chr2:69051243	['A', 'G']	19959	10341.036227889965	1559.05200930424	0.0121640692600214	0.0115195361904252	1.055951303849533	0.291003	0.291003	chr2	69051243	0.5361025337744711	chr2:69051243:A:G
chr2:69053780	['G', 'A']	19959	1836.18399559052	315.154987525018	0.0261505326021206	0.024021975284785	1.0886087547797894	0.27634	0.27634	chr2	69053780	0.5585562467449448	chr2:69053780:G:A
chr2:69055192	['G', 'A']	19959	1836.18399559052	315.4313133247141	0.0260535628466631	0.0240221254793444	1.0845652633471357	0.278127	0.278127	chr2	69055192	0.5557568486697229	chr2:69055192:G:A
chr2:69055400	['C', 'G']	19959	2043.0	304.52129605931066	0.0154194658739319	0.0230374005093574	0.6693231672414051	0.503297	0.503297	chr2	69055400	0.2981756582921686	chr2:69055400:C:G
chr2:69055659	['G', 'A']	19959	5437.089651716361	814.2866960560727	0.003329455068143	0.014732532660741	0.2259933946737669	0.821209	0.821209	chr2	69055659	0.0855462996461623	chr2:69055659:G:A
chr2:69056780	['T', 'C']	19959	4771.717227901383	685.8623159577314	0.0095646803346222	0.0154954313849043	0.6172580870475298	0.537072	0.537072	chr2	69056780	0.2699674887760031	chr2:69056780:T:C
chr2:69057459	['A', 'T']	19959	8333.83509545523	1119.490846769576	0.0007757197166146	0.0124404745044893	0.0623545119870438	0.950281	0.950281	chr2	69057459	0.0221479539696994	chr2:69057459:A:T
chr2:69058102	['C', 'T']	19959	9222.46207034773	1442.183155670721	0.0175294730430494	0.0120268138701721	1.457532579474313	0.144985	0.144985	chr2	69058102	0.8386769271043658	chr2:69058102:C:T
chr2:69058249	['A', 'T']	19959	7245.452067151091	902.2548081732416	-0.0101198803689513	0.0131325950586088	-0.7705925846177261	0.440958	0.440958	chr2	69058249	0.3556027738811049	chr2:69058249:A:T
chr2:69058671	['T', 'A']	19959	1847.370233024305	321.4208478281879	0.0282352081048125	0.0239478623194473	1.1790283294673656	0.238401	0.238401	chr2	69058671	0.6226919272305803	chr2:69058671:T:A
chr2:69059083	['G', 'A']	19959	1847.0925443431208	320.00666609197526	0.0278475330412124	0.023947419733619	1.1628615254159582	0.2449	0.2449	chr2	69059083	0.6110112148752859	chr2:69059083:G:A
chr2:69059649	['G', 'C']	19959	731.0732575036328	147.67406499127637	0.0598488607177407	0.0375788405706395	1.59262126795101	0.111261	0.111261	chr2	69059649	0.953657040992978	chr2:69059649:G:C
chr2:69060145	['G', 'T']	19959	1848.1851981760783	319.04885125521	0.0273285956587318	0.0239417896615306	1.1414600180304435	0.253692	0.253692	chr2	69060145	0.5956932277354445	chr2:69060145:G:T
chr2:69060410	['A', 'G']	19959	2564.2569524477626	405.4459847253351	0.0237363781990143	0.0207065385318173	1.146322846889228	0.251675	0.251675	chr2	69060410	0.599159922716575	chr2:69060410:A:G
chr2:69060888	['A', 'G']	19959	2942.29483389287	469.9364051647526	0.0244748143757693	0.019449630819592	1.2583690972229364	0.208273	0.208273	chr2	69060888	0.6813670272728027	chr2:69060888:A:G
chr2:69061076	['A', 'G']	19959	5249.526030966578	824.5645430909543	0.02356432361072	0.0149282678639302	1.578503536077099	0.114466	0.114466	chr2	69061076	0.9413234932817572	chr2:69061076:A:G
chr2:69061302	['G', 'A']	19959	679.0	124.27814516973496	0.037174232841899	0.0389085447295976	0.9554259379333878	0.339374	0.339374	chr2	69061302	0.4693214327580443	chr2:69061302:G:A
chr2:69061694	['G', 'C']	19959	7400.483137058381	925.5737935024996	-0.0093634088462794	0.0129968583162317	-0.7204363253376052	0.471265	0.471265	chr2	69061694	0.3267348133091151	chr2:69061694:G:C
chr2:69061716	['A', 'C']	19959	9421.832356036686	1242.036657113836	-0.0040905177746087	0.0119391641088033	-0.3426134139150137	0.731893	0.731893	chr2	69061716	0.1355524065184274	chr2:69061716:A:C
chr2:69062131	['T', 'C']	19959	2068.2072455779926	350.397062799679	0.0273784185054268	0.0227733100001248	1.2022151591172627	0.229294	0.229294	chr2	69062131	0.6396073094261189	chr2:69062131:T:C
chr2:69063315	['A', 'T']	19959	11578.32042094713	1566.167339538399	-0.0001873747243094	0.0111902046660491	-0.0167445305873616	0.986641	0.986641	chr2	69063315	0.0058408413330444	chr2:69063315:A:T
chr2:69063734	['T', 'A']	19959	3534.302015441692	447.1926348847492	-0.0080885167716258	0.0177040334192007	-0.4568742376442634	0.647766	0.647766	chr2	69063734	0.1885818510154032	chr2:69063734:T:A
chr2:69065016	['A', 'G']	19959	2011.8063756202696	304.78274861144746	-0.0021490307349659	0.0231740822710131	-0.0927342325721367	0.926116	0.926116	chr2	69065016	0.0333346126650108	chr2:69065016:A:G
chr2:69065092	['G', 'C']	19959	2503.125413368073	399.86673244797737	0.0264449104283706	0.0209259313269916	1.2637387562416509	0.206339	0.206339	chr2	69065092	0.6854186785512213	chr2:69065092:G:C
chr2:69065182	['T', 'C']	19959	2506.255702040203	401.41124239310193	0.0268029721307983	0.0209197361719631	1.281228974900743	0.200128	0.200128	chr2	69065182	0.6986921447731795	chr2:69065182:T:C
chr2:69065615	['G', 'A']	19959	459.04599889762994	71.3860641357793	0.0118848774307804	0.0471327409088373	0.2521575703345541	0.800922	0.800922	chr2	69065615	0.096409776823426	chr2:69065615:G:A
chr2:69066106	['A', 'G']	19959	1774.622393744988	292.1899300246802	0.0163534560945386	0.0244945962576681	0.6676352580998007	0.504374	0.504374	chr2	69066106	0.2972473089894428	chr2:69066106:A:G
chr2:69069304	['C', 'G']	19959	24867.245916424494	3544.024332308922	0.0180290207814866	0.0105759176519731	1.7047240130621608	0.0882615	0.0882615	chr2	69069304	1.0542286960120166	chr2:69069304:C:G
chr2:69069310	['T', 'G']	19959	25032.50839304505	3560.056785819551	0.0168088487755613	0.0105970113846689	1.5861876679569584	0.112713	0.112713	chr2	69069310	0.9480259907625423	chr2:69069310:T:G
chr2:69069378	['C', 'T']	19959	28007.209711365	3878.126496951556	0.0093292730252738	0.011271183841163	0.8277101284784982	0.407845	0.407845	chr2	69069378	0.3895048575831766	chr2:69069378:C:T
chr2:69069781	['C', 'T']	19959	39109.0	5300.220157211353	-0.0018754114031072	0.0361144900665487	-0.0519296105150979	0.958585	0.958585	chr2	69069781	0.0183693711591665	chr2:69069781:C:T
chr2:69069885	['C', 'T']	19959	6543.983613950692	890.5621900290594	-0.0002924250951854	0.0135797441402571	-0.0215339178827793	0.98282	0.98282	chr2	69069885	0.0075260143803365	chr2:69069885:C:T
chr2:69070151	['C', 'T']	19959	27551.0	3823.372465612713	0.0131347010590009	0.0109533611166433	1.1991479984206035	0.230485	0.230485	chr2	69070151	0.6373573333077543	chr2:69070151:C:T
chr2:69070309	['G', 'C']	19959	5184.038937609622	668.8818852760022	-0.0089516298642665	0.0152267767548993	-0.5878873781600756	0.556615	0.556615	chr2	69070309	0.2544450942120899	chr2:69070309:G:C
chr2:69070882	['C', 'A']	19959	39110.95956508668	5304.534576426111	0.0033290016366488	0.0361630374059429	0.0920553657946281	0.926655	0.926655	chr2	69070882	0.0330819265722886	chr2:69070882:C:A
chr2:69071685	['T', 'C']	19959	8690.0	1228.372372108642	0.0042977295428156	0.0123700319717142	0.347430754636932	0.728271	0.728271	chr2	69071685	0.137706983456043	chr2:69071685:T:C
chr2:69072132	['G', 'C']	19959	39137.960917927645	5303.754969342163	-0.0036341045273968	0.0367472039395271	-0.0988947222590671	0.921223	0.921223	chr2	69072132	0.035635227624449	chr2:69072132:G:C
chr2:69072250	['A', 'T']	19959	26032.521499448736	3592.922969437864	0.0075742353849028	0.0106444500181209	0.7115666259890032	0.476742	0.476742	chr2	69072250	0.3217165859274856	chr2:69072250:A:T
chr2:69072955	['G', 'C']	19959	6376.319470888867	865.7418255410126	-0.0006064228012923	0.0137277116057429	-0.0441750831244638	0.964765	0.964765	chr2	69072955	0.0155784603682933	chr2:69072955:G:C
chr2:69072956	['GGAC', 'G']	19959	6374.63877336273	862.9800348838072	-0.0009913233855774	0.0137314733841836	-0.0721935190668804	0.942449	0.942449	chr2	69072956	0.0257421420429716	chr2:69072956:GGAC:G
chr2:69072961	['G', 'A']	19959	6376.319470888867	865.7418255410126	-0.0006064228012923	0.0137277116057429	-0.0441750831244638	0.964765	0.964765	chr2	69072961	0.0155784603682933	chr2:69072961:G:A
chr2:69073332	['C', 'T']	19959	36934.0	5071.978562674399	0.0245912236276175	0.0195187525493893	1.2598768064400188	0.207729	0.207729	chr2	69073332	0.6825028695659885	chr2:69073332:C:T
chr2:69073602	['G', 'A']	19959	4464.565807939053	692.6975902266815	0.0216326632981892	0.0160559782751777	1.3473276388043545	0.17789	0.17789	chr2	69073602	0.7498484648833882	chr2:69073602:G:A
chr2:69074896	['A', 'G']	19959	1934.0969034973448	166.44903099760387	-0.0522436325703499	0.0235890184647608	-2.214743807521949	0.0267889	0.0267889	chr2	69074896	1.5720451189314724	chr2:69074896:A:G
chr2:69074920	['A', 'C']	19959	1809.090640344724	295.8200779309319	0.0193901861793499	0.0242168774318796	0.8006889506664556	0.423321	0.423321	chr2	69074920	0.373330186621902	chr2:69074920:A:C
chr2:69075058	['G', 'GA']	19959	37185.72621135441	5133.109035473847	0.0369477417226695	0.0203095774318526	1.819227497304908	0.0688917	0.0688917	chr2	69075058	1.161833098285886	chr2:69075058:G:GA
chr2:69075905	['G', 'C']	19959	10335.071260335755	1292.8373570407975	-0.0182003922995207	0.0115873822914995	-1.5707078476967495	0.116266	0.116266	chr2	69075905	0.9345472686869254	chr2:69075905:G:C
chr2:69076447	['T', 'C']	19959	2020.0	331.7006180769283	0.0209544516526721	0.0230449004389275	0.9092880096490186	0.363209	0.363209	chr2	69076447	0.4398433985818163	chr2:69076447:T:C
chr2:69077587	['T', 'C']	19959	6554.985267588694	888.0070538792501	-0.0009724393798159	0.0135622868172904	-0.0717017264799494	0.94284	0.94284	chr2	69077587	0.0255620008074805	chr2:69077587:T:C
chr2:69078615	['C', 'T']	19959	16646.502104630184	2286.4414487654976	0.0038845254003035	0.0102698696387977	0.3782448596648655	0.705253	0.705253	chr2	69078615	0.1516550577700089	chr2:69078615:C:T
chr2:69078731	['C', 'T']	19959	39112.95966529712	5304.328701758852	0.0026614461784767	0.0362105717285218	0.0734991482164416	0.94141	0.94141	chr2	69078731	0.0262211927707063	chr2:69078731:C:T
chr2:69078761	['C', 'T']	19959	32641.27083228942	4497.166047126383	0.0124659212263681	0.0131005712036835	0.95155554918575	0.341334	0.341334	chr2	69078761	0.4668204498492688	chr2:69078761:C:T
chr2:69079155	['A', 'G']	19959	32772.64199819621	4531.39398670522	0.0155251909600857	0.013194454425441	1.1766451616332552	0.239351	0.239351	chr2	69079155	0.6209647537112799	chr2:69079155:A:G
chr2:69079166	['G', 'T']	19959	32730.1993585246	4534.482652292005	0.0168176412085122	0.0131592451734397	1.2780095656593242	0.201261	0.201261	chr2	69079166	0.6962403737737703	chr2:69079166:G:T
chr2:69079344	['T', 'C']	19959	16686.34412427963	2296.235417187762	0.0044350170038518	0.0102670334500922	0.4319667434035729	0.66577	0.66577	chr2	69079344	0.1766757783112172	chr2:69079344:T:C
chr2:69079404	['C', 'G']	19959	32727.91927239928	4533.946815572877	0.0168700187734626	0.0131556276639552	1.2823423712183948	0.199737	0.199737	chr2	69079404	0.6995414774056695	chr2:69079404:C:G
chr2:69080018	['G', 'A']	19959	32706.19334469279	4531.324840264802	0.0166338791684903	0.013140293086436	1.2658682008897144	0.205575	0.205575	chr2	69080018	0.6870297010688016	chr2:69080018:G:A
chr2:69081985	['G', 'A']	19959	6388.0	869.3249564368659	-0.0001191483657257	0.0137101257252602	-0.0086905377903409	0.993066	0.993066	chr2	69081985	0.003021886969587	chr2:69081985:G:A
chr2:69082523	['C', 'T']	19959	8299.831688129478	1088.5602540885784	-0.0098556282567905	0.0125102408428431	-0.7878048377005239	0.43082	0.43082	chr2	69082523	0.3657041436098453	chr2:69082523:C:T
chr2:69082685	['T', 'C']	19959	36741.681715688734	5064.442141870403	0.0300456421131126	0.0188971995171583	1.5899521029997994	0.111861	0.111861	chr2	69082685	0.951321302542719	chr2:69082685:T:C
chr2:69084078	['T', 'C']	19959	37244.59816596512	5141.176581005319	0.0364631246780957	0.0205146003612999	1.7774231052963707	0.0755139	0.0755139	chr2	69084078	1.1219730995274868	chr2:69084078:T:C
chr2:69084106	['T', 'C']	19959	537.0807276007216	76.2302677745275	-0.0148742615719994	0.0440460617529	-0.3376978776319337	0.735594	0.735594	chr2	69084106	0.1333618218177537	chr2:69084106:T:C
chr2:69084291	['A', 'G']	19959	5375.154478472257	676.0866374853466	-0.0144720254048829	0.0147122356829594	-0.9836727548924018	0.325288	0.325288	chr2	69084291	0.4877319577138715	chr2:69084291:A:G
chr2:69085075	['G', 'A']	19959	5337.337075273127	687.2674493719666	-0.0117494859771566	0.0147573665922576	-0.796177685476819	0.425938	0.425938	chr2	69085075	0.3706536126754282	chr2:69085075:G:A
chr2:69085207	['T', 'C']	19959	35607.78404649765	4924.755634054475	0.0252086487323159	0.0163238350839791	1.5442846979663918	0.122535	0.122535	chr2	69085207	0.9117398448846916	chr2:69085207:T:C
chr2:69086297	['G', 'A']	19959	7960.398837558873	970.837976069429	-0.0204404943955056	0.0125557185182976	-1.6279828482708805	0.103544	0.103544	chr2	69086297	0.9848750618346266	chr2:69086297:G:A
chr2:69086365	['G', 'A']	19959	36316.81957109931	4943.469566515812	0.0067768649453788	0.017598599089034	0.3850797959027123	0.700182	0.700182	chr2	69086365	0.1547890580970579	chr2:69086365:G:A
chr2:69086379	['A', 'C']	19959	37578.88280388816	5134.353936720672	0.0174094280214655	0.0215228135944808	0.8088825350385379	0.418592	0.418592	chr2	69086379	0.3782090760189649	chr2:69086379:A:C
chr2:69086501	['G', 'T']	19959	32046.6056218058	4367.606150267407	0.0007335450506466	0.012677649105039	0.0578612836314487	0.95386	0.95386	chr2	69086501	0.0205153629156207	chr2:69086501:G:T
chr2:69087108	['T', 'C']	19959	7856.787292679261	940.4424466602486	-0.0231971528053653	0.0125724324231097	-1.845080730975024	0.0650406	0.0650406	chr2	69087108	1.186815461025808	chr2:69087108:T:C
chr2:69087535	['G', 'A']	19959	7540.755624592875	889.851920722768	-0.0245853711769176	0.0127844073828285	-1.9230747613643504	0.0544849	0.0544849	chr2	69087535	1.2637238418576129	chr2:69087535:G:A
chr2:69087899	['T', 'C']	19959	1802.451538538639	277.33336031968	0.008526111133204	0.0243856520916101	0.3496363804902088	0.726615	0.726615	chr2	69087899	0.1386956409489615	chr2:69087899:T:C
chr2:69088037	['A', 'G']	19959	12283.461738912554	1736.6941517303158	0.0102717992715666	0.0109461935797608	0.9383900619626224	0.348055	0.348055	chr2	69088037	0.4583521229811636	chr2:69088037:A:G
chr2:69088295	['T', 'C']	19959	1604.3215234277122	175.0477795334136	-0.0231715583452112	0.0258672283972829	-0.8957882146989183	0.370377	0.370377	chr2	69088295	0.4313559903573365	chr2:69088295:T:C
chr2:69089045	['C', 'G']	19959	431.0215953502355	56.91350085348766	-0.0117292368126946	0.0488965999370565	-0.2398783724797528	0.810427	0.810427	chr2	69089045	0.0912860985514289	chr2:69089045:C:G
chr2:69089953	['T', 'C']	19959	3479.174316063734	440.7491875049064	-0.0093623838869285	0.0178927284405077	-0.5232507673750246	0.600806	0.600806	chr2	69089953	0.2212657388636084	chr2:69089953:T:C
chr2:69090793	['G', 'A']	19959	38690.93852089388	5237.171415843728	-0.0066983967345738	0.029275859167187	-0.228802737993818	0.819025	0.819025	chr2	69090793	0.0867028415895933	chr2:69090793:G:A
chr2:69091029	['T', 'G']	19959	6287.465209544818	729.62102824771	-0.0235308742086876	0.0138269523912283	-1.7018120510500503	0.0888062	0.0888062	chr2	69091029	1.0515567129174257	chr2:69091029:T:G
chr2:69091311	['C', 'G']	19959	1700.9374373370763	218.707166066186	-0.0032356167818858	0.0251514425675691	-0.1286453758345435	0.89764	0.89764	chr2	69091311	0.046897802932593	chr2:69091311:C:G
chr2:69091655	['A', 'G']	19959	20291.06654973691	2742.867495696369	-0.003657791985008	0.0100742302759498	-0.3630840158319857	0.716546	0.716546	chr2	69091655	0.1447559240315969	chr2:69091655:A:G
chr2:69092665	['T', 'C']	19959	6074.0	698.2364534196745	-0.0252133835785252	0.0140216025927059	-1.7981813000206806	0.0721634	0.0721634	chr2	69092665	1.1416830130707063	chr2:69092665:T:C
chr2:69093431	['G', 'A']	19959	5005.006114981705	586.6655333732072	-0.0210188581923502	0.0151679319879102	-1.3857431724445746	0.165841	0.165841	chr2	69093431	0.7803080921661703	chr2:69093431:G:A
chr2:69093617	['G', 'A']	19959	5110.584758084733	612.2862757181784	-0.0187262763536745	0.01505775730086	-1.243629843376808	0.21365	0.21365	chr2	69093617	0.6702971028467847	chr2:69093617:G:A
chr2:69093678	['T', 'C']	19959	6073.042759035541	693.872516304769	-0.0260878918737293	0.0140331126264469	-1.859023907822408	0.0630385	0.0630385	chr2	69093678	1.200394129425121	chr2:69093678:T:C
chr2:69094317	['T', 'C']	19959	1743.0	222.23974934919949	-0.0040992683026314	0.0248931736866783	-0.1646743944435312	0.869202	0.869202	chr2	69094317	0.0608792830556496	chr2:69094317:T:C
chr2:69094577	['C', 'T']	19959	15785.37266987372	2151.1126371118944	-0.0027510394080477	0.0102616566213171	-0.2680892091373292	0.788633	0.788633	chr2	69094577	0.1031250540215498	chr2:69094577:C:T
chr2:69094655	['T', 'C']	19959	15503.106990729142	2007.3030621953944	-0.0078169056732402	0.0103350528977092	-0.756348878966348	0.449449	0.449449	chr2	69094655	0.3473195815173582	chr2:69094655:T:C
chr2:69096075	['G', 'A']	19959	10618.724188051325	1474.5420099812732	0.0003841639981503	0.0114065797659211	0.0336791576470693	0.973133	0.973133	chr2	69096075	0.0118277997946005	chr2:69096075:G:A
chr2:69096709	['A', 'T']	19959	3410.341734729669	435.8826698148186	-0.0064437393639952	0.0180567740891679	-0.3568599425442646	0.7212	0.7212	chr2	69096709	0.1419442819496356	chr2:69096709:A:T
chr2:69097672	['G', 'A']	19959	3401.1704078564985	428.9246280170956	-0.0082693160713044	0.0180740410744149	-0.4575244704412126	0.647299	0.647299	chr2	69097672	0.1888950639148942	chr2:69097672:G:A
chr2:69098672	['A', 'G']	19959	1746.1749761988276	222.49578624531543	-0.0040389725281261	0.0248746126316602	-0.1623732834731814	0.871014	0.871014	chr2	69098672	0.0599748644253071	chr2:69098672:A:G
chr2:69098942	['C', 'T']	19959	5191.624234514604	602.6203600356898	-0.0221261351267903	0.0149538204414613	-1.4796309219711434	0.138988	0.138988	chr2	69098942	0.8570226944132004	chr2:69098942:C:T
chr2:69099414	['G', 'A']	19959	39110.0	5297.519785285049	-0.0040404851601335	0.0361567312017474	-0.1117491826788321	0.911023	0.911023	chr2	69099414	0.0404706585407309	chr2:69099414:G:A
chr2:69099470	['A', 'G']	19959	1729.2599218280216	216.71738432560545	-0.0047785467645417	0.0249816350271075	-0.1912823864153237	0.848306	0.848306	chr2	69099470	0.0714474612575885	chr2:69099470:A:G
chr2:69100224	['G', 'A']	19959	1987.099559074056	248.6546165905636	-0.0110925374088359	0.0231879843285979	-0.4783743706069118	0.632389	0.632389	chr2	69100224	0.19901569294737	chr2:69100224:G:A
chr2:69101257	['A', 'G']	19959	10450.618021449334	1315.7115842327762	-0.0080780272422034	0.0114654437514688	-0.7045542603764062	0.481096	0.481096	chr2	69101257	0.3177682539582742	chr2:69101257:A:G
chr2:69101460	['G', 'T']	19959	38980.95305140795	5276.230313523503	-0.0105858651570816	0.0335243941861665	-0.3157660388520827	0.752183	0.752183	chr2	69101460	0.1236764862414885	chr2:69101460:G:T
chr2:69101588	['G', 'A']	19959	28456.42574406253	3763.258523236582	-0.0133195468513322	0.0111169421253349	-1.1981304482082051	0.23088	0.23088	chr2	69101588	0.636613686250581	chr2:69101588:G:A
chr2:69101695	['C', 'A']	19959	39087.0	5297.622676438478	-0.0031346247033066	0.0356962106240284	-0.0878139345467854	0.930025	0.930025	chr2	69101695	0.0315053770201316	chr2:69101695:C:A
chr2:69102075	['A', 'C']	19959	37024.0	5032.994351195492	0.0034523623814254	0.0194845226695837	0.1771848579495715	0.859365	0.859365	chr2	69102075	0.065822338127563	chr2:69102075:A:C
chr2:69102292	['G', 'A']	19959	39088.0	5297.326452923801	-0.005349727074029	0.0357223998831928	-0.1497583334692487	0.880957	0.880957	chr2	69102292	0.0550452892252673	chr2:69102292:G:A
chr2:69102640	['A', 'G']	19959	12172.049263305602	1736.8616340204712	0.0075576500413669	0.0109806763227402	0.6882681739480445	0.491292	0.491292	chr2	69102640	0.3086603076830951	chr2:69102640:A:G
chr2:69102650	['T', 'C']	19959	33645.0	4539.031733422249	0.0016395036230896	0.0138612147048075	0.1182799385194552	0.905847	0.905847	chr2	69102650	0.0429451496377109	chr2:69102650:T:C
chr2:69102986	['A', 'G']	19959	29095.457761298727	4107.306317855049	0.022276411226867	0.0116759102226792	1.907895042186716	0.0564191	0.0564191	chr2	69102986	1.2485738460103448	chr2:69102986:A:G
chr2:69103152	['G', 'A']	19959	12051.415234277123	1506.954849995428	-0.0188714699282278	0.0111546476929717	-1.691803313529869	0.0906991	0.0906991	chr2	69103152	1.0423970223883388	chr2:69103152:G:A
chr2:69103313	['A', 'G']	19959	26575.3259834628	3694.0920432993566	0.0138870358274574	0.0109378196700232	1.26963473950087	0.20423	0.20423	chr2	69103313	0.6898804626531899	chr2:69103313:A:G
chr2:69103342	['C', 'T']	19959	2528.0	354.46384544385086	0.0054665347837885	0.0207193262034937	0.2638374785984509	0.791908	0.791908	chr2	69103342	0.1013252696897222	chr2:69103342:C:T
chr2:69103430	['A', 'AC']	19959	8597.723076923077	1228.4687239179614	0.0099910702761762	0.0122700533746604	0.814264614105868	0.415503	0.415503	chr2	69103430	0.38142583619096	chr2:69103430:A:AC
chr2:69103884	['G', 'T']	19959	24449.900025056384	3480.51806852296	0.0188688001774993	0.0105113427009575	1.7950894299907487	0.0726546	0.0726546	chr2	69103884	1.1387368838935132	chr2:69103884:G:T
chr2:69104001	['C', 'T']	19959	2282.480346232176	229.3248223299548	-0.0363303549379955	0.0222255931473818	-1.6346180143352098	0.102145	0.102145	chr2	69104001	0.9907828872356986	chr2:69104001:C:T
chr2:69104175	['A', 'G']	19959	38979.0	5300.388030337372	0.0216597123521093	0.0335297427696566	0.6459850438134205	0.518296	0.518296	chr2	69104175	0.2854221428576153	chr2:69104175:A:G
chr2:69105122	['A', 'G']	19959	1435.143809189758	203.0069982317552	0.0056643714053844	0.0270588861653913	0.2093349804113234	0.834189	0.834189	chr2	69105122	0.0787355412593054	chr2:69105122:A:G
chr2:69105814	['T', 'C']	19959	509.0255035574707	43.87776425690329	-0.0398488622941753	0.045307213140545	-0.879525786999134	0.379127	0.379127	chr2	69105814	0.4212152856514805	chr2:69105814:T:C
chr2:69106568	['A', 'C']	19959	12021.011426280444	1449.8224001386438	-0.0160614575683429	0.0110014212331676	-1.459943877061997	0.144321	0.144321	chr2	69106568	0.8406704705658717	chr2:69106568:A:C
chr2:69106909	['T', 'C']	19959	39060.95705982563	5287.7357967338485	-0.0046091447576595	0.0351443738882486	-0.1311488653152744	0.895659	0.895659	chr2	69106909	0.0478573057467971	chr2:69106909:T:C
chr2:69107088	['C', 'T']	19959	2310.694632386107	235.45827548990752	-0.0349344396687788	0.0219040550248734	-1.5948845832019956	0.110754	0.110754	chr2	69107088	0.9556405798086652	chr2:69107088:C:T
chr2:69107589	['A', 'T']	19959	9794.495257598535	1169.0858239741792	-0.0186668212453119	0.0122735807781039	-1.5208944791900951	0.128302	0.128302	chr2	69107589	0.8917665736937084	chr2:69107589:A:T
chr2:69107725	['C', 'T']	19959	10781.620565243536	1308.7770333138162	-0.0147988370263053	0.0113616462784361	-1.3025257663929202	0.192752	0.192752	chr2	69107725	0.7150011070022582	chr2:69107725:C:T
chr2:69108032	['T', 'C']	19959	9044.359440769693	1061.0578895750152	-0.0188834796588464	0.0120354313912907	-1.5689906780168392	0.116666	0.116666	chr2	69108032	0.9330556920592312	chr2:69108032:T:C
chr2:69109172	['G', 'A']	19959	10486.576217678894	1287.8325657456185	-0.0133477292426181	0.0114915363600144	-1.1615269555307204	0.245442	0.245442	chr2	69109172	0.6100511188400403	chr2:69109172:G:A
chr2:69110712	['T', 'A']	19959	38995.86139506915	5271.362289472474	-0.0170907298405708	0.0339045581490765	-0.5040835443253313	0.614208	0.614208	chr2	69110712	0.2116845312123433	chr2:69110712:T:A
chr2:69110816	['T', 'A']	19959	10505.105337008268	1306.7500374886574	-0.0113594767303992	0.0114906683626367	-0.9885827675034068	0.322879	0.322879	chr2	69110816	0.4909602005099402	chr2:69110816:T:A
chr2:69110819	['G', 'A']	19959	10449.570655441972	1304.8009953611197	-0.0104297709279566	0.0115128619650977	-0.9059233889518876	0.364987	0.364987	chr2	69110819	0.4377226038416328	chr2:69110819:G:A
chr2:69111854	['G', 'A']	19959	8803.882196722954	1059.822920180353	-0.0158976154111021	0.0121893213688045	-1.3042248153197462	0.192172	0.192172	chr2	69111854	0.7163098899835048	chr2:69111854:G:A
chr2:69112342	['A', 'T']	19959	10646.800902255638	1316.128386068165	-0.0130762978116294	0.0114209573006179	-1.144938858227058	0.252248	0.252248	chr2	69112342	0.5981722684702677	chr2:69112342:A:T
chr2:69113145	['T', 'G']	19959	39057.95690950997	5290.18732969232	-0.0004345811261826	0.0350923343712181	-0.0123839332426718	0.990119	0.990119	chr2	69113145	0.0043126054655688	chr2:69113145:T:G
chr2:69115401	['T', 'C']	19959	14222.712596452551	1926.2709203041	0.0020389804092341	0.0104661501783722	0.1948166588940819	0.845538	0.845538	chr2	69115401	0.0728668696517329	chr2:69115401:T:C
chr2:69115439	['T', 'C']	19959	9100.455957510772	1131.2848660253956	-0.0115544078654657	0.0119846427805291	-0.964101148199226	0.335007	0.335007	chr2	69115439	0.4749461182478952	chr2:69115439:T:C
chr2:69115611	['T', 'G']	19959	9156.0	1186.074585368557	-0.0071539295884612	0.0120419418549943	-0.5940843822870812	0.552462	0.552462	chr2	69115611	0.2576975886978179	chr2:69115611:T:G
chr2:69115652	['G', 'A']	19959	6065.6078067845865	894.6928000127909	0.012628399763454	0.0140156900159624	0.9010187688991154	0.367589	0.367589	chr2	69115652	0.4346374932347266	chr2:69115652:G:A
chr2:69115742	['C', 'G']	19959	8569.288033674084	1157.643683661249	0.0004452397691974	0.0123562998656186	0.0360334221441456	0.971256	0.971256	chr2	69115742	0.0126662852990419	chr2:69115742:C:G
chr2:69115743	['C', 'A']	19959	8569.288033674084	1157.3400831150598	0.0003859123064856	0.0123562873085911	0.0312320599908101	0.975085	0.975085	chr2	69115743	0.0109575243815262	chr2:69115743:C:A
chr2:69116017	['C', 'T']	19959	14196.26762892798	1957.066483625244	0.0046266110624838	0.0105096249006451	0.4402260885828419	0.659778	0.659778	chr2	69116017	0.1806021699029741	chr2:69116017:C:T
chr2:69116652	['C', 'G']	19959	1684.0843771921034	218.70288512817632	-0.0055823666208643	0.0250938433160443	-0.2224596109315428	0.823958	0.823958	chr2	69116652	0.0840949252362816	chr2:69116652:C:G
chr2:69116832	['G', 'A']	19959	4556.0	678.5997400274872	0.0127826865638939	0.0158748870820769	0.8052143298912582	0.420706	0.420706	chr2	69116832	0.3760212941434269	chr2:69116832:G:A
chr2:69117120	['G', 'C']	19959	735.1104930847865	163.1433159902847	0.0840379468124775	0.0375614185567503	2.237347524175834	0.0252746	0.0252746	chr2	69117120	1.597315708898876	chr2:69117120:G:C
chr2:69117121	['A', 'C']	19959	4300.861939363568	622.6164709626061	0.0076484661377781	0.0162077540666237	0.4719016654829742	0.637002	0.637002	chr2	69117121	0.1958592041048376	chr2:69117121:A:C
chr2:69117265	['C', 'T']	19959	17712.324612840173	2478.814148652939	0.0043149017540168	0.010204528575175	0.4228418512653191	0.672415	0.672415	chr2	69117265	0.1723626070342213	chr2:69117265:C:T
chr2:69117404	['A', 'G']	19959	9585.960565215211	1443.641256025049	0.0155327052018428	0.0117941111110147	1.3169882033192477	0.187858	0.187858	chr2	69117404	0.7261703056212203	chr2:69117404:A:G
chr2:69117808	['T', 'C']	19959	4350.871961914307	652.6542130022681	0.0126831484593926	0.0162350832536241	0.7812185660681128	0.434683	0.434683	chr2	69117808	0.3618273442825039	chr2:69117808:T:C
chr2:69117924	['A', 'C']	19959	3869.969479803548	565.6878054391397	0.0120799067922091	0.0170395226976552	0.708934575607067	0.478373	0.478373	chr2	69117924	0.3202333404785067	chr2:69117924:A:C
chr2:69118111	['C', 'T']	19959	15913.189175645202	1935.4352731773909	-0.0232934736788969	0.010278874536529	-2.266150208966621	0.0234529	0.0234529	chr2	69118111	1.629803448209996	chr2:69118111:C:T
chr2:69118334	['G', 'A']	19959	577.11566023553	62.72029943334749	-0.0212785653371418	0.0422275561492178	-0.5039023632329233	0.614336	0.614336	chr2	69118334	0.211594034341438	chr2:69118334:G:A
chr2:69119023	['C', 'T']	19959	7467.496567276372	989.1698582971786	-0.0028423930275717	0.0128976188283464	-0.2203812242710044	0.825577	0.825577	chr2	69119023	0.0832424146900017	chr2:69119023:C:T
chr2:69119144	['C', 'T']	19959	7475.247180875057	988.9513557072914	-0.0029155054236581	0.012894265574973	-0.2261086842601569	0.821119	0.821119	chr2	69119144	0.0855938985465164	chr2:69119144:C:T
chr2:69119227	['G', 'T']	19959	647.0324180779637	46.30624018187271	-0.0513062237919294	0.0403632614022934	-1.2711119470889478	0.203704	0.203704	chr2	69119227	0.6910004429641383	chr2:69119227:G:T
chr2:69119690	['TG', 'T']	19959	5725.0	728.2006681454172	-0.0095869368563354	0.0143730262373895	-0.6670089303389936	0.504774	0.504774	chr2	69119690	0.2969030229147362	chr2:69119690:TG:T
chr2:69119707	['G', 'A']	19959	14958.9979453771	2005.7451961992783	-0.002999912080086	0.0104667639088144	-0.2866131410071945	0.774412	0.774412	chr2	69119707	0.1110279259819398	chr2:69119707:G:A
chr2:69120067	['A', 'G']	19959	650.0	47.87208086778756	-0.0487950038624843	0.0402780593218932	-1.211453696726685	0.225736	0.225736	chr2	69120067	0.6463991748407484	chr2:69120067:A:G
chr2:69120112	['A', 'G']	19959	18499.63440914102	2403.3250551587184	-0.0120567508940011	0.0100712032652748	-1.1971509834949323	0.231262	0.231262	chr2	69120112	0.6358957228113327	chr2:69120112:A:G
chr2:69120509	['T', 'A']	19959	19926.985563909773	2592.4209749892625	-0.0121267912674783	0.010102288680396	-1.200400389568249	0.229998	0.229998	chr2	69120509	0.6382759404725823	chr2:69120509:T:A
chr2:69120699	['A', 'C']	19959	12184.27325581395	1675.4074736860098	0.0018739685898177	0.0109215540911742	0.1715844260050958	0.863766	0.863766	chr2	69120699	0.0636038948740661	chr2:69120699:A:C
chr2:69120711	['A', 'G']	19959	19839.98807435988	2586.4479938966724	-0.0111969125631599	0.0100927053314916	-1.1094064668888086	0.267268	0.267268	chr2	69120711	0.5730530362129989	chr2:69120711:A:G
chr2:69121084	['T', 'C']	19959	27992.4149751917	3640.3697667709466	-0.0190456407041861	0.0110412065233434	-1.724960099597787	0.0845502	0.0845502	chr2	69121084	1.0728853607593956	chr2:69121084:T:C
chr2:69121392	['A', 'G']	19959	7594.141461214673	983.4597741905216	-0.0079581857876007	0.0128431222632426	-0.6196457235618844	0.535498	0.535498	chr2	69121392	0.2712421468500262	chr2:69121392:A:G
chr2:69121753	['G', 'A']	19959	19951.99824596572	2629.6872775611287	-0.0091650551293297	0.0100885139046195	-0.9084643403358929	0.363644	0.363644	chr2	69121753	0.4393235737419032	chr2:69121753:G:A
chr2:69122159	['C', 'A']	19959	7582.519619143071	986.4789974177606	-0.0072630489861629	0.0128505334803831	-0.5651943553355412	0.571948	0.571948	chr2	69122159	0.2426434543182265	chr2:69122159:C:A
chr2:69122169	['A', 'G']	19959	9348.87361563518	1238.4104723155722	-0.0036940980159565	0.0118882411393081	-0.3107354546958273	0.756005	0.756005	chr2	69122169	0.1214753321902897	chr2:69122169:A:G
chr2:69122264	['G', 'T']	19959	9336.935611564864	1229.7094406807742	-0.0046921057292345	0.0118946281163773	-0.3944726714721046	0.693236	0.693236	chr2	69122264	0.1591188923006102	chr2:69122264:G:T
chr2:69122387	['C', 'A']	19959	3001.45114251353	376.3632656137067	-0.0097456294649291	0.0191557129976423	-0.5087583775205111	0.610927	0.610927	chr2	69122387	0.2140106807414679	chr2:69122387:C:A
chr2:69123211	['G', 'A']	19959	1466.0734542539333	200.1884069159479	-0.0021639080625862	0.0267172936358425	-0.0809927866227929	0.935449	0.935449	chr2	69123211	0.0289798849382527	chr2:69123211:G:A
chr2:69123299	['T', 'G']	19959	19767.91383458647	2599.9646343733525	-0.0100357207367818	0.010091918406335	-0.9944314185578504	0.320025	0.320025	chr2	69123299	0.4948160937489878	chr2:69123299:T:G
chr2:69123938	['G', 'A']	19959	15312.53439895776	2029.707047895292	-0.0051578255253811	0.0104083000737552	-0.4955492721032075	0.620218	0.620218	chr2	69123938	0.2074556337980859	chr2:69123938:G:A
chr2:69124409	['A', 'G']	19959	2796.1400941978154	353.21789458025114	-0.0095816985848245	0.0198142748283186	-0.4835755367201418	0.628692	0.628692	chr2	69124409	0.2015620659389176	chr2:69124409:A:G
chr2:69124485	['G', 'A']	19959	555.0	128.0204599103874	0.0996684193783261	0.0430511462938375	2.3151165057965724	0.0206167	0.0206167	chr2	69124485	1.6857808485813122	chr2:69124485:G:A
chr2:69124489	['T', 'A']	19959	23903.39524978704	3134.18252289938	-0.0117288219532698	0.0103309978569183	-1.1353038801973372	0.256262	0.256262	chr2	69124489	0.591315788719563	chr2:69124489:T:A
chr2:69124831	['G', 'A']	19959	532.0266559775529	50.31016559587157	-0.0252647858333231	0.0442820619066187	-0.5705422183501994	0.568316	0.568316	chr2	69124831	0.2454101169380344	chr2:69124831:G:A
chr2:69125169	['T', 'A']	19959	5069.507992183193	644.4740851338503	-0.0078422513880104	0.0151690540635467	-0.5169901402656584	0.605169	0.605169	chr2	69125169	0.2181233269703313	chr2:69125169:T:A
chr2:69125669	['T', 'C']	19959	25500.1104986219	3384.546887345227	-0.0077027708117514	0.0105838629008777	-0.7277844473129564	0.466754	0.466754	chr2	69125669	0.3309119515353191	chr2:69125669:T:C
chr2:69125852	['A', 'T']	19959	563.112853921323	44.59705133535461	-0.0443129857231863	0.0429094423203583	-1.032709430067846	0.301752	0.301752	chr2	69125852	0.5203498427348872	chr2:69125852:A:T
chr2:69125946	['A', 'G']	19959	25579.84485868912	3351.191248274082	-0.0130326427662113	0.0105533831901147	-1.2349255713958056	0.216873	0.216873	chr2	69125946	0.6637945129046768	chr2:69125946:A:G
chr2:69126523	['A', 'G']	19959	8065.42459780484	1010.2298950133184	-0.0119362789886242	0.0125398636438787	-0.9518667289855964	0.341176	0.341176	chr2	69126523	0.4670215268426214	chr2:69126523:A:G
chr2:69127057	['T', 'A']	19959	18519.27866058449	2446.171962154837	-0.0081655698188228	0.0101023379131367	-0.808285160230542	0.418936	0.418936	chr2	69127057	0.3778523182504464	chr2:69127057:T:A
chr2:69127568	['T', 'C']	19959	31632.33946379354	4109.637685834562	-0.0251461593905963	0.0124215676033566	-2.024395003397254	0.0429428	0.0429428	chr2	69127568	1.367109641667254	chr2:69127568:T:C
chr2:69127819	['G', 'A']	19959	15491.433139534884	2052.2824558289467	-0.0057628418165735	0.0103833535930947	-0.555007759767138	0.578896	0.578896	chr2	69127819	0.2373994512691427	chr2:69127819:G:A
chr2:69128956	['CA', 'C']	19959	7850.0	1053.7211703316163	-0.0021001465082077	0.012647030573576	-0.1660584669254846	0.868113	0.868113	chr2	69128956	0.0614237401664617	chr2:69128956:CA:C
chr2:69129466	['A', 'G']	19959	9031.620069169468	1211.008871453494	-0.0022867630448562	0.0120495714426487	-0.189779616290945	0.849484	0.849484	chr2	69129466	0.0708447966385487	chr2:69129466:A:G
chr2:69129817	['A', 'G']	19959	16242.255124029063	2164.616059865736	-0.0065804079943082	0.0102713387299846	-0.6406572859970453	0.521753	0.521753	chr2	69129817	0.2825350451284402	chr2:69129817:A:G
chr2:69129904	['G', 'A']	19959	10174.509770518089	1354.8137606458151	-0.0019867528688561	0.0115979415578187	-0.1713021969417291	0.863988	0.863988	chr2	69129904	0.0634922894307992	chr2:69129904:G:A
chr2:69130152	['G', 'C']	19959	6163.926488274204	751.8883508478768	-0.0157790204234369	0.0139560853553793	-1.1306193693745925	0.258229	0.258229	chr2	69130152	0.5879949865748512	chr2:69130152:G:C
chr2:69130707	['T', 'G']	19959	1925.0	263.4262596756927	0.0056580761022138	0.023438526232175	0.2414006770804017	0.809247	0.809247	chr2	69130707	0.0919189019171849	chr2:69130707:T:G
chr2:69130762	['C', 'T']	19959	21340.138397554743	2709.929799800479	-0.0188125541274248	0.0101766062037756	-1.848607851254502	0.0645292	0.0645292	chr2	69130762	1.1902437190202448	chr2:69130762:C:T
chr2:69131180	['C', 'T']	19959	11778.950786809664	1522.4939417504368	-0.0094068185254151	0.0110796599571245	-0.8490168977944359	0.395882	0.395882	chr2	69131180	0.4024342443412291	chr2:69131180:C:T
chr2:69131263	['T', 'C']	19959	5814.582652703312	720.4323819898531	-0.010437041246677	0.0143094542949233	-0.7293808017808115	0.465777	0.465777	chr2	69131263	0.3318219606697404	chr2:69131263:T:C
chr2:69131502	['A', 'G']	19959	25327.537956606702	3297.569260650118	-0.0159435093841217	0.0105138619480857	-1.5164274995093106	0.129427	0.129427	chr2	69131502	0.8879751152605145	chr2:69131502:A:G
chr2:69131639	['C', 'T']	19959	6179.619231347397	720.0688479339605	-0.0219694285997938	0.0139582592530447	-1.5739375663911392	0.115518	0.115518	chr2	69131639	0.9373503387883112	chr2:69131639:C:T
chr2:69131725	['T', 'C']	19959	5814.291311754685	718.3404019969453	-0.0106758348518704	0.0143065771502845	-0.7462186615096893	0.455544	0.455544	chr2	69131725	0.3414696691095827	chr2:69131725:T:C
chr2:69132261	['A', 'G']	19959	22409.491104986217	2890.197961885636	-0.0166509604574981	0.0102354881307117	-1.6267871394952431	0.103798	0.103798	chr2	69132261	0.9838110144772704	chr2:69132261:A:G
chr2:69132680	['T', 'A']	19959	11615.909942868597	1462.498645389902	-0.0137057509448938	0.0111177906827555	-1.232776487342256	0.217674	0.217674	chr2	69132680	0.6621934420239803	chr2:69132680:T:A
chr2:69132908	['A', 'G']	19959	519.0520118254246	49.43214195735614	-0.0258272569307601	0.0448240961633071	-0.5761913600368865	0.564492	0.564492	chr2	69132908	0.248342208531705	chr2:69132908:A:G
chr2:69133014	['T', 'A']	19959	535.0536152728366	50.50089266593929	-0.0262545462657006	0.0441651553251938	-0.5944628989162385	0.552209	0.552209	chr2	69133014	0.257896519430756	chr2:69133014:T:A
chr2:69134008	['T', 'C']	19959	8065.42459780484	980.5679774249749	-0.0178597836413553	0.0125780115575627	-1.419921070959483	0.155646	0.155646	chr2	69134008	0.8078620359210713	chr2:69134008:T:C
chr2:69134171	['T', 'G']	19959	11612.654603779258	1460.588666882371	-0.0135432448092338	0.0111221472937178	-1.217682561791243	0.223359	0.223359	chr2	69134171	0.6509965434312797	chr2:69134171:T:G
chr2:69134312	['C', 'T']	19959	12239.839747444375	1578.6003641593754	-0.0104461552744232	0.0109841056318012	-0.9510246554967126	0.341603	0.341603	chr2	69134312	0.4664783239381712	chr2:69134312:C:T
chr2:69134489	['A', 'C']	19959	534.0267561879948	49.322123480940135	-0.0285025418659342	0.0442036848781328	-0.6448001324892741	0.519064	0.519064	chr2	69134489	0.2847790908350973	chr2:69134489:A:C
chr2:69135029	['C', 'T']	19959	8540.427898587033	1097.3736488331217	-0.0064924011254015	0.0123047018646042	-0.5276357929546918	0.597758	0.597758	chr2	69135029	0.2234746028615294	chr2:69135029:C:T
chr2:69135130	['C', 'G']	19959	8416.686795289403	1107.5792258349677	-0.0031891847884985	0.0123875937316554	-0.2574499016987325	0.796834	0.796834	chr2	69135130	0.0986321433376762	chr2:69135130:C:G
chr2:69135275	['C', 'A']	19959	5614.09409464608	699.2142702546009	-0.0118087343965905	0.0144685058616506	-0.8161682007462909	0.414414	0.414414	chr2	69135275	0.3825655813997824	chr2:69135275:C:A
chr2:69135299	['T', 'G']	19959	535.5903596328435	50.684882634639735	-0.0260106772671553	0.0441660402269392	-0.5889293478315961	0.555915	0.555915	chr2	69135299	0.2549916074341149	chr2:69135299:T:G
chr2:69135440	['T', 'C']	19959	8188.538843721767	1021.0932729503068	-0.0143407799025636	0.0125160170880174	-1.1457942092691105	0.251894	0.251894	chr2	69135440	0.5987821770748336	chr2:69135440:T:C
chr2:69135679	['G', 'A']	19959	27958.42457848252	3640.497386738704	-0.0178419037787027	0.0110490085050529	-1.614796818243314	0.106371	0.106371	chr2	69135679	0.9731767579117254	chr2:69135679:G:A
chr2:69135901	['G', 'A']	19959	5856.5868617527685	772.2923632519376	-0.0035274743808912	0.0142451771042918	-0.247625870501005	0.804426	0.804426	chr2	69135901	0.0945139009369967	chr2:69135901:G:A
chr2:69136395	['A', 'G']	19959	3921.1964625714	476.1677682817133	-0.0159353648109228	0.0170702406624624	-0.9335172904717643	0.350564	0.350564	chr2	69136395	0.4552326843748326	chr2:69136395:A:G
chr2:69136438	['G', 'A']	19959	881.0	112.37827119025933	-0.0019780219663884	0.0343131275723926	-0.0576462160791179	0.954031	0.954031	chr2	69136438	0.0204375132307024	chr2:69136438:G:A
chr2:69136962	['G', 'A']	19959	3885.389337074712	469.565289018903	-0.0170461322732233	0.0171483692800249	-0.9940380916032244	0.320216	0.320216	chr2	69136962	0.4945569717980215	chr2:69136962:G:A
chr2:69137201	['T', 'C']	19959	3914.9807557381982	477.9412675139935	-0.0155913299075842	0.0170809405540711	-0.9127910642993315	0.361363	0.361363	chr2	69137201	0.4420563169617234	chr2:69137201:T:C
chr2:69137598	['G', 'T']	19959	1836.0	287.2321670279735	0.0297968918577408	0.0240519575657662	1.2388551649596908	0.215414	0.215414	chr2	69137598	0.6667260748302131	chr2:69137598:G:T
chr2:69138319	['A', 'G']	19959	3983.1974139227177	528.5202983035716	-0.0042915762736194	0.0169564417485803	-0.2530941536704611	0.800198	0.800198	chr2	69138319	0.0968025384232167	chr2:69138319:A:G
chr2:69138666	['A', 'G']	19959	39426.0	5314.672180220796	-0.0370406835138603	0.0458379896649891	-0.8080782727291357	0.419055	0.419055	chr2	69138666	0.3777289731460386	chr2:69138666:A:G
chr2:69138784	['A', 'G']	19959	4096.026110053122	530.0438021759431	-0.0078431262703105	0.0167483448389592	-0.468292619105036	0.63958	0.63958	chr2	69138784	0.1941051253283088	chr2:69138784:A:G
chr2:69139786	['G', 'A']	19959	975.0	152.11667356338393	0.0251530993121501	0.0326681948867014	0.7699568157770919	0.441335	0.441335	chr2	69139786	0.3552316295341767	chr2:69139786:G:A
chr2:69141006	['G', 'A']	19959	979.147173782321	153.09232246417304	0.0253451910702771	0.0326074492091493	0.77728223718786	0.437001	0.437001	chr2	69141006	0.3595175692218322	chr2:69141006:G:A
chr2:69141115	['G', 'T']	19959	4100.205431405952	510.0007488754438	-0.012153654061677	0.0167308839685691	-0.7264203185264465	0.46759	0.46759	chr2	69141115	0.3301347853443685	chr2:69141115:G:T
chr2:69142088	['T', 'C']	19959	4012.402064438543	523.3133030263973	-0.0063461807966274	0.0168900070238372	-0.3757358293380794	0.707117	0.707117	chr2	69142088	0.1505087216339049	chr2:69142088:T:C
chr2:69143476	['A', 'G']	19959	39417.0	5319.059513229287	-0.0240489233369082	0.0454309645985615	-0.5293509294687028	0.596568	0.596568	chr2	69143476	0.2243400459725216	chr2:69143476:A:G
chr2:69143528	['A', 'C']	19959	25618.70139828597	3359.701597447676	-0.0133277286133646	0.0105541339318012	-1.2627969949486908	0.206677	0.206677	chr2	69143528	0.6847078510401634	chr2:69143528:A:C
chr2:69143575	['C', 'A']	19959	527.0792242934456	49.20729911741887	-0.0273878544217328	0.0444779489454041	-0.6157625311219026	0.538058	0.538058	chr2	69143575	0.2691709070059672	chr2:69143575:C:A
chr2:69143639	['T', 'C']	19959	17416.363034980455	2237.64009751413	-0.0134457181901551	0.0101813105445547	-1.3206274507898457	0.186641	0.186641	chr2	69143639	0.7289929473105401	chr2:69143639:T:C
chr2:69143844	['A', 'G']	19959	10995.263387484958	1369.722213442303	-0.0137187687396756	0.0113015727621451	-1.2138813799108508	0.224807	0.224807	chr2	69143844	0.6481901699088377	chr2:69143844:A:G
chr2:69144412	['G', 'A']	19959	6723.673748559402	843.4511502046016	-0.0102601805447793	0.0134715853430511	-0.7616164158490628	0.446298	0.446298	chr2	69144412	0.3503750593636158	chr2:69144412:G:A
chr2:69144502	['A', 'G']	19959	22599.661521499453	2971.6935638854484	-0.0106776624965816	0.0102115988286896	-1.045640616686053	0.29574	0.29574	chr2	69144502	0.5290899314616322	chr2:69144502:A:G
chr2:69144724	['A', 'G']	19959	2746.0	421.5862098124482	0.0189894608659549	0.0199545743986505	0.9516344717048506	0.341294	0.341294	chr2	69144724	0.4668713466167499	chr2:69144724:A:G
chr2:69146520	['G', 'A']	19959	2906.0	431.04899490655936	0.0126252520160884	0.0194797272751652	0.6481226270649297	0.516913	0.516913	chr2	69146520	0.2865825454928434	chr2:69146520:G:A
chr2:69146859	['C', 'T']	19959	472.0	102.89253214288124	0.0862766977602787	0.0466696308631439	1.848668955905828	0.0645204	0.0645204	chr2	69146859	1.190302948827182	chr2:69146859:C:T
chr2:69147318	['C', 'T']	19959	30591.13079428715	3989.9525271061657	-0.0216499469422018	0.0119409247359273	-1.8130879660485888	0.0698333	0.0698333	chr2	69147318	1.1559374347178664	chr2:69147318:C:T
chr2:69147866	['G', 'A']	19959	5005.7524052916415	679.7532176368715	0.0007334863650567	0.0152995156634456	0.0479418029427708	0.961763	0.961763	chr2	69147866	0.0169319346909075	chr2:69147866:G:A
chr2:69148204	['TTG', 'T']	19959	5002.004912034485	678.7571590814371	0.0005863630877685	0.0153039184363788	0.0383145721931404	0.969437	0.969437	chr2	69148204	0.0134804088043262	chr2:69148204:TTG:T
chr2:69149083	['G', 'T']	19959	14651.734091592343	1979.5255961003693	-0.0024389426048196	0.0104448533127758	-0.2335066402355671	0.81537	0.81537	chr2	69149083	0.0886452716355665	chr2:69149083:G:T
chr2:69149937	['G', 'A']	19959	15226.051465798046	2119.56639954641	0.0055458345615593	0.0104430568762624	0.5310547119747405	0.595387	0.595387	chr2	69149937	0.2252006522050839	chr2:69149937:G:A
chr2:69149964	['C', 'G']	19959	5303.59434671478	789.4024482532528	0.0155498886172447	0.0149449871413489	1.040475208855962	0.298132	0.298132	chr2	69149964	0.5255914064646714	chr2:69149964:C:G
chr2:69149969	['G', 'A']	19959	6363.6376709926335	825.8297408259187	-0.0068033917937644	0.013846785250192	-0.4913336684895944	0.623196	0.623196	chr2	69149969	0.2053753428571586	chr2:69149969:G:A
chr2:69150166	['C', 'A']	19959	15589.343205051113	2139.1831785544177	0.0017792804614777	0.0103960888487605	0.1711490241534285	0.864108	0.864108	chr2	69150166	0.0634319741035117	chr2:69150166:C:A
chr2:69150473	['G', 'A']	19959	27864.980555277136	3848.6299627856097	0.010877829172483	0.0109879975226143	0.989973755463216	0.322199	0.322199	chr2	69150473	0.4918758118223124	chr2:69150473:G:A
chr2:69150724	['T', 'C']	19959	5385.158488296328	819.5909616823338	0.0186033978127078	0.0148449306589164	1.2531818598649995	0.210154	0.210154	chr2	69150724	0.6774623393659195	chr2:69150724:T:C
chr2:69150938	['G', 'C']	19959	19497.69953875464	2686.212514084421	0.0037438849552301	0.010152704200549	0.368757414899149	0.712312	0.712312	chr2	69150938	0.1473297392299297	chr2:69150938:G:C
chr2:69152482	['G', 'A']	19959	18671.80652435358	2653.4398195722097	0.0119510809141079	0.0100734285320285	1.1863965556622007	0.23548	0.23548	chr2	69152482	0.6280459728598686	chr2:69152482:G:A
chr2:69152948	['T', 'C']	19959	506.0	92.94206336264446	0.0385354033231533	0.045159760654082	0.8533128334830994	0.393496	0.393496	chr2	69152948	0.4050596780107794	chr2:69152948:T:C
chr2:69153747	['G', 'A']	19959	15879.182360310697	2165.846027560687	0.0034454641430383	0.0103623913515236	0.3324970102129699	0.739517	0.739517	chr2	69153747	0.1310518380006499	chr2:69153747:G:A
chr2:69154402	['T', 'C']	19959	28434.849326051008	3787.1196779774095	-0.0063768680720084	0.0111879044214286	-0.5699787763465834	0.568699	0.568699	chr2	69154402	0.2451175354103324	chr2:69154402:T:C
chr2:69154421	['T', 'C']	19959	22881.5857178652	3059.47459734837	-0.0031417436514506	0.0103742675241976	-0.3028400457307123	0.762015	0.762015	chr2	69154421	0.1180364796405686	chr2:69154421:T:C
chr2:69154437	['A', 'G']	19959	33175.31086498947	4511.19390817435	0.0037658159848564	0.0135994977711227	0.2769084600206906	0.781853	0.781853	chr2	69154437	0.1068748930910725	chr2:69154437:A:G
chr2:69155281	['G', 'A']	19959	2853.1429501954103	380.1120865830693	-0.0030506319037694	0.0194637815246022	-0.1567337724127979	0.875456	0.875456	chr2	69155281	0.0577656764650573	chr2:69155281:G:A
chr2:69155282	['C', 'T']	19959	12617.89657245941	1725.5584680523991	0.002080607916052	0.0109213917691784	0.1905075799884599	0.848913	0.848913	chr2	69155282	0.0711368157112507	chr2:69155282:C:T
chr2:69156509	['G', 'C']	19959	7473.49776998246	1014.4495490009108	-0.0021280856404783	0.0129389199120048	-0.1644716603048034	0.869362	0.869362	chr2	69156509	0.0607993468355269	chr2:69156509:G:C
chr2:69156975	['A', 'C']	19959	25370.81343956704	3511.308483310456	0.0080321769805985	0.0104370772918393	0.7695810576088044	0.441558	0.441558	chr2	69156975	0.3550122424249258	chr2:69156975:A:C
chr2:69158686	['T', 'C']	19959	958.0960064137896	116.75245234201968	-0.0178671699682047	0.0334826032531305	-0.5336254721034623	0.593607	0.593607	chr2	69158686	0.2265009863620337	chr2:69158686:T:C
chr2:69159907	['G', 'A']	19959	24421.89441242796	3360.575109746628	0.0073852921492928	0.0103354967810268	0.714556088184389	0.474892	0.474892	chr2	69159907	0.3234051464531879	chr2:69159907:G:A
chr2:69160124	['A', 'C']	19959	34165.42356065541	4655.946665312703	0.0034274339659052	0.0144960282319294	0.2364395206099196	0.813094	0.813094	chr2	69160124	0.0898592436784531	chr2:69160124:A:C
chr2:69160435	['G', 'C']	19959	6637.332548351538	902.6920622366274	0.0004924815574294	0.0135506806226392	0.036343676833962	0.971009	0.971009	chr2	69160435	0.0127767447241032	chr2:69160435:G:C
chr2:69160547	['G', 'A']	19959	26111.61652552989	3545.6530028345005	0.0032543096551186	0.0105945893514635	0.3071671347666846	0.758719	0.758719	chr2	69160547	0.1199190401064399	chr2:69160547:G:A
chr2:69162023	['A', 'G']	19959	25506.60867131429	3523.6152076154	0.0092473397582324	0.0106980890023417	0.8643917391422175	0.387383	0.387383	chr2	69162023	0.4118594418724287	chr2:69162023:A:G
chr2:69162200	['T', 'G']	19959	23985.60523150933	3388.44219460912	0.0133234046673936	0.0102502215372125	1.2998162643630855	0.193679	0.193679	chr2	69162200	0.7129174659021511	chr2:69162200:T:G
chr2:69162434	['A', 'T']	19959	23349.35892937697	3271.019740003584	0.0115713337616525	0.0101989629070421	1.1345598436937911	0.256573	0.256573	chr2	69162434	0.5907890477583213	chr2:69162434:A:T
chr2:69162625	['T', 'A']	19959	22279.16246428392	3096.656404885972	0.0091404644674913	0.0101094475421034	0.904150739140138	0.365926	0.365926	chr2	69162625	0.4366067316575054	chr2:69162625:T:A
chr2:69163160	['G', 'A']	19959	15242.582168095025	2153.3299286593565	0.0111371920993568	0.0103978389495671	1.0711064244576016	0.284135	0.284135	chr2	69163160	0.5464752662044328	chr2:69163160:G:A
chr2:69163237	['C', 'T']	19959	34105.126277811185	4659.482204494618	0.0055061951189516	0.0144329426715788	0.3815019046527747	0.702835	0.702835	chr2	69163237	0.1531466195040256	chr2:69163237:C:T
chr2:69164180	['A', 'G']	19959	6938.390528689551	924.6843850225746	-0.0028317522443856	0.0133320965187734	-0.2124011208888407	0.831796	0.831796	chr2	69164180	0.0799831724323794	chr2:69164180:A:G
chr2:69164985	['A', 'G']	19959	17445.49626659985	2518.192774836172	0.0157757053548064	0.0101996156700501	1.546696058473049	0.121952	0.121952	chr2	69164985	0.9138110729079268	chr2:69164985:A:G
chr2:69165137	['C', 'T']	19959	15347.537906498972	2186.170776608481	0.0124404874323309	0.0103898415442011	1.1973702755143822	0.231176	0.231176	chr2	69165137	0.6360572550637611	chr2:69165137:C:T
chr2:69165138	['A', 'G']	19959	17241.727714586363	2503.986010210257	0.0175251244475742	0.0102110607657912	1.716288331794706	0.0861248	0.0861248	chr2	69165138	1.064871773606782	chr2:69165138:A:G
chr2:69165209	['C', 'T']	19959	17572.760885904696	2369.4574058688204	-0.0035381487243728	0.0100744048056084	-0.3512017625500963	0.725441	0.725441	chr2	69165209	0.1393979028904445	chr2:69165209:C:T
chr2:69165487	['T', 'C']	19959	34089.0	4664.763389253182	0.0068794748794744	0.0144238760678986	0.4769504984021032	0.633403	0.633403	chr2	69165487	0.198319884001113	chr2:69165487:T:C
chr2:69165539	['G', 'A']	19959	17440.621467227902	2516.8741334430106	0.0156948411032038	0.0102008166305364	1.538586730029133	0.123921	0.123921	chr2	69165539	0.9068550906270816	chr2:69165539:G:A
chr2:69165635	['T', 'C']	19959	17463.7499624192	2522.350410614959	0.0159036073363507	0.0101975859073783	1.5595462966233853	0.118883	0.118883	chr2	69165635	0.9248802440696496	chr2:69165635:T:C
chr2:69165668	['A', 'G']	19959	17470.376566102037	2531.23066426905	0.0167443643496688	0.0102006730975933	1.6414960257494575	0.10071	0.10071	chr2	69165668	0.996927404032325	chr2:69165668:A:G
chr2:69166581	['G', 'A']	19959	15193.806254385088	2171.3345050052544	0.0132515658680769	0.0104092871577149	1.2730521953422538	0.203014	0.203014	chr2	69166581	0.692474011775965	chr2:69166581:G:A
chr2:69167716	['C', 'T']	19959	28108.63327486845	3819.066489545075	0.0032496963037155	0.011140055872189	0.2917127473147023	0.770509	0.770509	chr2	69167716	0.1132222840999949	chr2:69167716:C:T
chr2:69167804	['C', 'T']	19959	28304.0	3842.875992934813	0.0028747824954406	0.0111955708099441	0.2567785550413574	0.797352	0.797352	chr2	69167804	0.0983499120929618	chr2:69167804:C:T
chr2:69168057	['A', 'C']	19959	2145.2149621686626	372.4149485565549	0.03656385083037	0.0223394039404753	1.636742454176335	0.1017	0.1017	chr2	69168057	0.9926790470772554	chr2:69168057:A:C
chr2:69168247	['T', 'C']	19959	36904.84903296924	5045.811984418129	0.0116456342113321	0.0195405108589005	0.5959738870403	0.551199	0.551199	chr2	69168247	0.2586915790084056	chr2:69168247:T:C
chr2:69168318	['A', 'T']	19959	24036.81723878728	3466.635373756302	0.0199259164432044	0.0102661221756595	1.940938954578943	0.0522798	0.0522798	chr2	69168318	1.28166608251197	chr2:69168318:A:T
chr2:69169255	['G', 'A']	19959	32713.0	4479.444888350721	0.0076072252935864	0.0132735871040808	0.5731099840560591	0.566577	0.566577	chr2	69169255	0.246741059494061	chr2:69169255:G:A
chr2:69169365	['C', 'G']	19959	32185.0	4414.735652309437	0.0084320062103413	0.0129389579038864	0.6516758361049011	0.514618	0.514618	chr2	69169365	0.2885150273678831	chr2:69169365:C:G
chr2:69169821	['A', 'G']	19959	23752.760310699072	3236.709432189015	0.0021746049737434	0.0104888166759228	0.2073260541139253	0.835757	0.835757	chr2	69169821	0.0779199772258012	chr2:69169821:A:G
chr2:69169872	['A', 'G']	19959	7319.100120264582	1031.8010398163606	0.0035390952121444	0.0130616136617484	0.2709539038433555	0.786429	0.786429	chr2	69169872	0.1043404800338085	chr2:69169872:A:G
chr2:69170025	['G', 'A']	19959	9145.458212245716	1296.7977556987223	0.0058731257608176	0.0120131686286223	0.4888906451229274	0.624924	0.624924	chr2	69170025	0.2041727960760452	chr2:69170025:G:A
chr2:69171131	['G', 'A']	19959	4534.908844901027	602.049820817463	-0.0033478027018603	0.015977406220709	-0.2095335535452026	0.834034	0.834034	chr2	69171131	0.0788162446723247	chr2:69171131:G:A
chr2:69174893	['C', 'T']	19959	36815.84457360457	5020.8416849898695	0.0077464918470861	0.019375327035841	0.3998121855056411	0.689299	0.689299	chr2	69174893	0.1615923515577455	chr2:69174893:C:T
chr2:69176213	['C', 'A']	19959	16387.28418942621	2261.122660790457	0.0058589076022714	0.010256044942562	0.5712638385541071	0.567827	0.567827	chr2	69176213	0.2457839607495341	chr2:69176213:C:A
chr2:69176750	['G', 'T']	19959	5519.2765307145	723.882903111753	-0.0034604279987517	0.0146183313099949	-0.2367184000259868	0.812878	0.812878	chr2	69176750	0.0899746301779044	chr2:69176750:G:T
chr2:69180600	['T', 'C']	19959	32225.458331245303	4312.9513234596925	-0.0113458701015476	0.0128875658131297	-0.8803733975882818	0.378668	0.378668	chr2	69180600	0.4217413941414324	chr2:69180600:T:C
chr2:69180820	['A', 'G']	19959	20605.5182770897	2745.5785029499766	-0.0031445718988099	0.0100582212943353	-0.3126369769355694	0.75456	0.75456	chr2	69180820	0.1223062209210236	chr2:69180820:A:G
chr2:69180913	['G', 'A']	19959	20593.1588653904	2742.189840489534	-0.0037242236359343	0.0100551375824222	-0.3703801768406227	0.711103	0.711103	chr2	69180913	0.1480674891551235	chr2:69180913:G:A
chr2:69181897	['C', 'A']	19959	20412.068099819604	2711.7268598950754	-0.0040039946815374	0.010054219937088	-0.3982402122284513	0.690457	0.690457	chr2	69181897	0.1608633630581468	chr2:69181897:C:A
chr2:69182090	['C', 'T']	19959	20393.086995740417	2697.7135418842004	-0.0051571211514968	0.0100609943333983	-0.512585633248729	0.608247	0.608247	chr2	69182090	0.2159200244220658	chr2:69182090:C:T
chr2:69182133	['A', 'G']	19959	20466.279576899942	2712.9931862274	-0.0044169928003214	0.0100596231899022	-0.4390813370380648	0.660607	0.660607	chr2	69182133	0.1800568286989997	chr2:69182133:A:G
chr2:69183193	['T', 'G']	19959	14257.285972034282	1851.1302224215328	-0.0131143300904689	0.0106147258060889	-1.2354845834026322	0.216665	0.216665	chr2	69183193	0.6642112388164397	chr2:69183193:T:G
chr2:69183251	['C', 'G']	19959	17690.431692893657	2371.100693320287	-0.0047574536912663	0.0102404365324471	-0.4645752821368754	0.642241	0.642241	chr2	69183251	0.1923019729747712	chr2:69183251:C:G
chr2:69183301	['G', 'C']	19959	34194.139657245934	4628.695308003427	-0.0038787711617165	0.0145409898821597	-0.2667473943074136	0.789666	0.789666	chr2	69183301	0.1025565606449895	chr2:69183301:G:C
chr2:69183324	['C', 'T']	19959	19521.824770688185	2617.928835110963	-0.0014408109203543	0.0100474172830509	-0.1434011228721277	0.885975	0.885975	chr2	69183324	0.0525785326448115	chr2:69183324:C:T
chr2:69183611	['T', 'C']	19959	29255.1926850128	3917.705417612363	-0.0078409715524276	0.011480675154565	-0.6829712927910783	0.494633	0.494633	chr2	69183611	0.3057169125606216	chr2:69183611:T:C
chr2:69183646	['A', 'AGC']	19959	29265.76984606093	3922.5235924956505	-0.0061932445484594	0.0114948081980675	-0.5387862452111737	0.59004	0.59004	chr2	69183646	0.2291185456622136	chr2:69183646:A:AGC
chr2:69183968	['T', 'C']	19959	5205.043147080932	744.5989819154207	0.0086706518476763	0.0149822218341007	0.5787293729653146	0.562778	0.562778	chr2	69183968	0.2496628882546164	chr2:69183968:T:C
chr2:69184385	['A', 'C']	19959	28922.69463238611	3839.7719466810936	-0.0111760307809788	0.0113527155857362	-0.9844367804845402	0.324913	0.324913	chr2	69184385	0.4882329118765732	chr2:69184385:A:C
chr2:69184641	['G', 'T']	19959	4467.8954146830365	673.9500481431011	0.016319207680933	0.0159987505182049	1.020030136876213	0.307727	0.307727	chr2	69184641	0.5118343970363302	chr2:69184641:G:T
chr2:69184847	['A', 'C']	19959	5409.813138905592	795.2579734268191	0.0134334927161889	0.0147393292626074	0.911404615287936	0.362093	0.362093	chr2	69184847	0.4411798709044974	chr2:69184847:A:C
chr2:69186280	['A', 'C']	19959	9397.941724708122	1341.9089744692697	0.0111275524333441	0.0119334719298859	0.9324656310186225	0.351107	0.351107	chr2	69186280	0.4545605119443088	chr2:69186280:A:C
chr2:69186369	['C', 'A']	19959	7359.737485594027	1069.2046087564986	0.0121932452813375	0.0130001972087618	0.9379277164441432	0.348293	0.348293	chr2	69186369	0.4580552539136349	chr2:69186369:C:A
chr2:69186613	['A', 'G']	19959	29358.825740490152	3898.746964312422	-0.0116514932410828	0.011509681770762	-1.0123210591869798	0.311397	0.311397	chr2	69186613	0.5066855757425989	chr2:69186613:A:G
chr2:69186760	['A', 'T']	19959	14615.464548779875	1822.563563610999	-0.0153448550667978	0.0104654957355819	-1.466232986424758	0.142601	0.142601	chr2	69186760	0.8458774289514804	chr2:69186760:A:T
chr2:69186981	['T', 'C']	19959	10299.096075778078	1481.4024425373063	0.0112422200251423	0.0115656379299387	0.9720363107719984	0.331044	0.331044	chr2	69186981	0.4801142790725152	chr2:69186981:T:C
chr2:69187201	['G', 'A']	19959	18485.85238262264	2342.8664340954306	-0.0164190694779382	0.010101185826385	-1.6254596005006057	0.10408	0.10408	chr2	69187201	0.98263271644647	chr2:69187201:G:A
chr2:69187364	['A', 'G']	19959	20095.08181681456	2523.701225211673	-0.0196738621216675	0.0100715660285003	-1.9534064579425705	0.0507854	0.0507854	chr2	69187364	1.2942611225738347	chr2:69187364:A:G
chr2:69189510	['G', 'A']	19959	33518.679376691056	4524.613323760554	-0.0045618252157537	0.0139466664181552	-0.3270907239751072	0.743603	0.743603	chr2	69189510	0.1286588667742413	chr2:69189510:G:A
chr2:69189812	['G', 'T']	19959	2748.0	431.98458690134	0.0185809025398485	0.0198563313209958	0.9357671484964248	0.349404	0.349404	chr2	69189812	0.4566721274928019	chr2:69189812:G:T
chr2:69189880	['G', 'C']	19959	4383.0	617.2082708696128	0.005608130188312	0.0161765393975997	0.3466829369663713	0.728833	0.728833	chr2	69189880	0.1373719716642525	chr2:69189880:G:C
chr2:69191065	['G', 'A']	19959	8820.767777499374	1281.1174498181028	0.0103943009299805	0.0121199644066392	0.8576181068887149	0.391114	0.391114	chr2	69191065	0.4076966381160724	chr2:69191065:G:A
chr2:69191110	['G', 'A']	19959	8800.763768479079	1275.389971750308	0.0098256019058341	0.012125262351155	0.8103413865431296	0.417754	0.417754	chr2	69191110	0.3790793830393326	chr2:69191110:G:A
chr2:69191558	['T', 'A']	19959	10569.588695129283	1501.715118530172	0.0071822891363414	0.011429953874568	0.6283742887468893	0.529766	0.529766	chr2	69191558	0.2759159178511898	chr2:69191558:T:A
chr2:69192129	['T', 'C']	19959	11850.15607457899	1654.2005891374092	0.0035935630693938	0.0110554064958201	0.3250502883591382	0.745146	0.745146	chr2	69192129	0.1277586255307204	chr2:69192129:T:C
chr2:69192839	['A', 'G']	19959	11815.960058133704	1666.5298468280032	0.0054137302427678	0.0110621359331204	0.4893928510278899	0.624569	0.624569	chr2	69192839	0.2044195754421146	chr2:69192839:A:G
chr2:69194845	['T', 'C']	19959	11630.466767143924	1634.430559036167	0.0049846044136766	0.0111207961374722	0.4482237019776603	0.653997	0.653997	chr2	69194845	0.1844242438568244	chr2:69194845:T:C
chr2:69196555	['C', 'T']	19959	3232.323896377211	339.2920981725025	-0.024471687413217	0.0186159868033934	-1.3145522540205183	0.188676	0.188676	chr2	69196555	0.7242833395301194	chr2:69196555:C:T
chr2:69198182	['A', 'G']	19959	5353.804720384846	785.4704399280386	0.0113502264271674	0.0148200508596821	0.7658696002215294	0.443763	0.443763	chr2	69198182	0.3528489111299381	chr2:69198182:A:G
chr2:69198484	['A', 'G']	19959	6928.041340950091	1010.7318174233096	0.0126127688552436	0.0133073983984076	0.9478012514266366	0.343242	0.343242	chr2	69198484	0.4643995761490183	chr2:69198484:A:G
chr2:69198747	['C', 'T']	19959	5209.522022348048	764.5206001702543	0.0125826583516151	0.0150166332534309	0.837914740225827	0.402089	0.402089	chr2	69198747	0.3956778077840476	chr2:69198747:C:T
chr2:69198752	['C', 'A']	19959	5209.2609980960015	764.2137591411746	0.0125054534271945	0.0150165060747735	0.8327804993335046	0.404979	0.404979	chr2	69198752	0.3925674963423126	chr2:69198752:C:A
chr2:69198755	['C', 'T']	19959	5211.261098306443	763.7471929633226	0.0124047589255966	0.0150151710176966	0.8261483609461794	0.40873	0.40873	chr2	69198755	0.3885634847344559	chr2:69198755:C:T
chr2:69199060	['T', 'G']	19959	5211.0	766.3358490225253	0.0129016345295463	0.0150148202965001	0.8592600027689737	0.390207	0.390207	chr2	69199060	0.4087049439776231	chr2:69199060:T:G
chr2:69199062	['C', 'T']	19959	5211.0	766.3358490225253	0.0129016345295463	0.0150148202965001	0.8592600027689737	0.390207	0.390207	chr2	69199062	0.4087049439776231	chr2:69199062:C:T
chr2:69199383	['G', 'A']	19959	25287.800962116657	3261.688988770188	-0.0153077549176957	0.0104347745981393	-1.4669943057922223	0.142393	0.142393	chr2	69199383	0.8465113599695022	chr2:69199383:G:A
chr2:69199463	['A', 'G']	19959	29466.905487346536	3841.161125902881	-0.016495115341386	0.0114840135961087	-1.4363545639631845	0.150917	0.150917	chr2	69199463	0.8212618364977801	chr2:69199463:A:G
chr2:69199579	['A', 'T']	19959	4160.833876221499	620.5188976439149	0.0130774697778806	0.016515671205697	0.7918218772343709	0.428474	0.428474	chr2	69199579	0.3680755261307807	chr2:69199579:A:T
chr2:69202162	['G', 'A']	19959	3642.547504509922	421.4113680077693	-0.0208423738159676	0.0175320284287656	-1.1888170214104026	0.234526	0.234526	chr2	69202162	0.6298090035646802	chr2:69202162:G:A
chr2:69202503	['T', 'G']	19959	1082.1084331312322	92.33299097547145	-0.0549129840680462	0.0315445077253592	-1.7408096695039117	0.0817324	0.0817324	chr2	69202503	1.0876057482186865	chr2:69202503:T:G
chr2:69203076	['AAACAATT', 'A']	19959	3297.6608869957404	304.83265864650593	-0.0387570565595887	0.0186456804200984	-2.0786077893843937	0.0376662	0.0376662	chr2	69203076	1.4240481919091732	chr2:69203076:AAACAATT:A
chr2:69203564	['T', 'C']	19959	26176.24600350789	3418.9742995258503	-0.0116171880295365	0.0105794367615745	-1.0980913531929457	0.272178	0.272178	chr2	69203564	0.5651469815012848	chr2:69203564:T:C
chr2:69204042	['G', 'A']	19959	25647.8550811786	3325.011062725367	-0.0142804702976956	0.0104746930146272	-1.3633306749662182	0.172794	0.172794	chr2	69204042	0.7624713417884419	chr2:69204042:G:A
chr2:69204137	['A', 'G']	19959	25670.85853878533	3322.525211464523	-0.0146983315902414	0.0104740811538151	-1.403305108523777	0.160541	0.160541	chr2	69204137	0.7944140361572447	chr2:69204137:A:G
chr2:69206548	['G', 'T']	19959	14921.747620002005	1790.4114179843325	-0.022135178527535	0.0104194356246178	-2.1244124274098377	0.0336479	0.0336479	chr2	69206548	1.4730420353589169	chr2:69206548:G:T
chr2:69207095	['C', 'A']	19959	4460.446960966077	517.1475544960676	-0.0239873387942162	0.0159424183238201	-1.5046235964324166	0.132437	0.132437	chr2	69207095	0.8779906655687327	chr2:69207095:C:A
chr2:69207952	['T', 'C']	19959	10948.742808459458	1399.0158769712332	-0.0085653481137934	0.0113018217155553	-0.7578732287029881	0.448536	0.448536	chr2	69207952	0.3482026942611233	chr2:69207952:T:C
chr2:69208111	['C', 'T']	19959	4475.224220863814	513.9046854472706	-0.0248103288203992	0.0159146646666282	-1.5589602005516607	0.119022	0.119022	chr2	69208111	0.9243727562921448	chr2:69208111:C:T
chr2:69209428	['A', 'G']	19959	20084.031322040693	2553.509833832703	-0.015622050523167	0.010066787743142	-1.5518406587850777	0.120716	0.120716	chr2	69209428	0.918235163612756	chr2:69209428:A:G
chr2:69209789	['A', 'G']	19959	6906.346026655978	823.3024464642231	-0.0151636272498755	0.0133908978369533	-1.132383163138634	0.257487	0.257487	chr2	69209789	0.5892446927229283	chr2:69209789:A:G
chr2:69210159	['C', 'T']	19959	6608.66222378113	778.6107420327537	-0.0165779976512036	0.0136178249444329	-1.2173748538294171	0.223476	0.223476	chr2	69210159	0.6507691106852149	chr2:69210159:C:T
chr2:69210343	['C', 'T']	19959	6031.302184587634	668.5110213570838	-0.0245630871084752	0.0141841205357551	-1.7317314137705628	0.0833369	0.0833369	chr2	69210343	1.079162658641567	chr2:69210343:C:T
chr2:69211565	['G', 'A']	19959	6115.306393426195	670.0626210001031	-0.0263916179331118	0.0140853137011041	-1.8736975613857263	0.0609867	0.0609867	chr2	69211565	1.2147648657497618	chr2:69211565:G:A
chr2:69211856	['A', 'G']	19959	13107.626910548735	1677.627853648854	-0.0080695615223586	0.0106804292659226	-0.7555465535552648	0.44993	0.44993	chr2	69211856	0.3468550483990355	chr2:69211856:A:G
chr2:69212236	['G', 'A']	19959	623.0936560432951	59.6947613120368	-0.0509576314803143	0.0410522328544759	-1.241287694653578	0.214514	0.214514	chr2	69212236	0.6685443588436562	chr2:69212236:G:A
chr2:69212931	['T', 'TAAGTAGCTAAG']	19959	7481.135664335415	1072.423512895986	0.0106328556492873	0.013479437295641	0.7888204393165452	0.430226	0.430226	chr2	69212931	0.3663033472834556	chr2:69212931:T:TAAGTAGCTAAG
chr2:69214399	['C', 'G']	19959	6280.0	870.7434297790238	0.0058100579583455	0.0137995123408346	0.4210335709583609	0.673735	0.673735	chr2	69214399	0.1715108908066836	chr2:69214399:C:G
chr2:69214801	['T', 'C']	19959	6181.9291942273	853.5491799659086	0.0046197619686978	0.0138905279457887	0.3325836128567347	0.739452	0.739452	chr2	69214801	0.1310900120818401	chr2:69214801:T:C
chr2:69214939	['G', 'C']	19959	6180.619331562861	854.2401096452862	0.0048003556781918	0.0138907242325632	0.3455799422566194	0.729662	0.729662	chr2	69214939	0.1368782707406707	chr2:69214939:G:C
chr2:69215043	['A', 'G']	19959	6900.345726024652	982.6684680847148	0.0087254476469805	0.013311119582237	0.6555006581583236	0.512153	0.512153	chr2	69215043	0.2906002790054503	chr2:69215043:A:G
chr2:69215178	['A', 'G']	19959	4027.0	428.4123702522664	-0.029196139630366	0.0169480779671737	-1.7226814560869568	0.0849616	0.0849616	chr2	69215178	1.0707773175358162	chr2:69215178:A:G
chr2:69215312	['G', 'A']	19959	6187.930096211666	849.1060256319739	0.0034182033098051	0.0138825577676202	0.2462228767221706	0.805512	0.805512	chr2	69215312	0.0939279853565401	chr2:69215312:G:A
chr2:69215511	['G', 'A']	19959	6189.62023350203	853.4826703633757	0.0044121355996668	0.0138814641152364	0.3178436772259526	0.750607	0.750607	chr2	69215511	0.1245873897667975	chr2:69215511:G:A
chr2:69215849	['T', 'C']	19959	6188.620133286566	852.0389387368181	0.0043695871060714	0.013884404118061	0.3147118932088263	0.752984	0.752984	chr2	69215849	0.1232142519341411	chr2:69215849:T:C
chr2:69216027	['G', 'C']	19959	6279.314610682433	874.7541755213233	0.0063120781587875	0.0138007121576452	0.457373364989054	0.647408	0.647408	chr2	69216027	0.1888219383372318	chr2:69216027:G:C
chr2:69216099	['A', 'C']	19959	7185.880256628741	853.0327596347544	-0.0198197239903425	0.0132116347269238	-1.500171962062506	0.133586	0.133586	chr2	69216099	0.8742390541459387	chr2:69216099:A:C
chr2:69216205	['T', 'G']	19959	14873.980907040845	1931.163590856458	-0.0064164037037218	0.0103919783329944	-0.6174381333484673	0.536953	0.536953	chr2	69216205	0.2700637268404018	chr2:69216205:T:G
chr2:69216693	['G', 'T']	19959	6182.4780712746215	849.4269778414281	0.0038790326135506	0.013889253045473	0.2792830255774584	0.780031	0.780031	chr2	69216693	0.1078881372307893	chr2:69216693:G:T
chr2:69216799	['T', 'A']	19959	6186.61993285564	850.3751294650352	0.0039650926517504	0.0138828759697816	0.2856103202521692	0.77518	0.77518	chr2	69216799	0.1105974408098286	chr2:69216799:T:A
chr2:69216862	['A', 'G']	19959	7415.600791900562	881.689812674768	-0.018873313074879	0.0130517506227468	-1.4460369049640198	0.148183	0.148183	chr2	69216862	0.8292016170697575	chr2:69216862:A:G
chr2:69217389	['C', 'T']	19959	6185.23958907542	851.6845612682913	0.0043510925974521	0.0138866748766321	0.3133286143808237	0.754034	0.754034	chr2	69217389	0.12260907100095	chr2:69217389:C:T
chr2:69217449	['T', 'C']	19959	7400.483137058381	874.5001206203164	-0.0199438230968375	0.0130597113870372	-1.5271258686951754	0.126746	0.126746	chr2	69217449	0.897065737756672	chr2:69217449:T:C
chr2:69217483	['G', 'A']	19959	6187.0	848.8657376818509	0.0036793101957307	0.0138821352644107	0.2650392123150757	0.790982	0.790982	chr2	69217483	0.1018333994221981	chr2:69217483:G:A
chr2:69217802	['A', 'AG']	19959	13603.407838027462	1733.0095820482095	-0.0105555140210693	0.0106188391739279	-0.9940365277389256	0.320217	0.320217	chr2	69217802	0.4945556155453553	chr2:69217802:A:AG
chr2:69217872	['T', 'C']	19959	7419.230341302061	880.8067274518323	-0.0196873110269686	0.0130521079489367	-1.5083625651879748	0.131478	0.131478	chr2	69217872	0.8811469108846793	chr2:69217872:T:C
chr2:69218570	['A', 'T']	19959	7361.844241756039	874.978751802075	-0.0188485088759536	0.0130802602014235	-1.4409888324623936	0.149604	0.149604	chr2	69218570	0.8250567944748748	chr2:69218570:A:T
chr2:69218722	['A', 'G']	19959	5375.346597173499	773.0593006538274	0.0132196737319618	0.0147331211376563	0.897275845928781	0.369583	0.369583	chr2	69218722	0.4322880135774469	chr2:69218722:A:G
chr2:69218835	['C', 'T']	19959	4213.422207746656	452.4486827160777	-0.028405106386032	0.016610422267067	-1.710077319488135	0.0872671	0.0872671	chr2	69218835	1.05914945596778	chr2:69218835:C:T
chr2:69218906	['C', 'T']	19959	3967.0	420.37016812227233	-0.0302500499794736	0.0170575041922416	-1.7734159486961971	0.0761751	0.0761751	chr2	69218906	1.1181869669783484	chr2:69218906:C:T
chr2:69220528	['T', 'C']	19959	21502.154632459788	2867.7742508044885	-0.0029029506968112	0.0101991931934447	-0.284625522995	0.775934	0.775934	chr2	69220528	0.1101752177299681	chr2:69220528:T:C
chr2:69223084	['C', 'T']	19959	6917.386319218242	851.8873827557961	-0.010613452319175	0.0134541016413746	-0.788863693918893	0.430201	0.430201	chr2	69223084	0.3663285844321054	chr2:69223084:C:T
chr2:69223182	['C', 'A']	19959	4506.225774125664	493.0750674211775	-0.0239008918733194	0.0161437871112197	-1.4805009325667229	0.138755	0.138755	chr2	69223182	0.8577513582356658	chr2:69223182:C:A
chr2:69224625	['A', 'G']	19959	15860.946764248827	2039.5333517408144	-0.0085611058028443	0.010336467059269	-0.8282429338530498	0.407543	0.407543	chr2	69224625	0.3898265619485391	chr2:69224625:A:G
chr2:69224830	['C', 'T']	19959	3772.567047504509	364.925519020636	-0.0372102018748479	0.0175574132962938	-2.119344190792757	0.0340737	0.0340737	chr2	69224830	1.4675807046377198	chr2:69224830:C:T
chr2:69225000	['GC', 'G']	19959	3772.756101227762	362.87038128545214	-0.0378326203323506	0.0175571455456593	-2.1548275164640343	0.0311873	0.0311873	chr2	69225000	1.5060222220962587	chr2:69225000:GC:G
chr2:69225751	['T', 'C']	19959	5737.149787020797	678.3448134315405	-0.0159558531669179	0.0145346699049239	-1.097778846804944	0.272314	0.272314	chr2	69225751	0.5649300304688836	chr2:69225751:T:C
chr2:69229285	['T', 'C']	19959	803.1609621648709	134.59129772740354	0.0463047267313515	0.0360967486224081	1.2827949468724855	0.199579	0.199579	chr2	69229285	0.6998851577576799	chr2:69229285:T:C
chr2:69233619	['G', 'A']	19959	20153.780723376403	2765.282541452028	0.0038721196538266	0.0102423139733117	0.3780512552062164	0.705397	0.705397	chr2	69233619	0.1515663916861308	chr2:69233619:G:A
chr2:69237608	['T', 'C']	19959	14127.12342152736	1939.527027141228	0.0037547743680405	0.0106297375332367	0.3532330272784502	0.723917	0.723917	chr2	69237608	0.1403112245602479	chr2:69237608:T:C
chr2:69239628	['A', 'T']	19959	15708.787052810903	2190.1436955004688	0.005378511986714	0.0104158254319345	0.5163788527238276	0.605596	0.605596	chr2	69239628	0.2178170020411155	chr2:69239628:A:T
chr2:69242754	['A', 'C']	19959	12413.621956107829	1707.681825950347	0.0032216971037493	0.0109816879343686	0.293369937572767	0.769242	0.769242	chr2	69242754	0.1139370116536876	chr2:69242754:A:C
chr2:69248141	['CAT', 'C']	19959	1005.2014532698572	98.10958731915407	-0.0426305937403994	0.0326780647235193	-1.3045629874683795	0.192057	0.192057	chr2	69248141	0.7165698592565696	chr2:69248141:CAT:C
chr2:69251132	['C', 'T']	19959	10527.582381238724	1435.264655321518	0.0010009223995826	0.0115049883812597	0.0869989926467918	0.930673	0.930673	chr2	69251132	0.0312028853362038	chr2:69251132:C:T
chr2:69273533	['A', 'C']	19959	12881.581608619395	1796.9396372539825	0.0029416593288505	0.0108459398943219	0.2712221676971055	0.786223	0.786223	chr2	69273533	0.1044542555719234	chr2:69273533:A:C
chr2:69276702	['T', 'C']	19959	16679.178360228525	2168.202689555035	-0.0092291544371319	0.0103068602938138	-0.8954380067294845	0.370564	0.370564	chr2	69276702	0.4311367743338198	chr2:69276702:T:C
chr2:69277247	['C', 'T']	19959	26263.80355867899	3327.5313687069447	-0.0312312667871749	0.0119065941439888	-2.623022705694753	0.00872198	0.00872198	chr2	69277247	2.059384913523587	chr2:69277247:C:T
chr2:69279358	['C', 'CAA']	19959	29096.457811403947	3843.5269715784752	-0.0139178428953066	0.0114549050360225	-1.2150116348881854	0.224376	0.224376	chr2	69279358	0.6490235985076263	chr2:69279358:C:CAA
chr2:69280108	['C', 'T']	19959	9967.498196031269	1240.859061936768	-0.0131868357089377	0.0116447999288694	-1.132422694205788	0.25747	0.25747	chr2	69280108	0.5892733669858088	chr2:69280108:C:T
chr2:69280776	['T', 'A']	19959	7888.790499574085	1011.4011261331704	-0.0098681751268647	0.0126524043660491	-0.7799446525234791	0.435433	0.435433	chr2	69280776	0.3610786603321023	chr2:69280776:T:A
chr2:69282485	['T', 'C']	19959	3236.3242972390644	366.75251176978674	-0.019297324117696	0.0185001793333243	-1.0430884895767365	0.29692	0.29692	chr2	69282485	0.5273605481193528	chr2:69282485:T:C
chr2:69285596	['A', 'C']	19959	12931.479021504838	1693.977991106628	-0.0060137938554993	0.0108377404367762	-0.5548936967610326	0.578974	0.578974	chr2	69285596	0.2373409387079058	chr2:69285596:A:C
chr2:69285898	['A', 'G']	19959	29808.98702209751	3856.507996499171	-0.0237547019768743	0.0116494032327469	-2.0391346665809333	0.0414497	0.0414497	chr2	69285898	1.3824786083903315	chr2:69285898:A:G
chr2:69286953	['T', 'A']	19959	453.72770708645567	76.13676408718673	0.024936873479725	0.04754012020425	0.524543761618332	0.599906	0.599906	chr2	69286953	0.2219167944155029	chr2:69286953:T:A
chr2:69288325	['A', 'ATACT']	19959	23609.91460358825	3070.798823134568	-0.0111172400315643	0.0102582059458253	-1.0837411619805302	0.278493	0.278493	chr2	69288325	0.555185716467198	chr2:69288325:A:ATACT
chr2:69288470	['C', 'T']	19959	1853.185699253395	156.95384542402186	-0.0512211211365416	0.0240438285328087	-2.1303230085278857	0.0331572	0.0331572	chr2	69288470	1.479422151098007	chr2:69288470:C:T
chr2:69289332	['G', 'A']	19959	3245.9757931138174	424.88429236152206	-0.0115651268843985	0.0184443551811708	-0.6270279861127906	0.530648	0.530648	chr2	69289332	0.2751934682770222	chr2:69289332:G:A
chr2:69290678	['G', 'A']	19959	8416.421685539633	1132.278629526525	0.0002736640488554	0.0123824514069111	0.0221009588378196	0.982368	0.982368	chr2	69290678	0.0077257928333719	chr2:69290678:G:A
chr2:69291594	['C', 'T']	19959	19524.95650648895	2652.403165527473	-0.0038636656885841	0.0101133222499324	-0.3820372369336855	0.702438	0.702438	chr2	69291594	0.1533920023070859	chr2:69291594:C:T
chr2:69292506	['C', 'T']	19959	12556.887402285023	1751.5254066980854	0.0048697187742252	0.0108938466698749	0.4470155420574839	0.654869	0.654869	chr2	69292506	0.1838455675916454	chr2:69292506:C:T
chr2:69292687	['G', 'A']	19959	1768.3543973941369	216.53405104024537	-0.0204187064773847	0.0246119731717363	-0.8296249282781171	0.406761	0.406761	chr2	69292687	0.3906606936468992	chr2:69292687:G:A
chr2:69292758	['C', 'T']	19959	1768.0885860306644	215.6327184930776	-0.0210269000605113	0.0246119157031245	-0.8543382121954015	0.392928	0.392928	chr2	69292758	0.405687022315162	chr2:69292758:C:T
chr2:69293126	['G', 'A']	19959	7319.733476975497	880.9480531883856	-0.0149702822901327	0.013066803695613	-1.145672854575656	0.251944	0.251944	chr2	69293126	0.5986959798282327	chr2:69293126:G:A
chr2:69293382	['G', 'A']	19959	23231.147604250204	3149.247014305817	-0.0013979605611762	0.0102750792618972	-0.1360535063082426	0.89178	0.89178	chr2	69293382	0.0497422718238602	chr2:69293382:G:A
chr2:69293449	['G', 'A']	19959	11887.191160996144	1577.2986497704453	-0.0042312904922583	0.0110723281423674	-0.3821500264309874	0.702354	0.702354	chr2	69293449	0.1534439398701177	chr2:69293449:G:A
chr2:69293611	['G', 'A']	19959	16440.11847248672	2215.2012052086648	0.0006119198959208	0.0103110108642021	0.0593462565387522	0.952677	0.952677	chr2	69293611	0.0210543196083345	chr2:69293611:G:A
chr2:69293663	['A', 'G']	19959	25106.03152092207	3376.812741318156	-0.0057621485089001	0.0104841817147802	-0.5496040287795558	0.582597	0.582597	chr2	69293663	0.2346317560399687	chr2:69293663:A:G
chr2:69294564	['G', 'A']	19959	23272.49804570054	3149.0553634894577	-0.0019893615089565	0.0102774350658723	-0.1935659526142349	0.846518	0.846518	chr2	69294564	0.0723638028030533	chr2:69294564:G:A
chr2:69294699	['C', 'T']	19959	37238.4629917314	4937.448895327688	-0.0418771947685115	0.0205100063586401	-2.0417933586290777	0.0411852	0.0411852	chr2	69294699	1.38525882069194	chr2:69294699:C:T
chr2:69295077	['T', 'C']	19959	1775.1778824472617	219.51498426460165	-0.0200012309503721	0.0245709039798674	-0.8140209642575803	0.415643	0.415643	chr2	69295077	0.3812795292171155	chr2:69295077:T:C
chr2:69298589	['A', 'G']	19959	3983.592598164587	473.3611546190206	-0.0155963089852797	0.0170685772973519	-0.9137439350436932	0.360862	0.360862	chr2	69298589	0.4426588482236819	chr2:69298589:A:G
chr2:69299151	['G', 'A']	19959	27448.50097719869	3689.680529928947	-0.0069569862279798	0.0109003508396488	-0.6382350742945381	0.523328	0.523328	chr2	69299151	0.2812260282640071	chr2:69299151:G:A
chr2:69299224	['A', 'C']	19959	27452.877317831008	3696.2625883753817	-0.0063817864859736	0.010899913664134	-0.5854896362136182	0.558225	0.558225	chr2	69299224	0.2531907176164284	chr2:69299224:A:C
chr2:69299718	['T', 'G']	19959	27444.7501127424	3691.65714872014	-0.0066539302081409	0.0108993650540067	-0.6104878747679792	0.541546	0.541546	chr2	69299718	0.266364647630208	chr2:69299718:T:G
chr2:69299928	['C', 'T']	19959	27443.875062644085	3693.1477684840575	-0.0065334560397815	0.0108987613448626	-0.5994677590459562	0.548868	0.548868	chr2	69299928	0.2605320886363765	chr2:69299928:C:T
chr2:69300034	['G', 'A']	19959	27447.375187894577	3690.7551322496784	-0.0067846939596547	0.0109000685666514	-0.6224450716220659	0.533656	0.533656	chr2	69300034	0.2727386033514621	chr2:69300034:G:A
chr2:69300196	['C', 'T']	19959	27465.017148874293	3695.8651413690914	-0.0063149993057827	0.0109160761199004	-0.5785045135651162	0.56293	0.56293	chr2	69300196	0.2495456060435093	chr2:69300196:C:T
chr2:69300278	['T', 'C']	19959	648.0	83.06736045408509	0.0011768978018657	0.0401540453280873	0.0293095699885182	0.976618	0.976618	chr2	69300278	0.0102752755171485	chr2:69300278:T:C
chr2:69300380	['C', 'T']	19959	3774.567348165965	446.3052523421036	-0.0158963737112912	0.0174977281386306	-0.908482151816954	0.363635	0.363635	chr2	69300380	0.4393343224376234	chr2:69300380:C:T
chr2:69300396	['A', 'G']	19959	27447.62640336808	3690.017750628556	-0.006911119350007	0.0109009706975287	-0.6339911868191495	0.526094	0.526094	chr2	69300396	0.2789366512189035	chr2:69300396:A:G
chr2:69300398	['A', 'G']	19959	29677.434599579028	4020.762597761314	-0.0051215700084335	0.0116172698642642	-0.4408583142402474	0.65932	0.65932	chr2	69300398	0.180903750044411	chr2:69300398:A:G
chr2:69300537	['G', 'A']	19959	27447.125526157542	3692.468632231879	-0.0066602518172564	0.0109004840151323	-0.6110051450935979	0.541203	0.541203	chr2	69300537	0.2666398046837372	chr2:69300537:G:A
chr2:69301445	['C', 'T']	19959	27942.80002004309	3733.078544723255	-0.0081922046510659	0.0110355677331901	-0.7423455547671886	0.457887	0.457887	chr2	69301445	0.3392416864753822	chr2:69301445:C:T
chr2:69301565	['C', 'T']	19959	5825.167426710097	725.7964267553452	-0.0109916276784054	0.0144268060894403	-0.7618891950347024	0.446135	0.446135	chr2	69301565	0.3505337043293161	chr2:69301565:C:T
chr2:69301726	['C', 'T']	19959	838.0419881751678	113.77905119635038	-0.0065285252576248	0.0354797797810725	-0.1840069272669949	0.85401	0.85401	chr2	69301726	0.0685370439252898	chr2:69301726:C:T
chr2:69302399	['C', 'T']	19959	9296.931602946335	1297.174250237483	0.0069891260685192	0.0119580316570067	0.5844712799722366	0.55891	0.55891	chr2	69302399	0.2526581199314792	chr2:69302399:C:T
chr2:69303029	['A', 'G']	19959	2278.1141396933563	333.29138454518034	0.001661587549774	0.021809853262972	0.0761851778523909	0.939273	0.939273	chr2	69303029	0.0272081615551978	chr2:69303029:A:G
chr2:69303968	['G', 'C']	19959	27932.79901788846	3751.717327372061	-0.0062284768675395	0.0110288832227699	-0.5647422990824983	0.572255	0.572255	chr2	69303968	0.2424104040480494	chr2:69303968:G:C
chr2:69304791	['T', 'C']	19959	5972.795519470757	746.3937693041959	-0.0113821098741801	0.0142777450397127	-0.7971924027583792	0.425349	0.425349	chr2	69304791	0.3712545838888016	chr2:69304791:T:C
chr2:69305158	['A', 'AG']	19959	18660.60968275447	2444.653669112944	-0.0114974055477836	0.0101239731913091	-1.1356613980026566	0.256112	0.256112	chr2	69305158	0.5915700724035382	chr2:69305158:A:AG
chr2:69306360	['A', 'G']	19959	3396.340331713184	466.13318668482736	-0.000296222575385	0.0180566889389707	-0.0164051436221897	0.986911	0.986911	chr2	69306360	0.0057220104019663	chr2:69306360:A:G
chr2:69307518	['G', 'C']	19959	27395.37258242309	3739.651112046631	0.0017871383030604	0.0109211883560686	0.1636395458803149	0.870017	0.870017	chr2	69307518	0.0604722612502774	chr2:69307518:G:C
chr2:69309770	['A', 'C']	19959	20991.206865447253	2827.1750242640014	-0.001433349057985	0.0101319075447378	-0.1414688252588194	0.887501	0.887501	chr2	69309770	0.0518311489272488	chr2:69309770:A:C
chr2:69311086	['A', 'G']	19959	36104.426788935656	4958.231838322413	0.0176878099399355	0.0174333446670154	1.0145964688807871	0.310311	0.310311	chr2	69311086	0.5082028291382725	chr2:69311086:A:G
chr2:69312326	['C', 'A']	19959	29064.562133440268	3983.436119823331	0.0030556742166012	0.0114297460261332	0.2673440170599351	0.789207	0.789207	chr2	69312326	0.1028090713571359	chr2:69312326:C:A
chr2:69315171	['C', 'T']	19959	11059.87890938252	1511.320420582444	0.0077424443601761	0.0113314803620529	0.6832685679890644	0.494445	0.494445	chr2	69315171	0.3058820104873394	chr2:69315171:C:T
chr2:69317552	['A', 'G']	19959	35453.32892363199	4824.880678803898	0.0036054609452733	0.0161689179097247	0.222987151360627	0.823548	0.823548	chr2	69317552	0.0843110831637868	chr2:69317552:A:G
chr2:69319348	['G', 'A']	19959	3377.6769230769232	458.8171117224947	-0.0017346866218274	0.0181111733961608	-0.0957799135309035	0.923696	0.923696	chr2	69319348	0.0344709370545119	chr2:69319348:G:A
chr2:69321188	['C', 'T']	19959	35348.54211554843	4803.622883502613	0.0011630655796375	0.0159849492424824	0.0727600420867499	0.941998	0.941998	chr2	69321188	0.0259500192770651	chr2:69321188:C:T
chr2:69321363	['T', 'G']	19959	3713.116223124344	507.04022821129456	-0.0025161259973765	0.0173502619848224	-0.1450194815258472	0.884697	0.884697	chr2	69321363	0.0532054454149357	chr2:69321363:T:G
chr2:69321459	['C', 'T']	19959	33105.634728138306	4504.878058809331	6.843540558600795e-06	0.0134462696383702	0.0005089545831411	0.999594	0.999594	chr2	69321459	0.0001763593630264	chr2:69321459:C:T
chr2:69322130	['T', 'C']	19959	34004.51859276336	4665.21974354633	0.0081663079306381	0.0143066094651447	0.5708066576174945	0.568137	0.568137	chr2	69322130	0.2455469263140553	chr2:69322130:T:C
chr2:69322904	['T', 'C']	19959	35349.31328923632	4802.258965351846	0.0009178964132921	0.0159864150211352	0.0574172766113367	0.954213	0.954213	chr2	69322904	0.0203546709988431	chr2:69322904:T:C
chr2:69323124	['C', 'T']	19959	35923.0	4931.141520959488	0.0155109896646197	0.0170412297669384	0.9102036576440352	0.362726	0.362726	chr2	69323124	0.4404213133144376	chr2:69323124:C:T
chr2:69323520	['G', 'A']	19959	33128.93864661653	4517.851397726783	0.001689507243824	0.0134648900959914	0.1254750118106783	0.900149	0.900149	chr2	69323520	0.0456855966475031	chr2:69323520:G:A
chr2:69323879	['T', 'C']	19959	33123.978803367405	4515.67768267988	0.0014415356171647	0.0134612432624231	0.1070878513271312	0.91472	0.91472	chr2	69323879	0.0387118251298026	chr2:69323879:T:C
chr2:69323920	['T', 'C']	19959	33530.71991981959	4604.2157156884505	0.0089740217821524	0.013810360417366	0.649803590271827	0.515827	0.515827	chr2	69323920	0.2874959292703583	chr2:69323920:T:C
chr2:69325389	['C', 'A']	19959	33122.978653036684	4497.192094882911	-0.0015680001053636	0.013465005474241	-0.1164500161818203	0.907297	0.907297	chr2	69325389	0.0422505251258065	chr2:69325389:C:A
chr2:69326526	['A', 'C']	19959	4989.75	711.2147619620689	0.0041919365064303	0.0152327774861405	0.275191868997259	0.783172	0.783172	chr2	69326526	0.1061428478429006	chr2:69326526:A:C
chr2:69329012	['A', 'C']	19959	3700.9271324045294	492.1998712288579	-0.0060556814944643	0.0173737290971871	-0.3485539264822981	0.727428	0.727428	chr2	69329012	0.1382099861910463	chr2:69329012:A:C
chr2:69330980	['C', 'T']	19959	3664.734452518165	494.05273810774304	-0.0045414676008853	0.0174860502292091	-0.2597194644505331	0.795083	0.795083	chr2	69330980	0.0995875322737695	chr2:69330980:C:T
chr2:69331591	['A', 'G']	19959	36238.04999247857	4972.743559876584	0.0170446102042688	0.0177546522148294	0.9600081149453574	0.337063	0.337063	chr2	69331591	0.4722889181338892	chr2:69331591:A:G
chr2:69331709	['A', 'C']	19959	36035.16378142405	4943.513169073252	0.0157354751254827	0.017297080776979	0.9097185431674258	0.362982	0.362982	chr2	69331709	0.4401149107614027	chr2:69331709:A:C
chr2:69331746	['TAGTA', 'T']	19959	20191.442548064853	2693.05288176464	-0.0049170729974141	0.0101232278120884	-0.485721855586668	0.62717	0.62717	chr2	69331746	0.202614723834559	chr2:69331746:TAGTA:T
chr2:69332892	['A', 'G']	19959	3795.7115789473673	515.8695218695563	-0.0017622297369019	0.0172028521982484	-0.1024382303930592	0.91841	0.91841	chr2	69332892	0.0369633961556235	chr2:69332892:A:G
chr2:69333742	['T', 'C']	19959	2720.272586060029	450.0383743985429	0.0223038835241679	0.0200492907227165	1.1124524968305665	0.265957	0.265957	chr2	69333742	0.5751885745430035	chr2:69333742:T:C
chr2:69333941	['T', 'A']	19959	35946.0	4927.06754870909	0.0137392357361345	0.0170939699532061	0.8037475070884608	0.421552	0.421552	chr2	69333941	0.3751488459025033	chr2:69333941:T:A
chr2:69334995	['T', 'C']	19959	10908.186118767226	1504.265236913172	0.0090412266915856	0.0113805714360408	0.7944439997936483	0.426946	0.426946	chr2	69334995	0.3696270509352922	chr2:69334995:T:C
chr2:69335153	['C', 'T']	19959	21093.454714049418	2842.9431786563086	-0.0016772851654762	0.0101338832464738	-0.1655125803881605	0.868542	0.868542	chr2	69335153	0.0612091755735791	chr2:69335153:C:T
chr2:69337161	['T', 'A']	19959	12781.467417538204	1789.7502323909353	0.0090737104088615	0.010854921421773	0.8359075166275545	0.403217	0.403217	chr2	69337161	0.3944611659212786	chr2:69337161:T:A
chr2:69337191	['G', 'C']	19959	12743.300160433171	1788.405499502929	0.0095267974834618	0.0108400324680045	0.8788532240637796	0.379491	0.379491	chr2	69337191	0.42079851936451	chr2:69337191:G:C
chr2:69337448	['A', 'G']	19959	1178.0	95.0208545353855	-0.0503991376689331	0.0300430317977999	-1.677564967748156	0.0934477	0.0934477	chr2	69337448	1.029431383312445	chr2:69337448:A:G
chr2:69338431	['TA', 'T']	19959	3698.185289107125	495.0270487252736	-0.004896178730808	0.0173768242087951	-0.2817648767103192	0.778127	0.778127	chr2	69338431	0.1089495149666948	chr2:69338431:TA:T
chr2:69340209	['C', 'T']	19959	34051.712909054426	4648.270385420839	0.0041719740276477	0.0143903788081169	0.2899141213221226	0.771885	0.771885	chr2	69340209	0.1124473986094718	chr2:69340209:C:T
chr2:69340329	['G', 'A']	19959	38623.80547203848	5227.45928857586	-0.0098523109839038	0.0286916891071452	-0.3433855339471887	0.731312	0.731312	chr2	69340329	0.1358973002376902	chr2:69340329:G:A
chr2:69340544	['G', 'T']	19959	35935.201804059136	4923.3983238025485	0.0126559452205786	0.0170424034694461	0.7426150450708651	0.457724	0.457724	chr2	69340544	0.339396315463671	chr2:69340544:G:T
chr2:69341550	['A', 'G']	19959	34008.815735404656	4645.601991290108	0.0041523942938688	0.0142973631535822	0.2904307772883615	0.77149	0.77149	chr2	69341550	0.1126696988593752	chr2:69341550:A:G
chr2:69341642	['T', 'C']	19959	413.4079486909989	49.92471218143083	0.0079542036900071	0.0510856096258622	0.155703411357165	0.876268	0.876268	chr2	69341642	0.0573630478037345	chr2:69341642:T:C
chr2:69341648	['TAC', 'T']	19959	8579.579161028416	1179.270792911738	0.0034347022783991	0.0122849630342579	0.2795858863246985	0.779798	0.779798	chr2	69341648	0.1080178830106615	chr2:69341648:TAC:T
chr2:69342798	['C', 'T']	19959	25430.82245941071	3462.448442491848	-0.0008421623506195	0.0105013222139492	-0.0801958394820893	0.936082	0.936082	chr2	69342798	0.0286861057622437	chr2:69342798:C:T
chr2:69343654	['C', 'T']	19959	25430.096467050866	3461.567804038656	-0.0009158723684676	0.0105005387032572	-0.0872214649505156	0.930496	0.930496	chr2	69343654	0.0312854894667568	chr2:69343654:C:T
chr2:69343992	['T', 'C']	19959	35357.085943372585	4789.516966432324	-0.0024434879562974	0.0160051896473807	-0.1526684787953963	0.878661	0.878661	chr2	69343992	0.0561786496436687	chr2:69343992:T:C
chr2:69344728	['C', 'T']	19959	21085.67739509701	2844.219022918149	-0.0015825578949824	0.0101348015426935	-0.156150851925009	0.875916	0.875916	chr2	69344728	0.0575375405050563	chr2:69344728:C:T
chr2:69345897	['T', 'C']	19959	34014.0	4648.946138341254	0.0047216704635	0.0143160715517648	0.3298160704511144	0.741542	0.741542	chr2	69345897	0.1298642460493894	chr2:69345897:T:C
chr2:69346141	['T', 'C']	19959	34525.45963822218	4707.14446381206	0.0048806328626592	0.0148560302494801	0.3285287375360597	0.742515	0.742515	chr2	69346141	0.1292947684734742	chr2:69346141:T:C
chr2:69347526	['G', 'A']	19959	3711.9728140703487	498.27223100069887	-0.0045524121352175	0.0173772580581637	-0.2619752851675473	0.793343	0.793343	chr2	69347526	0.1005390058718713	chr2:69347526:G:A
chr2:69348691	['G', 'C']	19959	35943.60174374906	4923.5786896610925	0.0127940145612491	0.0170810159085494	0.7490195331324202	0.453854	0.453854	chr2	69348691	0.3430838325877022	chr2:69348691:G:C
chr2:69349015	['G', 'C']	19959	34013.70417877543	4648.781286801814	0.0047112610751164	0.0143161732956607	0.3290866195748288	0.742094	0.742094	chr2	69349015	0.1295410797672657	chr2:69349015:G:C
chr2:69350612	['C', 'T']	19959	34015.11274804571	4650.116179037916	0.0048116901355203	0.014317383787949	0.3360732803412316	0.736819	0.736819	chr2	69350612	0.1326391837222209	chr2:69350612:C:T
chr2:69351524	['G', 'A']	19959	34014.0	4648.946138341254	0.0047216704635	0.0143160715517648	0.3298160704511144	0.741542	0.741542	chr2	69351524	0.1298642460493894	chr2:69351524:G:A
chr2:69352523	['C', 'G']	19959	34098.08758353849	4645.117502298146	0.0025645973612528	0.0145291941199528	0.1765133936596589	0.859892	0.859892	chr2	69352523	0.0655560914883098	chr2:69352523:C:G
chr2:69353329	['G', 'T']	19959	2722.6820687581435	451.7462456609519	0.0228905786894932	0.0200433135761593	1.1420556088450682	0.253445	0.253445	chr2	69353329	0.5961162721810763	chr2:69353329:G:T
chr2:69353554	['A', 'G']	19959	36020.60946033973	4936.872538342447	0.0134847271718045	0.0172406867778813	0.7821455923150654	0.434138	0.434138	chr2	69353554	0.3623721988007126	chr2:69353554:A:G
chr2:69354896	['C', 'T']	19959	21084.56393804201	2836.977655959281	-0.0021894477011965	0.0101342154302283	-0.2160451113626332	0.828955	0.828955	chr2	69354896	0.0814690445789554	chr2:69354896:C:T
chr2:69355391	['T', 'TG']	19959	27178.124844720624	3772.183774880588	0.0057692428446233	0.0114173727136955	0.5053038898960469	0.613351	0.613351	chr2	69355391	0.2122909223209718	chr2:69355391:T:TG
chr2:69356764	['A', 'G']	19959	25481.62132851333	3445.6607198628144	-0.0031739812959254	0.0105384662517264	-0.301180572211397	0.76328	0.76328	chr2	69356764	0.117316117159126	chr2:69356764:A:G
chr2:69357263	['AG', 'A']	19959	22706.13763904199	3018.163859647209	-0.0058968583514952	0.010204919319686	-0.5778446812528739	0.563376	0.563376	chr2	69357263	0.2492016580417178	chr2:69357263:AG:A
chr2:69357484	['C', 'A']	19959	3701.185439422788	495.24551279267234	-0.0052061900808441	0.0173669168216818	-0.2997763007849791	0.764351	0.764351	chr2	69357484	0.1167071618992166	chr2:69357484:C:A
chr2:69358044	['A', 'G']	19959	35972.0	4935.709450875005	0.0152113729463503	0.0171262606537047	0.8881899705911445	0.374449	0.374449	chr2	69358044	0.4266073248987153	chr2:69358044:A:G
chr2:69359161	['A', 'C']	19959	34015.81713856176	4649.3139862982425	0.0048662233064318	0.0143182681078069	0.3398611668528967	0.733965	0.733965	chr2	69359161	0.134324649442626	chr2:69359161:A:C
chr2:69360923	['C', 'T']	19959	11185.6042909419	1518.7377911830813	0.0058328524092777	0.0112816167720176	0.5170227394840501	0.605146	0.605146	chr2	69360923	0.2181398330420316	chr2:69360923:C:T
chr2:69362751	['C', 'T']	19959	3864.193606573805	504.624357893616	-0.0099994380129249	0.0170376558996752	-0.5869022165845945	0.557276	0.557276	chr2	69362751	0.2539296601413696	chr2:69362751:C:T
chr2:69364188	['C', 'T']	19959	11043.584964524744	1512.4023280920728	0.0078510120935424	0.0113675047841186	0.6906539511213529	0.489791	0.489791	chr2	69364188	0.3099891993792263	chr2:69364188:C:T
chr2:69364738	['T', 'C']	19959	35945.20380856928	4929.506095247133	0.0139978247230675	0.0170842933155395	0.819338819846609	0.412603	0.412603	chr2	69364738	0.3844676186345368	chr2:69364738:T:C
chr2:69365201	['A', 'G']	19959	34543.11492582197	4658.371943179343	-0.0077035675304599	0.0149170355322515	-0.5164275109356904	0.605562	0.605562	chr2	69365201	0.2178413853377433	chr2:69365201:A:G
chr2:69365466	['C', 'T']	19959	33705.06614552015	4570.092975550127	-0.0018279758758087	0.0140144213508289	-0.1304353444247351	0.896223	0.896223	chr2	69365466	0.0475839148696275	chr2:69365466:C:T
chr2:69365529	['A', 'T']	19959	35357.7715201924	4793.304279530752	-0.0017008231291523	0.0160048602145063	-0.1062691648884765	0.91537	0.91537	chr2	69365529	0.0384033250832395	chr2:69365529:A:T
chr2:69365752	['A', 'G']	19959	33703.68864615693	4569.728243320124	-0.0018760905062023	0.0140130717927469	-0.1338814596791976	0.893498	0.893498	chr2	69365752	0.0489064152791382	chr2:69365752:A:G
chr2:69366182	['C', 'T']	19959	33700.7539964921	4570.412379557305	-0.0017673182922129	0.0140098197263728	-0.1261485391482954	0.899616	0.899616	chr2	69366182	0.0459428290813171	chr2:69366182:C:T
chr2:69366259	['G', 'T']	19959	24957.500876885304	3380.103825129316	-0.0017443371512626	0.0104286049375923	-0.1672646688316652	0.867163	0.867163	chr2	69366259	0.0618992608317933	chr2:69366259:G:T
chr2:69367347	['G', 'T']	19959	8153.846251138293	1137.273013724727	0.0059934681991817	0.0125795937639896	0.4764437001406728	0.633764	0.633764	chr2	69367347	0.198072433882528	chr2:69367347:G:T
chr2:69369060	['T', 'C']	19959	34534.46054016135	4652.3799260996775	-0.0091534378109598	0.0148934499324571	-0.6145948623368871	0.538829	0.538829	chr2	69369060	0.268549038411102	chr2:69369060:T:C
chr2:69371424	['T', 'A']	19959	33703.88656072987	4569.188320212356	-0.0020392060208694	0.0140133691246744	-0.1455186117433296	0.884303	0.884303	chr2	69371424	0.0533989016373204	chr2:69371424:T:A
chr2:69371556	['G', 'A']	19959	33702.754397394136	4567.155074616083	-0.0023164363909637	0.0140110576128212	-0.1653291603657433	0.868687	0.868687	chr2	69371556	0.0611366777048212	chr2:69371556:G:A
chr2:69371892	['A', 'C']	19959	3710.063601224833	496.6009851795504	-0.0047962615520364	0.0173671886896114	-0.2761679876781346	0.782422	0.782422	chr2	69371892	0.1065589466352363	chr2:69371892:A:C
chr2:69373334	['T', 'A']	19959	35250.29840649429	4755.710661587494	-0.0069290619030666	0.0158333819459435	-0.4376236186762249	0.661664	0.661664	chr2	69373334	0.1793624939292723	chr2:69373334:T:A
chr2:69373551	['C', 'T']	19959	22713.82814614344	3025.2689260312663	-0.0053787243640897	0.0102075399715785	-0.5269363998638295	0.598244	0.598244	chr2	69373551	0.2231216483851618	chr2:69373551:C:T
chr2:69373559	['T', 'C']	19959	35943.60174374906	4926.86248869558	0.0135091332805197	0.0170815548675317	0.7908608663136171	0.429035	0.429035	chr2	69373559	0.3675072773098184	chr2:69373559:T:C
chr2:69374370	['G', 'A']	19959	12734.054351099072	1785.9539237378212	0.009213467572504	0.0108464099214973	0.8494485861393768	0.395642	0.395642	chr2	69374370	0.4026976114124766	chr2:69374370:G:A
chr2:69375252	['TA', 'T']	19959	12720.274640477026	1790.467861206077	0.0100603631474671	0.0108396581043462	0.928107053803968	0.353363	0.353363	chr2	69375252	0.4517789266376123	chr2:69375252:TA:T
chr2:69375501	['T', 'C']	19959	34010.111996392065	4648.878095741033	0.0048535361870098	0.0143142034953994	0.3390713418717097	0.73456	0.73456	chr2	69375501	0.1339727245780544	chr2:69375501:T:C
chr2:69375952	['C', 'T']	19959	34847.745966529714	4733.138310529049	-0.0018557594521093	0.0152751638228615	-0.1214886775441298	0.903305	0.903305	chr2	69375952	0.0441655858415296	chr2:69375952:C:T
chr2:69376017	['C', 'T']	19959	34017.40872876685	4650.630069367294	0.0048673133227665	0.0143183732205244	0.3399347990028346	0.733909	0.733909	chr2	69376017	0.1343577864707338	chr2:69376017:C:T
chr2:69377086	['C', 'T']	19959	35359.08634427462	4791.701912381641	-0.0020608443565116	0.0160069788055324	-0.1287466161821476	0.897559	0.897559	chr2	69377086	0.0469369939671892	chr2:69377086:C:T
chr2:69379204	['C', 'T']	19959	12720.912056524354	1784.612751615571	0.0093566129599985	0.0108436927700168	0.862862233230169	0.388224	0.388224	chr2	69379204	0.4109176200414681	chr2:69379204:C:T
chr2:69385411	['C', 'G']	19959	35946.20400902029	4927.807111672149	0.0133543845939147	0.0170860820780936	0.7815943135984714	0.434462	0.434462	chr2	69385411	0.3620482029023409	chr2:69385411:C:G
chr2:69385426	['C', 'T']	19959	34849.9843147081	4735.950862053309	-0.0014987660296894	0.0152776697890103	-0.0981017426340473	0.921852	0.921852	chr2	69385426	0.035338797756188	chr2:69385426:C:T
chr2:69386286	['C', 'T']	19959	34355.44260159343	4680.268810056613	0.0006524944434417	0.01467549661899	0.0444614898140747	0.964537	0.964537	chr2	69386286	0.015681108001826	chr2:69386286:C:T
chr2:69386794	['T', 'C']	19959	34357.0	4681.302412853243	0.0007068797622735	0.0146762118125572	0.0481650013846718	0.961585	0.961585	chr2	69386794	0.0170123199545202	chr2:69386794:T:C
chr2:69386826	['A', 'G']	19959	35942.80083174667	4927.6635554407285	0.0133644988889242	0.0170801489174229	0.7824579840338192	0.433955	0.433955	chr2	69386826	0.3625553033560209	chr2:69386826:A:G
chr2:69388163	['C', 'T']	19959	35935.80048101012	4917.967002627881	0.0110676994647799	0.0170703353756657	0.6483586421247051	0.51676	0.51676	chr2	69388163	0.2867111104378819	chr2:69388163:C:T
chr2:69390545	['C', 'T']	19959	837.0419380699469	130.56616566254212	0.0126029651800434	0.0354558802208933	0.3554548667675387	0.722253	0.722253	chr2	69390545	0.1413106455644302	chr2:69390545:C:T
chr2:69391443	['A', 'G']	19959	35935.80048101013	4920.672723975928	0.0118865240468834	0.0170699480946798	0.6963421318538201	0.486223	0.486223	chr2	69391443	0.3131645014021265	chr2:69391443:A:G
chr2:69392043	['T', 'C']	19959	3002.3008468206644	436.6354629933603	0.010663411347649	0.0194981686560703	0.5468929690650344	0.584458	0.584458	chr2	69392043	0.2332466924125155	chr2:69392043:T:C
chr2:69394813	['G', 'T']	19959	34402.06545709704	4697.425505688863	0.0032477130056027	0.014730760473844	0.2204715100329931	0.825506	0.825506	chr2	69394813	0.0832797658204223	chr2:69394813:G:T
chr2:69395167	['G', 'A']	19959	31943.200881896075	4319.213175420608	-0.0015034615630901	0.0127012037961621	-0.1183715801445899	0.905774	0.905774	chr2	69395167	0.0429801497808932	chr2:69395167:G:A
chr2:69396800	['C', 'T']	19959	4297.215302134482	547.796509311034	-0.0120485762121995	0.0162934986927723	-0.7394713952715463	0.45963	0.45963	chr2	69396800	0.3375916327051351	chr2:69396800:C:T
chr2:69396844	['A', 'G']	19959	34891.73353383459	4748.936099191336	0.0010220203097684	0.015338448979007	0.0666312683353571	0.946876	0.946876	chr2	69396844	0.0237068911570041	chr2:69396844:A:G
chr2:69397242	['G', 'A']	19959	35669.9120526078	4848.210896294032	0.0030426029851915	0.0166957517758965	0.1822381541143953	0.855398	0.855398	chr2	69397242	0.0678317694988701	chr2:69397242:G:A
chr2:69397446	['C', 'T']	19959	20859.360884166206	2821.246207159252	-0.0010333509628761	0.01012500468629	-0.1020593071206551	0.918711	0.918711	chr2	69397446	0.0368210836566399	chr2:69397446:C:T
chr2:69397869	['A', 'G']	19959	34260.149579073965	4684.268249918828	0.004351101263341	0.0145777959413763	0.2984745623301841	0.765344	0.765344	chr2	69397869	0.1161433181511412	chr2:69397869:A:G
chr2:69398025	['C', 'T']	19959	35913.0	4917.880030799877	0.0122954916310153	0.0170278111337617	0.7220829227214414	0.470252	0.470252	chr2	69398025	0.3276693487023751	chr2:69398025:C:T
chr2:69398365	['A', 'G']	19959	34085.53888944572	4615.434456746282	-0.0037905293182895	0.0143938389982336	-0.2633438736361256	0.792288	0.792288	chr2	69398365	0.1011169218510856	chr2:69398365:A:G
chr2:69399200	['A', 'T']	19959	417.88957381229824	48.6438685817059	0.005599125286347	0.0512253547650554	0.1093037873925395	0.912963	0.912963	chr2	69399200	0.0395468229273014	chr2:69399200:A:T
chr2:69399933	['C', 'T']	19959	2727.9134620205573	450.5193630698336	0.0227252751895958	0.0200250902797005	1.1348400867202326	0.256456	0.256456	chr2	69399933	0.5909871358011555	chr2:69399933:C:T
chr2:69399996	['C', 'T']	19959	2725.546229015285	446.1752630690261	0.0212299942937905	0.0200274553649378	1.0600445192332306	0.289137	0.289137	chr2	69399996	0.5388963294028731	chr2:69399996:C:T
chr2:69400787	['G', 'A']	19959	34398.17032471437	4696.470060425104	0.0032937134003394	0.0147263667155181	0.2236609656656637	0.823023	0.823023	chr2	69400787	0.0845880279304877	chr2:69400787:G:A
chr2:69401468	['T', 'C']	19959	20863.22652099829	2832.9082430307126	0.0001775116552432	0.0101293346886842	0.0175245127837969	0.986018	0.986018	chr2	69401468	0.0061151568343258	chr2:69401468:T:C
chr2:69402013	['A', 'C']	19959	36144.43280216476	4952.637264927061	0.013470301041591	0.0175315714798332	0.7683453281462	0.442291	0.442291	chr2	69402013	0.3542918978225839	chr2:69402013:A:C
chr2:69402675	['G', 'A']	19959	4302.293339347466	552.8489973872113	-0.01136544231431	0.0162854658520475	-0.6978886829252771	0.485255	0.485255	chr2	69402675	0.3140299810066326	chr2:69402675:G:A
chr2:69402905	['G', 'A']	19959	874.1313890559231	124.04543118430014	-0.0007276026595512	0.0347556817560072	-0.0209347831142888	0.983298	0.983298	chr2	69402905	0.0073148441795248	chr2:69402905:G:A
chr2:69403379	['G', 'A']	19959	34426.62433597274	4687.722188525612	0.001353422735083	0.0147508881398222	0.0917519489168438	0.926896	0.926896	chr2	69403379	0.0329689920258655	chr2:69403379:G:A
chr2:69403427	['A', 'G']	19959	35934.40123271197	4920.369860026152	0.0118816123677933	0.0170693092200334	0.6960804455899403	0.486387	0.486387	chr2	69403427	0.3130180412676283	chr2:69403427:A:G
chr2:69403673	['G', 'A']	19959	34404.06615878108	4697.318970032798	0.0030241786827607	0.0147384676817035	0.2051894910700235	0.837426	0.837426	chr2	69403673	0.0770535594691032	chr2:69403673:G:A
chr2:69404447	['G', 'A']	19959	4410.823164269487	548.6700257031481	-0.0160746772359054	0.0161781086673681	-0.9936067043688932	0.320426	0.320426	chr2	69404447	0.4942722516439691	chr2:69404447:G:A
chr2:69404777	['G', 'A']	19959	11175.631602822576	1501.890790021206	0.0039601442022196	0.0113169180849614	0.3499313304637374	0.726394	0.726394	chr2	69404777	0.1388277517359432	chr2:69404777:G:A
chr2:69404797	['C', 'T']	19959	35963.79211361242	4911.895103795211	0.0095914659418884	0.0171793235327748	0.5583145298817941	0.576636	0.576636	chr2	69404797	0.2390982476340823	chr2:69404797:C:T
chr2:69405113	['G', 'A']	19959	34399.64085072231	4700.9465396500245	0.0040694289918367	0.0147332000640942	0.2762080861003319	0.782391	0.782391	chr2	69405113	0.1065761539679218	chr2:69405113:G:A
chr2:69405488	['T', 'C']	19959	4297.291835814163	549.6665350932881	-0.0116158891591438	0.0162953202279838	-0.7128358937798527	0.475956	0.475956	chr2	69405488	0.3224331940031313	chr2:69405488:T:C
chr2:69406619	['G', 'A']	19959	34409.44801322844	4706.695645216777	0.0051311885347295	0.0147343081591973	0.3482476733409833	0.727658	0.727658	chr2	69406619	0.1380726915821096	chr2:69406619:G:A
chr2:69406941	['C', 'T']	19959	34397.0	4698.69211543969	0.0038340982784505	0.0147211706818563	0.2604479196193283	0.794521	0.794521	chr2	69406941	0.0998946194590043	chr2:69406941:C:T
chr2:69407790	['G', 'A']	19959	34972.25661455202	4758.04357817129	0.000622232123135	0.0154481678350996	0.0402787003466704	0.967871	0.967871	chr2	69407790	0.0141825225691895	chr2:69407790:G:A
chr2:69411353	['A', 'G']	19959	34399.78818104355	4697.238520685859	0.0034088762285893	0.0147294564772095	0.2314325877444157	0.816981	0.816981	chr2	69411353	0.0877880434566988	chr2:69411353:A:G
chr2:69411915	['T', 'C']	19959	35934.0	4919.203001820447	0.0116688597513465	0.0170671330945843	0.6837035656005568	0.49417	0.49417	chr2	69411915	0.3061236232195027	chr2:69411915:T:C
chr2:69412779	['G', 'A']	19959	20998.65717746823	2839.4143034832764	-0.0014295538017186	0.0102041829474756	-0.1400948815870009	0.888586	0.888586	chr2	69412779	0.0513005335109071	chr2:69412779:G:A
chr2:69413013	['G', 'A']	19959	13526.388543650395	1866.5115020129952	0.0019123240803468	0.0106710556588459	0.1792066447298104	0.857777	0.857777	chr2	69413013	0.0666256028941005	chr2:69413013:G:A
chr2:69413246	['T', 'C']	19959	34405.685817416146	4697.676250546988	0.0034956634606056	0.0147494066677383	0.2370036666120104	0.812656	0.812656	chr2	69413246	0.0900932538124539	chr2:69413246:T:C
chr2:69413404	['G', 'T']	19959	35934.8004309049	4919.63733543321	0.011786497611884	0.0170687637418606	0.6905302451974309	0.489869	0.489869	chr2	69413404	0.3099200427949827	chr2:69413404:G:T
chr2:69413590	['C', 'A']	19959	13529.134155512107	1866.85990290122	0.0021194394334563	0.0106724744291996	0.1985893194232117	0.842586	0.842586	chr2	69413590	0.0743857611755353	chr2:69413590:C:A
chr2:69413749	['ACT', 'A']	19959	4311.826187484294	548.5292833532734	-0.0124146710973884	0.016302674605396	-0.7615113101306256	0.446361	0.446361	chr2	69413749	0.3503137581222563	chr2:69413749:ACT:A
chr2:69415440	['T', 'C']	19959	34403.34220417983	4696.631715163548	0.0033477968105494	0.014738145481915	0.2271518363458613	0.820308	0.820308	chr2	69415440	0.0860230529999085	chr2:69415440:T:C
chr2:69415483	['G', 'A']	19959	13527.42208410606	1866.162685880524	0.0019089654830503	0.0106730414136223	0.1788586223055253	0.858051	0.858051	chr2	69415483	0.0664868982115181	chr2:69415483:G:A
chr2:69415991	['A', 'AG']	19959	20873.27484588784	2832.6107110974503	0.0001615596245573	0.0101298140982247	0.0159489229506898	0.987275	0.987275	chr2	69415991	0.005561860149453	chr2:69415991:A:AG
chr2:69416820	['C', 'T']	19959	12733.551941869206	1782.4397753679266	0.0092052723194302	0.0108428141954074	0.8489744593547729	0.395906	0.395906	chr2	69416820	0.4024079164161561	chr2:69416820:C:T
chr2:69417490	['AAT', 'A']	19959	6147.028637364893	820.5146926592878	-0.0057723651492211	0.0143253304689649	-0.4029481317535164	0.686991	0.686991	chr2	69417490	0.1630489524250782	chr2:69417490:AAT:A
chr2:69418290	['C', 'T']	19959	13522.387541345091	1860.989911149664	0.0014041931560224	0.0106725408995951	0.1315706511910094	0.895325	0.895325	chr2	69418290	0.0480192886105606	chr2:69418290:C:T
chr2:69418628	['G', 'A']	19959	4299.800611651459	548.7609156628833	-0.0119872580508313	0.0162950314301194	-0.7356388419524228	0.461959	0.461959	chr2	69418628	0.3353965674393315	chr2:69418628:G:A
chr2:69418716	['A', 'G']	19959	13588.230223429957	1881.686935337895	0.0030603608383193	0.0106927369139537	0.2862093085190996	0.774721	0.774721	chr2	69418716	0.1108546716562132	chr2:69418716:A:G
chr2:69419104	['G', 'A']	19959	13526.165463297228	1864.5512785122285	0.001833862905112	0.0106746199587572	0.1717965522142614	0.863599	0.863599	chr2	69419104	0.063687869226567	chr2:69419104:G:A
chr2:69419372	['G', 'A']	19959	13527.38879422672	1864.9770793088785	0.0018337156481574	0.0106713240905697	0.1718358127439809	0.863568	0.863568	chr2	69419372	0.0637034590669709	chr2:69419372:G:A
chr2:69419818	['C', 'T']	19959	11156.79492833517	1512.970776165679	0.0058433965533277	0.0112925999701281	0.5174536040225549	0.604845	0.604845	chr2	69419818	0.2183559051314097	chr2:69419818:C:T
chr2:69420145	['A', 'G']	19959	4388.539143945469	562.9388824951351	-0.010265087168613	0.0161717646451823	-0.6347536829674952	0.525596	0.525596	chr2	69420145	0.2793479485938957	chr2:69420145:A:G
chr2:69421192	['A', 'G']	19959	34471.18129885748	4701.0348592370765	0.003140625174721	0.0148270885396777	0.2118167141388988	0.832252	0.832252	chr2	69421192	0.0797451525090299	chr2:69421192:A:G
chr2:69421388	['C', 'T']	19959	36102.2352793786	4946.185227394474	0.0139677368362201	0.0174175425513702	0.8019349914044708	0.4226	0.4226	chr2	69421388	0.3740705072837054	chr2:69421388:C:T
chr2:69421697	['G', 'A']	19959	13648.441258422386	1887.531670798758	0.0026357308520604	0.010738716251216	0.2454418936492556	0.806117	0.806117	chr2	69421697	0.0936019200227768	chr2:69421697:G:A
chr2:69422614	['AT', 'A']	19959	34487.18370414912	4714.897630176618	0.0053340787174778	0.0148413029211	0.359407711427705	0.719294	0.719294	chr2	69422614	0.1430935623570191	chr2:69422614:AT:A
chr2:69422836	['C', 'A']	19959	4051.202976250125	536.3335177472622	-0.0047741529030689	0.0167257003977244	-0.2854381454613662	0.775311	0.775311	chr2	69422836	0.1105240542796717	chr2:69422836:C:A
chr2:69423395	['C', 'T']	19959	20878.69118531889	2837.0258305809984	0.00038337188046	0.010134874695021	0.0378269975699228	0.969826	0.969826	chr2	69423395	0.0133061770928707	chr2:69423395:C:T
chr2:69425327	['C', 'T']	19959	34151.55542748321	4684.329939173429	0.0089041774707594	0.0144717641586331	0.6152793379684571	0.538377	0.538377	chr2	69425327	0.2689135018792614	chr2:69425327:C:T
chr2:69427180	['G', 'A']	19959	20881.21786951937	2844.514747905292	0.000781781339957	0.0101458474497543	0.0770543164411579	0.938581	0.938581	chr2	69427180	0.0275282415987803	chr2:69427180:G:A
chr2:69427249	['G', 'C']	19959	20895.736522437503	2841.596362638119	0.0005892662012903	0.0101431312274587	0.0580950978623946	0.953673	0.953673	chr2	69427249	0.0206005127592943	chr2:69427249:G:C
chr2:69427254	['A', 'G']	19959	34164.25238142986	4687.61029411082	0.0096845688937381	0.0145016721858294	0.6678242874088371	0.504253	0.504253	chr2	69427254	0.2973515093183303	chr2:69427254:A:G
chr2:69428658	['T', 'C']	19959	20868.227773879924	2836.318290123495	0.0002141126724263	0.0101285121993037	0.0211395976243252	0.983135	0.983135	chr2	69428658	0.0073868425651422	chr2:69428658:T:C
chr2:69429222	['T', 'C']	19959	3418.685141568529	455.7741073232289	-0.002882486063872	0.0180647337988434	-0.1595642701392379	0.873226	0.873226	chr2	69429222	0.0588733418034558	chr2:69429222:T:C
chr2:69430437	['C', 'T']	19959	34149.97704490778	4689.979993019979	0.0103149076116972	0.0144640939472954	0.7131388698996892	0.475768	0.475768	chr2	69430437	0.3226047718211958	chr2:69430437:C:T
chr2:69431994	['A', 'T']	19959	10992.85540296712	1500.3623431707358	0.0071985598063505	0.0113484664671844	0.634320049071486	0.525879	0.525879	chr2	69431994	0.2791141715828468	chr2:69431994:A:T
chr2:69432972	['C', 'A']	19959	36110.52005414621	4948.941618910507	0.0149701293178089	0.0174397305866357	0.8583922351002787	0.390686	0.390686	chr2	69432972	0.4081721511803451	chr2:69432972:C:A
chr2:69433082	['G', 'A']	19959	34169.4610097539	4694.953775921094	0.0111898793925503	0.014570151793454	0.7680001932153955	0.442496	0.442496	chr2	69433082	0.3540906508097248	chr2:69433082:G:A
chr2:69433709	['A', 'C']	19959	36030.41566446182	4938.032832010909	0.0145141085352084	0.0172630463915548	0.8407617176021044	0.400492	0.400492	chr2	69433709	0.3974061547122176	chr2:69433709:A:C
chr2:69434668	['A', 'G']	19959	36029.0	4938.590964604166	0.0146097228386589	0.0172587803791562	0.8465095747034013	0.397279	0.397279	chr2	69434668	0.4009043909606458	chr2:69434668:A:G
chr2:69437844	['C', 'T']	19959	12341.091610704623	1750.6803324585314	0.0146595194082784	0.0109752228207042	1.3356921902873684	0.181665	0.181665	chr2	69437844	0.7407287368143419	chr2:69437844:C:T
chr2:69437880	['C', 'G']	19959	3843.5777209861694	587.1314730170699	0.0088673013833165	0.0171256016584656	0.517780429567164	0.604617	0.604617	chr2	69437880	0.2185196459402105	chr2:69437880:C:G
chr2:69438084	['G', 'A']	19959	12481.876127480458	1759.5242688345393	0.013926006176617	0.0109357667607175	1.273436648872284	0.202878	0.202878	chr2	69438084	0.6927650451136469	chr2:69438084:G:A
chr2:69440288	['A', 'G']	19959	11592.580819721416	1650.496393458056	0.0151849089268077	0.0111915742480826	1.3568161717203702	0.174855	0.174855	chr2	69440288	0.7573219444736242	chr2:69440288:A:G
chr2:69440645	['A', 'G']	19959	18109.629366073663	2571.369254834611	0.006405193225499	0.0102987783463564	0.6219371861484051	0.53399	0.53399	chr2	69440645	0.2724668759030612	chr2:69440645:A:G
chr2:69440753	['T', 'C']	19959	18111.814902039383	2571.7978211348545	0.0063323442327249	0.010298604568914	0.6148740045655199	0.538645	0.538645	chr2	69440753	0.2686973671604676	chr2:69440753:T:C
chr2:69440855	['T', 'C']	19959	30593.59846662658	4328.974733663724	0.0251636145052759	0.0120594346960956	2.0866330088775125	0.036934	0.036934	chr2	69440855	1.4325736551474262	chr2:69440855:T:C
chr2:69440872	['C', 'A']	19959	3191.159885760096	385.79590326092506	-0.0178286011333623	0.0186789835513134	-0.954473838706747	0.339855	0.339855	chr2	69440872	0.4687063362862658	chr2:69440872:C:A
chr2:69442964	['A', 'G']	19959	18297.83354211555	2590.177902564039	0.0051758321929146	0.0103012063146576	0.5024491340931496	0.615357	0.615357	chr2	69442964	0.2108728547170652	chr2:69442964:A:G
chr2:69443017	['G', 'A']	19959	11566.15899183244	1644.5356171255023	0.0149109757317891	0.0111985762263882	1.331506383521592	0.183038	0.183038	chr2	69443017	0.7374587382635405	chr2:69443017:G:A
chr2:69443138	['A', 'G']	19959	18295.499924823336	2586.9494267778723	0.0048504540088663	0.0103004159979886	0.4708988462032511	0.637718	0.637718	chr2	69443138	0.1953713245991506	chr2:69443138:A:G
chr2:69444551	['A', 'C']	19959	3202.4813589897776	388.7039192436544	-0.0169403144886737	0.0186430387670543	-0.9086670204543236	0.363537	0.363537	chr2	69444551	0.4394513810138177	chr2:69444551:A:C
chr2:69445739	['A', 'G']	19959	23030.46166566446	3135.296923807104	-0.0046775432211609	0.010369161122908	-0.4511014117455568	0.651921	0.651921	chr2	69445739	0.1858050290269606	chr2:69445739:A:G
chr2:69446555	['A', 'G']	19959	35508.89545955698	4889.016915464409	0.0175015111199286	0.0162410182212989	1.0776116916719298	0.28122	0.28122	chr2	69446555	0.5509537960961461	chr2:69446555:A:G
chr2:69446766	['T', 'C']	19959	7162.076518340349	905.6420960431884	-0.0101439061149879	0.0131138477752213	-0.773526297457474	0.43922	0.43922	chr2	69446766	0.3573178923924865	chr2:69446766:T:C
chr2:69446891	['A', 'G']	19959	13083.62209972438	1863.773038411845	0.0145612912347394	0.0107911229031704	1.349376831808788	0.177231	0.177231	chr2	69446891	0.7514603120684238	chr2:69446891:A:G
chr2:69446895	['T', 'C']	19959	13083.62209972438	1864.967113027386	0.0146961222669196	0.0107911056417081	1.3618736350905831	0.173253	0.173253	chr2	69446895	0.7613192365304964	chr2:69446895:T:C
chr2:69447246	['T', 'C']	19959	13077.965724594109	1867.175131642994	0.0149864723282833	0.0107924586758064	1.388605949622833	0.164968	0.164968	chr2	69447246	0.7826002907632095	chr2:69447246:T:C
chr2:69447462	['C', 'G']	19959	11915.985115766262	1695.94738342732	0.0146523417678789	0.0110897271584111	1.3212535852846188	0.186432	0.186432	chr2	69447462	0.7294795413884456	chr2:69447462:C:G
chr2:69447871	['A', 'G']	19959	35806.5880142306	4913.344380067279	0.0137388902053756	0.0167660524536939	0.8194469296407703	0.412541	0.412541	chr2	69447871	0.3845328830197319	chr2:69447871:A:G
chr2:69448336	['G', 'A']	19959	28464.767995181195	3977.5058005713	0.0137167077676543	0.0112275934683125	1.22169615477856	0.221837	0.221837	chr2	69448336	0.6539660165471052	chr2:69448336:G:A
chr2:69448926	['G', 'A']	19959	890.0	84.88171006402922	-0.0289373080287779	0.0345891941435408	-0.8365996590927128	0.402828	0.402828	chr2	69448926	0.3948803498789388	chr2:69448926:G:A
chr2:69450164	['T', 'G']	19959	22307.823777064965	3020.3766166274354	-0.0054132097451428	0.010292117747207	-0.525956841740547	0.598924	0.598924	chr2	69450164	0.222628283578461	chr2:69450164:T:G
chr2:69450606	['C', 'G']	19959	13396.355968728074	1884.2969803057624	0.0113960071067368	0.0107506279751029	1.0600317612262733	0.289143	0.289143	chr2	69450606	0.5388873172741759	chr2:69450606:C:G
chr2:69451565	['A', 'G']	19959	4611.9242796291655	692.6618260882585	0.0045755646846336	0.0158156434806566	0.2893062612488551	0.77235	0.77235	chr2	69451565	0.112185849117084	chr2:69451565:A:G
chr2:69452065	['G', 'A']	19959	9264.211566434267	1243.9445797628628	-6.654197044056214e-05	0.0119765317566787	-0.0055560300588235	0.995567	0.995567	chr2	69452065	0.0019295073581676	chr2:69452065:G:A
chr2:69452368	['A', 'G']	19959	36420.0	4996.086255508629	0.0178786901222086	0.0181488675522529	0.9851132623417692	0.32458	0.32458	chr2	69452368	0.4886782440822963	chr2:69452368:A:G
chr2:69452486	['C', 'G']	19959	27289.367271269664	3812.826134895434	0.0131802230363575	0.010858373469576	1.2138303285742666	0.224827	0.224827	chr2	69452486	0.648151534531425	chr2:69452486:C:G
chr2:69453303	['G', 'A']	19959	36489.82823930254	5005.100889084485	0.0202848616937914	0.0183235197152258	1.107039586774145	0.26829	0.26829	chr2	69453303	0.5713955145280444	chr2:69453303:G:A
chr2:69456325	['G', 'C']	19959	35815.077081553696	4898.535722375482	0.010367064823385	0.0168064030602282	0.6168520882328702	0.537339	0.537339	chr2	69456325	0.2697516372460853	chr2:69456325:G:C
chr2:69456760	['A', 'G']	19959	4851.486145212206	749.6078756636128	0.0128811535267305	0.0154340805546994	0.8345915703289795	0.403958	0.403958	chr2	69456760	0.3936637866627703	chr2:69456760:A:G
chr2:69459154	['A', 'G']	19959	35932.600641378966	4934.920426399635	0.0164422442360982	0.0170277799318767	0.965612916180434	0.33425	0.33425	chr2	69459154	0.475928584065978	chr2:69459154:A:G
chr2:69459375	['C', 'T']	19959	408.0204429301533	42.6656219970986	-0.0356986063764319	0.0504647775936047	-0.7073964867915302	0.479328	0.479328	chr2	69459375	0.3193672009053219	chr2:69459375:C:T
chr2:69460092	['C', 'T']	19959	12311.317812750602	1679.288877991526	0.0075229827786908	0.0109982962262266	0.6840134711730612	0.493975	0.493975	chr2	69460092	0.3062950300981905	chr2:69460092:C:T
chr2:69460454	['A', 'G']	19959	6330.0	987.1215426957364	0.0162976043835245	0.0138029909772032	1.180729916468202	0.237724	0.237724	chr2	69460454	0.623926970811134	chr2:69460454:A:G
chr2:69460594	['A', 'G']	19959	36507.82914119651	5001.3668700043945	0.0172186195845355	0.018372143108833	0.9372134476928352	0.34866	0.34866	chr2	69460594	0.4575978741775831	chr2:69460594:A:G
chr2:69462377	['A', 'T']	19959	6527.586196412274	947.3425225862968	0.0144689923452036	0.0138743468579226	1.042859349947813	0.297026	0.297026	chr2	69462377	0.52720553330127	chr2:69462377:A:T
chr2:69463252	['T', 'C']	19959	6023.90544197234	915.018733621702	0.0116052346052349	0.0140586239977011	0.825488654304478	0.409104	0.409104	chr2	69463252	0.3881662741818145	chr2:69463252:T:C
chr2:69463897	['T', 'C']	19959	6281.629453324647	919.0030493078096	0.0033301253954159	0.013922422560632	0.2391915186393224	0.81096	0.81096	chr2	69463897	0.0910005665134976	chr2:69463897:T:C
chr2:69464470	['C', 'A']	19959	11490.878620827903	1583.3754793857795	0.0085468409936364	0.0112374497157392	0.7605676741463537	0.446924	0.446924	chr2	69464470	0.3497663229236659	chr2:69464470:C:A
chr2:69465874	['C', 'T']	19959	11343.820273725374	1570.3232740164915	0.0096809402611246	0.0112761315035801	0.8585338205794226	0.390608	0.390608	chr2	69465874	0.4082588662189887	chr2:69465874:C:T
chr2:69468869	['G', 'A']	19959	28207.06625238047	3824.405004696608	-0.0047752156359866	0.0111781320191213	-0.4271926318116583	0.669244	0.669244	chr2	69468869	0.1744155137212646	chr2:69468869:G:A
chr2:69471026	['G', 'A']	19959	28315.837400410885	3850.283708134965	-0.0046298510838551	0.0112129792876018	-0.4129010644810827	0.679684	0.679684	chr2	69471026	0.1676929534019951	chr2:69471026:G:A
chr2:69471972	['T', 'A']	19959	5672.284196813308	665.8022091416042	-0.0182865859801891	0.0144122163330183	-1.2688253879658065	0.204518	0.204518	chr2	69471972	0.6892684629297114	chr2:69471972:T:A
chr2:69472795	['ATCT', 'A']	19959	3314.332114045197	416.7149295466157	-0.0127255870319835	0.0183438594022525	-0.693724627567787	0.487863	0.487863	chr2	69472795	0.3117021179507698	chr2:69472795:ATCT:A
chr2:69475496	['C', 'T']	19959	3146.157631025153	399.5915760389258	-0.010454405072509	0.0190325539179334	-0.5492907109359826	0.582812	0.582812	chr2	69475496	0.2344715147604377	chr2:69475496:C:T
chr2:69476659	['G', 'C']	19959	3331.3338177080723	414.9074387921485	-0.0141487386025981	0.018313232596605	-0.772596456030439	0.43977	0.43977	chr2	69476659	0.3567744004387211	chr2:69476659:G:C
chr2:69477482	['G', 'A']	19959	5602.122726133801	659.2924705731352	-0.019149949978027	0.0145234178695283	-1.318556702703273	0.187332	0.187332	chr2	69477482	0.7273880302255298	chr2:69477482:G:A
chr2:69477809	['A', 'G']	19959	12398.24237109786	1670.764429595405	-0.0028695305934381	0.0109787225038968	-0.261371994093083	0.793808	0.793808	chr2	69477809	0.1002845285853836	chr2:69477809:A:G
chr2:69478545	['G', 'A']	19959	3572.3579696347147	431.7123933138929	-0.0152721781838552	0.0179072711557869	-0.8528478767642897	0.393754	0.393754	chr2	69478545	0.4047750213443014	chr2:69478545:G:A
chr2:69478754	['G', 'A']	19959	3146.788313120177	404.185073518535	-0.0117458524013264	0.0187941307590257	-0.6249744961301619	0.531995	0.531995	chr2	69478754	0.2740924494391884	chr2:69478754:G:A
chr2:69481235	['T', 'C']	19959	12729.102100145356	1600.931717296997	-0.0123288007214851	0.0108056065384564	-1.1409633209952412	0.253899	0.253899	chr2	69481235	0.595339009623864	chr2:69481235:T:C
chr2:69482787	['A', 'G']	19959	7824.568128288649	955.301035742052	-0.0133860694652297	0.0126624724781242	-1.05714499979017	0.290458	0.290458	chr2	69482787	0.5369166573767412	chr2:69482787:A:G
chr2:69487585	['C', 'T']	19959	3303.165497544844	389.2875959172066	-0.0200972215407147	0.0186060300117717	-1.0801456048388371	0.28009	0.28009	chr2	69487585	0.5527023964329323	chr2:69487585:C:T
chr2:69488713	['T', 'C']	19959	27839.57935354548	3743.524906893953	-0.0080234202649379	0.0110927978086324	-0.7232999648379186	0.469504	0.469504	chr2	69488713	0.3283607033541482	chr2:69488713:T:C
chr2:69490253	['T', 'C']	19959	12225.22503382272	1536.8108103731888	-0.0167034640035252	0.0109175300122915	-1.5299673080558993	0.126041	0.126041	chr2	69490253	0.8994881598239737	chr2:69490253:T:C
chr2:69492045	['A', 'C']	19959	27896.0	3748.997297998837	-0.0084976283816042	0.0111088565680183	-0.7649417678204963	0.444315	0.444315	chr2	69492045	0.3523090248026481	chr2:69492045:A:C
chr2:69492372	['C', 'A']	19959	4154.416295034323	510.23126489319407	-0.014844076175095	0.0166631745331433	-0.8908312246006854	0.37303	0.37303	chr2	69492372	0.4282562397448314	chr2:69492372:C:A
chr2:69492724	['G', 'A']	19959	27890.93528644528	3770.454150180374	-0.0058068402894787	0.01111976397194	-0.5222089519284687	0.601531	0.601531	chr2	69492724	0.2207419863091393	chr2:69492724:G:A
chr2:69494983	['G', 'A']	19959	23799.346882518043	3243.0568867451248	-0.0053260324948197	0.0103984649828691	-0.5121941078413065	0.608521	0.608521	chr2	69494983	0.2157244297153462	chr2:69494983:G:A
chr2:69495484	['T', 'C']	19959	3372.168954805091	452.9412710142116	-0.0082950931684978	0.0182052386853976	-0.4556431976446072	0.648652	0.648652	chr2	69495484	0.1879882385063624	chr2:69495484:T:C
chr2:69496578	['C', 'T']	19959	24140.047409040795	3265.633612424274	-0.0051993077921048	0.0104086824623951	-0.4995164191903317	0.617421	0.617421	chr2	69496578	0.2094186031839877	chr2:69496578:C:T
chr2:69497239	['G', 'C']	19959	24175.71837493094	3282.4019728820485	-0.0041658417434613	0.0104322267482748	-0.3993243095631775	0.689659	0.689659	chr2	69497239	0.1613655919072889	chr2:69497239:G:C
chr2:69497517	['C', 'G']	19959	24129.507444728533	3265.04555122967	-0.0049687349060217	0.0104044232739237	-0.4775598584570035	0.632969	0.632969	chr2	69497517	0.1986175592695574	chr2:69497517:C:G
chr2:69499022	['T', 'C']	19959	4394.220162340916	596.4823383966727	-0.0013011262155457	0.016304204439584	-0.0798031097050522	0.936395	0.936395	chr2	69499022	0.0285409139397521	chr2:69499022:T:C
chr2:69501020	['C', 'T']	19959	6689.021657392088	932.352515773121	0.0009266032987087	0.0136141141118978	0.0680619606309101	0.945737	0.945737	chr2	69501020	0.0242296197598474	chr2:69501020:C:T
chr2:69501023	['A', 'G']	19959	28658.10188017048	3882.4809979054057	-0.0064332904476861	0.0113320197538969	-0.5677090745869744	0.570239	0.570239	chr2	69501023	0.243943083579376	chr2:69501023:A:G
chr2:69501720	['C', 'T']	19959	10835.542890069144	1309.6254439488607	-0.0197283179704575	0.011383104779832	-1.7331227597422445	0.0830893	0.0830893	chr2	69501720	1.0804548998037828	chr2:69501720:C:T
chr2:69508611	['C', 'A']	19959	4580.688514732411	604.2967766598978	-0.005048270845199	0.0160033893421162	-0.3154501048045802	0.752423	0.752423	chr2	69508611	0.1235379374432772	chr2:69508611:C:A
chr2:69508620	['G', 'A']	19959	4579.917865196692	602.9375097528426	-0.0053595584658449	0.0160045883485194	-0.3348763710214874	0.737722	0.737722	chr2	69508620	0.1321072650218483	chr2:69508620:G:A
chr2:69510247	['C', 'T']	19959	8567.717063392633	1083.2084951258903	-0.0125041153894421	0.0123613712381046	-1.0115475984490705	0.311767	0.311767	chr2	69510247	0.5061698560373948	chr2:69510247:C:T
chr2:69510816	['G', 'A']	19959	4582.4591872525925	602.5879243241484	-0.0055561826638949	0.0160011385449887	-0.3472367074551114	0.728417	0.728417	chr2	69510816	0.1376199270725619	chr2:69510816:G:A
chr2:69510961	['C', 'T']	19959	4585.22973243812	604.3743968610738	-0.0051376237410922	0.0159984740898249	-0.3211321099904035	0.748114	0.748114	chr2	69510961	0.1260322179129021	chr2:69510961:C:T
chr2:69512543	['C', 'T']	19959	9526.90929591581	1241.459515896039	-0.0097384920432894	0.0118969499248675	-0.8185704827531985	0.413041	0.413041	chr2	69512543	0.3840068365034539	chr2:69512543:C:T
chr2:69512610	['AG', 'A']	19959	4583.459287468057	605.8435433097663	-0.0047994455359189	0.0160011302378058	-0.2999441579807473	0.764223	0.764223	chr2	69512610	0.1167798959556817	chr2:69512610:AG:A
chr2:69512959	['C', 'T']	19959	21030.21468303684	2848.535091507817	-0.0088660684590176	0.010201084426632	-0.8691299952259003	0.384786	0.384786	chr2	69512959	0.4147807376564555	chr2:69512959:C:T
chr2:69513633	['C', 'T']	19959	9526.431900180396	1238.6312512123582	-0.0100413969972899	0.0118966797309967	-0.8440503757638466	0.398651	0.398651	chr2	69513633	0.3994071421590168	chr2:69513633:C:T
chr2:69514477	['C', 'T']	19959	4580.688514732412	606.723557487763	-0.0042691285757621	0.0160085381185701	-0.2666782278395515	0.78972	0.78972	chr2	69514477	0.1025268631523792	chr2:69514477:C:T
chr2:69514621	['CTGT', 'C']	19959	8559.144181617721	1084.1344871578683	-0.0120576957049914	0.0123664695947154	-0.975031363045121	0.329557	0.329557	chr2	69514621	0.4820694592351977	chr2:69514621:CTGT:C
chr2:69514935	['T', 'A']	19959	8560.286680697534	1080.9748480818755	-0.0125474752970667	0.0123637989155519	-1.0148559825963983	0.310187	0.310187	chr2	69514935	0.5083764075107182	chr2:69514935:T:A
chr2:69515352	['T', 'C']	19959	28630.30336740829	3875.1725695474506	-0.0068241035520998	0.0113253322176091	-0.6025521742743541	0.546813	0.546813	chr2	69515352	0.2621611690106676	chr2:69515352:T:C
chr2:69516134	['T', 'A']	19959	28631.738110749186	3879.415571401597	-0.006307490258899	0.0113279907217727	-0.5568057402073855	0.577666	0.577666	chr2	69516134	0.2383231932114378	chr2:69516134:T:A
chr2:69517668	['C', 'T']	19959	27462.25560066156	3793.87189965325	0.0034484605163173	0.0110417857483015	0.3123100370651398	0.754808	0.754808	chr2	69517668	0.1221635055163228	chr2:69517668:C:T
chr2:69518213	['T', 'C']	19959	9701.430339781497	1305.6451418525533	-0.0056998738962437	0.0117601637489913	-0.4846764056948259	0.627911	0.627911	chr2	69518213	0.2021019087278338	chr2:69518213:T:C
chr2:69518449	['T', 'C']	19959	15942.56049580971	2159.394780086618	-0.0073605963021778	0.0104216080795388	-0.7062822019405239	0.480021	0.480021	chr2	69518449	0.3187397626564508	chr2:69518449:T:C
chr2:69523223	['G', 'C']	19959	8927.447289307547	1209.2828926646223	-0.0033630920445602	0.0121000516733679	-0.2779403043345972	0.781061	0.781061	chr2	69523223	0.1073150468795848	chr2:69523223:G:C
chr2:69524675	['T', 'C']	19959	11044.426845772145	1408.9814705929327	-0.0124260528835481	0.0113251010934822	-1.097213418315487	0.272561	0.272561	chr2	69524675	0.5645362860527223	chr2:69524675:T:C
chr2:69527433	['T', 'C']	19959	686.0687478077867	87.73452689021528	-0.0041845396549915	0.0390862491626805	-0.1070591255143225	0.914743	0.914743	chr2	69527433	0.0387009052335442	chr2:69527433:T:C
chr2:69528960	['TA', 'T']	19959	2979.2985418650096	415.3244791607567	0.0027531670412562	0.0194626649446666	0.141458893172319	0.887509	0.887509	chr2	69528960	0.0518272341821429	chr2:69528960:TA:T
chr2:69531315	['C', 'T']	19959	8657.433760897886	1155.8696126395646	-0.006300268137062	0.012230214519334	-0.5151396263002842	0.606461	0.606461	chr2	69531315	0.2171971222984574	chr2:69531315:C:T
chr2:69531732	['C', 'T']	19959	10984.10066643283	1398.1879742103292	-0.0133175387382411	0.011347414889543	-1.1736187376486584	0.240562	0.240562	chr2	69531732	0.6187729742268225	chr2:69531732:C:T
chr2:69531795	['C', 'T']	19959	6575.317764971184	930.528993612118	0.0049331819259344	0.013687784705763	0.3604076212462203	0.718546	0.718546	chr2	69531795	0.1435454239017932	chr2:69531795:C:T
chr2:69531857	['C', 'T']	19959	10985.100766648296	1401.3163747531044	-0.0128530360376661	0.0113460377953946	-1.13282154259024	0.257303	0.257303	chr2	69531857	0.5895551501446854	chr2:69531857:C:T
chr2:69532283	['G', 'A']	19959	27596.91340082189	3838.499349374099	0.0065079316184011	0.0110901361670231	0.5868216152072724	0.55733	0.55733	chr2	69532283	0.2538875790794677	chr2:69532283:G:A
chr2:69532373	['A', 'C']	19959	12003.405612628414	1553.9632011015906	-0.0108085224731063	0.0110819173797242	-0.9753296386130732	0.329409	0.329409	chr2	69532373	0.482264539358914	chr2:69532373:A:C
chr2:69532915	['C', 'A']	19959	5253.789687312087	639.4508934788158	-0.0180416630560286	0.0148835479328166	-1.2121883261617117	0.225455	0.225455	chr2	69532915	0.6469401287391779	chr2:69532915:C:A
chr2:69533710	['C', 'T']	19959	10984.751829207176	1399.8117701813594	-0.0130440269329195	0.011348080745162	-1.149447842841668	0.250385	0.250385	chr2	69533710	0.6013916922841185	chr2:69533710:C:T
chr2:69534697	['C', 'A']	19959	27269.732575036327	3765.399116755646	0.0026620349277673	0.0110083794993805	0.2418189641733507	0.808923	0.808923	chr2	69534697	0.0920928161709618	chr2:69534697:C:A
chr2:69535259	['C', 'T']	19959	9255.3185827403	1287.8231531348215	-0.0008195412576233	0.0120722714103752	-0.0678862518712918	0.945877	0.945877	chr2	69535259	0.0241653347338565	chr2:69535259:C:T
chr2:69535406	['CA', 'C']	19959	2967.446031268792	416.8579270779888	0.0025019400056778	0.019494902642676	0.128338163649041	0.897883	0.897883	chr2	69535406	0.0467802510440939	chr2:69535406:CA:C
chr2:69538051	['G', 'A']	19959	16840.843771921034	2450.8230078868964	0.0158160480645056	0.010343960417454	1.529012817742239	0.126277	0.126277	chr2	69538051	0.8986757443195896	chr2:69538051:G:A
chr2:69538856	['T', 'C']	19959	2869.5750939614136	392.0200126650301	0.0003185142847404	0.0198190748055729	0.0160710975595509	0.987178	0.987178	chr2	69538856	0.0056045317803082	chr2:69538856:T:C
chr2:69539003	['C', 'G']	19959	10742.538230283595	1517.8311360011448	0.0077323647131436	0.0114465942314187	0.6755166258903241	0.499355	0.499355	chr2	69539003	0.3015905972114261	chr2:69539003:C:G
chr2:69539175	['G', 'T']	19959	10867.0	1435.3941620404405	-0.0050494199122871	0.0113743117437153	-0.4439319077989119	0.657097	0.657097	chr2	69539175	0.1823705155920441	chr2:69539175:G:T
chr2:69539176	['A', 'T']	19959	10869.17830117765	1435.8323344415262	-0.0050300469198751	0.0113750904508189	-0.4421984107838871	0.65835	0.65835	chr2	69539176	0.1815431600993454	chr2:69539176:A:T
chr2:69539273	['T', 'C']	19959	16843.063298752066	2451.1284602628093	0.0158411269651323	0.0103447743993268	1.5313168130726134	0.125707	0.125707	chr2	69539273	0.9006405379327473	chr2:69539273:T:C
chr2:69540115	['A', 'C']	19959	29343.343983548155	4129.688899758046	0.0181821083857648	0.011609307853047	1.5661664429884814	0.117326	0.117326	chr2	69540115	0.9306057354949172	chr2:69540115:A:C
chr2:69540960	['G', 'A']	19959	16845.37599599098	2450.2446029009434	0.015633771744408	0.0103449570886711	1.5112456833222403	0.130742	0.130742	chr2	69540960	0.8835848757849681	chr2:69540960:G:A
chr2:69541104	['C', 'G']	19959	29343.761615959105	4123.363523108767	0.0173926256599722	0.011604434925483	1.498791261414944	0.133944	0.133944	chr2	69541104	0.8730767357717335	chr2:69541104:C:G
chr2:69544266	['G', 'A']	19959	13743.44291871304	2106.057290985076	0.0248737320876592	0.0107110035156986	2.3222597258233346	0.020229	0.020229	chr2	69544266	1.6940255856036974	chr2:69544266:G:A
chr2:69544352	['C', 'T']	19959	23260.99263268681	3255.156762769909	0.0144562334215814	0.0102287610128589	1.4132927148662455	0.157585	0.157585	chr2	69544352	0.802485123948378	chr2:69544352:C:T
chr2:69545953	['G', 'A']	19959	4486.449566568122	546.7112855032283	-0.0126472067714857	0.0159546578167763	-0.7926968360416482	0.427964	0.427964	chr2	69545953	0.3685927619656021	chr2:69545953:G:A
chr2:69546110	['C', 'T']	19959	22237.534610164348	3128.2827206184525	0.0114246132352598	0.0103465999055739	1.104190104916023	0.269524	0.269524	chr2	69546110	0.569402556623861	chr2:69546110:C:T
chr2:69546641	['C', 'G']	19959	22261.692226732823	3066.4422245787414	0.004000428260554	0.0101633961512761	0.3936113677957678	0.693872	0.693872	chr2	69546641	0.1587206373560112	chr2:69546641:C:G
chr2:69548328	['G', 'GA']	19959	27524.65341820369	3844.995130595783	0.0112371380499774	0.0109800432636503	1.023414733453582	0.306124	0.306124	chr2	69548328	0.5141026205530318	chr2:69548328:G:GA
chr2:69548341	['T', 'C']	19959	22262.461638687048	3062.2012445184514	0.0036579779981298	0.0101630688230962	0.3599284883141632	0.718904	0.718904	chr2	69548341	0.1433290999562842	chr2:69548341:T:C
chr2:69548690	['T', 'C']	19959	29078.8539410349	4074.3189032209225	0.0157442116894558	0.0114612781995984	1.373687246332388	0.169554	0.169554	chr2	69548690	0.7706919601917852	chr2:69548690:T:C
chr2:69549598	['C', 'T']	19959	10960.647474443776	1433.8524996340775	-0.0063416603887573	0.0113105476089211	-0.5606855307125332	0.575018	0.575018	chr2	69549598	0.2403185602176407	chr2:69549598:C:T
chr2:69549933	['C', 'A']	19959	22025.41413179654	3014.5041515305707	0.0020506519049483	0.0101458860682682	0.2021165910153304	0.839828	0.839828	chr2	69549933	0.0758096500091308	chr2:69549933:C:A
chr2:69551426	['C', 'T']	19959	4221.423009470362	598.0422735320793	0.0052606826430859	0.0165304206168481	0.3182425157242601	0.750304	0.750304	chr2	69551426	0.1247627382448943	chr2:69551426:C:T
chr2:69556663	['G', 'GCTC']	19959	29107.66698411107	4078.021253586941	0.0155040867432446	0.0114496356700238	1.3541117979706294	0.175716	0.175716	chr2	69556663	0.7551886915761915	chr2:69556663:G:GCTC
chr2:69557123	['C', 'T']	19959	2801.280703512552	391.7653304087186	0.0042485942551601	0.0200249465222423	0.2121650737214745	0.83198	0.83198	chr2	69557123	0.0798871136059556	chr2:69557123:C:T
chr2:69557146	['T', 'C']	19959	29119.917973643333	4090.492493423327	0.0170068266185807	0.0114580404562664	1.484270079468922	0.137753	0.137753	chr2	69557146	0.8608989342601452	chr2:69557146:T:C
chr2:69558555	['C', 'T']	19959	21533.473312283862	2989.2071661456444	0.0055544710118648	0.0101185069445048	0.5489417601162396	0.583052	0.583052	chr2	69558555	0.2342927105823704	chr2:69558555:C:T
chr2:69558739	['T', 'C']	19959	29122.29552971836	4089.238187181401	0.0167228789555339	0.0114571902362793	1.459596865432215	0.144417	0.144417	chr2	69558739	0.8403816809240582	chr2:69558739:T:C
chr2:69559056	['G', 'A']	19959	10643.732959101842	1466.8023049183173	0.006172495626373	0.0114388187299897	0.539609532424036	0.589472	0.589472	chr2	69559056	0.2295368191257968	chr2:69559056:G:A
chr2:69560949	['T', 'C']	19959	29197.925790449463	4103.831959172662	0.0174243007013004	0.0114784572799366	1.5180002221863524	0.12903	0.12903	chr2	69560949	0.8893093027262458	chr2:69560949:T:C
chr2:69561465	['C', 'T']	19959	9196.303798737095	1231.8812063014095	8.891272843435459e-05	0.0120073136256769	0.0074048809922162	0.994092	0.994092	chr2	69561465	0.0025734211928066	chr2:69561465:C:T
chr2:69562901	['A', 'G']	19959	2796.821668504964	408.77698485118657	0.010206060761049	0.0200677190303181	0.508581007419419	0.611052	0.611052	chr2	69562901	0.2139218300976725	chr2:69562901:A:G
chr2:69563003	['A', 'G']	19959	10275.296404032302	1380.5276647808869	-0.0032219438529519	0.0115244345837296	-0.2795750047035495	0.779806	0.779806	chr2	69563003	0.1080134275772883	chr2:69563003:A:G
chr2:69563284	['A', 'G']	19959	11373.525489212245	1569.739455855902	0.00378309154033	0.0111844334576292	0.3382461485118362	0.735181	0.735181	chr2	69563284	0.1336057253730092	chr2:69563284:A:G
chr2:69563640	['C', 'T']	19959	521.0261048201223	89.92616386718528	0.0450008865726015	0.0445360720422777	1.010436810185742	0.312298	0.312298	chr2	69563640	0.5054307970434008	chr2:69563640:C:T
chr2:69567218	['A', 'G']	19959	11319.835772276236	1515.9748530548525	-0.000367262577828	0.0111999988411596	-0.032791304984641	0.973841	0.973841	chr2	69567218	0.0115119450304992	chr2:69567218:A:G
chr2:69569092	['G', 'C']	19959	13017.608869957405	1751.4024329558615	-0.001469289483302	0.0107871192817852	-0.1362077719658668	0.891658	0.891658	chr2	69569092	0.0498016895629405	chr2:69569092:G:C
chr2:69569127	['G', 'A']	19959	15841.174743172138	2156.373359897265	-0.002263238077208	0.01031976008604	-0.2193111136633486	0.82641	0.82641	chr2	69569127	0.0828044362627062	chr2:69569127:G:A
chr2:69569214	['G', 'A']	19959	12971.94978953698	1722.8040952502297	-0.0039432583469649	0.0107856991182542	-0.365600625766689	0.714667	0.714667	chr2	69569214	0.1458962711362524	chr2:69569214:G:A
chr2:69569740	['T', 'C']	19959	13718.811447473938	1868.24654362178	-0.0001723397717039	0.0106732881361505	-0.0161468302462705	0.987117	0.987117	chr2	69569740	0.0056313686647703	chr2:69569740:T:C
chr2:69572839	['G', 'A']	19959	11969.398797293912	1686.1381971913916	0.0059023512906039	0.0109941484451596	0.5368629794336292	0.591368	0.591368	chr2	69572839	0.2281421796398328	chr2:69572839:G:A
chr2:69573640	['T', 'C']	19959	26277.266249060387	3713.6529887012457	0.0147186676510766	0.0106917350053344	1.3766397730333777	0.168639	0.168639	chr2	69573640	0.7730419817508108	chr2:69573640:T:C
chr2:69575381	['T', 'A']	19959	29493.25461199117	4175.267314691883	0.0225394606871472	0.0116103654282476	1.941322245750296	0.0522333	0.0522333	chr2	69575381	1.2820525354014365	chr2:69575381:T:A
chr2:69576518	['C', 'T']	19959	2683.268878087889	403.05119217598747	0.0176338966203712	0.0204204905371859	0.8635393252801512	0.387851	0.387851	chr2	69576518	0.4113350844726719	chr2:69576518:C:T
chr2:69581008	['T', 'C']	19959	30368.564642212867	4318.040628345277	0.0261843631347432	0.0119645891437866	2.188488281550489	0.0286456	0.0286456	chr2	69581008	1.5429420767496749	chr2:69581008:T:C
chr2:69581781	['G', 'A']	19959	27214.45407166124	3852.2634744497095	0.0161274701442074	0.0108798506882568	1.4823245838855688	0.13827	0.13827	chr2	69581781	0.8592720371558172	chr2:69581781:G:A
chr2:69584858	['A', 'G']	19959	30482.690858059344	4347.814659188805	0.028289466774193	0.0120158290146465	2.3543499778259087	0.0185648	0.0185648	chr2	69584858	1.7313097251000495	chr2:69584858:A:G
chr2:69584937	['C', 'T']	19959	12132.431470809322	1713.0302131390456	0.00375849974361	0.0109393783383742	0.3435752587901248	0.731169	0.731169	chr2	69584937	0.1359822300400057	chr2:69584937:C:T
chr2:69585145	['C', 'T']	19959	30490.05526882798	4346.035230879035	0.0278982567617703	0.0120197948063097	2.321026041736195	0.0202955	0.0202955	chr2	69585145	1.692600244934717	chr2:69585145:C:T
chr2:69586213	['A', 'C']	19959	2783.4183704149127	423.1724809288974	0.0182097450277198	0.0200652905835882	0.90752461081296	0.36414	0.36414	chr2	69586213	0.4387316121258892	chr2:69586213:A:C
chr2:69586326	['T', 'C']	19959	4196.261464441438	544.3302813901436	-0.0051823191132004	0.0164266299191487	-0.3154827946272371	0.752398	0.752398	chr2	69586326	0.1235523675476532	chr2:69586326:T:C
chr2:69586380	['A', 'G']	19959	12409.83943252456	1771.4193982127042	0.0059588594590145	0.0108698468616964	0.5482008656453632	0.58356	0.58356	chr2	69586380	0.2339144843841978	chr2:69586380:A:G
chr2:69586581	['G', 'T']	19959	27623.30401443392	3948.716232357328	0.0206974478342938	0.0109630480452781	1.887928224779456	0.0590501	0.0590501	chr2	69586581	1.2287793625820258	chr2:69586581:G:T
chr2:69587878	['T', 'C']	19959	12294.1597072535	1752.6332943913887	0.0056510330339451	0.0108960122638344	0.5186331381712747	0.604022	0.604022	chr2	69587878	0.2189472429937677	chr2:69587878:T:C
chr2:69590901	['T', 'C']	19959	12273.61494137689	1747.205616551052	0.0053450579129058	0.0108927416867587	0.4906990422258249	0.623645	0.623645	chr2	69590901	0.2050625552109332	chr2:69590901:T:C
chr2:69592442	['T', 'C']	19959	30637.60508117859	4372.985463066195	0.0289295993126323	0.0120515759153603	2.4004826850702594	0.0163826	0.0163826	chr2	69592442	1.7856171724140553	chr2:69592442:T:C
chr2:69593200	['A', 'G']	19959	7027.168721804512	989.860883547831	0.0026428459035299	0.0132087454870336	0.2000830363583166	0.841418	0.841418	chr2	69593200	0.0749882015927828	chr2:69593200:A:G
chr2:69593876	['A', 'C']	19959	3509.3516560605303	486.3597918020231	0.0027644825915493	0.0177854382047733	0.1554351689129243	0.87648	0.87648	chr2	69593876	0.0572579894261326	chr2:69593876:A:C
chr2:69600324	['G', 'A']	19959	6928.312940095957	984.0698288840056	0.0041326205054285	0.0134526558118043	0.3071973715258757	0.758696	0.758696	chr2	69600324	0.1199322056189523	chr2:69600324:G:A
chr2:69604600	['A', 'G']	19959	30350.56193625977	4315.525203921006	0.0257504203871934	0.0119546409098818	2.154010361441127	0.0312513	0.0312513	chr2	69604600	1.5051319120452349	chr2:69604600:A:G
chr2:69612552	['T', 'C']	19959	11116.78490528215	1541.833009462357	0.0081425963678315	0.0113001927291239	0.7205714595332195	0.471182	0.471182	chr2	69612552	0.3268113087345155	chr2:69612552:T:C
chr2:69612693	['T', 'A']	19959	6469.97248947685	908.084223727854	0.0009103599065052	0.0136782968593205	0.0665550628026418	0.946937	0.946937	chr2	69612693	0.0236789137765497	chr2:69612693:T:A
chr2:69614589	['T', 'C']	19959	11088.666716776908	1544.671655269697	0.0090183777303132	0.0113080982116495	0.7975149809914585	0.425162	0.425162	chr2	69614589	0.3714455586543827	chr2:69614589:T:C
chr2:69615688	['G', 'A']	19959	11110.556669004907	1542.1988052222723	0.0081996243754699	0.0113008107136943	0.7255784193901776	0.468106	0.468106	chr2	69615688	0.3296557922197241	chr2:69615688:G:A
chr2:69616106	['C', 'T']	19959	11115.113794658517	1544.3746821475045	0.0083709233321113	0.0113002671698479	0.7407721610730669	0.45884	0.45884	chr2	69616106	0.3383387289092836	chr2:69616106:C:T
chr2:69617389	['T', 'C']	19959	11121.572209133292	1544.8371974979243	0.0083635220344137	0.0112969752213848	0.7403328652595329	0.459107	0.459107	chr2	69617389	0.3380860854997224	chr2:69617389:T:C
chr2:69618697	['C', 'G']	19959	2604.3103761218104	365.95023466685245	0.0066195991041199	0.0207893111862144	0.3184135849825306	0.750175	0.750175	chr2	69618697	0.1248374130498113	chr2:69618697:C:G
chr2:69620225	['G', 'C']	19959	6465.647892969886	906.9255903351864	0.0007691420016643	0.0136740646232553	0.0562482350972888	0.955145	0.955145	chr2	69620225	0.019930693421793	chr2:69620225:G:C
chr2:69621283	['T', 'C']	19959	30334.118929484288	4297.870309651166	0.023195811508164	0.0119431955395043	1.9421779900898064	0.0521296	0.0521296	chr2	69621283	1.2829156074815604	chr2:69621283:T:C
chr2:69623435	['G', 'A']	19959	30172.55863486018	4275.518000118585	0.0235282015383072	0.0118582570028436	1.984119717818985	0.0472562	0.0472562	chr2	69623435	1.3255412041040473	chr2:69623435:G:A
chr2:69624886	['T', 'C']	19959	5156.775105231509	732.3722133991305	0.0020425894045538	0.0150306444511188	0.1358949984610811	0.891906	0.891906	chr2	69624886	0.049680914494363	chr2:69624886:T:C
chr2:69627962	['G', 'C']	19959	6469.97248947685	905.650828345331	0.0002680944696116	0.0136727106720628	0.0196079969833254	0.984356	0.984356	chr2	69627962	0.006847807184062	chr2:69627962:G:C
chr2:69630579	['T', 'C']	19959	2590.6489926831714	365.7795053017159	0.0071729799540681	0.020776273331196	0.3452486324050144	0.729911	0.729911	chr2	69630579	0.1367300913388279	chr2:69630579:T:C
chr2:69633493	['T', 'C']	19959	30791.393006079463	4365.276546760457	0.0252308663337079	0.0122291218757473	2.063178909333258	0.0391085	0.0391085	chr2	69633493	1.4077288410209112	chr2:69633493:T:C
chr2:69635762	['C', 'T']	19959	30709.15444750689	4363.214217671588	0.0254066454224097	0.0121342656207348	2.093793412515641	0.036291	0.036291	chr2	69635762	1.4402010646322254	chr2:69635762:C:T
chr2:69645665	['G', 'A']	19959	2240.1122356949595	328.45951960775744	0.0132596074242924	0.022264197305967	0.595557398367948	0.551478	0.551478	chr2	69645665	0.2584718080999044	chr2:69645665:G:A
chr2:69650358	['T', 'C']	19959	28954.450696462573	3962.098269174919	0.0027720726920611	0.0113892395740387	0.2433940101128423	0.807703	0.807703	chr2	69650358	0.09274830404324	chr2:69650358:T:C
chr2:69650651	['T', 'G']	19959	28960.70605923921	3964.0090810957736	0.002845859464483	0.0113940545431498	0.249767056468409	0.80277	0.80277	chr2	69650651	0.0954088657285253	chr2:69650651:T:G
chr2:69652815	['T', 'C']	19959	28955.15512229351	3955.4002554790914	0.002108739185494	0.0113945394532443	0.1850657671726782	0.853179	0.853179	chr2	69652815	0.0689598427401432	chr2:69652815:T:C
chr2:69653097	['A', 'G']	19959	4710.179963917009	666.9872489706602	0.0019036814275726	0.0155839865780811	0.1221562543085216	0.902777	0.902777	chr2	69653097	0.0444195139499738	chr2:69653097:A:G
chr2:69653796	['A', 'G']	19959	9687.48536927548	1271.0804431895322	-0.0087815288313001	0.0117533739465285	-0.7471496160380311	0.454982	0.454982	chr2	69653796	0.3420057845633409	chr2:69653796:A:G
chr2:69656712	['A', 'G']	19959	23826.46360211004	3264.2727019784484	0.0041527511839914	0.0103555826847402	0.4010156946659217	0.688413	0.688413	chr2	69656712	0.1621509370444243	chr2:69656712:A:G
chr2:69656949	['G', 'A']	19959	28958.254435200965	3961.544903344202	0.002707426996277	0.0113924440491682	0.237651111964401	0.812154	0.812154	chr2	69656949	0.090361612373581	chr2:69656949:G:A
chr2:69659625	['A', 'G']	19959	13694.430640473089	1847.03593511306	-0.0025460322123208	0.0105676667542936	-0.2409266181001041	0.809614	0.809614	chr2	69659625	0.0917219905361721	chr2:69659625:A:G
chr2:69660705	['G', 'T']	19959	13693.97768640626	1851.047643546469	-0.0024407148590012	0.010565855262722	-0.2310002170493902	0.817317	0.817317	chr2	69660705	0.0876094677649028	chr2:69660705:G:T
chr2:69662412	['G', 'C']	19959	24812.42940563107	3352.8420410741005	-0.0011335707697299	0.0109911389962461	-0.1031349680972232	0.917857	0.917857	chr2	69662412	0.0372249756054018	chr2:69662412:G:C
chr2:69664235	['C', 'T']	19959	2260.019097744361	336.75330468950216	0.0150156276277531	0.0221788346051777	0.677025096000659	0.498398	0.498398	chr2	69664235	0.3024237091071263	chr2:69664235:C:T
chr2:69664290	['A', 'G']	19959	32031.233961507616	4422.810143892519	0.0125001747873693	0.0128468946753419	0.9730113854955068	0.330559	0.330559	chr2	69664290	0.480751013976842	chr2:69664290:A:G
chr2:69664778	['C', 'T']	19959	2261.1132879046	336.9963984196383	0.01528208483785	0.0221718672266353	0.6892556536461438	0.49067	0.49067	chr2	69664778	0.3092104943580823	chr2:69664778:C:T
chr2:69666377	['A', 'G']	19959	3023.0	345.06075482132866	-0.015301584663778	0.0191052016422228	-0.8009119689143293	0.423192	0.423192	chr2	69666377	0.3734625507760241	chr2:69666377:A:G
chr2:69667079	['A', 'G']	19959	1843.9779356203687	282.37510775509617	0.0246337207813629	0.0241564303219033	1.01975831913488	0.307855	0.307855	chr2	69667079	0.5116537884594556	chr2:69667079:A:G
chr2:69668705	['A', 'G']	19959	5042.252630524101	711.1563088454033	0.0018327171050005	0.0152219170165342	0.1203998880699351	0.904168	0.904168	chr2	69668705	0.0437508674292897	chr2:69668705:A:G
chr2:69669693	['T', 'G']	19959	5044.032636486689	709.0974833604332	0.0013571991769144	0.0152274467499438	0.0891284795935664	0.928981	0.928981	chr2	69669693	0.0319931683309422	chr2:69669693:T:G
chr2:69670634	['T', 'C']	19959	2963.593936356803	341.0358866909672	-0.0148463737739824	0.0192826032867755	-0.7699361726828862	0.441347	0.441347	chr2	69670634	0.3552198211280165	chr2:69670634:T:C
chr2:69676444	['A', 'G']	19959	2147.322760072159	352.89249398108853	0.0254985491913891	0.0226288265341605	1.1268171220852503	0.259833	0.259833	chr2	69676444	0.5853056923401008	chr2:69676444:A:G
chr2:69677081	['G', 'A']	19959	711.0712531943678	115.89468397824038	0.0152613662290952	0.0382471419768731	0.3990197813557775	0.689883	0.689883	chr2	69677081	0.1612245567451825	chr2:69677081:G:A
chr2:69678268	['C', 'G']	19959	22878.901834954377	3012.56868330694	-0.0062271275414787	0.0102714363677712	-0.6062567413665402	0.544351	0.544351	chr2	69678268	0.2641209749223551	chr2:69678268:C:G
chr2:69678625	['G', 'A']	19959	1640.1643533597237	106.82755313506716	-0.0661522423357818	0.0255065334977615	-2.593541076116337	0.00950626	0.00950626	chr2	69678625	2.0219903117516407	chr2:69678625:G:A
chr2:69679356	['G', 'A']	19959	22871.58371335505	3010.53262077654	-0.0059760131709038	0.010269473372762	-0.5819201193660248	0.560627	0.560627	chr2	69679356	0.2513259902920298	chr2:69679356:G:A
chr2:69679526	['T', 'C']	19959	4816.4479025710425	606.8933443564174	-0.010021536009387	0.0154970569243107	-0.64667349796373	0.517851	0.517851	chr2	69679526	0.2857951807688948	chr2:69679526:T:C
chr2:69679963	['A', 'G']	19959	2105.632987520673	152.14487206698732	-0.0629555581744252	0.0225725611311082	-2.789030354542412	0.00529162	0.00529162	chr2	69679963	2.276411350771118	chr2:69679963:A:G
chr2:69680487	['CT', 'C']	19959	1642.1645537906495	106.3215880451238	-0.0667725876906693	0.0254922848925248	-2.619325335966613	0.00881706	0.00881706	chr2	69680487	2.054676203828316	chr2:69680487:CT:C
chr2:69680721	['G', 'C']	19959	1644.0823729832648	106.82436112994242	-0.0667282647562175	0.0254788458658128	-2.6189673232315616	0.00882631	0.00882631	chr2	69680721	2.054220823215012	chr2:69680721:G:C
chr2:69681403	['T', 'C']	19959	5065.776663993584	639.2923821940904	-0.0105878157660681	0.0151418361473554	-0.6992425266678973	0.484409	0.484409	chr2	69681403	0.3147877965487483	chr2:69681403:T:C
chr2:69681489	['T', 'C']	19959	29911.99203127349	4008.703347014029	-0.0029626048600615	0.0117220737509007	-0.2527372650111461	0.800474	0.800474	chr2	69681489	0.096652769728327	chr2:69681489:T:C
chr2:69682845	['A', 'C']	19959	9074.818692057128	1167.6066871050402	-0.0095676728984329	0.0120325912465133	-0.7951465068844004	0.426538	0.426538	chr2	69682845	0.3700422717528213	chr2:69682845:A:C
chr2:69684784	['A', 'G']	19959	9033.789259927797	1160.6355397020875	-0.0100975582987528	0.012058992363939	-0.8373467694488591	0.402408	0.402408	chr2	69684784	0.3953333939528265	chr2:69684784:A:G
chr2:69688243	['T', 'C']	19959	22899.0	3029.2413369229102	-0.004901830135827	0.0102766933861913	-0.4769851499523726	0.633378	0.633378	chr2	69688243	0.1983370256570883	chr2:69688243:T:C
chr2:69688344	['A', 'G']	19959	20871.09139650248	2710.2429487747727	-0.0104795176740979	0.0101579079224093	-1.0316610225397955	0.302243	0.302243	chr2	69688344	0.5196437486858083	chr2:69688344:A:G
chr2:69688967	['T', 'C']	19959	1643.164654006113	106.57442128374625	-0.0665140414496026	0.0255205197925218	-2.606296501417377	0.00915952	0.00915952	chr2	69688967	2.038127284717889	chr2:69688967:T:C
chr2:69689269	['A', 'G']	19959	2099.683197111768	152.44765189392007	-0.0616852342674167	0.02263955134629	-2.7246668153397406	0.00644225	0.00644225	chr2	69689269	2.190962425819684	chr2:69689269:A:G
chr2:69689492	['A', 'G']	19959	1542.1545322443253	78.37071682698897	-0.078426756096526	0.0263030889727145	-2.981655735487257	0.0028704	0.0028704	chr2	69689492	2.542057578636002	chr2:69689492:A:G
chr2:69690341	['T', 'C']	19959	22877.731181717947	3034.589430565228	-0.0041775982312301	0.0102711746700296	-0.406730326904086	0.68421	0.68421	chr2	69690341	0.164810582718799	chr2:69690341:T:C
chr2:69690769	['A', 'G']	19959	5248.788935658448	627.2409528609586	-0.0110982040346407	0.014930195336534	-0.7433395065825755	0.457285	0.457285	chr2	69690769	0.3398130442437906	chr2:69690769:A:G
chr2:69691128	['T', 'C']	19959	4788.399117750264	583.5376349185503	-0.006797823389548	0.0155668926116434	-0.4366846717027834	0.662345	0.662345	chr2	69691128	0.1789157377995829	chr2:69691128:T:C
chr2:69691361	['C', 'T']	19959	1638.328338762215	105.85185598068998	-0.0668999655466987	0.0255505353876174	-2.618339088859976	0.00884257	0.00884257	chr2	69691361	2.0534214935156534	chr2:69691361:C:T
chr2:69691525	['G', 'A']	19959	37157.86170959014	5092.818854599999	0.0249258333518086	0.0201684222077956	1.2358841507281677	0.216516	0.216516	chr2	69691525	0.6645100048304413	chr2:69691525:G:A
chr2:69691810	['A', 'G']	19959	30080.50711494137	4059.4720531756334	0.0009895744585936	0.011764057954992	0.0841184617059576	0.932963	0.932963	chr2	69691810	0.030135579420125	chr2:69691810:A:G
chr2:69692357	['A', 'G']	19959	1640.0	106.29805109619554	-0.0668732613450271	0.0255369696311839	-2.61868429617296	0.00883363	0.00883363	chr2	69692357	2.053860795288576	chr2:69692357:A:G
chr2:69694712	['T', 'G']	19959	1641.233453670277	106.04754173201763	-0.0673254909683712	0.0255531494095007	-2.634723802121214	0.00842708	0.00842708	chr2	69694712	2.074322883212539	chr2:69694712:T:G
chr2:69696251	['C', 'T']	19959	1639.08212245716	104.90059653468089	-0.067425838408181	0.0255440244014787	-2.639593407383283	0.00830701	0.00830701	chr2	69696251	2.0805552667296343	chr2:69696251:C:T
chr2:69696361	['C', 'A']	19959	1863.093346026656	120.36950111814508	-0.0684028987973587	0.0239532412125939	-2.855684464171572	0.00429885	0.00429885	chr2	69696361	2.3666477084789017	chr2:69696361:C:A
chr2:69696636	['C', 'T']	19959	6335.95234515935	695.8855856885284	-0.0294246808551841	0.0137825960583252	-2.1349157104122205	0.03278	0.03278	chr2	69696636	1.4843910507655198	chr2:69696636:C:T
chr2:69697025	['C', 'T']	19959	1864.280216476248	120.6539590360216	-0.0682978950797729	0.0239475167822027	-2.8519823454317588	0.00434922	0.00434922	chr2	69697025	2.361588623521265	chr2:69697025:C:T
chr2:69700621	['T', 'C']	19959	1858.0	116.59243999864084	-0.0696388280716272	0.0239925323436145	-2.902520962534456	0.00370578	0.00370578	chr2	69700621	2.431120366890314	chr2:69700621:T:C
chr2:69701141	['T', 'C']	19959	18370.203970123817	2541.8293968978305	0.0059432745709433	0.0101796063188153	0.5838412984555374	0.559334	0.559334	chr2	69701141	0.2523287805938188	chr2:69701141:T:C
chr2:69701386	['C', 'T']	19959	1672.4189636163176	120.6094858699906	-0.0570664637200161	0.0253066685985094	-2.2549970770699246	0.0241443	0.0241443	chr2	69701386	1.6171853812988062	chr2:69701386:C:T
chr2:69701793	['C', 'T']	19959	16188.677676423416	2007.1153996658347	-0.018822549089565	0.0103875132215731	-1.8120361137518195	0.0699956	0.0699956	chr2	69701793	1.1549292593540232	chr2:69701793:C:T
chr2:69701868	['G', 'A']	19959	15981.202806314206	1984.3084914194783	-0.0185707616764803	0.010404172500416	-1.784934042158354	0.0742872	0.0742872	chr2	69701868	1.1290860105766771	chr2:69701868:G:A
chr2:69702588	['C', 'T']	19959	15136.583838788909	1854.2405421112585	-0.0211761851954448	0.0104770713879645	-2.021193176155196	0.0432731	0.0432731	chr2	69702588	1.3637819916820444	chr2:69702588:C:T
chr2:69703095	['C', 'T']	19959	15166.559314388816	1856.170643038476	-0.021385432095071	0.0104677013085227	-2.0429921971177385	0.0410663	0.0410663	chr2	69703095	1.3865144245378695	chr2:69703095:C:T
chr2:69703437	['G', 'C']	19959	1713.25751653638	115.31513454263278	-0.0624214080697626	0.0249606171200717	-2.5007958645208075	0.0123994	0.0123994	chr2	69703437	1.906599329595315	chr2:69703437:G:C
chr2:69704449	['T', 'C']	19959	16002.612419807538	1976.5673651904	-0.0199129282285319	0.0103859439685464	-1.917295942365736	0.0552146	0.0552146	chr2	69704449	1.257946069715564	chr2:69704449:T:C
chr2:69706370	['A', 'G']	19959	21830.18853859312	2724.19067674432	-0.0230651447799738	0.0106396437803638	-2.1678493430900336	0.0301819	0.0301819	chr2	69706370	1.520253424151466	chr2:69706370:A:G
chr2:69706499	['G', 'A']	19959	21180.85705690649	2640.2619968099507	-0.0207644938311613	0.0102532311761061	-2.0251658696187693	0.0428636	0.0428636	chr2	69706499	1.367911356521498	chr2:69706499:G:A
chr2:69707212	['A', 'G']	19959	1715.085930453953	116.61749136868308	-0.0620654855238601	0.0249486623498187	-2.487727985316659	0.0128643	0.0128643	chr2	69707212	1.8906138405774824	chr2:69707212:A:G
chr2:69708465	['T', 'C']	19959	9145.83292407918	1329.1040322006031	0.0145552162764547	0.0120236632380434	1.2105475667682852	0.226083	0.226083	chr2	69708465	0.6457320926027291	chr2:69708465:T:C
chr2:69709226	['TA', 'T']	19959	33415.02254960914	4477.05824370084	-0.0070230278683578	0.0141326733361674	-0.4969355550294174	0.61924	0.61924	chr2	69709226	0.2081409980322111	chr2:69709226:TA:T
chr2:69709503	['C', 'T']	19959	12069.209400210451	1329.644708284897	-0.0346831939960915	0.0110155055691907	-3.1485794072944726	0.00164308	0.00164308	chr2	69709503	2.784341290665533	chr2:69709503:C:T
chr2:69710794	['G', 'A']	19959	9148.750263118329	1324.0312965425242	0.0135938853072737	0.012027700272966	1.1302148373141598	0.258399	0.258399	chr2	69710794	0.587709171386405	chr2:69710794:G:A
chr2:69711639	['G', 'A']	19959	10883.181107491857	1447.1541297299725	-4.8725587017302936e-05	0.0113631830854928	-0.0042880227002159	0.996579	0.996579	chr2	69711639	0.0014882685599146	chr2:69711639:G:A
chr2:69712507	['C', 'T']	19959	1713.0	115.63697763797578	-0.0624805349849699	0.0249615026380674	-2.503075872110531	0.0123198	0.0123198	chr2	69712507	1.909396342463916	chr2:69712507:C:T
chr2:69712834	['G', 'C']	19959	21203.37407908585	2640.346952938847	-0.0212339335370278	0.0102551073049404	-2.070571560650406	0.0384117	0.0384117	chr2	69712834	1.41553647168717	chr2:69712834:G:C
chr2:69713648	['G', 'A']	19959	6021.603397304205	867.5387397788749	0.0084532632142276	0.0141710348520119	0.5965170012285627	0.550837	0.550837	chr2	69713648	0.2589768956552366	chr2:69713648:G:A
chr2:69714092	['C', 'G']	19959	1717.0860306643954	115.47014162982416	-0.0623860903808065	0.0249213297218054	-2.503321093906976	0.0123113	0.0123113	chr2	69714092	1.9096960857350416	chr2:69714092:C:G
chr2:69714155	['C', 'T']	19959	6037.907546602524	870.8875960479485	0.0087627301432986	0.0141484327062188	0.6193428152255366	0.535698	0.535698	chr2	69714155	0.2710799750394707	chr2:69714155:C:T
chr2:69714353	['T', 'C']	19959	21710.11210073689	2694.737764115785	-0.0245631997678328	0.0105080507893099	-2.337560053746736	0.0194199	0.0194199	chr2	69714353	1.7117530107596313	chr2:69714353:T:C
chr2:69715731	['G', 'C']	19959	9634.896406555406	1257.3120975208965	-0.0033618364142231	0.0118252047796681	-0.2842941392442858	0.776188	0.776188	chr2	69715731	0.1100330758115002	chr2:69715731:G:C
chr2:69717028	['A', 'G']	19959	19979.00601413321	2872.897970124831	0.0163742605802654	0.0101990421166255	1.605470434676769	0.108406	0.108406	chr2	69717028	0.96494668002292	chr2:69717028:A:G
chr2:69718995	['G', 'T']	19959	4682.036064501865	511.2553110880475	-0.0325760133472192	0.0164511047174553	-1.980171782181577	0.0476979	0.0476979	chr2	69718995	1.3215007412636277	chr2:69718995:G:T
chr2:69719517	['G', 'A']	19959	12327.70590888588	1766.9728347422763	0.0079381248967591	0.010970539419454	0.723585650007555	0.469329	0.469329	chr2	69719517	0.3285226097532912	chr2:69719517:G:A
chr2:69719538	['T', 'C']	19959	33268.66850468696	4444.279433965162	-0.0108358873307711	0.0139996345598044	-0.7740121561374887	0.438933	0.438933	chr2	69719538	0.3576017666621048	chr2:69719538:T:C
chr2:69720040	['G', 'C']	19959	12339.09110955197	1774.198806549328	0.0083943222600604	0.0109694530345119	0.7652452892273056	0.444135	0.444135	chr2	69720040	0.3524850009584524	chr2:69720040:G:C
chr2:69720422	['G', 'A']	19959	12354.0	1766.5376272092008	0.0073558323280023	0.0109647616314269	0.6708611254182877	0.502317	0.502317	chr2	69720422	0.2990221236894278	chr2:69720422:G:A
chr2:69721597	['A', 'G']	19959	2520.8945547533085	431.77720072151806	0.037401490127714	0.0210623366139733	1.775752178554623	0.075789	0.075789	chr2	69721597	1.1203938232065735	chr2:69721597:A:G
chr2:69723176	['G', 'A']	19959	9033.322003577834	1064.6396960203865	-0.0163719203783248	0.0122268749542549	-1.3390110260862271	0.180582	0.180582	chr2	69723176	0.7433255413440336	chr2:69723176:G:A
chr2:69724878	['T', 'TGA']	19959	34041.41113393797	4619.450474683916	0.0022353217505098	0.0143803571572297	0.1554427143964235	0.876474	0.876474	chr2	69724878	0.0572609624270116	chr2:69724878:T:TGA
chr2:69725571	['C', 'T']	19959	5524.660802886783	592.1182881131853	-0.0274755983461947	0.0146407709029082	-1.8766497016039656	0.0605807	0.0605807	chr2	69725571	1.2176657127730384	chr2:69725571:C:T
chr2:69727149	['T', 'C']	19959	9877.98982813048	1404.0283912749978	0.0054581350610211	0.0117326195356026	0.4652102665102537	0.641786	0.641786	chr2	69727149	0.192609760891282	chr2:69727149:T:C
chr2:69727181	['A', 'G']	19959	2958.444678292243	333.26085632271617	-0.0182159678503876	0.0192612840498514	-0.9457296721880905	0.344298	0.344298	chr2	69727181	0.4630655000704836	chr2:69727181:A:G
chr2:69727255	['G', 'A']	19959	33968.80771736406	4623.09390990481	0.0052443775253041	0.0143209920672201	0.3662021109073984	0.714218	0.714218	chr2	69727255	0.1461692087467567	chr2:69727255:G:A
chr2:69727296	['C', 'T']	19959	9732.950588824857	1390.337241674273	0.006363119404587	0.0117808691251445	0.5401230874389261	0.589118	0.589118	chr2	69727296	0.2297977075623472	chr2:69727296:C:T
chr2:69728628	['T', 'G']	19959	27698.16325917017	3823.879817223707	0.0077551960052988	0.0109636136621663	0.7073576508866618	0.479353	0.479353	chr2	69728628	0.3193445502800356	chr2:69728628:T:G
chr2:69729589	['C', 'T']	19959	3492.349952397655	610.0244457777691	0.0460239537310052	0.0180413193094967	2.551030384278976	0.0107479	0.0107479	chr2	69729589	1.9686763829580936	chr2:69729589:C:T
chr2:69730080	['A', 'C']	19959	28340.0	3876.6706932268894	0.0052236835303391	0.0111400867684982	0.46890869334255	0.63914	0.63914	chr2	69730080	0.1944040016727456	chr2:69730080:A:C
chr2:69731314	['A', 'G']	19959	1255.1257704063737	162.08370641433203	-0.0098159897475958	0.0289388151475908	-0.3391980527721436	0.734464	0.734464	chr2	69731314	0.134029486442152	chr2:69731314:A:G
chr2:69731732	['T', 'A']	19959	5128.597392830283	859.5415464627498	0.0384103446910339	0.0151897854098499	2.5286956763804134	0.0114564	0.0114564	chr2	69731732	1.9409518313874723	chr2:69731732:T:A
chr2:69731812	['G', 'C']	19959	28233.24368610944	3863.792036434305	0.0053667831911327	0.011110931867885	0.4830182791998589	0.629088	0.629088	chr2	69731812	0.2012885990042929	chr2:69731812:G:C
chr2:69734044	['C', 'T']	19959	11151.704767634234	1551.2510260288825	-0.000237393822733	0.0112508461486804	-0.0211000861264921	0.983166	0.983166	chr2	69734044	0.0073731487014457	chr2:69734044:C:T
chr2:69734380	['G', 'C']	19959	15976.401383042692	2178.6518082014127	0.0057211377324191	0.0103123754036964	0.5547836951676922	0.579049	0.579049	chr2	69734380	0.2372846840632428	chr2:69734380:G:C
chr2:69734715	['T', 'C']	19959	33953.72464640385	4629.584089142863	0.0061738888165619	0.0143114529541114	0.4313949699138201	0.666186	0.666186	chr2	69734715	0.1764044983134604	chr2:69734715:T:C
chr2:69734960	['G', 'C']	19959	20759.20046106044	2854.4085947934896	0.0067853183229225	0.0101433353001137	0.668943510409884	0.503539	0.503539	chr2	69734960	0.2979668869199799	chr2:69734960:G:C
chr2:69735008	['C', 'G']	19959	15930.18330827068	2170.866219642223	0.0054051955369642	0.0103239797755465	0.5235573542837653	0.600592	0.600592	chr2	69735008	0.2214204569838486	chr2:69735008:C:G
chr2:69735367	['C', 'T']	19959	20806.212238147746	2840.4974155811087	0.0049390384893379	0.0101457873978984	0.4868068189917905	0.626401	0.626401	chr2	69735367	0.203147557632528	chr2:69735367:C:T
chr2:69735661	['G', 'A']	19959	27166.08328322309	3752.35576943138	0.0084136521065567	0.0108359286785596	0.7764587933477586	0.437487	0.437487	chr2	69735661	0.3590348475837188	chr2:69735661:G:A
chr2:69735769	['A', 'G']	19959	1252.1882140709563	160.47478345211496	-0.0112021398034468	0.0289943113446483	-0.3863564707673067	0.699237	0.699237	chr2	69735769	0.1553755991512827	chr2:69735769:A:G
chr2:69735914	['A', 'G']	19959	27167.166892196667	3748.0297162748793	0.008039854773933	0.0108373690002595	0.7418640791635445	0.458178	0.458178	chr2	69735914	0.338965767848462	chr2:69735914:A:G
chr2:69736315	['A', 'G']	19959	15927.980349892225	2169.1005124466	0.0053004036425981	0.0103255172532876	0.5133305685882725	0.607726	0.607726	chr2	69736315	0.2162921830784138	chr2:69736315:A:G
chr2:69736523	['T', 'C']	19959	28211.06725468577	3859.983311080284	0.0053885101365911	0.0111004080080532	0.4854335203428404	0.627374	0.627374	chr2	69736523	0.2024734835510948	chr2:69736523:T:C
chr2:69737058	['C', 'CA']	19959	15982.804691023905	2187.736081288356	0.0066769613429872	0.0103243431289266	0.6467202086958715	0.51782	0.51782	chr2	69737058	0.2858211796217023	chr2:69737058:C:CA
chr2:69737059	['T', 'A']	19959	15984.4068968974	2185.3381097716656	0.0063622921820522	0.0103250506027777	0.6161996126528063	0.53777	0.53777	chr2	69737059	0.2694034289588741	chr2:69737059:T:A
chr2:69737066	['GTGC', 'G']	19959	15983.203207216238	2187.5671490625787	0.0066574246684678	0.010324307015252	0.6448301720040707	0.519045	0.519045	chr2	69737066	0.2847949881929991	chr2:69737066:GTGC:G
chr2:69739157	['C', 'T']	19959	15033.259621166568	2017.313429155686	0.0016541075703059	0.0104390781940031	0.1584534131812699	0.874101	0.874101	chr2	69739157	0.0584383829166194	chr2:69739157:C:T
chr2:69739386	['T', 'A']	19959	15082.602226568371	2026.353837952612	0.0020956129045622	0.0104331872296754	0.2008602796470159	0.84081	0.84081	chr2	69739386	0.0753021317574153	chr2:69739386:T:A
chr2:69739599	['G', 'A']	19959	2444.8574578989574	432.29645566988273	0.0434115037188447	0.0213573694219086	2.032624096220046	0.0421037	0.0421037	chr2	69739599	1.37567973744282	chr2:69739599:G:A
chr2:69740123	['A', 'G']	19959	1203.0	154.05841196628367	-0.0110307798341364	0.029547742928168	-0.3733205565295721	0.708914	0.708914	chr2	69740123	0.1494064468914308	chr2:69740123:A:G
chr2:69740594	['A', 'G']	19959	4235.398041185336	710.8367009371151	0.036953598151641	0.0165265544894338	2.2360134518823687	0.0253619	0.0253619	chr2	69740594	1.5958182141733406	chr2:69740594:A:G
chr2:69743178	['G', 'C']	19959	2958.592934101729	337.8676944980837	-0.0168281559420537	0.0192614585745431	-0.8736698665330885	0.382309	0.382309	chr2	69743178	0.4175854780617208	chr2:69743178:G:C
chr2:69744297	['G', 'A']	19959	28224.07051217801	3863.3484770399937	0.0055201959481892	0.0110985525841254	0.4973798075331817	0.618927	0.618927	chr2	69744297	0.2083605712815891	chr2:69744297:G:A
chr2:69744852	['C', 'T']	19959	1251.062681631426	163.75883676050245	-0.0082867999757004	0.0289806716696502	-0.2859423021716465	0.774925	0.774925	chr2	69744852	0.1107403280257066	chr2:69744852:C:T
chr2:69745572	['T', 'C']	19959	28232.901814354445	3865.1419584405176	0.0057574821877623	0.0111031144904542	0.5185465927341569	0.604083	0.604083	chr2	69745572	0.2189033859392589	chr2:69745572:T:C
chr2:69746261	['C', 'T']	19959	1369.2744174392385	181.3240518099417	-0.0068754960140802	0.0277217334316821	-0.2480182572646237	0.804123	0.804123	chr2	69746261	0.0946775157595145	chr2:69746261:C:T
chr2:69746605	['G', 'A']	19959	22311.58935551769	3081.040876983547	0.0078368992088773	0.010166790889603	0.7708331265956964	0.440815	0.440815	chr2	69746605	0.35574363578424	chr2:69746605:G:A
chr2:69746944	['G', 'A']	19959	1169.292923724567	113.92644982212018	-0.0374441905389304	0.0299158968062815	-1.2516486061373278	0.210713	0.210713	chr2	69746944	0.6763086696405916	chr2:69746944:G:A
chr2:69747741	['C', 'A']	19959	30173.070515711926	4179.871944199682	0.0113755515070875	0.01179123060853	0.9647467583967236	0.334683	0.334683	chr2	69747741	0.4753663467808443	chr2:69747741:C:A
chr2:69747868	['C', 'T']	19959	30171.58174619086	4179.312136936579	0.0111342100199274	0.0117897850342641	0.944394659238366	0.344979	0.344979	chr2	69747868	0.4622073410476014	chr2:69747868:C:T
chr2:69748166	['G', 'C']	19959	4675.937108494112	647.9200869915364	-0.0020783665136166	0.0157412632887872	-0.1320330189189523	0.89496	0.89496	chr2	69748166	0.0481963749270867	chr2:69748166:G:C
chr2:69748210	['C', 'G']	19959	408.10223514082384	48.44842975872251	-0.0226004861413103	0.0504370706701152	-0.4480927587791402	0.654091	0.654091	chr2	69748210	0.1843618265250101	chr2:69748210:C:G
chr2:69748491	['T', 'C']	19959	4676.937308945127	647.6395214812853	-0.0022521991014481	0.0157402970442385	-0.1430849173378567	0.886225	0.886225	chr2	69748491	0.0524560028838409	chr2:69748491:T:C
chr2:69748550	['C', 'T']	19959	4674.873790787429	651.3833216021623	-0.001182326783226	0.0157438477073135	-0.0750977019853196	0.940138	0.940138	chr2	69748550	0.0268083929538944	chr2:69748550:C:T
chr2:69748687	['G', 'A']	19959	18380.02222333701	2564.56842640492	0.0104410062794539	0.0101730733350573	1.0263374631806887	0.304745	0.304745	chr2	69748687	0.5160634111902147	chr2:69748687:G:A
chr2:69748905	['G', 'A']	19959	594.1190679027814	79.62164806434058	-0.0009563452405658	0.0416817644431599	-0.0229439721024756	0.981695	0.981695	chr2	69748905	0.0080234209621642	chr2:69748905:G:A
chr2:69749044	['A', 'G']	19959	34668.21091401082	4762.887793484657	0.0134426054595974	0.0151104694124442	0.8896219629369546	0.37368	0.37368	chr2	69749044	0.4275001457202736	chr2:69749044:A:G
chr2:69749252	['G', 'T']	19959	17363.959851636508	2388.0660037612506	0.0058116013340266	0.0102232732286829	0.5684677699624936	0.569724	0.569724	chr2	69749252	0.2443354852159138	chr2:69749252:G:T
chr2:69749292	['C', 'T']	19959	4255.492481956697	699.0332085222179	0.0336190379020697	0.0164907149319334	2.038664669229599	0.0414967	0.0414967	chr2	69749292	1.3819864389210357	chr2:69749292:C:T
chr2:69749460	['T', 'C']	19959	2728.13668704279	316.0339462565313	-0.0157516752361769	0.0200234416505913	-0.7866617293392123	0.431489	0.431489	chr2	69749460	0.3650302713281315	chr2:69749460:T:C
chr2:69749789	['G', 'A']	19959	3074.540428091634	376.7507546095978	-0.015423018520316	0.0189464582522679	-0.814031747515124	0.415636	0.415636	chr2	69749789	0.3812868433953237	chr2:69749789:G:A
chr2:69750119	['A', 'T']	19959	5451.370054655768	922.8845737659498	0.043866779445747	0.0147035242680279	2.9834193929364945	0.00285392	0.00285392	chr2	69750119	2.544558205028487	chr2:69750119:A:T
chr2:69750565	['G', 'A']	19959	10908.63965724594	1310.6307981013558	-0.0170653993512383	0.011336688952054	-1.5053248283879497	0.132256	0.132256	chr2	69750565	0.8785846163983857	chr2:69750565:G:A
chr2:69751813	['G', 'A']	19959	11221.81121579633	1622.7349637550085	0.0147820858117175	0.0111845870261725	1.3216478871438553	0.186301	0.186301	chr2	69751813	0.7297848139533745	chr2:69751813:G:A
chr2:69752158	['C', 'A']	19959	10885.727022150948	1309.6541388908695	-0.0169988380848809	0.0113454833105646	-1.4982912247600788	0.134073	0.134073	chr2	69752158	0.8726586727944468	chr2:69752158:C:A
chr2:69752263	['A', 'T']	19959	6797.3405651868925	1061.1110868133967	0.0287620211443462	0.0134505287028776	2.13835617764176	0.0325	0.0325	chr2	69752263	1.4881166390211256	chr2:69752263:A:T
chr2:69753042	['T', 'G']	19959	19474.92723992784	2550.691164704664	-0.0040436364814721	0.010115974416064	-0.399727828003487	0.689361	0.689361	chr2	69753042	0.1615532900663029	chr2:69753042:T:G
chr2:69753061	['C', 'T']	19959	19474.87872105844	2552.103890365597	-0.0038565037720917	0.010116971816837	-0.3811915108504751	0.703065	0.703065	chr2	69753061	0.1530045215856404	chr2:69753061:C:T
chr2:69753295	['A', 'G']	19959	30962.30777326718	4208.942129583396	0.0047034469320986	0.0121377444011157	0.3875058475993558	0.698386	0.698386	chr2	69753295	0.1559044751783286	chr2:69753295:A:G
chr2:69753894	['A', 'G']	19959	8624.864258155034	1252.2641790881876	0.0150464787290945	0.0122918178133121	1.2241052509580004	0.220927	0.220927	chr2	69753894	0.6557512047512251	chr2:69753894:A:G
chr2:69754163	['G', 'A']	19959	19475.975799178275	2547.3168043971027	-0.0043649060799047	0.0101144263456564	-0.4315525103190071	0.666071	0.666071	chr2	69754163	0.1764794746364114	chr2:69754163:G:A
chr2:69754959	['G', 'A']	19959	8541.139671243862	1256.743033300155	0.0168405787280361	0.0123387995395066	1.364847420862582	0.172316	0.172316	chr2	69754959	0.7636743952792073	chr2:69754959:G:A
chr2:69755801	['C', 'T']	19959	1656.1659568071354	255.3818051828848	0.0240982973497721	0.0251115536207065	0.9596497976095428	0.337243	0.337243	chr2	69755801	0.4720570560160987	chr2:69755801:C:T
chr2:69756274	['G', 'A']	19959	1644.1647542215765	252.6149056629178	0.0228274676491967	0.0251901180769765	0.9062072507735	0.364837	0.364837	chr2	69756274	0.4379011240689829	chr2:69756274:G:A
chr2:69758303	['G', 'A']	19959	17947.697684906794	2506.590648735641	0.0091138070805476	0.0101556115428995	0.8974158810672264	0.369508	0.369508	chr2	69758303	0.4323761545134197	chr2:69758303:G:A
chr2:69758512	['C', 'T']	19959	2344.234905045849	286.63421076854985	-0.0106696924157657	0.0214660958902528	-0.4970485769892856	0.61916	0.61916	chr2	69758512	0.2081971084304678	chr2:69758512:C:T
chr2:69758905	['C', 'G']	19959	19191.76935799128	2660.395609357217	0.0059732248455768	0.0100707593309484	0.59312556772363	0.553104	0.553104	chr2	69758905	0.2571932007395741	chr2:69758905:C:G
chr2:69759124	['T', 'C']	19959	19808.25694480358	2729.348967932972	0.0033882133085431	0.0103743027001477	0.3265967271703834	0.743976	0.743976	chr2	69759124	0.128441074179502	chr2:69759124:T:C
chr2:69759869	['A', 'G']	19959	19873.974439933845	2769.1243567777324	0.0081516704591495	0.0100636400931194	0.8100121212326485	0.417943	0.417943	chr2	69759869	0.3788829442379988	chr2:69759869:A:G
chr2:69760252	['A', 'G']	19959	19851.96782438732	2766.7610238127304	0.008092085002364	0.0100636323041014	0.8040918783435795	0.421353	0.421353	chr2	69760252	0.3753539095894062	chr2:69760252:A:G
chr2:69761585	['T', 'C']	19959	30843.0	4183.364189936819	-0.0002211091160149	0.0120478330431973	-0.018352604590568	0.985358	0.985358	chr2	69761585	0.0064059530789441	chr2:69761585:T:C
chr2:69763158	['T', 'G']	19959	12282.076826701414	1678.393234835082	0.0043976814326579	0.0109715091288223	0.4008273958506884	0.688552	0.688552	chr2	69763158	0.1620632559004742	chr2:69763158:T:G
chr2:69763820	['G', 'A']	19959	744.2610264635125	97.69578186666864	-0.0012938475661467	0.0371684991566347	-0.0348103258271003	0.972231	0.972231	chr2	69763820	0.0122305353759614	chr2:69763820:G:A
chr2:69764964	['ACTTAG', 'A']	19959	2984.44858689116	454.31867461289016	0.0219029237544559	0.019210595934458	1.1401480635573993	0.254238	0.254238	chr2	69764964	0.594759536563616	chr2:69764964:ACTTAG:A
chr2:69765414	['A', 'G']	19959	7515.882830510172	1101.4794647172746	0.0129877999678768	0.012999724816758	0.999082684514537	0.317767	0.317767	chr2	69765414	0.4978912061281646	chr2:69765414:A:G
chr2:69765620	['T', 'C']	19959	7359.212298902421	1096.4860276207244	0.0144857945130886	0.0131285262390664	1.1033831405983234	0.269874	0.269874	chr2	69765620	0.5688389539037952	chr2:69765620:T:C
chr2:69765763	['C', 'T']	19959	3183.318985819512	481.0111607083508	0.0127015365367607	0.0186127670138602	0.6824099032294548	0.494988	0.494988	chr2	69765763	0.3054053295451261	chr2:69765763:C:T
chr2:69767411	['T', 'G']	19959	2147.1075759094097	314.7484790368762	0.0045312584453583	0.0223263518703132	0.2029556136926912	0.839172	0.839172	chr2	69767411	0.0761490153392384	chr2:69767411:T:G
chr2:69769022	['A', 'G']	19959	7597.522625908293	1140.8222613208686	0.0186388262430481	0.012927670568172	1.4417776307617969	0.149381	0.149381	chr2	69769022	0.8257046375935817	chr2:69769022:A:G
chr2:69769250	['G', 'A']	19959	7199.803648391301	1047.116211590209	0.0134475352641127	0.0131887274387599	1.0196234114742757	0.307919	0.307919	chr2	69769250	0.511563512329116	chr2:69769250:G:A
chr2:69769266	['ATCAT', 'A']	19959	6930.430633520449	1040.171907888425	0.0174202933619016	0.0134201891553875	1.2980661569072067	0.19428	0.19428	chr2	69769266	0.7115719051990015	chr2:69769266:ATCAT:A
chr2:69769810	['G', 'A']	19959	1596.319919819594	211.4410550171117	0.0029670375398244	0.0260840243014564	0.1137492246416445	0.909438	0.909438	chr2	69769810	0.0412269031708023	chr2:69769810:G:A
chr2:69770863	['A', 'G']	19959	19595.92723628164	2760.0082778303754	0.0090570143826388	0.0101455567542206	0.8927074779677393	0.372025	0.372025	chr2	69770863	0.4294278746416691	chr2:69770863:A:G
chr2:69772505	['AG', 'A']	19959	20254.444076471467	2805.854520011844	0.0042712881823151	0.0101548534344958	0.4206154436267571	0.67404	0.67404	chr2	69772505	0.1713143300762329	chr2:69772505:AG:A
chr2:69772507	['CAATTGCTAAGAGAGGCTGT', 'C']	19959	20259.07517289767	2806.913163872588	0.0042998732894045	0.0101514350600515	0.4235729494370395	0.671882	0.671882	chr2	69772507	0.1727069936853621	chr2:69772507:CAATTGCTAAGAGAGGCTGT:C
chr2:69772595	['T', 'C']	19959	10493.577269993988	1526.1540681550457	0.0158244485759829	0.0115202516249799	1.3736200467765791	0.169575	0.169575	chr2	69772595	0.7706381742629402	chr2:69772595:T:C
chr2:69772596	['T', 'A']	19959	3026.151618398637	463.9815064982616	0.0210769569293438	0.0190915630751636	1.1039932585071064	0.269609	0.269609	chr2	69772596	0.5692656144175126	chr2:69772596:T:A
chr2:69776032	['G', 'A']	19959	16444.647842862156	2343.5364559547816	0.0118824378432796	0.010295358054365	1.1541548900518013	0.248451	0.248451	chr2	69776032	0.6047592509063417	chr2:69776032:G:A
chr2:69776560	['GT', 'G']	19959	3027.1516685038578	461.498277941085	0.020520490466489	0.0190998027482964	1.0743823240959538	0.282664	0.282664	chr2	69776560	0.5487294996000285	chr2:69776560:GT:G
chr2:69776892	['A', 'G']	19959	18954.79874718116	2640.0856312440987	0.0066918006732033	0.0101454812487406	0.6595843518052942	0.509528	0.509528	chr2	69776892	0.2928319452956955	chr2:69776892:A:G
chr2:69777170	['T', 'C']	19959	18954.74842136915	2639.5076291113337	0.0066414066184333	0.0101456269205018	0.6546078098941949	0.512728	0.512728	chr2	69777170	0.2901129651547779	chr2:69777170:T:C
chr2:69777196	['C', 'A']	19959	20271.07817981357	2813.808632330421	0.0052964478669269	0.0101472498744865	0.5219589477385358	0.601705	0.601705	chr2	69777196	0.22061637962786	chr2:69777196:C:A
chr2:69777236	['T', 'C']	19959	18954.698090512706	2633.147666474718	0.0060292388237976	0.0101476681336459	0.594150177596656	0.552418	0.552418	chr2	69777236	0.2577321788021078	chr2:69777236:T:C
chr2:69778041	['T', 'G']	19959	1615.080919931857	210.4304190910925	0.0019978880594486	0.0259873502146278	0.0768792525189452	0.93872	0.93872	chr2	69778041	0.0274639291277435	chr2:69778041:T:G
chr2:69778412	['T', 'C']	19959	3025.151568293416	460.0965872135109	0.0200850578528909	0.0191108062439672	1.050979095098686	0.293281	0.293281	chr2	69778412	0.5327160715657733	chr2:69778412:T:C
chr2:69778698	['C', 'T']	19959	3094.155025553645	466.2989465441266	0.0192940212576695	0.0192317405448809	1.0032384334971318	0.315758	0.315758	chr2	69778698	0.5006456374097118	chr2:69778698:C:T
chr2:69778707	['G', 'A']	19959	17886.338464624183	2544.5935738334783	0.0126334354654463	0.010223437829631	1.2357326054089437	0.216573	0.216573	chr2	69778707	0.6643956875163953	chr2:69778707:G:A
chr2:69778917	['G', 'A']	19959	3029.5268628238587	461.4434477734779	0.0204369113968964	0.0191184262163229	1.068964106441348	0.285099	0.285099	chr2	69778917	0.5450043059990056	chr2:69778917:G:A
chr2:69779231	['A', 'T']	19959	17898.07067669173	2540.982063920077	0.0123288366082914	0.0102182820540602	1.2065469071087724	0.227621	0.227621	chr2	69779231	0.6427876730177432	chr2:69779231:A:T
chr2:69779983	['C', 'T']	19959	17894.79315528386	2537.5918689668792	0.0119530149450992	0.0102147040584683	1.1701773126936283	0.241944	0.241944	chr2	69779983	0.6162851435458575	chr2:69779983:C:T
chr2:69780225	['C', 'T']	19959	3027.910239061795	460.6410990419868	0.0200079603957569	0.0191070052301925	1.0471531333513555	0.295042	0.295042	chr2	69780225	0.5301161566662563	chr2:69780225:C:T
chr2:69780455	['T', 'C']	19959	17839.362802586078	2541.8388638870624	0.0119812992036807	0.010207254988757	1.173802282482188	0.240488	0.240488	chr2	69780455	0.6189065894099193	chr2:69780455:T:C
chr2:69781903	['G', 'T']	19959	11709.346680030068	1640.194200503618	0.0062373743328881	0.0110836886384025	0.5627525760040781	0.57361	0.57361	chr2	69781903	0.2413832860240733	chr2:69781903:G:T
chr2:69782508	['A', 'T']	19959	20208.22476305101	2791.3939667178697	0.0041613919077707	0.0101501647999039	0.4099826938583446	0.681823	0.681823	chr2	69782508	0.16632835276303	chr2:69782508:A:T
chr2:69782509	['A', 'T']	19959	3039.6091706339266	466.340752298202	0.0219698996421734	0.0190619467858384	1.152552773806683	0.249108	0.249108	chr2	69782509	0.6036123250525506	chr2:69782509:A:T
chr2:69782819	['C', 'T']	19959	12300.84891761876	1737.1066983158323	0.008619372394597	0.0109325896379212	0.7884108596466005	0.430466	0.430466	chr2	69782819	0.3660611452451928	chr2:69782819:C:T
chr2:69782890	['T', 'TA']	19959	19901.9942877186	2741.1531497674023	0.0041684964500875	0.0101553586904847	0.4104725965015224	0.681464	0.681464	chr2	69782890	0.1665570818899228	chr2:69782890:T:TA
chr2:69783219	['T', 'C']	19959	3032.303853284562	459.0521751026879	0.0192855364886735	0.0190878275488803	1.010357854464417	0.312336	0.312336	chr2	69783219	0.5053779558905571	chr2:69783219:T:C
chr2:69784184	['T', 'C']	19959	19897.990829825616	2739.8898463258483	0.0040432723157328	0.0101564756648713	0.3980979671636946	0.690562	0.690562	chr2	69784184	0.1607973235312645	chr2:69784184:T:C
chr2:69784290	['TA', 'T']	19959	2191.0	294.78817785572363	-0.0047760826299936	0.0220473590553905	-0.216628332581445	0.8285	0.8285	chr2	69784290	0.0817074872446444	chr2:69784290:TA:T
chr2:69784820	['G', 'C']	19959	3049.3055569474373	456.1146761770383	0.0173783776265203	0.0190460545742953	0.9124397684953792	0.361548	0.361548	chr2	69784820	0.4418340365401887	chr2:69784820:G:C
chr2:69785119	['A', 'T']	19959	9968.997895264343	1316.4801868104394	-0.003479846676796	0.0116772027473956	-0.2980034475784207	0.765704	0.765704	chr2	69785119	0.1159390841671427	chr2:69785119:A:T
chr2:69785801	['C', 'A']	19959	3030.0	457.0349046416944	0.0187354641321205	0.0190922204913679	0.9813140457178012	0.32645	0.32645	chr2	69785801	0.4861833270595179	chr2:69785801:C:A
chr2:69786601	['A', 'G']	19959	15498.3295249549	2092.14048460688	-0.0008459243637335	0.0103976716151608	-0.0813570956116892	0.935159	0.935159	chr2	69786601	0.029114542120047	chr2:69786601:A:G
chr2:69787356	['ATC', 'A']	19959	26185.559837626537	3547.1923835733487	0.0007247571851223	0.0106167844702462	0.0682652254223955	0.945575	0.945575	chr2	69787356	0.024304018596465	chr2:69787356:ATC:A
chr2:69787429	['G', 'C']	19959	10602.53121555266	1432.4536547928171	0.0005585642351233	0.011443877924549	0.0488089997818929	0.961072	0.961072	chr2	69787429	0.0172440753581137	chr2:69787429:G:C
chr2:69787578	['G', 'A']	19959	3077.1541737649063	471.38170252720505	0.0202857980887301	0.0189385385377627	1.0711385172768777	0.28412	0.28412	chr2	69787578	0.5464981939999826	chr2:69787578:G:A
chr2:69787854	['T', 'C']	19959	15494.105186670007	2084.173672682193	-0.0016228081908239	0.0103824781767234	-0.1563025862613542	0.875796	0.875796	chr2	69787854	0.0575970426811103	chr2:69787854:T:C
chr2:69787976	['A', 'G']	19959	984.0493035374286	95.16201144427409	-0.0260852767975635	0.0329138734416789	-0.7925313574467244	0.42806	0.42806	chr2	69787976	0.3684953528498823	chr2:69787976:A:G
chr2:69788049	['C', 'T']	19959	10004.0	1327.9582674295475	-0.003280308303526	0.0116500872016383	-0.2815694206189916	0.778277	0.778277	chr2	69788049	0.1088658038319417	chr2:69788049:C:T
chr2:69788359	['A', 'G']	19959	26121.852653736285	3515.448311514436	-0.0015146888164929	0.010622007716501	-0.1425991071480644	0.886608	0.886608	chr2	69788359	0.0522683543132686	chr2:69788359:A:G
chr2:69788649	['A', 'G']	19959	15516.66456172004	2086.945298139756	-0.0015949609808714	0.0103842641923815	-0.1535940295164682	0.877931	0.877931	chr2	69788649	0.0565396156392334	chr2:69788649:A:G
chr2:69788707	['G', 'A']	19959	10089.02063419816	1341.5825914046804	-0.0033191480960221	0.0116932845750559	-0.2838507927107615	0.776528	0.776528	chr2	69788707	0.1098428798887337	chr2:69788707:G:A
chr2:69788921	['C', 'T']	19959	9978.997026359548	1321.1072313284114	-0.0042524766387122	0.0116793798117578	-0.36410123715912	0.715786	0.715786	chr2	69788921	0.1452168001932994	chr2:69788921:C:T
chr2:69789890	['A', 'G']	19959	26249.836691729324	3488.6232069933503	-0.0073769751121182	0.0106531719956502	-0.6924674749577227	0.488652	0.488652	chr2	69789890	0.3110003193695152	chr2:69789890:A:G
chr2:69789971	['G', 'T']	19959	10789.784182036889	1411.2330330237428	-0.0065086491280086	0.0113938609165206	-0.571241756915899	0.567842	0.567842	chr2	69789971	0.2457724883623704	chr2:69789971:G:T
chr2:69790260	['A', 'G']	19959	15179.605393754076	2030.5872784149583	-0.001868808003239	0.010410480508474	-0.1795121754195527	0.857537	0.857537	chr2	69790260	0.066747132452347	chr2:69790260:A:G
chr2:69790303	['A', 'G']	19959	3160.3901681759494	488.2264879035064	0.0228888338405331	0.0190406736450105	1.2021021034899677	0.229338	0.229338	chr2	69790303	0.6395239791863521	chr2:69790303:A:G
chr2:69790531	['C', 'T']	19959	10609.18929484288	1393.5614716807816	-0.0057103373206	0.0114498377484478	-0.4987264838206248	0.617978	0.617978	chr2	69790531	0.2090269855077366	chr2:69790531:C:T
chr2:69791140	['A', 'C']	19959	15165.358081010629	2026.4881767343888	-0.0019929204118808	0.0104140809665463	-0.1913678622513897	0.848239	0.848239	chr2	69791140	0.0714817635959322	chr2:69791140:A:C
chr2:69791330	['T', 'C']	19959	33346.34148419101	4499.005496694784	-0.0049088409371556	0.0137377181357232	-0.3573257864703751	0.720852	0.720852	chr2	69791330	0.1421538922586067	chr2:69791330:T:C
chr2:69791995	['G', 'A']	19959	33333.68043096969	4501.296889910896	-0.0043628439181898	0.0137315738794785	-0.3177235149067615	0.750698	0.750698	chr2	69791995	0.1245347411738713	chr2:69791995:G:A
chr2:69792736	['C', 'G']	19959	19137.71195870088	2621.198336394664	0.0018203322937623	0.0101580480676623	0.1792009923202971	0.857782	0.857782	chr2	69792736	0.0666230713898975	chr2:69792736:C:G
chr2:69793638	['C', 'T']	19959	19541.707295061413	2653.6245945904548	-0.0005427898097934	0.0101780398424907	-0.0533295033418355	0.95747	0.95747	chr2	69793638	0.0188748247103249	chr2:69793638:C:T
chr2:69795314	['T', 'C']	19959	19238.963924240907	2586.6283824149486	-6.0357257682933895e-05	0.0101519354725571	-0.0059453941414514	0.995256	0.995256	chr2	69795314	0.0020651955483991	chr2:69795314:T:C
chr2:69796337	['T', 'C']	19959	5576.117514407417	757.6503774220602	0.0014278780844388	0.0146277510787164	0.0976143275035889	0.92224	0.92224	chr2	69796337	0.0351560452021235	chr2:69796337:T:C
chr2:69797533	['A', 'G']	19959	19527.956807135342	2743.1064844615144	0.0051365527772049	0.0101440658985934	0.5063603518109207	0.612609	0.612609	chr2	69797533	0.212816627148079	chr2:69797533:A:G
chr2:69798033	['C', 'A']	19959	9738.951791530946	1421.5332019068967	0.0096910093182182	0.0117497069880905	0.8247873183595985	0.409502	0.409502	chr2	69798033	0.3877439728123717	chr2:69798033:C:A
chr2:69798325	['A', 'G']	19959	19540.89525909592	2744.31333329085	0.0050993204720407	0.0101430696316784	0.502739373504324	0.615153	0.615153	chr2	69798325	0.2110168536689144	chr2:69798325:A:G
chr2:69798457	['G', 'T']	19959	9726.0	1399.9241935187902	0.0071647301519097	0.0117554275628102	0.6094827358365287	0.542211	0.542211	chr2	69798457	0.2658316760014905	chr2:69798457:G:T
chr2:69800670	['T', 'C']	19959	9735.926777928127	1398.6122643997112	0.0065894634414607	0.0117549637433749	0.560568589177874	0.575098	0.575098	chr2	69800670	0.2402581427317379	chr2:69800670:T:C
chr2:69800787	['C', 'T']	19959	987.1978451515912	89.42650722880637	-0.0321997429860007	0.0328646443321326	-0.9797684910442848	0.327212	0.327212	chr2	69800787	0.4851707776222942	chr2:69800787:C:T
chr2:69801772	['A', 'G']	19959	19649.93806063643	2782.341872215202	0.0076280438847763	0.0101585875147475	0.7508961136282487	0.452724	0.452724	chr2	69801772	0.3441664818880375	chr2:69801772:A:G
chr2:69801844	['A', 'G']	19959	3907.97900170392	563.972896178433	0.0071443858539447	0.0169601349988982	0.4212458128669917	0.67358	0.67358	chr2	69801844	0.1716108164291134	chr2:69801844:A:G
chr2:69802178	['A', 'G']	19959	9730.48752379998	1397.1554470908875	0.006559350030407	0.0117572772451562	0.5578970278266889	0.576921	0.576921	chr2	69802178	0.2388836523780858	chr2:69802178:A:G
chr2:69803070	['A', 'G']	19959	33290.048945783165	4568.31954143458	0.0047669428917156	0.0140986742056337	0.3381128482145387	0.735282	0.735282	chr2	69803070	0.133546065602255	chr2:69803070:A:G
chr2:69803337	['C', 'G']	19959	9736.951390628914	1396.250095915061	0.0063579083884467	0.0117561223781519	0.5408167917903389	0.58864	0.58864	chr2	69803337	0.2301502295129481	chr2:69803337:C:G
chr2:69803773	['A', 'G']	19959	9742.88144769161	1393.5952808073146	0.0058078178919048	0.0117540778068073	0.4941108938841017	0.621233	0.621233	chr2	69803773	0.2067454825358093	chr2:69803773:A:G
chr2:69803878	['A', 'G']	19959	36661.83685740054	4983.000865301508	0.0033050715089328	0.0186697288192507	0.1770283618434192	0.859488	0.859488	chr2	69803878	0.0657601824675208	chr2:69803878:A:G
chr2:69804809	['A', 'G']	19959	34223.85883237283	4665.5829963359065	-0.0009784791045262	0.0146647518846832	-0.066723195333991	0.946803	0.946803	chr2	69804809	0.0237403746536207	chr2:69804809:A:G
chr2:69805184	['C', 'T']	19959	5234.879360688543	725.3255559890051	0.0028988470856305	0.0151100498015062	0.1918489431677189	0.847862	0.847862	chr2	69805184	0.0716748287758642	chr2:69805184:C:T
chr2:69805570	['C', 'T']	19959	5136.846966495627	718.3377018576691	0.0037548923424867	0.0150747291019015	0.2490852284710762	0.803297	0.803297	chr2	69805570	0.0951238549535361	chr2:69805570:C:T
chr2:69806452	['C', 'T']	19959	12367.478576797796	1581.6451078485784	-0.0099143693464943	0.0109315005082808	-0.9069541129311546	0.364442	0.364442	chr2	69806452	0.4383715786882082	chr2:69806452:C:T
chr2:69806517	['G', 'A']	19959	22593.924117882914	2984.5979295210013	-0.0074237644361301	0.0102632915157957	-0.7233317327783767	0.469485	0.469485	chr2	69806517	0.3283782788425879	chr2:69806517:G:A
chr2:69806579	['G', 'C']	19959	11976.600360847997	1712.1694310253574	0.0068938255136225	0.0110011868569302	0.6266437979171078	0.5309	0.5309	chr2	69806579	0.274987274658843	chr2:69806579:G:C
chr2:69806663	['A', 'T']	19959	22499.254547276643	2974.4250636830407	-0.0069158842084687	0.0102554108572988	-0.6743644213480432	0.500087	0.500087	chr2	69806663	0.3009544349977174	chr2:69806663:A:T
chr2:69807333	['G', 'C']	19959	22102.75185445068	2948.9353171105868	-0.005540016932855	0.0102103372758199	-0.5425890235746563	0.587419	0.587419	chr2	69807333	0.231052010380964	chr2:69807333:G:C
chr2:69807661	['A', 'G']	19959	33293.00420926037	4513.298628634739	-0.0059012061613142	0.0137393349671192	-0.4295117758928575	0.667555	0.667555	chr2	69807661	0.1755129468735246	chr2:69807661:A:G
chr2:69809579	['A', 'G']	19959	33147.66078765407	4442.125558629972	-0.0130085682176504	0.0136465154801782	-0.9532520031612176	0.340474	0.340474	chr2	69809579	0.4679160470042276	chr2:69809579:A:G
chr2:69811660	['A', 'C']	19959	23925.993785707124	3191.168235140168	-0.0067638525247511	0.0103414567877272	-0.6540521962803315	0.513086	0.513086	chr2	69811660	0.2898098352875047	chr2:69811660:A:C
chr2:69811733	['A', 'T']	19959	405.0608839446783	45.05451199831363	-0.0135756037533866	0.0502761484534095	-0.2700207587692808	0.787147	0.787147	chr2	69811733	0.1039441554080558	chr2:69811733:A:T
chr2:69812092	['C', 'T']	19959	34187.99037690457	4620.801500545065	-0.0089187147488855	0.0146951438512903	-0.6069157838221829	0.543914	0.543914	chr2	69812092	0.2644697625775541	chr2:69812092:C:T
chr2:69813015	['T', 'C']	19959	6039.90784726398	883.4155166574157	0.0099444755611309	0.014038054915286	0.7083941202069549	0.478709	0.478709	chr2	69813015	0.3199284074593623	chr2:69813015:T:C
chr2:69813410	['G', 'A']	19959	18370.60208479503	2462.323532958849	-0.0028006355645043	0.0101275698676692	-0.2765357929985724	0.782139	0.782139	chr2	69813410	0.1067160582335939	chr2:69813410:G:A
chr2:69813872	['C', 'T']	19959	12196.55457419582	1548.234588181297	-0.0108040580064727	0.0109956438579073	-0.9825762043668966	0.325828	0.325828	chr2	69813872	0.4870115973664182	chr2:69813872:C:T
chr2:69813901	['G', 'A']	19959	18907.67830474271	2545.1408382676773	-6.147018657616373e-05	0.0101590658985051	-0.0060507715168191	0.995172	0.995172	chr2	69813901	0.0021018517213444	chr2:69813901:G:A
chr2:69814049	['C', 'T']	19959	12201.282933681146	1537.834587583376	-0.0118461707925676	0.0109912509598613	-1.077781849930305	0.281144	0.281144	chr2	69814049	0.5510711804977992	chr2:69814049:C:T
chr2:69814308	['G', 'A']	19959	28376.614294391613	3760.086431039984	-0.0129558292074529	0.0115170058539051	-1.1249303310078491	0.260632	0.260632	chr2	69814308	0.5839722633347398	chr2:69814308:G:A
chr2:69815200	['A', 'G']	19959	12186.221125419652	1546.7103132249629	-0.0106782236455648	0.0109868654933065	-0.9719081071912874	0.331108	0.331108	chr2	69815200	0.4800303260015335	chr2:69815200:A:G
chr2:69815783	['C', 'A']	19959	12184.610482012224	1548.6693539121552	-0.0103603450982984	0.0109891532230663	-0.9427792012720292	0.345805	0.345805	chr2	69815783	0.4611687315458708	chr2:69815783:C:A
chr2:69817027	['C', 'G']	19959	5561.835989176188	819.0889751510156	0.0165026835609477	0.0145146511532494	1.1369672882047344	0.255566	0.255566	chr2	69817027	0.592496924357776	chr2:69817027:C:G
chr2:69817931	['G', 'A']	19959	12796.12896596662	1660.856013189249	-0.0084251215847337	0.0108386173478061	-0.7773243869006169	0.436977	0.436977	chr2	69817931	0.3595414212354259	chr2:69817931:G:A
chr2:69819130	['G', 'A']	19959	2025.405913304936	252.15571864482	-0.0024265034038098	0.0231596365880915	-0.1047729481669646	0.916557	0.916557	chr2	69819130	0.0378405214102079	chr2:69819130:G:A
chr2:69819832	['C', 'A']	19959	13118.258082301638	1699.0010058296064	-0.0081292471425744	0.0107519688555997	-0.7560705626803016	0.449616	0.449616	chr2	69819832	0.3471582423943538	chr2:69819832:C:A
chr2:69819898	['G', 'A']	19959	2107.0556920146378	313.57013100864515	0.0142973820725423	0.0226524640597762	0.6311623333697314	0.527942	0.527942	chr2	69819898	0.2774137866774431	chr2:69819898:G:A
chr2:69820512	['G', 'A']	19959	12860.577399148082	1674.2920871589365	-0.007967397871357	0.0108139281624303	-0.7367718512350859	0.46127	0.46127	chr2	69820512	0.3360447900440885	chr2:69820512:G:A
chr2:69821402	['C', 'T']	19959	5816.582853134239	838.7608535250938	0.0131762788407284	0.0142452128316074	0.9249618799301343	0.354997	0.354997	chr2	69821402	0.4497753170546267	chr2:69821402:C:T
chr2:69822090	['G', 'A']	19959	13249.259419053828	1718.931309345034	-0.0083300549718748	0.0107255037179409	-0.776658625174018	0.437369	0.437369	chr2	69822090	0.3591520022907228	chr2:69822090:G:A
chr2:69822583	['C', 'T']	19959	5509.828171978353	809.6480268443505	0.0164404184245791	0.0145720764354539	1.1282138477245076	0.259243	0.259243	chr2	69822583	0.5862929614670462	chr2:69822583:C:T
chr2:69823509	['T', 'C']	19959	5528.662005713427	804.9648971457223	0.0151753661327001	0.0145535108680333	1.0427288831063235	0.297087	0.297087	chr2	69823509	0.5271163517365199	chr2:69823509:T:C
chr2:69823593	['G', 'A']	19959	34594.666432795435	4691.8356089468825	-0.0023639362823825	0.0151354794933756	-0.1561850936679716	0.875889	0.875889	chr2	69823593	0.0575509277839056	chr2:69823593:G:A
chr2:69826487	['A', 'T']	19959	2021.20253545122	254.31194129461483	-0.0009885773904603	0.0232023059214896	-0.0426068595856556	0.966015	0.966015	chr2	69826487	0.0150161299337289	chr2:69826487:A:T
chr2:69826536	['A', 'G']	19959	35476.0	4807.060084642395	-0.0016203684938947	0.0163809228592459	-0.0989180223738217	0.921204	0.921204	chr2	69826536	0.0356441849347321	chr2:69826536:A:G
chr2:69826684	['T', 'C']	19959	12234.420619797416	1568.1904327564507	-0.0092925909883299	0.0109727937653101	-0.8468755712613425	0.397075	0.397075	chr2	69826684	0.4011274554287696	chr2:69826684:T:C
chr2:69828039	['G', 'C']	19959	12223.224833391792	1563.309793571912	-0.0096731960638364	0.0109714552901301	-0.8816693691071559	0.377966	0.377966	chr2	69828039	0.4225472654445324	chr2:69828039:G:C
chr2:69828104	['T', 'C']	19959	5541.38819284354	801.8852755889378	0.0142772821416274	0.0145297780752733	0.9826221754841812	0.325805	0.325805	chr2	69828104	0.4870422550313551	chr2:69828104:T:C
chr2:69828373	['C', 'A']	19959	34598.73349032969	4688.689975820964	-0.0032263474391946	0.0151340341847583	-0.2131848917352098	0.831185	0.831185	chr2	69828373	0.0803023028859241	chr2:69828373:C:A
chr2:69828945	['C', 'T']	19959	415.0623872519543	50.71858628428079	-0.0043034739645711	0.0497052780373979	-0.0865798187736374	0.931006	0.931006	chr2	69828945	0.0310475201373525	chr2:69828945:C:T
chr2:69829233	['A', 'C']	19959	11904.789386650633	1514.7319220827962	-0.0105002445963379	0.01106090976665	-0.9493111161612904	0.342474	0.342474	chr2	69829233	0.465372393763204	chr2:69829233:A:C
chr2:69829734	['A', 'G']	19959	5855.46999346044	820.8246053638136	0.0085735540509849	0.0142342400497744	0.6023190574983175	0.546969	0.546969	chr2	69829734	0.2620372870311939	chr2:69829734:A:G
chr2:69831365	['TA', 'T']	19959	34817.744463373085	4715.4928922783565	-0.0032820103848975	0.0154170277413365	-0.2128821741753586	0.831421	0.831421	chr2	69831365	0.0801790102977612	chr2:69831365:TA:T
chr2:69832692	['G', 'A']	19959	21769.81654135338	2998.684558326687	0.0041564540457998	0.0101923383055285	0.4078018135980911	0.683424	0.683424	chr2	69832692	0.1653097740234301	chr2:69832692:G:A
chr2:69833146	['T', 'G']	19959	6077.217940365823	832.7711679410781	0.0068664406305109	0.0139542256483301	0.49206891185199	0.622676	0.622676	chr2	69833146	0.2057378731069811	chr2:69833146:T:G
chr2:69833274	['G', 'A']	19959	710.0	101.24127418459318	0.0188843052580157	0.0384130743564164	0.4916113998790447	0.622999	0.622999	chr2	69833274	0.2055126504432869	chr2:69833274:G:A
chr2:69835144	['C', 'T']	19959	12246.885645501055	1553.8542804500162	-0.0112484597970022	0.0109630249554924	-1.0260361389916195	0.304887	0.304887	chr2	69835144	0.5158610930128698	chr2:69835144:C:T
chr2:69835228	['T', 'C']	19959	34890.91770022596	4749.253384571763	0.0022046826653549	0.015638817107973	0.1409750270837912	0.887891	0.887891	chr2	69835228	0.0516403461629392	chr2:69835228:T:C
chr2:69835322	['G', 'T']	19959	34406.17152736019	4664.8330359643605	-0.0043057331807677	0.0148789557519831	-0.2893840974151583	0.77229	0.77229	chr2	69835322	0.1122195885889704	chr2:69835322:G:T
chr2:69835807	['T', 'C']	19959	22923.742708228925	3199.0539505977254	0.0077374145401857	0.0102789696808441	0.752742228105328	0.451614	0.451614	chr2	69835807	0.345232603442145	chr2:69835807:T:C
chr2:69836183	['C', 'T']	19959	10131.522850270596	1228.9486635327676	-0.0170363869985384	0.011609072579957	-1.467506287104411	0.142254	0.142254	chr2	69836183	0.8469355129574693	chr2:69836183:C:T
chr2:69836395	['C', 'T']	19959	16843.531719783525	2261.1904914856414	-0.0011498066170255	0.0102668646728259	-0.1119919910962486	0.910831	0.910831	chr2	69836395	0.0405621966561168	chr2:69836395:C:T
chr2:69836528	['A', 'G']	19959	34825.48970286115	4721.639296171285	-0.0021805334612389	0.015435319098671	-0.1412690885947836	0.887659	0.887659	chr2	69836528	0.0517538392443787	chr2:69836528:A:G
chr2:69838865	['G', 'A']	19959	10172.529013830426	1242.456896323254	-0.0155769375147637	0.0115912163956654	-1.3438570192330106	0.17901	0.17901	chr2	69838865	0.7471227074362395	chr2:69838865:G:A
chr2:69839759	['A', 'C']	19959	10134.523301262778	1227.353444714641	-0.0172381050512039	0.0116088909391934	-1.4849054178815102	0.137585	0.137585	chr2	69839759	0.8614289118296352	chr2:69839759:A:C
chr2:69839790	['A', 'G']	19959	10173.529164161157	1245.821902079369	-0.015247072690967	0.0115912575400422	-1.3153941786122632	0.188393	0.188393	chr2	69839790	0.7249352380497839	chr2:69839790:A:G
chr2:69840925	['G', 'A']	19959	10177.629048430756	1245.8916186726367	-0.0151758672427323	0.0115933990520506	-1.3090093056055048	0.190546	0.190546	chr2	69840925	0.7200001636389206	chr2:69840925:G:A
chr2:69841126	['CT', 'C']	19959	34647.415576605024	4677.646699616353	-0.0071653995191773	0.0151998208629571	-0.471413418867311	0.637351	0.637351	chr2	69841126	0.1956213284487618	chr2:69841126:CT:C
chr2:69841503	['G', 'T']	19959	35510.55835045347	4789.381934728879	-0.0071182490566699	0.0164296814889314	-0.4332554505980814	0.664834	0.664834	chr2	69841503	0.1772867785819372	chr2:69841503:G:T
chr2:69841510	['A', 'G']	19959	5552.0	785.437276431638	0.0104092697791487	0.0145244322895408	0.7166730906683747	0.473584	0.473584	chr2	69841510	0.324602978643857	chr2:69841510:A:G
chr2:69844397	['A', 'G']	19959	1690.0	184.6564024887349	-0.0214658745222759	0.0252499122297328	-0.8501365995640544	0.395259	0.395259	chr2	69844397	0.403118232449929	chr2:69844397:A:G
chr2:69849518	['T', 'C']	19959	10221.0	1233.4960079377026	-0.0184303114246506	0.0115889548679202	-1.590334213455965	0.111775	0.111775	chr2	69849518	0.9516553214599306	chr2:69849518:T:C
chr2:69849822	['A', 'T']	19959	35237.82755337276	4745.6623351896405	-0.0078678592070984	0.0159911506008748	-0.4920133268376551	0.622715	0.622715	chr2	69849822	0.2057106728384714	chr2:69849822:A:T
chr2:69850356	['AATGT', 'A']	19959	5550.556195821015	787.5346218321846	0.0107930722895585	0.0145298300557652	0.7428216467869826	0.457598	0.457598	chr2	69850356	0.3395158823593983	chr2:69850356:AATGT:A
chr2:69851126	['T', 'C']	19959	5190.260046096803	739.1231086796055	0.013548936511068	0.0149707888414929	0.905024889103766	0.365463	0.365463	chr2	69851126	0.4371565850788212	chr2:69851126:T:C
chr2:69852268	['C', 'G']	19959	5547.555895174625	781.7798518951117	0.0095727166662052	0.0145227634061378	0.6591525592270833	0.509805	0.509805	chr2	69852268	0.2925959094282245	chr2:69852268:C:G
chr2:69852501	['C', 'T']	19959	34704.21632591702	4685.066829568024	-0.0070154039335565	0.0152651870280167	-0.4595688163322801	0.645831	0.645831	chr2	69852501	0.1898811126080835	chr2:69852501:C:T
chr2:69852994	['C', 'T']	19959	691.069248885103	102.90289254189852	0.008617318128879	0.0384862494697946	0.2239064145661233	0.822832	0.822832	chr2	69852994	0.0846888269029559	chr2:69852994:C:T
chr2:69854369	['G', 'A']	19959	5566.278885659885	796.1911948967528	0.0118656567618924	0.0145125422619741	0.8176139333618262	0.413587	0.413587	chr2	69854369	0.38343312058383	chr2:69854369:G:A
chr2:69856625	['T', 'TC']	19959	1463.5770190208789	106.28416752447002	-0.0614763539538389	0.0276877465864407	-2.2203451538358525	0.0264065	0.0264065	chr2	69856625	1.578289157725943	chr2:69856625:T:TC
chr2:69857467	['C', 'T']	19959	5530.55419151175	783.8691674968404	0.0105201822866823	0.0145419427523547	0.7234371958298881	0.46942	0.46942	chr2	69857467	0.3284384108929419	chr2:69857467:C:T
chr2:69857845	['T', 'G']	19959	18369.6018342187	2393.4520882578686	-0.0111255067161111	0.0101785321889091	-1.0930364525676746	0.274391	0.274391	chr2	69857845	0.5616301375514308	chr2:69857845:T:G
chr2:69858829	['G', 'A']	19959	18182.82201733728	2403.0757664195858	-0.0077860657016074	0.0101809053850179	-0.7647714429273924	0.444417	0.444417	chr2	69858829	0.35220933662365	chr2:69858829:G:A
chr2:69859231	['A', 'G']	19959	10130.613567990373	1276.7233775252375	-0.0117123073821668	0.0116246297687267	-1.0075424005051683	0.313686	0.313686	chr2	69859231	0.5035048637008027	chr2:69859231:A:G
chr2:69859596	['C', 'T']	19959	10100.591004813476	1284.384228587189	-0.0099160875275946	0.0116291309658552	-0.852693770214618	0.393839	0.393839	chr2	69859596	0.4046812799547636	chr2:69859596:C:T
chr2:69860884	['A', 'C']	19959	17881.271301122695	2338.683594031241	-0.0102895172078541	0.0101993769101467	-1.008837823967239	0.313065	0.313065	chr2	69860884	0.5043654828670066	chr2:69860884:A:C
chr2:69863781	['C', 'T']	19959	10102.02455524931	1283.748331704524	-0.0100861449349678	0.0116271336263196	-0.867466157964891	0.385697	0.385697	chr2	69863781	0.4137537391181756	chr2:69863781:C:T
chr2:69864114	['T', 'C']	19959	26404.93775372124	3597.982110356817	0.0012724977127949	0.0106805375132276	0.1191417296385098	0.905164	0.905164	chr2	69864114	0.0432727270463551	chr2:69864114:T:C
chr2:69864167	['A', 'G']	19959	5353.0	723.6724484467697	0.0057054207060464	0.0147496145803921	0.3868182910779966	0.698895	0.698895	chr2	69864167	0.1555880665231379	chr2:69864167:A:G
chr2:69866515	['T', 'C']	19959	25779.91643691413	3484.848678696949	-0.0018934185221549	0.0105471474896333	-0.1795194884698371	0.857532	0.857532	chr2	69866515	0.0667496646798078	chr2:69866515:T:C
chr2:69866766	['A', 'G']	19959	10189.63686954778	1302.2989234683212	-0.0092689791294393	0.0115962340041098	-0.7993094246075306	0.424121	0.424121	chr2	69866766	0.3725102232763737	chr2:69866766:A:G
chr2:69866778	['G', 'A']	19959	23923.39038692863	3192.0088424228493	-0.0046662327111565	0.0102877181746697	-0.4535731473132378	0.650141	0.650141	chr2	69866778	0.1869924450783601	chr2:69866778:G:A
chr2:69867005	['C', 'T']	19959	5702.428485486541	772.8691741796952	0.0046132061539027	0.0143416412087315	0.3216651488320696	0.74771	0.74771	chr2	69867005	0.1262668109866263	chr2:69867005:C:T
chr2:69871676	['A', 'G']	19959	34785.97148584314	4733.023860558871	0.0015462913717057	0.0153669010246418	0.1006248019184997	0.919849	0.919849	chr2	69871676	0.0362834594469093	chr2:69871676:A:G
chr2:69872292	['A', 'G']	19959	10228.537432351171	1313.2887729012132	-0.0085826831152423	0.0115828570313849	-0.740981529167346	0.458713	0.458713	chr2	69872292	0.3384589517183289	chr2:69872292:A:G
chr2:69875858	['C', 'CT']	19959	2045.820009022104	247.08780274284928	-0.0057285237789576	0.0230518078512369	-0.2485064866029706	0.803745	0.803745	chr2	69875858	0.0948817157525286	chr2:69875858:C:CT
chr2:69876372	['T', 'C']	19959	10132.061149817053	1292.797671491067	-0.0094678118250928	0.0116189253027472	-0.8148612353032471	0.415161	0.415161	chr2	69876372	0.3817834506324271	chr2:69876372:T:C
chr2:69876670	['T', 'C']	19959	10095.505812205633	1278.121129474756	-0.0111567712633187	0.0116340332117299	-0.958977085613783	0.337582	0.337582	chr2	69876670	0.4716207181751778	chr2:69876670:T:C
chr2:69879700	['T', 'C']	19959	23923.191700496165	3188.424748233412	-0.0048486544523919	0.0102885961866299	-0.4712649193767309	0.637457	0.637457	chr2	69879700	0.1955491054705755	chr2:69879700:T:C
chr2:69880277	['A', 'G']	19959	10187.53126879134	1293.5705220071384	-0.0101415417050891	0.0115958109178669	-0.8745866741810123	0.381809	0.381809	chr2	69880277	0.4181538386341555	chr2:69880277:A:G
chr2:69881124	['T', 'A']	19959	23891.78817339013	3169.9358624520937	-0.0064874757695406	0.0102803101670283	-0.6310583692647453	0.52801	0.52801	chr2	69881124	0.2773578522697991	chr2:69881124:T:A
chr2:69884579	['C', 'A']	19959	28016.42219215156	3841.2588517883087	0.0061420782739776	0.0110514857683396	0.5557694596660934	0.578375	0.578375	chr2	69884579	0.2377904874920465	chr2:69884579:C:A
chr2:69885448	['G', 'A']	19959	1934.0	267.89173776915806	0.0121266540453855	0.0236409772220774	0.5129506251569367	0.607992	0.607992	chr2	69885448	0.2161021351659378	chr2:69885448:G:A
chr2:69889316	['G', 'T']	19959	10495.10333249812	1395.6877795525802	-0.0026622577855197	0.011471762356602	-0.232070513907359	0.816486	0.816486	chr2	69889316	0.0880512575591234	chr2:69889316:G:T
chr2:69889883	['C', 'T']	19959	34723.95905788023	4732.852051438164	0.0032981204788011	0.0153104128114339	0.215416822486854	0.829445	0.829445	chr2	69889883	0.0812124064912502	chr2:69889883:C:T
chr2:69890044	['C', 'T']	19959	31427.985089612925	4394.670944504329	0.0205826235787072	0.0124868990242098	1.6483374726424294	0.0992992	0.0992992	chr2	69890044	1.0030542503665028	chr2:69890044:C:T
chr2:69890240	['A', 'G']	19959	31434.02450882117	4402.177096315559	0.0210875871291108	0.0124511016470008	1.6936322364848957	0.0903508	0.0903508	chr2	69890240	1.0440679976791716	chr2:69890240:A:G
chr2:69890470	['T', 'C']	19959	21595.491956096823	3127.3090992042	0.0193661192602148	0.0102038449511159	1.8979237094441344	0.0577206	0.0577206	chr2	69890470	1.2386691631063536	chr2:69890470:T:C
chr2:69891253	['C', 'T']	19959	1722.0	244.6908754733921	0.0142051291835657	0.0249230429113936	0.5699596647996701	0.568711	0.568711	chr2	69891253	0.2451083715489578	chr2:69891253:C:T
chr2:69891256	['C', 'T']	19959	31320.56924541537	4385.0055972989385	0.0213016422661887	0.0123671304650312	1.7224401672174825	0.0850053	0.0850053	chr2	69891256	1.0705539955916332	chr2:69891256:C:T
chr2:69891295	['T', 'A']	19959	30470.579975947083	4234.625006940113	0.016060597110601	0.0119579446496997	1.3430901029471058	0.179258	0.179258	chr2	69891295	0.7465214533542958	chr2:69891295:T:A
chr2:69892123	['C', 'A']	19959	19143.87748045701	2766.564345733924	0.0183953463869471	0.0101578735801233	1.810944607830388	0.0701645	0.0701645	chr2	69892123	1.153882565273474	chr2:69892123:C:A
chr2:69892337	['T', 'C']	19959	31327.708809380634	4385.586149734392	0.0213237655565673	0.0123716613120019	1.7235975847383411	0.084796	0.084796	chr2	69892337	1.071624633815221	chr2:69892337:T:C
chr2:69892946	['G', 'C']	19959	1312.065738049905	138.9449608109053	-0.0238354520994421	0.02861355891392	-0.8330124949205985	0.404848	0.404848	chr2	69892946	0.3927080018518241	chr2:69892946:G:C
chr2:69893476	['A', 'G']	19959	5949.59618179085	817.4857368451892	0.0034070923584632	0.0141052690691	0.2415474913503821	0.809133	0.809133	chr2	69893476	0.0919800860284801	chr2:69893476:A:G
chr2:69893777	['GA', 'G']	19959	19028.953402144503	2743.8414153856224	0.0178541280184619	0.0101495654415915	1.7591027045648795	0.0785754	0.0785754	chr2	69893777	1.104713399462777	chr2:69893777:GA:G
chr2:69894777	['G', 'A']	19959	18142.27181594907	2634.6159217595746	0.0172444189472116	0.0102078718429817	1.6893255727017886	0.0911727	0.0911727	chr2	69894777	1.0401351837576145	chr2:69894777:G:A
chr2:69895573	['C', 'T']	19959	862.043190700471	114.27892086998408	-0.006490707360135	0.0348301909328877	-0.1863529078161414	0.85217	0.85217	chr2	69895573	0.069473758875051	chr2:69895573:C:T
chr2:69895776	['G', 'T']	19959	18138.726398075767	2632.464906039515	0.0170584663030963	0.0102024076584619	1.6720039890729048	0.0945392	0.0945392	chr2	69895776	1.024388077060136	chr2:69895776:G:T
chr2:69897673	['T', 'C']	19959	31844.31424272817	4363.948545015066	0.0063293477162609	0.0127128012895962	0.4978719931255969	0.61858	0.61858	chr2	69897673	0.2086041257651921	chr2:69897673:T:C
chr2:69898631	['G', 'T']	19959	31608.583675719008	4405.751512138075	0.0170384373820315	0.012603425627713	1.3518893898629056	0.176426	0.176426	chr2	69898631	0.7534374122628177	chr2:69898631:G:T
chr2:69899534	['A', 'G']	19959	10551.0	1412.0641046964702	0.0005751222683896	0.0114637862086706	0.0501686142711438	0.959989	0.959989	chr2	69899534	0.0177337432798802	chr2:69899534:A:G
chr2:69900097	['G', 'A']	19959	31726.948030470085	4434.10662318674	0.0188626189436681	0.0126772172834368	1.487914778293864	0.136789	0.136789	chr2	69900097	0.8639488253598981	chr2:69900097:G:A
chr2:69901185	['G', 'A']	19959	30023.9339584184	4128.574187542183	0.0093763006013823	0.0122220445458543	0.7671630197553769	0.442994	0.442994	chr2	69901185	0.35360215590907	chr2:69901185:G:A
chr2:69901585	['A', 'G']	19959	30885.64236319904	4286.6430075711405	0.0144551699527241	0.0122025561971891	1.184601793192633	0.236189	0.236189	chr2	69901585	0.626740332592716	chr2:69901585:A:G
chr2:69904452	['G', 'A']	19959	9845.959855660803	1280.999941599552	-0.005361008904524	0.0117062441162444	-0.4579614820337409	0.646985	0.646985	chr2	69904452	0.1891057880990655	chr2:69904452:G:A
chr2:69904659	['T', 'A']	19959	6050.303136586832	784.5410952863573	-0.010052969630228	0.0140274773678866	-0.7166626875650888	0.473591	0.473591	chr2	69904659	0.3245965594259229	chr2:69904659:T:A
chr2:69905544	['A', 'G']	19959	31733.76984365604	4435.773831072457	0.0188144471103561	0.0126794833048207	1.4838496694264196	0.137865	0.137865	chr2	69905544	0.8605459748405826	chr2:69905544:A:G
chr2:69906975	['A', 'G']	19959	31735.540219515868	4433.989724338645	0.0185097050191503	0.0126850259803116	1.4591775411322798	0.144532	0.144532	chr2	69906975	0.8400359876144714	chr2:69906975:A:G
chr2:69908563	['C', 'T']	19959	18350.79136582431	2656.4680230539816	0.0145636809308196	0.0102127155907651	1.426034123968833	0.153874	0.153874	chr2	69908563	0.8128347564547336	chr2:69908563:C:T
chr2:69908574	['G', 'A']	19959	31676.154162487448	4420.780414189338	0.0177927596396024	0.0126687522117338	1.4044603085000524	0.160197	0.160197	chr2	69908574	0.7953456211833988	chr2:69908574:G:A
chr2:69908628	['A', 'G']	19959	31157.683253156945	4324.366047712407	0.0149539515162046	0.0123643828974443	1.2094377568407102	0.226509	0.226509	chr2	69908628	0.644914537259609	chr2:69908628:A:G
chr2:69909485	['T', 'G']	19959	9946.495039085989	1291.7881785584943	-0.0054585017552674	0.0116645625570502	-0.467955975937412	0.639821	0.639821	chr2	69909485	0.1939415097435522	chr2:69909485:T:G
chr2:69910366	['G', 'C']	19959	30888.095154582352	4291.297615897592	0.0150327570165048	0.0122066937695037	1.2315175018203148	0.218144	0.218144	chr2	69910366	0.6612567276816378	chr2:69910366:G:C
chr2:69910642	['C', 'T']	19959	31736.36031069908	4436.539214936493	0.0191067533583355	0.0126869296145473	1.506018708925996	0.132078	0.132078	chr2	69910642	0.8791695160288795	chr2:69910642:C:T
chr2:69910886	['G', 'C']	19959	17072.566145520144	2490.990683971544	0.015543120012284	0.0103460258811533	1.5023275788047177	0.133028	0.133028	chr2	69910886	0.8760569382385752	chr2:69910886:G:C
chr2:69910979	['G', 'A']	19959	31656.758268190017	4416.777939457039	0.0180809767972627	0.0126344586044343	1.4310844147225077	0.152422	0.152422	chr2	69910979	0.816952344091953	chr2:69910979:G:A
chr2:69911038	['T', 'C']	19959	31737.18023751065	4435.597117482336	0.0189973530282083	0.0126864917689268	1.49744731437408	0.134293	0.134293	chr2	69911038	0.8719466242680181	chr2:69911038:T:C
chr2:69911869	['A', 'G']	19959	31751.363317464293	4435.749743671166	0.0185775299082941	0.0126913833861698	1.463790773867769	0.143267	0.143267	chr2	69911869	0.8438538331082661	chr2:69911869:A:G
chr2:69912002	['C', 'T']	19959	30850.09134639475	4275.607916570708	0.0135917812612074	0.012183280327888	1.1156093347122078	0.264603	0.264603	chr2	69912002	0.5774052362027136	chr2:69912002:C:T
chr2:69914387	['C', 'T']	19959	6035.60480032069	781.6948900351905	-0.010378490906614	0.014037926009049	-0.7393179661955704	0.459723	0.459723	chr2	69914387	0.3375037678981354	chr2:69914387:C:T
chr2:69917464	['C', 'A']	19959	31761.95680064148	4433.898248409104	0.0184764140642233	0.0126974669567526	1.4551259812018966	0.14565	0.14565	chr2	69917464	0.8366895110363138	chr2:69917464:C:A
chr2:69917839	['AAT', 'A']	19959	22984.32678403041	3292.5374717842737	0.0192792338030983	0.0108810408686465	1.77181889451873	0.0764399	0.0764399	chr2	69917839	1.11667988976821	chr2:69917839:AAT:A
chr2:69918701	['G', 'A']	19959	30967.10307160395	4301.028777181447	0.0148079880483543	0.0122392634930933	1.209875745931155	0.226341	0.226341	chr2	69918701	0.6452367696822963	chr2:69918701:G:A
chr2:69918989	['A', 'G']	19959	31769.775255562232	4436.575615115306	0.0185131051366202	0.0127027924390141	1.4574043640798922	0.145021	0.145021	chr2	69918989	0.8385691044977381	chr2:69918989:A:G
chr2:69918993	['C', 'T']	19959	31752.77269993988	4430.481199311877	0.0178889524028405	0.0126889769747278	1.4098025741924864	0.158614	0.158614	chr2	69918993	0.7996584825013344	chr2:69918993:C:T
chr2:69919231	['C', 'T']	19959	18209.56174200662	2686.8676732148742	0.0191974172042803	0.0102173647739882	1.878901030640876	0.0602726	0.0602726	chr2	69919231	1.2198800738166746	chr2:69919231:C:T
chr2:69919493	['T', 'C']	19959	31782.33142857143	4435.201731496734	0.0181183856156918	0.0127207855178671	1.424313427047683	0.154371	0.154371	chr2	69919493	0.811434282516479	chr2:69919493:T:C
chr2:69920532	['C', 'T']	19959	4543.22762801884	638.39428956157	-0.0003959529384058	0.0158613385960252	-0.0249633999052962	0.980084	0.980084	chr2	69920532	0.0087367006614754	chr2:69920532:C:T
chr2:69920566	['CT', 'C']	19959	1473.07380499048	118.2770511517996	-0.0500340815077337	0.0270193880954393	-1.851784404998389	0.0640716	0.0640716	chr2	69920566	1.1933344306437756	chr2:69920566:CT:C
chr2:69920961	['C', 'T']	19959	4542.227577913619	640.4324250498847	7.203150964031018e-05	0.015862463740142	0.0045410038957583	0.996377	0.996377	chr2	69920961	0.0015763061138244	chr2:69920961:C:T
chr2:69922340	['G', 'A']	19959	13510.7384723336	2028.2456351431977	0.0217028700824059	0.0108020616998831	2.009141466266646	0.0445356	0.0445356	chr2	69922340	1.351292692333705	chr2:69922340:G:A
chr2:69922741	['G', 'A']	19959	9076.638113377776	1231.1324551435046	0.0029088716826342	0.0120084170148236	0.2422360648404706	0.8086	0.8086	chr2	69922741	0.0922662630023445	chr2:69922741:G:A
chr2:69923542	['T', 'C']	19959	31752.772699939866	4430.509106223869	0.0177635089193186	0.0126931952530029	1.3994513253166958	0.161693	0.161693	chr2	69923542	0.7913087811274728	chr2:69923542:T:C
chr2:69924339	['A', 'G']	19959	30954.20355800551	4299.683649875977	0.0148681470525263	0.0122282310680961	1.2158869888644743	0.224042	0.224042	chr2	69924339	0.6496705590836089	chr2:69924339:A:G
chr2:69924745	['GCT', 'G']	19959	30901.38594556664	4287.679500143959	0.0139172864870088	0.0122033142359874	1.140451373936339	0.254112	0.254112	chr2	69924745	0.5949748256590833	chr2:69924745:GCT:G
chr2:69924895	['G', 'C']	19959	31754.0	4431.128936445989	0.018013760793989	0.0126864403177394	1.4199224008329896	0.155646	0.155646	chr2	69924895	0.8078620359210713	chr2:69924895:G:C
chr2:69925275	['C', 'G']	19959	18228.22507151101	2684.0605899788725	0.018612949698819	0.0102252184208002	1.8202984946469627	0.0687285	0.0687285	chr2	69925275	1.1628631344676557	chr2:69925275:C:G
chr2:69925926	['GT', 'G']	19959	850.1703833625656	68.48788716118374	-0.0393066456791791	0.035235406036755	-1.1155439968018912	0.264631	0.264631	chr2	69925926	0.5773592820670963	chr2:69925926:GT:G
chr2:69926716	['T', 'C']	19959	4574.6876127480455	644.938951441719	-0.0003530187158812	0.0158083389048685	-0.0223311707830689	0.982184	0.982184	chr2	69926716	0.0078071449023463	chr2:69926716:T:C
chr2:69926905	['G', 'A']	19959	31087.115097459537	4322.789486629716	0.0151351892892653	0.0122999030175368	1.230512896539591	0.21852	0.21852	chr2	69926905	0.6605088081574552	chr2:69926905:G:A
chr2:69927002	['G', 'A']	19959	31089.230618892507	4324.208305465707	0.0153031477912943	0.0123019032905565	1.2439658668948952	0.213527	0.213527	chr2	69927002	0.6705472016243423	chr2:69927002:G:A
chr2:69927055	['T', 'C']	19959	31087.557570898887	4323.565874899071	0.0152787215256712	0.0123013103369682	1.2420401654086577	0.214236	0.214236	chr2	69927055	0.6691075489679182	chr2:69927055:T:C
chr2:69928350	['G', 'A']	19959	31757.36452017038	4429.79496324368	0.0179105669882548	0.0126921327846091	1.4111550274650215	0.158215	0.158215	chr2	69928350	0.8007523444261404	chr2:69928350:G:A
chr2:69929189	['G', 'A']	19959	21771.27239927841	3114.500248466332	0.0138315848485072	0.0102455190443022	1.3500130924259237	0.177027	0.177027	chr2	69929189	0.7519604903797181	chr2:69929189:G:A
chr2:69929457	['A', 'G']	19959	31758.3647206214	4428.148927442888	0.0174586909706636	0.0126879889623216	1.3760014311573807	0.168837	0.168837	chr2	69929457	0.7725323732614157	chr2:69929457:A:G
chr2:69930026	['T', 'C']	19959	29475.90729140566	4166.958735994393	0.0203489862194403	0.0117151064278767	1.736986884815552	0.0824049	0.0824049	chr2	69930026	1.0840469633066376	chr2:69930026:T:C
chr2:69933503	['AC', 'A']	19959	28933.34891761876	4070.102352862236	0.016909119610312	0.0113626371227684	1.4881333820323832	0.136732	0.136732	chr2	69933503	0.864129833661468	chr2:69933503:AC:A
chr2:69933526	['T', 'C']	19959	31481.46384002406	4389.707348862786	0.0167650637967285	0.0125065045172795	1.3405075553736985	0.180096	0.180096	chr2	69933526	0.7444959329173859	chr2:69933526:T:C
chr2:69933850	['A', 'G']	19959	31272.0	4335.290311755697	0.0131021667451362	0.0124270347280041	1.05432768411041	0.291746	0.291746	chr2	69933850	0.5349950896607804	chr2:69933850:A:G
chr2:69933900	['C', 'T']	19959	33340.35221008319	4548.545002711143	0.0018939884348657	0.0138751488714837	0.1365022063841291	0.891426	0.891426	chr2	69933900	0.0499147031061836	chr2:69933900:C:T
chr2:69934210	['A', 'G']	19959	31777.18424612917	4439.719254273435	0.0188819211522768	0.0127030960963875	1.486403079139619	0.137188	0.137188	chr2	69934210	0.8626838752306212	chr2:69934210:A:G
chr2:69935402	['T', 'G']	19959	31758.182342035376	4427.087413108728	0.0173338446757778	0.0126876373513226	1.3661995685879875	0.171892	0.171892	chr2	69935402	0.7647443352774834	chr2:69935402:T:G
chr2:69936302	['T', 'G']	19959	33348.35421469379	4550.542527911653	0.0021539216357632	0.0138883464273279	0.1550884150992205	0.876753	0.876753	chr2	69936302	0.0571227394114251	chr2:69936302:T:G
chr2:69936902	['T', 'C']	19959	31836.165547313547	4436.152383339459	0.0171655787866022	0.0127403706427773	1.3473374729748249	0.177887	0.177887	chr2	69936902	0.7498557890411934	chr2:69936902:T:C
chr2:69936965	['A', 'AG']	19959	718.0359755486521	67.30957625730794	-0.0393438452687843	0.0381436437663818	-1.0314653080799867	0.302335	0.302335	chr2	69936965	0.5195115735400255	chr2:69936965:A:AG
chr2:69944438	['C', 'T']	19959	35095.516761036226	4752.082455799477	-0.0070564260395957	0.0158930135601827	-0.4439954708951116	0.657051	0.657051	chr2	69944438	0.1824009193915792	chr2:69944438:C:T
chr2:69944578	['A', 'G']	19959	2905.0	419.274479981941	0.0086816823161647	0.0194162720869706	0.4471343560327757	0.654783	0.654783	chr2	69944578	0.1839026046144536	chr2:69944578:A:G
chr2:69944694	['C', 'CTTA']	19959	26627.33640691556	3606.0123578153575	-0.0034266437144212	0.0108742896228757	-0.3151142587937675	0.752678	0.752678	chr2	69944694	0.1233907777590501	chr2:69944694:C:CTTA
chr2:69944984	['A', 'G']	19959	16235.694165998397	2108.7924248024283	-0.0114866252659754	0.0102477710191656	-1.1208901179088475	0.262348	0.262348	chr2	69944984	0.5811222422804874	chr2:69944984:A:G
chr2:69945334	['A', 'G']	19959	22123.108427698164	2903.596899605225	-0.0088614877160855	0.0101593664603379	-0.8722480629752584	0.383084	0.383084	chr2	69945334	0.4167059865103167	chr2:69945334:A:G
chr2:69945455	['G', 'A']	19959	10247.540288634997	1301.4322254218223	-0.0115118043594344	0.0115683199578867	-0.9951146235012432	0.319693	0.319693	chr2	69945455	0.495266872938996	chr2:69945455:G:A
chr2:69946558	['A', 'G']	19959	34694.0	4681.248466861143	-0.0085980352035236	0.0153042989639958	-0.5618052302657567	0.574255	0.574255	chr2	69946558	0.2408952147433742	chr2:69946558:A:G
chr2:69947559	['C', 'T']	19959	34630.88080797956	4680.421336910504	-0.0067466430476049	0.0152440005521043	-0.4425769354012249	0.658077	0.658077	chr2	69947559	0.1817232876647315	chr2:69947559:C:T
chr2:69947813	['T', 'C']	19959	12618.528890002504	1809.347628465044	0.0094680807115858	0.0109077048031814	0.8680176886364074	0.385395	0.385395	chr2	69947813	0.4140939240513377	chr2:69947813:T:C
chr2:69948195	['T', 'C']	19959	33442.675568694256	4521.706368201791	-0.0072502205447734	0.0139471476116916	-0.5198353632319558	0.603184	0.603184	chr2	69948195	0.2195501870385973	chr2:69948195:T:C
chr2:69948825	['G', 'C']	19959	18533.64292873609	2504.2057941250487	-0.0018376321650495	0.0100954700104751	-0.182025419633047	0.855565	0.855565	chr2	69948825	0.0677469901334389	chr2:69948825:G:C
chr2:69948922	['G', 'A']	19959	5539.555093450919	630.5570892555173	-0.0271978444985725	0.0146536049391062	-1.85605143659833	0.063461	0.063461	chr2	69948922	1.1974930886954214	chr2:69948922:G:A
chr2:69949553	['T', 'C']	19959	442.06644618159953	47.01330184548983	-0.0024476795025991	0.0485811716822462	-0.0503832949647378	0.959817	0.959817	chr2	69949553	0.0178115622377199	chr2:69949553:T:C
chr2:69949750	['T', 'C']	19959	13325.667652069344	1757.056400992489	-0.008504308941718	0.0107543738211087	-0.7907767651730435	0.429084	0.429084	chr2	69949750	0.3674576794576874	chr2:69949750:T:C
chr2:69951207	['C', 'T']	19959	11530.976930792378	1472.144025063871	-0.0126678927674044	0.0111862269094413	-1.132454479062331	0.257457	0.257457	chr2	69951207	0.5892952956408062	chr2:69951207:C:T
chr2:69953721	['T', 'G']	19959	11402.571299729432	1454.0258769300638	-0.0130892507759034	0.0112217016588733	-1.166422987689521	0.243457	0.243457	chr2	69953721	0.613577733881824	chr2:69953721:T:G
chr2:69953845	['T', 'A']	19959	12172.269045709703	1604.5116563153836	-0.0068677405288574	0.0109965788701296	-0.6245342856142734	0.532284	0.532284	chr2	69953845	0.2738565881502689	chr2:69953845:T:A
chr2:69954022	['C', 'T']	19959	12046.0	1588.954379559853	-0.0068135832334032	0.0110234238793402	-0.6181004475545057	0.536516	0.536516	chr2	69954022	0.2704173219587998	chr2:69954022:C:T
chr2:69954186	['T', 'G']	19959	11521.30899523929	1484.185437620036	-0.0104559041687353	0.0111745203705281	-0.9356915395055282	0.349443	0.349443	chr2	69954186	0.4566236548376662	chr2:69954186:T:G
chr2:69954843	['G', 'A']	19959	20801.25319500827	2806.6445372377093	-0.0017537105107139	0.0102254863733625	-0.1715038724497627	0.863829	0.863829	chr2	69954843	0.0635722201443153	chr2:69954843:G:A
chr2:69955359	['C', 'T']	19959	20911.190829366074	2835.452039016388	-0.0006792121185608	0.0102481548234321	-0.0662765278494648	0.947158	0.947158	chr2	69955359	0.0235775681936342	chr2:69955359:C:T
chr2:69955644	['G', 'A']	19959	12157.827420324713	1601.5622148082423	-0.0067571767358921	0.0110006969803653	-0.614249874162765	0.539057	0.539057	chr2	69955644	0.268365309995758	chr2:69955644:G:A
chr2:69957458	['T', 'C']	19959	11145.233625657733	1411.8726975607074	-0.0136516325361533	0.0113068243492445	-1.2073799074331109	0.2273	0.2273	chr2	69957458	0.6434005642750291	chr2:69957458:T:C
chr2:69957557	['T', 'C']	19959	11149.117201984269	1415.593885692713	-0.0134368584504534	0.0113067630743288	-1.1883912630097295	0.234693	0.234693	chr2	69957557	0.6294998635616529	chr2:69957557:T:C
chr2:69957976	['G', 'C']	19959	20813.213992182016	2818.338945006569	-0.0007711679025126	0.0102425021786304	-0.0752909678771258	0.939984	0.939984	chr2	69957976	0.0268795387097152	chr2:69957976:G:C
chr2:69959238	['T', 'C']	19959	20905.284468500977	2842.069893761978	0.0002982163990616	0.0102410019571255	0.0291198459203693	0.976769	0.976769	chr2	69959238	0.0102081321739216	chr2:69959238:T:C
chr2:69961544	['T', 'C']	19959	34105.0	4536.675091941487	-0.0208869726651815	0.0143954756718554	-1.450940082932972	0.146812	0.146812	chr2	69961544	0.8332384449595329	chr2:69961544:T:C
chr2:69963156	['C', 'T']	19959	917.045946487624	93.61722158808928	-0.0252619019276686	0.0340237419435885	-0.7424786482789869	0.457806	0.457806	chr2	69963156	0.3393185197658538	chr2:69963156:C:T
chr2:69964228	['C', 'T']	19959	11163.796682369451	1599.6169125989732	0.0097120410941407	0.0112710486861054	0.8616803426741827	0.388874	0.388874	chr2	69964228	0.4101910926818009	chr2:69964228:C:T
chr2:69967694	['T', 'A']	19959	9075.0	1220.0406442254282	-0.0020566525983984	0.0119830137134696	-0.1716306638359811	0.86373	0.86373	chr2	69967694	0.0636219957569056	chr2:69967694:T:A
chr2:69968424	['T', 'C']	19959	9714.460162357183	1344.222988754046	0.0037834721441294	0.0117346238641587	0.3224195498660524	0.747138	0.747138	chr2	69968424	0.1265991744854877	chr2:69968424:T:C
chr2:69968887	['G', 'A']	19959	11817.144496792302	1575.0623607038108	-0.0080044826835639	0.0110756747930084	-0.7227083525977851	0.469868	0.469868	chr2	69968887	0.3280241312627405	chr2:69968887:G:A
chr2:69969186	['C', 'T']	19959	11021.65664461816	1562.3058413839517	0.0077007151137074	0.0113128406415282	0.6807057005151214	0.496066	0.496066	chr2	69969186	0.3044605381692145	chr2:69969186:C:T
chr2:69972435	['G', 'A']	19959	9067.08571141983	1216.7999459205255	-0.0026931147487042	0.0119944191499602	-0.2245306517167312	0.822347	0.822347	chr2	69972435	0.0849448875867173	chr2:69972435:G:A
chr2:69972624	['C', 'T']	19959	977.0489528008818	142.10381462622763	0.035538414937065	0.032896311811533	1.080316089556452	0.280015	0.280015	chr2	69972624	0.5528187035051326	chr2:69972624:C:T
chr2:69975481	['C', 'T']	19959	11816.184045698252	1580.1612894601087	-0.0072286563423886	0.0110774265108802	-0.6525573728960075	0.514049	0.514049	chr2	69975481	0.2889954813639885	chr2:69975481:C:T
chr2:69976112	['C', 'T']	19959	925.8555148350828	86.74499362600018	-0.0356432081687	0.0336028142109569	-1.0607209248884226	0.28883	0.28883	chr2	69976112	0.5393576997526804	chr2:69976112:C:T
chr2:69976897	['C', 'T']	19959	20176.06525334536	2732.608805302538	0.000619902212901	0.0102379747025233	0.0605493010984199	0.951719	0.951719	chr2	69976897	0.021491260400857	chr2:69976897:C:T
chr2:69978315	['C', 'T']	19959	10646.533420182384	1494.081264471796	0.0048415511013321	0.0114202051443251	0.4239460710334059	0.67161	0.67161	chr2	69978315	0.1728828460174811	chr2:69978315:C:T
chr2:69980371	['A', 'G']	19959	34807.74396232088	4671.041541469019	-0.015474360092383	0.0154466777700669	-1.001792121434018	0.316456	0.316456	chr2	69980371	0.4996866656959012	chr2:69980371:A:G
chr2:69987604	['AT', 'A']	19959	9279.81509317404	1310.590178242869	0.0057453049897433	0.0120972380905502	0.4749269995959945	0.634844	0.634844	chr2	69987604	0.197332980633347	chr2:69987604:AT:A
chr2:69990545	['A', 'G']	19959	940.6598144898472	147.75194175309338	0.043100069532308	0.0334558816485514	1.2882658417155806	0.197668	0.197668	chr2	69990545	0.7040636318915403	chr2:69990545:A:G
chr2:69995025	['T', 'A']	19959	4351.17398622802	511.41449853690114	-0.0245070878766964	0.016311921187295	-1.5024035241038625	0.133009	0.133009	chr2	69995025	0.8761189716788125	chr2:69995025:T:A
chr2:69995395	['A', 'G']	19959	9540.780189483185	1363.5308394961307	0.0088125016261045	0.011796973012937	0.7470137989160783	0.455064	0.455064	chr2	69995395	0.3419275200632773	chr2:69995395:A:G
chr2:69995969	['T', 'C']	19959	34744.0	4647.88348058614	-0.0178987374671585	0.0153761634884319	-1.164057437385107	0.244415	0.244415	chr2	69995969	0.6118721445124367	chr2:69995969:T:C
chr2:69998265	['G', 'A']	19959	9616.336240601504	1375.6440931930458	0.0093141006716977	0.0117642791236187	0.791727276599391	0.428529	0.428529	chr2	69998265	0.3680197825767034	chr2:69998265:G:A
chr2:70006260	['C', 'T']	19959	34606.0	4631.821228108688	-0.0175419994044991	0.0151958392266774	-1.154394906580926	0.248352	0.248352	chr2	70006260	0.6049323382438881	chr2:70006260:C:T
chr2:70017852	['G', 'A']	19959	9663.38913392141	1382.3790263931703	0.009523384312463	0.0117511310382447	0.8104227824086638	0.417707	0.417707	chr2	70017852	0.379128246698249	chr2:70017852:G:A
chr2:70020522	['C', 'G']	19959	631.0316163944283	52.911925675530654	-0.0621253473029509	0.0406146693247345	-1.5296282928275935	0.126125	0.126125	chr2	70020522	0.8991988207550331	chr2:70020522:C:G
chr2:70024358	['T', 'C']	19959	34777.484892518914	4659.941816176737	-0.0171244310205112	0.0153991792790505	-1.112035304622227	0.266136	0.266136	chr2	70024358	0.5748963748140341	chr2:70024358:T:C
chr2:70027409	['C', 'T']	19959	9545.695713211331	1368.0707441346904	0.0091095069294022	0.0118010701982347	0.7719221033669323	0.44017	0.44017	chr2	70027409	0.356379560325243	chr2:70027409:C:T
chr2:70029568	['A', 'G']	19959	34655.4726662324	4643.123892073814	-0.0163296656016249	0.0152569241130318	-1.070311779795557	0.284492	0.284492	chr2	70029568	0.5459299415877316	chr2:70029568:A:G
chr2:70034525	['T', 'C']	19959	34743.481485193166	4657.307936548649	-0.0156795778224317	0.0153760999882662	-1.019736983656261	0.307866	0.307866	chr2	70034525	0.5116382709140044	chr2:70034525:T:C
chr2:70034779	['T', 'C']	19959	1345.337025157863	116.08369624767296	-0.0504504253722934	0.0279859766971099	-1.8027037583256265	0.0714498	0.0714498	chr2	70034779	1.1459989825345638	chr2:70034779:T:C
chr2:70036128	['G', 'A']	19959	11590.064855653569	1561.6318162021105	-0.0058248736246699	0.0111517774564716	-0.5223269247800201	0.601449	0.601449	chr2	70036128	0.2208011928588263	chr2:70036128:G:A
chr2:70037651	['C', 'T']	19959	634.1906480228537	52.47295808917715	-0.0631842799687303	0.0405191884579603	-1.559366867238361	0.118925	0.118925	chr2	70037651	0.9247268399080608	chr2:70037651:C:T
chr2:70038664	['T', 'C']	19959	1566.3139062891505	192.72193889978027	-0.0130141204303282	0.0259840385277582	-0.5008505670288913	0.616482	0.616482	chr2	70038664	0.210079599384223	chr2:70038664:T:C
chr2:70040129	['G', 'A']	19959	9654.9349536457	1380.0295793100622	0.0092572116961588	0.0117538613711469	0.7875889806632546	0.430947	0.430947	chr2	70040129	0.3655761382450517	chr2:70040129:G:A
chr2:70046575	['G', 'A']	19959	8870.777800050113	1235.7080269950377	0.0004080813188961	0.012210970735115	0.0334192365003926	0.973341	0.973341	chr2	70046575	0.0117349824720165	chr2:70046575:G:A
chr2:70047748	['G', 'A']	19959	9651.901518568637	1383.7463105514676	0.0096105469559618	0.0117541186795302	0.8176322885609917	0.413577	0.413577	chr2	70047748	0.3834436213909716	chr2:70047748:G:A
chr2:70056839	['T', 'A']	19959	34612.13913392142	4635.237030961662	-0.017094719929325	0.0152081481785248	-1.1240500637325617	0.261005	0.261005	chr2	70056839	0.5833511729237488	chr2:70056839:T:A
chr2:70059186	['T', 'C']	19959	34649.94422450513	4646.105801858129	-0.0153422988539852	0.0152536886811944	-1.0058090980249268	0.31452	0.31452	chr2	70059186	0.5023517330057746	chr2:70059186:T:C
chr2:70062968	['T', 'C']	19959	2079.0	258.02007604233444	-0.0055776966067836	0.0230510432805693	-0.2419715471830865	0.808805	0.808805	chr2	70062968	0.092156172617726	chr2:70062968:T:C
chr2:70066044	['C', 'T']	19959	1575.128575745364	162.8624854305462	-0.0224815543525324	0.0264732144607333	-0.8492189109062837	0.39577	0.39577	chr2	70066044	0.4025571290994251	chr2:70066044:C:T
chr2:70066363	['C', 'T']	19959	9690.768540339968	1394.6964866285443	0.0099102094538149	0.0117414074813708	0.8440393087062805	0.398658	0.398658	chr2	70066363	0.3993995163542826	chr2:70066363:C:T
chr2:70067128	['C', 'T']	19959	945.047349433811	95.0588496342874	-0.031411284430088	0.0332189857573557	-0.9455822841650926	0.344373	0.344373	chr2	70067128	0.4629709060298705	chr2:70067128:C:T
chr2:70070042	['G', 'T']	19959	9540.956055519368	1370.3842812699477	0.0094115782398317	0.0117968603620871	0.7978036486791672	0.424994	0.424994	chr2	70070042	0.3716172012091832	chr2:70070042:G:T
chr2:70082646	['G', 'A']	19959	9522.95425164103	1368.1399574931856	0.0095707017070737	0.0118109018305504	0.8103277670395903	0.417761	0.417761	chr2	70082646	0.3790721059434735	chr2:70082646:G:A
chr2:70082845	['G', 'A']	19959	9640.966077065692	1384.3575120374	0.0098623528346038	0.011761996583946	0.8384930878202271	0.401764	0.401764	chr2	70082845	0.3960289807331046	chr2:70082845:G:A
chr2:70084205	['T', 'C']	19959	1322.0	134.57460968138932	-0.0202739562115511	0.0286404169965035	-0.7078792258515708	0.479029	0.479029	chr2	70084205	0.3196381939784717	chr2:70084205:T:C
chr2:70085174	['T', 'C']	19959	1321.0	136.5449629324109	-0.0186211916994717	0.0286511050047913	-0.6499292678714377	0.515745	0.515745	chr2	70085174	0.2875649736949666	chr2:70085174:T:C
chr2:70086436	['G', 'A']	19959	9612.481611383906	1407.8648344812295	0.0129449006030637	0.0117850790052445	1.098414410060646	0.272037	0.272037	chr2	70086436	0.5653720231606238	chr2:70086436:G:A
chr2:70086835	['C', 'A']	19959	9248.9267926041	1372.7695423064251	0.0150006426838558	0.0119285979486506	1.2575361118238215	0.208574	0.208574	chr2	70086835	0.6807398299472952	chr2:70086835:C:A
chr2:70093454	['G', 'A']	19959	9840.972237534452	1413.552068348677	0.0089265273408212	0.0117224546737807	0.7614896017287975	0.446374	0.446374	chr2	70093454	0.3503011097366433	chr2:70093454:G:A
chr2:70094527	['C', 'T']	19959	12577.0	1710.39182063077	-0.001525526777931	0.01087129148931	-0.1403261773848266	0.888404	0.888404	chr2	70094527	0.0513894947273268	chr2:70094527:C:T
chr2:70098894	['A', 'T']	19959	610.0	61.36225037702535	-0.0448179910468223	0.0412568986666716	-1.0863150768777337	0.277353	0.277353	chr2	70098894	0.5569671321958205	chr2:70098894:A:T
chr2:70100612	['C', 'A']	19959	11858.724004812995	1646.302031841493	0.0007287858891363	0.0110455834806548	0.0659798452850129	0.947395	0.947395	chr2	70100612	0.0234689116474748	chr2:70100612:C:A
chr2:70100628	['G', 'T']	19959	423.127198917456	35.721599750131354	-0.0325303797774931	0.0497162440079373	-0.6543209453292479	0.512913	0.512913	chr2	70100628	0.2899562934148154	chr2:70100628:G:T
chr2:70100704	['G', 'A']	19959	6105.105882352873	947.4750967260302	0.021144873825292	0.014414663480933	1.4669002750748528	0.142419	0.142419	chr2	70100704	0.84643206796944	chr2:70100704:G:A
chr2:70102167	['G', 'A']	19959	11855.09753284526	1657.7626772593385	0.0014003544773653	0.011046315501091	0.1267711824116447	0.899123	0.899123	chr2	70102167	0.0461808927302841	chr2:70102167:G:A
chr2:70107315	['CA', 'C']	19959	34563.92698571786	4650.420993208336	-0.0120382059513726	0.0151585075487107	-0.7941550916334427	0.427115	0.427115	chr2	70107315	0.369455176166629	chr2:70107315:CA:C
chr2:70108841	['G', 'C']	19959	11828.0	1657.4776322591986	0.001441174077773	0.0110431120935141	0.1305043420341127	0.896169	0.896169	chr2	70108841	0.0476100831431189	chr2:70108841:G:C
chr2:70114105	['C', 'T']	19959	2362.735177468749	333.15330316225004	0.0078625084934131	0.0215289516844757	0.3652062863368664	0.714961	0.714961	chr2	70114105	0.1457176476349228	chr2:70114105:C:T
chr2:70114443	['A', 'G']	19959	11843.780216476249	1716.4691728801022	0.0151387710046545	0.0109935123006338	1.37706408931581	0.168508	0.168508	chr2	70114443	0.7733794759595236	chr2:70114443:A:G
chr2:70115578	['T', 'A']	19959	30926.693156179488	4086.45428360597	-0.0152482613495421	0.0121703792205762	-1.2528994432451404	0.210257	0.210257	chr2	70115578	0.6772495365014319	chr2:70115578:T:A
chr2:70115683	['A', 'G']	19959	30919.29484288077	4087.437084894654	-0.0149111943373939	0.0121629430814828	-1.2259528172992151	0.220231	0.220231	chr2	70115683	0.657121549209177	chr2:70115683:A:G
chr2:70116958	['T', 'C']	19959	30356.041839955906	4036.124439325086	-0.0119526732804921	0.011909826239143	-1.003597621030625	0.315585	0.315585	chr2	70116958	0.5008836473258738	chr2:70116958:T:C
chr2:70118865	['A', 'C']	19959	30902.19313455274	4074.232241593589	-0.0164569464549805	0.0121607760766412	-1.3532809379322002	0.175981	0.175981	chr2	70118865	0.7545342187800935	chr2:70118865:A:C
chr2:70119395	['C', 'T']	19959	16374.922568034885	2048.684149856307	-0.0175112229418062	0.0102581858830926	-1.7070487064060529	0.0878286	0.0878286	chr2	70119395	1.0563640399066496	chr2:70119395:C:T
chr2:70120119	['G', 'A']	19959	11872.740961610383	1587.7638974782683	0.0003249062297023	0.0114519723571641	0.0283712027560977	0.977366	0.977366	chr2	70120119	0.009942773011159	chr2:70120119:G:A
chr2:70120635	['A', 'G']	19959	12438.17382135865	1713.20378609605	0.0050054319616078	0.0109068813025746	0.4589242169919175	0.646294	0.646294	chr2	70120635	0.1895698759185572	chr2:70120635:A:G
chr2:70121038	['T', 'C']	19959	15004.27632370638	1904.547905670475	-0.0165104292823935	0.0104403885367785	-1.581399889882641	0.113802	0.113802	chr2	70121038	0.943850105416068	chr2:70121038:T:C
chr2:70122901	['G', 'C']	19959	29138.839739413685	3799.9120826636754	-0.0201555474170022	0.0113861042441724	-1.7701882035129026	0.0767111	0.0767111	chr2	70122901	1.1151417896369389	chr2:70122901:G:C
chr2:70123829	['G', 'A']	19959	1395.0	185.1775024030277	-0.0162511256958547	0.0274260763345758	-0.5925428594890574	0.553494	0.553494	chr2	70123829	0.2568870826100369	chr2:70123829:G:A
chr2:70125508	['G', 'T']	19959	28807.44333099509	3789.803615031332	-0.0141402460203875	0.0112669653447604	-1.2550181515347618	0.209487	0.209487	chr2	70125508	0.6788429225947784	chr2:70125508:G:T
chr2:70127099	['A', 'G']	19959	8191.23120865905	1083.637303024541	-0.0032881953752171	0.0125567397765319	-0.2618669681570225	0.793427	0.793427	chr2	70127099	0.1004930247447842	chr2:70127099:A:G
chr2:70127505	['C', 'T']	19959	30793.62853277209	4058.6266203686855	-0.0175040821448906	0.0120889591771706	-1.4479395528066767	0.14765	0.14765	chr2	70127505	0.8307665486989028	chr2:70127505:C:T
chr2:70128534	['T', 'C']	19959	14965.748421052636	1987.547858368588	-0.0077910890489701	0.010459985394172	-0.7448470294529377	0.456373	0.456373	chr2	70128534	0.3406800572815852	chr2:70128534:T:C
chr2:70128819	['C', 'T']	19959	13359.42702268621	1720.023150908895	-0.0129560136851759	0.0107352935624799	-1.2068616111679948	0.2275	0.2275	chr2	70128819	0.6430185990068688	chr2:70128819:C:T
chr2:70129092	['T', 'A']	19959	13969.99213670048	1831.4479802942783	-0.0095644694535476	0.0106429810733445	-0.8986645177357331	0.368842	0.368842	chr2	70129092	0.4331596317353114	chr2:70129092:T:A
chr2:70129342	['A', 'G']	19959	14163.397974838826	1863.44041932816	-0.0089627439915056	0.0107295783561334	-0.8353304942670237	0.403542	0.403542	chr2	70129342	0.3941112579208625	chr2:70129342:A:G
chr2:70130207	['C', 'T']	19959	12877.45195247882	1697.6784060686823	-0.0031237458828071	0.0107903433076915	-0.2894945780437267	0.772206	0.772206	chr2	70130207	0.1122668282535806	chr2:70130207:C:T
chr2:70130332	['C', 'T']	19959	14963.246691397631	1987.955719889818	-0.0077761519548316	0.0104591676753014	-0.7434771289874634	0.457202	0.457202	chr2	70130332	0.3398918784800279	chr2:70130332:C:T
chr2:70130861	['G', 'A']	19959	13345.54533548256	1713.172457210573	-0.0135862727016774	0.0107574895068099	-1.262959419395838	0.206619	0.206619	chr2	70130861	0.6848297446956343	chr2:70130861:G:A
chr2:70131423	['G', 'A']	19959	13890.87179230152	1814.1710299490555	-0.010427857635734	0.0106115763923437	-0.9826869496277444	0.325773	0.325773	chr2	70131423	0.4870849127743485	chr2:70131423:G:A
chr2:70131844	['T', 'C']	19959	12875.935357787132	1699.2811963610495	-0.0029378717943551	0.0107877600181579	-0.2723338106715503	0.785368	0.785368	chr2	70131844	0.1049267981337746	chr2:70131844:T:C
chr2:70131865	['C', 'T']	19959	12876.645154825132	1701.2089312268172	-0.0026682195674709	0.0107863866831021	-0.247369174299203	0.804625	0.804625	chr2	70131865	0.0944064778629743	chr2:70131865:C:T
chr2:70132874	['C', 'T']	19959	27839.789697850378	3686.8577685642736	-0.0115906865080607	0.0109929639367364	-1.0543731949603596	0.291725	0.291725	chr2	70132874	0.5350263514857002	chr2:70132874:C:T
chr2:70133130	['A', 'G']	19959	27840.78979806584	3686.616632702403	-0.0115951048580554	0.0109942533719322	-1.0546514134063063	0.291598	0.291598	chr2	70133130	0.5352154590644282	chr2:70133130:A:G
chr2:70133325	['T', 'A']	19959	27826.78839504936	3688.129058507902	-0.0113974870315324	0.0109897614556693	-1.0371004937193429	0.299702	0.299702	chr2	70133325	0.5233103588692847	chr2:70133325:T:A
chr2:70134177	['C', 'T']	19959	13889.087642814193	1814.619074875057	-0.0103151123743767	0.010610696811323	-0.9721427873963144	0.330991	0.330991	chr2	70134177	0.4801838149961146	chr2:70134177:C:T
chr2:70134781	['A', 'G']	19959	30807.26116373478	4054.721610472772	-0.0182209330985169	0.0120984909550992	-1.5060500657594151	0.13207	0.13207	chr2	70134781	0.8791958221592027	chr2:70134781:A:G
chr2:70135639	['C', 'T']	19959	14968.999749235174	1983.741380361242	-0.0084465798913163	0.0104663531520481	-0.8070222520308736	0.419663	0.419663	chr2	70135639	0.377099319099624	chr2:70135639:C:T
chr2:70137032	['A', 'G']	19959	27878.13489780465	3705.8804033373344	-0.0104563362677932	0.0110691447971088	-0.9446381323446392	0.344855	0.344855	chr2	70137032	0.4623634728599969	chr2:70137032:A:G
chr2:70137404	['G', 'A']	19959	13801.172206907222	1836.243276369034	-0.0029574442503986	0.0112062440546728	-0.2639103910257472	0.791852	0.791852	chr2	70137404	0.1013559820337601	chr2:70137404:G:A
chr2:70138258	['CT', 'C']	19959	15961.799729431808	2087.58290453337	-0.009979733546969	0.0103416278239921	-0.9650060625674896	0.334553	0.334553	chr2	70138258	0.4755350713663644	chr2:70138258:CT:C
chr2:70138710	['G', 'A']	19959	13931.672932897702	1809.0784387244817	-0.0114176505442337	0.0106287018263178	-1.0742281353647898	0.282733	0.282733	chr2	70138710	0.5486234986152334	chr2:70138710:G:A
chr2:70138825	['G', 'A']	19959	13888.175011276498	1814.19287416182	-0.0104100374271746	0.0106121841478692	-0.980951449967513	0.326629	0.326629	chr2	70138825	0.4859452587271803	chr2:70138825:G:A
chr2:70138872	['G', 'A']	19959	27828.36565929935	3690.645906151467	-0.0111179958750597	0.0109901731582794	-1.0116306372010115	0.311727	0.311727	chr2	70138872	0.5062255800036237	chr2:70138872:G:A
chr2:70139319	['C', 'T']	19959	13876.187692468047	1795.913544416705	-0.0125465005242769	0.0109623518650805	-1.1445081017917795	0.252427	0.252427	chr2	70139319	0.5978641941035147	chr2:70139319:C:T
chr2:70139337	['T', 'TACAA']	19959	12901.906706857564	1705.062267257748	-0.0022786165994512	0.0108000444112725	-0.210982150876428	0.832903	0.832903	chr2	70139337	0.0794055736444515	chr2:70139337:T:TACAA
chr2:70140078	['C', 'T']	19959	13953.282848545638	1879.7606519112628	0.0003370200595388	0.0105695821188999	0.0318858452252514	0.974563	0.974563	chr2	70140078	0.0111900809506818	chr2:70140078:C:T
chr2:70140265	['A', 'T']	19959	9091.911058776368	1205.1235521935412	-0.0020240932924875	0.0120912961472007	-0.1674008532952995	0.867056	0.867056	chr2	70140265	0.0619528521136587	chr2:70140265:A:T
chr2:70140601	['T', 'C']	19959	12914.588223502884	1710.7105693312817	-0.0023135193729745	0.010779299991387	-0.2146261236650858	0.830061	0.830061	chr2	70140601	0.0808899907685719	chr2:70140601:T:C
chr2:70140729	['A', 'G']	19959	30833.634546001205	4060.1757382152	-0.0181932987612391	0.0121132187140674	-1.501937609704897	0.133129	0.133129	chr2	70140729	0.8757273301893584	chr2:70140729:A:G
chr2:70140967	['A', 'G']	19959	30832.08954251641	4061.7820971004335	-0.0177018327817311	0.0121110859825702	-1.461622253132944	0.143861	0.143861	chr2	70140967	0.8420569251768113	chr2:70140967:A:G
chr2:70141359	['T', 'G']	19959	15187.282772098615	1983.7779325697325	-0.0103014354808288	0.0104233453328082	-0.988304153025062	0.323016	0.323016	chr2	70141359	0.4907759651623589	chr2:70141359:T:G
chr2:70141466	['T', 'C']	19959	14025.70272572402	1894.2038726062835	0.0007195381636996	0.0105539677474335	0.0681770288595587	0.945645	0.945645	chr2	70141466	0.0242718693872275	chr2:70141466:T:C
chr2:70141791	['G', 'A']	19959	12600.894016837045	1671.6685083118066	-0.0022190040735786	0.0108465133525148	-0.204582246982082	0.837901	0.837901	chr2	70141791	0.0768072912666188	chr2:70141791:G:A
chr2:70142022	['A', 'C']	19959	30427.5735117258	4030.2301579888544	-0.0129683847790858	0.0119153087526112	-1.0883800871919391	0.27644	0.27644	chr2	70142022	0.5583991157030688	chr2:70142022:A:C
chr2:70143280	['T', 'C']	19959	13068.654775027557	1705.175967604837	-0.010021694692329	0.0107656307522465	-0.930897122794013	0.351918	0.351918	chr2	70143280	0.453558519181432	chr2:70143280:T:C
chr2:70144807	['T', 'C']	19959	30819.9716105733	4050.892767969972	-0.0185815649368244	0.0121024522982405	-1.535355354346312	0.124712	0.124712	chr2	70144807	0.9040917559597614	chr2:70144807:T:C
chr2:70144897	['G', 'A']	19959	9537.759626073752	1269.0677026102892	-0.0029193499507383	0.0119314787529777	-0.2446762896015506	0.80671	0.80671	chr2	70144897	0.0932825594969748	chr2:70144897:G:A
chr2:70145237	['G', 'A']	19959	17117.288112659116	2279.5887555882264	-0.0051337584345409	0.0102611685887431	-0.5003093351543632	0.616863	0.616863	chr2	70145237	0.2098112783501756	chr2:70145237:G:A
chr2:70146427	['G', 'A']	19959	13122.944970681105	1715.40653003581	-0.0096547133951117	0.0107506585689642	-0.898057856937584	0.369166	0.369166	chr2	70146427	0.4327783041042375	chr2:70146427:G:A
chr2:70148183	['C', 'T']	19959	17074.566446181598	2270.06360729552	-0.0055485828643019	0.010259539249292	-0.540821837070784	0.588636	0.588636	chr2	70148183	0.2301531806950458	chr2:70148183:C:T
chr2:70148624	['T', 'C']	19959	29098.45791161439	3795.957438706719	-0.0192989598506362	0.011381601523437	-1.6956277911237465	0.089972	0.089972	chr2	70148624	1.045892625421558	chr2:70148624:T:C
chr2:70149533	['C', 'T']	19959	9227.472499373278	1208.5341121432082	-0.0046224347504222	0.0120060538035503	-0.3850086652997808	0.700235	0.700235	chr2	70149533	0.1547561855918657	chr2:70149533:C:T
chr2:70150521	['G', 'A']	19959	952.0477001703578	98.9713958477076	-0.0236328966260331	0.0334011931407137	-0.7075464797461467	0.479235	0.479235	chr2	70150521	0.3194514716041569	chr2:70150521:G:A
chr2:70151716	['T', 'C']	19959	17112.859205052373	2276.0169836358778	-0.0057826417243215	0.0102592385218479	-0.5636521377300014	0.572997	0.572997	chr2	70151716	0.2418476518316613	chr2:70151716:T:C
chr2:70152736	['T', 'C']	19959	9207.920126353789	1212.2045138207714	-0.0036450470900293	0.0120178169009933	-0.3033035966563986	0.761662	0.761662	chr2	70152736	0.1182377112071732	chr2:70152736:T:C
chr2:70153887	['G', 'A']	19959	13675.727487405578	1809.2480551121305	-0.008498410728264	0.0110121170285992	-0.7717326928321834	0.440282	0.440282	chr2	70153887	0.356269069390506	chr2:70153887:G:A
chr2:70154687	['A', 'G']	19959	30795.25755525485	4049.089695189042	-0.0183978872999756	0.0120883580926059	-1.5219508852264312	0.128037	0.128037	chr2	70154687	0.8926645102441606	chr2:70154687:A:G
chr2:70154696	['C', 'T']	19959	30793.256953841526	4048.682115575536	-0.0183963218745079	0.0120853236049344	-1.522203498712824	0.127974	0.127974	chr2	70154696	0.8928782553794259	chr2:70154696:C:T
chr2:70158001	['C', 'G']	19959	25443.37390999298	3300.8812499880705	-0.0177383131133555	0.0105242696982987	-1.68546736465932	0.0919141	0.0919141	chr2	70158001	1.0366178609481456	chr2:70158001:C:G
chr2:70158113	['T', 'C']	19959	15595.408817333731	2026.4447286614648	-0.0105703051188736	0.0103625068926412	-1.020052891485164	0.307716	0.307716	chr2	70158113	0.5118499215911677	chr2:70158113:T:C
chr2:70158317	['T', 'C']	19959	13104.313123214912	1706.1619065127766	-0.0104901641017537	0.0107521780721015	-0.97563154473533	0.329259	0.329259	chr2	70158317	0.4824623451530672	chr2:70158317:T:C
chr2:70158980	['C', 'T']	19959	3120.6081961136674	284.38198968265834	-0.0525076105371744	0.0195104841459393	-2.6912510291602687	0.0071244	0.0071244	chr2	70158980	2.147251705026316	chr2:70158980:C:T
chr2:70159326	['A', 'G']	19959	16011.89559691334	2097.1979369594656	-0.0086470336001485	0.0103313711778321	-0.836968631879409	0.40262	0.40262	chr2	70159326	0.3951046554933148	chr2:70159326:A:G
chr2:70159703	['A', 'G']	19959	13792.60151393624	1827.70899381054	-0.0061015554863165	0.0105967877584227	-0.5757929313500452	0.564762	0.564762	chr2	70159703	0.2481345324688381	chr2:70159703:A:G
chr2:70162081	['A', 'G']	19959	16351.716076772434	2136.096273731844	-0.0090021070808301	0.0105005576909447	-0.8572979974761904	0.391291	0.391291	chr2	70162081	0.4075001410982664	chr2:70162081:A:G
chr2:70162768	['A', 'G']	19959	15917.785145090966	2065.242923690698	-0.0101788540281746	0.0102983846891978	-0.9883932612122563	0.322972	0.322972	chr2	70162768	0.4908351271196501	chr2:70162768:A:G
chr2:70163029	['G', 'A']	19959	15914.259419270587	2049.7098875554966	-0.0113377905915146	0.0103189419562063	-1.098735765704689	0.271897	0.271897	chr2	70163029	0.5655955842132848	chr2:70163029:G:A
chr2:70164209	['G', 'A']	19959	1224.1840048105837	110.00069228941122	-0.0514267774871156	0.0293639296736268	-1.7513588289684716	0.0798995	0.0798995	chr2	70164209	1.0974559384321962	chr2:70164209:G:A
chr2:70165688	['G', 'C']	19959	16018.407696933253	2050.874689476328	-0.013548206268605	0.0103177521660411	-1.31309669495612	0.189165	0.189165	chr2	70165688	0.723159215254459	chr2:70165688:G:C
chr2:70165976	['T', 'C']	19959	9056.67785026408	1206.313096367096	-0.0020903786555488	0.0123494007308652	-0.1692696432082198	0.865586	0.865586	chr2	70165976	0.0626897764656901	chr2:70165976:T:C
chr2:70165977	['G', 'A']	19959	8771.547479307754	1192.5574703289828	0.0012464551322037	0.0122365986058499	0.101862876470253	0.918867	0.918867	chr2	70165977	0.0367473453561818	chr2:70165977:G:A
chr2:70165995	['A', 'G']	19959	8800.15475172309	1204.0736046957063	0.0025125695660402	0.0122463894719095	0.2051681903309943	0.837443	0.837443	chr2	70165995	0.0770447432498136	chr2:70165995:A:G
chr2:70165997	['C', 'T']	19959	8839.85017685702	1199.1782620683198	0.0007686849523005	0.0122617804337198	0.0626895055294515	0.950014	0.950014	chr2	70165997	0.0222699946291036	chr2:70165997:C:T
chr2:70166854	['C', 'T']	19959	13405.68664495114	1764.233893196467	-0.0086217899302932	0.0106853155071162	-0.806882110738917	0.419744	0.419744	chr2	70166854	0.3770155031363467	chr2:70166854:C:T
chr2:70167468	['T', 'C']	19959	15934.151981936786	2058.075590338877	-0.010955989267773	0.0103078568697352	-1.0628775123896763	0.28785	0.28785	chr2	70167468	0.5408337662088472	chr2:70167468:T:C
chr2:70167884	['G', 'A']	19959	8777.319302465425	1190.802084316174	0.0008572566723387	0.0122260263190605	0.0701173586549765	0.944101	0.944101	chr2	70167884	0.0249815423583767	chr2:70167884:G:A
chr2:70168157	['C', 'G']	19959	16011.143463111604	2083.9822040355325	-0.0094612948237851	0.0103542955501377	-0.913755530540108	0.360856	0.360856	chr2	70168157	0.442666069234912	chr2:70168157:C:G
chr2:70170286	['G', 'A']	19959	13146.50224124907	1705.8998188328533	-0.0114824053362159	0.0107854623326688	-1.064618741603323	0.287061	0.287061	chr2	70170286	0.5420258065815236	chr2:70170286:G:A
chr2:70170912	['G', 'A']	19959	15927.718897479674	2037.9075363743373	-0.0131673841895693	0.010316203505273	-1.2763788716303424	0.201836	0.201836	chr2	70170912	0.6950013692836906	chr2:70170912:G:A
chr2:70171455	['A', 'G']	19959	15902.780634491051	2049.365023064151	-0.0117711065824485	0.0103024051527308	-1.1425590828495384	0.253235	0.253235	chr2	70171455	0.5964762699959572	chr2:70171455:A:G
chr2:70172117	['G', 'A']	19959	15903.358417727864	2047.533231827	-0.0119724957003373	0.0103061154684047	-1.161688488455337	0.245376	0.245376	chr2	70172117	0.6101679174740691	chr2:70172117:G:A
chr2:70172931	['G', 'C']	19959	13033.918207788302	1671.6383973706158	-0.0135308278275013	0.0107692265268208	-1.256434507511073	0.208973	0.208973	chr2	70172931	0.6799098225420298	chr2:70172931:G:C
chr2:70173364	['T', 'A']	19959	13521.048563397757	1766.008133795461	-0.0112156483764229	0.0109604896709801	-1.0232798636833187	0.306188	0.306188	chr2	70173364	0.5140118340032238	chr2:70173364:T:A
chr2:70173869	['C', 'T']	19959	15534.2264548143	1987.4438569936244	-0.0139062058375753	0.0103680523435013	-1.3412553656995838	0.179853	0.179853	chr2	70173869	0.7450823136276251	chr2:70173869:C:T
chr2:70174356	['G', 'A']	19959	30800.25905878816	4037.2530860829306	-0.0202738136341036	0.012092896135615	-1.6765060583291351	0.0936548	0.0936548	chr2	70174356	1.02846995923811	chr2:70174356:G:A
chr2:70174733	['C', 'T']	19959	13404.088460959836	1748.2165528576531	-0.0100979109965919	0.0106964928981175	-0.9440394242087596	0.345161	0.345161	chr2	70174733	0.4619782814436407	chr2:70174733:C:T
chr2:70176275	['T', 'C']	19959	9307.528653797945	1268.6112180225764	0.0016478234356308	0.0119562756596232	0.1378207965876569	0.890383	0.890383	chr2	70176275	0.050423140538435	chr2:70176275:T:C
chr2:70176333	['A', 'T']	19959	25411.185354117595	3297.7520855617445	-0.0177799536161567	0.0105172826548995	-1.6905463321244736	0.0909391	0.0909391	chr2	70176333	1.0412493482062113	chr2:70176333:A:T
chr2:70177990	['T', 'A']	19959	9353.246952595931	1272.7447090123326	0.0013144872176459	0.0119441145632895	0.1100531320828098	0.912368	0.912368	chr2	70177990	0.0398299553847952	chr2:70177990:T:A
chr2:70179784	['A', 'T']	19959	30822.442879342325	4040.887451459628	-0.0198980252717773	0.0121080792803268	-1.643367606958738	0.100323	0.100323	chr2	70179784	0.998599489432366	chr2:70179784:A:T
chr2:70179991	['T', 'C']	19959	13921.950549174986	1909.1547943359976	0.0041439458902792	0.0105657052811246	0.3922072194917559	0.694909	0.694909	chr2	70179991	0.1580720635903348	chr2:70179991:T:C
chr2:70180073	['C', 'G']	19959	1447.145011775317	140.00681096107326	-0.0498952359243017	0.0271385717446004	-1.838535807774376	0.0659984	0.0659984	chr2	70180073	1.1804665929368263	chr2:70180073:C:G
chr2:70183152	['T', 'C']	19959	3208.0	382.84494522908057	-0.0169316247195088	0.0185807061545275	-0.9112476446640952	0.362176	0.362176	chr2	70183152	0.4410803320807848	chr2:70183152:T:C
chr2:70183395	['C', 'G']	19959	1581.42620731157	181.30080049384327	-0.0274160369996808	0.0258482109386923	-1.060655109350012	0.28886	0.28886	chr2	70183395	0.5393125930883145	chr2:70183395:C:G
chr2:70184213	['G', 'GACT']	19959	34881.99072914057	4631.240988873597	-0.0284566686625981	0.0155485710079564	-1.830179033689751	0.0672381	0.0672381	chr2	70184213	1.1723845672607358	chr2:70184213:G:GACT
chr2:70185202	['A', 'C']	19959	856.0	104.42822140381426	-0.0208890987643997	0.0348327655843966	-0.5996968203339262	0.548715	0.548715	chr2	70185202	0.2606531675090661	chr2:70185202:A:C
chr2:70185381	['A', 'G']	19959	34303.5935150847	4555.266642023071	-0.0234543249121812	0.0146616773804738	-1.599702701371491	0.10968	0.10968	chr2	70185381	0.9598725582185438	chr2:70185381:A:G
chr2:70185425	['A', 'G']	19959	1603.812030456858	189.58974003791351	-0.0241723738858813	0.0258399614013597	-0.9354647830321176	0.34956	0.34956	chr2	70185425	0.4564782693247079	chr2:70185425:A:G
chr2:70185734	['C', 'T']	19959	9414.452514807752	1187.0195479173497	-0.0119586996350869	0.0119487716525297	-1.0008308789259603	0.316921	0.316921	chr2	70185734	0.4990489823876424	chr2:70185734:C:T
chr2:70186220	['C', 'T']	19959	9415.887045853173	1201.329264766291	-0.010105629875497	0.0119404774765508	-0.8463338166620912	0.397377	0.397377	chr2	70186220	0.4007972732658388	chr2:70186220:C:T
chr2:70186515	['A', 'G']	19959	31297.70429945881	4077.451356650354	-0.0282180547806623	0.0122965225242442	-2.294799584600167	0.0217549	0.0217549	chr2	70186515	1.662442908673172	chr2:70186515:A:G
chr2:70187609	['T', 'C']	19959	859.0430403848081	105.18755751086896	-0.0207200298530911	0.0347759723511519	-0.5958145366539214	0.551306	0.551306	chr2	70187609	0.2586072809603976	chr2:70187609:T:C
chr2:70189065	['C', 'T']	19959	10080.020145326987	1281.7512500649364	-0.0123530958569512	0.0116240911656039	-1.0627149839898395	0.287924	0.287924	chr2	70189065	0.5407221328532674	chr2:70189065:C:T
chr2:70190006	['A', 'G']	19959	2090.4663324141384	237.2623133200396	-0.0188056233947425	0.022684790311346	-0.8289970123874889	0.407116	0.407116	chr2	70190006	0.3902818291480788	chr2:70190006:A:G
chr2:70190013	['C', 'G']	19959	5383.618403247632	529.9864810483418	-0.0418251631956378	0.0147594634995397	-2.8337861465589147	0.00460463	0.00460463	chr2	70190013	2.336805261322534	chr2:70190013:C:G
chr2:70190405	['G', 'A']	19959	6872.688680663427	705.8248835475791	-0.0383784437215306	0.0134619964884719	-2.8508731044756703	0.00436441	0.00436441	chr2	70190405	2.3600744578147554	chr2:70190405:G:A
chr2:70190598	['A', 'G']	19959	10077.504910311654	1290.1937699524724	-0.0113762453532261	0.0116257723310144	-0.9785367396949128	0.327821	0.327821	chr2	70190598	0.4843632292524105	chr2:70190598:A:G
chr2:70190907	['T', 'G']	19959	10220.048208469054	1310.5528145878063	-0.0117914692004816	0.0115803095292443	-1.0182343719486966	0.308579	0.308579	chr2	70190907	0.5106336326942733	chr2:70190907:T:G
chr2:70191207	['T', 'C']	19959	32983.0	4328.1065561450105	-0.0282224058126487	0.0134125378524565	-2.104180888293247	0.0353752	0.0353752	chr2	70191207	1.4513010960994317	chr2:70191207:T:C
chr2:70191586	['A', 'G']	19959	2356.3541791942275	282.0526607746252	-0.0114869378321852	0.0214332612099007	-0.5359398049457395	0.592006	0.592006	chr2	70191586	0.2276738916661231	chr2:70191586:A:G
chr2:70192241	['T', 'G']	19959	6861.375093961414	711.8266574859852	-0.0373163004292481	0.0134634550711332	-2.771673410138044	0.00558206	0.00558206	chr2	70192241	2.253205499712513	chr2:70192241:T:G
chr2:70196703	['T', 'C']	19959	33959.507316828705	4512.886930130314	-0.0230548038605005	0.0143427326969394	-1.607420590458334	0.107978	0.107978	chr2	70196703	0.966664720919304	chr2:70196703:T:C
chr2:70197964	['C', 'T']	19959	903.1810072663492	99.20877801286883	-0.0322158501857071	0.0339047076752601	-0.950188112349207	0.342028	0.342028	chr2	70197964	0.4659383391259333	chr2:70197964:C:T
chr2:70199193	['C', 'T']	19959	6594.405385002522	704.44028785915	-0.035731111478009	0.0136965313485309	-2.608770831736268	0.00909359	0.00909359	chr2	70199193	2.041264630596229	chr2:70199193:C:T
chr2:70200208	['G', 'A']	19959	6940.738749122983	739.9188133254154	-0.034974506909158	0.0134045740153227	-2.609147211181708	0.00908359	0.00908359	chr2	70200208	2.041742476473001	chr2:70200208:G:A
chr2:70200444	['C', 'T']	19959	9359.254176072236	1199.9409813470156	-0.0079900209296415	0.0119832958363511	-0.6667632209666373	0.504931	0.504931	chr2	70200444	0.2967679651816194	chr2:70200444:C:T
chr2:70200456	['T', 'C']	19959	11495.31000903524	1482.593571211881	-0.0079207729798529	0.0112039584769196	-0.7069620077734008	0.479598	0.479598	chr2	70200456	0.319122636646531	chr2:70200456:T:C
chr2:70200564	['G', 'A']	19959	11419.338345486569	1474.7722341179474	-0.0081023816295524	0.0112356744956162	-0.7211299715663457	0.470838	0.470838	chr2	70200564	0.3271284937378392	chr2:70200564:G:A
chr2:70201920	['A', 'G']	19959	9293.396873120866	1202.419779841404	-0.0067165560591749	0.0119091460070763	-0.5639830139947903	0.572772	0.572772	chr2	70201920	0.2420182206979587	chr2:70201920:A:G
chr2:70202102	['T', 'C']	19959	9295.46572802886	1202.703662678285	-0.0066150388274406	0.0119071585823257	-0.5555514173851362	0.578524	0.578524	chr2	70202102	0.2376786196830824	chr2:70202102:T:C
chr2:70202673	['C', 'T']	19959	9293.46562781842	1199.8437797990905	-0.007050295307182	0.0119074013196042	-0.5920935322448975	0.553795	0.553795	chr2	70202673	0.2566509696489711	chr2:70202673:C:T
chr2:70204689	['A', 'G']	19959	6465.943767854458	682.1891561597208	-0.0365663634049595	0.0137700719672586	-2.6554954463494487	0.00792549	0.00792549	chr2	70204689	2.100973877663196	chr2:70204689:A:G
chr2:70205105	['G', 'T']	19959	19346.324672719067	2452.416690429616	-0.0201177066956382	0.0101125145685656	-1.989387165697968	0.0466721	0.0466721	chr2	70205105	1.3309426576986525	chr2:70205105:G:T
chr2:70205557	['C', 'G']	19959	4374.377576853508	569.7957599222092	-0.003124751662121	0.0154308220554546	-0.2025006607484333	0.839527	0.839527	chr2	70205557	0.0759653319708991	chr2:70205557:C:G
chr2:70206227	['C', 'T']	19959	2387.435403820123	297.45625358380306	-0.0055779134190368	0.0212479110860789	-0.2625158490375693	0.792926	0.792926	chr2	70206227	0.1007673414229353	chr2:70206227:C:T
chr2:70207487	['C', 'A']	19959	909.6836642599276	99.83324597108596	-0.0317376479573845	0.0338022535999093	-0.9389210652354144	0.347783	0.347783	chr2	70207487	0.458691650586998	chr2:70207487:C:A
chr2:70207853	['G', 'A']	19959	1183.8981281678132	134.95918539820568	-0.0229950403513837	0.029991693956482	-0.7667136236035715	0.443261	0.443261	chr2	70207853	0.3533404781071365	chr2:70207853:G:A
chr2:70209419	['C', 'T']	19959	2431.487296416938	307.5559623701186	-0.0050559127176832	0.0210774743685693	-0.2398727963926535	0.810431	0.810431	chr2	70209419	0.0912839550225971	chr2:70209419:C:T
chr2:70209686	['C', 'T']	19959	4050.826616541354	522.3640548481343	-0.0053151405393909	0.0167557466778821	-0.317212992149553	0.751085	0.751085	chr2	70209686	0.1243109112753881	chr2:70209686:C:T
chr2:70212272	['C', 'T']	19959	992.09941373954	103.17133168009754	-0.0354818978048528	0.0323195086671371	-1.0978476860612425	0.272284	0.272284	chr2	70212272	0.564977877998512	chr2:70212272:C:T
chr2:70213316	['C', 'A']	19959	912.5145699356924	100.13874217816134	-0.0321219881297379	0.0337860770590512	-0.9507463110794208	0.341745	0.341745	chr2	70213316	0.4662978307858741	chr2:70213316:C:A
chr2:70213374	['C', 'A']	19959	6290.315161839722	678.2496297694894	-0.0357951762047895	0.0143831383060615	-2.488690259601013	0.0128296	0.0128296	chr2	70213374	1.891786883804402	chr2:70213374:C:A
chr2:70214199	['T', 'TA']	19959	911.0456458562984	100.06261122929452	-0.0317017899431664	0.0337679631732912	-0.9388126189453136	0.347838	0.347838	chr2	70214199	0.4586229746943656	chr2:70214199:T:TA
chr2:70215660	['T', 'C']	19959	4048.40567219522	517.910433843368	-0.0063426018572443	0.0167564522604584	-0.3785169890771842	0.705051	0.705051	chr2	70215660	0.1517794670972807	chr2:70215660:T:C
chr2:70217866	['G', 'A']	19959	4091.204980458964	531.1740899383883	-0.0043118445692647	0.0166568459950071	-0.2588632067894035	0.795743	0.795743	chr2	70217866	0.099227173096208	chr2:70217866:G:A
chr2:70218119	['G', 'C']	19959	2338.0	303.3153221605346	-0.0017145663970606	0.0214700935809108	-0.0798583569558878	0.936351	0.936351	chr2	70218119	0.0285613213598798	chr2:70218119:G:C
chr2:70218267	['A', 'G']	19959	33748.38177080724	4483.840050588608	-0.022403776940779	0.0141706440378203	-1.58099920377543	0.113894	0.113894	chr2	70218267	0.9434991541959378	chr2:70218267:A:G
chr2:70219193	['A', 'G']	19959	911.0456458562984	100.3874798241059	-0.0317680660612322	0.0337665550117759	-0.9408145441592516	0.346811	0.346811	chr2	70219193	0.4599071362144578	chr2:70219193:A:G
chr2:70219239	['GGGA', 'G']	19959	910.0455957510771	99.98860528609973	-0.0317513426395606	0.0337841227123442	-0.9398303134850732	0.347316	0.347316	chr2	70219239	0.459275209342123	chr2:70219239:GGGA:G
chr2:70219653	['A', 'C']	19959	4978.954566037737	555.9845854166958	-0.0302420835768047	0.0154056844373405	-1.963047062258625	0.0496546	0.0496546	chr2	70219653	1.304040512282841	chr2:70219653:A:C
chr2:70222644	['A', 'G']	19959	33451.352006814646	4427.821334953465	-0.0250092396689628	0.0138417379467065	-1.80679910031916	0.0708087	0.0708087	chr2	70222644	1.149913378894038	chr2:70222644:A:G
chr2:70222648	['G', 'A']	19959	911.0955605718582	99.96254332208125	-0.0319773887328465	0.0337850032884402	-0.9464965404868813	0.343907	0.343907	chr2	70222648	0.4635589843104846	chr2:70222648:G:A
chr2:70223154	['A', 'C']	19959	482.0241507165047	63.48457509271716	0.0035971626162264	0.0460569859416509	0.0781024320780283	0.937747	0.937747	chr2	70223154	0.0279143165513049	chr2:70223154:A:C
chr2:70228775	['A', 'G']	19959	33748.83635725741	4475.53884083802	-0.0239326079952524	0.0141713550669043	-1.6888016623861566	0.0912731	0.0912731	chr2	70228775	1.0396571988395231	chr2:70228775:A:G
chr2:70229454	['C', 'T']	19959	35314.53870822268	4702.272428356053	-0.0291692907969865	0.0162110814758239	-1.799342680529217	0.0719796	0.0719796	chr2	70229454	1.1427905711073287	chr2:70229454:C:T
chr2:70230170	['A', 'G']	19959	4183.523369789488	527.5019964393143	-0.0089802040799643	0.0167743560730278	-0.5353531331318285	0.592412	0.592412	chr2	70230170	0.2273761529175414	chr2:70230170:A:G
chr2:70232095	['A', 'G']	19959	33770.1475426279	4471.805781363275	-0.0249708219443503	0.0142223637008049	-1.7557434523304298	0.0791476	0.0791476	chr2	70232095	1.1015622497537338	chr2:70232095:A:G
chr2:70233174	['T', 'C']	19959	28858.67538715983	3893.354745870063	-0.004714226391523	0.011417265966946	-0.4129032646844788	0.679682	0.679682	chr2	70233174	0.1676942313344486	chr2:70233174:T:C
chr2:70233179	['C', 'G']	19959	907.090895425164	98.84576382121222	-0.0321249763291729	0.0338353285125677	-0.9494506996508252	0.342403	0.342403	chr2	70233179	0.4654624388613037	chr2:70233179:C:G
chr2:70233264	['C', 'T']	19959	4044.810623903784	514.8115657231946	-0.0070429348896525	0.0167624372804478	-0.4201617444897221	0.674372	0.674372	chr2	70233264	0.1711004699638852	chr2:70233264:C:T
chr2:70233590	['A', 'C']	19959	890.0702784048153	96.09733376681136	-0.035626280073379	0.0341847271243076	-1.0421695028844156	0.297346	0.297346	chr2	70233590	0.526737899403184	chr2:70233590:A:C
chr2:70234446	['G', 'T']	19959	908.0	98.14561380323671	-0.0332715805982647	0.0338175820658108	-0.98385450898046	0.325199	0.325199	chr2	70234446	0.4878507985489093	chr2:70234446:G:T
chr2:70235111	['A', 'T']	19959	4137.393849611775	528.4240121899235	-0.0065396988052586	0.0167620955193368	-0.3901480454943351	0.696431	0.696431	chr2	70235111	0.1571219055195331	chr2:70235111:A:T
chr2:70238245	['T', 'C']	19959	1950.017241379315	291.6598773781964	0.0080953523618183	0.0235447868091527	0.3438278047466295	0.730979	0.730979	chr2	70238245	0.1360950995334168	chr2:70238245:T:C
chr2:70239360	['T', 'C']	19959	4066.24102666934	518.2611427600117	-0.0068624493623837	0.0167172031032382	-0.4105022425105583	0.681442	0.681442	chr2	70239360	0.1665711026347177	chr2:70239360:T:C
chr2:70240039	['T', 'G']	19959	4064.203627617998	517.6657386879767	-0.0070199321828318	0.0167162611509096	-0.4199463097314582	0.674529	0.674529	chr2	70240039	0.1709993739843185	chr2:70240039:T:G
chr2:70243226	['G', 'A']	19959	4063.407175427169	517.0210913218082	-0.0071347734509165	0.0167177271995201	-0.426778913530862	0.669545	0.669545	chr2	70243226	0.1742202288163909	chr2:70243226:G:A
chr2:70243305	['T', 'C']	19959	2433.243824222078	308.9202431025073	-0.0046415237805402	0.0210705476592098	-0.2202849140711091	0.825652	0.825652	chr2	70243305	0.0832029627591487	chr2:70243305:T:C
chr2:70244767	['A', 'G']	19959	35234.56339797045	4696.400501037728	-0.026364208724597	0.0161528089755992	-1.632174859767329	0.102658	0.102658	chr2	70244767	0.9886072009891927	chr2:70244767:A:G
chr2:70244782	['C', 'G']	19959	1006.0940431910644	113.78263675590898	-0.0317394547617062	0.0338993089790629	-0.93628618746504	0.349137	0.349137	chr2	70244782	0.4570041241324125	chr2:70244782:C:G
chr2:70245350	['G', 'A']	19959	6458.941662907833	675.7181216565635	-0.0376301343965447	0.0137759475881749	-2.7315822854063243	0.00630864	0.00630864	chr2	70245350	2.200064254726575	chr2:70245350:G:A
chr2:70246321	['C', 'G']	19959	33601.68353542439	4429.938917555956	-0.0274076257442082	0.0140384179745032	-1.9523300840583635	0.050913	0.050913	chr2	70246321	1.293171311820266	chr2:70246321:C:G
chr2:70246641	['T', 'C']	19959	991.0993135240768	103.6192729400732	-0.0352536624318646	0.0323353057670427	-1.0902529478411898	0.275615	0.275615	chr2	70246641	0.559697150189826	chr2:70246641:T:C
chr2:70247127	['T', 'C']	19959	1501.2256464221286	164.10743699492613	-0.0282902962180957	0.0264448131038545	-1.0697862037063226	0.284728	0.284728	chr2	70247127	0.5455698224647145	chr2:70247127:T:C
chr2:70247245	['C', 'G']	19959	1502.075258041888	165.51655386281897	-0.0271563691577139	0.0264370570095678	-1.0272084804252544	0.304335	0.304335	chr2	70247245	0.5166480987993136	chr2:70247245:C:G
chr2:70247365	['T', 'C']	19959	910.0455957510771	100.00126000580757	-0.031749424970347	0.0337840742291195	-0.9397748997064788	0.347344	0.347344	chr2	70247365	0.459240198702386	chr2:70247365:T:C
chr2:70247877	['T', 'C']	19959	2479.1242108427696	322.9966039780208	-0.0013619153435903	0.0208581588607989	-0.0652941303534668	0.94794	0.94794	chr2	70247877	0.0232191505243375	chr2:70247877:T:C
chr2:70249236	['A', 'G']	19959	4087.20478003808	532.514102753349	-0.0040172785140286	0.0166619591914795	-0.2411048105365032	0.809476	0.809476	chr2	70249236	0.0917960230342392	chr2:70249236:A:G
chr2:70249701	['A', 'T']	19959	911.3652949726828	100.75742272352367	-0.0312916702207766	0.0337674321522194	-0.9266819602899486	0.354103	0.354103	chr2	70249701	0.450870393835149	chr2:70249701:A:T
chr2:70250187	['A', 'G']	19959	33669.182255639105	4436.36757691322	-0.0282284718740254	0.0141005170178408	-2.0019458746306267	0.0453041	0.0453041	chr2	70250187	1.3438624927597664	chr2:70250187:A:G
chr2:70251665	['T', 'TG']	19959	912.37136835767	100.92408924329726	-0.0312794094161671	0.0337688580637193	-0.9262797503292892	0.354312	0.354312	chr2	70251665	0.4506141385346507	chr2:70251665:T:TG
chr2:70252128	['A', 'G']	19959	33682.31362815883	4428.562417169345	-0.0297515932738188	0.0141210022690114	-2.106903795285748	0.0351384	0.0351384	chr2	70252128	1.4542180176554935	chr2:70252128:A:G
chr2:70252548	['A', 'G']	19959	1537.275934567465	171.12186891564517	-0.0262743478904989	0.026460881904869	-0.9929505745484718	0.320746	0.320746	chr2	70252548	0.4938387509741085	chr2:70252548:A:G
chr2:70252818	['A', 'T']	19959	4086.0472204120506	535.2444965080257	-0.0031517851057612	0.016666858931841	-0.1891049248481965	0.850013	0.850013	chr2	70252818	0.0705744321855999	chr2:70252818:A:T
chr2:70254286	['G', 'A']	19959	911.2282750325749	100.69484180140928	-0.031280576633228	0.0337673787419599	-0.9263548963117528	0.354273	0.354273	chr2	70254286	0.4506619450358082	chr2:70254286:G:A
chr2:70254392	['A', 'G']	19959	33665.12028266426	4437.395915202716	-0.0279146733708355	0.0140962015857725	-1.9802975433474304	0.0476838	0.0476838	chr2	70254392	1.3216291422512263	chr2:70254392:A:G
chr2:70254457	['TA', 'T']	19959	4102.117516293635	536.146220688045	-0.0036951357879487	0.0167125333008428	-0.2210996813847711	0.825017	0.825017	chr2	70254457	0.0835371024438614	chr2:70254457:TA:T
chr2:70254543	['C', 'G']	19959	6487.275210505211	676.7125827048317	-0.0378457895411002	0.0137501974494669	-2.7523815334424464	0.0059217	0.0059217	chr2	70254543	2.227553598237633	chr2:70254543:C:G
chr2:70255319	['C', 'T']	19959	29597.89760938205	3907.208877329904	-0.0173956265551498	0.0116985629022341	-1.4869883335693843	0.137034	0.137034	chr2	70255319	0.8631716651033824	chr2:70255319:C:T
chr2:70255372	['C', 'T']	19959	1000.6517597513284	120.14014354093511	-0.0188050531203323	0.0323067975588518	-0.5820772884120133	0.560521	0.560521	chr2	70255372	0.251408111858886	chr2:70255372:C:T
chr2:70257153	['T', 'TG']	19959	4005.802806314208	508.18278237548736	-0.0071288625784517	0.0168120044201361	-0.4240340652012495	0.671546	0.671546	chr2	70257153	0.172924233387024	chr2:70257153:T:TG
chr2:70257733	['G', 'C']	19959	2006.1406362237192	262.77245518722486	-0.0004791190277683	0.023282081016644	-0.020578874690187	0.983582	0.983582	chr2	70257733	0.0071894276480458	chr2:70257733:G:C
chr2:70258449	['G', 'C']	19959	3806.623721163492	516.4210099181439	0.0018481039829631	0.017194710652785	0.1074809585506939	0.914409	0.914409	chr2	70258449	0.0388595080818234	chr2:70258449:G:C
chr2:70259275	['T', 'C']	19959	3805.381319837651	517.7196751931432	0.002017743738926	0.0171899670638921	0.1173791509562766	0.906561	0.906561	chr2	70259275	0.0426029681022945	chr2:70259275:T:C
chr2:70260180	['T', 'C']	19959	3836.192203627618	517.1716262497071	0.0005295119617223	0.0171367362090907	0.0308992304754897	0.97535	0.97535	chr2	70260180	0.010839511693677	chr2:70260180:T:C
chr2:70260324	['A', 'G']	19959	3806.381420053114	516.9465477924338	0.0018977460755501	0.0171886414891006	0.1104069845632349	0.912088	0.912088	chr2	70260324	0.0399632580853126	chr2:70260324:A:G
chr2:70261338	['C', 'T']	19959	986.0	139.08320631384782	0.0296445289565465	0.032693556390694	0.9067391935673494	0.364556	0.364556	chr2	70261338	0.4382357495876056	chr2:70261338:C:T
chr2:70261745	['C', 'T']	19959	993.0995139550032	103.97883606520196	-0.0348420623976729	0.032304847783491	-1.07853974831228	0.280806	0.280806	chr2	70261745	0.5515936168447522	chr2:70261745:C:T
chr2:70261840	['AT', 'A']	19959	3752.316008420208	498.32644029439626	-0.0009231712579616	0.017301140219396	-0.0533589836424044	0.957446	0.957446	chr2	70261840	0.0188857108980911	chr2:70261840:AT:A
chr2:70263733	['T', 'C']	19959	3903.010157837135	521.1509741099942	-8.341212503859565e-05	0.0173621833627047	-0.0048042416841289	0.996167	0.996167	chr2	70263733	0.0016678492280917	chr2:70263733:T:C
chr2:70264515	['T', 'C']	19959	3758.0251919506222	500.5995621944787	-0.0003997407430286	0.0173016302228589	-0.0231042241615197	0.981567	0.981567	chr2	70264515	0.0080800508910911	chr2:70264515:T:C
chr2:70266150	['G', 'T']	19959	34907.0	4841.776690970963	0.0283345125121817	0.0153198721297052	1.8495266978920173	0.0643966	0.0643966	chr2	70266150	1.1911370618361266	chr2:70266150:G:T
chr2:70266438	['T', 'C']	19959	3754.752493109496	498.4802398516263	-0.0008062646132724	0.0172961859807115	-0.0466151678856578	0.96282	0.96282	chr2	70266438	0.0164548970016768	chr2:70266438:T:C
chr2:70266772	['G', 'A']	19959	993.0	103.87731627263072	-0.0349552121964578	0.0323047604262379	-1.0820452383874408	0.279246	0.279246	chr2	70266772	0.5540130391268367	chr2:70266772:G:A
chr2:70266901	['C', 'T']	19959	993.0	103.87731627263072	-0.0349552121964578	0.0323047604262379	-1.0820452383874408	0.279246	0.279246	chr2	70266901	0.5540130391268367	chr2:70266901:C:T
chr2:70266939	['T', 'C']	19959	3754.188094999499	498.6908969483494	-0.00071799560058	0.0172958926236912	-0.0415124917922171	0.966888	0.966888	chr2	70266939	0.0146238297422742	chr2:70266939:T:C
chr2:70267081	['T', 'C']	19959	33370.12641083522	4703.823112327587	0.0339544676689766	0.0137346236647727	2.4721804177324977	0.0134375	0.0134375	chr2	70267081	1.87168152274032	chr2:70267081:T:C
chr2:70267297	['T', 'A']	19959	3830.968708456912	505.1164397906384	-0.0022853059041863	0.0173330872010494	-0.1318464436068832	0.895107	0.895107	chr2	70267297	0.0481250465477766	chr2:70267297:T:A
chr2:70267502	['T', 'G']	19959	911.1369512928442	100.7019191424324	-0.0312714062988236	0.0337672623154356	-0.9260865155932074	0.354412	0.354412	chr2	70267502	0.4504915818031769	chr2:70267502:T:G
chr2:70268056	['G', 'A']	19959	993.24882229127	103.7523789470125	-0.0350740580353225	0.0323048997781708	-1.0857194504910006	0.277616	0.277616	chr2	70268056	0.5565555075562783	chr2:70268056:G:A
chr2:70269088	['C', 'T']	19959	3753.1282513907686	498.2789437909835	-0.00071090013576	0.0172995729814233	-0.0410935077139444	0.967222	0.967222	chr2	70269088	0.0144738337664531	chr2:70269088:C:T
chr2:70269145	['G', 'A']	19959	3751.443447307731	500.49443916567856	-7.5907256212507e-05	0.0173048111645937	-0.0043864827816102	0.9965	0.9965	chr2	70269145	0.0015226969634935	chr2:70269145:G:A
chr2:70270287	['T', 'C']	19959	3754.564341551413	498.83033929634	-0.0007069279402805	0.0172960952334484	-0.0408721119269411	0.967398	0.967398	chr2	70270287	0.0143948148076645	chr2:70270287:T:C
chr2:70270692	['C', 'T']	19959	6043.908448586892	956.43174254189	0.0327942677270625	0.014320729378305	2.289985856219285	0.0220325	0.0220325	chr2	70270692	1.656936221205843	chr2:70270692:C:T
chr2:70271791	['G', 'A']	19959	6040.513230429988	957.1858318260493	0.0331608183317477	0.0143214272705546	2.31546882201662	0.0205974	0.0205974	chr2	70271791	1.6861875969569131	chr2:70271791:G:A
chr2:70272451	['A', 'G']	19959	910.7757496740546	100.23113133381412	-0.0317166336000069	0.0337842594058089	-0.9387991377592094	0.347845	0.347845	chr2	70272451	0.4586142349051988	chr2:70272451:A:G
chr2:70272461	['T', 'C']	19959	3757.895299252495	498.809283610318	-0.0009840487182048	0.0172998674148274	-0.0568818647339113	0.95464	0.95464	chr2	70272461	0.0201603723840562	chr2:70272461:T:C
chr2:70274347	['G', 'A']	19959	6037.469820882048	957.2507596152964	0.0331086618463921	0.0143303623554218	2.3103855314492865	0.020877	0.020877	chr2	70274347	1.6803319087853226	chr2:70274347:G:A
chr2:70275798	['A', 'G']	19959	9788.923612851488	1452.2658423269577	0.0219980977287307	0.0118819752010013	1.851383911900172	0.0641291	0.0641291	chr2	70275798	1.192944855011444	chr2:70275798:A:G
chr2:70276014	['C', 'T']	19959	2231.341286863213	237.5466468380837	-0.0264939098703115	0.0229711782987377	-1.1533544133331373	0.248779	0.248779	chr2	70276014	0.6041862822168976	chr2:70276014:C:T
chr2:70277794	['A', 'G']	19959	6034.511726972036	954.499425370712	0.0326337532827942	0.0143248781589504	2.2781173368936467	0.0227301	0.0227301	chr2	70277794	1.6433986536127918	chr2:70277794:A:G
chr2:70278776	['G', 'A']	19959	1026.0	108.02594472233466	-0.0339330534210125	0.0317879922588232	-1.0674802341942164	0.285768	0.285768	chr2	70278776	0.5439864046615681	chr2:70278776:G:A
chr2:70279613	['C', 'T']	19959	1940.2358547351528	250.9154779343764	-0.0015571239532746	0.0233631841073647	-0.0666486188748473	0.946862	0.946862	chr2	70279613	0.0237133124494393	chr2:70279613:C:T
chr2:70279677	['T', 'C']	19959	33299.00511124473	4716.755335072374	0.0381549819753858	0.013625623725602	2.8002374602268003	0.00511141	0.00511141	chr2	70279677	2.2914592817142947	chr2:70279677:T:C
chr2:70281247	['G', 'A']	19959	33403.67361459064	4719.931252002034	0.0367765314127607	0.013726523629907	2.679231275472602	0.00738519	0.00738519	chr2	70281247	2.131638327042607	chr2:70281247:G:A
chr2:70282026	['C', 'T']	19959	9345.277566158782	1397.537029744622	0.0225858791286147	0.0120774931716545	1.870080057807284	0.0614873	0.0614873	chr2	70282026	1.2112145770618077	chr2:70282026:C:T
chr2:70282557	['T', 'C']	19959	918.276048714479	99.47280002098049	-0.0335338300881023	0.03364616336013	-0.996661334880134	0.318941	0.318941	chr2	70282557	0.4962896484296032	chr2:70282557:T:C
chr2:70283865	['C', 'T']	19959	993.0	103.87731627263072	-0.0349552121964578	0.0323047604262379	-1.0820452383874408	0.279246	0.279246	chr2	70283865	0.5540130391268367	chr2:70283865:C:T
chr2:70283929	['A', 'G']	19959	911.1826108744676	100.71868793599702	-0.0311522496930642	0.0337673086838015	-0.9225564875416974	0.35625	0.35625	chr2	70283929	0.4482451269834334	chr2:70283929:A:G
chr2:70285181	['A', 'G']	19959	993.0	103.87731627263072	-0.0349552121964578	0.0323047604262379	-1.0820452383874408	0.279246	0.279246	chr2	70285181	0.5540130391268367	chr2:70285181:A:G
chr2:70286548	['C', 'T']	19959	3758.564942874324	498.093850884826	-0.0009690416058921	0.017289640456627	-0.0560475279010624	0.955305	0.955305	chr2	70286548	0.0198579491811514	chr2:70286548:C:T
chr2:70289326	['A', 'C']	19959	411.0	60.58799193310646	0.0357701200308738	0.0498195216283524	0.7179940485521822	0.472769	0.472769	chr2	70289326	0.3253510083753748	chr2:70289326:A:C
chr2:70289529	['G', 'A']	19959	911.0456458562984	100.69382228353976	-0.0312258417071123	0.0337672287967481	-0.9247380617185686	0.355113	0.355113	chr2	70289529	0.4496334287264835	chr2:70289529:G:A
chr2:70290379	['A', 'G']	19959	929.1862189927336	79.88823346431293	-0.0390813608912708	0.0337784531608081	-1.156990839847439	0.24729	0.24729	chr2	70290379	0.6067934454366348	chr2:70290379:A:G
chr2:70290998	['T', 'C']	19959	3849.588634161971	543.8863437201252	0.008453092553978	0.0176711013592366	0.4783568597188581	0.632401	0.632401	chr2	70290998	0.199007452000204	chr2:70290998:T:C
chr2:70291653	['G', 'A']	19959	33406.02119663259	4726.5638812659445	0.0379426434003274	0.0137307798332609	2.763327637692984	0.00572678	0.00572678	chr2	70291653	2.2420895004245125	chr2:70291653:G:A
chr2:70291710	['C', 'G']	19959	911.0456458562984	100.64799984136278	-0.0312674416528114	0.0337672269015429	-0.9259700757773138	0.354473	0.354473	chr2	70291710	0.4504168391764843	chr2:70291710:C:G
chr2:70292159	['G', 'A']	19959	993.0	103.87731627263072	-0.0349552121964578	0.0323047604262379	-1.0820452383874408	0.279246	0.279246	chr2	70292159	0.5540130391268367	chr2:70292159:G:A
chr2:70293366	['A', 'G']	19959	8288.245790739627	1059.0406363889792	-0.0120864881338972	0.0124722275586418	-0.969072130625344	0.332521	0.332521	chr2	70293366	0.4781809221018501	chr2:70293366:A:G
chr2:70293714	['C', 'T']	19959	1181.0591742659583	111.06739490788765	-0.0471497702499654	0.0298082188339256	-1.58177080330284	0.113718	0.113718	chr2	70293714	0.9441707870101028	chr2:70293714:C:T
chr2:70293743	['C', 'T']	19959	8629.86475923235	1120.0049016292917	-0.0091971831340201	0.0122944445544927	-0.7480763440150098	0.454423	0.454423	chr2	70293743	0.3425396955182183	chr2:70293743:C:T
chr2:70293983	['G', 'A']	19959	7414.086123922196	754.9446874816183	-0.0436470724258432	0.0130739141219568	-3.338485477164067	0.000843906	0.000843906	chr2	70293983	3.073705925358734	chr2:70293983:G:A
chr2:70294137	['CG', 'C']	19959	23780.14869944369	3146.281909703391	-0.0081919806797136	0.010328348918992	-0.7931549121709099	0.427697	0.427697	chr2	70294137	0.3688637960092986	chr2:70294137:CG:C
chr2:70294146	['G', 'A']	19959	33957.805512402905	4454.868488226449	-0.0338586232372089	0.0143969265168993	-2.3517952388980503	0.0186927	0.0186927	chr2	70294146	1.7283279639817128	chr2:70294146:G:A
chr2:70294383	['G', 'A']	19959	1181.0	110.96088228702438	-0.0472293858288671	0.0298081797221794	-1.5844438093522693	0.113109	0.113109	chr2	70294383	0.9465028372069162	chr2:70294383:G:A
chr2:70294698	['C', 'G']	19959	1179.2954294878218	110.91214239078634	-0.0471282257322931	0.0298316537804264	-1.579806003353915	0.114167	0.114167	chr2	70294698	0.9424594108799832	chr2:70294698:C:G
chr2:70294911	['G', 'C']	19959	400.0400861852984	38.26584491171377	-0.0448879818609375	0.0508015301344471	-0.8835950756235236	0.376925	0.376925	chr2	70294911	0.4237450564958026	chr2:70294911:G:C
chr2:70295203	['T', 'C']	19959	4189.62973541792	520.554295550815	-0.00937155475447	0.0164271215924404	-0.5704928098165895	0.56835	0.56835	chr2	70295203	0.2453841356693255	chr2:70295203:T:C
chr2:70296009	['G', 'A']	19959	1180.0591241607376	110.2530424105915	-0.0477034438693059	0.0298193386398107	-1.5997485539675516	0.10967	0.10967	chr2	70296009	0.9599121565301192	chr2:70296009:G:A
chr2:70296840	['T', 'A']	19959	1180.0591241607376	111.79688652682474	-0.0468270573277462	0.0298194805072737	-1.5703512110589517	0.116349	0.116349	chr2	70296840	0.9342373450489164	chr2:70296840:T:A
chr2:70297010	['A', 'G']	19959	35248.76605872332	4673.36227987538	-0.0331035622313697	0.0161002762299304	-2.056086601162168	0.0397872	0.0397872	chr2	70297010	1.400256622988239	chr2:70297010:A:G
chr2:70298253	['T', 'C']	19959	4071.836090225565	519.983501745878	-0.0064090514276187	0.0166623869609113	-0.3846418548947342	0.700507	0.700507	chr2	70298253	0.1545875205549604	chr2:70298253:T:C
chr2:70298257	['T', 'C']	19959	1182.355435272891	112.52695700954736	-0.0461097080432971	0.0297974506242075	-1.5474380216218084	0.121774	0.121774	chr2	70298257	0.9144454281389894	chr2:70298257:T:C
chr2:70298358	['A', 'C']	19959	909.0910958560906	99.78778134767668	-0.0319472090136011	0.0338017836290226	-0.9451338238308464	0.344602	0.344602	chr2	70298358	0.4626822063237324	chr2:70298358:A:C
chr2:70299890	['G', 'A']	19959	1229.0306585327792	119.01686768436792	-0.0464674878834531	0.0298461696853681	-1.556899540989792	0.11951	0.11951	chr2	70299890	0.922595753601902	chr2:70299890:G:A
chr2:70300136	['G', 'A']	19959	1185.5639981908616	112.7508379201276	-0.0463122055026202	0.0297997626765082	-1.554113232557022	0.120173	0.120173	chr2	70300136	0.9201930969604272	chr2:70300136:G:A
chr2:70301469	['T', 'C']	19959	15871.771312584571	2282.4785228773967	0.0167869637395107	0.0103199976037003	1.6266441509144964	0.103828	0.103828	chr2	70301469	0.9836855115581004	chr2:70301469:T:C
chr2:70301695	['G', 'A']	19959	18105.90715502556	2183.612928855473	-0.0307620799489882	0.0101261317767604	-3.0378905417355484	0.00238549	0.00238549	chr2	70301695	2.622422399668426	chr2:70301695:G:A
chr2:70302482	['T', 'C']	19959	19881.9729851644	2475.2955749580624	-0.0261486829559095	0.01008346076736	-2.593225040409958	0.009515	0.009515	chr2	70302482	2.021591207376961	chr2:70302482:T:C
chr2:70303047	['C', 'T']	19959	19848.928306427355	2475.156157986712	-0.0259437791878132	0.0100815201459245	-2.5733995282746123	0.0100776	0.0100776	chr2	70303047	1.9966428836504544	chr2:70303047:C:T
chr2:70305292	['A', 'G']	19959	7481.24763098521	761.3721622153853	-0.0445568536850722	0.0130307889649567	-3.419351952126432	0.000628961	0.000628961	chr2	70305292	3.201376283028348	chr2:70305292:A:G
chr2:70305367	['C', 'A']	19959	31172.427346570403	4102.269205189914	-0.023735924283283	0.0123163495134508	-1.9271882677055168	0.0539704	0.0539704	chr2	70305367	1.2678443631623384	chr2:70305367:C:A
chr2:70308305	['G', 'A']	19959	917.7356967356968	95.62592521781234	-0.0369652279312342	0.0335886246905868	-1.1005281779695384	0.271115	0.271115	chr2	70308305	0.5668464535113131	chr2:70308305:G:A
chr2:70310041	['C', 'T']	19959	21684.21012785159	3016.141882035436	0.0067325556898054	0.0102568003995712	0.6563992110138763	0.511575	0.511575	chr2	70310041	0.2910906870771518	chr2:70310041:C:T
chr2:70310526	['G', 'A']	19959	31201.816477899163	4097.382241069621	-0.025052247433436	0.0123133338643902	-2.0345625083622747	0.0419081	0.0419081	chr2	70310526	1.3777020284579855	chr2:70310526:G:A
chr2:70310880	['G', 'T']	19959	915.09169714887	94.37736519957086	-0.0375436673974525	0.0336177136629625	-1.116782294413297	0.264101	0.264101	chr2	70310880	0.5782299543642244	chr2:70310880:G:T
chr2:70311397	['T', 'C']	19959	10570.23678011127	1544.884534442574	0.0157996117699952	0.0114222316891484	1.3832333470354614	0.166609	0.166609	chr2	70311397	0.7783015422763793	chr2:70311397:T:C
chr2:70312350	['T', 'C']	19959	13101.63473236006	1773.1154501051303	-0.0036499350442103	0.0108935167409969	-0.33505571533884	0.737587	0.737587	chr2	70312350	0.1321867463443652	chr2:70312350:T:C
chr2:70312864	['T', 'C']	19959	13166.95820177417	1780.0162539578682	-0.003614739003871	0.0108046057474742	-0.3345553820615887	0.737964	0.737964	chr2	70312864	0.1319648237903631	chr2:70312864:T:C
chr2:70313008	['T', 'C']	19959	917.3217221331196	96.26857978319582	-0.0364852879494315	0.0335843702054211	-1.086377017829032	0.277325	0.277325	chr2	70313008	0.5570109783390014	chr2:70313008:T:C
chr2:70313594	['T', 'C']	19959	10865.830567290286	1537.2246381219768	0.0097055129893196	0.0113515146577776	0.854997177197828	0.392563	0.392563	chr2	70313594	0.4060906360989075	chr2:70313594:T:C
chr2:70314287	['A', 'G']	19959	35293.0	4690.034062560867	-0.0317619008026826	0.0161697490297857	-1.9642791452220527	0.0495116	0.0495116	chr2	70314287	1.3052930389292043	chr2:70314287:A:G
chr2:70314806	['T', 'C']	19959	10421.088499123029	1165.594339337538	-0.0355179491309308	0.011501940772269	-3.0879961768333875	0.00201788	0.00201788	chr2	70314806	2.695104664108724	chr2:70314806:T:C
chr2:70314891	['G', 'A']	19959	35190.526281505234	4645.114094997756	-0.0380244984004045	0.0160066085909321	-2.375549960154945	0.0175322	0.0175322	chr2	70314891	1.7561635837401322	chr2:70314891:G:A
chr2:70314928	['A', 'G']	19959	34725.47968131483	4540.628461263422	-0.04297133171862	0.0153355444296348	-2.8020740910626647	0.00508242	0.00508242	chr2	70314928	2.2939294486627704	chr2:70314928:A:G
chr2:70315808	['A', 'G']	19959	34726.6995088704	4541.980457500345	-0.0424609211040573	0.0153333986467709	-2.7691787112701856	0.00562497	0.00562497	chr2	70315808	2.2498797894600133	chr2:70315808:A:G
chr2:70317061	['TA', 'T']	19959	1293.1943776307878	114.27860188779653	-0.0386532531516204	0.028917075529056	-1.3366930246034534	0.181338	0.181338	chr2	70317061	0.7415111784690724	chr2:70317061:TA:T
chr2:70317453	['AGAGT', 'A']	19959	10273.088257404905	1151.4247299902956	-0.0346720874148232	0.0115524095135436	-3.0012862142893035	0.00269174	0.00269174	chr2	70317453	2.569966891706057	chr2:70317453:AGAGT:A
chr2:70318032	['C', 'T']	19959	10278.57492232134	1150.2533536166236	-0.0349519502914552	0.0115450004906803	-3.027453339622642	0.00246939	0.00246939	chr2	70318032	2.6074103148990777	chr2:70318032:C:T
chr2:70318419	['TAGC', 'T']	19959	20274.047354179194	2554.5482728378843	-0.0182259993994491	0.0100365799373525	-1.8159571799571272	0.0693919	0.0693919	chr2	70318419	1.1586912210524651	chr2:70318419:TAGC:T
chr2:70319491	['C', 'T']	19959	20237.05572538211	2552.2272135234857	-0.0180221705762615	0.010043953665305	-1.7943303182008723	0.0727756	0.0727756	chr2	70319491	1.1380142053241915	chr2:70319491:C:T
chr2:70320425	['A', 'T']	19959	20243.0569280882	2556.8735561265617	-0.017659822380435	0.0100438133716709	-1.7582786265469106	0.0787154	0.0787154	chr2	70320425	1.1039402932986202	chr2:70320425:A:T
chr2:70320465	['T', 'C']	19959	30574.063686926893	4054.9320831948494	-0.01635827600539	0.0120030749841052	-1.3628404410579804	0.172948	0.172948	chr2	70320465	0.7620844558756159	chr2:70320465:T:C
chr2:70320682	['T', 'C']	19959	20241.028260760635	2555.040354180277	-0.0178860392522477	0.0100428122659498	-1.7809791499230074	0.0749311	0.0749311	chr2	70320682	1.1253378918457326	chr2:70320682:T:C
chr2:70321109	['T', 'C']	19959	30548.12217489352	4052.018286983413	-0.0161941175613891	0.0119935095909896	-1.3502400976570976	0.176954	0.176954	chr2	70321109	0.7521396157996043	chr2:70321109:T:C
chr2:70321434	['G', 'A']	19959	20244.08570139829	2556.594340691833	-0.0176718566211517	0.0100415095831594	-1.7598804716363747	0.0784434	0.0784434	chr2	70321434	1.105443590817135	chr2:70321434:G:A
chr2:70321990	['T', 'A']	19959	32822.51147754611	4352.006495245406	-0.0225579332666556	0.01337236518151	-1.6869067633485266	0.0916369	0.0916369	chr2	70321990	1.0379296110547265	chr2:70321990:T:A
chr2:70321991	['C', 'T']	19959	20246.05752944124	2557.5489908042086	-0.0177072734363581	0.0100432600801019	-1.7631001582285428	0.0778989	0.0778989	chr2	70321991	1.1084686748987194	chr2:70321991:C:T
chr2:70322646	['C', 'A']	19959	20232.09577987169	2556.387666178355	-0.0176208957752659	0.0100465810569739	-1.753919634484437	0.0794596	0.0794596	chr2	70322646	1.099853625515617	chr2:70322646:C:A
chr2:70322829	['T', 'C']	19959	32811.287868918174	4348.583113161728	-0.0228618613994424	0.0133603249654054	-1.711175548397202	0.0870643	0.0870643	chr2	70322829	1.0601598873721023	chr2:70322829:T:C
chr2:70323792	['T', 'A']	19959	1295.1946782922428	112.17178863307664	-0.0404723839395261	0.0288982905490338	-1.4005113510383511	0.161376	0.161376	chr2	70323792	0.7921610535209607	chr2:70323792:T:A
chr2:70324077	['C', 'A']	19959	20245.0143300932	2560.7991832916123	-0.0173253557464992	0.0100405260112793	-1.7255426386064117	0.0844452	0.0844452	chr2	70324077	1.0734250313831843	chr2:70324077:C:A
chr2:70324340	['A', 'C']	19959	20249.116284898	2562.9980458218934	-0.0171988995510558	0.0100436941788547	-1.7124077301422842	0.0868371	0.0868371	chr2	70324340	1.061294688614987	chr2:70324340:A:C
chr2:70324368	['T', 'C']	19959	20271.48534725009	2566.110809590536	-0.0172366526790566	0.0100556569416412	-1.7141249725493677	0.0865213	0.0865213	chr2	70324368	1.0628769638216544	chr2:70324368:T:C
chr2:70324712	['CA', 'C']	19959	19795.98366487949	2507.808492321498	-0.0180842871048817	0.0100458338262702	-1.8001778068029208	0.0718477	0.0718477	chr2	70324712	1.143587130011263	chr2:70324712:CA:C
chr2:70324775	['C', 'T']	19959	20242.0283609761	2557.520587220456	-0.0176312152156158	0.0100410386365383	-1.7559154838282918	0.0791182	0.0791182	chr2	70324775	1.101723601832513	chr2:70324775:C:T
chr2:70324784	['A', 'G']	19959	20249.05813079429	2560.02512246569	-0.0174504164857301	0.0100437590495607	-1.7374387815977557	0.0823252	0.0823252	chr2	70324784	1.0844672055441946	chr2:70324784:A:G
chr2:70324805	['T', 'C']	19959	34735.48068346946	4548.524594543684	-0.0419553815845087	0.0153415145663284	-2.7347613824643187	0.00624806	0.00624806	chr2	70324805	2.204254808589175	chr2:70324805:T:C
chr2:70325281	['T', 'G']	19959	20241.339503386	2555.760475666119	-0.0178465397545643	0.0100454786652165	-1.7765743524357664	0.0756535	0.0756535	chr2	70325281	1.1211709751685526	chr2:70325281:T:G
chr2:70325604	['C', 'T']	19959	775.8709859154902	53.795591686764496	-0.0645468106289895	0.0365841845613679	-1.7643364585785928	0.0776907	0.0776907	chr2	70325604	1.1096309655029923	chr2:70325604:C:T
chr2:70325623	['A', 'G']	19959	910.139348856164	44.01236995485629	-0.0901636288816309	0.0338819593928418	-2.6611102338042327	0.00779458	0.00779458	chr2	70325623	2.108207281193112	chr2:70325623:A:G
chr2:70325836	['G', 'A']	19959	20234.12406015037	2560.48483376064	-0.0172477431739162	0.0100400771138871	-1.7178895120297144	0.0858323	0.0858323	chr2	70325836	1.0663492497735128	chr2:70325836:G:A
chr2:70325870	['T', 'C']	19959	1161.1745339747445	87.11201372734071	-0.0657947268490397	0.0299686724528254	-2.1954501639206487	0.0281428	0.0281428	chr2	70325870	1.550632695669766	chr2:70325870:T:C
chr2:70325918	['G', 'T']	19959	20239.15440144376	2557.794424420136	-0.0175932367583312	0.0100413479336039	-1.752079190429639	0.0797756	0.0797756	chr2	70325918	1.0981299207513842	chr2:70325918:G:T
chr2:70326234	['G', 'C']	19959	20243.09963913392	2560.44979746648	-0.0174470009462902	0.0100426995425077	-1.7372819800535044	0.0823528	0.0823528	chr2	70326234	1.0843216302055	chr2:70326234:G:C
chr2:70326239	['A', 'C']	19959	20242.056727637188	2560.433246961996	-0.0173784132814299	0.0100411626383929	-1.730717239354602	0.0835177	0.0835177	chr2	70326239	1.0782214742443792	chr2:70326239:A:C
chr2:70326736	['T', 'C']	19959	20289.49676351046	2575.053765538444	-0.0167076623477048	0.0100533401823931	-1.6619016212110045	0.0965482	0.0965482	chr2	70326736	1.015255818594628	chr2:70326736:T:C
chr2:70328866	['G', 'T']	19959	16622.498496692722	2207.939033272768	-0.0022634317795183	0.0101971275789623	-0.2219675846939487	0.824341	0.824341	chr2	70328866	0.0838930992452903	chr2:70328866:G:T
chr2:70329205	['T', 'C']	19959	25188.57209442189	3373.9788803487227	-0.0045025718845768	0.0105005276897622	-0.428794820375245	0.668077	0.668077	chr2	70329205	0.1751734795186005	chr2:70329205:T:C
chr2:70329298	['GCTGCC', 'G']	19959	25180.66267234896	3375.5723303785608	-0.0041480444462393	0.0105000665834792	-0.3950493469027912	0.692811	0.692811	chr2	70329298	0.1593852254921881	chr2:70329298:GCTGCC:G
chr2:70330185	['C', 'T']	19959	16296.08238949584	2166.860863412904	-0.0037128816744605	0.0102475093185444	-0.3623203999182052	0.717116	0.717116	chr2	70330185	0.144410587588658	chr2:70330185:C:T
chr2:70330558	['G', 'GT']	19959	16312.355639097746	2169.315179493284	-0.0035898194612737	0.0102472255154357	-0.3503211143217522	0.726101	0.726101	chr2	70330558	0.1390029651238359	chr2:70330558:G:GT
chr2:70331862	['C', 'T']	19959	30440.67612269448	3960.2488288117806	-0.0249129768578507	0.0119080230705772	-2.092116945877152	0.0364407	0.0364407	chr2	70331862	1.4384132891299548	chr2:70331862:C:T
chr2:70332053	['T', 'C']	19959	932.3737156032278	27.350458057096645	-0.1113461771417404	0.0334534519394906	-3.3283912626756536	0.000875072	0.000875072	chr2	70332053	3.057956212216243	chr2:70332053:T:C
chr2:70332651	['G', 'C']	19959	10280.060235529942	1386.0739354148693	-0.0013951049063312	0.0115184435800211	-0.1211192203737571	0.903598	0.903598	chr2	70332651	0.0440247390065717	chr2:70332651:G:C
chr2:70333807	['C', 'T']	19959	18594.79494888756	2729.1904378368217	0.023168029941518	0.0101749604626081	2.2769651073002186	0.0227989	0.0227989	chr2	70333807	1.6420861063089545	chr2:70333807:C:T
chr2:70333982	['C', 'T']	19959	1655.2487973541793	128.45999402726292	-0.0645108522669444	0.0253348816602621	-2.546325383794073	0.0108938	0.0108938	chr2	70333982	1.962820602231025	chr2:70333982:C:T
chr2:70335518	['T', 'C']	19959	29588.482463172662	4129.930833036083	0.0151337389440847	0.0116139394212599	1.3030668057714807	0.192567	0.192567	chr2	70335518	0.715418135414175	chr2:70335518:T:C
chr2:70335546	['A', 'G']	19959	936.0	32.96880925280541	-0.1036187285281433	0.0333937724094407	-3.10293569883855	0.00191879	0.00191879	chr2	70335546	2.716972553577068	chr2:70335546:A:G
chr2:70335912	['C', 'T']	19959	19445.12461731493	2932.570368696528	0.0310802378333962	0.0101640306433084	3.0578654201380355	0.00223215	0.00223215	chr2	70335912	2.651276624258025	chr2:70335912:C:T
chr2:70337220	['G', 'A']	19959	1493.374110454044	109.66699292277578	-0.0607032013926524	0.0268996501947788	-2.256653932415625	0.0240405	0.0240405	chr2	70337220	1.6190565040161036	chr2:70337220:G:A
chr2:70337399	['T', 'C']	19959	22842.444683944057	3192.895931885379	0.0121156035065149	0.0102211380188199	1.185347804149275	0.235894	0.235894	chr2	70337399	0.627283105320552	chr2:70337399:T:C
chr2:70337715	['A', 'G']	19959	2032.276547672844	218.4036181581373	-0.0268571527310727	0.0231848811285819	-1.1583907884679077	0.246718	0.246718	chr2	70337715	0.6077991641888175	chr2:70337715:A:G
chr2:70338233	['C', 'T']	19959	1918.3844650463543	204.23963380808905	-0.0301832438948315	0.0238251549700104	-1.266864535942127	0.205219	0.205219	chr2	70338233	0.6877824329697659	chr2:70338233:C:T
chr2:70338405	['T', 'C']	19959	3547.9553839983955	477.10326738145176	0.0029465697296579	0.0178169710783072	0.1653799468331362	0.868647	0.868647	chr2	70338405	0.0611566759081365	chr2:70338405:T:C
chr2:70340308	['T', 'C']	19959	7099.778590758745	1023.340331793896	0.0147446880454359	0.0131665364068885	1.119860803918162	0.262787	0.262787	chr2	70340308	0.5803961230084183	chr2:70340308:T:C
chr2:70340602	['C', 'T']	19959	7094.554564138552	1026.1052161267428	0.0151957103555665	0.0131715116374952	1.1536800614675928	0.248645	0.248645	chr2	70340602	0.6044202695676598	chr2:70340602:C:T
chr2:70341118	['G', 'T']	19959	4658.4668036278	668.4903325316388	0.0133189376147001	0.0156783303603486	0.8495124996462938	0.395606	0.395606	chr2	70341118	0.402737130251979	chr2:70341118:G:T
chr2:70341860	['T', 'C']	19959	7143.073662056524	1022.7049512113056	0.0135619195997171	0.0131406983517469	1.0320547079534974	0.302059	0.302059	chr2	70341860	0.5199082197189662	chr2:70341860:T:C
chr2:70342019	['G', 'A']	19959	4506.0	619.5251119777049	0.0057914906850409	0.015972279778446	0.3625963710488202	0.71691	0.71691	chr2	70342019	0.1445353617055672	chr2:70342019:G:A
chr2:70342706	['A', 'G']	19959	16229.217004821228	2224.432761926602	0.0041575557239854	0.010353640928723	0.4015549459950421	0.688016	0.688016	chr2	70342706	0.162401462010255	chr2:70342706:A:G
chr2:70342827	['TAGATGGCTTGAGAAGAGTTTGTTAG', 'T']	19959	3582.7180155349533	477.67083327196434	0.0025180366231392	0.0177477607872666	0.1418791166571213	0.887177	0.887177	chr2	70342827	0.0519897257662022	chr2:70342827:TAGATGGCTTGAGAAGAGTTTGTTAG:T
chr2:70343756	['C', 'G']	19959	4684.877800611498	670.7158764046226	0.0127555183619166	0.0156540420324964	0.8148386426609333	0.415174	0.415174	chr2	70343756	0.3817698517156881	chr2:70343756:C:G
chr2:70343971	['A', 'G']	19959	4685.70429945881	669.9976355745116	0.0129306995509689	0.0156476933762534	0.826364579113763	0.408607	0.408607	chr2	70343971	0.3886941975779399	chr2:70343971:A:G
chr2:70344807	['A', 'T']	19959	2033.2037380367792	222.94905838389369	-0.0247340410445086	0.0231556549175228	-1.0681641755591798	0.285459	0.285459	chr2	70344807	0.5444562599310059	chr2:70344807:A:T
chr2:70344976	['T', 'C']	19959	3565.178625112737	484.9719395496806	0.0052595787867072	0.0177764584151428	0.2958732647346045	0.76733	0.76733	chr2	70344976	0.1150178220263464	chr2:70344976:T:C
chr2:70345550	['G', 'A']	19959	3596.360374805832	486.8490168768119	0.0039406600488981	0.0177039739480438	0.2225861866077538	0.82386	0.82386	chr2	70345550	0.0841465824693943	chr2:70345550:G:A
chr2:70347006	['G', 'C']	19959	861.0431405952501	112.51054528430316	0.0124177858298354	0.0348557689981257	0.3562619958407225	0.721648	0.721648	chr2	70347006	0.1416745876586983	chr2:70347006:G:C
chr2:70347105	['C', 'A']	19959	659.0	95.53180920572903	-0.000456154262839	0.0395239176119048	-0.011541220870819	0.990792	0.990792	chr2	70347105	0.0040175087170865	chr2:70347105:C:A
chr2:70347186	['G', 'T']	19959	25262.797203848462	3669.857672758592	0.0267749712715172	0.010581432877997	2.530372925881611	0.0114018	0.0114018	chr2	70347186	1.943026581263669	chr2:70347186:G:T
chr2:70347761	['A', 'G']	19959	28351.84100816756	4020.587468056491	0.0234047689184599	0.0111849163332562	2.092529637335789	0.0364038	0.0364038	chr2	70347761	1.438853280282422	chr2:70347761:A:G
chr2:70347865	['C', 'T']	19959	1894.094899288506	282.76555107023376	0.0069430059654116	0.0237219529161214	0.2926827310534446	0.769768	0.769768	chr2	70347865	0.1136401469076808	chr2:70347865:C:T
chr2:70348072	['A', 'C']	19959	17021.116824537665	2519.397229598445	0.0232736621421514	0.0102714952018686	2.265849487805557	0.0234713	0.0234713	chr2	70348072	1.62946285555731	chr2:70348072:A:C
chr2:70348220	['A', 'G']	19959	5538.0	738.9848301292197	0.0030211678640003	0.0146502215048639	0.2062199443876873	0.836621	0.836621	chr2	70348220	0.0774712384050942	chr2:70348220:A:G
chr2:70348617	['T', 'C']	19959	2213.3326819001804	260.8940579440569	-0.0201715198979676	0.0222423655518347	-0.9068963393735636	0.364473	0.364473	chr2	70348617	0.438334638499168	chr2:70348617:T:C
chr2:70349865	['A', 'G']	19959	12809.92543595911	1911.468523349017	0.0216751615332773	0.010872131055313	1.9936442472044136	0.0462045	0.0462045	chr2	70349865	1.3353157250932994	chr2:70349865:A:G
chr2:70350283	['C', 'T']	19959	2022.202635666684	217.7324568314164	-0.0275925041977459	0.0232370884345728	-1.1874337990078416	0.235071	0.235071	chr2	70350283	0.6288009451703326	chr2:70350283:C:T
chr2:70352309	['A', 'G']	19959	13532.356015433184	1862.4316177265207	0.0037942412622189	0.0106974325041985	0.3546870953128063	0.722828	0.722828	chr2	70352309	0.140965032633012	chr2:70352309:A:G
chr2:70352508	['G', 'C']	19959	13559.114135338346	1996.2592825659467	0.0191080003722074	0.0107476579574315	1.7778757425933065	0.0754395	0.0754395	chr2	70352508	1.1224011986901414	chr2:70352508:G:C
chr2:70352790	['C', 'T']	19959	8537.283223090799	1161.5142575850423	0.0053340017470256	0.0123343975150623	0.4324493142459515	0.66542	0.66542	chr2	70352790	0.1769041500270034	chr2:70352790:C:T
chr2:70353029	['A', 'G']	19959	25232.849639133925	3367.014583643117	-0.0048845609769368	0.0105433267477766	-0.4632846058732701	0.643165	0.643165	chr2	70353029	0.1916775972204994	chr2:70353029:A:G
chr2:70353785	['C', 'T']	19959	9515.814144654403	1354.5945706522816	0.0097393371552634	0.0118506680803175	0.8218386583149037	0.411179	0.411179	chr2	70353785	0.3859690740152417	chr2:70353785:C:T
chr2:70354182	['C', 'T']	19959	9531.955153580198	1357.6935160764565	0.0097796461669241	0.0118422875310647	0.8258240767478536	0.408914	0.408914	chr2	70354182	0.3883680202388584	chr2:70354182:C:T
chr2:70354704	['CAG', 'C']	19959	19368.911304870715	2683.8049162802886	0.0014932369543422	0.0101403955794665	0.1472562823255075	0.882931	0.882931	chr2	70354704	0.054073234689857	chr2:70354704:CAG:C
chr2:70354837	['C', 'T']	19959	19366.881332999248	2682.709107743057	0.0014278211210973	0.0101414323919877	0.1407908731142742	0.888037	0.888037	chr2	70354837	0.0515689389949676	chr2:70354837:C:T
chr2:70355290	['T', 'C']	19959	19324.96823328991	2680.926149726574	0.00161087748446	0.0101353669148089	0.1589362770978054	0.873721	0.873721	chr2	70355290	0.0586272258373785	chr2:70355290:T:C
chr2:70356825	['C', 'T']	19959	19317.32485705687	2680.8394881232825	0.0019832557889613	0.0101429089582814	0.195531261999749	0.844979	0.844979	chr2	70356825	0.0731540843017272	chr2:70356825:C:T
chr2:70357504	['C', 'T']	19959	17709.887313358053	2484.0515520007552	0.0049840886495261	0.0101771865621465	0.4897314811997397	0.624329	0.624329	chr2	70357504	0.2045864916785723	chr2:70357504:C:T
chr2:70357901	['G', 'C']	19959	28893.790628915056	4044.4142181404345	0.0116857054510865	0.0114623878551518	1.0194826417284657	0.307986	0.307986	chr2	70357901	0.511469024606489	chr2:70357901:G:C
chr2:70359174	['T', 'G']	19959	9679.884526558884	1278.4665711642424	-0.0113032061911538	0.0118072169053799	-0.9573133348641708	0.338421	0.338421	chr2	70359174	0.4705426955705222	chr2:70359174:T:G
chr2:70359564	['T', 'C']	19959	8154.311190213575	1112.2064046261794	-0.0068888595393643	0.0125643142654332	-0.5482877452625404	0.5835	0.5835	chr2	70359564	0.233959139618611	chr2:70359564:T:C
chr2:70360372	['G', 'A']	19959	19318.77546110665	2680.716426690883	0.0017212526317503	0.0101445608026941	0.1696724644100129	0.865269	0.865269	chr2	70360372	0.0628488554784354	chr2:70360372:G:A
chr2:70362076	['G', 'A']	19959	673.1011725796753	65.5790752728225	-0.0353217259682771	0.0391800788642951	-0.9015225847456352	0.367321	0.367321	chr2	70362076	0.4349542420238559	chr2:70362076:G:A
chr2:70362226	['G', 'A']	19959	11461.574255937468	1495.7020619257164	-0.013240728473664	0.0111467503735892	-1.1878554762503912	0.234904	0.234904	chr2	70362226	0.6291095878918833	chr2:70362226:G:A
chr2:70362997	['C', 'A']	19959	9682.940566274116	1276.5056693329857	-0.0112895732081235	0.0117862929592662	-0.9578561509662658	0.338147	0.338147	chr2	70362997	0.4708944612305805	chr2:70362997:C:A
chr2:70364317	['G', 'T']	19959	2602.5040683690777	294.933928409096	-0.0142460256559227	0.0208580315024758	-0.6829995272675549	0.494615	0.494615	chr2	70364317	0.3057327170922964	chr2:70364317:G:T
chr2:70364376	['T', 'C']	19959	17769.476876003206	2483.7864253058588	0.0043155591884211	0.0101780986799758	0.424004455459989	0.671567	0.671567	chr2	70364376	0.1729106527216284	chr2:70364376:T:C
chr2:70364675	['C', 'T']	19959	4749.475923234955	647.4922696653471	0.0018052956921551	0.0155808803324412	0.1158660905954248	0.90776	0.90776	chr2	70364675	0.0420289581452846	chr2:70364675:C:T
chr2:70365444	['A', 'G']	19959	29178.923886355667	4066.75371358476	0.0110530741478306	0.0115537690520701	0.956663933476343	0.338749	0.338749	chr2	70365444	0.4701219781695612	chr2:70365444:A:G
chr2:70366706	['G', 'T']	19959	27657.157095610342	3880.328100889749	0.0110553137647585	0.0111002815756134	0.9959489486326388	0.319287	0.319287	chr2	70366706	0.4958187637129828	chr2:70366706:G:T
chr2:70367127	['T', 'C']	19959	31841.57209442189	4373.495883117266	0.0081746957419834	0.0126684674323113	0.6452789799288297	0.518754	0.518754	chr2	70367127	0.2850385415160338	chr2:70367127:T:C
chr2:70367431	['C', 'A']	19959	5221.046354297168	753.6106246617927	0.0111160388969576	0.0150364708328202	0.739271802575813	0.459751	0.459751	chr2	70367431	0.3374773174590864	chr2:70367431:C:A
chr2:70368266	['G', 'C']	19959	3780.189397735244	486.1556984096488	-0.0122034555926975	0.0172163287907755	-0.7088303052876266	0.478438	0.478438	chr2	70368266	0.3201743337543635	chr2:70368266:G:C
chr2:70368611	['G', 'A']	19959	31840.0	4371.79402454327	0.0078565573472577	0.0126667535386313	0.620250273544566	0.5351	0.5351	chr2	70368611	0.2715650490257452	chr2:70368611:G:A
chr2:70368669	['C', 'T']	19959	2550.383343355382	289.8920490348487	-0.0133762452201545	0.0208226353843181	-0.6423896386443179	0.520628	0.520628	chr2	70368669	0.2834724787191167	chr2:70368669:C:T
chr2:70368777	['T', 'C']	19959	3815.3823219922833	433.2285398954362	-0.0159957391062922	0.0172271672675016	-0.928518244346974	0.35315	0.35315	chr2	70368777	0.4520407894128138	chr2:70368777:T:C
chr2:70369083	['A', 'G']	19959	2751.0	314.10102112000914	-0.0112991381442283	0.0200618078390205	-0.5632163479430461	0.573294	0.573294	chr2	70369083	0.2416226034556179	chr2:70369083:A:G
chr2:70370253	['G', 'C']	19959	2725.273087137345	310.6620076237514	-0.0112623290841169	0.0201649940824147	-0.5585089208599604	0.576503	0.576503	chr2	70370253	0.2391984283865315	chr2:70370253:G:C
chr2:70370264	['T', 'C']	19959	31736.0	4359.713409771177	0.0087646697735577	0.0126090174914192	0.6951112392002263	0.486994	0.486994	chr2	70370264	0.3124763894690279	chr2:70370264:T:C
chr2:70370304	['TAACTAATGAGGAAAGGAGTAAGATAC', 'T']	19959	17544.516111250312	2439.389811985465	0.0023873699765772	0.0101969318210013	0.2341263056854318	0.814889	0.814889	chr2	70370304	0.0889015445981535	chr2:70370304:TAACTAATGAGGAAAGGAGTAAGATAC:T
chr2:70370676	['C', 'T']	19959	20266.076926931943	2753.9444085839946	0.000108029600929	0.0100894322773319	0.0107072031368683	0.991457	0.991457	chr2	70370676	0.0037261166252754	chr2:70370676:C:T
chr2:70371256	['T', 'C']	19959	11259.0	1580.6953819917528	0.0062606261014034	0.0112710674054234	0.5554599113115891	0.578586	0.578586	chr2	70371256	0.2376320791503693	chr2:70371256:T:C
chr2:70372673	['C', 'T']	19959	2550.5111500876974	293.35397520287864	-0.0119253558122938	0.0208212415279107	-0.572749506618421	0.566821	0.566821	chr2	70372673	0.2465540680661222	chr2:70372673:C:T
chr2:70372852	['A', 'C']	19959	20254.133082706765	2749.682105304076	-0.0004754425953312	0.0100890487598311	-0.0471246206306613	0.962414	0.962414	chr2	70372852	0.0166380680471358	chr2:70372852:A:C
chr2:70373095	['AT', 'A']	19959	2551.6392202064744	289.7925123459433	-0.013480462274866	0.0208086956229398	-0.6478283175041939	0.517103	0.517103	chr2	70373095	0.2864229426385543	chr2:70373095:AT:A
chr2:70373730	['G', 'A']	19959	8255.0	1120.5088790623777	-0.0075973505255237	0.0125001828266531	-0.6077791525836327	0.543341	0.543341	chr2	70373730	0.2649275222772926	chr2:70373730:G:A
chr2:70374349	['T', 'C']	19959	8939.58317878803	1245.5632010864222	0.0061470668474513	0.0121147647052738	0.5074029085166973	0.611878	0.611878	chr2	70374349	0.2133351615285757	chr2:70374349:T:C
chr2:70374466	['C', 'T']	19959	2393.119901793767	255.2757055416684	-0.0337481821467794	0.0212498760506246	-1.5881590116751485	0.112266	0.112266	chr2	70374466	0.9497517508455624	chr2:70374466:C:T
chr2:70374491	['C', 'T']	19959	3820.785793117287	436.30828910567385	-0.0151733403734986	0.0172223249748227	-0.8810274103920662	0.378314	0.378314	chr2	70374491	0.4221475867795693	chr2:70374491:C:T
chr2:70375353	['C', 'G']	19959	3821.765923327487	440.4065640636483	-0.0149084860895197	0.0172369732090304	-0.8649132251194277	0.387097	0.387097	chr2	70375353	0.4121801944482739	chr2:70375353:C:G
chr2:70375713	['C', 'A']	19959	2765.03507361439	320.378425891973	-0.0097298570197103	0.0200403380801275	-0.485513616626994	0.627317	0.627317	chr2	70375713	0.2025129431239865	chr2:70375713:C:A
chr2:70376602	['T', 'C']	19959	31813.18785388586	4376.734013900104	0.0098480705250299	0.0126634372068955	0.777677526577649	0.436768	0.436768	chr2	70376602	0.3597491879143744	chr2:70376602:T:C
chr2:70376965	['A', 'C']	19959	32142.831328923632	4419.59868429672	0.0107448234795834	0.0128431768336118	0.8366172652441545	0.402818	0.402818	chr2	70376965	0.3948911311521513	chr2:70376965:A:C
chr2:70377253	['G', 'A']	19959	31848.574199368515	4382.392104459829	0.0100906067570612	0.012677155226206	0.7959677527811664	0.42606	0.42606	chr2	70377253	0.3705292369676112	chr2:70377253:G:A
chr2:70377740	['A', 'G']	19959	31644.34186920572	4363.064889329737	0.0097915100552008	0.0125761442773871	0.7785780632945419	0.436238	0.436238	chr2	70377740	0.3602765064063142	chr2:70377740:A:G
chr2:70378383	['A', 'G']	19959	22238.22839104074	3006.40799159608	-0.0017243053540814	0.0101733115068726	-0.1694930262301101	0.865411	0.865411	chr2	70378383	0.0627775889051016	chr2:70378383:A:G
chr2:70378434	['T', 'G']	19959	1121.224705587572	139.65968799246104	-0.0207978857592995	0.0305390748905026	-0.6810254021731176	0.495863	0.495863	chr2	70378434	0.304638296418156	chr2:70378434:T:G
chr2:70378622	['G', 'A']	19959	32131.82967528563	4413.525525478863	0.0102742233203641	0.0128348125057396	0.8004965647740926	0.423433	0.423433	chr2	70378622	0.373215298514478	chr2:70378622:G:A
chr2:70379279	['C', 'T']	19959	5212.044550238035	757.0189864859833	0.0114406743146776	0.0150608389313628	0.7596306133288174	0.447484	0.447484	chr2	70379279	0.3492224884730663	chr2:70379279:C:T
chr2:70379489	['T', 'C']	19959	33076.65723018339	4601.08547093021	0.0201776967327464	0.0135048472014771	1.4941077401112275	0.135163	0.135163	chr2	70379489	0.8691421774403006	chr2:70379489:T:C
chr2:70379742	['T', 'A']	19959	24747.67948075381	3320.8134683541143	-0.0036665556130497	0.0104292299915908	-0.3515653232315441	0.725168	0.725168	chr2	70379742	0.1395613685727328	chr2:70379742:T:A
chr2:70380558	['A', 'G']	19959	31319.846045905582	4323.912598042379	0.010273246651282	0.0123392198451357	0.8325685724233094	0.405098	0.405098	chr2	70380558	0.3924399009563968	chr2:70380558:A:G
chr2:70380769	['G', 'A']	19959	9054.360944076969	1252.339087570629	0.0040055033584166	0.0120886664288501	0.3313436913816494	0.740388	0.740388	chr2	70380769	0.1305406287846333	chr2:70380769:G:A
chr2:70383499	['G', 'A']	19959	8115.032925729177	1110.9540895185328	-0.0062810944935178	0.0125948262062669	-0.4987043402307957	0.617993	0.617993	chr2	70383499	0.2090164441322045	chr2:70383499:G:A
chr2:70384267	['A', 'G']	19959	23756.331796311148	3167.3343697144787	-0.0041554469995952	0.0102951017147076	-0.4036334088529451	0.686487	0.686487	chr2	70384267	0.1633676825812274	chr2:70384267:A:G
chr2:70385767	['C', 'T']	19959	8597.861552337527	1161.0003769451437	0.0024595043734772	0.0122819021304856	0.2002543537106019	0.841284	0.841284	chr2	70385767	0.0750573706562272	chr2:70385767:C:T
chr2:70386488	['C', 'T']	19959	2242.1123359054013	310.91812746975614	0.0095217621660871	0.0221121649554519	0.4306119362473133	0.666755	0.666755	chr2	70386488	0.1760337188487836	chr2:70386488:C:T
chr2:70386938	['C', 'T']	19959	8202.232862297053	1103.0152777398075	-0.0088391958480712	0.0125484860727728	-0.7044033676102298	0.48119	0.48119	chr2	70386938	0.3176834066645824	chr2:70386938:C:T
chr2:70387497	['G', 'C']	19959	8200.054224716849	1106.1326417589075	-0.0082098776879462	0.0125492085170751	-0.6542147799022909	0.512981	0.512981	chr2	70387497	0.2898987201668723	chr2:70387497:G:C
chr2:70388052	['C', 'T']	19959	8197.464291084048	1103.650570127776	-0.0087110795400499	0.0125539506582029	-0.6938914909911611	0.487758	0.487758	chr2	70388052	0.311795598760994	chr2:70388052:C:T
chr2:70388679	['C', 'A']	19959	6265.941822008418	776.2058685561656	-0.0125139075823797	0.0139289559450029	-0.8984095887580944	0.368978	0.368978	chr2	70388679	0.4329995275087853	chr2:70388679:C:A
chr2:70388998	['G', 'A']	19959	29548.92192432974	4147.319010256866	0.0142211250460682	0.0115667955385025	1.229478380484053	0.218907	0.218907	chr2	70388998	0.6597403507538284	chr2:70388998:G:A
chr2:70389011	['G', 'A']	19959	7521.261013381449	1009.0434981920192	0.0002011297347268	0.0129311289457021	0.0155539191954109	0.98759	0.98759	chr2	70389011	0.0054233162358592	chr2:70389011:G:A
chr2:70390240	['TGATAA', 'T']	19959	2652.0	417.3757302898724	0.0196439512112384	0.0202860579732272	0.9683473860305348	0.332883	0.332883	chr2	70390240	0.477708383259405	chr2:70390240:TGATAA:T
chr2:70391134	['C', 'T']	19959	20152.029013830423	2756.2421832266864	-0.0004180680002626	0.0101258642461744	-0.041287142519277	0.967067	0.967067	chr2	70391134	0.0145434362352043	chr2:70391134:C:T
chr2:70391771	['T', 'G']	19959	20200.04830869456	2764.7286636326235	-0.0001316166164885	0.0101237496533289	-0.0130007774782649	0.989627	0.989627	chr2	70391771	0.0045284643580683	chr2:70391771:T:G
chr2:70392715	['C', 'T']	19959	4440.890002505637	561.2125184200869	-0.0050754427315757	0.0160593292062378	-0.3160432584945287	0.751973	0.751973	chr2	70392715	0.1237977527082543	chr2:70392715:C:T
chr2:70393177	['A', 'G']	19959	5564.2302641471615	685.7589736810671	-0.0228629584815086	0.0146363896247182	-1.5620627127127862	0.118289	0.118289	chr2	70393177	0.927055639661317	chr2:70393177:A:G
chr2:70394047	['C', 'T']	19959	18788.94137689147	2544.456871739913	-0.0024890919637165	0.0101138505619919	-0.2461072514825001	0.805602	0.805602	chr2	70394047	0.0938794642668941	chr2:70394047:C:T
chr2:70395046	['T', 'C']	19959	19056.77398015436	2568.093917668569	-0.0028411490487776	0.0101199776365532	-0.2807465738378125	0.778908	0.778908	chr2	70395046	0.1085138355904286	chr2:70395046:T:C
chr2:70395699	['G', 'T']	19959	18790.941477101915	2544.556491006289	-0.0022571360702248	0.0101168633254397	-0.2231063124623936	0.823455	0.823455	chr2	70395699	0.0843601290815658	chr2:70395699:G:T
chr2:70397666	['G', 'C']	19959	4252.278304014434	726.1243009688742	0.0378300336884396	0.0164116047985696	2.305078275571001	0.0211724	0.0211724	chr2	70397666	1.6742299096858817	chr2:70397666:G:C
chr2:70398065	['T', 'C']	19959	7129.7144360374805	1161.3356110903983	0.0308971207379924	0.0132250652222774	2.336254696570159	0.0194878	0.0194878	chr2	70398065	1.710237186115265	chr2:70398065:T:C
chr2:70398196	['T', 'C']	19959	4326.433532094003	554.3712278337015	-0.0029981930243435	0.0162250792913556	-0.1847875730222703	0.853398	0.853398	chr2	70398196	0.0688483792760758	chr2:70398196:T:C
chr2:70398301	['C', 'T']	19959	7121.070354780518	1157.1064995354045	0.0304497261616612	0.0132308581012277	2.301417332775687	0.0213783	0.0213783	chr2	70398301	1.670026832802323	chr2:70398301:C:T
chr2:70398486	['A', 'G']	19959	5271.52823570677	707.4222427886319	0.0007109096625304	0.0149101182940718	0.0476796795645241	0.961972	0.961972	chr2	70398486	0.0168375687339801	chr2:70398486:A:G
chr2:70398505	['T', 'C']	19959	19073.866957306072	2564.304040074121	-0.0035041119550699	0.0101188328974429	-0.3462960590994122	0.729124	0.729124	chr2	70398505	0.1371986062002339	chr2:70398505:T:C
chr2:70398533	['G', 'T']	19959	19028.860192423334	2559.8306181993376	-0.0034534215275183	0.0101231742864975	-0.3411401828895309	0.733002	0.733002	chr2	70398533	0.1348948403823661	chr2:70398533:G:T
chr2:70399184	['A', 'G']	19959	19056.819193184667	2576.6772264977126	-0.0020873660909515	0.0101183626830707	-0.2062948479247508	0.836563	0.836563	chr2	70399184	0.0775013475621988	chr2:70399184:A:G
chr2:70399696	['T', 'C']	19959	6085.708030295429	968.3234712047556	0.0244254933807282	0.0141303084654961	1.7285888301993648	0.0838982	0.0838982	chr2	70399696	1.0762473566737216	chr2:70399696:T:C
chr2:70400229	['G', 'A']	19959	18797.534459425595	2548.096334302208	-0.0020719681477988	0.0101159408204718	-0.2048220906557442	0.837713	0.837713	chr2	70400229	0.0769047449318907	chr2:70400229:G:A
chr2:70400240	['G', 'T']	19959	18754.63794918057	2538.604507879911	-0.0025544026485067	0.010119672415351	-0.2524194997292486	0.800719	0.800719	chr2	70400240	0.0965198661384454	chr2:70400240:G:T
chr2:70400529	['G', 'A']	19959	4254.0	725.4372291045671	0.0374572617426794	0.0164027181569447	2.2836008876260787	0.0224055	0.0224055	chr2	70400529	1.649645359949197	chr2:70400529:G:A
chr2:70401263	['T', 'C']	19959	5540.277582924141	902.4028593033986	0.0269051340363178	0.0146563861497291	1.835727699956586	0.0664128	0.0664128	chr2	70401263	1.177748209282089	chr2:70401263:T:C
chr2:70401523	['G', 'A']	19959	31098.0	4356.388957226753	0.0180117871503832	0.012266249112511	1.4684021973768595	0.142011	0.142011	chr2	70401523	0.8476780143896437	chr2:70401523:G:A
chr2:70403951	['T', 'C']	19959	3897.562227457271	496.19653168236766	-0.0055224683605274	0.0169959640053364	-0.3249282217115469	0.745239	0.745239	chr2	70403951	0.1277044255932956	chr2:70403951:T:C
chr2:70404106	['T', 'C']	19959	5537.664712073372	900.4818699949126	0.02651425301665	0.0146595004185595	1.8086737105366764	0.0705168	0.0705168	chr2	70404106	1.1517074038865325	chr2:70404106:T:C
chr2:70405627	['T', 'C']	19959	18787.82396271798	2537.072153916104	-0.0029789131515791	0.0101177932555455	-0.2944232083361052	0.768438	0.768438	chr2	70405627	0.1143911669984539	chr2:70405627:T:C
chr2:70405775	['T', 'C']	19959	1196.059925844273	154.74527165938875	-0.0199308979664433	0.029580427907127	-0.6737866683004007	0.500455	0.500455	chr2	70405775	0.3006349673960632	chr2:70405775:T:C
chr2:70406400	['G', 'A']	19959	18771.52403388301	2536.658435683581	-0.0029309130228012	0.0101184205512908	-0.2896611193361918	0.772079	0.772079	chr2	70406400	0.1123382598861174	chr2:70406400:G:A
chr2:70407029	['A', 'AT']	19959	18788.882747908003	2537.165777894053	-0.0029635147696649	0.0101172300887295	-0.2929176013270935	0.769588	0.769588	chr2	70407029	0.113741712766519	chr2:70407029:A:AT
chr2:70407465	['A', 'G']	19959	25962.601593425865	3704.108836509054	0.0165601910636354	0.010596878142976	1.562742426609115	0.118129	0.118129	chr2	70407465	0.9276434724634998	chr2:70407465:A:G
chr2:70407768	['G', 'A']	19959	5522.1066900526175	892.3324344615514	0.025299296934581	0.0146731398614933	1.7241910847571058	0.0846888	0.0846888	chr2	70407768	1.072174020835987	chr2:70407768:G:A
chr2:70408263	['A', 'G']	19959	2054.308779314492	241.9258559347442	-0.0100200626301051	0.0230635712907827	-0.4344540792825814	0.663963	0.663963	chr2	70408263	0.1778561214505815	chr2:70408263:A:G
chr2:70408319	['A', 'T']	19959	1109.0	144.68961343060224	-0.0177268099279865	0.0306587705588746	-0.5781970250224274	0.563138	0.563138	chr2	70408319	0.2493851659044356	chr2:70408319:A:T
chr2:70408396	['A', 'G']	19959	5177.29698306104	658.1245207119816	-0.0059384057786777	0.0149518730399374	-0.3971680178674507	0.691248	0.691248	chr2	70408396	0.1603661122372928	chr2:70408396:A:G
chr2:70408397	['C', 'T']	19959	12362.47757454272	1820.411959769105	0.0169127521695708	0.01091520692495	1.5494669304813182	0.121285	0.121285	chr2	70408397	0.9161929074602968	chr2:70408397:C:T
chr2:70408922	['T', 'C']	19959	16675.177357923225	2369.835720861074	0.0133693749656764	0.010188698573747	1.312176905510286	0.189476	0.189476	chr2	70408922	0.7224457921743117	chr2:70408922:T:C
chr2:70409331	['C', 'T']	19959	6555.985417919423	834.9357544509797	-0.018904996948299	0.0136488049199728	-1.3851027294437062	0.166037	0.166037	chr2	70409331	0.7797951221690667	chr2:70409331:C:T
chr2:70409445	['A', 'C']	19959	6560.657413438894	835.3077963284892	-0.0188764616702742	0.0136416334532966	-1.3837391053571009	0.166454	0.166454	chr2	70409445	0.778705763997523	chr2:70409445:A:C
chr2:70409881	['C', 'T']	19959	4291.430024552788	562.7450583376774	-0.0003073217893423	0.0162613236519521	-0.0188989405733572	0.984922	0.984922	chr2	70409881	0.0065981616961971	chr2:70409881:C:T
chr2:70409957	['G', 'C']	19959	14146.252593594949	1997.4645858352765	0.0033173095831567	0.0106004872140579	0.3129393504439548	0.75433	0.75433	chr2	70409957	0.1224386198786831	chr2:70409957:G:C
chr2:70409999	['C', 'T']	19959	14140.542397514284	1994.1318375647547	0.0029798723774004	0.010601215796776	0.2810877954495258	0.778646	0.778646	chr2	70409999	0.1086599430837571	chr2:70409999:C:T
chr2:70410198	['T', 'C']	19959	8326.0	1142.1908866695244	-0.00448943382295	0.0124575403945272	-0.3603788292689246	0.718568	0.718568	chr2	70410198	0.1435321271437036	chr2:70410198:T:C
chr2:70410523	['T', 'TA']	19959	8323.50218012329	1143.1169308574536	-0.0044903756559732	0.012461269263649	-0.3603465715223892	0.718592	0.718592	chr2	70410523	0.1435176220537113	chr2:70410523:T:TA
chr2:70410644	['C', 'A']	19959	4259.133941550955	549.1395489142128	-0.0020707267603225	0.0163213798557436	-0.126872040147623	0.899043	0.899043	chr2	70410644	0.0462195360575132	chr2:70410644:C:A
chr2:70411217	['G', 'A']	19959	6567.329040986071	832.5619810851495	-0.0197591285706132	0.0136406383897655	-1.4485486680328954	0.147479	0.147479	chr2	70411217	0.8312698158445643	chr2:70411217:G:A
chr2:70411822	['T', 'G']	19959	8797.2038187832	1182.141857380731	-0.006649534861673	0.0122268507597424	-0.5438468983008272	0.586553	0.586553	chr2	70411822	0.2316927396139382	chr2:70411822:T:G
chr2:70411853	['C', 'T']	19959	4319.649278412508	571.4245762866075	0.0019592017025655	0.0161909147520456	0.1210062391513768	0.903687	0.903687	chr2	70411853	0.0439819652227793	chr2:70411853:C:T
chr2:70412029	['C', 'A']	19959	14152.709089087082	1979.292294794323	0.000646250369769	0.0106004146337681	0.0609646312994556	0.951388	0.951388	chr2	70412029	0.0216423307032199	chr2:70412029:C:A
chr2:70412104	['A', 'G']	19959	18379.76262778112	2529.6320697287374	0.000619872084372	0.0101455656908814	0.061097833601254	0.951282	0.951282	chr2	70412104	0.0216907208235554	chr2:70412104:A:G
chr2:70412745	['T', 'G']	19959	15897.389506915211	2189.512217311368	-0.0019994722440586	0.0103554995857642	-0.193083127230997	0.846896	0.846896	chr2	70412745	0.0721699183579194	chr2:70412745:T:G
chr2:70412848	['A', 'G']	19959	15894.18536707592	2191.429813165248	-0.0017950953580904	0.0103586472428109	-0.1732943806283434	0.862422	0.862422	chr2	70412848	0.0642801733577822	chr2:70412848:A:G
chr2:70412934	['T', 'TC']	19959	1278.064034472392	171.6111522332837	-0.0136982943863788	0.0286815896458408	-0.4775988554164846	0.632941	0.632941	chr2	70412934	0.1986367711337425	chr2:70412934:T:TC
chr2:70413024	['C', 'T']	19959	15969.800781837315	2204.671333662114	-0.0013212039301361	0.0103540294392388	-0.1276028755654494	0.898465	0.898465	chr2	70413024	0.0464988363100761	chr2:70413024:C:T
chr2:70413036	['A', 'G']	19959	6563.61740525366	833.8266068969816	-0.0198014655877916	0.0136549009001168	-1.4501361622933682	0.147036	0.147036	chr2	70413036	0.8325763204408032	chr2:70413036:A:G
chr2:70413054	['A', 'T']	19959	15892.388755261574	2192.2886482254303	-0.0016796584164147	0.010357986603696	-0.1621607056158346	0.871181	0.871181	chr2	70413054	0.0598916048835222	chr2:70413054:A:T
chr2:70413266	['A', 'T']	19959	15893.79632227678	2191.240767159415	-0.0017860754783075	0.0103572489423893	-0.1724469005468802	0.863088	0.863088	chr2	70413266	0.0639449215895389	chr2:70413266:A:T
chr2:70413526	['G', 'A']	19959	15920.595329959411	2192.585078624521	-0.0019838846213406	0.0103536259946294	-0.1916125444718344	0.848048	0.848048	chr2	70413526	0.071579565732474	chr2:70413526:G:A
chr2:70413875	['A', 'G']	19959	15902.983912999902	2195.921517473006	-0.0013170656532145	0.010356969504024	-0.1271670880852556	0.898809	0.898809	chr2	70413875	0.046332587531538	chr2:70413875:A:G
chr2:70413896	['C', 'T']	19959	6564.328890670407	834.2549770818499	-0.0196674538537589	0.0136518473555792	-1.440644137126344	0.149701	0.149701	chr2	70413896	0.8247752985678938	chr2:70413896:C:T
chr2:70414111	['T', 'C']	19959	15899.796622908108	2197.3562803083523	-0.0011268049984929	0.0103554455563093	-0.1088127973215455	0.913352	0.913352	chr2	70414111	0.0393618158983768	chr2:70414111:T:C
chr2:70414291	['T', 'C']	19959	15220.813019945874	2069.8940073943604	-0.0053310718584078	0.010446489923712	-0.5103218303314577	0.609832	0.609832	chr2	70414291	0.2147897904350665	chr2:70414291:T:C
chr2:70414382	['T', 'C']	19959	15219.525078919676	2069.8931686438127	-0.0053156632016786	0.0104461530821745	-0.5088632303071843	0.610854	0.610854	chr2	70414382	0.2140625779263426	chr2:70414382:T:C
chr2:70414393	['G', 'A']	19959	2535.2540461993285	356.46413844586715	0.0152666211815927	0.0206223417672023	0.740295227085838	0.45913	0.45913	chr2	70414393	0.3380643290837081	chr2:70414393:G:A
chr2:70414552	['A', 'G']	19959	15209.810263606292	2060.235984455908	-0.0061626146267131	0.010450102396984	-0.5897181092207952	0.555386	0.555386	chr2	70414552	0.255405072009922	chr2:70414552:A:G
chr2:70414740	['T', 'C']	19959	15219.625444884452	2069.569661976441	-0.0052461504532725	0.0104480450713525	-0.5021179002813609	0.61559	0.61559	chr2	70414740	0.2107084437140051	chr2:70414740:T:C
chr2:70414881	['C', 'A']	19959	15206.285628382442	2058.7822276131315	-0.0063596779442536	0.010448249903127	-0.6086835597558039	0.542741	0.542741	chr2	70414881	0.2654073694999717	chr2:70414881:C:A
chr2:70414892	['A', 'G']	19959	6561.630043606837	828.3112279679501	-0.0206851031302183	0.0136574014227376	-1.514570926778255	0.129897	0.129897	chr2	70414892	0.8864008789384485	chr2:70414892:A:G
chr2:70415090	['C', 'T']	19959	15211.383446962102	2059.440180107309	-0.0063783995845195	0.0104506456750329	-0.6103354551343954	0.541647	0.541647	chr2	70415090	0.2662836579214501	chr2:70415090:C:T
chr2:70415256	['G', 'A']	19959	15359.062376588436	2082.955460442068	-0.0053214417731426	0.0105147949004456	-0.5060908770476427	0.612798	0.612798	chr2	70415256	0.2126826607879545	chr2:70415256:G:A
chr2:70415652	['G', 'A']	19959	15217.248507949247	2054.4100245110826	-0.0069030094989793	0.0104527832588571	-0.6603991805847614	0.509005	0.509005	chr2	70415652	0.2932779515301484	chr2:70415652:G:A
chr2:70415675	['G', 'A']	19959	25210.73566910952	3541.7413184623147	0.0092758783691303	0.0104860524739391	0.8845920228020633	0.376387	0.376387	chr2	70415675	0.4243653850475544	chr2:70415675:G:A
chr2:70415999	['C', 'G']	19959	15210.334552927025	2058.187400230487	-0.0063391540485132	0.0104484940230384	-0.6067050461564804	0.544054	0.544054	chr2	70415999	0.2643579923273224	chr2:70415999:C:G
chr2:70416147	['A', 'C']	19959	1194.239338511651	155.2885251085373	-0.0192709239668358	0.0296026136851149	-0.650987246322976	0.515062	0.515062	chr2	70416147	0.2881404901098687	chr2:70416147:A:C
chr2:70416270	['T', 'C']	19959	15203.33209703288	2057.41436806342	-0.0063561034080191	0.0104499179553765	-0.608244335999682	0.543032	0.543032	chr2	70416270	0.2651745773836457	chr2:70416270:T:C
chr2:70416787	['G', 'C']	19959	15226.288634996992	2057.9149969248324	-0.0065813089697985	0.0104448875797561	-0.6300985931676443	0.528637	0.528637	chr2	70416787	0.2768424432976196	chr2:70416787:G:C
chr2:70416831	['A', 'G']	19959	15220.287733012628	2056.996399407486	-0.0065506147979863	0.0104486078136397	-0.626936613453432	0.530708	0.530708	chr2	70416831	0.2751443656781921	chr2:70416831:A:G
chr2:70416948	['T', 'C']	19959	15222.813521098527	2060.343684660152	-0.0062350645132681	0.0104460505040641	-0.5968824782957308	0.550593	0.550593	chr2	70416948	0.2591693143387987	chr2:70416948:T:C
chr2:70417099	['C', 'T']	19959	15220.388409865647	2056.2603043032195	-0.0067173094868733	0.0104493984237698	-0.6428417421229786	0.520334	0.520334	chr2	70417099	0.2837177952264907	chr2:70417099:C:T
chr2:70417411	['C', 'T']	19959	15217.812268216898	2059.350271539137	-0.0062688849456612	0.0104460458271007	-0.6001203756351134	0.548433	0.548433	chr2	70417411	0.2608764209745852	chr2:70417411:C:T
chr2:70417573	['C', 'G']	19959	30961.551257641047	4292.571762075094	0.0116909533159224	0.0121869909935772	0.9592977726892395	0.33742	0.33742	chr2	70417573	0.4718291789128324	chr2:70417573:C:G
chr2:70417993	['T', 'C']	19959	13944.397304204038	1869.95469440694	-0.0070975146997433	0.0106465314609142	-0.6666504227973075	0.505003	0.505003	chr2	70417993	0.2967060419217826	chr2:70417993:T:C
chr2:70420668	['A', 'G']	19959	31396.15729323309	4352.500031044578	0.0115141629067687	0.0123803859395144	0.9300326308906918	0.352365	0.352365	chr2	70420668	0.4530072360765501	chr2:70420668:A:G
chr2:70420770	['G', 'A']	19959	21340.346045905582	3035.3233929837697	0.0066916237866203	0.0101900886776158	0.6566796421820689	0.511395	0.511395	chr2	70420770	0.2912435224634278	chr2:70420770:G:A
chr2:70420855	['C', 'T']	19959	21344.208208057727	3036.748200034487	0.0067680947398518	0.0101875660716069	0.6643485492295069	0.506475	0.506475	chr2	70420855	0.2954419868881175	chr2:70420855:C:T
chr2:70421219	['C', 'G']	19959	7728.161605532171	1197.9192680092071	0.0197645477815517	0.0128626933245697	1.5365792593218683	0.124412	0.124412	chr2	70421219	0.9051377283072672	chr2:70421219:C:G
chr2:70421321	['G', 'C']	19959	21341.27702330243	3035.111960027812	0.0066080348257737	0.0101897887766707	0.6484957608643149	0.516672	0.516672	chr2	70421321	0.2867850735326958	chr2:70421321:G:C
chr2:70422306	['C', 'T']	19959	6526.2698380871225	1051.5090911637328	0.0244405905668525	0.0136746625700673	1.7872902122170748	0.0739058	0.0739058	chr2	70422306	1.131321477584164	chr2:70422306:C:T
chr2:70422545	['AG', 'A']	19959	18638.86771558852	2563.8201575902194	-0.0039709446942753	0.0101967166127564	-0.3894336623327915	0.69696	0.69696	chr2	70422545	0.1567921462603378	chr2:70422545:AG:A
chr2:70422594	['G', 'A']	19959	2293.229794057223	284.53697531893835	-0.0036345488899948	0.0219632388984273	-0.1654832835358845	0.868565	0.868565	chr2	70422594	0.0611976751040233	chr2:70422594:G:A
chr2:70422643	['A', 'G']	19959	18644.736607366576	2563.0030298722977	-0.0040355395913509	0.0101996652568836	-0.3956541209651417	0.692364	0.692364	chr2	70422643	0.1596655216860256	chr2:70422643:A:G
chr2:70423316	['C', 'A']	19959	31435.0	4355.06641039945	0.0111515287797855	0.0123991678962082	0.8993771899157657	0.368463	0.368463	chr2	70423316	0.4336061162244675	chr2:70423316:C:A
chr2:70423423	['C', 'T']	19959	6648.666232399659	847.3895758187786	-0.0192027711529777	0.0135905276090222	-1.412952587670677	0.157685	0.157685	chr2	70423423	0.8022096175592717	chr2:70423423:C:T
chr2:70423959	['C', 'T']	19959	6834.369681784014	1026.77423334711	0.0179002529105028	0.0134276246403316	1.3330915474608274	0.182517	0.182517	chr2	70423959	0.7386966782631357	chr2:70423959:C:T
chr2:70424068	['G', 'A']	19959	11965.198977802276	1565.3405262389	-0.0007992612632219	0.0109660412721108	-0.0728851226608644	0.941898	0.941898	chr2	70424068	0.0259961252704226	chr2:70424068:G:A
chr2:70424274	['G', 'A']	19959	14076.9370489174	1960.8601271988623	0.0095772047938636	0.0106109274310648	0.9025794263586356	0.36676	0.36676	chr2	70424274	0.4356180359424532	chr2:70424274:G:A
chr2:70424991	['C', 'T']	19959	10825.79681234964	1482.5031520259647	-0.0042900520158149	0.0113565311703947	-0.3777607749625775	0.705612	0.705612	chr2	70424991	0.1514340419784651	chr2:70424991:C:T
chr2:70425096	['T', 'C']	19959	21325.368817204315	2903.122355623522	-0.0016401601338811	0.010358555485189	-0.1583386927092547	0.874192	0.874192	chr2	70425096	0.0583931721906268	chr2:70425096:T:C
chr2:70425894	['C', 'T']	19959	3619.0	535.7290054236508	0.0177579112139114	0.0175344651479327	1.0127432495997817	0.311195	0.311195	chr2	70425894	0.5069673894775095	chr2:70425894:C:T
chr2:70426775	['T', 'C']	19959	443.0221966128871	51.62201196755362	-0.0214459606879044	0.0484177165637987	-0.4429362268591423	0.657817	0.657817	chr2	70426775	0.1818949072127563	chr2:70426775:T:C
chr2:70428136	['C', 'T']	19959	26718.354647957905	3600.5524543843544	-0.0059234322300108	0.0107743274191318	-0.5497728071167339	0.582481	0.582481	chr2	70428136	0.2347182363615733	chr2:70428136:C:T
chr2:70428459	['T', 'C']	19959	26925.094121184786	3611.157039162677	-0.0081372478628329	0.0108334645851246	-0.7511214717040873	0.452588	0.452588	chr2	70428459	0.3442969651909942	chr2:70428459:T:C
chr2:70428772	['G', 'A']	19959	1343.8904831922052	210.8393371001729	0.0305203352770896	0.0283471076763139	1.076664879732742	0.281643	0.281643	chr2	70428772	0.5503010383187498	chr2:70428772:G:A
chr2:70429118	['T', 'C']	19959	3624.0	537.0350368197983	0.0177159211278038	0.0175208303933145	1.011134788141305	0.311964	0.311964	chr2	70429118	0.5058955197745512	chr2:70429118:T:C
chr2:70429462	['TCA', 'T']	19959	7591.14101022249	1005.6526468641546	-0.0121805462166506	0.0129239916797651	-0.9424755538740812	0.345961	0.345961	chr2	70429462	0.4609728562344927	chr2:70429462:TCA:T
chr2:70429494	['C', 'T']	19959	26660.357561782545	3602.607794374667	-0.0046274142650945	0.0107622484094393	-0.4299672418856225	0.667224	0.667224	chr2	70429494	0.1757283405476184	chr2:70429494:C:T
chr2:70429534	['C', 'G']	19959	24945.992816597183	3320.2863054433374	-0.0104070216523146	0.0105031796962178	-0.9908448634904578	0.321773	0.321773	chr2	70429534	0.4924504003953497	chr2:70429534:C:G
chr2:70429540	['T', 'C']	19959	29601.920733852763	4051.0795504029234	0.0008181550798893	0.011559302097025	0.070778933972136	0.943574	0.943574	chr2	70429540	0.0252240345224507	chr2:70429540:T:C
chr2:70431083	['C', 'T']	19959	26630.422867787805	3603.942014383228	-0.0039342115238796	0.0107799233749321	-0.3649572809606777	0.715147	0.715147	chr2	70431083	0.1456046788604114	chr2:70431083:C:T
chr2:70431727	['A', 'G']	19959	26868.039696969747	3624.461609073788	-0.005724004818496	0.0109374858170059	-0.5233382620342407	0.600745	0.600745	chr2	70431727	0.2213098351415339	chr2:70431727:A:G
chr2:70431979	['G', 'A']	19959	1331.2000901984366	210.31835044870869	0.0307107539864483	0.0282833022590959	1.0858263191870263	0.277569	0.277569	chr2	70431979	0.556629039228417	chr2:70431979:G:A
chr2:70431984	['G', 'A']	19959	26657.006764882743	3599.37480169951	-0.0049534183603671	0.0107608123477218	-0.4603201134174405	0.645291	0.645291	chr2	70431984	0.1902443920408594	chr2:70431984:G:A
chr2:70432130	['T', 'C']	19959	1337.13398807436	212.63586589029688	0.0312986586853953	0.0282264705039139	1.10884067779765	0.267512	0.267512	chr2	70432130	0.5726567317104456	chr2:70432130:T:C
chr2:70432238	['A', 'G']	19959	26657.006764882743	3601.9438715107435	-0.0047549916777924	0.010759506251401	-0.4419340039115021	0.658542	0.658542	chr2	70432238	0.1814165217096882	chr2:70432238:A:G
chr2:70432342	['G', 'A']	19959	29607.41705923625	4061.519132230053	0.001762162092753	0.0115510705957298	0.1525540059814463	0.878752	0.878752	chr2	70432342	0.0561336735363012	chr2:70432342:G:A
chr2:70432536	['A', 'G']	19959	26656.67785907588	3601.210278899417	-0.0048101046636529	0.0107598023803901	-0.4470439598797315	0.654848	0.654848	chr2	70432536	0.1838594945455153	chr2:70432536:A:G
chr2:70433134	['G', 'A']	19959	29602.44948887553	4061.621076985387	0.0019856491685587	0.0115492402078807	0.1719289869132526	0.863495	0.863495	chr2	70433134	0.0637401728373404	chr2:70433134:G:A
chr2:70433192	['C', 'T']	19959	26656.342219994985	3602.460451160412	-0.0046986407944319	0.0107609386769207	-0.4366385624433716	0.662378	0.662378	chr2	70433192	0.1788941004944168	chr2:70433192:C:T
chr2:70435586	['G', 'A']	19959	35464.661253946775	4831.267123271707	0.0072189244916192	0.0159902174757494	0.4514588061461542	0.651664	0.651664	chr2	70435586	0.1859762701555332	chr2:70435586:G:A
chr2:70435636	['G', 'A']	19959	13275.98646616541	1801.3732591676894	0.004197851423928	0.0107584248068509	0.3901920122409431	0.696399	0.696399	chr2	70435636	0.1571418611830718	chr2:70435636:G:A
chr2:70435946	['C', 'T']	19959	13280.323041451556	1801.3740841496976	0.0041402630901605	0.0107591908794511	0.384811751789621	0.700381	0.700381	chr2	70435946	0.1546656440093227	chr2:70435946:C:T
chr2:70436505	['A', 'G']	19959	10308.582439611106	1349.6182557445843	-0.0011277674784847	0.0115538431322465	-0.0976097273934091	0.922243	0.922243	chr2	70436505	0.0351546324664726	chr2:70436505:A:G
chr2:70436629	['G', 'A']	19959	3622.362980407877	538.3404622334691	0.018343294307122	0.0175297252059864	1.0464108302654844	0.295384	0.295384	chr2	70436629	0.5296130327204192	chr2:70436629:G:A
chr2:70436803	['T', 'C']	19959	13256.328355965325	1803.4016443062865	0.0048126144650949	0.010762131005113	0.4471804387819219	0.65475	0.65475	chr2	70436803	0.1839244929027301	chr2:70436803:T:C
chr2:70436975	['G', 'C']	19959	21045.27212588955	2789.419057019543	-0.0019334148737109	0.0101285949108169	-0.1908867805193916	0.848616	0.848616	chr2	70436975	0.0712887842047979	chr2:70436975:G:C
chr2:70437253	['G', 'A']	19959	13254.320386889844	1803.610693103703	0.0049384972410269	0.0107646496379219	0.4587699002882105	0.646404	0.646404	chr2	70437253	0.189495964775932	chr2:70437253:G:A
chr2:70437364	['A', 'G']	19959	1320.264595339514	201.74244031016056	0.0260682324701537	0.0283898583158518	0.918223408519026	0.358513	0.358513	chr2	70437364	0.4454950918067748	chr2:70437364:A:G
chr2:70438078	['CCT', 'C']	19959	7639.919136516899	1022.4193489238672	-0.0105715837725723	0.0129201891012031	-0.8182220623681059	0.41324	0.41324	chr2	70438078	0.3837976471270318	chr2:70438078:CCT:C
chr2:70438543	['A', 'G']	19959	13275.990978800177	1801.0349968017536	0.0040536483796712	0.010760560365026	0.3767135021003576	0.706391	0.706391	chr2	70438543	0.1509548426627029	chr2:70438543:A:G
chr2:70438819	['G', 'A']	19959	6161.308698266359	739.0408679489751	-0.0182245415290033	0.013938153000655	-1.3075291631643604	0.191048	0.191048	chr2	70438819	0.7188575043954113	chr2:70438819:G:A
chr2:70439928	['G', 'A']	19959	2254.451816587321	229.5197399769345	-0.0261622456712054	0.0221626561725956	-1.1804652595547327	0.237829	0.237829	chr2	70439928	0.6237351902048046	chr2:70439928:G:A
chr2:70439993	['T', 'C']	19959	8827.211336072967	1201.322403064275	0.0052893442723267	0.0122332277678508	0.4323751975114193	0.665473	0.665473	chr2	70439993	0.1768695603078404	chr2:70439993:T:C
chr2:70440105	['G', 'A']	19959	429.0429924337325	59.32313752356957	0.0284056825476682	0.0490315898186024	0.5793343159534106	0.56237	0.56237	chr2	70440105	0.2499778550969927	chr2:70440105:G:A
chr2:70440292	['AAGTCAGT', 'A']	19959	9111.760906629224	1199.087186092451	-0.0002984782734782	0.0120991651848291	-0.0246693279179734	0.980319	0.980319	chr2	70440292	0.0086325800253245	chr2:70440292:AAGTCAGT:A
chr2:70441350	['G', 'C']	19959	7485.125075165363	942.2493014749454	-0.0098870111019493	0.0129350522010727	-0.7643580364623036	0.444663	0.444663	chr2	70441350	0.3519690062928035	chr2:70441350:G:C
chr2:70441453	['G', 'A']	19959	36337.820623308944	4976.295150050557	0.0146753430854321	0.017616403693489	0.8330498858206864	0.404827	0.404827	chr2	70441453	0.392730529863982	chr2:70441453:G:A
chr2:70442285	['GAT', 'G']	19959	4718.837118363664	523.400159834073	-0.0241001643736917	0.0155987910655201	-1.545002062817748	0.122362	0.122362	chr2	70442285	0.9123534331104936	chr2:70442285:GAT:G
chr2:70444052	['C', 'T']	19959	6157.308497845475	733.3377016444501	-0.0192843366580454	0.0139378609401128	-1.3835937050100375	0.166498	0.166498	chr2	70444052	0.7785909789395268	chr2:70444052:C:T
chr2:70444068	['A', 'G']	19959	3636.182182583425	542.4676086265791	0.0185353952408577	0.0174951196127394	1.0594609040203915	0.289403	0.289403	chr2	70444068	0.5384969712242628	chr2:70444068:A:G
chr2:70444294	['T', 'C']	19959	22065.316596512326	2970.783921942884	0.0023186084332411	0.0101255937898401	0.2289849347469923	0.818883	0.818883	chr2	70444294	0.0867781447404232	chr2:70444294:T:C
chr2:70444340	['T', 'G']	19959	8969.797644700577	1182.7046633687637	0.0004223404675337	0.0121582468394088	0.0347369545224931	0.97229	0.97229	chr2	70444340	0.0122041809427203	chr2:70444340:T:G
chr2:70444817	['C', 'T']	19959	8969.898832489853	1176.990791135638	-0.0006787243779544	0.0121559844429721	-0.0558345875760699	0.955474	0.955474	chr2	70444817	0.0197811263066765	chr2:70444817:C:T
chr2:70444865	['C', 'T']	19959	8972.899133136243	1181.1037041623297	4.269065575347104e-05	0.012151981797477	0.0035130611998064	0.997197	0.997197	chr2	70444865	0.0012190367119921	chr2:70444865:C:T
chr2:70444999	['G', 'A']	19959	12247.45452267602	1693.9775029694256	0.0076447231608578	0.0110173949172742	0.693877565273771	0.487767	0.487767	chr2	70444999	0.311787585331636	chr2:70444999:G:A
chr2:70445042	['T', 'C']	19959	4993.501127649977	568.2286720631353	-0.0247293735424168	0.0153239734403684	-1.6137703212974357	0.106593	0.106593	chr2	70445042	0.9722713146452072	chr2:70445042:T:C
chr2:70445687	['C', 'T']	19959	12377.10063145234	1697.2588774029816	0.0061753731758799	0.0109701750647495	0.5629238493853501	0.573493	0.573493	chr2	70445687	0.2414718786867354	chr2:70445687:C:T
chr2:70445787	['C', 'T']	19959	4996.250325683936	572.9806666858366	-0.0236689771267569	0.0153198117300681	-1.544991383954273	0.122364	0.122364	chr2	70445787	0.9123463346496532	chr2:70445787:C:T
chr2:70445923	['C', 'T']	19959	5568.837041491281	725.1648415568056	-0.0180024529595347	0.0146455751791717	-1.2292076438989614	0.219008	0.219008	chr2	70445923	0.6595400208110314	chr2:70445923:C:T
chr2:70446053	['C', 'T']	19959	5570.953839214114	722.1926048933899	-0.0186097310189394	0.0146361938443544	-1.2714870557769815	0.20357	0.20357	chr2	70446053	0.6912862233609962	chr2:70446053:C:T
chr2:70447020	['C', 'T']	19959	4933.9888248559255	562.3794907142492	-0.0244598636249647	0.0153990018442939	-1.5884057857963203	0.11221	0.11221	chr2	70447020	0.9499684376315984	chr2:70447020:C:T
chr2:70447450	['A', 'T']	19959	5573.396211285957	724.3801857813746	-0.0179372540765562	0.0146341278215602	-1.2257139130717134	0.220321	0.220321	chr2	70447450	0.6569441058929962	chr2:70447450:A:T
chr2:70448449	['C', 'G']	19959	8815.325015033075	1194.7173996243032	0.0048092609054265	0.0122235239099305	0.393443080805812	0.693996	0.693996	chr2	70448449	0.158643032690583	chr2:70448449:C:G
chr2:70448575	['T', 'G']	19959	557.0279086080769	66.73356591316082	-0.0088036657735887	0.0429998055952434	-0.2047373389651449	0.837779	0.837779	chr2	70448575	0.0768705299838987	chr2:70448575:T:G
chr2:70449507	['A', 'G']	19959	8973.798446504636	1187.3534981346752	0.000522460063823	0.0121466262268407	0.0430127719472066	0.965692	0.965692	chr2	70449507	0.0151613663686148	chr2:70449507:A:G
chr2:70450307	['A', 'G']	19959	2006.6032175612693	292.6967381142282	0.0179500012867748	0.0231722718830128	0.7746327756465555	0.438566	0.438566	chr2	70450307	0.3579650402023635	chr2:70450307:A:G
chr2:70450331	['G', 'A']	19959	6455.323429201323	782.007253443409	-0.0164326706176081	0.0136844679917076	-1.2008264133882194	0.229833	0.229833	chr2	70450331	0.6385876140769698	chr2:70450331:G:A
chr2:70450336	['C', 'T']	19959	4273.42822067445	585.836988906263	-0.0124854272706999	0.0163779207493029	-0.7623328664129314	0.44587	0.44587	chr2	70450336	0.3507917478180638	chr2:70450336:C:T
chr2:70450862	['G', 'A']	19959	6437.0	787.5267091599976	-0.014823203910362	0.0136947425738932	-1.0824010623332174	0.279087	0.279087	chr2	70450862	0.5542603926756662	chr2:70450862:G:A
chr2:70451040	['C', 'T']	19959	3520.5875187969923	520.0521932061448	0.0163161559298976	0.0177647446850801	0.9184571024879888	0.358391	0.358391	chr2	70451040	0.44564290497926	chr2:70451040:C:T
chr2:70451041	['C', 'A']	19959	12168.829073962715	1506.234379263777	-0.0131334082815492	0.0109312240760529	-1.2014581523692942	0.229588	0.229588	chr2	70451041	0.6390508151851159	chr2:70451041:C:A
chr2:70451044	['G', 'A']	19959	6439.290503633175	787.7016362048454	-0.0148124744134338	0.0136952969487908	-1.0815738036802238	0.279455	0.279455	chr2	70451044	0.5536881155954605	chr2:70451044:G:A
chr2:70451935	['G', 'A']	19959	6446.645988876084	791.2172576313012	-0.0143441043126565	0.0136886981482805	-1.0478793642226918	0.294707	0.294707	chr2	70451935	0.5306095484891701	chr2:70451935:G:A
chr2:70452105	['A', 'C']	19959	12204.22292929799	1499.935347105436	-0.014258116962502	0.010920577372096	-1.3056193346456209	0.191697	0.191697	chr2	70452105	0.7173846836458838	chr2:70452105:A:C
chr2:70452627	['C', 'T']	19959	5684.139163117014	814.3995627509448	-0.0028763350501422	0.014469578013789	-0.1987849989406191	0.842433	0.842433	chr2	70452627	0.0744646291953188	chr2:70452627:C:T
chr2:70453079	['CT', 'C']	19959	6801.681565365536	822.2412118276728	-0.0171959772895907	0.0134140314016556	-1.281939543355198	0.199879	0.199879	chr2	70453079	0.6992328320109612	chr2:70453079:CT:C
chr2:70453818	['A', 'G']	19959	6483.324832147509	786.9537128340942	-0.0160908314403074	0.0136555512601959	-1.178336277584782	0.238677	0.238677	chr2	70453818	0.6221894295661407	chr2:70453818:A:G
chr2:70454364	['G', 'T']	19959	4184.0	593.5682085891445	-0.0069640261284566	0.0165235756872295	-0.4214599951170907	0.673424	0.673424	chr2	70454364	0.1717114099529334	chr2:70454364:G:T
chr2:70454517	['A', 'G']	19959	6469.0	795.4190740654619	-0.0140733477873086	0.0136717476314413	-1.0293744564845344	0.303316	0.303316	chr2	70454517	0.5181046799351854	chr2:70454517:A:G
chr2:70455224	['GA', 'G']	19959	3529.0	524.9051299228688	0.0175566381774142	0.0177403932608649	0.9896419949237504	0.322361	0.322361	chr2	70455224	0.4916575056675719	chr2:70455224:GA:G
chr2:70456621	['T', 'C']	19959	15731.788205230983	2099.382086405594	-0.0007974506201721	0.0103352855878951	-0.0771580633539679	0.938499	0.938499	chr2	70456621	0.0275661857967246	chr2:70456621:T:C
chr2:70456932	['T', 'C']	19959	6504.651801372952	797.5735165644003	-0.0138230202923062	0.0136323782011789	-1.0139845072014566	0.310602	0.310602	chr2	70456932	0.5077957521291366	chr2:70456932:T:C
chr2:70459562	['G', 'A']	19959	4531.908243547983	625.9217975980519	-0.0074893802920849	0.0159709019962715	-0.4689390927220866	0.639118	0.639118	chr2	70459562	0.1944189508905136	chr2:70459562:G:A
chr2:70459920	['A', 'G']	19959	6635.997444377632	1026.2800996284968	0.0143656633742704	0.0136159927471585	1.0550580953613025	0.291412	0.291412	chr2	70459920	0.5354925684669244	chr2:70459920:A:G
chr2:70461249	['C', 'G']	19959	4491.0	609.8979998533334	-0.0092824385993133	0.0160302647271331	-0.5790570996373915	0.562557	0.562557	chr2	70461249	0.2498334669387141	chr2:70461249:C:G
chr2:70462160	['C', 'T']	19959	26013.60670441449	3384.331406485256	-0.0157325314124214	0.0105842488456424	-1.486409819143523	0.137187	0.137187	chr2	70462160	0.862687040930717	chr2:70462160:C:T
chr2:70462319	['A', 'T']	19959	8010.401342819921	1006.9046132251548	-0.0082971558216265	0.0126210382744023	-0.6574067553898941	0.510927	0.510927	chr2	70462319	0.291641146366129	chr2:70462319:A:T
chr2:70462781	['A', 'G']	19959	8043.417982258306	1089.2428227064474	-0.0058705605271295	0.0126108409115549	-0.4655169760924118	0.641566	0.641566	chr2	70462781	0.1927586596921638	chr2:70462781:A:G
chr2:70464384	['G', 'A']	19959	3226.0	448.0785442562536	0.0056771432893539	0.0186633932762421	0.3041860183368047	0.760989	0.760989	chr2	70464384	0.1186216208560079	chr2:70464384:G:A
chr2:70464634	['T', 'C']	19959	10678.140015033829	1377.4736451581052	-0.0062785083944386	0.0113698380000652	-0.5522073748458495	0.580812	0.580812	chr2	70464634	0.2359644193741723	chr2:70464634:T:C
chr2:70464996	['C', 'T']	19959	4378.877574542721	603.1773252819208	-0.0080520631699951	0.0162042744945649	-0.496909822941834	0.619258	0.619258	chr2	70464996	0.2081283741915996	chr2:70464996:C:T
chr2:70465392	['C', 'T']	19959	406.0	67.44928567169568	0.0378847427952585	0.0505421929829242	0.7495666602368827	0.453525	0.453525	chr2	70465392	0.3433987680023582	chr2:70465392:C:T
chr2:70465425	['C', 'T']	19959	3817.573812387252	427.0147218588895	-0.0200417639434604	0.017183060465326	-1.1663675387689565	0.24348	0.24348	chr2	70465425	0.6135367069190292	chr2:70465425:C:T
chr2:70467032	['T', 'C']	19959	30400.41657890777	4161.641127634773	0.0033919545497861	0.0118840630225663	0.2854204444511303	0.775325	0.775325	chr2	70467032	0.1105162121777899	chr2:70467032:T:C
chr2:70467087	['G', 'A']	19959	11800.956299488824	1511.7089455717933	-0.0069906922226484	0.0110575370584858	-0.6322106076310758	0.527257	0.527257	chr2	70467087	0.2779776457445824	chr2:70467087:G:A
chr2:70467133	['C', 'T']	19959	8180.0492131903375	1045.7022448304028	-0.0061635469890041	0.0125150307250621	-0.4924915587031895	0.622377	0.622377	chr2	70467133	0.2059464651148481	chr2:70467133:C:T
chr2:70468430	['C', 'T']	19959	4419.22141497144	614.8652734089433	-0.0065644994937428	0.0161493703633659	-0.406486404487579	0.68439	0.68439	chr2	70468430	0.1646963448009365	chr2:70468430:C:T
chr2:70469371	['A', 'G']	19959	11947.197173923936	1515.9111449535585	-0.0090613864049431	0.0110173677181988	-0.8224638259078237	0.410823	0.410823	chr2	70469371	0.3863452503389587	chr2:70469371:A:G
chr2:70469697	['C', 'T']	19959	3896.195209940876	447.7093139091324	-0.0167908986326715	0.0170698357910621	-0.9836590602390792	0.325295	0.325295	chr2	70469697	0.4877226120612079	chr2:70469697:C:T
chr2:70469821	['A', 'G']	19959	11947.197173923938	1517.7731760077836	-0.0087952555260771	0.011021703202687	-0.7979942268752884	0.424883	0.424883	chr2	70469821	0.3717306451258095	chr2:70469821:A:G
chr2:70470535	['G', 'A']	19959	13285.996993385448	2036.470325864282	0.0193340472850837	0.010726280284524	1.802493201019468	0.0714829	0.0714829	chr2	70470535	1.1457978368540027	chr2:70470535:G:A
chr2:70471399	['T', 'G']	19959	21360.72532621293	2847.5209027333817	-0.0057018177022075	0.0101850968606595	-0.5598196836233414	0.575609	0.575609	chr2	70471399	0.2398724242215687	chr2:70471399:T:G
chr2:70471443	['C', 'T']	19959	21095.62642871465	2789.008989402004	-0.0064135032608	0.0101262764890393	-0.6333525721662856	0.526511	0.526511	chr2	70471443	0.27859255099436	chr2:70471443:C:T
chr2:70471458	['A', 'G']	19959	24283.299954894	3255.735912202419	-0.0045177453122213	0.0103334053798544	-0.4371981109953334	0.661972	0.661972	chr2	70471458	0.1791603798996744	chr2:70471458:A:G
chr2:70471634	['G', 'A']	19959	28549.86085082928	3890.7529045835327	0.0015106820551358	0.0112076614730822	0.1347901218076676	0.892779	0.892779	chr2	70471634	0.0492560337866285	chr2:70471634:G:A
chr2:70471724	['C', 'T']	19959	20753.27856856456	2723.690640326551	-0.008055741657097	0.0100851182522305	-0.7987751313987155	0.42443	0.42443	chr2	70471724	0.3721939264342514	chr2:70471724:C:T
chr2:70472027	['T', 'C']	19959	23783.76652468053	3138.6428602099	-0.008978036819594	0.0102652301050013	-0.8746064849749295	0.381799	0.381799	chr2	70472027	0.4181652134359367	chr2:70472027:T:C
chr2:70472191	['A', 'G']	19959	3191.799589054826	482.4442436370528	0.0118760941204515	0.0186608120248475	0.6364189352873882	0.524511	0.524511	chr2	70472191	0.2802453993880465	chr2:70472191:A:G
chr2:70473104	['T', 'C']	19959	25621.98611668004	3494.0847609926223	0.0007623864308023	0.0105503318421931	0.0722618437226235	0.942394	0.942394	chr2	70473104	0.0257674875985552	chr2:70473104:T:C
chr2:70473149	['A', 'C']	19959	1128.339197113216	152.43244602113438	-0.0161014599591004	0.0306523448564667	-0.5252929273273361	0.599385	0.599385	chr2	70473149	0.2222941297566431	chr2:70473149:A:C
chr2:70473944	['T', 'C']	19959	25635.568822969384	3512.180088341864	0.002399930660103	0.0105522069809155	0.2274340016684195	0.820089	0.820089	chr2	70473944	0.086139013334025	chr2:70473944:T:C
chr2:70474791	['G', 'A']	19959	6381.278877474317	901.0652993524022	0.0103508194113219	0.0139004291719288	0.7446402757279491	0.456498	0.456498	chr2	70474791	0.3405611208479002	chr2:70474791:G:A
chr2:70475101	['C', 'T']	19959	20882.081199156368	2828.324239181163	-0.0006103161810636	0.0101019996690783	-0.0604153831970264	0.951825	0.951825	chr2	70475101	0.0214428924985344	chr2:70475101:C:T
chr2:70476349	['C', 'G']	19959	6482.299123026809	915.3021008655238	0.0102455461803367	0.013816831611519	0.7415264561663368	0.458383	0.458383	chr2	70476349	0.3387714973737751	chr2:70476349:C:G
chr2:70476715	['C', 'A']	19959	20918.144167167768	2842.069300512884	4.049165546697177e-05	0.0100822398353424	0.0040161369029361	0.996796	0.996796	chr2	70476715	0.001393713443145	chr2:70476715:C:A
chr2:70476738	['C', 'T']	19959	3188.1597354444334	472.9828133829428	0.0087191402843134	0.0186675326022012	0.4670751336084605	0.640451	0.640451	chr2	70476738	0.193514091904713	chr2:70476738:C:T
chr2:70476898	['C', 'G']	19959	22530.51535955901	3051.9255275964765	-0.0004016870814859	0.0102310299626981	-0.0392616464764985	0.968682	0.968682	chr2	70476898	0.0138187702263266	chr2:70476898:C:G
chr2:70477379	['A', 'G']	19959	26105.92393265184	3573.3267674386	0.0037460458567096	0.0106120304141016	0.3529999171253565	0.724092	0.724092	chr2	70477379	0.1402062507172634	chr2:70477379:A:G
chr2:70478084	['TCCCCAG', 'T']	19959	4959.9940365823095	632.7055064918469	-0.003840783546355	0.0154141776325241	-0.2491721347657852	0.80323	0.80323	chr2	70478084	0.0951600793435457	chr2:70478084:TCCCCAG:T
chr2:70478270	['C', 'T']	19959	3483.174516484617	508.5484228215153	0.0105633163622767	0.0179172354890347	0.5895617305884817	0.555491	0.555491	chr2	70478270	0.255322973054348	chr2:70478270:C:T
chr2:70478425	['T', 'C']	19959	3484.349150673949	508.3637999758784	0.0104060060403244	0.017915420329293	0.5808407421683454	0.561354	0.561354	chr2	70478425	0.2507631783860692	chr2:70478425:T:C
chr2:70478899	['A', 'T']	19959	20859.81239656988	2834.541836612165	6.029975125825006e-05	0.010081069845833	0.0059814833326618	0.995228	0.995228	chr2	70478899	0.0020774139289478	chr2:70478899:A:T
chr2:70478976	['G', 'A']	19959	20831.17479328489	2835.110617115105	0.0006965945303013	0.0100799265289333	0.0691071039359127	0.944905	0.944905	chr2	70478976	0.0246118529190263	chr2:70478976:G:A
chr2:70481064	['C', 'G']	19959	3167.0	470.6076197565813	0.0091892777975301	0.018725138024302	0.490745530719399	0.623612	0.623612	chr2	70481064	0.2050855363894812	chr2:70481064:C:G
chr2:70481129	['G', 'A']	19959	20854.26913246128	2848.424495678378	0.0016098605741937	0.0100762292354924	0.1597681569731631	0.873065	0.873065	chr2	70481129	0.0589534217119986	chr2:70481129:G:A
chr2:70481225	['T', 'C']	19959	17810.46176205272	2412.0071299275546	0.0007249387355317	0.0101736744167192	0.0712563333401369	0.943194	0.943194	chr2	70481225	0.0253989706092984	chr2:70481225:T:C
chr2:70482420	['A', 'G']	19959	3480.6975695314454	512.1695719882499	0.0115265391632666	0.0179397590931051	0.642513598061453	0.520547	0.520547	chr2	70482420	0.2835400520917104	chr2:70482420:A:G
chr2:70482638	['A', 'T']	19959	3479.04585776575	510.9891256550103	0.0112611149444306	0.0179435366262146	0.6275861430783208	0.530282	0.530282	chr2	70482638	0.275493114411418	chr2:70482638:A:T
chr2:70482966	['A', 'G']	19959	3479.697369080431	511.494651878901	0.0113789914580525	0.0179417567752481	0.6342183544562733	0.525946	0.525946	chr2	70482966	0.2790588435000822	chr2:70482966:A:G
chr2:70483274	['G', 'C']	19959	2677.1341316765206	341.1281754203899	-0.0034516612241542	0.0201591130255407	-0.1712208875351394	0.864052	0.864052	chr2	70483274	0.0634601202138198	chr2:70483274:G:C
chr2:70483564	['G', 'C']	19959	3480.348749812096	512.9165874050619	0.0116265314237872	0.0179340181548391	0.6482948396397206	0.516802	0.516802	chr2	70483564	0.2866758143100251	chr2:70483564:G:C
chr2:70484016	['T', 'A']	19959	3480.6975695314454	510.1878495387588	0.0109892616647837	0.0179396694757614	0.6125676774386227	0.540169	0.540169	chr2	70484016	0.2674703433534038	chr2:70484016:T:A
chr2:70484051	['T', 'C']	19959	3481.34885002756	513.1271466898372	0.0117673111514818	0.0179377914436272	0.6560066878056185	0.511827	0.511827	chr2	70484051	0.2908768078553962	chr2:70484051:T:C
chr2:70484312	['T', 'C']	19959	3479.697369080432	511.50804112833225	0.011342687202941	0.0179415908579664	0.6322007503534554	0.527263	0.527263	chr2	70484312	0.2779727036535998	chr2:70484312:T:C
chr2:70484475	['T', 'C']	19959	3485.5239025856886	511.71607383666185	0.01099796511686	0.0179247040943134	0.6135646680130782	0.53951	0.53951	chr2	70484475	0.2680005011116176	chr2:70484475:T:C
chr2:70484589	['T', 'A']	19959	21304.33702515786	2901.816954487545	0.0015904822574975	0.0100788238608687	0.157804350929542	0.874613	0.874613	chr2	70484589	0.0581840717129711	chr2:70484589:T:A
chr2:70484598	['G', 'A']	19959	6459.970986169574	916.0182865619709	0.0109346902390201	0.0138225481575234	0.7910762989867826	0.428909	0.428909	chr2	70484598	0.3676348406592054	chr2:70484598:G:A
chr2:70484873	['T', 'C']	19959	37158.58523752255	5064.635221385147	0.0102453698164234	0.02019504658464	0.5073209300847015	0.611935	0.611935	chr2	70484873	0.213294706352031	chr2:70484873:T:C
chr2:70485109	['A', 'G']	19959	17828.35949481281	2392.678552981416	-0.0018958593266365	0.0101666463113666	-0.1864783399140125	0.852072	0.852072	chr2	70485109	0.0695237058418238	chr2:70485109:A:G
chr2:70485670	['T', 'C']	19959	27652.77095755875	3864.36222579638	0.0132390849891147	0.0109412589209978	1.210014778437149	0.226288	0.226288	chr2	70485670	0.6453384759699891	chr2:70485670:T:C
chr2:70485728	['C', 'T']	19959	3163.475496091401	468.0111101275579	0.0086910915044488	0.0187405399588865	0.4637588630592066	0.642826	0.642826	chr2	70485728	0.1919065659034458	chr2:70485728:C:T
chr2:70486527	['G', 'C']	19959	6577.647789916809	930.2409418090438	0.0105864589710996	0.0137189304923816	0.7716679501349222	0.44032	0.44032	chr2	70486527	0.3562315877806015	chr2:70486527:G:C
chr2:70487168	['G', 'A']	19959	3478.348549381169	509.2445785123384	0.0106762470246672	0.0179431805150273	0.5950030439545523	0.551848	0.551848	chr2	70487168	0.2581805270744815	chr2:70487168:G:A
chr2:70487366	['T', 'C']	19959	17853.47253683472	2395.7557981673967	-0.0017082841244411	0.0101585271688907	-0.1681625786927633	0.866457	0.866457	chr2	70487366	0.062252985317175	chr2:70487366:T:C
chr2:70487496	['T', 'C']	19959	32819.22165981758	4452.700160301939	0.0009752116259828	0.0132537128000136	0.0735802594109226	0.941345	0.941345	chr2	70487496	0.0262511798283265	chr2:70487496:T:C
chr2:70487661	['T', 'C']	19959	26106.23197193686	3556.189100250988	0.0017241980614594	0.0106057042512351	0.1625727081026822	0.870857	0.870857	chr2	70487661	0.0600531529252517	chr2:70487661:T:C
chr2:70488595	['TTTACA', 'T']	19959	3481.69776998246	512.9091470439906	0.0116159330583471	0.0179321812672627	0.6477702229986566	0.517141	0.517141	chr2	70488595	0.2863910291049591	chr2:70488595:TTTACA:T
chr2:70488625	['A', 'G']	19959	3482.046759885732	512.588679558666	0.0115496177766347	0.0179323184904308	0.6440671786416212	0.519539	0.519539	chr2	70488625	0.2843818458949481	chr2:70488625:A:G
chr2:70488656	['C', 'T']	19959	28751.643211547133	3937.094626105476	0.0034650091983772	0.0112728452243712	0.3073766320224167	0.75856	0.75856	chr2	70488656	0.1200100620251185	chr2:70488656:C:T
chr2:70488692	['A', 'C']	19959	2683.403337342153	345.91761356252323	-0.0020608261740693	0.0201417711444795	-0.1023160356299734	0.918507	0.918507	chr2	70488692	0.0369175295598179	chr2:70488692:A:C
chr2:70489414	['T', 'C']	19959	3168.317482587563	473.2661194288649	0.0101780898235754	0.0187165198757837	0.5438024745585455	0.586583	0.586583	chr2	70489414	0.231670527637731	chr2:70489414:T:C
chr2:70489467	['T', 'C']	19959	26149.0	3575.938964985642	0.0032281422896948	0.0106179184817122	0.3040277899340498	0.76111	0.76111	chr2	70489467	0.118552571953905	chr2:70489467:T:C
chr2:70489863	['T', 'G']	19959	2918.2924287217515	440.3326120553897	0.0111012270283153	0.0194017640402521	0.5721761694083112	0.567209	0.567209	chr2	70489863	0.2462568867471913	chr2:70489863:T:G
chr2:70489895	['A', 'G']	19959	2920.2926291526783	442.1067966003108	0.0117253474720932	0.0193967906163238	0.6044993578590006	0.545519	0.545519	chr2	70489895	0.2631901186751696	chr2:70489895:A:G
chr2:70489946	['C', 'T']	19959	6494.976247745039	900.1197432808657	0.0074665738894195	0.0137893800482379	0.5414727756650424	0.588188	0.588188	chr2	70489946	0.2304838400583686	chr2:70489946:C:T
chr2:70489955	['G', 'A']	19959	28792.88520318685	3936.02091882468	0.0027575535630976	0.0112825742863099	0.244408190287176	0.806917	0.806917	chr2	70489955	0.0931711347894716	chr2:70489955:G:A
chr2:70489983	['G', 'A']	19959	18052.0	2399.7911976908254	-0.003384974558854	0.010148478332527	-0.3335450348260387	0.738726	0.738726	chr2	70489983	0.1315166153991864	chr2:70489983:G:A
chr2:70490363	['C', 'T']	19959	3226.48496692724	477.298441132657	0.0122219136924591	0.0185310458492873	0.6595371784118264	0.509558	0.509558	chr2	70490363	0.2928063756490497	chr2:70490363:C:T
chr2:70491563	['T', 'C']	19959	21367.14110337225	2909.12011436854	0.0016435509743722	0.0100764252899367	0.1631085357238439	0.870435	0.870435	chr2	70491563	0.0602636544091512	chr2:70491563:T:C
chr2:70491888	['C', 'G']	19959	29051.911158991832	4031.51930330616	0.0123188071918586	0.0113801492541377	1.0824820410311944	0.279051	0.279051	chr2	70491888	0.5543164168179757	chr2:70491888:C:G
chr2:70492332	['C', 'G']	19959	2917.146156929552	439.9390401138983	0.0111626854845003	0.0194113194686494	0.5750606239070373	0.565257	0.565257	chr2	70492332	0.2477540507560665	chr2:70492332:C:G
chr2:70492383	['A', 'G']	19959	3237.0	479.7954055517289	0.0123958446665801	0.0185012358894013	0.6700008983551882	0.502865	0.502865	chr2	70492383	0.29854859073786	chr2:70492383:A:G
chr2:70492938	['C', 'T']	19959	21302.26920571285	2903.1477412011805	0.0024389435776997	0.0100817420053833	0.2419168806737347	0.808847	0.808847	chr2	70492938	0.0921336209586003	chr2:70492938:C:T
chr2:70493113	['A', 'C']	19959	6545.639771474392	916.266972445191	0.0090649477970939	0.0137471548212153	0.6594053762386126	0.509643	0.509643	chr2	70493113	0.2927339364912244	chr2:70493113:A:C
chr2:70493318	['G', 'A']	19959	2919.146257139994	439.7199507210164	0.010879389530371	0.0193992434023129	0.5608151464852446	0.57493	0.57493	chr2	70493318	0.2403850291614226	chr2:70493318:G:A
chr2:70493469	['G', 'C']	19959	3238.162240705481	481.2066260496926	0.0127660724257534	0.0184930946005051	0.690315639514694	0.490004	0.490004	chr2	70493469	0.30980037472488	chr2:70493469:G:C
chr2:70493471	['C', 'T']	19959	5082.254634732939	637.9908431259121	-0.0058273070586268	0.0152274640245129	-0.3826840141763704	0.701958	0.701958	chr2	70493471	0.153688872078049	chr2:70493471:C:T
chr2:70493874	['A', 'G']	19959	18141.90895881351	2416.987551911581	-0.0033181677812075	0.0101454388904061	-0.3270600530003049	0.743626	0.743626	chr2	70493874	0.1286454340438621	chr2:70493874:A:G
chr2:70494853	['T', 'G']	19959	32851.229678259995	4450.352925297945	-0.0002468868264332	0.0132765929595811	-0.0185956462764863	0.985164	0.985164	chr2	70494853	0.0064914665923801	chr2:70494853:T:G
chr2:70496032	['A', 'G']	19959	6467.268193664795	914.0926952834036	0.010081300260474	0.0138114855558509	0.7299215004575182	0.465447	0.465447	chr2	70496032	0.3321297645601627	chr2:70496032:A:G
chr2:70496754	['G', 'A']	19959	2780.13929251428	400.2042087753831	0.003897693725299	0.0198037637283031	0.1968158062665909	0.843974	0.843974	chr2	70496754	0.0736709323203836	chr2:70496754:G:A
chr2:70496764	['C', 'T']	19959	6469.97248947685	809.5422437399045	-0.0072872529489203	0.0137604088526202	-0.5295811357765522	0.596408	0.596408	chr2	70496764	0.2244565397117437	chr2:70496764:C:T
chr2:70497699	['C', 'T']	19959	3471.347847872926	512.2343581475363	0.0129410790861574	0.0178782170272421	0.723846179204467	0.469169	0.469169	chr2	70497699	0.328670691300141	chr2:70497699:C:T
chr2:70498124	['AAC', 'A']	19959	3178.159234392224	475.5807793587495	0.011264783419296	0.0186034799155038	0.6055202290356552	0.54484	0.54484	chr2	70498124	0.263731015739954	chr2:70498124:AAC:A
chr2:70498220	['A', 'G']	19959	20503.027257240203	2850.5164193683904	0.0023180583815962	0.0101015991000903	0.2294743989172465	0.818503	0.818503	chr2	70498220	0.0869797244608876	chr2:70498220:A:G
chr2:70498463	['C', 'T']	19959	5311.798406494288	645.5749167689739	-0.0104610181382295	0.0149357372213473	-0.7004018605307174	0.483685	0.483685	chr2	70498463	0.3154373807079678	chr2:70498463:C:T
chr2:70498552	['A', 'G']	19959	3479.3486495966326	514.1307453873857	0.0132118249683875	0.0178640308934421	0.7395769211996551	0.459565	0.459565	chr2	70498552	0.3376530541475293	chr2:70498552:A:G
chr2:70498750	['C', 'T']	19959	2619.131225573705	375.445656760977	0.0031244619964532	0.0204223648866208	0.1529921737173628	0.878406	0.878406	chr2	70498750	0.0563047064117519	chr2:70498750:C:T
chr2:70499062	['T', 'A']	19959	3484.174566589839	515.2616855066533	0.0131177493944262	0.0178547696476547	0.7346916064049739	0.462536	0.462536	chr2	70499062	0.3348544596970603	chr2:70499062:T:A
chr2:70499720	['C', 'T']	19959	10453.094913555498	1349.4355654001213	-0.0126038866616802	0.0114666478866281	-1.0991779625829716	0.271704	0.271704	chr2	70499720	0.5659039678937019	chr2:70499720:C:T
chr2:70500896	['T', 'C']	19959	21492.23045700541	2979.742944698067	0.0025466990250153	0.0101780466633794	0.2502149095246711	0.802424	0.802424	chr2	70500896	0.095596090317037	chr2:70500896:T:C
chr2:70501745	['G', 'A']	19959	15813.753871598256	2185.7997313389583	0.0014934262164518	0.010410155349038	0.1434585908067042	0.885929	0.885929	chr2	70501745	0.052601081886951	chr2:70501745:G:A
chr2:70502121	['A', 'C']	19959	22892.73494036284	3181.5428286551514	0.0055009864022795	0.0103343209598422	0.5323026470394793	0.594522	0.594522	chr2	70502121	0.225832069889999	chr2:70502121:A:C
chr2:70502182	['G', 'A']	19959	5312.0	644.2945798442936	-0.0118269759562747	0.0149595457635014	-0.7905972643320758	0.429188	0.429188	chr2	70502182	0.3673524293124211	chr2:70502182:G:A
chr2:70502245	['G', 'T']	19959	3758.0	541.4242171524028	0.0114231379209423	0.0172505131351661	0.6621911957885811	0.507856	0.507856	chr2	70502245	0.2942594122648612	chr2:70502245:G:T
chr2:70502376	['A', 'G']	19959	21711.43900972236	3085.006519944339	0.0134477366897151	0.0102534631815715	1.3115311823506275	0.189693	0.189693	chr2	70502376	0.721948695033659	chr2:70502376:A:G
chr2:70502433	['G', 'A']	19959	2660.533199699324	374.4219776687689	0.0003318182557259	0.0202807976366189	0.0163612034236156	0.986946	0.986946	chr2	70502433	0.0057066087727012	chr2:70502433:G:A
chr2:70503138	['A', 'G']	19959	5871.70701499273	892.6508853496066	0.0224238897996908	0.0141995286365031	1.579199589910689	0.114306	0.114306	chr2	70503138	0.9419309725924612	chr2:70503138:A:G
chr2:70503318	['A', 'G']	19959	5884.818556701036	890.212624210825	0.0214761010271834	0.0142116739373464	1.511159144367012	0.130764	0.130764	chr2	70503318	0.8835118030552838	chr2:70503318:A:G
chr2:70503319	['C', 'T']	19959	9580.239645714844	1234.3801001717516	-0.0105341070445336	0.0118623150675962	-0.8880312978121089	0.374535	0.374535	chr2	70503319	0.4265075915917079	chr2:70503319:C:T
chr2:70503523	['T', 'C']	19959	9581.080800481495	1239.518653409422	-0.0101246451260982	0.011832664214598	-0.8556521965363855	0.3922	0.3922	chr2	70503523	0.4064924106682347	chr2:70503523:T:C
chr2:70503538	['C', 'T']	19959	2645.5788681517147	359.9155647180088	-0.0039491203572274	0.0203197964998683	-0.1943484206277876	0.845905	0.845905	chr2	70503538	0.072678407992239	chr2:70503538:C:T
chr2:70504727	['G', 'A']	19959	5993.101894546913	907.8454130490132	0.0213343915788074	0.014083182684421	1.514884245761276	0.129818	0.129818	chr2	70504727	0.8866650859740723	chr2:70504727:G:A
chr2:70505063	['T', 'C']	19959	1087.1089342085484	140.14155907884418	-0.0276334878905881	0.0312034548766859	-0.8855906501313355	0.375849	0.375849	chr2	70505063	0.4249866009189095	chr2:70505063:T:C
chr2:70505130	['T', 'G']	19959	10436.52289808598	1339.4705940074828	-0.0112356057225425	0.0115209594750647	-0.9752317718728372	0.329457	0.329457	chr2	70505130	0.4822012605278065	chr2:70505130:T:G
chr2:70506394	['T', 'C']	19959	34930.25030066146	4818.659205056121	0.0210353474808819	0.0152723297275756	1.3773502704633598	0.168419	0.168419	chr2	70506394	0.7736089156291754	chr2:70506394:T:C
chr2:70507555	['T', 'C']	19959	4613.0	603.6224095216313	-0.0050400166791945	0.0158311724131563	-0.3183602924446772	0.750215	0.750215	chr2	70507555	0.1248142566980891	chr2:70507555:T:C
chr2:70507960	['G', 'A']	19959	6973.0	966.6319353585908	0.0019594721349828	0.0133322685402375	0.1469721472432921	0.883155	0.883155	chr2	70507960	0.0539630679545247	chr2:70507960:G:A
chr2:70509087	['A', 'G']	19959	26368.642280903943	3603.19042588559	0.0004200008027302	0.0106938827352844	0.0392748651847919	0.968672	0.968672	chr2	70509087	0.0138232536039841	chr2:70509087:A:G
chr2:70510756	['T', 'G']	19959	24680.23654674817	3458.3408009435934	0.0073038246912843	0.0104958333138071	0.6958784951049349	0.486513	0.486513	chr2	70510756	0.3129055505593834	chr2:70510756:T:G
chr2:70511418	['G', 'C']	19959	2700.270581750764	286.56721753377366	-0.0222769418570634	0.020277336569904	-1.0986128173325909	0.27195	0.27195	chr2	70511418	0.56551093684881	chr2:70511418:G:C
chr2:70515932	['A', 'G']	19959	5486.549782031368	720.5019717977126	-0.0067787500324487	0.0147083245506515	-0.4608784643760441	0.644891	0.644891	chr2	70515932	0.1905136839676221	chr2:70515932:A:G
chr2:70516180	['C', 'G']	19959	11097.556017637038	1469.9104047957098	-0.0068810817547412	0.011357819976657	-0.6058452915157567	0.544624	0.544624	chr2	70516180	0.2639032244762137	chr2:70516180:C:G
chr2:70516975	['T', 'C']	19959	27489.018194576714	3876.948338335194	0.0101145486108547	0.010998231420526	0.9196522808183488	0.357766	0.357766	chr2	70516975	0.4464009346294632	chr2:70516975:T:C
chr2:70517327	['T', 'C']	19959	15263.058882485591	2124.5305560718084	0.0054109014237869	0.010437558367791	0.5184068182539954	0.60418	0.60418	chr2	70517327	0.2188336551524433	chr2:70517327:T:C
chr2:70518413	['A', 'T']	19959	4676.468607506138	635.0231181275159	-0.0043664820948897	0.01576328047649	-0.2770033878038341	0.78178	0.78178	chr2	70518413	0.1069154441630977	chr2:70518413:A:T
chr2:70518866	['A', 'G']	19959	4978.247118372257	653.945523302438	-0.0068904880005619	0.0152992538983613	-0.4503806555756257	0.652441	0.652441	chr2	70518866	0.1854587553045527	chr2:70518866:A:G
chr2:70519594	['T', 'C']	19959	21257.325248070563	2968.8355149431304	0.0071388038836787	0.010201703477243	0.6997658674949006	0.484082	0.484082	chr2	70519594	0.315081065770618	chr2:70519594:T:C
chr2:70521518	['A', 'G']	19959	20939.540405053143	2904.6710810531663	0.0049307713115359	0.0101917241542107	0.4838014880434854	0.628532	0.628532	chr2	70521518	0.201672606490927	chr2:70521518:A:G
chr2:70525063	['A', 'C']	19959	11086.666416115451	1548.7306780659071	0.0075072006869764	0.011309215898893	0.6638126598778	0.506818	0.506818	chr2	70525063	0.2951479692387657	chr2:70525063:A:C
chr2:70525742	['G', 'C']	19959	9770.958205963418	1331.3937019580055	-0.0038500914532756	0.0117398166265075	-0.3279515835522055	0.742952	0.742952	chr2	70525742	0.1290392438552005	chr2:70525742:G:C
chr2:70526621	['G', 'A']	19959	24948.75	3542.1306259689422	0.0104154633000334	0.0104971463665527	0.9922185455297124	0.321103	0.321103	chr2	70526621	0.4933556368895566	chr2:70526621:G:A
chr2:70526750	['T', 'C']	19959	24980.25789315425	3547.8401879609773	0.0106643499832984	0.0105046618821144	1.01520164123092	0.310022	0.310022	chr2	70526750	0.5086074863606046	chr2:70526750:T:C
chr2:70529159	['C', 'G']	19959	11166.23783512904	1544.4779585091503	0.0027285681209814	0.0112166029552986	0.2432615411150366	0.807805	0.807805	chr2	70529159	0.0926934630431174	chr2:70529159:C:G
chr2:70529204	['A', 'C']	19959	28431.84902540462	3953.122756159709	0.0081433845977174	0.0112264447105149	0.7253752018294948	0.46823	0.46823	chr2	70529204	0.3295407640331098	chr2:70529204:A:C
chr2:70529549	['T', 'C']	19959	8423.330475330928	1231.5601845335773	0.0096912407795647	0.0123493737586882	0.7847556458275123	0.432606	0.432606	chr2	70529549	0.3639074614368693	chr2:70529549:T:C
chr2:70529619	['T', 'C']	19959	23683.142893018576	3342.072741659476	0.0108273181964591	0.0104247835771027	1.03861323512178	0.298997	0.298997	chr2	70529619	0.5243331691671488	chr2:70529619:T:C
chr2:70530226	['A', 'G']	19959	1166.116851230145	189.03601963710017	0.0270240891310279	0.0299815180420308	0.9013582665541848	0.367409	0.367409	chr2	70530226	0.4348502094824046	chr2:70530226:A:G
chr2:70530550	['T', 'C']	19959	6184.0	846.4830135784463	0.0004751715246316	0.0140283077913035	0.0338723338338915	0.972979	0.972979	chr2	70530550	0.0118965330949991	chr2:70530550:T:C
chr2:70530991	['A', 'G']	19959	19652.953998797355	2778.872344587029	0.0107275768168885	0.0102079683050013	1.050902245810516	0.293316	0.293316	chr2	70530991	0.5326642461834932	chr2:70530991:A:G
chr2:70531430	['G', 'A']	19959	8266.414169756488	1221.6194127897684	0.0114651952493997	0.0124284494108464	0.9224960307111202	0.356281	0.356281	chr2	70531430	0.4482073373884613	chr2:70531430:G:A
chr2:70531720	['G', 'A']	19959	2779.5570533700825	450.448568982406	0.0293424824421229	0.0197444295810487	1.4861144669525783	0.137265	0.137265	chr2	70531720	0.8624401855935324	chr2:70531720:G:A
chr2:70531812	['T', 'C']	19959	1186.0594247920633	190.78212923625816	0.0266049387108587	0.0297123164237268	0.8954178574112559	0.370575	0.370575	chr2	70531812	0.4311238827188831	chr2:70531812:T:C
chr2:70532029	['T', 'C']	19959	24270.59226951421	3349.193471891646	0.0052719031910114	0.0104029369275151	0.5067706579156075	0.612321	0.612321	chr2	70532029	0.2130208458595039	chr2:70532029:T:C
chr2:70532170	['T', 'G']	19959	6165.617828330912	838.8747897482526	-0.0006874700200179	0.0140535660574828	-0.0489178346055373	0.960985	0.960985	chr2	70532170	0.0172833911743995	chr2:70532170:T:G
chr2:70532295	['C', 'T']	19959	1102.1104374404972	68.34233029406012	-0.0700067294483173	0.031069363758197	-2.2532398794245485	0.0242548	0.0242548	chr2	70532295	1.6152023021244766	chr2:70532295:C:T
chr2:70532689	['C', 'T']	19959	8300.663542971688	1228.1414004319158	0.0116778646259385	0.0124052719408423	0.9413630496475516	0.34653	0.34653	chr2	70532689	0.460259161425996	chr2:70532689:C:T
chr2:70532774	['A', 'G']	19959	4506.3867328519855	661.0170896863282	0.014602487079271	0.0160262316879452	0.9111616107643592	0.362221	0.362221	chr2	70532774	0.4410263747846866	chr2:70532774:A:G
chr2:70533072	['T', 'G']	19959	4374.191588550804	654.0474294973616	0.0173628789121171	0.0162111466518115	1.0710456999151852	0.284162	0.284162	chr2	70533072	0.5464339992224843	chr2:70533072:T:G
chr2:70534139	['A', 'G']	19959	10756.616806975344	1592.607080519627	0.0152879370849295	0.011396375412834	1.3414736292131093	0.179782	0.179782	chr2	70534139	0.7452537925360503	chr2:70534139:A:G
chr2:70535219	['AG', 'A']	19959	17825.037744360903	2592.09241388852	0.0149626358337875	0.0101512549956892	1.4739690649226596	0.140506	0.140506	chr2	70535219	0.8523051297713294	chr2:70535219:AG:A
chr2:70535369	['C', 'T']	19959	23227.16374386211	3222.9793896043907	0.0075983704615079	0.0102392636105468	0.7420817307292831	0.458047	0.458047	chr2	70535369	0.3390899569450639	chr2:70535369:C:T
chr2:70535478	['C', 'A']	19959	11105.22560761714	1671.7963559919826	0.0199164944280829	0.0112964257895393	1.7630792959774888	0.0779024	0.0779024	chr2	70535478	1.1084491624724828	chr2:70535478:C:A
chr2:70535773	['G', 'A']	19959	1115.055867321375	80.97536861008602	-0.056971992121202	0.0308961652273093	-1.8439826335096137	0.0652005	0.0652005	chr2	70535773	1.1857490738016945	chr2:70535773:G:A
chr2:70537119	['TG', 'T']	19959	2602.651999599078	230.77255030415137	-0.0418598386900828	0.0204487638240379	-2.0470596193631923	0.0406653	0.0406653	chr2	70537119	1.3907760194325904	chr2:70537119:TG:T
chr2:70537556	['C', 'A']	19959	25138.037935354547	3501.845789746268	0.0103278791043468	0.0104610893761016	0.9872661185689608	0.323524	0.323524	chr2	70537556	0.4900934965070317	chr2:70537556:C:A
chr2:70537853	['C', 'T']	19959	3356.0	376.0398353661187	-0.0202935117460524	0.0181907082219675	-1.1155976720876348	0.264608	0.264608	chr2	70537853	0.5773970297504305	chr2:70537853:C:T
chr2:70538243	['G', 'C']	19959	1919.0	296.8248099873511	0.0206389876750126	0.0238190877727904	0.8664894252830925	0.386232	0.386232	chr2	70538243	0.413151747004858	chr2:70538243:G:C
chr2:70538436	['G', 'A']	19959	3951.990027062243	519.6524389757844	-0.0053741190700616	0.0169670450100459	-0.3167386581976815	0.751445	0.751445	chr2	70538436	0.1241028009328632	chr2:70538436:G:A
chr2:70538498	['A', 'G']	19959	488.048905146064	42.4930262881499	-0.0599006493993739	0.0456947736357765	-1.3108862268763926	0.189911	0.189911	chr2	70538498	0.7214498793864951	chr2:70538498:A:G
chr2:70538581	['T', 'C']	19959	3966.0	516.2081661065873	-0.0072676764029353	0.0169351262087459	-0.4291480508236212	0.66782	0.66782	chr2	70538581	0.1753405787533859	chr2:70538581:T:C
chr2:70538950	['C', 'G']	19959	1091.0546647960718	76.931244023198	-0.0604882413458275	0.031237058163593	-1.9364256720028448	0.0528297	0.0528297	chr2	70538950	1.2771218555011072	chr2:70538950:C:G
chr2:70539023	['A', 'G']	19959	11088.0	1663.27141591904	0.0191153840190656	0.011304408083143	1.690967265023827	0.0908587	0.0908587	chr2	70539023	1.0416334813323709	chr2:70539023:A:G
chr2:70539893	['C', 'T']	19959	24944.248872406533	3481.8767959857823	0.0103739027694181	0.0104222013197321	0.9953658014432548	0.31957	0.31957	chr2	70539893	0.4954339973367269	chr2:70539893:C:T
chr2:70540721	['A', 'G']	19959	2686.134582623509	353.00972522482283	-0.003585079274541	0.0202104834686687	-0.1773871110059696	0.859206	0.859206	chr2	70540721	0.065902698872414	chr2:70540721:A:G
chr2:70541031	['A', 'G']	19959	2570.515159107993	305.467715621178	-0.0129004130350044	0.0207529632304743	-0.6216178813472297	0.5342	0.5342	chr2	70541031	0.2722961163146459	chr2:70541031:A:G
chr2:70541048	['A', 'C']	19959	2509.754473011577	342.6226766405975	0.0012988077922779	0.0208554618605005	0.062276625709155	0.950343	0.950343	chr2	70541048	0.0221196198458668	chr2:70541048:A:C
chr2:70541651	['T', 'C']	19959	24937.746140737767	3460.636208130475	0.0082468153757515	0.0104352965260313	0.7902808851841842	0.429373	0.429373	chr2	70541651	0.3671652685157029	chr2:70541651:T:C
chr2:70541790	['A', 'C']	19959	24759.443091264475	3449.0302490040845	0.009431111611025	0.010393766357603	0.9073815291341604	0.364216	0.364216	chr2	70541790	0.4386409795760251	chr2:70541790:A:C
chr2:70542233	['A', 'C']	19959	23368.6833375094	3267.3991100382104	0.0096732886000983	0.0102630161687637	0.942538571608192	0.345928	0.345928	chr2	70542233	0.4610142840297421	chr2:70542233:A:C
chr2:70542465	['C', 'T']	19959	22552.559332230416	3177.9125359950976	0.0115066774623943	0.0102090220140107	1.1271086933305394	0.25971	0.25971	chr2	70542465	0.5855113277630479	chr2:70542465:C:T
chr2:70543374	['C', 'T']	19959	23108.57802396109	3286.9486123302227	0.0151597947039116	0.0102086749672734	1.4849914168597056	0.137562	0.137562	chr2	70543374	0.8615015186405911	chr2:70543374:C:T
chr2:70544389	['A', 'T']	19959	6463.266790296712	895.2107381875433	0.0051984735901299	0.0138186885470166	0.3761915302195742	0.706779	0.706779	chr2	70544389	0.1507163628432719	chr2:70544389:A:T
chr2:70545323	['C', 'T']	19959	3503.3510547677506	409.6250883856771	-0.009027586372512	0.0178693666480766	-0.5051990118230512	0.613425	0.613425	chr2	70545323	0.2122385284174396	chr2:70545323:C:T
chr2:70545588	['A', 'G']	19959	2972.2978403567668	407.7888720368795	-0.0021956576204343	0.0193100450283481	-0.1137054635145059	0.909472	0.909472	chr2	70545588	0.0412106670597397	chr2:70545588:A:G
chr2:70546772	['C', 'G']	19959	5076.850371187804	617.0532820329256	-0.0092716237910965	0.0152463949759082	-0.6081190868888797	0.543115	0.543115	chr2	70546772	0.2651082024968796	chr2:70546772:C:G
chr2:70547163	['T', 'A']	19959	5074.016887997996	613.8514204010418	-0.0097494593628371	0.0152425644327202	-0.6396206757642843	0.522427	0.522427	chr2	70547163	0.2819743860055769	chr2:70547163:T:A
chr2:70547322	['C', 'T']	19959	5084.151352436396	615.4375920366839	-0.0098635825562523	0.0152431588804699	-0.6470825787225682	0.517586	0.517586	chr2	70547322	0.2860174792577784	chr2:70547322:C:T
chr2:70547498	['G', 'A']	19959	5081.967155484132	615.1860207161747	-0.0096941084596957	0.0152501017600465	-0.6356750015329836	0.524996	0.524996	chr2	70547498	0.2798440055169868	chr2:70547498:G:A
chr2:70547759	['ACTATATATG', 'A']	19959	10227.910719662756	1527.3596083390164	0.0171282316995583	0.0116174066071297	1.4743593194927471	0.140401	0.140401	chr2	70547759	0.8526297989516888	chr2:70547759:ACTATATATG:A
chr2:70547896	['A', 'G']	19959	11080.534063504816	1636.1635482059069	0.0179340184022862	0.0112959916898906	1.587644440136784	0.112383	0.112383	chr2	70547896	0.9492993788432218	chr2:70547896:A:G
chr2:70547953	['A', 'G']	19959	13582.44413813844	1927.424179684648	0.0111011050653954	0.0106352525694263	1.0438026735075714	0.296589	0.296589	chr2	70547953	0.5278449602796187	chr2:70547953:A:G
chr2:70548062	['A', 'AT']	19959	2477.3723692122667	275.586518343912	-0.02332945904389	0.0209614280309785	-1.11297088201299	0.265734	0.265734	chr2	70548062	0.5755528751429506	chr2:70548062:A:AT
chr2:70548780	['C', 'T']	19959	1270.0	109.75170969402396	-0.033588330863979	0.0287995506036565	-1.166279687007147	0.243515	0.243515	chr2	70548780	0.6134742820198299	chr2:70548780:C:T
chr2:70549149	['T', 'C']	19959	875.0438420683436	71.89000246157627	-0.0430046972076394	0.0346625660846934	-1.2406668653025592	0.214743	0.214743	chr2	70549149	0.6680809840085775	chr2:70549149:T:C
chr2:70549252	['T', 'C']	19959	21922.19672295435	3068.9898104779218	0.009914656742873	0.0101343914749445	0.9783179155241044	0.327929	0.327929	chr2	70549252	0.4842201753310391	chr2:70549252:T:C
chr2:70550418	['G', 'A']	19959	8248.239777510524	1184.1638913402694	0.0175146822674828	0.0125187804484084	1.399072564589116	0.161807	0.161807	chr2	70550418	0.7910026941229202	chr2:70550418:G:A
chr2:70550427	['TAA', 'T']	19959	2339.351623571858	255.83043662040487	-0.012880077102719	0.0215873630995157	-0.5966489303646327	0.550749	0.550749	chr2	70550427	0.2590462827289445	chr2:70550427:TAA:T
chr2:70550430	['A', 'T']	19959	2339.234403968532	256.05163490561847	-0.0127903469493592	0.021587290557787	-0.5924943158160935	0.553526	0.553526	chr2	70550430	0.2568619748009191	chr2:70550430:A:T
chr2:70550574	['C', 'A']	19959	12887.937161755865	1791.920953372682	0.0101598639321518	0.0107950487643667	0.9411596143676956	0.346634	0.346634	chr2	70550574	0.460128841252251	chr2:70550574:C:A
chr2:70550698	['C', 'T']	19959	8592.722074668003	1156.7652406262332	0.0070368050934282	0.0122879152723091	0.572660613089164	0.566881	0.566881	chr2	70550698	0.2465080988979661	chr2:70550698:C:T
chr2:70551058	['C', 'T']	19959	12972.848769462596	1797.809193325474	0.0092712579470436	0.0108029417876491	0.8582160423786953	0.390783	0.390783	chr2	70551058	0.408064337396405	chr2:70551058:C:T
chr2:70551072	['A', 'AT']	19959	13933.396201833944	1885.022795968164	0.0036357134398762	0.0105909435450119	0.3432851307746364	0.731388	0.731388	chr2	70551072	0.1358521694786086	chr2:70551072:A:AT
chr2:70551098	['A', 'C']	19959	20984.308224327164	2911.0431811252583	0.0080516706405354	0.010118144455305	0.7957655354795684	0.426178	0.426178	chr2	70551098	0.3704089730291525	chr2:70551098:A:C
chr2:70551458	['T', 'G']	19959	2332.116845375288	257.60778352289594	-0.0123868561802575	0.0216327687317144	-0.5725968938085073	0.566924	0.566924	chr2	70551458	0.2464751573203036	chr2:70551458:T:G
chr2:70551478	['A', 'G']	19959	875.0438420683436	71.9582193029802	-0.0429403321078703	0.0346625273356151	-1.2388113449462708	0.21543	0.21543	chr2	70551478	0.6666938185531678	chr2:70551478:A:G
chr2:70551495	['G', 'C']	19959	7398.3706784246915	1016.5154924303778	0.0114100128424829	0.0130201928929595	0.8763320894157198	0.38086	0.38086	chr2	70551495	0.419234636925517	chr2:70551495:G:C
chr2:70551497	['T', 'G']	19959	7398.741393997094	1016.773914503362	0.0114398956549786	0.0130203534341595	0.8786163688126527	0.37962	0.37962	chr2	70551497	0.4206509151572075	chr2:70551497:T:G
chr2:70552390	['T', 'C']	19959	3489.349651751265	460.1611321418088	-0.0071049500376354	0.0179275496876953	-0.3963146197559818	0.691877	0.691877	chr2	70552390	0.15997110636588	chr2:70552390:T:C
chr2:70552659	['G', 'T']	19959	3751.0	552.6986404629157	0.0182208327711289	0.017391666996156	1.0476760379068986	0.294801	0.294801	chr2	70552659	0.5304710476320319	chr2:70552659:G:T
chr2:70552949	['C', 'G']	19959	11415.571951097303	1560.393559028871	0.0023499627809933	0.0111889246815923	0.2100257931720124	0.83365	0.83365	chr2	70552949	0.0790162454926219	chr2:70552949:C:G
chr2:70554042	['C', 'T']	19959	9784.47068550812	1318.7473582133669	-0.0009363691111885	0.0117907577774384	-0.0794155158526164	0.936703	0.936703	chr2	70554042	0.0283980888429	chr2:70554042:C:T
chr2:70556525	['T', 'C']	19959	9958.490526315789	1273.1144210358334	-0.0087341094495039	0.0116415434477328	-0.7502535629160831	0.453111	0.453111	chr2	70556525	0.3437953944941471	chr2:70556525:T:C
chr2:70556695	['T', 'C']	19959	4102.616656644618	564.6282106205643	0.0009099746979373	0.0167810070538792	0.054226465373366	0.956755	0.956755	chr2	70556695	0.01919925947531	chr2:70556695:T:C
chr2:70558226	['C', 'T']	19959	859.0	129.42754253287688	0.0076906334724313	0.0349150381757538	0.2202670790081499	0.825665	0.825665	chr2	70558226	0.0831961247888925	chr2:70558226:C:T
chr2:70558674	['C', 'A']	19959	10231.050413430215	1248.3711342916215	-0.0142421478735786	0.0115437641995268	-1.2337524941961626	0.21731	0.21731	chr2	70558674	0.6629202881990687	chr2:70558674:C:A
chr2:70558960	['G', 'A']	19959	4984.249724421285	707.4570907839776	0.0048454295100247	0.0155192105306714	0.3122213917034291	0.754876	0.754876	chr2	70558960	0.1221243820642767	chr2:70558960:G:A
chr2:70559466	['T', 'C']	19959	5316.46279955881	796.8212071998521	0.0120262133733457	0.0150476071607164	0.7992110137445355	0.424178	0.424178	chr2	70559466	0.3724518599268808	chr2:70559466:T:C
chr2:70559749	['C', 'T']	19959	5008.0109790946	726.0723969931797	0.0078433530367898	0.0154971945382668	0.5061143820207253	0.612782	0.612782	chr2	70559749	0.2126940002545104	chr2:70559749:C:T
chr2:70559753	['C', 'T']	19959	4907.868720831031	701.2588590374156	0.0048755605241635	0.015626386769371	0.3120081818095038	0.755038	0.755038	chr2	70559753	0.1220311903906605	chr2:70559753:C:T
chr2:70559897	['A', 'T']	19959	4067.834285714285	569.8648063190667	0.0034362138305518	0.0168675876582396	0.2037169689094984	0.838577	0.838577	chr2	70559897	0.0764570533444057	chr2:70559897:A:T
chr2:70560633	['C', 'G']	19959	6968.0	959.7432624310092	0.0035586994140757	0.0134611904976232	0.2643673614680708	0.7915	0.7915	chr2	70560633	0.1015490808016253	chr2:70560633:C:G
chr2:70560709	['T', 'C']	19959	1041.2608499548962	68.90863756395164	-0.064873067409803	0.0316848951637458	-2.047444597008843	0.0406275	0.0406275	chr2	70560709	1.3911799010210972	chr2:70560709:T:C
chr2:70561266	['A', 'T']	19959	2835.7103838829307	302.7376081744515	-0.0259819548523444	0.0196647388686383	-1.3212458617378746	0.186435	0.186435	chr2	70561266	0.7294725529263626	chr2:70561266:A:T
chr2:70562400	['A', 'C']	19959	6728.337107926646	816.958286420893	-0.0134248576539702	0.0134668800387905	-0.9968795753211404	0.318835	0.318835	chr2	70562400	0.4964340101349845	chr2:70562400:A:C
chr2:70563534	['C', 'T']	19959	1014.5591537998796	71.35533028443464	-0.0616512979832134	0.0321353958139255	-1.918485720238042	0.0550637	0.0550637	chr2	70563534	1.259134609586451	chr2:70563534:C:T
chr2:70563744	['G', 'A']	19959	855.2999699278266	130.47198639506055	0.0093593538464959	0.0349898247900817	0.267487874050428	0.789096	0.789096	chr2	70563744	0.1028701580908882	chr2:70563744:G:A
chr2:70563855	['G', 'A']	19959	4084.8419548872175	570.6125740039951	0.0029286224199653	0.016833299517843	0.1739779189968697	0.861885	0.861885	chr2	70563855	0.0645506775595535	chr2:70563855:G:A
chr2:70563872	['T', 'C']	19959	763.1147023451593	75.91507374429283	-0.0342763041686835	0.0369926594170153	-0.9265704252913922	0.354161	0.354161	chr2	70563872	0.450799264764614	chr2:70563872:T:C
chr2:70564033	['T', 'C']	19959	4086.2283867087663	566.527191041216	0.0018485450775948	0.0168255114444701	0.1098656099516321	0.912517	0.912517	chr2	70564033	0.0397590359811643	chr2:70564033:T:C
chr2:70564178	['G', 'T']	19959	2360.720304389457	315.2005028615403	0.0003276092433202	0.0214161899100193	0.0152972701818913	0.987795	0.987795	chr2	70564178	0.0053331764716008	chr2:70564178:G:T
chr2:70564429	['C', 'T']	19959	855.1285327720987	130.2161953381348	0.0090693608840165	0.0349896719843892	0.2592010833386166	0.795483	0.795483	chr2	70564429	0.0993690970797273	chr2:70564429:C:T
chr2:70564857	['T', 'C']	19959	2460.3698135898976	339.9142994411829	0.0039960615000543	0.0209414797244572	0.1908203982065028	0.848668	0.848668	chr2	70564857	0.0712621730860152	chr2:70564857:T:C
chr2:70564877	['G', 'A']	19959	6166.544803047009	848.1909726332917	0.0025562548324468	0.0141541040088928	0.1806016707833134	0.856682	0.856682	chr2	70564877	0.0671803580936665	chr2:70564877:G:A
chr2:70565469	['G', 'GT']	19959	2807.140645355246	305.7745657438738	-0.0236158474351914	0.0197627014914727	-1.194970608921121	0.232113	0.232113	chr2	70565469	0.6343005352435296	chr2:70565469:G:GT
chr2:70566127	['G', 'A']	19959	885.0443431205531	126.65444471838768	-0.0005219180587216	0.0344246213628643	-0.0151611851651235	0.987904	0.987904	chr2	70566127	0.0052852561167537	chr2:70566127:G:A
chr2:70566672	['G', 'A']	19959	779.0	65.54583546434935	-0.0384330608300539	0.0365115939515064	-1.0526262118575158	0.292525	0.292525	chr2	70566672	0.533837011981513	chr2:70566672:G:A
chr2:70566816	['G', 'A']	19959	2803.2809039434783	306.65258198683654	-0.023123119512276	0.0197738408907601	-1.169379264252145	0.242265	0.242265	chr2	70566816	0.6157093238105216	chr2:70566816:G:A
chr2:70567506	['G', 'A']	19959	885.0443431205532	127.6316824051605	0.0002580495931693	0.0344276920421246	0.0074954078494022	0.99402	0.99402	chr2	70567506	0.0026048773710407	chr2:70567506:G:A
chr2:70567691	['G', 'A']	19959	1105.1661154539988	143.3400625504543	-0.0064993101449894	0.0307646608516027	-0.2112589563830954	0.832687	0.832687	chr2	70567691	0.0795182155414574	chr2:70567691:G:A
chr2:70567851	['C', 'G']	19959	5227.0	734.3423257189351	0.0039293251127404	0.015218214350867	0.2581988282032982	0.796256	0.796256	chr2	70567851	0.0989472821202367	chr2:70567851:C:G
chr2:70567939	['C', 'T']	19959	1103.0552660587232	140.13595381900578	-0.0097029667580202	0.0307905431020371	-0.3151281458682121	0.752668	0.752668	chr2	70567939	0.1233965477877599	chr2:70567939:C:T
chr2:70568387	['A', 'C']	19959	9630.37755613472	1231.0029529099804	-0.0037768477636526	0.0117930427639232	-0.3202606688756025	0.748774	0.748774	chr2	70568387	0.1256492442012675	chr2:70568387:A:C
chr2:70568490	['C', 'T']	19959	22364.48208469056	3030.783435975122	0.0055180501543262	0.0101731580976109	0.5424127003021935	0.58754	0.58754	chr2	70568490	0.2309625610767823	chr2:70568490:C:T
chr2:70569125	['A', 'G']	19959	5878.472637065251	852.355525904075	0.0110916642069171	0.0144176488900417	0.7693115771863589	0.441717	0.441717	chr2	70569125	0.3548558860843331	chr2:70569125:A:G
chr2:70569207	['G', 'A']	19959	9887.48616957306	1311.3184958640938	0.0021912485697556	0.0117092551673741	0.1871381687762029	0.851554	0.851554	chr2	70569207	0.0697878067049929	chr2:70569207:G:A
chr2:70569344	['C', 'T']	19959	4754.238200220463	683.9308209820323	0.0084923834746357	0.0158519814128623	0.535730092879429	0.592151	0.592151	chr2	70569344	0.2275675329650544	chr2:70569344:C:T
chr2:70569970	['T', 'C']	19959	2809.0	329.4091176862425	-0.0138109841357449	0.019786857025191	-0.6979877662309837	0.485193	0.485193	chr2	70569970	0.314085473434696	chr2:70569970:T:C
chr2:70570144	['A', 'T']	19959	2808.1406954604668	327.7609570576762	-0.0145229124214036	0.0197894430235275	-0.7338717115048385	0.463036	0.463036	chr2	70570144	0.3343852422573052	chr2:70570144:A:T
chr2:70570195	['C', 'T']	19959	1930.1934158440647	169.6535033867158	-0.043609744267812	0.023565686036209	-1.8505612016049529	0.0642475	0.0642475	chr2	70570195	1.192143766943416	chr2:70570195:C:T
chr2:70570258	['G', 'C']	19959	5873.648571428574	850.3918734151198	0.0110833489746033	0.0144299321135249	0.7680804654801558	0.442448	0.442448	chr2	70570258	0.354137763700827	chr2:70570258:G:C
chr2:70571714	['A', 'T']	19959	7921.819267997563	1049.1182031101491	-0.0001251720004201	0.0127302170866775	-0.0098326681758723	0.992155	0.992155	chr2	70571714	0.0034204746339181	chr2:70571714:A:T
chr2:70572459	['A', 'G']	19959	3621.1814310051104	525.75385731415	0.010060612144839	0.017772946703716	0.5660632596583174	0.571357	0.571357	chr2	70572459	0.2430924474769482	chr2:70572459:A:G
chr2:70573230	['A', 'C']	19959	3620.362779976951	524.5360367771221	0.0098310864676278	0.0177749189830538	0.553087554266804	0.58021	0.58021	chr2	70573230	0.2364147903430872	chr2:70573230:A:C
chr2:70573593	['C', 'T']	19959	1097.0549654273975	147.15023575474603	-0.0041204883832052	0.0308086997587081	-0.1337443129855094	0.893606	0.893606	chr2	70573593	0.0488539238694579	chr2:70573593:C:T
chr2:70573925	['A', 'G']	19959	803.0402344924341	74.7511025008042	-0.0257328208066678	0.0358978162000262	-0.7168352710728149	0.473484	0.473484	chr2	70573925	0.3246946921181835	chr2:70573925:A:G
chr2:70574059	['A', 'G']	19959	6706.336005611785	988.182563781744	0.0134662620043598	0.0136032609326444	0.9899289641680042	0.322221	0.322221	chr2	70574059	0.4918461588673899	chr2:70574059:A:G
chr2:70574222	['A', 'G']	19959	3646.548105832832	541.8547124811937	0.0132544184115276	0.0177083404377421	0.748484504131076	0.454177	0.454177	chr2	70574222	0.3427748626878391	chr2:70574222:A:G
chr2:70574286	['A', 'G']	19959	3646.3653855789935	541.1739608702741	0.0130827831848501	0.0177082072300142	0.7387977232769066	0.460039	0.460039	chr2	70574286	0.3372053492600939	chr2:70574286:A:G
chr2:70574577	['G', 'A']	19959	22425.6179212188	3052.034799217377	0.0080437545847392	0.0101644672567237	0.7913601747714172	0.428743	0.428743	chr2	70574577	0.3678029575292091	chr2:70574577:G:A
chr2:70574783	['C', 'T']	19959	3684.476818204602	554.3401755371108	0.0152813594722972	0.017641224194917	0.8662301041840559	0.386374	0.386374	chr2	70574783	0.4129921059533398	chr2:70574783:C:T
chr2:70574915	['A', 'G']	19959	2051.411125031321	256.901521350199	-0.0015246833736456	0.0227179562063044	-0.0671135801037639	0.946492	0.946492	chr2	70574915	0.0238830524561678	chr2:70574915:A:G
chr2:70575364	['A', 'G']	19959	3614.7166064981952	550.6335347526203	0.0170771604329568	0.0177947331611921	0.9596749936211284	0.33723	0.33723	chr2	70575364	0.4720737974668772	chr2:70575364:A:G
chr2:70575372	['AT', 'A']	19959	784.0392824932358	61.74466337854489	-0.04384128140427	0.0363725963496737	-1.2053382437369855	0.228087	0.228087	chr2	70575372	0.6418994669774326	chr2:70575372:AT:A
chr2:70576172	['G', 'C']	19959	762.0763641829934	72.26488613012381	-0.0381314317323427	0.0370158947750065	-1.0301367011149354	0.302958	0.302958	chr2	70576172	0.51861757490542	chr2:70576172:G:C
chr2:70576248	['C', 'T']	19959	9553.47865517587	1262.9920405743012	0.005315333622124	0.0118461195751068	0.4486982921642566	0.653654	0.653654	chr2	70576248	0.1846520768347507	chr2:70576248:C:T
chr2:70576337	['C', 'T']	19959	11295.263693309946	1523.7388364635449	0.0080072777393494	0.0112583206011161	0.711231987704772	0.476949	0.476949	chr2	70576337	0.3215280574435936	chr2:70576337:C:T
chr2:70577335	['T', 'G']	19959	3251.4661654135334	368.7971979158319	-0.0206796754398294	0.0183907703006211	-1.1244594490493385	0.260832	0.260832	chr2	70577335	0.5836391285425409	chr2:70577335:T:G
chr2:70577609	['A', 'T']	19959	764.0382803888165	73.69964811916272	-0.036714461510847	0.0369717061923695	-0.9930421203667468	0.320701	0.320701	chr2	70577609	0.4938996858657447	chr2:70577609:A:T
chr2:70577948	['AT', 'A']	19959	3724.373202385128	504.923580303969	0.0094770118048789	0.0172873019923313	0.5482065280679954	0.583556	0.583556	chr2	70577948	0.2339174612569809	chr2:70577948:AT:A
chr2:70579237	['C', 'T']	19959	9328.467381501152	1272.1064015365616	0.0017458442299279	0.01201011600908	0.1453644767967301	0.884425	0.884425	chr2	70579237	0.0533389897380615	chr2:70579237:C:T
chr2:70579599	['T', 'C']	19959	9404.942426216365	1229.2879187175358	0.004160375234542	0.0119051666457007	0.3494596386892618	0.726748	0.726748	chr2	70579599	0.138616154728032	chr2:70579599:T:C
chr2:70579757	['C', 'T']	19959	9375.939519967931	1239.2807196790322	0.0057599541717708	0.0119228474076523	0.4831022300993287	0.629028	0.629028	chr2	70579757	0.2013300223212747	chr2:70579757:C:T
chr2:70580787	['T', 'A']	19959	11004.205362064646	1493.3927152604006	0.0078889698868838	0.0112623070111587	0.7004754779875387	0.483639	0.483639	chr2	70580787	0.3154786854748971	chr2:70580787:T:A
chr2:70581015	['C', 'T']	19959	11001.653638003609	1495.0793962456487	0.0081496459391455	0.0112619796985139	0.7236423930173556	0.469294	0.469294	chr2	70581015	0.3285549982774881	chr2:70581015:C:T
chr2:70581202	['A', 'G']	19959	11032.316493760334	1497.9772811644614	0.0076390175500308	0.0112505752068566	0.6789890658546339	0.497153	0.497153	chr2	70581202	0.3035099355522541	chr2:70581202:A:G
chr2:70581780	['C', 'T']	19959	4749.237949694358	750.7783814891841	0.025401439818995	0.0155743402649398	1.630980149841554	0.10291	0.10291	chr2	70581780	0.9875424217992264	chr2:70581780:C:T
chr2:70581989	['T', 'C']	19959	9680.395098235766	1458.0853873207302	0.023283591181403	0.0116770585604891	1.993960299230326	0.04617	0.04617	chr2	70581989	1.3356401254488588	chr2:70581989:T:C
chr2:70582087	['G', 'A']	19959	8071.617639689301	1011.5024440263488	-0.0068279224437196	0.0125009412331919	-0.5461926679241076	0.58494	0.58494	chr2	70582087	0.2328886792260183	chr2:70582087:G:A
chr2:70582114	['C', 'T']	19959	2471.4953144575293	348.04490620561324	0.0084675167349055	0.0212134628072989	0.3991576864099791	0.689781	0.689781	chr2	70582114	0.1612887724342704	chr2:70582114:C:T
chr2:70582162	['G', 'A']	19959	8054.807135340983	1019.11553075725	-0.005300401275249	0.0125114282193069	-0.4236447815821514	0.671829	0.671829	chr2	70582162	0.1727412534444216	chr2:70582162:G:A
chr2:70582174	['T', 'C']	19959	7126.142234250488	917.52611651648	-0.003218147700897	0.0130984411157687	-0.245689366578349	0.805925	0.805925	chr2	70582174	0.0937053720927845	chr2:70582174:T:C
chr2:70582228	['T', 'C']	19959	765.1150030066144	76.19915838247766	-0.0339951266898112	0.0369495015996067	-0.9200429022883776	0.357561	0.357561	chr2	70582228	0.4466498567901743	chr2:70582228:T:C
chr2:70582688	['A', 'G']	19959	3404.511725796753	411.237969590156	-0.0107329814829929	0.0180570669840859	-0.5943922948534267	0.552257	0.552257	chr2	70582688	0.2578587706270001	chr2:70582688:A:G
chr2:70582934	['C', 'T']	19959	10419.6984962406	1331.1271149273807	-0.0050726738565699	0.0114692738983319	-0.4422837837456904	0.658289	0.658289	chr2	70582934	0.1815834019020188	chr2:70582934:C:T
chr2:70582976	['G', 'A']	19959	1931.290288634997	264.41257544759424	0.0029003318858942	0.02392529509364	0.1212244979442375	0.903514	0.903514	chr2	70582976	0.0440651136336077	chr2:70582976:G:A
chr2:70583039	['C', 'T']	19959	1932.0968032869023	264.66656047879326	0.0032511518508484	0.0239207307270742	0.1359135675219434	0.891891	0.891891	chr2	70583039	0.0496882184838065	chr2:70583039:C:T
chr2:70583509	['C', 'T']	19959	5576.676439633138	700.1247970878553	-0.0132703826792756	0.0146807083347648	-0.9039334054372932	0.366042	0.366042	chr2	70583509	0.4364690803931809	chr2:70583509:C:T
chr2:70583530	['C', 'A']	19959	13972.80030067652	1806.4235395089204	-0.0046789193118237	0.0106158190884651	-0.4407497219793154	0.659399	0.659399	chr2	70583530	0.1808517158140536	chr2:70583530:C:A
chr2:70583808	['T', 'G']	19959	3469.521497294047	409.55264223269177	-0.0137229008131059	0.017939046088123	-0.7649738311443172	0.444296	0.444296	chr2	70583808	0.352327596697791	chr2:70583808:T:G
chr2:70584039	['G', 'A']	19959	20599.320818086115	2723.22437879054	-0.0047569523874967	0.0100523831395491	-0.4732163827681306	0.636064	0.636064	chr2	70584039	0.1964991839609371	chr2:70584039:G:A
chr2:70584094	['C', 'A']	19959	20658.89359457424	2728.304371384741	-0.0052527986216043	0.0100732739306046	-0.5214589276327753	0.602053	0.602053	chr2	70584094	0.2203652751967157	chr2:70584094:C:A
chr2:70585042	['T', 'A']	19959	5610.84335538184	705.029291804541	-0.0114870215144812	0.014654783200134	-0.7838411089135839	0.433143	0.433143	chr2	70585042	0.3633686998172982	chr2:70585042:T:A
chr2:70586022	['A', 'G']	19959	14025.216208089008	1930.7601602373995	0.0069282763786109	0.0106147376442602	0.6527034968553624	0.513955	0.513955	chr2	70586022	0.2890749045596427	chr2:70586022:A:G
chr2:70586079	['C', 'T']	19959	5773.446326551068	765.4155759908905	-0.0033456543425975	0.0142943079167329	-0.2340550072159253	0.814945	0.814945	chr2	70586079	0.0888717004655655	chr2:70586079:C:T
chr2:70586165	['T', 'A']	19959	14023.918454290297	1927.8457752793345	0.0066355823409228	0.0106155017254227	0.6250841940924395	0.531923	0.531923	chr2	70586165	0.2741512306662092	chr2:70586165:T:A
chr2:70586483	['C', 'A']	19959	4020.410034081796	496.8308467729168	-0.010102923526261	0.0170871528809727	-0.5912584499382071	0.554354	0.554354	chr2	70586483	0.2562128144262058	chr2:70586483:C:A
chr2:70587008	['G', 'A']	19959	1324.1990378833432	122.62802957402364	-0.0436397224612663	0.0285839757700603	-1.526719824153214	0.126847	0.126847	chr2	70587008	0.8967197996196454	chr2:70587008:G:A
chr2:70587070	['A', 'T']	19959	17850.471785105743	2504.5492037887693	0.0109424705400104	0.0101017171210098	1.0832287628854744	0.27872	0.27872	chr2	70587070	0.5548318666724308	chr2:70587070:A:T
chr2:70588059	['G', 'A']	19959	13397.04105263158	1789.4797480653688	0.0015524147989604	0.0106211228942496	0.1461629635978463	0.883794	0.883794	chr2	70588059	0.0536489511508883	chr2:70588059:G:A
chr2:70588255	['T', 'C']	19959	14203.67463898916	1891.6818536703968	0.0009467346171335	0.0104797462101608	0.0903394603407164	0.928018	0.928018	chr2	70588255	0.0324436000474516	chr2:70588255:T:C
chr2:70588389	['A', 'T']	19959	13402.444472311396	1801.1398603527368	0.002636025250802	0.0106227462218486	0.2481491316605428	0.804022	0.804022	chr2	70588389	0.0947320677342803	chr2:70588389:A:T
chr2:70588708	['T', 'C']	19959	3310.18194344931	408.5352801964623	-0.0145807260775557	0.0191958665051488	-0.7595763428363529	0.447517	0.447517	chr2	70588708	0.3491904623235775	chr2:70588708:T:C
chr2:70588824	['A', 'G']	19959	26315.77737665464	3557.399272019224	0.0034349981326188	0.0106153791656711	0.3235869467316982	0.746254	0.746254	chr2	70588824	0.1271133279921934	chr2:70588824:A:G
chr2:70589179	['C', 'T']	19959	11056.74137239165	1475.1416205580565	0.0005822175143304	0.0112005311081249	0.0519812416670222	0.958544	0.958544	chr2	70589179	0.0183879469292485	chr2:70589179:C:T
chr2:70589540	['A', 'G']	19959	3559.3566668336925	516.1298160567527	0.0120689225384189	0.0177608224634502	0.679524980515708	0.496813	0.496813	chr2	70589540	0.3038070485915456	chr2:70589540:A:G
chr2:70589655	['C', 'G']	19959	11056.553963322978	1472.0472348486903	0.0003395560072017	0.0111914269475394	0.0303407249847044	0.975796	0.975796	chr2	70589655	0.0106409664876264	chr2:70589655:C:G
chr2:70589917	['A', 'G']	19959	8838.44282994288	1144.728649781134	0.0005421112854225	0.0121162364053023	0.0447425477093942	0.964313	0.964313	chr2	70589917	0.0157819784317543	chr2:70589917:A:G
chr2:70590224	['G', 'A']	19959	1960.1964223079624	258.0436683539829	-0.0012902785759389	0.0237638471025511	-0.0542958625499854	0.9567	0.9567	chr2	70590224	0.0192242260373783	chr2:70590224:G:A
chr2:70590342	['G', 'T']	19959	1961.3930844399904	258.1351479185796	-0.0015245260077552	0.023758084278418	-0.0641687263118323	0.948837	0.948837	chr2	70590342	0.0228083882899704	chr2:70590342:G:T
chr2:70590373	['C', 'T']	19959	751.1881828204871	76.50667508054813	-0.0327347434718372	0.0372680674376878	-0.8783590275124882	0.379759	0.379759	chr2	70590373	0.4204919248936928	chr2:70590373:C:T
chr2:70590762	['T', 'C']	19959	19422.83882122989	2658.8618430827355	0.0059217176080746	0.0100339365341248	0.5901689319974495	0.555084	0.555084	chr2	70590762	0.2556412907943435	chr2:70590762:T:C
chr2:70591148	['G', 'A']	19959	606.3062361920062	116.77841169533612	0.0629589961969687	0.041398598187291	1.5208001950243937	0.128326	0.128326	chr2	70591148	0.8916853427477783	chr2:70591148:G:A
chr2:70591666	['A', 'G']	19959	25996.63001955181	3526.6759595815965	0.0040374355670755	0.0105823162178108	0.3815266416137017	0.702817	0.702817	chr2	70591666	0.153157742172616	chr2:70591666:A:G
chr2:70591832	['T', 'G']	19959	5576.55880142306	719.0430712002566	0.0001485484844887	0.0145138443258787	0.0102349509305322	0.991834	0.991834	chr2	70591832	0.0035610082053314	chr2:70591832:T:G
chr2:70591867	['A', 'G']	19959	2099.525959707327	211.377014571014	-0.0295116181623238	0.0227349693844877	-1.2980716034066782	0.194278	0.194278	chr2	70591867	0.7115763760319984	chr2:70591867:A:G
chr2:70592285	['C', 'T']	19959	2564.726492724534	257.798415005704	-0.0262600850847529	0.0206391325546459	-1.272344417345275	0.203266	0.203266	chr2	70592285	0.6919352590759814	chr2:70592285:C:T
chr2:70592638	['G', 'A']	19959	3446.518039687312	393.4675434213476	-0.0114977407923776	0.0179824926770506	-0.6393852620360658	0.52258	0.52258	chr2	70592638	0.2818472154579997	chr2:70592638:G:A
chr2:70592697	['G', 'A']	19959	7598.284167794315	1061.6816688522078	0.0052494854147773	0.0128900659058749	0.4072504712628976	0.683828	0.683828	chr2	70592697	0.165053120567015	chr2:70592697:G:A
chr2:70592974	['A', 'G']	19959	1931.0967531816816	245.8173840749037	-0.00587088304089	0.0238800697004979	-0.2458486559931434	0.805802	0.805802	chr2	70592974	0.0937716590277031	chr2:70592974:A:G
chr2:70593324	['G', 'T']	19959	16786.364169381108	2268.211154824708	0.0041664829201684	0.0102242527743761	0.4075097723141558	0.683638	0.683638	chr2	70593324	0.1651738050331628	chr2:70593324:G:T
chr2:70593820	['G', 'A']	19959	8058.323547124363	1141.4496545127224	0.0072873567702611	0.0126328254778196	0.5768588177724843	0.564041	0.564041	chr2	70593820	0.2486893261113689	chr2:70593820:G:A
chr2:70595102	['T', 'C']	19959	27113.50922213312	3693.181152434424	0.0050595623665543	0.0107983067909702	0.4685514557509356	0.639395	0.639395	chr2	70595102	0.1942307641871019	chr2:70595102:T:C
chr2:70595296	['A', 'T']	19959	13174.66008618098	1820.3481757888835	0.0046046537529177	0.0107170683646487	0.429656095887811	0.66745	0.66745	chr2	70595296	0.1755812626037187	chr2:70595296:A:T
chr2:70595360	['A', 'G']	19959	15860.562600240572	2198.8469588006296	0.0065541359717923	0.010303423077161	0.636112476670057	0.52471	0.52471	chr2	70595360	0.2800806588749705	chr2:70595360:A:G
chr2:70596155	['AAAAG', 'A']	19959	3862.580577269994	572.8831377285195	0.0094859210406946	0.0171950895158447	0.551664533758527	0.581184	0.581184	chr2	70596155	0.2356863503398774	chr2:70596155:AAAAG:A
chr2:70596389	['A', 'G']	19959	29833.98952748409	4083.8921478609736	0.0075120906905718	0.0116354441308946	0.6456213107177893	0.518532	0.518532	chr2	70596389	0.2852244369710088	chr2:70596389:A:G
chr2:70596570	['C', 'T']	19959	3322.1664495440427	389.23427176379215	-0.0123228361100133	0.0182422247006154	-0.6755116940094286	0.499359	0.499359	chr2	70596570	0.3015871183817959	chr2:70596570:C:T
chr2:70596608	['C', 'G']	19959	13675.055472038484	1790.0697633736138	-0.0054744200733039	0.0106788583224537	-0.5126409498095126	0.608208	0.608208	chr2	70596608	0.2159478717074977	chr2:70596608:C:G
chr2:70597117	['A', 'G']	19959	16438.29441242796	2311.561450661352	0.0082085654726165	0.0103506059161776	0.7930516859681407	0.427757	0.427757	chr2	70597117	0.3688028747465377	chr2:70597117:A:G
chr2:70597119	['G', 'A']	19959	30097.52390258569	4083.393721637261	0.0016075396758992	0.0117571699127341	0.1367284548774061	0.891247	0.891247	chr2	70597119	0.050001919003347	chr2:70597119:G:A
chr2:70597338	['C', 'T']	19959	13671.6849884758	1775.1507460702485	-0.0072083270420334	0.0106720206655719	-0.6754416307764098	0.499403	0.499403	chr2	70597338	0.3015488530949386	chr2:70597338:C:T
chr2:70598348	['T', 'G']	19959	15547.55794959162	2041.8277827506715	-0.0050279577914758	0.0103775225044807	-0.4845046386847117	0.628033	0.628033	chr2	70598348	0.202017535655533	chr2:70598348:T:G
chr2:70598597	['G', 'T']	19959	17529.539329222443	2529.67463596931	0.0151587279323028	0.0102601189477918	1.4774417342954242	0.139573	0.139573	chr2	70598597	0.8551985866205525	chr2:70598597:G:T
chr2:70598864	['C', 'T']	19959	20614.196962862727	2706.635875471913	-0.0073716050088702	0.0101148895922679	-0.7287874911165818	0.46614	0.46614	chr2	70598864	0.3314836281682322	chr2:70598864:C:T
chr2:70598962	['G', 'A']	19959	28865.677492106453	4012.3145310499103	0.0108847319933438	0.0113315921957112	0.9605651002392696	0.336783	0.336783	chr2	70598962	0.4726498387654031	chr2:70598962:G:A
chr2:70599084	['T', 'C']	19959	14766.658646616545	1929.3686352460463	-0.0083114190472652	0.0105071891428284	-0.791022121547897	0.42894	0.42894	chr2	70599084	0.3676034525502378	chr2:70599084:T:C
chr2:70599835	['T', 'C']	19959	33281.00481130657	4628.9185118087935	0.0226669610701277	0.0136160872471852	1.6647191413093765	0.0959845	0.0959845	chr2	70599835	1.0177988930850317	chr2:70599835:T:C
chr2:70600548	['G', 'C']	19959	4599.0	668.1523488800107	0.0072215307780297	0.0158608271932842	0.4553060625417717	0.648894	0.648894	chr2	70600548	0.1878262415276977	chr2:70600548:G:C
chr2:70600819	['A', 'G']	19959	4598.460790700005	666.7450473997408	0.0069007489588963	0.0158630140709576	0.4350212972155376	0.663552	0.663552	chr2	70600819	0.1781250374895946	chr2:70600819:A:G
chr2:70601077	['A', 'G']	19959	4592.920471059884	658.7780394466823	0.0055378264127	0.0158743123208771	0.3488545708790783	0.727202	0.727202	chr2	70601077	0.1383449353584633	chr2:70601077:A:G
chr2:70601205	['A', 'G']	19959	18651.475915994182	2533.7802700193656	0.0006711405005491	0.0101122490977035	0.0663690633077385	0.947085	0.947085	chr2	70601205	0.0236110417207315	chr2:70601205:A:G
chr2:70601258	['T', 'C']	19959	23788.95945675053	3190.8984868263506	-0.0008219309131525	0.0102623687537402	-0.0800917344597477	0.936165	0.936165	chr2	70601258	0.0286475996869004	chr2:70601258:T:C
chr2:70601291	['A', 'T']	19959	7807.564720621398	1154.0424971342647	0.0205108352607179	0.0127084887653353	1.6139476250445155	0.106555	0.106555	chr2	70601291	0.972426166583646	chr2:70601291:A:T
chr2:70601362	['G', 'A']	19959	3723.9328956600175	488.3574498495199	-0.001939510138186	0.0174577901053267	-0.1110971163294169	0.91154	0.91154	chr2	70601362	0.0402242689748653	chr2:70601362:G:A
chr2:70601989	['C', 'T']	19959	33267.0	4626.270786241605	0.0227668798258407	0.0136034532726105	1.6736103230258454	0.0942229	0.0942229	chr2	70601989	1.02584353314156	chr2:70601989:C:T
chr2:70602231	['C', 'T']	19959	4592.690318701142	664.1367965658354	0.0066821521878939	0.0158739274018445	0.4209514141483054	0.673795	0.673795	chr2	70602231	0.1714722160923078	chr2:70602231:C:T
chr2:70602281	['G', 'A']	19959	33220.32885704264	4626.34157900838	0.0237101396669573	0.0135548687864809	1.7491972840493186	0.0802723	0.0802723	chr2	70602281	1.0954342932335412	chr2:70602281:G:A
chr2:70602719	['T', 'C']	19959	4614.543212352116	665.5052492359046	0.0066434726448642	0.0158372647166596	0.4194835890995623	0.674867	0.674867	chr2	70602719	0.1707818076984347	chr2:70602719:T:C
chr2:70602846	['C', 'A']	19959	4611.928191756095	665.9013651466074	0.006835327093326	0.0158424019383289	0.4314577499002045	0.66614	0.66614	chr2	70602846	0.1764344872893949	chr2:70602846:C:A
chr2:70603279	['T', 'C']	19959	4635.89721455458	665.1237218769201	0.0058143430717644	0.0158092651264306	0.3677807301772521	0.713041	0.713041	chr2	70603279	0.1468854974106564	chr2:70603279:T:C
chr2:70603496	['T', 'C']	19959	2675.536206464545	317.3377222756843	-0.0200838517543003	0.0201212857781737	-0.9981395809250946	0.318224	0.318224	chr2	70603496	0.4972670695841281	chr2:70603496:T:C
chr2:70604380	['C', 'G']	19959	7865.970532224114	956.385941980708	-0.015003854491227	0.012700479831782	-1.1813612312253778	0.237473	0.237473	chr2	70604380	0.624385761271071	chr2:70604380:C:G
chr2:70604446	['C', 'T']	19959	14269.864547824349	1978.421996816062	0.008307060475586	0.010555801128783	0.7869663679940653	0.431311	0.431311	chr2	70604446	0.3652094656231605	chr2:70604446:C:T
chr2:70604645	['T', 'A']	19959	2145.2149621686626	305.297955487076	0.0105771106311081	0.0223580147540038	0.473079150697581	0.636162	0.636162	chr2	70604645	0.1964322762585152	chr2:70604645:T:A
chr2:70604687	['G', 'A']	19959	13667.108555104498	2003.712780627645	0.0187987035159179	0.0106251870203823	1.7692586003292232	0.076866	0.076866	chr2	70604687	1.1142657184250346	chr2:70604687:G:A
chr2:70604801	['C', 'T']	19959	795.0	68.89374473778433	-0.0335858555546016	0.0361224528436842	-0.9297778226728004	0.352497	0.352497	chr2	70604801	0.452844574811561	chr2:70604801:C:T
chr2:70604916	['C', 'G']	19959	1330.0	152.09192214920662	-0.010658045179247	0.0281442626789424	-0.3786933522057183	0.70492	0.70492	chr2	70604916	0.151860167448271	chr2:70604916:C:G
chr2:70605094	['T', 'C']	19959	14023.215606675689	1837.9218373695687	-0.0024060913717169	0.0105747077850037	-0.2275326581722737	0.820012	0.820012	chr2	70605094	0.0861797921337832	chr2:70605094:T:C
chr2:70605321	['C', 'T']	19959	5499.102079679279	658.8334253145738	-0.0106995021591299	0.0146052146992361	-0.7325809568338294	0.463823	0.463823	chr2	70605321	0.3336477194207166	chr2:70605321:C:T
chr2:70606141	['T', 'C']	19959	636.095610342754	27.86516696256931	-0.0762606011155789	0.0401924146153255	-1.897387898822592	0.0577912	0.0577912	chr2	70606141	1.2381382875725937	chr2:70606141:T:C
chr2:70607191	['G', 'T']	19959	15611.782192604467	2140.8349052817234	0.006303091559274	0.010350320995955	0.6089754667258447	0.542548	0.542548	chr2	70607191	0.2655618331237454	chr2:70607191:G:T
chr2:70608008	['C', 'T']	19959	13410.01563439567	1803.2905999235827	0.0018338024228919	0.0106847206401052	0.1716284856347817	0.863731	0.863731	chr2	70608008	0.0636214929444173	chr2:70608008:C:T
chr2:70608131	['G', 'A']	19959	1354.0	137.1869148285349	-0.0257346273109039	0.0279392428963722	-0.9210925079951076	0.357013	0.357013	chr2	70608131	0.4473159695307422	chr2:70608131:G:A
chr2:70609134	['T', 'G']	19959	1815.0909409760493	296.6390278770444	0.0350613481498904	0.0240298066629323	1.4590774133848987	0.14456	0.14456	chr2	70609134	0.8399518604471246	chr2:70609134:T:G
chr2:70610525	['C', 'T']	19959	1750.0	179.36726212243283	-0.0220516979663021	0.0247101467651677	-0.8924146900408959	0.372181	0.372181	chr2	70610525	0.4292458015592988	chr2:70610525:C:T
chr2:70611059	['G', 'A']	19959	1794.179786541063	296.8283330155678	0.0364638307715278	0.0241755994556669	1.5082906563866183	0.131496	0.131496	chr2	70611059	0.8810874578536843	chr2:70611059:G:A
chr2:70611294	['T', 'C']	19959	10202.0	1400.8128756025717	0.008933927777649	0.0115693185130853	0.7722086454396057	0.44	0.44	chr2	70611294	0.3565473235138126	chr2:70611294:T:C
chr2:70611698	['A', 'G']	19959	1795.0	296.72517089663774	0.0365694385209304	0.0241698383370041	1.5130195746879451	0.130291	0.130291	chr2	70611698	0.8850855826399193	chr2:70611698:A:G
chr2:70611949	['A', 'C']	19959	7469.245376635093	955.0582370808932	-0.0048550589028805	0.0130314864131015	-0.372563708311847	0.709477	0.709477	chr2	70611949	0.1490616790437041	chr2:70611949:A:C
chr2:70612154	['G', 'A']	19959	1358.4083596451665	136.4834445749919	-0.0268283152949987	0.0278810927164764	-0.9622404533357638	0.33594	0.33594	chr2	70612154	0.4737382821213726	chr2:70612154:G:A
chr2:70612189	['T', 'C']	19959	14005.210193955796	1872.510194777026	0.0003858340840311	0.0105880046446302	0.0364406795218816	0.970931	0.970931	chr2	70612189	0.012811632485421	chr2:70612189:T:C
chr2:70612322	['C', 'T']	19959	3400.1703577512776	433.6811434762153	-0.0138306933813518	0.0180351934968896	-0.7668724698593928	0.443166	0.443166	chr2	70612322	0.3534335663725859	chr2:70612322:C:T
chr2:70612970	['T', 'G']	19959	7202.082531569453	964.2630514776116	0.0022540335668865	0.0130846861094785	0.1722650087306056	0.863231	0.863231	chr2	70612970	0.06387297183859	chr2:70612970:T:G
chr2:70613052	['C', 'T']	19959	4205.42140602295	592.2971645756788	0.0098143603608662	0.0164243652455553	0.5975488376040676	0.550148	0.550148	chr2	70613052	0.2595204615296013	chr2:70613052:C:T
chr2:70613114	['C', 'T']	19959	1349.0675919430803	138.4860536673386	-0.024673696506975	0.0279643375041424	-0.8823272320797888	0.377611	0.377611	chr2	70613114	0.4229553629711123	chr2:70613114:C:T
chr2:70613200	['C', 'T']	19959	1349.0	138.435202884864	-0.0246997371878166	0.0279642845516826	-0.8832601149572545	0.377106	0.377106	chr2	70613200	0.4235365576337285	chr2:70613200:C:T
chr2:70614616	['T', 'C']	19959	1178.0254415152283	121.04178459885222	-0.0283479180932118	0.0301932735451496	-0.9388819019846132	0.347803	0.347803	chr2	70614616	0.4586666762786007	chr2:70614616:T:C
chr2:70615225	['T', 'G']	19959	3358.6731145076424	484.26963151504793	0.0153498444173572	0.018215638176807	0.842673985306831	0.399421	0.399421	chr2	70615225	0.3985691053532383	chr2:70615225:T:G
chr2:70615642	['C', 'T']	19959	9394.412056524354	1138.5445819485935	-0.0156624319215277	0.0119660810478351	-1.3089023765522074	0.190583	0.190583	chr2	70615642	0.7199158410296157	chr2:70615642:C:T
chr2:70615643	['A', 'G']	19959	1351.0676921535223	135.22829436379868	-0.0274205688025895	0.0279453580414509	-0.9812208797581692	0.326496	0.326496	chr2	70615643	0.4861221350277094	chr2:70615643:A:G
chr2:70615800	['T', 'C']	19959	8436.422687644052	1182.9659796206122	0.01021350246477	0.0123984257492805	0.8237741364352399	0.410078	0.410078	chr2	70615800	0.387133529261377	chr2:70615800:T:C
chr2:70617236	['G', 'T']	19959	1242.0622306844373	102.47745512382694	-0.0456599945914465	0.0291261294560577	-1.567664342779673	0.116975	0.116975	chr2	70617236	0.9319069461357822	chr2:70617236:G:T
chr2:70617262	['T', 'C']	19959	3639.364684070752	444.4596710975157	-0.0106857124143241	0.0176463523846718	-0.6055479444922617	0.544822	0.544822	chr2	70617262	0.2637453638601508	chr2:70617262:T:C
chr2:70618226	['C', 'T']	19959	1245.0623810001002	99.5616544258711	-0.0480578316773341	0.0290932113206198	-1.6518572373367797	0.0985794	0.0985794	chr2	70618226	1.0062138294911154	chr2:70618226:C:T
chr2:70619464	['G', 'A']	19959	3637.093369418133	441.8204016149942	-0.0115460815053171	0.0176569002668136	-0.6539132764440067	0.513175	0.513175	chr2	70619464	0.2897345090128314	chr2:70619464:G:A
chr2:70620085	['A', 'C']	19959	3145.157580919932	417.3364628853564	0.0027852849222696	0.0188667618173379	0.1476291983349279	0.882637	0.882637	chr2	70620085	0.0542178709529289	chr2:70620085:A:C
chr2:70620479	['G', 'A']	19959	13744.197593984962	1811.2635915249327	-0.0004965508253268	0.0106182351106211	-0.0467639697326104	0.962702	0.962702	chr2	70620479	0.0165081259431574	chr2:70620479:G:A
chr2:70620881	['T', 'C']	19959	3280.328706719447	434.8758086907488	0.0040056902636166	0.0184829644333709	0.2167233658895306	0.828426	0.828426	chr2	70620881	0.0817462793110158	chr2:70620881:T:C
chr2:70620920	['C', 'T']	19959	2789.279500926993	440.90670009637466	0.0166447005570125	0.0197808988198667	0.8414531972781549	0.400104	0.400104	chr2	70620920	0.3978271067833523	chr2:70620920:C:T
chr2:70620993	['C', 'T']	19959	3582.0	436.5477274748122	-0.010664796192726	0.017789198719045	-0.5995096440914096	0.54884	0.54884	chr2	70620993	0.2605542443380675	chr2:70620993:C:T
chr2:70621284	['C', 'T']	19959	11136.78991680866	1442.6379762898662	-0.003190499284903	0.0112888527902518	-0.2826238719011446	0.777468	0.777468	chr2	70621284	0.109317477168547	chr2:70621284:C:T
chr2:70621295	['T', 'C']	19959	11140.348970079687	1444.8719517721197	-0.003013747377436	0.0112877953427969	-0.2669916742740414	0.789478	0.789478	chr2	70621295	0.1026599677604692	chr2:70621295:T:C
chr2:70621635	['CTCA', 'C']	19959	3084.9273793414527	343.52592015181006	-0.023516184699731	0.0192784963176825	-1.2198142589659111	0.22255	0.22255	chr2	70621635	0.6525724013814587	chr2:70621635:CTCA:C
chr2:70621737	['A', 'G']	19959	12708.966032402946	1707.0967074106452	0.0027659491593543	0.0108760688972804	0.2543151560989085	0.799255	0.799255	chr2	70621737	0.0973146381771786	chr2:70621737:A:G
chr2:70622023	['A', 'G']	19959	17648.95834586466	2370.5971622224106	0.0005303152046119	0.0102136198019764	0.0519223561179896	0.958591	0.958591	chr2	70622023	0.0183666528204314	chr2:70622023:A:G
chr2:70622178	['T', 'C']	19959	18420.30616541353	2456.9800288762385	-0.0019556423698159	0.0102435313130334	-0.1909148622729007	0.848594	0.848594	chr2	70622178	0.071300043245933	chr2:70622178:T:C
chr2:70622372	['T', 'C']	19959	2198.8728813559323	342.3027544532184	0.0310927480231164	0.0222587147248098	1.3968797573230998	0.162465	0.162465	chr2	70622372	0.7892401851100781	chr2:70622372:T:C
chr2:70622373	['G', 'A']	19959	2195.76021661736	342.6402576001856	0.0318956223124641	0.0222712185306892	1.4321453614454305	0.152118	0.152118	chr2	70622373	0.8178193931912581	chr2:70622373:G:A
chr2:70622413	['T', 'C']	19959	1752.5268380694636	300.85100868480185	0.0331854626173255	0.0248908381047842	1.3332400651847476	0.182468	0.182468	chr2	70622413	0.7388132881497946	chr2:70622413:T:C
chr2:70622980	['T', 'C']	19959	8183.970664928291	944.0011399779564	-0.0238733154354225	0.0125672852682778	-1.8996398128785388	0.0574948	0.0574948	chr2	70622980	1.2403714324134636	chr2:70622980:T:C
chr2:70623027	['T', 'C']	19959	2026.9295386158467	264.89435204306926	-0.0072240612309543	0.0229200659787624	-0.3151850102721393	0.752624	0.752624	chr2	70623027	0.1234219368248493	chr2:70623027:T:C
chr2:70623086	['C', 'T']	19959	3947.395550433432	605.9161711862015	0.0236315035546684	0.0169088773600537	1.3975796885544012	0.162255	0.162255	chr2	70623086	0.789801911236675	chr2:70623086:C:T
chr2:70623116	['G', 'A']	19959	8612.788100732412	1150.9484421033817	-0.0048870806410588	0.0122655976951246	-0.3984380347809184	0.690312	0.690312	chr2	70623116	0.1609545770122658	chr2:70623116:G:A
chr2:70623208	['T', 'C']	19959	31800.799187114244	4286.544047778095	-0.0020926408568365	0.0127105604688707	-0.1646379687159855	0.869231	0.869231	chr2	70623208	0.0608647935240123	chr2:70623208:T:C
chr2:70623212	['A', 'G']	19959	22459.380240722163	2948.913045990413	-0.0098866914657063	0.0102255999851814	-0.966856857302626	0.333627	0.333627	chr2	70623212	0.4767388097234008	chr2:70623212:A:G
chr2:70623243	['G', 'A']	19959	22632.407339449663	3174.2802646350883	0.0135861756846858	0.0104068139675163	1.3055076920845714	0.191735	0.191735	chr2	70623243	0.7172986022005879	chr2:70623243:G:A
chr2:70623284	['C', 'T']	19959	1157.6241658076233	174.9012772965966	0.0173853579116756	0.0314602929706225	0.5526127149518276	0.580535	0.580535	chr2	70623284	0.2361715918622719	chr2:70623284:C:T
chr2:70623285	['G', 'A']	19959	9583.018564742524	1454.492683005115	0.0221832780173248	0.0122587456350257	1.809587920149235	0.0703748	0.0703748	chr2	70623285	1.1525828263717846	chr2:70623285:G:A
chr2:70623306	['A', 'G']	19959	4961.068820879256	644.6505213368157	0.0036579595582885	0.0156661715950901	0.2334941588048864	0.81538	0.81538	chr2	70623306	0.0886399453196762	chr2:70623306:A:G
chr2:70623317	['A', 'G']	19959	10895.228797051612	1486.8892391801064	0.0073396393752389	0.0118404319747265	0.619879358363401	0.535344	0.535344	chr2	70623317	0.2713670604239693	chr2:70623317:A:G
chr2:70623357	['TC', 'T']	19959	17244.457930597197	2350.926209114109	0.005272944443433	0.0107503276810119	0.4904915087143359	0.623792	0.623792	chr2	70623357	0.2049601992777112	chr2:70623357:TC:T
chr2:70623800	['G', 'A']	19959	27875.423036227206	3818.9004578813096	0.0070960208979607	0.0109767638139547	0.646458375002986	0.51799	0.51799	chr2	70623800	0.2856786243990525	chr2:70623800:G:A
chr2:70623808	['T', 'C']	19959	28588.807357893184	3913.51404318187	0.0072693054477601	0.0111896025365156	0.6496482269176105	0.515927	0.515927	chr2	70623808	0.2874117436053134	chr2:70623808:T:C
chr2:70623842	['A', 'G']	19959	27533.11262935797	3760.63912934399	0.0067116676578713	0.0108944189792604	0.6160647640455372	0.537859	0.537859	chr2	70623842	0.2693315599241463	chr2:70623842:A:G
chr2:70623848	['G', 'C']	19959	28559.12982967389	3924.190594970973	0.009205391275027	0.011181347262677	0.8232810464401149	0.410358	0.410358	chr2	70623848	0.3868370955123605	chr2:70623848:G:C
chr2:70624059	['G', 'A']	19959	5121.539618102541	717.0146562898503	0.0046648029704616	0.0150835547789588	0.3092641647689678	0.757124	0.757124	chr2	70624059	0.1208329869390347	chr2:70624059:G:A
chr2:70624407	['C', 'T']	19959	4113.618310282622	534.4278334374591	-0.0055201039303593	0.0167247027211127	-0.3300569237258181	0.74136	0.74136	chr2	70624407	0.1299708499869433	chr2:70624407:C:T
chr2:70624467	['C', 'T']	19959	17951.497093314625	2350.2432295390195	-0.0049786237970555	0.0102885046482947	-0.4839015937929025	0.628461	0.628461	chr2	70624467	0.2017216678751159	chr2:70624467:C:T
chr2:70624635	['G', 'A']	19959	3963.19856699068	516.1872540591144	-0.0046793305077998	0.0169899950133077	-0.2754168264401873	0.782999	0.782999	chr2	70624635	0.1062387925969215	chr2:70624635:G:A
chr2:70624700	['A', 'G']	19959	22069.05719584942	2888.334537973737	-0.0066816082687404	0.0101864005850628	-0.6559341754670626	0.511874	0.511874	chr2	70624700	0.2908369293348833	chr2:70624700:A:G
chr2:70624701	['C', 'T']	19959	22072.058699684192	2889.591141959849	-0.0065220677966833	0.0101851906291817	-0.6403481323164291	0.521954	0.521954	chr2	70624701	0.2823677698453546	chr2:70624701:C:T
chr2:70624718	['T', 'C']	19959	28388.37867776052	3844.579831209151	0.002235341346964	0.0111297811039849	0.200843244451923	0.840823	0.840823	chr2	70624718	0.0752954170601361	chr2:70624718:T:C
chr2:70624744	['G', 'T']	19959	11652.670643075537	1641.3777852828778	0.0113278840790049	0.0110903107661044	1.0214217002490698	0.307067	0.307067	chr2	70624744	0.5127668539834327	chr2:70624744:G:T
chr2:70624854	['C', 'T']	19959	4129.413789647742	539.8218494931432	-0.0045454588811046	0.0167036944342189	-0.2721229665093072	0.78553	0.78553	chr2	70624854	0.1048372242641564	chr2:70624854:C:T
chr2:70624975	['G', 'A']	19959	28568.88240601504	3918.152073913613	0.0080287081852356	0.0111783724924733	0.7182358783124799	0.47262	0.47262	chr2	70624975	0.32548790414704	chr2:70624975:G:A
chr2:70625119	['G', 'A']	19959	4133.242519921816	542.7930469128355	-0.0041441019550676	0.016695346861025	-0.2482189791900613	0.803968	0.803968	chr2	70625119	0.0947612369480585	chr2:70625119:G:A
chr2:70625144	['C', 'G']	19959	4128.654854393262	545.386290046189	-0.0029884107761168	0.0167013869948024	-0.1789318921264987	0.857993	0.857993	chr2	70625144	0.066516255360822	chr2:70625144:C:G
chr2:70625154	['T', 'G']	19959	15730.728912945424	2020.4224909662053	-0.0123236072552547	0.0103506702477481	-1.1906095895515418	0.233821	0.233821	chr2	70625154	0.6311164864395534	chr2:70625154:T:G
chr2:70625319	['A', 'T']	19959	4136.243422041798	541.905196282332	-0.0044535716933996	0.0166920846465053	-0.2668073992982093	0.78962	0.78962	chr2	70625319	0.1025818601109168	chr2:70625319:A:T
chr2:70625654	['T', 'C']	19959	25539.95734763432	3457.4635871157693	0.0024663522241025	0.0104765610336498	0.2354162034832639	0.813888	0.813888	chr2	70625654	0.0894353547282293	chr2:70625654:T:C
chr2:70625656	['T', 'C']	19959	2517.630700611406	326.91629352949474	-0.006228089031014	0.0208508465430869	-0.2986971784643915	0.765174	0.765174	chr2	70625656	0.1162397953728756	chr2:70625656:T:C
chr2:70625871	['G', 'A']	19959	485.0	79.47944687169397	0.0309377852346432	0.0460171937736768	0.6723092543800568	0.501395	0.501395	chr2	70625871	0.2998200012179232	chr2:70625871:G:A
chr2:70625883	['C', 'T']	19959	2977.1491632428097	370.0471769175512	-0.0083524031733321	0.019532285489869	-0.4276203712906148	0.668932	0.668932	chr2	70625883	0.1746180280105794	chr2:70625883:C:T
chr2:70626574	['A', 'G']	19959	23486.530216476247	2973.9657601685994	-0.0173840745325892	0.0102159801930121	-1.7016550741239915	0.0888356	0.0888356	chr2	70626574	1.05141296006326	chr2:70626574:A:G
chr2:70626700	['A', 'G']	19959	24439.12233136213	3208.766326852508	-0.0060825104100098	0.0103521045641758	-0.5875626904947232	0.556833	0.556833	chr2	70626700	0.2542750347243281	chr2:70626700:A:G
chr2:70627158	['T', 'C']	19959	21192.61807609404	2665.376695178647	-0.0185179648063365	0.010068162637299	-1.8392596021178644	0.0658919	0.0658919	chr2	70627158	1.1811679693439687	chr2:70627158:T:C
chr2:70627530	['A', 'G']	19959	21050.273378771173	2634.963744062002	-0.019385987237847	0.010056626496905	-1.9276829306341623	0.0539088	0.0539088	chr2	70627530	1.2683403353792777	chr2:70627530:A:G
chr2:70629206	['C', 'T']	19959	1759.4407637566403	162.46833185355706	-0.0437563666442052	0.0245309560177983	-1.7837203985225043	0.0744843	0.0744843	chr2	70629206	1.127935259357991	chr2:70629206:C:T
chr2:70629316	['G', 'T']	19959	12315.319216118683	1424.497447628119	-0.0268436127789564	0.0109309444451685	-2.4557450560295693	0.0140678	0.0140678	chr2	70629316	1.85177381461681	chr2:70629316:G:T
chr2:70629927	['T', 'G']	19959	8733.875181640527	1212.0792911392057	0.0046913786430003	0.0122362022628693	0.3834015278773451	0.701426	0.701426	chr2	70629927	0.1540181400124703	chr2:70629927:T:G
chr2:70630418	['C', 'G']	19959	18328.75496091401	2425.19723830606	-0.0038370490816909	0.0102225765487179	-0.3753504865827732	0.707404	0.707404	chr2	70630418	0.1503324888059488	chr2:70630418:C:G
chr2:70631117	['T', 'C']	19959	28069.40635334202	3820.617821047336	0.002995425734546	0.0111120506328206	0.2695655224696947	0.787497	0.787497	chr2	70631117	0.1037510919966823	chr2:70631117:T:C
chr2:70631736	['A', 'G']	19959	17118.003608660783	2288.997792572396	-0.0010123831094942	0.0102210544700203	-0.0990487931028771	0.921101	0.921101	chr2	70631736	0.0356927462008446	chr2:70631736:A:G
chr2:70631837	['G', 'C']	19959	4562.600190457097	522.3584351931668	-0.0233045738251088	0.0159229893358327	-1.4635803198501662	0.143324	0.143324	chr2	70631837	0.8436810797015304	chr2:70631837:G:C
chr2:70632116	['T', 'C']	19959	17046.27032174	2307.9439219165724	0.0019173215956038	0.0102244426076774	0.1875233368872499	0.851252	0.851252	chr2	70632116	0.0699418547115303	chr2:70632116:T:C
chr2:70632632	['T', 'C']	19959	4600.613522453888	590.1874531321142	-0.0067245768503891	0.0158531190480098	-0.4241800512583236	0.671439	0.671439	chr2	70632632	0.1729934367059918	chr2:70632632:T:C
chr2:70632914	['A', 'C']	19959	25962.902435357788	3527.7480829763367	0.0018401619316527	0.0106018340155619	0.1735701510655312	0.862205	0.862205	chr2	70632914	0.064389462964254	chr2:70632914:A:C
chr2:70634057	['G', 'A']	19959	4317.0	594.9732870153674	-0.0003199347369038	0.0163078482888238	-0.0196184518789718	0.984348	0.984348	chr2	70634057	0.006851336770892	chr2:70634057:G:A
chr2:70635780	['T', 'G']	19959	4321.216504659786	596.5080909656539	7.308924935133728e-05	0.0162946124794657	0.0044854855826392	0.996421	0.996421	chr2	70635780	0.0015571280965774	chr2:70635780:T:G
chr2:70636749	['A', 'C']	19959	28057.028665931644	3764.454715782653	-0.0025539009994522	0.0110740750671229	-0.2306198020125726	0.817613	0.817613	chr2	70636749	0.0874522118970088	chr2:70636749:A:C
chr2:70636861	['T', 'G']	19959	16518.276104065368	2140.522582913507	-0.0061528817442792	0.0102921082377568	-0.5978252076389221	0.549963	0.549963	chr2	70636861	0.2596665276627632	chr2:70636861:T:G
chr2:70636874	['A', 'G']	19959	16515.309847156102	2138.611994080046	-0.0063048162287992	0.0102917063759905	-0.6126113589392471	0.54014	0.54014	chr2	70636874	0.2674936599044614	chr2:70636874:A:G
chr2:70637033	['C', 'T']	19959	18245.313117136982	2387.261944261345	-0.0049722358056534	0.0101587238887467	-0.4894547642112183	0.624525	0.624525	chr2	70637033	0.2044501719500021	chr2:70637033:C:T
chr2:70637089	['T', 'A']	19959	18246.65682786269	2386.705758027294	-0.0050074755801819	0.0101591976903931	-0.4929006928290353	0.622088	0.622088	chr2	70637089	0.2061481760629684	chr2:70637089:T:A
chr2:70637286	['A', 'G']	19959	2593.3898075766683	294.1362055378539	-0.022555614618978	0.0205419522682525	-1.0980268245408005	0.272206	0.272206	chr2	70637286	0.5651023062518139	chr2:70637286:A:G
chr2:70637372	['G', 'A']	19959	18248.71465102286	2386.843298736066	-0.0050026841148804	0.0101626426978179	-0.4922621274439378	0.622539	0.622539	chr2	70637372	0.2058334362736002	chr2:70637372:G:A
chr2:70637492	['C', 'T']	19959	18247.05649689192	2388.308819333588	-0.0049414244341427	0.0101606099895393	-0.4863314741172096	0.626738	0.626738	chr2	70637492	0.2029139726209217	chr2:70637492:C:T
chr2:70637593	['G', 'A']	19959	7864.788094402966	1180.712594171487	0.02503666852668	0.0126940086337927	1.9723216872588176	0.0485867	0.0485867	chr2	70637593	1.313482597139084	chr2:70637593:G:A
chr2:70637846	['G', 'C']	19959	481.216992481203	56.70929993800784	0.0038000380749813	0.0462634918652339	0.0821390241370205	0.934537	0.934537	chr2	70637846	0.0294034994454188	chr2:70637846:G:C
chr2:70638018	['G', 'A']	19959	18275.710843373497	2390.674219944883	-0.0048255567364018	0.0101731159938803	-0.4743440199939382	0.63526	0.63526	chr2	70638018	0.1970484897397945	chr2:70638018:G:A
chr2:70638151	['T', 'A']	19959	18250.88744610448	2392.0337694438363	-0.0045214730144071	0.0101603845815051	-0.4450100267501262	0.656317	0.656317	chr2	70638151	0.18288634645072	chr2:70638151:T:A
chr2:70638366	['C', 'T']	19959	8700.92845257904	968.5203189624092	-0.0318808789436406	0.0123297473943931	-2.5856879239990085	0.00972551	0.00972551	chr2	70638366	2.012087615258989	chr2:70638366:C:T
chr2:70638567	['G', 'A']	19959	8646.332046719135	956.4283429538732	-0.032650824979758	0.0123095436237178	-2.652480545001431	0.0079966	0.0079966	chr2	70638567	2.0970946273962023	chr2:70638567:G:A
chr2:70638782	['G', 'A']	19959	18247.828531342384	2389.969281146759	-0.0046659189150537	0.0101586150572438	-0.4593065972833227	0.646019	0.646019	chr2	70638782	0.189754708825641	chr2:70638782:G:A
chr2:70638799	['T', 'C']	19959	2595.3901082381244	295.20262948912887	-0.0218231652327349	0.0205354742105879	-1.0627056871899765	0.287928	0.287928	chr2	70638799	0.5407160994352098	chr2:70638799:T:C
chr2:70638933	['G', 'A']	19959	18248.82863155785	2390.281510475413	-0.0046108854315206	0.0101590440769588	-0.4538700094803583	0.649927	0.649927	chr2	70638933	0.187135420707276	chr2:70638933:G:A
chr2:70639091	['A', 'G']	19959	18248.40006014434	2388.5211850489804	-0.0048109782580489	0.0101590191655875	-0.4735671997101447	0.635814	0.635814	chr2	70639091	0.1966699135778879	chr2:70639091:A:G
chr2:70639467	['C', 'T']	19959	8762.85873209387	981.3343614771547	-0.0313784790834644	0.0123539720822445	-2.5399506227282416	0.0110943	0.0110943	chr2	70639467	1.9549000945791413	chr2:70639467:C:T
chr2:70639759	['T', 'C']	19959	25695.43705522702	3491.824016882001	0.0015669544410584	0.0105585842644636	0.1484057333644836	0.882024	0.882024	chr2	70639759	0.0545195974920376	chr2:70639759:T:C
chr2:70639844	['T', 'C']	19959	18252.23037593985	2390.570780376516	-0.0047092064935409	0.0101607699940441	-0.4634694512621859	0.643033	0.643033	chr2	70639844	0.1917667388173803	chr2:70639844:T:C
chr2:70639999	['G', 'A']	19959	7889.185808779314	1188.2666643937823	0.0255668490151935	0.0126741883095494	2.017237584826645	0.0436841	0.0436841	chr2	70639999	1.359676607395509	chr2:70639999:G:A
chr2:70640155	['T', 'C']	19959	25696.287453652672	3491.46560364874	0.0014736034602491	0.01055904329814	0.1395584257627546	0.88901	0.88901	chr2	70640155	0.0510933538549908	chr2:70640155:T:C
chr2:70640165	['G', 'A']	19959	10373.118328070968	1208.395642020888	-0.0267394187969947	0.0115267284606697	-2.319775197987197	0.0203631	0.0203631	chr2	70640165	1.6911561059811555	chr2:70640165:G:A
chr2:70640492	['T', 'C']	19959	16524.967674033982	2147.668822041792	-0.0054339983369291	0.0102897528627396	-0.5280980417524215	0.597437	0.597437	chr2	70640492	0.2237078845135493	chr2:70640492:T:C
chr2:70640512	['T', 'G']	19959	27861.583763467803	3741.925991400618	-0.002747079456328	0.0110191519142918	-0.2493004432369346	0.803131	0.803131	chr2	70640512	0.0952136104660802	chr2:70640512:T:G
chr2:70640683	['C', 'T']	19959	7406.968873740662	1125.5676566978868	0.0263082024198739	0.0129676573604277	2.028755209106341	0.0424965	0.0424965	chr2	70640683	1.371646836850385	chr2:70640683:C:T
chr2:70640797	['C', 'T']	19959	18208.63702801421	2355.921660230398	-0.0086509051590017	0.0111487359129041	-0.7759539042438587	0.437785	0.437785	chr2	70640797	0.3587391229161691	chr2:70640797:C:T
chr2:70640879	['GT', 'G']	19959	21413.994327731016	2909.984166666567	0.0027386776903154	0.0106773998661879	0.2564929406632023	0.797573	0.797573	chr2	70640879	0.0982295564886358	chr2:70640879:GT:G
chr2:70641353	['A', 'G']	19959	5073.779470729751	629.2608501776718	-0.0091256706220448	0.0151204393672226	-0.6035321064695395	0.546162	0.546162	chr2	70641353	0.2626785198030513	chr2:70641353:A:G
chr2:70641426	['G', 'T']	19959	20750.11891160553	2812.574020892332	0.0024870113853977	0.0101190754389488	0.245774567093861	0.805859	0.805859	chr2	70641426	0.0937409394340928	chr2:70641426:G:T
chr2:70641647	['C', 'T']	19959	25589.128338762213	3468.2966735827204	0.0005376233398866	0.010539351079626	0.0510110476275866	0.959317	0.959317	chr2	70641647	0.0180378593549247	chr2:70641647:C:T
chr2:70641778	['G', 'C']	19959	22031.83083554709	2912.59621861444	-0.0048717400928978	0.0101443117916254	-0.4802435288828177	0.63106	0.63106	chr2	70641778	0.199929346888801	chr2:70641778:G:C
chr2:70641839	['G', 'C']	19959	16663.339513906292	2177.2421618180183	-0.0040446134164753	0.0102742516335675	-0.3936650143219188	0.693833	0.693833	chr2	70641839	0.1587450481418752	chr2:70641839:G:C
chr2:70641876	['C', 'T']	19959	16662.843975541302	2178.940358925549	-0.0038616974224976	0.0102742798148927	-0.3758606434779042	0.707024	0.707024	chr2	70641876	0.1505658437834999	chr2:70641876:C:T
chr2:70642292	['G', 'A']	19959	2927.293330660921	330.841365355481	-0.0206628256127947	0.019413261778689	-1.064366506172463	0.287176	0.287176	chr2	70642292	0.5418518579641877	chr2:70642292:G:A
chr2:70642755	['T', 'A']	19959	15898.38965724594	1944.61167886375	-0.0235775584346321	0.0102849183526795	-2.2924400200502686	0.0218906	0.0218906	chr2	70642755	1.6597423346806734	chr2:70642755:T:A
chr2:70643566	['C', 'T']	19959	23162.12339615076	3058.3068386831737	-0.0054929674559703	0.0102350689721002	-0.5366810395654039	0.591494	0.591494	chr2	70643566	0.228049656412395	chr2:70643566:C:T
chr2:70643573	['AC', 'A']	19959	1176.0606288551228	156.2703912658178	0.0005845697477463	0.0301443744889869	0.0193923329860404	0.984528	0.984528	chr2	70643573	0.0067719280047123	chr2:70643573:AC:A
chr2:70643654	['T', 'G']	19959	33357.68524179404	4544.741835819055	0.0064874174166469	0.0136075488774045	0.4767513587564153	0.633544	0.633544	chr2	70643654	0.1982232177282521	chr2:70643654:T:G
chr2:70644795	['C', 'T']	19959	604.0	87.13271722267224	-0.0144188093826156	0.0413730424900907	-0.3485073495880589	0.727463	0.727463	chr2	70644795	0.1381890907330779	chr2:70644795:C:T
chr2:70644811	['G', 'A']	19959	26177.623139750463	3437.4081714166377	-0.0076885901426374	0.0105941177362964	-0.7257414287832173	0.468006	0.468006	chr2	70644811	0.3297485790835941	chr2:70644811:G:A
chr2:70644985	['C', 'G']	19959	31676.76127480457	4294.708106377874	0.0017400254304267	0.0125012285796817	0.1391883541154353	0.889303	0.889303	chr2	70644985	0.0509502426205241	chr2:70644985:C:G
chr2:70645019	['T', 'C']	19959	26800.713942066744	3523.2254773440686	-0.0083242704108995	0.0107212593656464	-0.7764265490649848	0.437506	0.437506	chr2	70645019	0.3590159866439	chr2:70645019:T:C
chr2:70645520	['G', 'A']	19959	26169.62233802676	3438.198069144351	-0.0074871106539105	0.0105910985810775	-0.706924838494781	0.479621	0.479621	chr2	70645520	0.3191018097590617	chr2:70645520:G:A
chr2:70645545	['C', 'A']	19959	26174.622839104075	3431.9290518785174	-0.0082774820040137	0.0105922806552509	-0.7814636218037039	0.434539	0.434539	chr2	70645545	0.3619712394116336	chr2:70645545:C:A
chr2:70645685	['T', 'C']	19959	31676.58708287404	4290.815362515632	0.001078494480217	0.0125007988929501	0.0862740445192918	0.931249	0.931249	chr2	70645685	0.0309341806003917	chr2:70645685:T:C
chr2:70645752	['A', 'G']	19959	26790.369080430974	3524.1200468100883	-0.0079686368547569	0.0107171630675786	-0.7435397599634805	0.457164	0.457164	chr2	70645752	0.33992797603904	chr2:70645752:A:G
chr2:70645947	['C', 'T']	19959	26159.621335872125	3437.6882742955363	-0.0073205790424776	0.0105897952841221	-0.6912861718350424	0.489394	0.489394	chr2	70645947	0.3103413594281707	chr2:70645947:C:T
chr2:70646303	['C', 'T']	19959	17759.779626196323	2205.288521764473	-0.0168320144430692	0.0101549105514323	-1.657524638727131	0.0974292	0.0974292	chr2	70646303	1.011310863466933	chr2:70646303:C:T
chr2:70646669	['C', 'T']	19959	23891.78817339013	3279.543418656282	0.0051090488578857	0.0102802978310758	0.4969747902090757	0.619212	0.619212	chr2	70646669	0.2081606358469918	chr2:70646669:C:T
chr2:70646868	['TGGGTGAA', 'T']	19959	27390.233949781985	3616.024149049649	-0.0078996640684814	0.0108566686495441	-0.7276324186990075	0.466847	0.466847	chr2	70646868	0.330825427662807	chr2:70646868:TGGGTGAA:T
chr2:70646931	['C', 'T']	19959	27074.35649864716	3589.440608823781	-0.0068167072814876	0.0107814314100313	-0.632263659827692	0.527222	0.527222	chr2	70646931	0.2780064757295744	chr2:70646931:C:T
chr2:70646957	['G', 'A']	19959	27071.069001803968	3586.860833606262	-0.0068681795590327	0.0107798736390719	-0.6371298763780325	0.524048	0.524048	chr2	70646957	0.2806289321376382	chr2:70646957:G:A
chr2:70647799	['C', 'T']	19959	27102.07366205652	3590.76679471878	-0.006985363541844	0.0107851080128017	-0.6476860068116717	0.517196	0.517196	chr2	70647799	0.2863448426173305	chr2:70647799:C:T
chr2:70647840	['C', 'A']	19959	2872.2878188104423	398.9213581624709	0.009637130009973	0.0198903828729542	0.4845120413985117	0.628028	0.628028	chr2	70647840	0.2020209932462225	chr2:70647840:C:A
chr2:70648845	['T', 'C']	19959	2874.1440024050507	405.5849950474126	0.0117693168943093	0.0198863078927445	0.5918301656489654	0.553971	0.553971	chr2	70648845	0.2565129696932799	chr2:70648845:T:C
chr2:70649023	['C', 'T']	19959	9917.4968934763	1398.9728832324065	0.0061606931515958	0.0116453181464968	0.5290274661537782	0.596792	0.596792	chr2	70649023	0.2241770072162555	chr2:70649023:C:T
chr2:70649207	['C', 'T']	19959	16550.472778286974	2138.836316128853	-0.0123511763425223	0.0109242317866642	-1.1306219589371995	0.258228	0.258228	chr2	70649207	0.5879966683972755	chr2:70649207:C:T
chr2:70650213	['T', 'C']	19959	10990.85470128308	1756.4628915970832	0.0307405833134166	0.0112922693231742	2.722267990042546	0.00648919	0.00648919	chr2	70650213	2.187809509745771	chr2:70650213:T:C
chr2:70650427	['T', 'C']	19959	31702.765183403484	4307.799923000427	0.0027619766500418	0.0125060493764457	0.2208512510148751	0.825211	0.825211	chr2	70650427	0.0834349915478188	chr2:70650427:T:C
chr2:70651552	['C', 'T']	19959	14873.471207337245	1811.5317155968964	-0.0214772524683635	0.0104784659219414	-2.049656183295979	0.040411	0.040411	chr2	70651552	1.393500402487112	chr2:70651552:C:T
chr2:70651688	['C', 'T']	19959	633.0951593505712	90.35791787408978	-0.0159073486864964	0.0404049873079726	-0.3936976533428499	0.693808	0.693808	chr2	70651688	0.1587606968032347	chr2:70651688:C:T
chr2:70651769	['C', 'T']	19959	25895.89236319904	3286.527733013985	-0.0215720605242419	0.010594741321901	-2.036110167187282	0.0417525	0.0417525	chr2	70651769	1.3793175153013617	chr2:70651769:C:T
chr2:70653380	['G', 'A']	19959	5852.466122080788	1034.2896894054177	0.0430779760903602	0.0143204965979461	3.008134235829409	0.00263185	0.00263185	chr2	70653380	2.579738866588731	chr2:70653380:G:A
chr2:70653603	['G', 'A']	19959	5887.539780418107	1046.719039095615	0.0447543681462882	0.0142872270824524	3.132474054482946	0.00173591	0.00173591	chr2	70653603	2.760472795010099	chr2:70653603:G:A
chr2:70653709	['T', 'C']	19959	3604.7224254572793	322.2036424432033	-0.0454189794865789	0.0175912236846382	-2.581911315597773	0.00983255	0.00983255	chr2	70653709	2.007333836459646	chr2:70653709:T:C
chr2:70654460	['C', 'T']	19959	14788.927722921158	1830.9664123547552	-0.0172829178183973	0.0104476405918004	-1.6542412295424345	0.0980942	0.0980942	chr2	70654460	1.00835667032098	chr2:70654460:C:T
chr2:70655078	['C', 'T']	19959	2628.5267852668503	466.0777510075404	0.0458468914216582	0.0203293485194316	2.2552071148682296	0.0241311	0.0241311	chr2	70655078	1.617422880617465	chr2:70655078:C:T
chr2:70656398	['CT', 'C']	19959	2222.1113338009823	166.31382807219163	-0.0583612524422712	0.0219403671700845	-2.6599943378270425	0.00782044	0.00782044	chr2	70656398	2.1067688116209298	chr2:70656398:CT:C
chr2:70656473	['G', 'A']	19959	25673.2904115082	3559.796519360138	0.0072764294893773	0.0105344789296946	0.6907251453004013	0.489746	0.489746	chr2	70656473	0.3100291024185181	chr2:70656473:G:A
chr2:70656756	['G', 'T']	19959	23959.00205472587	3172.7811814519087	-0.0084398157534311	0.0103011543394318	-0.8193077664242278	0.412621	0.412621	chr2	70656756	0.3844486727466918	chr2:70656756:G:T
chr2:70657076	['G', 'C']	19959	25048.019894763216	3605.748432563337	0.0216140309912632	0.010409066154529	2.076462063972844	0.037864	0.037864	chr2	70657076	1.4217735085400625	chr2:70657076:G:C
chr2:70657444	['A', 'G']	19959	7440.491155098973	977.2379162978696	0.0006353520975654	0.0129524600672568	0.0490526196773699	0.960878	0.960878	chr2	70657444	0.0173317499904146	chr2:70657444:A:G
chr2:70657485	['G', 'T']	19959	7439.490954647958	977.9672044226822	0.0008207474927358	0.0129523867601472	0.0633665059524908	0.949475	0.949475	chr2	70657485	0.0225164658979856	chr2:70657485:G:T
chr2:70658660	['C', 'A']	19959	7400.854014232736	973.7311344108662	0.0011960924563451	0.0129799832608433	0.0921489983699308	0.926581	0.926581	chr2	70658660	0.0331166094639202	chr2:70658660:C:A
chr2:70658893	['C', 'T']	19959	7467.122369212267	987.4726717948876	0.0024205013079614	0.0129212108130799	0.1873277468324541	0.851406	0.851406	chr2	70658893	0.0698632936024931	chr2:70658893:C:T
chr2:70659161	['A', 'G']	19959	7428.492818400957	977.1916106013211	0.0014719901490271	0.0129461128589916	0.1137013221698264	0.909476	0.909476	chr2	70659161	0.0412087569689316	chr2:70659161:A:G
chr2:70659223	['T', 'C']	19959	7530.518192844137	995.0708100818624	0.0022953220754391	0.0129445373586641	0.1773197459160474	0.859259	0.859259	chr2	70659223	0.0658759103052355	chr2:70659223:T:C
chr2:70659359	['A', 'G']	19959	7480.24868440836	986.1243284059371	0.0018311428079953	0.0129184917209324	0.141745866897778	0.887282	0.887282	chr2	70659359	0.0519383287819348	chr2:70659359:A:G
chr2:70659963	['A', 'G']	19959	15962.998947579434	2264.7010515448733	0.0129005300695244	0.010284687400469	1.2543434299166063	0.209732	0.209732	chr2	70659963	0.6783353017084156	chr2:70659963:A:G
chr2:70660034	['T', 'C']	19959	5621.563311118905	855.9403886805726	0.0186308103898606	0.0144649111584512	1.2880003330663652	0.197761	0.197761	chr2	70660034	0.7038593505284552	chr2:70660034:T:C
chr2:70661760	['G', 'C']	19959	3029.303552638172	390.3064281121598	-0.006263881003679	0.0190566450648565	-0.3286979939207994	0.742387	0.742387	chr2	70661760	0.1293696416891091	chr2:70661760:G:C
chr2:70662366	['A', 'G']	19959	7607.811719885707	1205.6763300353316	0.0280870654340973	0.0127497102411714	2.202957157677071	0.0276092	0.0276092	chr2	70662366	1.558946177229592	chr2:70662366:A:G
chr2:70662479	['C', 'T']	19959	7493.126277811185	1176.5949997296082	0.026533328434372	0.0128247426688192	2.068917023877799	0.0385667	0.0385667	chr2	70662479	1.413787520405515	chr2:70662479:C:T
chr2:70664383	['C', 'T']	19959	2616.262163651852	355.12596910966624	-0.0018638555416684	0.0204408989149457	-0.0911826602843585	0.927348	0.927348	chr2	70664383	0.0327572603339108	chr2:70664383:C:T
chr2:70665565	['C', 'T']	19959	28885.78902530694	4144.877891551541	0.0268516360380796	0.0113123517192838	2.3736563982806853	0.0176223	0.0176223	chr2	70665565	1.75393740965152	chr2:70665565:C:T
chr2:70665965	['A', 'G']	19959	9548.913705838137	1353.895770754462	0.0153857518804404	0.0117980147585542	1.3040966802728282	0.192216	0.192216	chr2	70665965	0.7162104646253395	chr2:70665965:A:G
chr2:70667294	['A', 'T']	19959	28942.951323440942	4165.463300657924	0.0281890738377031	0.011332055604147	2.487551669565333	0.0128707	0.0128707	chr2	70667294	1.89039783243748	chr2:70667294:A:T
chr2:70667543	['G', 'A']	19959	4156.83307441744	640.3576397139772	0.0253710198074455	0.016508504051367	1.5368454784577936	0.124347	0.124347	chr2	70667543	0.905364688071265	chr2:70667543:G:A
chr2:70667726	['GT', 'G']	19959	2662.400180396873	352.9949313774089	-0.0048087252896748	0.0202993551333644	-0.2368905444573006	0.812744	0.812744	chr2	70667726	0.0900462279548868	chr2:70667726:GT:G
chr2:70668124	['G', 'A']	19959	2187.0	164.1977086391853	-0.057974989512953	0.0222324014480712	-2.60768004069946	0.0091226	0.0091226	chr2	70668124	2.0398813672935243	chr2:70668124:G:A
chr2:70668767	['T', 'G']	19959	9175.217923015236	1306.7415599646051	0.0134137814704411	0.0119623494593677	1.1213333564617465	0.262159	0.262159	chr2	70668767	0.581435228229702	chr2:70668767:T:G
chr2:70668891	['G', 'A']	19959	8580.429902795871	1184.398604299134	0.0076492523682759	0.0122499424092083	0.6244317003911785	0.532351	0.532351	chr2	70668891	0.2738019257911958	chr2:70668891:G:A
chr2:70668930	['C', 'T']	19959	28839.44493436216	4152.131063522353	0.0284288194505381	0.011283913229324	2.519411384399755	0.0117629	0.0117629	chr2	70668930	1.9294855950342664	chr2:70668930:C:T
chr2:70668968	['A', 'T']	19959	9671.938361312954	1344.5239598282528	0.0083840815539169	0.0117592180691895	0.7129795114425272	0.475867	0.475867	chr2	70668968	0.322514411223144	chr2:70668968:A:T
chr2:70669140	['A', 'G']	19959	2552.255749862204	221.4860094436941	-0.0459090503847793	0.020697633642689	-2.2180820850018126	0.0265605	0.0265605	chr2	70669140	1.575763753656541	chr2:70669140:A:G
chr2:70669225	['C', 'T']	19959	10362.55757666867	1512.930060444999	0.0108767673498777	0.0115149118696675	0.9445810330975398	0.344884	0.344884	chr2	70669225	0.4623269531330201	chr2:70669225:C:T
chr2:70669292	['CT', 'C']	19959	9140.45796171961	1276.834899000212	0.0085415013007453	0.0120162609067075	0.7108285486691971	0.477199	0.477199	chr2	70669292	0.3213004750916726	chr2:70669292:CT:C
chr2:70669857	['GAGAGAGACAGAC', 'G']	19959	2543.0	229.65254207038583	-0.0421196365908308	0.0207003598952636	-2.034729676389252	0.0418913	0.0418913	chr2	70669857	1.377876162100797	chr2:70669857:GAGAGAGACAGAC:G
chr2:70670190	['A', 'G']	19959	9345.46823328991	1193.087181388664	-0.008908042537861	0.0119339549157236	-0.7464451307859541	0.455407	0.455407	chr2	70670190	0.3416002981872593	chr2:70670190:A:G
chr2:70670753	['C', 'T']	19959	9139.45791161439	1171.0495897699104	-0.0080650210345574	0.0120453207407624	-0.669556353718726	0.503148	0.503148	chr2	70670753	0.2983042492798059	chr2:70670753:C:T
chr2:70670755	['A', 'G']	19959	9178.459865718009	1185.681939220207	-0.0066998071163515	0.0120237959647151	-0.5572123093249981	0.577389	0.577389	chr2	70670755	0.2385314942426327	chr2:70670755:A:G
chr2:70671463	['A', 'T']	19959	8915.446688044894	1135.8835417097048	-0.0089993989918186	0.012153336763059	-0.7404879143292552	0.459013	0.459013	chr2	70671463	0.3381750143574785	chr2:70671463:A:T
chr2:70671612	['G', 'A']	19959	17689.545176647458	2642.6433978329515	0.0213446805395113	0.0101726533119619	2.0982412242843527	0.0358964	0.0358964	chr2	70671612	1.444949104026997	chr2:70671612:G:A
chr2:70671690	['C', 'T']	19959	17874.477798937558	2675.558515562064	0.0222375278087325	0.0101624135911861	2.188213224072984	0.0286656	0.0286656	chr2	70671690	1.542638963571425	chr2:70671690:C:T
chr2:70671870	['T', 'G']	19959	29552.9227261338	4258.9890420349775	0.0296228063351402	0.0115337321862435	2.568362595628138	0.0102252	0.0102252	chr2	70671870	1.9903281886461053	chr2:70671870:T:G
chr2:70673271	['G', 'A']	19959	9059.815685291906	1175.8395594628648	-0.0061772856634881	0.0120738402943675	-0.5116255899433976	0.608919	0.608919	chr2	70673271	0.2154404745143422	chr2:70673271:G:A
chr2:70673682	['C', 'T']	19959	9071.454504459363	1189.5916361826817	-0.0049053133411063	0.0120604333850964	-0.4067277836937447	0.684212	0.684212	chr2	70673682	0.1648093132435	chr2:70673682:C:T
chr2:70674140	['G', 'A']	19959	1636.081972141497	228.45105806826928	-0.0012859039111721	0.0256147893224259	-0.0502016196575301	0.959962	0.959962	chr2	70674140	0.0177459581239176	chr2:70674140:G:A
chr2:70674416	['G', 'A']	19959	9129.45741056218	1196.2233399425118	-0.0046166599352154	0.012033736195647	-0.3836431063600546	0.701247	0.701247	chr2	70674416	0.154128983684064	chr2:70674416:G:A
chr2:70674444	['C', 'T']	19959	19059.864852675888	2885.12111423125	0.0272841303095581	0.0100825350992112	2.706078386148389	0.00681409	0.00681409	chr2	70674444	2.166592134600656	chr2:70674444:C:T
chr2:70674567	['A', 'G']	19959	9281.325097724766	1208.8843003422917	-0.0051726558100841	0.0119567288109491	-0.4326146299602726	0.665299	0.665299	chr2	70674567	0.176983129334363	chr2:70674567:A:G
chr2:70674653	['A', 'G']	19959	8431.916697657216	1086.2741769587146	-0.0082562896868293	0.0128600242235597	-0.6420119856153702	0.520873	0.520873	chr2	70674653	0.2832681540952729	chr2:70674653:A:G
chr2:70674988	['T', 'A']	19959	9182.0	1203.5572945453468	-0.0042643628698321	0.012002127687204	-0.3553005751120719	0.722368	0.722368	chr2	70674988	0.1412415009714548	chr2:70674988:T:A
chr2:70675370	['C', 'T']	19959	2301.3836667168	200.2884294331309	-0.0474769499824221	0.0217263048227241	-2.185228936526964	0.0288837	0.0288837	chr2	70675370	1.5393471744452851	chr2:70675370:C:T
chr2:70675691	['C', 'T']	19959	2045.204940622338	168.92023563100352	-0.0514606569428073	0.0229835051783553	-2.2390256204815167	0.0251652	0.0251652	chr2	70675691	1.5991996137051003	chr2:70675691:C:T
chr2:70676187	['G', 'C']	19959	1083.054263954304	138.90745543584146	0.0010753204252855	0.031375314848234	0.0342728170374376	0.97266	0.97266	chr2	70676187	0.0120389438309769	chr2:70676187:G:C
chr2:70676532	['G', 'A']	19959	2277.0	187.3787286282768	-0.051337415645975	0.0218550316905671	-2.3489975385454502	0.0188337	0.0188337	chr2	70676532	1.7250643516917328	chr2:70676532:G:A
chr2:70677428	['C', 'T']	19959	14572.460239514956	2163.642497934145	0.0175641495969037	0.0104695417840678	1.6776426284130443	0.0934326	0.0934326	chr2	70677428	1.0295015656344022	chr2:70677428:C:T
chr2:70677967	['T', 'G']	19959	30567.062985418648	4355.130350115668	0.0266565051211089	0.0119271381860019	2.234945609366189	0.0254319	0.0254319	chr2	70677967	1.5946211927660412	chr2:70677967:T:G
chr2:70678983	['C', 'A']	19959	17599.29063298752	2583.4260639427966	0.0178389124106755	0.0101381813934561	1.759577158699292	0.0784949	0.0784949	chr2	70678983	1.105158559481625	chr2:70678983:C:A
chr2:70680154	['G', 'A']	19959	6006.80574349722	860.9682235348299	0.0077776946241716	0.0141158731350914	0.550989269295477	0.581647	0.581647	chr2	70680154	0.235340507554903	chr2:70680154:G:A
chr2:70681111	['AC', 'A']	19959	7696.156794948887	967.8803342721072	-0.0125320778228332	0.0128227212137572	-0.9773337198805924	0.328416	0.328416	chr2	70681111	0.483575692775369	chr2:70681111:AC:A
chr2:70681968	['A', 'T']	19959	22827.293383458647	3188.9819871254635	0.0098245296923921	0.0102041064920607	0.962801564256115	0.335659	0.335659	chr2	70681968	0.4741017036170453	chr2:70681968:A:T
chr2:70682688	['T', 'C']	19959	6009.0	859.7728107232207	0.0074264540696031	0.0141128311089479	0.5262200059132381	0.598741	0.598741	chr2	70682688	0.2227610016437077	chr2:70682688:T:C
chr2:70685515	['G', 'A']	19959	5993.6005912712335	854.6104094253841	0.0066694733443714	0.014123923365631	0.4722110968543507	0.636781	0.636781	chr2	70685515	0.196009903370668	chr2:70685515:G:A
chr2:70685736	['G', 'A']	19959	2916.4383644016834	438.8145908212834	0.0180305368623824	0.0196405683402309	0.918025209354532	0.358617	0.358617	chr2	70685736	0.4453691268452349	chr2:70685736:G:A
chr2:70687518	['T', 'C']	19959	15510.427861944416	2138.5203543048	0.0042258611848574	0.0102923000373479	0.4105847254280365	0.681381	0.681381	chr2	70687518	0.1666099807038635	chr2:70687518:T:C
chr2:70687667	['C', 'A']	19959	15505.776881451047	2141.8056717270674	0.0045518350643851	0.0102844630516409	0.4425933606381985	0.658065	0.658065	chr2	70687667	0.1817312070743134	chr2:70687667:C:A
chr2:70687669	['G', 'A']	19959	15505.884434198657	2142.684084944816	0.0046850357865575	0.0102859069556947	0.4554810583780089	0.648768	0.648768	chr2	70687669	0.187910579521554	chr2:70687669:G:A
chr2:70687675	['C', 'T']	19959	15504.330426939268	2143.41099965563	0.0047449061064145	0.010285245920866	0.4613313228406539	0.644566	0.644566	chr2	70687675	0.1907326066763396	chr2:70687675:C:T
chr2:70687781	['C', 'T']	19959	15503.776781240604	2142.947238195759	0.0046605882838017	0.0102838911142618	0.4531930795473319	0.650415	0.650415	chr2	70687781	0.1868094515128357	chr2:70687781:C:T
chr2:70687913	['T', 'C']	19959	15498.7765307145	2138.8100149418	0.0042774439808401	0.0102854442795567	0.4158735261773737	0.677507	0.677507	chr2	70687913	0.1690862133012787	chr2:70687913:T:C
chr2:70688188	['T', 'A']	19959	15505.10739163117	2142.99026095541	0.0046726899779268	0.0102855036405748	0.4542986071672497	0.649619	0.649619	chr2	70688188	0.1873412813738946	chr2:70688188:T:A
chr2:70688191	['C', 'T']	19959	15502.88368246968	2137.2526601059776	0.0040680562428113	0.0102859883611222	0.3954949296061135	0.692482	0.692482	chr2	70688191	0.1595915109310556	chr2:70688191:C:T
chr2:70688215	['C', 'T']	19959	15504.553640326703	2142.041080816948	0.0046080946755679	0.0102841539754112	0.448077176458617	0.654102	0.654102	chr2	70688215	0.1843545229554282	chr2:70688215:C:T
chr2:70688642	['A', 'G']	19959	15521.888443419864	2141.229732127136	0.0043467534876303	0.0102790536066812	0.4228748729168088	0.672391	0.672391	chr2	70688642	0.1723781082553147	chr2:70688642:A:G
chr2:70688684	['T', 'C']	19959	14264.429373152278	2046.345731709692	0.011820972237172	0.0104805430235361	1.1278969239118333	0.259377	0.259377	chr2	70688684	0.586068537180015	chr2:70688684:T:C
chr2:70688771	['T', 'A']	19959	1637.2460914010824	257.80077244424746	0.0271903882611989	0.0255072662302629	1.0659859828074811	0.286443	0.286443	chr2	70688771	0.5429617864306683	chr2:70688771:T:A
chr2:70688821	['C', 'A']	19959	15506.33072760072	2142.8276771390983	0.0047240958081223	0.0102848139592	0.4593272981760218	0.646004	0.646004	chr2	70688821	0.1897647928833224	chr2:70688821:C:A
chr2:70689299	['G', 'T']	19959	15496.105587572038	2138.09563234201	0.0044028246563452	0.0102841358346418	0.4281180963707673	0.66857	0.66857	chr2	70689299	0.1748531149207864	chr2:70689299:G:T
chr2:70689961	['G', 'A']	19959	22363.963961706177	3156.964510629454	0.0121477598867261	0.0101858255050292	1.1926141755254138	0.233035	0.233035	chr2	70689961	0.6325788465047666	chr2:70689961:G:A
chr2:70690021	['A', 'G']	19959	819.6838035947379	95.18625452443366	-0.0166568498500194	0.0358613081099766	-0.4644797060647521	0.642309	0.642309	chr2	70690021	0.1922559926317763	chr2:70690021:A:G
chr2:70690049	['A', 'G']	19959	15503.544465610592	2144.641225206029	0.0049840363518016	0.0102855985108264	0.4845645439646101	0.627991	0.627991	chr2	70690049	0.2020465802729077	chr2:70690049:A:G
chr2:70690336	['C', 'A']	19959	21825.280517137704	3086.829858055245	0.0125437100163247	0.0101368854735631	1.2374323503050977	0.215941	0.215941	chr2	70690336	0.6656648917868391	chr2:70690336:C:A
chr2:70690512	['A', 'T']	19959	15596.781441026154	2168.236162905727	0.0058497966660511	0.010269897764665	0.5696061246274692	0.568951	0.568951	chr2	70690512	0.244925134915928	chr2:70690512:A:T
chr2:70690680	['C', 'T']	19959	37753.69875169199	5135.075836398311	0.0158948245341253	0.022504903575376	0.7062827210473727	0.480021	0.480021	chr2	70690680	0.3187397626564508	chr2:70690680:C:T
chr2:70691208	['C', 'T']	19959	15471.325466025251	2137.899395194579	0.0053034857456325	0.0102843546367398	0.5156848371103745	0.60608	0.60608	chr2	70691208	0.2174700470128394	chr2:70691208:C:T
chr2:70692742	['G', 'GA']	19959	16602.495490078174	2356.219679426159	0.0123040353690261	0.0101805180435142	1.2085863721703944	0.226836	0.226836	chr2	70692742	0.6442880196175859	chr2:70692742:G:GA
chr2:70693049	['C', 'T']	19959	15470.775127768313	2136.8855639532817	0.0052066036912998	0.0102841122104991	0.5062764373559038	0.612668	0.612668	chr2	70693049	0.2127748025248271	chr2:70693049:C:T
chr2:70694407	['C', 'T']	19959	32844.58241042345	4608.263322279883	0.028067935456289	0.0131569975039297	2.133308564351826	0.0329116	0.0329116	chr2	70694407	1.4826510039323004	chr2:70694407:C:T
chr2:70694591	['G', 'A']	19959	564.0282593446237	96.78982530014191	0.0348304786739759	0.0429218887384909	0.811485228112552	0.417097	0.417097	chr2	70694591	0.3797629338370534	chr2:70694591:G:A
chr2:70696722	['A', 'G']	19959	16607.66417798266	2360.8921429625348	0.0123490197827523	0.0101765768700077	1.2134748197252088	0.224963	0.224963	chr2	70696722	0.6478889050761736	chr2:70696722:A:G
chr2:70697164	['A', 'G']	19959	4904.47436475718	580.2227424462083	-0.0141577199834255	0.0156292752921749	-0.9058462224741728	0.365028	0.365028	chr2	70697164	0.4376738210802464	chr2:70697164:A:G
chr2:70697845	['T', 'C']	19959	38092.908557971736	5191.147456172804	0.0185047542303942	0.0243031285776637	0.7614144891370634	0.446419	0.446419	chr2	70697845	0.3502573297076731	chr2:70697845:T:C
chr2:70699825	['A', 'G']	19959	30301.55457005412	4333.491229873139	0.0305515555856416	0.0118220657811567	2.584282320128679	0.00976523	0.00976523	chr2	70699825	2.010317523338287	chr2:70699825:A:G
chr2:70700024	['G', 'A']	19959	18123.72414311485	2691.814720736405	0.022540609928071	0.0101157908261301	2.228259788631283	0.0258743	0.0258743	chr2	70700024	1.5871313907234148	chr2:70700024:G:A
chr2:70700450	['A', 'G']	19959	16395.465174628658	2327.23741837714	0.0102167623090408	0.0102427103969034	0.99746667758268	0.31855	0.31855	chr2	70700450	0.4968223905819398	chr2:70700450:A:G
chr2:70700529	['G', 'A']	19959	18347.33529057512	2729.929181100152	0.0235277305821516	0.0101143413348423	2.3261752597870347	0.0200192	0.0200192	chr2	70700529	1.6985532816283024	chr2:70700529:G:A
chr2:70700736	['T', 'C']	19959	16299.616514589396	2301.7710423651447	0.0092348207386412	0.0102441928594143	0.9014688482904316	0.36735	0.36735	chr2	70700736	0.4349199558196046	chr2:70700736:T:C
chr2:70701304	['C', 'A']	19959	952.9549124830731	116.36262412759451	-0.0087071211624788	0.0332380686370764	-0.2619623076644779	0.793353	0.793353	chr2	70701304	0.1005335316728829	chr2:70701304:C:A
chr2:70701535	['A', 'G']	19959	3688.174050474135	498.52614303970734	0.0026516300553977	0.0177192304725758	0.1496470210431367	0.881045	0.881045	chr2	70701535	0.0550019091219085	chr2:70701535:A:G
chr2:70702339	['A', 'G']	19959	16395.035793061958	2327.122309190252	0.0102091331957383	0.0102356973748745	0.9974047514142648	0.31858	0.31858	chr2	70702339	0.4967814920699666	chr2:70702339:A:G
chr2:70703283	['C', 'T']	19959	15544.451734161988	2174.7448809963967	0.0075920138734637	0.0102849130606984	0.7381699610544076	0.46042	0.46042	chr2	70703283	0.3368458194884146	chr2:70703283:C:T
chr2:70703945	['A', 'G']	19959	18245.65662741168	2727.306676306825	0.0241715262040317	0.010103978876373	2.39227798274142	0.0167534	0.0167534	chr2	70703945	1.775897042275211	chr2:70703945:A:G
chr2:70704207	['G', 'A']	19959	18348.43514434643	2725.9501021642386	0.0232827624056572	0.0101059133887964	2.3038751184498354	0.0212399	0.0212399	chr2	70704207	1.6728475322963323	chr2:70704207:G:A
chr2:70704974	['A', 'T']	19959	16439.470986169574	2317.364475082514	0.0086870517096563	0.0102191465247057	0.8500760497615499	0.395293	0.395293	chr2	70704974	0.4030808762421304	chr2:70704974:A:T
chr2:70705023	['C', 'T']	19959	16287.528394566689	2311.059979850831	0.0101080739885719	0.0102154949466629	0.9894845077353718	0.322438	0.322438	chr2	70705023	0.4915537813278459	chr2:70705023:C:T
chr2:70705074	['G', 'A']	19959	16483.65175126522	2330.150017285442	0.0089531661509019	0.010220072598694	0.876037431675972	0.38102	0.38102	chr2	70705074	0.4190522273121236	chr2:70705074:G:A
chr2:70705335	['G', 'T']	19959	15618.782543341016	2204.699366724577	0.0093568065681209	0.0102756556082023	0.9105800082139796	0.362528	0.362528	chr2	70705335	0.4406584448836622	chr2:70705335:G:T
chr2:70706504	['T', 'C']	19959	25674.0	3574.421740501108	0.0101826362160332	0.0106430711276625	0.9567385291231776	0.338711	0.338711	chr2	70706504	0.4701706989510971	chr2:70706504:T:C
chr2:70707035	['T', 'C']	19959	26788.39519847634	3830.399065453252	0.0214633007399564	0.0108663904550583	1.9752005809772053	0.0482592	0.0482592	chr2	70707035	1.3164198817323562	chr2:70707035:T:C
chr2:70708911	['T', 'C']	19959	26784.735902962253	3824.764695441183	0.0210013721570845	0.0108650175186203	1.932934955796688	0.0532583	0.0532583	chr2	70708911	1.273612700315447	chr2:70708911:T:C
chr2:70709275	['C', 'T']	19959	20331.212174525004	2795.347332514773	0.0050526061189394	0.0101801617484405	0.49631884480749	0.619675	0.619675	chr2	70709275	0.2078360245555945	chr2:70709275:C:T
chr2:70709363	['A', 'G']	19959	25670.144575294413	3568.457486087992	0.0096723542363454	0.0106443898508524	0.908680945725687	0.36353	0.36353	chr2	70709363	0.4394597435481465	chr2:70709363:A:G
chr2:70709437	['T', 'C']	19959	22850.013933440256	3098.771852848193	0.0008432574310939	0.0103041792277153	0.0818364483437793	0.934778	0.934778	chr2	70709437	0.0292915172800603	chr2:70709437:T:C
chr2:70709729	['T', 'C']	19959	30260.03221927144	4295.308676220447	0.02605284143792	0.0118048165548071	2.2069670728860857	0.0273277	0.0273277	chr2	70709729	1.563396918594269	chr2:70709729:T:C
chr2:70710347	['A', 'G']	19959	26791.684672044896	3831.686011010842	0.0214758283342377	0.0108654863635826	1.9765179040873184	0.0481099	0.0481099	chr2	70710347	1.317765545809831	chr2:70710347:A:G
chr2:70711133	['C', 'T']	19959	2211.0	202.81789493093828	-0.0385034072253273	0.022148668057458	-1.7384073446512391	0.0821545	0.0821545	chr2	70711133	1.0853686431644805	chr2:70711133:C:T
chr2:70711340	['C', 'T']	19959	25066.79139935846	3503.108240605308	0.0107753311804561	0.010544878996517	1.021854417107607	0.306862	0.306862	chr2	70711340	0.5130568887337021	chr2:70711340:C:T
chr2:70711603	['G', 'C']	19959	17462.874937368473	2442.7257430361183	0.0081397375939595	0.0101828758295913	0.7993554797462541	0.424094	0.424094	chr2	70711603	0.3725378718112743	chr2:70711603:G:C
chr2:70711795	['G', 'A']	19959	20349.078175895767	2821.340998752381	0.0072308648617877	0.0101568882200797	0.7119173417201388	0.476524	0.476524	chr2	70711795	0.3219152213528661	chr2:70711795:G:A
chr2:70712084	['A', 'C']	19959	13428.345593025004	1724.8460623995363	-0.0106018951799107	0.0107657513840051	-0.9847798636388873	0.324744	0.324744	chr2	70712084	0.4884588642455841	chr2:70712084:A:C
chr2:70713315	['T', 'C']	19959	410.04108833993087	45.23817089685612	-0.0326302997223117	0.0502792230404583	-0.6489817811236855	0.516358	0.516358	chr2	70713315	0.2870490900114378	chr2:70713315:T:C
chr2:70715262	['G', 'A']	19959	35438.7755787153	4814.6984081037535	-0.0004269318745485	0.0162432609312447	-0.0262836308765645	0.979031	0.979031	chr2	70715262	0.0092035564953414	chr2:70715262:G:A
chr2:70715832	['G', 'A']	19959	13809.610888309608	1859.6227932891868	-0.0012506269252478	0.0106422013383519	-0.1175158113895953	0.906452	0.906452	chr2	70715832	0.0426551884653966	chr2:70715832:G:A
chr2:70716006	['T', 'G']	19959	35438.7755787153	4817.010164268093	0.0001803444868008	0.0162439690566407	0.0111022426952449	0.991142	0.991142	chr2	70716006	0.0038641200873478	chr2:70716006:T:G
chr2:70716286	['A', 'G']	19959	35441.981654135336	4815.930485632735	-0.000161576407107	0.0162478809140593	-0.0099444603244991	0.992066	0.992066	chr2	70716286	0.0034594342144439	chr2:70716286:A:G
chr2:70716371	['T', 'C']	19959	873.2625169147498	135.99504154744426	0.0244723932764685	0.0345900283349005	0.7074985033121945	0.479265	0.479265	chr2	70716371	0.3194242857210868	chr2:70716371:T:C
chr2:70716395	['A', 'C']	19959	19706.848398255373	2775.8644014739853	0.0086124360380575	0.010200929796691	0.8442795127216022	0.398523	0.398523	chr2	70716395	0.3995466090612523	chr2:70716395:A:C
chr2:70716497	['C', 'T']	19959	17267.325699107947	2507.630622032347	0.0153307825868073	0.010251685675393	1.495440171717862	0.134815	0.134815	chr2	70716497	0.8702617839519868	chr2:70716497:C:T
chr2:70716675	['G', 'A']	19959	25347.34985466573	3465.968015731617	0.0005747648615934	0.0105526912956789	0.0544661873913445	0.956564	0.956564	chr2	70716675	0.0192859676994159	chr2:70716675:G:A
chr2:70716718	['A', 'C']	19959	27810.96702415556	3822.991273303263	0.0031649428835198	0.0110256324488265	0.2870531825008073	0.774075	0.774075	chr2	70716718	0.1112169585572369	chr2:70716718:A:C
chr2:70716884	['A', 'G']	19959	17248.45677774994	2268.663967573111	-0.0075240026464486	0.0102325558166326	-0.7353004255514137	0.462165	0.462165	chr2	70716884	0.3352029469625255	chr2:70716884:A:G
chr2:70717217	['T', 'C']	19959	36003.823334836874	4790.621017523389	-0.0244430985907389	0.0172687933209178	-1.4154491362827806	0.156952	0.156952	chr2	70717217	0.8042331458229405	chr2:70717217:T:C
chr2:70717230	['C', 'T']	19959	36390.823278885655	4823.567428406366	-0.032639084020874	0.0180748112241794	-1.805777311644133	0.0709682	0.0709682	chr2	70717230	1.148936209847639	chr2:70717230:C:T
chr2:70717323	['G', 'A']	19959	18112.9075057621	2433.5966338175053	-0.002949889306797	0.010120079959993	-0.2914887351146014	0.770681	0.770681	chr2	70717323	0.1131253477700194	chr2:70717323:G:A
chr2:70717328	['T', 'A']	19959	15190.761098306444	2062.611844353536	0.0006478281757655	0.0103644434650364	0.0625048684911034	0.950161	0.950161	chr2	70717328	0.0222027994613247	chr2:70717328:T:A
chr2:70717360	['T', 'C']	19959	18207.82452272386	2475.6164477105026	-7.69385347132856e-05	0.0101129357330587	-0.0076079327253882	0.99393	0.99393	chr2	70717360	0.0026442007980867	chr2:70717360:T:C
chr2:70717433	['A', 'G']	19959	19035.67617281476	2522.747544684324	-0.007733910313512	0.0100703346609736	-0.7679894039156301	0.442503	0.442503	chr2	70717433	0.3540837806067678	chr2:70717433:A:G
chr2:70717610	['G', 'A']	19959	2599.1302234692857	274.07210196566086	-0.0296232879639416	0.0205401590577282	-1.4422131727746257	0.149258	0.149258	chr2	70717610	0.8260623820562584	chr2:70717610:G:A
chr2:70717748	['A', 'G']	19959	37393.87353442229	5025.235943831438	-0.0194368181383612	0.021047884695804	-0.9234570798573442	0.35578	0.35578	chr2	70717748	0.4488184692194069	chr2:70717748:A:G
chr2:70717833	['T', 'C']	19959	20538.05802475322	2749.0128605439804	-0.0035177655344239	0.0101422921274744	-0.3468412751487121	0.728714	0.728714	chr2	70717833	0.1374428867612769	chr2:70717833:T:C
chr2:70718531	['T', 'C']	19959	18101.90695460467	2504.3408324855395	0.0055463813179416	0.0101495705993199	0.5464646276083069	0.584753	0.584753	chr2	70718531	0.2330275414211547	chr2:70718531:T:C
chr2:70719029	['T', 'C']	19959	18865.890464498672	2565.2879996421816	0.0017432856984928	0.0101410330627606	0.1719041529303798	0.863515	0.863515	chr2	70719029	0.0637301139614353	chr2:70719029:T:C
chr2:70719379	['C', 'T']	19959	18846.88856040487	2567.007310797193	0.0019952295157914	0.0101404561244498	0.196759346059463	0.844018	0.844018	chr2	70719379	0.0736482912685207	chr2:70719379:C:T
chr2:70719385	['C', 'T']	19959	18844.944182783845	2567.7304592221967	0.0020352756356085	0.0101404959007771	0.2007077026136893	0.840929	0.840929	chr2	70719385	0.0752406703256084	chr2:70719385:C:T
chr2:70719526	['A', 'G']	19959	18847.832982561635	2568.355616945468	0.0020713249429474	0.0101399097970774	0.2042744939944582	0.838141	0.838141	chr2	70719526	0.0766829141014056	chr2:70719526:A:G
chr2:70720032	['CATAAG', 'C']	19959	18843.832381238724	2571.8223542230235	0.0024684903282124	0.0101387720587406	0.2434703447232898	0.807644	0.807644	chr2	70720032	0.0927800289598599	chr2:70720032:CATAAG:C
chr2:70720069	['A', 'C']	19959	18843.944132678625	2571.652899132635	0.0024847567468105	0.0101377586519465	0.245099220855244	0.806382	0.806382	chr2	70720069	0.093459175080001	chr2:70720069:A:C
chr2:70720352	['G', 'C']	19959	3451.420957633493	520.7434600945649	0.0146619480057671	0.0179743032783808	0.8157171812830328	0.414672	0.414672	chr2	70720352	0.3822952886196659	chr2:70720352:G:C
chr2:70720443	['G', 'T']	19959	3448.0	520.8812375989389	0.0150855874454854	0.017974874413961	0.8392596853844213	0.401334	0.401334	chr2	70720443	0.3964940463790507	chr2:70720443:G:T
chr2:70720577	['T', 'C']	19959	22291.350571256764	3090.3866462400465	0.0071844451946213	0.0102192164749699	0.703032880477515	0.482043	0.482043	chr2	70720577	0.3169142193757294	chr2:70720577:T:C
chr2:70720810	['T', 'C']	19959	18842.832230908	2570.4241465422074	0.0023162387655418	0.0101389756982961	0.2284489907526987	0.8193	0.8193	chr2	70720810	0.0865570451406042	chr2:70720810:T:C
chr2:70721045	['T', 'C']	19959	16770.84026455557	2277.8917033157963	0.0022625091243189	0.0102727643120025	0.2202434569315976	0.825684	0.825684	chr2	70721045	0.0831861310260277	chr2:70721045:T:C
chr2:70721637	['G', 'A']	19959	16397.464672279013	2223.939944903796	0.0011659061567517	0.0102918032288123	0.1132849249864897	0.909806	0.909806	chr2	70721637	0.0410512034059326	chr2:70721637:G:A
chr2:70721692	['C', 'T']	19959	16409.0	2228.648162325791	0.0015488643928356	0.0102923723079186	0.150486627037771	0.880382	0.880382	chr2	70721692	0.0553288454696536	chr2:70721692:C:T
chr2:70721884	['G', 'A']	19959	1404.0	163.148808974476	-0.016483276262903	0.0274039437015348	-0.6014928523583225	0.547519	0.547519	chr2	70721884	0.2616008053426731	chr2:70721884:G:A
chr2:70722060	['G', 'A']	19959	16380.103437907186	2223.1941448072103	0.0013586554754815	0.0102981957470872	0.1319314090398656	0.89504	0.89504	chr2	70722060	0.0481575553085668	chr2:70722060:G:A
chr2:70722531	['T', 'C']	19959	16410.933393474665	2228.059269383051	0.0015385015403635	0.0102933797283088	0.1494651495399895	0.881188	0.881188	chr2	70722531	0.0549314256942931	chr2:70722531:T:C
chr2:70722634	['T', 'A']	19959	16407.288198446506	2227.985302803581	0.001567490034938	0.0102931908757473	0.1522841705608842	0.878964	0.878964	chr2	70722634	0.0560289120951925	chr2:70722634:T:A
chr2:70722695	['G', 'GTA']	19959	3081.0	492.49491995761576	0.0294708862898037	0.0188827932918183	1.5607270510435087	0.118604	0.118604	chr2	70722695	0.9259006638500568	chr2:70722695:G:GTA
chr2:70723888	['C', 'T']	19959	27165.08313289236	3546.172879359692	-0.0134335789995337	0.0108957477601764	-1.232919419136418	0.21762	0.21762	chr2	70723888	0.662301194035922	chr2:70723888:C:T
chr2:70723933	['C', 'T']	19959	27221.09155141311	3561.7912992543675	-0.012788977914699	0.0109144248820602	-1.1717500512299068	0.241311	0.241311	chr2	70723933	0.6174228806174651	chr2:70723933:C:T
chr2:70724443	['C', 'T']	19959	29416.895464795787	3832.15770072626	-0.0187250580989578	0.0115526891859333	-1.620839771380475	0.105068	0.105068	chr2	70724443	0.9785295345858218	chr2:70724443:C:T
chr2:70724496	['C', 'T']	19959	18061.809891266224	2456.0563410817617	0.0012289183565631	0.0101057047486184	0.1216063982802515	0.903212	0.903212	chr2	70724496	0.0442103010441573	chr2:70724496:C:T
chr2:70724591	['C', 'T']	19959	32392.0	4264.169417723789	-0.0207645802459145	0.0130106849571583	-1.5959636494379998	0.110513	0.110513	chr2	70724591	0.9565866315156736	chr2:70724591:C:T
chr2:70724796	['A', 'G']	19959	20738.23425048865	2874.34161092048	0.0059693652180095	0.0101042923662863	0.5907751875753997	0.554678	0.554678	chr2	70724796	0.2559590590500942	chr2:70724796:A:G
chr2:70724959	['C', 'A']	19959	18053.904549554063	2458.304812451531	0.001485196301237	0.010109386700723	0.1469126016448511	0.883202	0.883202	chr2	70724959	0.0539399561592826	chr2:70724959:C:A
chr2:70725450	['T', 'C']	19959	3088.1547249223368	319.5499368149347	-0.0303940335675482	0.0188787543300783	-1.6099596952285842	0.107422	0.107422	chr2	70725450	0.9689067661210292	chr2:70725450:T:C
chr2:70725654	['G', 'A']	19959	11001.653638003609	1312.066194137966	-0.0208743768723547	0.0113372353786543	-1.8412228532942805	0.0656037	0.0656037	chr2	70725654	1.183071666047076	chr2:70725654:G:A
chr2:70725765	['T', 'C']	19959	35332.62156066757	4672.6363378907	-0.0274837163257663	0.0160285438935808	-1.7146733045896407	0.0864207	0.0864207	chr2	70725765	1.063382220263783	chr2:70725765:T:C
chr2:70725813	['AC', 'A']	19959	3073.770021048411	316.0165614865689	-0.0314088572042852	0.0189141164865529	-1.6606039846807268	0.0968087	0.0968087	chr2	70725813	1.0140856117803394	chr2:70725813:AC:A
chr2:70725963	['G', 'A']	19959	2632.2637670992635	406.4747452215578	0.017197374188513	0.0204014883087147	0.8429470403473928	0.399268	0.399268	chr2	70725963	0.3987354956667245	chr2:70725963:G:A
chr2:70726043	['C', 'T']	19959	18063.14511278196	2459.1041937077703	0.0014778049371224	0.0101048484561349	0.1462471152870393	0.883728	0.883728	chr2	70726043	0.0536813846208185	chr2:70726043:C:T
chr2:70726044	['G', 'A']	19959	2615.2620634363884	409.1771057018034	0.0191413482581145	0.0204629456399608	0.9354150958958004	0.349586	0.349586	chr2	70726044	0.4564459680413287	chr2:70726044:G:A
chr2:70726531	['T', 'C']	19959	29222.39236319904	3804.460840438204	-0.0183310988182091	0.0114671673388625	-1.59857253988826	0.109931	0.109931	chr2	70726531	0.9588798214027828	chr2:70726531:T:C
chr2:70726613	['C', 'T']	19959	29212.854572788776	3806.5085735459857	-0.0180723426858336	0.0114663241482383	-1.5761234770787722	0.115013	0.115013	chr2	70726613	0.9392530682622426	chr2:70726613:C:T
chr2:70727956	['A', 'G']	19959	34660.47316730971	4589.270718586482	-0.0216644122947288	0.0150876851844321	-1.4359003405693236	0.151046	0.151046	chr2	70727956	0.820890771224394	chr2:70727956:A:G
chr2:70728496	['C', 'T']	19959	14423.781364342638	1689.8369130620642	-0.0264216338493736	0.0105234881652462	-2.5107296586916	0.012056	0.012056	chr2	70728496	1.9187967606934249	chr2:70728496:C:T
chr2:70729488	['T', 'C']	19959	19861.97569409642	2479.5288413119174	-0.0190265462783428	0.0100204825299817	-1.898765475755745	0.0576097	0.0576097	chr2	70729488	1.2395043863371569	chr2:70729488:T:C
chr2:70729716	['A', 'C']	19959	3084.154524501453	311.6062232799018	-0.0336692275581216	0.0188665184512449	-1.7846020528445683	0.0743411	0.0743411	chr2	70729716	1.1287710170848488	chr2:70729716:A:C
chr2:70729780	['T', 'C']	19959	3083.154474396232	311.24611354496113	-0.03376774380085	0.0188687813116742	-1.7896091561545422	0.0735319	0.0735319	chr2	70729780	1.1335242120936095	chr2:70729780:T:C
chr2:70729807	['T', 'C']	19959	19862.98075670258	2475.896268400293	-0.0194043020513933	0.0100219799307504	-1.9361745069809075	0.0528604	0.0528604	chr2	70729807	1.2768695548415483	chr2:70729807:T:C
chr2:70730302	['C', 'T']	19959	2499.125212947189	255.31166718762032	-0.034273812339802	0.0208942744346676	-1.6403447005048932	0.100949	0.100949	chr2	70730302	0.9958979788167556	chr2:70730302:C:T
chr2:70730371	['A', 'G']	19959	5421.814942874323	782.186558132834	0.0100369780487681	0.0147623796635941	0.6799024464545198	0.496574	0.496574	chr2	70730371	0.3040160233076988	chr2:70730371:A:G
chr2:70730553	['C', 'A']	19959	4575.229231385911	671.9278728759807	0.0155498527241837	0.0158758525510025	0.9794656806132788	0.327362	0.327362	chr2	70730553	0.4849717346617557	chr2:70730553:C:A
chr2:70730676	['T', 'C']	19959	5425.271820823729	784.0566046881082	0.0102585123928994	0.0147561495075051	0.6952025247292242	0.486936	0.486936	chr2	70730676	0.3125281161433888	chr2:70730676:T:C
chr2:70731561	['G', 'A']	19959	931.0	149.61741182319338	0.0282335431381461	0.0335508023982105	0.8415161820288393	0.400069	0.400069	chr2	70731561	0.3978650993346539	chr2:70731561:G:A
chr2:70731753	['C', 'T']	19959	11005.20556251566	1306.7530060979834	-0.02160287010261	0.0113338839338209	-1.9060429971535109	0.056659	0.056659	chr2	70731753	1.2467310948052464	chr2:70731753:C:T
chr2:70732075	['C', 'T']	19959	8358.837600841809	1076.6255825891371	-0.0053417353945537	0.0123833359321236	-0.4313648134745922	0.666208	0.666208	chr2	70732075	0.1763901564917428	chr2:70732075:C:T
chr2:70732195	['G', 'A']	19959	15356.84709832615	2172.8482093501334	0.0117638036645197	0.0103702486417147	1.1343800974259537	0.256649	0.256649	chr2	70732195	0.590660423572819	chr2:70732195:G:A
chr2:70732618	['A', 'G']	19959	32682.912507516536	4355.743521773175	-0.0099606138975502	0.0131776642631729	-0.7558709721712014	0.449735	0.449735	chr2	70732618	0.3470433127536504	chr2:70732618:A:G
chr2:70733146	['T', 'C']	19959	16865.224967425078	2346.973845296666	0.0077954890407003	0.0102210745747254	0.7626878156213592	0.445659	0.445659	chr2	70733146	0.3509973185564077	chr2:70733146:T:C
chr2:70733445	['T', 'C']	19959	490.0245515582724	60.08435650266805	-0.0053020275458362	0.0460830380150152	-0.1150537762746613	0.908404	0.908404	chr2	70733445	0.041720962107407	chr2:70733445:T:C
chr2:70735002	['A', 'T']	19959	7120.783852861581	1091.8324170904184	0.0201159116992815	0.0132469950719896	1.5185263971159748	0.128898	0.128898	chr2	70735002	0.8897538211702769	chr2:70735002:A:T
chr2:70735135	['T', 'C']	19959	33384.035784092615	4470.28192822864	-0.0092022297564498	0.0137326889515706	-0.6700967151373034	0.502804	0.502804	chr2	70735135	0.2986012759920113	chr2:70735135:T:C
chr2:70735492	['A', 'G']	19959	31514.789763897945	4116.2815897321725	-0.0198582076306846	0.0123830556579668	-1.6036597249652618	0.108805	0.108805	chr2	70735492	0.9633511467103106	chr2:70735492:A:G
chr2:70735575	['G', 'T']	19959	33380.48377063162	4469.200994632982	-0.009122031506248	0.0137404103249878	-0.6638834860454622	0.506773	0.506773	chr2	70735575	0.2951865316405598	chr2:70735575:G:T
chr2:70735623	['T', 'C']	19959	11866.75645331061	1490.10855830826	-0.0115167919792268	0.0110675471705776	-1.0405911808393724	0.298078	0.298078	chr2	70735623	0.5256700764034075	chr2:70735623:T:C
chr2:70735665	['C', 'T']	19959	2420.3339181872875	353.9537493275438	0.0123160934780043	0.0210923102081513	0.5839139172742042	0.559285	0.559285	chr2	70735665	0.2523668282751595	chr2:70735665:C:T
chr2:70735758	['G', 'A']	19959	14381.45484647803	1992.2857861396808	0.0067408559228975	0.010507814180558	0.641508862553907	0.521199	0.521199	chr2	70735758	0.2829964262190433	chr2:70735758:G:A
chr2:70735787	['T', 'C']	19959	14378.773712737137	1989.927314636819	0.0062964157955456	0.0105114286761193	0.5990066611830127	0.549175	0.549175	chr2	70735787	0.2602892412990348	chr2:70735787:T:C
chr2:70737288	['T', 'C']	19959	14369.238942934508	1980.6919979087224	0.0058263740086807	0.0105071395501273	0.5545157158029843	0.579232	0.579232	chr2	70737288	0.2371474533034366	chr2:70737288:T:C
chr2:70737740	['T', 'A']	19959	14345.625056399462	1977.4514728500176	0.0053332515502137	0.0105049792195072	0.5076879676553965	0.611678	0.611678	chr2	70737740	0.2134771393328678	chr2:70737740:T:A
chr2:70737940	['C', 'A']	19959	14361.756503433411	1983.0257252014428	0.0060284790438079	0.0105042093437855	0.5739107862863019	0.566035	0.566035	chr2	70737940	0.2471567139761953	chr2:70737940:C:A
chr2:70738023	['A', 'G']	19959	7142.073511725797	1095.8741105625372	0.0205812278218683	0.0132347480339098	1.5550902645925315	0.11994	0.11994	chr2	70738023	0.9210359554982396	chr2:70738023:A:G
chr2:70738064	['C', 'T']	19959	14360.878075670256	1981.2550116024188	0.0058918555537147	0.0105045947079582	0.5608836625796809	0.574883	0.574883	chr2	70738064	0.2404205337881068	chr2:70738064:C:T
chr2:70739191	['C', 'T']	19959	14357.59677257693	1980.761025603434	0.0058253519762908	0.010505034646372	0.5545295348742708	0.579223	0.579223	chr2	70739191	0.2371542013434333	chr2:70739191:C:T
chr2:70739235	['A', 'T']	19959	11855.593997394528	1480.4544683488305	-0.0126197346249727	0.0110690586191556	-1.140091046508106	0.254262	0.254262	chr2	70739235	0.5947185412142615	chr2:70739235:A:T
chr2:70739788	['C', 'A']	19959	3122.0	313.020155272254	-0.0321498742349962	0.0187121124918076	-1.7181317314692202	0.0857881	0.0857881	chr2	70739788	1.066572950645024	chr2:70739788:C:A
chr2:70740786	['G', 'A']	19959	14389.325665313483	1985.4366805393888	0.005762787177765	0.0104971728442536	0.5489846898081443	0.583022	0.583022	chr2	70740786	0.2343150570791793	chr2:70740786:G:A
chr2:70742074	['C', 'G']	19959	21207.12506889813	2748.8637668361225	-0.0150232800726226	0.0101520424271129	-1.4798283380396644	0.138935	0.138935	chr2	70742074	0.8571883345928177	chr2:70742074:C:G
chr2:70742651	['A', 'T']	19959	1107.0	127.57097152101596	-0.0172579566243363	0.0307807429632567	-0.5606738162537969	0.575026	0.575026	chr2	70742651	0.2403125180908085	chr2:70742651:A:T
chr2:70743131	['C', 'T']	19959	14385.162206855082	1982.255033894744	0.0055949808482176	0.0105026463694232	0.5327210544293414	0.594233	0.594233	chr2	70743131	0.2260432338518629	chr2:70743131:C:T
chr2:70743259	['C', 'T']	19959	11847.780817799156	1485.7866284722925	-0.0120173610969364	0.0110670227761125	-1.0858711814414224	0.277549	0.277549	chr2	70743259	0.5566603330781638	chr2:70743259:C:T
chr2:70743487	['G', 'A']	19959	407.02039282493234	47.036713905737415	-0.0248941670906059	0.050157061824782	-0.4963242699018316	0.619671	0.619671	chr2	70743487	0.2078388279340338	chr2:70743487:G:A
chr2:70743610	['A', 'G']	19959	14732.476273989076	2047.513451090452	0.0081981676233643	0.010452385756426	0.7843345829753959	0.432853	0.432853	chr2	70743610	0.3636595681456965	chr2:70743610:A:G
chr2:70743630	['A', 'T']	19959	33406.0	4469.129989588335	-0.0103472301087707	0.0137472612582897	-0.7526757449620198	0.451654	0.451654	chr2	70743630	0.3451941391562687	chr2:70743630:A:T
chr2:70743968	['T', 'C']	19959	14732.16685044106	2050.774053596714	0.0084696778303118	0.0104528064738713	0.8102778762319285	0.41779	0.41779	chr2	70743968	0.3790419592738381	chr2:70743968:T:C
chr2:70744147	['C', 'A']	19959	7248.452668504135	893.260098548844	-0.0103713729968347	0.013084160035317	-0.7926663208673845	0.427982	0.427982	chr2	70744147	0.3685744960921115	chr2:70744147:C:A
chr2:70744553	['A', 'G']	19959	36093.80839763503	4816.941305939231	-0.0225633354471553	0.0174572122833341	-1.2924936170190122	0.196201	0.196201	chr2	70744553	0.7072987834322418	chr2:70744553:A:G
chr2:70746115	['A', 'G']	19959	11859.188354963171	1488.2778040382748	-0.01179709547646	0.0110711851927881	-1.0655675314820623	0.286632	0.286632	chr2	70746115	0.5426753259846336	chr2:70746115:A:G
chr2:70746331	['T', 'C']	19959	3019.1512676620905	295.79101786039	-0.0359697233912014	0.0190399162002217	-1.8891744592228044	0.0588829	0.0588829	chr2	70746331	1.2300108090139208	chr2:70746331:T:C
chr2:70747111	['C', 'T']	19959	758.2326220909534	119.09446357237314	0.0175815528611041	0.0373065387751897	0.4712726894084449	0.637451	0.637451	chr2	70747111	0.1955531932430131	chr2:70747111:C:T
chr2:70747258	['T', 'C']	19959	36079.423030667465	4821.644424787071	-0.020647236974559	0.0174243548884235	-1.184964212837328	0.236046	0.236046	chr2	70747258	0.627003354659316	chr2:70747258:T:C
chr2:70747428	['AT', 'A']	19959	11845.243491346882	1485.9215335647382	-0.0117500614411611	0.0110834148318203	-1.060148123972299	0.28909	0.28909	chr2	70747428	0.5389669308818577	chr2:70747428:AT:A
chr2:70747568	['T', 'C']	19959	31644.17091747257	4153.578592620212	-0.0163013650377079	0.0124781643629378	-1.3063912738740333	0.191435	0.191435	chr2	70747568	0.7179786573781497	chr2:70747568:T:C
chr2:70747758	['G', 'T']	19959	14017.213802435725	1918.193145235835	0.0035765368434813	0.0105681407161888	0.3384263078558932	0.735046	0.735046	chr2	70747758	0.1336854814313889	chr2:70747758:G:T
chr2:70748055	['G', 'C']	19959	11871.78442573662	1490.3431727397003	-0.0115299857927002	0.0110631843822897	-1.0421941273217592	0.297334	0.297334	chr2	70748055	0.5267554265901873	chr2:70748055:G:C
chr2:70748474	['T', 'C']	19959	6977.398346279128	1055.9414602630522	0.0186006428686689	0.0133465775109266	1.3936638702649338	0.163435	0.163435	chr2	70748474	0.7866549326312704	chr2:70748474:T:C
chr2:70748880	['T', 'A']	19959	33257.33256501478	4455.959159992091	-0.0101072058611029	0.0136151194030501	-0.74235161381241	0.457883	0.457883	chr2	70748880	0.3392454803929109	chr2:70748880:T:A
chr2:70749298	['G', 'A']	19959	14569.0	2073.2729807865144	0.0118424163118412	0.0105007276812349	1.1277710146701516	0.25943	0.25943	chr2	70749298	0.5859798043463372	chr2:70749298:G:A
chr2:70749984	['C', 'T']	19959	13651.051864101022	1916.672213912373	0.0081208701130407	0.0106402719934953	0.7632201618534916	0.445341	0.445341	chr2	70749984	0.3513073200179323	chr2:70749984:C:T
chr2:70750518	['C', 'T']	19959	7048.0	928.1776837936778	-0.004596938178298	0.0132288979611506	-0.3474921487638618	0.728225	0.728225	chr2	70750518	0.1377344157952656	chr2:70750518:C:T
chr2:70750558	['G', 'A']	19959	2741.274690584757	339.92456161848736	-0.0106998648597821	0.0198870795554507	-0.5380309778491048	0.590562	0.590562	chr2	70750558	0.2287345013622269	chr2:70750558:G:A
chr2:70750814	['T', 'C']	19959	19440.8182638332	2685.085638524696	0.0036200918268581	0.0101712978296067	0.3559124791647292	0.72191	0.72191	chr2	70750814	0.1415169422360577	chr2:70750814:T:C
chr2:70751737	['AT', 'A']	19959	6903.6917873427865	901.9995918582564	-0.0050414097274484	0.0133516488553498	-0.3775870517616612	0.705741	0.705741	chr2	70751737	0.1513546515094308	chr2:70751737:AT:A
chr2:70751933	['C', 'T']	19959	36294.81846878445	4852.427864362621	-0.0188037856257984	0.0178858711566509	-1.05132064639782	0.293124	0.293124	chr2	70751933	0.5329486215450128	chr2:70751933:C:T
chr2:70752058	['G', 'A']	19959	2987.299343588716	272.0962368537465	-0.0416769139173531	0.0191118481604872	-2.1806846500339003	0.0292184	0.0292184	chr2	70752058	1.5343435697226075	chr2:70752058:G:A
chr2:70753149	['T', 'C']	19959	13948.19305367614	1954.262528331865	0.0082148065215892	0.0105860643085792	0.7760019476673458	0.437757	0.437757	chr2	70753149	0.3587669005567561	chr2:70753149:T:C
chr2:70753754	['A', 'G']	19959	3931.590950090198	614.1311630343575	0.0244803377031292	0.01696256003488	1.4431982939361991	0.14898	0.14898	chr2	70753754	0.826872030061792	chr2:70753754:A:G
chr2:70753810	['G', 'C']	19959	13734.064341551411	1866.214897427788	0.0018263067979843	0.0107513361688507	0.1698678907720892	0.865116	0.865116	chr2	70753810	0.0629256557927057	chr2:70753810:G:C
chr2:70754014	['A', 'G']	19959	35550.562359072006	4757.81260883359	-0.0148164693374163	0.0163735784839864	-0.9049011095471288	0.365529	0.365529	chr2	70754014	0.4370781616873655	chr2:70754014:A:G
chr2:70754321	['C', 'T']	19959	5744.439059837626	668.5277326075267	-0.0245034145428595	0.0143124292809664	-1.7120374229863082	0.0869053	0.0869053	chr2	70754321	1.0609537368935067	chr2:70754321:C:T
chr2:70754570	['T', 'TC']	19959	4142.037636564097	643.12193807871	0.0214940171275643	0.0165737849806739	1.296868346767364	0.194691	0.194691	chr2	70754570	0.710654124189668	chr2:70754570:T:TC
