## Supplementary material for "Characterization of shared and ancestry-specific signals driving complex traits using multi-ancestry fine-mapping": EUR_schizophrenia_gwas_2_78933742_79933742.tsv

Unnamed: 0	chrom	ID	pos	A1	A2	FCAS	FCON	IMPINFO	BETA	SE	P	NCAS	NCON	NEFF
6752001	chr2	rs17584769	78934175	T	C	0.913	0.917	0.998	-0.0081027387031859	0.0154	0.6018	53386	77258	58749.13
6760494	chr2	rs17645482	78934248	T	C	0.913	0.917	0.998	-0.0084959889212643	0.0154	0.58	53386	77258	58749.13
6754970	chr2	rs76613933	78934414	T	C	0.913	0.917	0.998	-0.0080019302190585	0.0154	0.6044	53386	77258	58749.13
6741157	chr2	rs113974342	78934529	C	T	0.963	0.962	0.816	0.0025966258472659	0.0249	0.9161	53386	77258	58749.13
6749727	chr2	rs183110612	78935156	G	A	0.988	0.988	0.788	-0.0217958123704574	0.0538	0.6857	35392	53806	39611.11
6736123	chr2	rs17645512	78935500	A	T	0.914	0.917	0.998	-0.0092022107647994	0.0155	0.5509	53386	77258	58749.13
6760529	chr2	rs12713966	78936437	G	T	0.59	0.585	0.996	0.0053954185169075	0.0088	0.5372	53386	77258	58749.13
6759845	chr2	rs11883911	78937122	C	T	0.816	0.815	0.999	-0.009797842480111	0.0111	0.3767	53386	77258	58749.13
6752080	chr2	rs11883955	78937234	C	G	0.816	0.815	0.999	-0.009797842480111	0.0111	0.3749	53386	77258	58749.13
6758704	chr2	rs11894764	78937280	A	T	0.816	0.815	0.999	-0.009797842480111	0.0111	0.376	53386	77258	58749.13
6758513	chr2	rs11889841	78937455	T	G	0.816	0.815	0.999	-0.009797842480111	0.0111	0.3761	53386	77258	58749.13
6755532	chr2	rs146549457	78937619	G	A	0.913	0.917	0.998	-0.0084959889212643	0.0154	0.5838	53386	77258	58749.13
6759654	chr2	rs1993146	78937965	G	A	0.309	0.306	0.99	-0.0014009809156281	0.0094	0.881	53386	77258	58749.13
6746534	chr2	rs61539491	78939874	C	G	0.816	0.815	0.999	-0.0095958936734469	0.0111	0.3846	53386	77258	58749.13
6734690	chr2	rs10199524	78940599	A	C	0.308	0.305	0.992	-0.0016012813669738	0.0094	0.8626	53386	77258	58749.13
6760144	chr2	rs1452043	78940968	A	T	0.308	0.305	0.991	-0.0017014466397575	0.0094	0.8594	53386	77258	58749.13
6753627	chr2	rs139689205	78943355	G	A	0.987	0.987	0.809	0.0287040681283552	0.0471	0.5422	42131	61614	47126.9
6750923	chr2	rs10194815	78944245	A	C	0.589	0.584	0.996	0.0050969882578437	0.0088	0.5587	53386	77258	58749.13
6742606	chr2	rs145447947	78944469	T	C	0.973	0.973	0.86	-0.0203047533403643	0.029	0.4845	52237	74665	57224.48
6735723	chr2	rs12620510	78945305	A	G	0.814	0.813	1.0	-0.0106970095483354	0.011	0.3341	53386	77258	58749.13
6754459	chr2	rs13034369	78945349	T	C	0.583	0.579	0.995	0.0060019521956343	0.0087	0.4911	53386	77258	58749.13
6737301	chr2	rs12620592	78945592	A	T	0.814	0.813	1.0	-0.0110002818588653	0.011	0.3171	53386	77258	58749.13
6743222	chr2	rs1452044	78945755	A	G	0.814	0.813	1.0	-0.0107980900995126	0.011	0.327	53386	77258	58749.13
6760185	chr2	rs72812605	78945889	T	C	0.978	0.978	0.749	-0.0236986067778773	0.0339	0.4842	52777	74990	57797.67
6752975	chr2	rs113195481	78946347	G	T	0.982	0.981	0.666	-0.0098988321792475	0.0396	0.8023	52087	74848	57100.96
6737088	chr2	rs2861669	78947226	T	C	0.315	0.312	0.992	-0.0031048149534787	0.0093	0.7384	53386	77258	58749.13
6757881	chr2	rs4852453	78947233	A	G	0.669	0.666	0.919	0.0005998200719675	0.0095	0.9527	53386	77258	58749.13
6751355	chr2	rs59504369	78947443	G	A	0.814	0.813	1.0	-0.0107980900995126	0.011	0.3295	53386	77258	58749.13
6759752	chr2	rs73943177	78948370	T	C	0.816	0.815	0.999	-0.010302892995897	0.0111	0.3517	53386	77258	58749.13
6752281	chr2	rs138566429	78948779	A	T	0.988	0.988	0.742	-0.0369959896867261	0.0589	0.5292	33484	47020	36406.22
6739444	chr2	rs56231231	78953229	C	T	0.914	0.917	0.998	-0.0105049846451474	0.0155	0.4997	53386	77258	58749.13
6749014	chr2	rs6708733	78953284	A	G	0.816	0.815	0.999	-0.0104039337153929	0.0111	0.3499	53386	77258	58749.13
6735186	chr2	rs1839909	78953627	A	C	0.914	0.917	0.998	-0.0095958936734469	0.0155	0.5345	53386	77258	58749.13
6741523	chr2	rs12105679	78953938	G	C	0.812	0.811	0.998	-0.0092022107647994	0.011	0.4039	53386	77258	58749.13
6744832	chr2	rs80064045	78954025	T	C	0.815	0.814	0.993	-0.0101008421794295	0.0111	0.3623	53386	77258	58749.13
6752907	chr2	rs7570923	78954203	G	T	0.587	0.582	0.994	0.0063001125484799	0.0088	0.4689	53386	77258	58749.13
6746033	chr2	rs12105200	78954474	C	A	0.814	0.813	0.998	-0.0105959392134034	0.011	0.3364	53386	77258	58749.13
6755714	chr2	rs10194080	78956659	C	T	0.313	0.311	0.99	-0.0031048149534787	0.0093	0.7357	53386	77258	58749.13
6752659	chr2	rs73943178	78958242	A	C	0.816	0.815	0.998	-0.0106970095483354	0.0111	0.3363	53386	77258	58749.13
6748604	chr2	rs75802363	78958315	A	G	0.913	0.917	0.997	-0.009000382197299	0.0154	0.5589	53386	77258	58749.13
6755938	chr2	rs72921840	78959272	C	T	0.814	0.813	0.998	-0.0111013930711739	0.011	0.3167	53386	77258	58749.13
6759033	chr2	rs74330484	78959425	T	C	0.913	0.916	0.997	-0.0086977157031958	0.0154	0.5747	53386	77258	58749.13
6734682	chr2	rs76267457	78960159	G	A	0.98	0.981	0.826	-0.0226956079321885	0.035	0.5168	50007	70460	54425.66
6754207	chr2	rs2861671	78960294	G	C	0.307	0.304	0.991	-0.0019018072895963	0.0094	0.8428	53386	77258	58749.13
6747245	chr2	rs6547214	78960901	T	C	0.307	0.304	0.991	-0.0017014466397575	0.0094	0.8541	53386	77258	58749.13
6756158	chr2	rs11679002	78961292	T	C	0.987	0.987	0.72	-0.0680005069007488	0.0507	0.1791	42938	61368	46931.5
6758601	chr2	rs75069322	78961882	A	T	0.913	0.917	0.998	-0.0093031403261444	0.0154	0.5455	53386	77258	58749.13
6745276	chr2	rs17645640	78962348	C	G	0.913	0.917	0.998	-0.0095958936734469	0.0154	0.5322	53386	77258	58749.13
6757993	chr2	rs80286167	78962529	G	A	0.946	0.945	0.842	-0.0051029981759033	0.0205	0.8022	53386	77258	58749.13
6759828	chr2	rs78925774	78963044	T	C	0.914	0.917	0.998	-0.0095050300143049	0.0154	0.5372	53386	77258	58749.13
6744437	chr2	rs78288358	78963877	T	A	0.913	0.917	0.998	-0.0099998320783335	0.0154	0.5178	53386	77258	58749.13
6739832	chr2	rs1452045	78963908	G	C	0.583	0.578	0.992	0.0067968490002727	0.0087	0.437	53386	77258	58749.13
6752598	chr2	rs7602604	78964437	T	A	0.307	0.304	0.99	-0.0021022080918702	0.0094	0.8249	53386	77258	58749.13
6735751	chr2	rs73943180	78965531	G	A	0.934	0.934	0.867	-0.017502275136142	0.0187	0.3496	53386	77258	58749.13
6748881	chr2	rs73943181	78966288	A	G	0.815	0.814	0.996	-0.0110002818588653	0.0111	0.3226	53386	77258	58749.13
6736104	chr2	rs12713967	78966828	T	C	0.582	0.577	0.992	0.0068961666878413	0.0087	0.4304	53386	77258	58749.13
6742004	chr2	rs11695335	78966940	C	T	0.811	0.81	0.997	-0.0095050300143049	0.011	0.387	53386	77258	58749.13
6757126	chr2	rs1452046	78967374	G	A	0.308	0.305	0.989	-0.0018016219466282	0.0094	0.8461	53386	77258	58749.13
6751254	chr2	rs2044944	78968117	G	A	0.584	0.579	0.991	0.0068961666878413	0.0088	0.4337	53386	77258	58749.13
6753657	chr2	rs78683663	78968246	G	C	0.913	0.917	0.999	-0.009797842480111	0.0154	0.5235	53386	77258	58749.13
6756615	chr2	rs4853405	78968864	C	G	0.913	0.917	0.999	-0.009797842480111	0.0154	0.5266	53386	77258	58749.13
6754684	chr2	rs4853406	78968942	T	C	0.913	0.917	0.999	-0.0095050300143049	0.0154	0.5365	53386	77258	58749.13
6756907	chr2	rs72921851	78968987	G	T	0.812	0.811	0.996	-0.0094040800752939	0.011	0.3923	53386	77258	58749.13
6747237	chr2	rs961331	78969389	A	G	0.913	0.916	0.999	-0.0093031403261444	0.0154	0.5446	53386	77258	58749.13
6752627	chr2	rs2016364	78969433	A	C	0.913	0.917	0.999	-0.0092022107647994	0.0154	0.5501	53386	77258	58749.13
6740671	chr2	rs76482878	78970048	T	C	0.913	0.916	0.999	-0.0092022107647994	0.0154	0.5502	53386	77258	58749.13
6754018	chr2	rs77083062	78970405	T	C	0.913	0.917	0.998	-0.0095050300143049	0.0154	0.538	53386	77258	58749.13
6742795	chr2	rs60859850	78970623	G	C	0.913	0.917	0.998	-0.0088994831870327	0.0154	0.5625	53386	77258	58749.13
6735780	chr2	rs75920466	78971307	T	C	0.919	0.916	0.774	0.0210959082947329	0.0178	0.2362	53386	77258	58749.13
6751133	chr2	rs17015573	78971469	C	T	0.816	0.814	0.998	-0.0110002818588653	0.0111	0.3191	53386	77258	58749.13
6738762	chr2	rs17645837	78971734	A	C	0.913	0.916	0.997	-0.0091012913892029	0.0154	0.5564	53386	77258	58749.13
6750527	chr2	rs11688052	78974509	A	T	0.816	0.815	0.998	-0.0112025145079934	0.0111	0.3129	53386	77258	58749.13
6741377	chr2	rs10195207	78974668	A	G	0.306	0.303	0.989	-0.0017014466397575	0.0094	0.854	53386	77258	58749.13
6754064	chr2	rs11682993	78974729	T	A	0.815	0.814	0.996	-0.0112025145079934	0.0111	0.3103	53386	77258	58749.13
6748729	chr2	rs11688223	78974823	A	G	0.728	0.73	0.997	-0.0119005312583873	0.0097	0.2184	53386	77258	58749.13
6739391	chr2	rs73943184	78975012	A	G	0.815	0.814	0.996	-0.0112025145079934	0.0111	0.3102	53386	77258	58749.13
6740792	chr2	rs73943185	78975056	T	G	0.815	0.814	0.996	-0.0112025145079934	0.0111	0.3104	53386	77258	58749.13
6759929	chr2	rs11126680	78975863	C	T	0.815	0.814	0.997	-0.0113036461713921	0.0111	0.3093	53386	77258	58749.13
6744698	chr2	rs72812612	78976237	T	C	0.963	0.965	0.771	-0.0521041493573948	0.0263	0.04783	53386	77258	58749.13
6748169	chr2	rs17015581	78976303	C	T	0.816	0.815	0.998	-0.0112025145079934	0.0111	0.3116	53386	77258	58749.13
6752458	chr2	rs13016535	78977047	C	T	0.314	0.311	0.992	-0.0021022080918702	0.0093	0.8233	53386	77258	58749.13
6738711	chr2	rs11891128	78977169	C	A	0.814	0.813	0.996	-0.0115969858456632	0.0111	0.2925	53386	77258	58749.13
6757230	chr2	rs11687801	78978011	T	C	0.313	0.31	0.993	-0.0021022080918702	0.0093	0.8206	53386	77258	58749.13
6747176	chr2	rs17015593	78978590	T	A	0.816	0.815	0.997	-0.0113036461713921	0.0111	0.3078	53386	77258	58749.13
6760488	chr2	rs74845950	78979658	C	T	0.816	0.815	0.993	-0.0120017335415971	0.0111	0.2801	53386	77258	58749.13
6751961	chr2	rs7579419	78981158	G	C	0.725	0.727	0.994	-0.0101008421794295	0.0096	0.2938	53386	77258	58749.13
6751124	chr2	rs78541589	78981544	G	C	0.913	0.917	0.993	-0.0094040800752939	0.0155	0.5433	53386	77258	58749.13
6756918	chr2	rs12713968	78981670	C	A	0.59	0.585	0.983	0.0058031292269501	0.0088	0.5069	53386	77258	58749.13
6757492	chr2	rs4853407	78982377	C	G	0.913	0.917	0.992	-0.0101008421794295	0.0155	0.5151	53386	77258	58749.13
6747215	chr2	rs4853408	78982533	A	G	0.913	0.917	0.992	-0.0099998320783335	0.0155	0.5167	53386	77258	58749.13
6744061	chr2	rs6737219	78983157	C	T	0.812	0.811	0.995	-0.0098988321792475	0.011	0.3704	53386	77258	58749.13
6756071	chr2	rs6737473	78983336	C	T	0.815	0.814	0.996	-0.0112025145079934	0.0111	0.3116	53386	77258	58749.13
6737513	chr2	rs17646141	78984048	C	G	0.913	0.917	0.991	-0.0101008421794295	0.0155	0.5154	53386	77258	58749.13
6761757	chr2	rs114260443	78984229	A	C	0.963	0.963	0.819	0.004001981379298	0.025	0.8722	53386	77258	58749.13
6749148	chr2	rs7579066	78984570	A	G	0.815	0.814	0.996	-0.0114047880634385	0.0111	0.3036	53386	77258	58749.13
6740810	chr2	rs7605836	78984824	C	T	0.816	0.815	0.996	-0.0110002818588653	0.0111	0.3199	53386	77258	58749.13
6745072	chr2	rs58039460	78985763	G	A	0.815	0.814	0.995	-0.0108991808690006	0.0111	0.3233	53386	77258	58749.13
6738098	chr2	rs13007241	78985791	C	A	0.583	0.578	0.976	0.0063994795805678	0.0088	0.4654	53386	77258	58749.13
6736883	chr2	rs13033849	78985959	T	C	0.582	0.576	0.976	0.0069954745123864	0.0088	0.4263	53386	77258	58749.13
6740193	chr2	rs71424829	78986035	G	A	0.984	0.984	0.684	-0.0594952597858765	0.0422	0.1583	52082	74921	57109.69
6739601	chr2	rs6723382	78986279	T	C	0.815	0.814	0.995	-0.0108991808690006	0.0111	0.3248	53386	77258	58749.13
6755389	chr2	rs116701490	78986327	C	T	0.951	0.949	0.804	0.0312951579807101	0.022	0.1548	53386	77258	58749.13
6760089	chr2	rs114319198	78986355	T	A	0.914	0.918	0.99	-0.0123965203365513	0.0156	0.4275	53386	77258	58749.13
6741460	chr2	rs148714401	78986972	C	T	0.905	0.908	0.971	-0.0122952780941516	0.015	0.4136	53386	77258	58749.13
6741014	chr2	rs57401126	78987145	G	C	0.934	0.934	0.865	-0.0169020380753563	0.0187	0.3646	53386	77258	58749.13
6751792	chr2	rs147616509	78987552	G	A	0.914	0.918	0.989	-0.0121029460677457	0.0156	0.4373	53386	77258	58749.13
6751451	chr2	rs115242903	78987594	C	G	0.98	0.981	0.812	-0.0262002485024742	0.0351	0.4558	50007	70460	54425.66
6735595	chr2	rs145660430	78987900	C	A	0.914	0.918	0.989	-0.0122041688389067	0.0156	0.4342	53386	77258	58749.13
6746251	chr2	rs6720391	78989143	G	A	0.816	0.815	0.996	-0.0108991808690006	0.0111	0.3281	53386	77258	58749.13
6741580	chr2	rs6748640	78989251	A	G	0.724	0.726	0.991	-0.0106970095483354	0.0097	0.2665	53386	77258	58749.13
6747576	chr2	rs13420387	78989492	T	C	0.313	0.311	0.961	-0.003797200248385	0.0095	0.686	53386	77258	58749.13
6754374	chr2	rs116793968	78990014	C	G	0.913	0.917	0.985	-0.0108991808690006	0.0155	0.4833	53386	77258	58749.13
6756124	chr2	rs55886936	78990065	C	T	0.96	0.962	0.774	-0.0458973523870375	0.0254	0.07085	53386	77258	58749.13
6734897	chr2	rs61499729	78990716	A	T	0.725	0.727	0.99	-0.0104039337153929	0.0097	0.2811	53386	77258	58749.13
6745978	chr2	rs146424155	78990886	C	T	0.983	0.982	0.824	0.0350968370374295	0.038	0.3551	48763	71998	54048.37
6756559	chr2	rs57699589	78990954	A	G	0.815	0.814	0.994	-0.0106970095483354	0.0111	0.3359	53386	77258	58749.13
6749203	chr2	rs140846002	78991073	G	A	0.971	0.972	0.77	-0.006199175242821	0.0292	0.8331	53386	77258	58749.13
6749941	chr2	rs112916167	78991098	A	G	0.725	0.727	0.99	-0.0104039337153929	0.0097	0.2819	53386	77258	58749.13
6751838	chr2	rs72921867	78991181	C	A	0.725	0.727	0.99	-0.0104039337153929	0.0097	0.2828	53386	77258	58749.13
6738777	chr2	rs56358599	78991590	C	G	0.913	0.917	0.983	-0.0105959392134034	0.0155	0.496	53386	77258	58749.13
6743517	chr2	rs112613408	78991686	G	C	0.815	0.814	0.995	-0.0107980900995126	0.0111	0.3323	53386	77258	58749.13
6759070	chr2	rs13000182	78991902	G	C	0.583	0.578	0.959	0.0063994795805678	0.0089	0.4713	53386	77258	58749.13
6758962	chr2	rs56297725	78991977	C	T	0.725	0.727	0.989	-0.0105049846451474	0.0097	0.2762	53386	77258	58749.13
6758721	chr2	rs35893867	78992040	T	C	0.569	0.564	0.929	0.0084045823438103	0.009	0.3489	53386	77258	58749.13
6759355	chr2	rs2167556	78992882	G	A	0.583	0.578	0.958	0.0061013488579762	0.0089	0.495	53386	77258	58749.13
6754891	chr2	rs73943254	78992891	A	G	0.722	0.724	0.985	-0.0087985943563496	0.0097	0.361	53386	77258	58749.13
6746475	chr2	rs76041384	78993497	T	C	0.913	0.917	0.982	-0.010302892995897	0.0156	0.5074	53386	77258	58749.13
6735596	chr2	rs17585586	78993517	A	G	0.913	0.917	0.982	-0.010302892995897	0.0156	0.5071	53386	77258	58749.13
6753144	chr2	rs17015607	78993592	G	T	0.815	0.814	0.994	-0.0105049846451474	0.0111	0.3454	53386	77258	58749.13
6741242	chr2	rs17015611	78993766	T	C	0.799	0.798	0.977	-0.0116981574124923	0.0108	0.2799	53386	77258	58749.13
6734611	chr2	rs10496210	78994608	T	C	0.304	0.301	0.947	-0.0010005003335835	0.0096	0.9149	53386	77258	58749.13
6742170	chr2	rs11676099	78996739	A	T	0.815	0.813	0.995	-0.0094040800752939	0.0111	0.3937	53386	77258	58749.13
6741600	chr2	rs72921874	78997477	C	T	0.798	0.797	0.984	-0.0110002818588653	0.0108	0.3056	53386	77258	58749.13
6760333	chr2	rs73943257	78997525	G	C	0.801	0.801	0.983	-0.0124977728299804	0.0109	0.2495	53386	77258	58749.13
6760049	chr2	rs74908886	78997926	C	T	0.927	0.93	0.957	-0.0046005663955682	0.0171	0.7866	53386	77258	58749.13
6745179	chr2	rs11126682	78998166	C	T	0.798	0.797	0.984	-0.0107980900995126	0.0108	0.3175	53386	77258	58749.13
6756962	chr2	rs11690283	78998219	G	C	0.811	0.809	0.995	-0.0079011318962572	0.011	0.4722	53386	77258	58749.13
6743968	chr2	rs6735871	78998595	G	A	0.914	0.917	0.978	-0.0105049846451474	0.0157	0.5028	53386	77258	58749.13
6757817	chr2	rs75933543	78998692	A	G	0.914	0.917	0.98	-0.0114047880634385	0.0156	0.465	53386	77258	58749.13
6753927	chr2	rs6739221	78999216	C	T	0.812	0.81	0.997	-0.0080019302190585	0.011	0.467	53386	77258	58749.13
6734868	chr2	rs6754548	78999297	T	G	0.812	0.81	0.997	-0.0075987978753305	0.011	0.491	53386	77258	58749.13
6753194	chr2	rs113355061	78999442	C	T	0.947	0.945	0.789	-0.0171970248285215	0.0215	0.4239	53386	77258	58749.13
6761083	chr2	rs6739558	78999503	C	A	0.815	0.813	0.996	-0.0092022107647994	0.0111	0.4041	53386	77258	58749.13
6739377	chr2	rs7602830	78999551	T	C	0.914	0.917	0.978	-0.0114047880634385	0.0156	0.4644	53386	77258	58749.13
6738102	chr2	rs6739900	78999609	G	A	0.812	0.81	0.997	-0.0074980401773571	0.011	0.493	53386	77258	58749.13
6737648	chr2	rs34388000	78999914	C	T	0.983	0.984	0.686	-0.0762980609560639	0.0419	0.06822	52082	74921	57109.69
6747797	chr2	rs148415908	79000101	A	C	0.983	0.984	0.805	-0.0406032684425478	0.0396	0.3051	47852	71409	53320.24
6741658	chr2	rs77642462	79000304	C	G	0.978	0.978	0.862	-0.0159972768350078	0.0321	0.6178	52739	74918	57744.37
6745184	chr2	rs11902387	79000457	C	G	0.815	0.813	0.995	-0.0088994831870327	0.0111	0.4239	53386	77258	58749.13
6758233	chr2	rs11902428	79000527	C	T	0.811	0.81	0.995	-0.0074980401773571	0.011	0.4962	53386	77258	58749.13
6736854	chr2	rs11886800	79000561	T	A	0.815	0.813	0.995	-0.0091012913892029	0.0111	0.41	53386	77258	58749.13
6739156	chr2	rs62165685	79001203	G	A	0.986	0.986	0.748	-0.0159972768350078	0.0432	0.7115	50762	70494	55235.09
6742836	chr2	rs2167558	79001780	A	C	0.814	0.813	0.995	-0.0099998320783335	0.0111	0.3641	53386	77258	58749.13
6757109	chr2	rs17015634	79001963	G	A	0.811	0.809	0.995	-0.0083043861636152	0.011	0.4487	53386	77258	58749.13
6753148	chr2	rs74319413	79002455	A	G	0.98	0.981	0.796	-0.022398994943479	0.0353	0.5261	50551	71948	55222.39
6736027	chr2	rs73943258	79002579	C	T	0.813	0.812	0.992	-0.0108991808690006	0.0111	0.3241	53386	77258	58749.13
6747849	chr2	rs73943259	79003119	G	A	0.813	0.812	0.99	-0.0104039337153929	0.0111	0.3462	53386	77258	58749.13
6760034	chr2	rs35884266	79003179	G	C	0.927	0.928	0.812	-0.0004000800213396	0.0185	0.981	53386	77258	58749.13
6747541	chr2	rs35041113	79003384	T	C	0.927	0.928	0.811	-0.0004000800213396	0.0185	0.9812	53386	77258	58749.13
6750013	chr2	rs12713969	79003597	G	A	0.988	0.988	0.799	-0.0875970029805156	0.0533	0.1006	38025	51224	41552.52
6752223	chr2	rs4853409	79003690	C	T	0.928	0.93	0.95	-0.0052035148315978	0.0172	0.7637	53386	77258	58749.13
6738849	chr2	rs73943260	79003857	C	T	0.802	0.802	0.978	-0.0116981574124923	0.0109	0.2847	53386	77258	58749.13
6746319	chr2	rs7587963	79004509	G	C	0.929	0.931	0.951	-0.0057967688471774	0.0173	0.7379	53386	77258	58749.13
6746952	chr2	rs74822488	79004604	A	G	0.907	0.906	0.823	0.021898468701116	0.0163	0.1781	53386	77258	58749.13
6744238	chr2	rs73943261	79004686	T	G	0.8	0.8	0.973	-0.0131966945943914	0.0109	0.2258	53386	77258	58749.13
6751634	chr2	rs114820313	79004846	C	T	0.962	0.962	0.838	-0.0046005663955682	0.0245	0.8499	53386	77258	58749.13
6744860	chr2	rs146566307	79004932	C	T	0.973	0.973	0.718	-0.0147989665120717	0.031	0.6337	53386	77258	58749.13
6756630	chr2	rs12622478	79005119	C	T	0.802	0.802	0.975	-0.0119005312583873	0.0109	0.2759	53386	77258	58749.13
6735846	chr2	rs75466357	79005174	C	T	0.927	0.93	0.946	-0.0043996643446871	0.0172	0.7966	53386	77258	58749.13
6746265	chr2	rs6742296	79005387	C	A	0.589	0.585	0.937	0.0047984689115734	0.009	0.5937	53386	77258	58749.13
6750934	chr2	rs73945085	79005449	G	A	0.803	0.802	0.971	-0.0122952780941516	0.011	0.2621	53386	77258	58749.13
6759792	chr2	rs73945086	79005450	G	T	0.803	0.802	0.971	-0.0121029460677457	0.011	0.268	53386	77258	58749.13
6747853	chr2	rs6746125	79006118	G	C	0.802	0.802	0.971	-0.0116981574124923	0.0109	0.2835	53386	77258	58749.13
6752930	chr2	rs72923747	79006655	T	A	0.802	0.801	0.97	-0.0108991808690006	0.011	0.3189	53386	77258	58749.13
6760677	chr2	rs114125326	79006903	T	C	0.915	0.919	0.967	-0.0136020904182857	0.0159	0.3932	53386	77258	58749.13
6737972	chr2	rs72923748	79007004	T	C	0.728	0.73	0.976	-0.009000382197299	0.0098	0.3569	53386	77258	58749.13
6735180	chr2	rs72923749	79007198	C	A	0.728	0.73	0.976	-0.0085968472255182	0.0098	0.378	53386	77258	58749.13
6754467	chr2	rs79723544	79007390	T	G	0.984	0.984	0.789	-0.0403012967735257	0.043	0.3479	43476	63083	48123.03
6738590	chr2	rs34344424	79007404	C	T	0.983	0.984	0.686	-0.0795953077717999	0.0418	0.05658	52082	74921	57109.69
6742152	chr2	rs78912331	79007555	A	T	0.98	0.981	0.794	-0.0275048131221902	0.0356	0.4385	50007	70460	54425.66
6742045	chr2	rs112277795	79007917	C	G	0.978	0.979	0.801	-0.052198967543594	0.0338	0.1229	52371	74416	57332.78
6761115	chr2	rs4853410	79007930	G	A	0.312	0.309	0.92	-0.0024028846163103	0.0097	0.8037	53386	77258	58749.13
6751928	chr2	rs6751026	79007948	C	T	0.726	0.728	0.98	-0.0093031403261444	0.0098	0.3389	53386	77258	58749.13
6737790	chr2	rs149536895	79007959	A	G	0.962	0.962	0.833	-0.0033957590691798	0.0246	0.8891	53386	77258	58749.13
6745662	chr2	rs6751040	79007966	C	G	0.73	0.732	0.977	-0.0099998320783335	0.0098	0.3086	53386	77258	58749.13
6737302	chr2	rs57712713	79008155	A	G	0.726	0.728	0.967	-0.0091012913892029	0.0098	0.3558	53386	77258	58749.13
6749662	chr2	rs60907300	79008206	T	C	0.933	0.933	0.851	-0.0099998320783335	0.0187	0.5927	53386	77258	58749.13
6734740	chr2	rs111953379	79009829	C	T	0.947	0.946	0.821	-0.007296555232638	0.021	0.7294	53386	77258	58749.13
6752599	chr2	rs62165687	79010826	G	T	0.823	0.827	0.788	-0.0054950702819798	0.0128	0.6694	53386	77258	58749.13
6743961	chr2	rs11684673	79010908	T	C	0.9	0.903	0.823	-0.0202027073175195	0.0159	0.2056	53386	77258	58749.13
6736333	chr2	rs7561644	79011900	G	T	0.642	0.642	0.969	-0.0098988321792475	0.0091	0.2763	53386	77258	58749.13
6746052	chr2	rs10178977	79011998	G	T	0.787	0.788	0.952	-0.0106970095483354	0.0108	0.3202	53386	77258	58749.13
6741194	chr2	rs7578411	79012163	T	C	0.625	0.625	0.981	-0.0087985943563496	0.009	0.3297	53386	77258	58749.13
6735557	chr2	rs149483493	79012204	A	G	0.981	0.982	0.825	-0.0098988321792475	0.0375	0.7911	47662	70098	52796.82
6755017	chr2	rs17015646	79012740	C	T	0.873	0.871	0.87	0.0030952049073025	0.0139	0.8212	53386	77258	58749.13
6749783	chr2	rs1521952	79013457	A	G	0.612	0.612	0.965	-0.007095110875924	0.009	0.4319	53386	77258	58749.13
6739269	chr2	rs72812619	79014346	C	A	0.847	0.846	0.921	-0.0024028846163103	0.0124	0.8439	53386	77258	58749.13
6748528	chr2	rs115392084	79014352	C	A	0.98	0.981	0.833	-0.0093031403261444	0.0374	0.8035	46957	67819	51732.44
6737482	chr2	rs11678325	79015775	C	T	0.853	0.852	0.929	-0.005304041591906	0.0126	0.6734	53386	77258	58749.13
6744004	chr2	rs180921180	79015838	G	A	0.982	0.982	0.822	0.0125015292229252	0.036	0.7279	52493	75664	57604.43
6744097	chr2	rs142244737	79015867	C	T	0.981	0.982	0.831	-0.0055956263571598	0.0379	0.8821	46957	67819	51732.44
6746779	chr2	rs7593362	79018094	A	C	0.981	0.982	0.832	-0.0019018072895963	0.0369	0.9587	48727	70397	53831.37
6740649	chr2	rs1869083	79018187	G	T	0.689	0.692	0.951	-0.0128015918372089	0.0095	0.1792	53386	77258	58749.13
6737691	chr2	rs35909082	79019618	T	C	0.375	0.383	0.882	-0.021203207651103	0.0094	0.02493	53386	77258	58749.13
6750882	chr2	rs4853412	79019736	T	C	0.543	0.55	0.858	-0.0248973835545144	0.0093	0.007485	53386	77258	58749.13
6756068	chr2	rs4853413	79021429	T	C	0.222	0.226	0.946	-0.032502530761974	0.0106	0.002176	53386	77258	58749.13
6761658	chr2	rs7592791	79021569	T	C	0.791	0.792	0.922	-0.0076995657264405	0.011	0.4833	53386	77258	58749.13
6740618	chr2	rs7596145	79022316	T	C	0.779	0.781	0.947	-0.0128015918372089	0.0107	0.2314	53386	77258	58749.13
6735793	chr2	rs145345248	79024424	T	A	0.983	0.983	0.856	0.0018981972830802	0.0413	0.9627	43823	59616	47671.22
6748594	chr2	rs72812622	79024851	T	C	0.925	0.923	0.881	-0.0075987978753305	0.0172	0.6611	53386	77258	58749.13
6754923	chr2	rs1521961	79027342	C	T	0.24	0.243	0.962	-0.0300984478240329	0.0103	0.003393	53386	77258	58749.13
6747868	chr2	rs141863644	79028957	T	G	0.987	0.986	0.664	0.0533985767246953	0.0497	0.283	47640	66899	51951.47
6756970	chr2	rs55729335	79029297	A	G	0.78	0.781	0.96	-0.0122952780941516	0.0106	0.2453	53386	77258	58749.13
6759393	chr2	rs112629936	79029880	C	T	0.98	0.98	0.729	-0.0156010662286512	0.0367	0.67	52192	75173	57266.1
6736159	chr2	rs55944359	79030074	G	A	0.982	0.982	0.889	-0.0086977157031958	0.0382	0.8197	44808	61499	48876.13
6747314	chr2	rs77619611	79030278	A	G	0.981	0.98	0.874	-0.0326988269632397	0.0351	0.3526	47343	69135	52342.89
6745642	chr2	rs59142036	79030569	G	T	0.78	0.781	0.963	-0.0123965203365513	0.0106	0.2426	53386	77258	58749.13
6761235	chr2	rs12232921	79033887	G	C	0.842	0.844	0.85	-0.015895669405385	0.0128	0.2145	53386	77258	58749.13
6760490	chr2	rs78985678	79036444	G	A	0.78	0.782	0.978	-0.0128015918372089	0.0105	0.2255	53386	77258	58749.13
6738204	chr2	rs7598432	79037108	C	T	0.78	0.782	0.978	-0.0129028853555234	0.0105	0.219	53386	77258	58749.13
6737043	chr2	rs7559637	79037283	T	C	0.78	0.782	0.979	-0.013004189135254	0.0105	0.218	53386	77258	58749.13
6747320	chr2	rs7559664	79037360	T	C	0.78	0.782	0.979	-0.0130953713122409	0.0105	0.2147	53386	77258	58749.13
6754812	chr2	rs11679935	79037791	T	A	0.78	0.781	0.98	-0.0131966945943914	0.0105	0.21	53386	77258	58749.13
6752825	chr2	rs7572889	79038068	A	C	0.238	0.242	0.987	-0.0312017511432645	0.0102	0.00217	53386	77258	58749.13
6742897	chr2	rs17586318	79038224	G	A	0.463	0.465	0.978	-0.0153979421800967	0.0087	0.07732	53386	77258	58749.13
6740416	chr2	rs74639824	79038341	G	T	0.78	0.782	0.981	-0.013004189135254	0.0105	0.2168	53386	77258	58749.13
6749926	chr2	rs7567083	79039213	T	C	0.78	0.781	0.983	-0.013399371963117	0.0105	0.2033	53386	77258	58749.13
6741202	chr2	rs896530	79039355	G	A	0.238	0.242	0.99	-0.0316970867432546	0.0101	0.001782	53386	77258	58749.13
6745154	chr2	rs78235024	79039828	C	T	0.966	0.966	0.853	0.0087020272939009	0.0257	0.7339	53386	77258	58749.13
6741802	chr2	rs186789493	79040515	A	T	0.984	0.983	0.864	-0.0106970095483354	0.0382	0.7798	47764	70345	52964.44
6742702	chr2	rs11126683	79040615	A	G	0.78	0.781	0.985	-0.013399371963117	0.0105	0.2001	53386	77258	58749.13
6737539	chr2	rs2902017	79040825	C	A	0.462	0.465	0.98	-0.0151034855773182	0.0087	0.08337	53386	77258	58749.13
6734438	chr2	rs1402908	79040921	C	T	0.78	0.781	0.985	-0.0132980281439898	0.0105	0.2054	53386	77258	58749.13
6750912	chr2	rs17586444	79041096	T	C	0.78	0.782	0.985	-0.0138961051921114	0.0105	0.184	53386	77258	58749.13
6745102	chr2	rs76621574	79041173	A	G	0.986	0.985	0.76	0.0546964969190277	0.044	0.2135	47884	69453	52797.98
6736687	chr2	rs17586465	79041300	T	C	0.78	0.782	0.986	-0.0138048499765589	0.0105	0.188	53386	77258	58749.13
6739599	chr2	rs7575200	79041678	T	G	0.78	0.782	0.986	-0.0138048499765589	0.0105	0.188	53386	77258	58749.13
6734903	chr2	rs7575323	79041808	T	C	0.781	0.782	0.986	-0.0138048499765589	0.0105	0.188	53386	77258	58749.13
6736006	chr2	rs7561306	79041929	C	T	0.781	0.782	0.986	-0.0142003494011414	0.0105	0.1742	53386	77258	58749.13
6742507	chr2	rs116205576	79042208	A	T	0.982	0.982	0.906	-0.006199175242821	0.0384	0.8723	43895	59634	47706.45
6735181	chr2	rs141922458	79042468	C	T	0.986	0.988	0.882	-0.111400944593681	0.0507	0.02803	35760	46972	38357.55
6760806	chr2	rs180688134	79042552	G	A	0.987	0.989	0.875	-0.141598127131055	0.0538	0.008525	34104	45666	36897.78
6741791	chr2	rs11126684	79042754	C	T	0.783	0.784	0.984	-0.0139975096438537	0.0105	0.1842	53386	77258	58749.13
6754908	chr2	rs149166055	79044205	C	A	0.983	0.983	0.913	-0.0119005312583873	0.0399	0.7664	43100	58944	46970.95
6746627	chr2	rs11126686	79044452	A	G	0.921	0.921	0.949	-0.0521041493573948	0.0164	0.001532	53386	77258	58749.13
6743660	chr2	rs2902018	79044503	G	A	0.853	0.856	0.879	-0.0166986496230515	0.013	0.1991	53386	77258	58749.13
6749664	chr2	rs138219611	79044785	C	G	0.983	0.983	0.913	-0.0125990355765152	0.0399	0.7513	43100	58944	46970.95
6754274	chr2	rs7569615	79045079	T	C	0.776	0.779	0.994	-0.015895669405385	0.0104	0.1261	53386	77258	58749.13
6741966	chr2	rs75902357	79045516	A	G	0.777	0.779	0.994	-0.015895669405385	0.0104	0.1257	53386	77258	58749.13
6738124	chr2	rs78699838	79045739	A	G	0.777	0.779	0.994	-0.015895669405385	0.0104	0.1253	53386	77258	58749.13
6735752	chr2	rs10496211	79045921	C	G	0.777	0.779	0.994	-0.0160988945897493	0.0104	0.1198	53386	77258	58749.13
6746831	chr2	rs17647060	79046042	T	G	0.777	0.779	0.994	-0.0158042315449673	0.0104	0.1268	53386	77258	58749.13
6753261	chr2	rs75237858	79046157	G	A	0.964	0.964	0.773	-0.0260975991218731	0.0263	0.3208	53386	77258	58749.13
6745717	chr2	rs4852455	79046704	T	C	0.32	0.324	0.981	-0.0125990355765152	0.0093	0.1761	53386	77258	58749.13
6738996	chr2	rs17015708	79046937	T	C	0.776	0.778	0.993	-0.015702643727291	0.0104	0.1293	53386	77258	58749.13
6759439	chr2	rs2167559	79047080	A	T	0.777	0.779	0.991	-0.0154994990469515	0.0104	0.1368	53386	77258	58749.13
6746020	chr2	rs2167560	79047095	C	G	0.777	0.779	0.991	-0.0153979421800967	0.0104	0.1397	53386	77258	58749.13
6747179	chr2	rs2167561	79047110	C	T	0.777	0.779	0.991	-0.0158042315449673	0.0104	0.1298	53386	77258	58749.13
6756148	chr2	rs1020567	79047205	T	C	0.32	0.324	0.981	-0.0128015918372089	0.0093	0.1703	53386	77258	58749.13
6755902	chr2	rs6741006	79047768	A	G	0.772	0.774	0.988	-0.0120017335415971	0.0103	0.2466	53386	77258	58749.13
6759238	chr2	rs1156016	79048646	T	C	0.219	0.224	0.972	-0.0338981034057645	0.0105	0.001288	53386	77258	58749.13
6742794	chr2	rs138452094	79049299	G	A	0.963	0.961	0.877	0.0037031349243813	0.0243	0.878	52841	75249	57900.31
6757851	chr2	rs62165690	79049604	G	A	0.963	0.963	0.896	0.0033045340083004	0.0239	0.8887	53386	77258	58749.13
6745352	chr2	rs17586821	79050089	A	G	0.777	0.779	0.989	-0.0144032303107437	0.0104	0.1659	53386	77258	58749.13
6746649	chr2	rs76956846	79050213	G	T	0.921	0.923	0.93	-0.0113036461713921	0.0167	0.4965	53386	77258	58749.13
6750231	chr2	rs76620599	79050828	A	G	0.772	0.774	0.986	-0.0114047880634385	0.0103	0.2681	53386	77258	58749.13
6752140	chr2	rs1402910	79051057	A	G	0.763	0.765	0.984	-0.0117993392160431	0.0102	0.2469	53386	77258	58749.13
6736667	chr2	rs116300876	79052433	T	A	0.987	0.987	0.867	0.0088011559530687	0.0481	0.8556	37923	57345	42840.35
6743551	chr2	rs182605021	79052497	G	T	0.987	0.986	0.79	0.0724973901482592	0.0492	0.1407	40661	56691	44600.29
6741735	chr2	rs1376863	79053442	C	G	0.547	0.549	0.967	-0.0029042131473898	0.0088	0.7384	53386	77258	58749.13
6752520	chr2	rs35771983	79053560	T	C	0.773	0.774	0.982	-0.0105049846451474	0.0104	0.3127	53386	77258	58749.13
6761020	chr2	rs140483048	79054305	G	A	0.921	0.921	0.946	-0.0546040319940407	0.0165	0.0009126	53386	77258	58749.13
6737278	chr2	rs112373958	79054945	G	T	0.777	0.779	0.981	-0.0132980281439898	0.0105	0.2039	53386	77258	58749.13
6746733	chr2	rs10189572	79055423	C	T	0.555	0.558	0.969	-0.0027036515743148	0.0088	0.7563	53386	77258	58749.13
6761166	chr2	rs17586938	79056092	C	T	0.769	0.772	0.971	-0.0068030886197391	0.0104	0.5101	53386	77258	58749.13
6737920	chr2	rs72812627	79056486	G	C	0.799	0.798	0.976	-0.0050024916227914	0.0108	0.6435	53386	77258	58749.13
6753749	chr2	rs72812628	79056746	C	T	0.799	0.798	0.976	-0.005304041591906	0.0108	0.6251	53386	77258	58749.13
6743115	chr2	rs4852456	79057623	C	T	0.571	0.573	0.989	-0.0065010863423599	0.0087	0.455	53386	77258	58749.13
6739728	chr2	rs6735931	79058977	C	G	0.772	0.776	0.979	-0.0059979518036359	0.0104	0.5603	53386	77258	58749.13
6739254	chr2	rs982668	79060207	C	T	0.569	0.571	0.993	-0.006199175242821	0.0087	0.4731	53386	77258	58749.13
6757260	chr2	rs2177098	79061185	T	G	0.568	0.57	0.995	-0.0068030886197391	0.0087	0.4318	53386	77258	58749.13
6738119	chr2	rs2123109	79061378	T	A	0.416	0.421	0.989	-0.0222967349986103	0.0088	0.01097	53386	77258	58749.13
6734559	chr2	rs72812631	79061433	T	A	0.798	0.796	0.984	-0.003797200248385	0.0108	0.722	53386	77258	58749.13
6739713	chr2	rs7419401	79061805	T	C	0.772	0.775	0.981	-0.007095110875924	0.0104	0.4907	53386	77258	58749.13
6738223	chr2	rs17587157	79062691	A	G	0.982	0.982	0.936	0.0012991557316201	0.0378	0.9732	44451	59931	48081.93
6742284	chr2	rs62165691	79063509	T	C	0.772	0.775	0.982	-0.007095110875924	0.0104	0.4916	53386	77258	58749.13
6744910	chr2	rs12995934	79063531	A	G	0.982	0.982	0.937	0.0034041991335623	0.0378	0.9287	44451	59931	48081.93
6745408	chr2	rs72812634	79063590	C	A	0.799	0.798	0.984	-0.0052035148315978	0.0108	0.6331	53386	77258	58749.13
6751379	chr2	rs2140039	79063788	C	T	0.416	0.421	0.992	-0.0218980211012161	0.0087	0.01245	53386	77258	58749.13
6758733	chr2	rs114778375	79064097	G	A	0.982	0.982	0.935	0.0009995003330834	0.0379	0.9796	44451	59931	48081.93
6740252	chr2	rs77368741	79064150	C	T	0.975	0.976	0.849	-0.0586041643160532	0.0304	0.05376	52841	75249	57900.31
6742146	chr2	rs17015724	79064180	T	G	0.331	0.336	0.994	-0.0227979086760041	0.0092	0.01285	53386	77258	58749.13
6761512	chr2	rs2010687	79064348	T	C	0.329	0.333	0.993	-0.0225012653465135	0.0092	0.01429	53386	77258	58749.13
6742268	chr2	rs6709259	79064408	A	G	0.327	0.331	0.989	-0.0208968257129853	0.0092	0.02287	53386	77258	58749.13
6752277	chr2	rs1521960	79064593	A	G	0.329	0.334	0.992	-0.0218980211012161	0.0092	0.01722	53386	77258	58749.13
6757214	chr2	rs77416135	79065731	T	G	0.817	0.818	0.974	-0.0170952954286372	0.0113	0.1301	53386	77258	58749.13
6741961	chr2	rs72812640	79065874	T	C	0.336	0.338	0.982	-0.0186019483996616	0.0092	0.04253	53386	77258	58749.13
6755142	chr2	rs7559896	79067668	T	C	0.51	0.511	0.973	-0.0065010863423599	0.0087	0.4578	53386	77258	58749.13
6752823	chr2	rs558925691	79067928	A	G	0.985	0.986	0.934	-0.0398016818829366	0.0426	0.3502	41491	56759	44845.77
6750218	chr2	rs72812641	79068303	A	T	0.755	0.753	0.978	-0.0043996643446871	0.0101	0.6619	53386	77258	58749.13
6743619	chr2	rs4853414	79069569	C	T	0.805	0.801	0.974	-0.0031048149534787	0.011	0.7802	53386	77258	58749.13
6760945	chr2	rs55923139	79069692	A	G	0.773	0.776	0.989	-0.0052035148315978	0.0104	0.6157	53386	77258	58749.13
6741260	chr2	rs10171802	79069764	G	T	0.773	0.776	0.989	-0.0052035148315978	0.0103	0.615	53386	77258	58749.13
6753489	chr2	rs17015731	79070729	A	G	0.772	0.775	0.991	-0.0039979812872983	0.0103	0.6986	53386	77258	58749.13
6747530	chr2	rs62165693	79070759	C	G	0.773	0.776	0.991	-0.0040983869261633	0.0103	0.6907	53386	77258	58749.13
6737981	chr2	rs1608054	79070989	G	A	0.772	0.775	0.991	-0.0039979812872983	0.0103	0.6956	53386	77258	58749.13
6742279	chr2	rs1608055	79071118	C	A	0.772	0.775	0.992	-0.0039979812872983	0.0103	0.6984	53386	77258	58749.13
6755719	chr2	rs6724443	79071518	T	G	0.984	0.984	0.681	-0.0027036515743148	0.0431	0.9494	51240	72731	55992.89
6759861	chr2	rs59364760	79071676	A	T	0.773	0.776	0.992	-0.0042992284528324	0.0103	0.6748	53386	77258	58749.13
6755210	chr2	rs7564944	79072872	C	T	0.772	0.775	0.993	-0.004198802647333	0.0103	0.6862	53386	77258	58749.13
6750543	chr2	rs7579074	79072931	T	C	0.772	0.775	0.994	-0.0038975857287134	0.0103	0.7046	53386	77258	58749.13
6751232	chr2	rs187142367	79073888	A	G	0.987	0.986	0.871	0.0384030712829451	0.0554	0.4881	30105	39160	32182.37
6747933	chr2	rs2060820	79074567	A	C	0.772	0.775	0.994	-0.003797200248385	0.0103	0.7109	53386	77258	58749.13
6741101	chr2	rs7578883	79074719	A	G	0.757	0.754	0.982	-0.0052035148315978	0.0101	0.6079	53386	77258	58749.13
6752021	chr2	rs2060821	79075047	G	A	0.772	0.775	0.994	-0.0038975857287134	0.0103	0.705	53386	77258	58749.13
6748412	chr2	rs6761151	79075260	G	A	0.53	0.53	0.987	-0.0057967688471774	0.0087	0.5044	53386	77258	58749.13
6748553	chr2	rs56373821	79075703	T	C	0.774	0.776	0.994	-0.0038975857287134	0.0103	0.7026	53386	77258	58749.13
6755991	chr2	rs17015732	79075758	A	G	0.772	0.775	0.994	-0.003797200248385	0.0103	0.7106	53386	77258	58749.13
6741217	chr2	rs1521962	79075912	T	C	0.772	0.775	0.994	-0.0038975857287134	0.0103	0.7037	53386	77258	58749.13
6737680	chr2	rs1521963	79076024	T	G	0.772	0.775	0.994	-0.0038975857287134	0.0103	0.7064	53386	77258	58749.13
6746007	chr2	rs4564794	79076213	T	C	0.772	0.775	0.994	-0.0038975857287134	0.0103	0.7035	53386	77258	58749.13
6739416	chr2	rs10496212	79076370	G	A	0.774	0.776	0.994	-0.0039979812872983	0.0103	0.6975	53386	77258	58749.13
6740152	chr2	rs13395834	79076412	G	A	0.772	0.775	0.995	-0.0040983869261633	0.0103	0.6919	53386	77258	58749.13
6735497	chr2	rs17647704	79076986	A	C	0.717	0.719	0.875	-0.0042992284528324	0.0102	0.6765	53386	77258	58749.13
6748026	chr2	rs7593173	79078163	A	T	0.716	0.718	0.875	-0.0043996643446871	0.0102	0.6685	53386	77258	58749.13
6751783	chr2	rs7593619	79078543	A	C	0.715	0.718	0.876	-0.0043996643446871	0.0102	0.6674	53386	77258	58749.13
6753979	chr2	rs7570455	79079160	C	A	0.716	0.718	0.876	-0.004198802647333	0.0102	0.6782	53386	77258	58749.13
6760199	chr2	rs1521967	79079425	T	A	0.716	0.718	0.876	-0.0043996643446871	0.0102	0.669	53386	77258	58749.13
6758318	chr2	rs1521966	79080250	C	T	0.961	0.961	0.88	-0.001501126126267	0.0236	0.949	53386	77258	58749.13
6758571	chr2	rs74392001	79081522	G	C	0.959	0.959	0.977	-0.029202265808213	0.022	0.184	53386	77258	58749.13
6736800	chr2	rs2861676	79081585	A	G	0.841	0.84	0.966	-0.0110002818588653	0.012	0.3568	53386	77258	58749.13
6738449	chr2	rs6743633	79081708	T	C	0.772	0.775	0.995	-0.003797200248385	0.0103	0.7158	53386	77258	58749.13
6739492	chr2	rs7582036	79082208	G	A	0.774	0.777	0.995	-0.004198802647333	0.0103	0.6843	53386	77258	58749.13
6750434	chr2	rs114191787	79082608	G	A	0.988	0.987	0.785	0.110503269003482	0.0541	0.041	36593	48682	39262.61
6735875	chr2	rs1521965	79083305	C	T	0.773	0.776	0.996	-0.0042992284528324	0.0103	0.6749	53386	77258	58749.13
6739533	chr2	rs6707613	79083666	A	G	0.772	0.776	0.995	-0.0042992284528324	0.0103	0.6761	53386	77258	58749.13
6742070	chr2	rs17015740	79084215	C	T	0.775	0.778	0.996	-0.0051029981759033	0.0103	0.625	53386	77258	58749.13
6742040	chr2	rs112215578	79084262	G	A	0.982	0.982	0.819	0.0035038543266769	0.0359	0.9213	52934	76787	58288.18
6738173	chr2	rs28612822	79084488	A	G	0.772	0.776	0.996	-0.0043996643446871	0.0103	0.6712	53386	77258	58749.13
6748235	chr2	rs1915842	79085349	G	A	0.0611	0.0622	0.944	-0.0309954337025195	0.0184	0.0924	53386	77258	58749.13
6761743	chr2	rs17015751	79085411	C	A	0.931	0.932	0.934	0.0219962978718961	0.0177	0.2143	53386	77258	58749.13
6747827	chr2	rs74356766	79085801	T	A	0.923	0.92	0.923	0.0335024720540013	0.0167	0.04471	53386	77258	58749.13
6736731	chr2	rs1112015	79085922	G	A	0.773	0.776	0.996	-0.0040983869261633	0.0103	0.6886	53386	77258	58749.13
6735254	chr2	rs1112014	79085931	A	G	0.773	0.775	0.996	-0.003797200248385	0.0103	0.7158	53386	77258	58749.13
6751071	chr2	rs2861677	79086517	C	T	0.773	0.776	0.996	-0.0042992284528324	0.0103	0.6771	53386	77258	58749.13
6760641	chr2	rs1402909	79086642	T	C	0.743	0.745	0.981	0.0029955089797983	0.0099	0.7635	53386	77258	58749.13
6754128	chr2	rs138484652	79087508	G	C	0.962	0.964	0.954	-0.0032954239497972	0.0234	0.8874	53200	76329	58439.19
6747163	chr2	rs62165719	79087711	A	T	0.985	0.985	0.842	-0.0164953025291975	0.0409	0.6869	47853	68440	52520.39
6734684	chr2	rs4853415	79087784	A	C	0.773	0.776	0.997	-0.003797200248385	0.0103	0.7118	53386	77258	58749.13
6755703	chr2	rs4853416	79087828	T	G	0.773	0.776	0.997	-0.003797200248385	0.0103	0.7123	53386	77258	58749.13
6753713	chr2	rs4853417	79087952	C	T	0.773	0.776	0.997	-0.004198802647333	0.0103	0.6804	53386	77258	58749.13
6737429	chr2	rs4853418	79088516	T	C	0.773	0.776	0.997	-0.0031950988965408	0.0103	0.7593	53386	77258	58749.13
6758077	chr2	rs4853419	79088667	A	C	0.772	0.774	0.997	-0.0025031302181184	0.0103	0.8095	53386	77258	58749.13
6751078	chr2	rs17647989	79089793	C	A	0.768	0.764	0.993	-0.0027036515743148	0.0102	0.7884	53386	77258	58749.13
6745703	chr2	rs62155658	79089854	G	A	0.773	0.776	0.996	-0.0031950988965408	0.0103	0.7557	53386	77258	58749.13
6735716	chr2	rs1610260	79090215	C	G	0.774	0.776	0.995	-0.0025031302181184	0.0103	0.8118	53386	77258	58749.13
6754359	chr2	rs4853420	79090327	G	T	0.768	0.764	0.993	-0.0027036515743148	0.0102	0.791	53386	77258	58749.13
6740480	chr2	rs1610261	79090348	A	G	0.772	0.774	0.995	-0.0016012813669738	0.0103	0.88	53386	77258	58749.13
6761937	chr2	rs55656401	79090712	A	G	0.768	0.764	0.991	-0.0027036515743148	0.0102	0.7879	53386	77258	58749.13
6737364	chr2	rs12473145	79091554	G	A	0.752	0.752	0.992	-0.0045001103249234	0.01	0.6503	53386	77258	58749.13
6753191	chr2	rs78932817	79091674	C	T	0.852	0.853	0.982	-0.027998320426861	0.0122	0.02188	53386	77258	58749.13
6737234	chr2	rs1521968	79092087	T	G	0.208	0.209	0.991	0.007997931111062	0.0106	0.4507	53386	77258	58749.13
6742790	chr2	rs1521969	79092510	A	T	0.732	0.734	0.992	-0.0067024110596754	0.0098	0.4953	53386	77258	58749.13
6760436	chr2	rs17648129	79092576	G	C	0.775	0.775	0.991	-0.003596459514405	0.0103	0.7278	53386	77258	58749.13
6760964	chr2	rs1521970	79093458	C	G	0.237	0.238	0.991	0.001998002662673	0.0101	0.8418	53386	77258	58749.13
6736434	chr2	rs11883728	79093607	T	C	0.507	0.509	0.997	-0.007004474152883	0.0086	0.4179	53386	77258	58749.13
6757364	chr2	rs13339861	79093774	C	T	0.775	0.775	0.993	-0.0036968248442897	0.0103	0.72	53386	77258	58749.13
6735259	chr2	rs41489944	79094225	T	C	0.775	0.775	0.993	-0.0040983869261633	0.0103	0.6906	53386	77258	58749.13
6748330	chr2	rs17038284	79094314	G	T	0.775	0.775	0.993	-0.0040983869261633	0.0103	0.6907	53386	77258	58749.13
6747076	chr2	rs72812660	79094658	C	T	0.775	0.775	0.994	-0.0040983869261633	0.0103	0.6875	53386	77258	58749.13
6744057	chr2	rs72812661	79094676	C	T	0.775	0.775	0.993	-0.004198802647333	0.0103	0.6833	53386	77258	58749.13
6744802	chr2	rs72812662	79094686	T	C	0.775	0.775	0.994	-0.004198802647333	0.0103	0.6824	53386	77258	58749.13
6749720	chr2	rs72812663	79094786	G	C	0.775	0.775	0.994	-0.0039979812872983	0.0103	0.6988	53386	77258	58749.13
6746655	chr2	rs17015759	79094934	C	T	0.775	0.775	0.994	-0.0039979812872983	0.0103	0.695	53386	77258	58749.13
6752061	chr2	rs61287497	79095004	C	T	0.775	0.775	0.994	-0.0039979812872983	0.0103	0.6957	53386	77258	58749.13
6736219	chr2	rs113592755	79095005	A	G	0.947	0.946	0.926	0.013202462677756	0.0198	0.5046	53386	77258	58749.13
6756092	chr2	rs61073972	79095006	C	T	0.775	0.775	0.994	-0.0039979812872983	0.0103	0.6958	53386	77258	58749.13
6743449	chr2	rs13339831	79095107	C	T	0.775	0.775	0.994	-0.0039979812872983	0.0103	0.6946	53386	77258	58749.13
6755301	chr2	rs13339761	79095119	A	G	0.775	0.775	0.994	-0.0039979812872983	0.0103	0.6942	53386	77258	58749.13
6754693	chr2	rs13339866	79095162	T	C	0.775	0.775	0.994	-0.003797200248385	0.0103	0.7137	53386	77258	58749.13
6761177	chr2	rs1357205	79095582	G	T	0.775	0.775	0.995	-0.0040983869261633	0.0103	0.6925	53386	77258	58749.13
6738937	chr2	rs1357206	79095630	A	G	0.774	0.774	0.995	-0.003596459514405	0.0103	0.7276	53386	77258	58749.13
6744671	chr2	rs1521972	79096036	C	T	0.533	0.536	0.992	-0.007095110875924	0.0086	0.4098	53386	77258	58749.13
6752569	chr2	rs1521973	79096243	T	C	0.774	0.774	0.995	-0.0034961042567088	0.0103	0.7348	53386	77258	58749.13
6752217	chr2	rs35790509	79096373	T	A	0.506	0.508	0.998	-0.007004474152883	0.0086	0.416	53386	77258	58749.13
6737958	chr2	rs72812666	79096410	A	G	0.774	0.774	0.995	-0.0034961042567088	0.0103	0.7348	53386	77258	58749.13
6756228	chr2	rs4853421	79096666	T	A	0.774	0.774	0.995	-0.0033957590691798	0.0103	0.7418	53386	77258	58749.13
6737639	chr2	rs6744937	79097235	T	C	0.506	0.508	0.998	-0.0067024110596754	0.0086	0.4375	53386	77258	58749.13
6743225	chr2	rs6730260	79097441	C	T	0.735	0.737	0.994	-0.0067024110596754	0.0098	0.4924	53386	77258	58749.13
6747333	chr2	rs1402907	79098346	T	C	0.735	0.737	0.993	-0.0069037763167944	0.0098	0.4812	53386	77258	58749.13
6756728	chr2	rs1521957	79098360	A	T	0.735	0.737	0.993	-0.0069037763167944	0.0098	0.4801	53386	77258	58749.13
6748000	chr2	rs13009823	79098787	G	T	0.735	0.737	0.994	-0.0069037763167944	0.0098	0.4808	53386	77258	58749.13
6759951	chr2	rs149303524	79099371	T	C	0.986	0.985	0.865	-0.0306963490025976	0.0432	0.4777	42961	63572	47934.5
6738618	chr2	rs1521956	79099594	A	C	0.209	0.209	0.999	0.0075017910703226	0.0106	0.475	53386	77258	58749.13
6761533	chr2	rs1402906	79100224	T	C	0.209	0.209	1.0	0.0072039888485025	0.0106	0.4942	53386	77258	58749.13
6741605	chr2	rs6713422	79100366	A	G	0.701	0.699	1.0	0.0139029051689914	0.0094	0.1384	53386	77258	58749.13
6739588	chr2	rs1402905	79100458	A	G	0.436	0.436	1.0	0.0066975214477213	0.0087	0.4425	53386	77258	58749.13
6746956	chr2	rs74652860	79100542	C	T	0.971	0.969	0.892	0.0435000054458512	0.0271	0.1084	52423	75594	57534.43
6743769	chr2	rs6761240	79101215	T	C	0.695	0.694	1.0	0.012096540947233	0.0093	0.1944	53386	77258	58749.13
6758585	chr2	rs1521955	79103513	C	T	0.466	0.468	0.998	0.0026963615477425	0.0086	0.7548	53386	77258	58749.13
6734895	chr2	rs7564227	79103969	T	C	0.772	0.772	0.994	-0.0026033858701149	0.0102	0.7971	53386	77258	58749.13
6756981	chr2	rs36051150	79104394	T	C	0.959	0.958	0.773	0.0281986543586787	0.0248	0.255	53386	77258	58749.13
6739800	chr2	rs6708376	79104576	A	G	0.474	0.472	0.995	0.0099998345783334	0.0086	0.2438	53386	77258	58749.13
6753678	chr2	rs34013276	79104730	G	A	0.735	0.737	0.995	-0.0078003437327339	0.0098	0.4279	53386	77258	58749.13
6758352	chr2	rs955168	79104932	A	G	0.209	0.209	0.999	0.0061013488579762	0.0106	0.5641	53386	77258	58749.13
6758106	chr2	rs28379341	79105190	A	T	0.772	0.772	0.994	-0.0026033858701149	0.0103	0.8011	53386	77258	58749.13
6736887	chr2	rs62155659	79105513	T	A	0.755	0.756	0.992	-0.0052035148315978	0.01	0.6011	53386	77258	58749.13
6757724	chr2	rs72812669	79106134	G	A	0.772	0.772	0.994	-0.0031048149534787	0.0103	0.7647	53386	77258	58749.13
6751415	chr2	rs72812670	79106184	A	C	0.772	0.772	0.993	-0.0031950988965408	0.0103	0.7556	53386	77258	58749.13
6756057	chr2	rs72812671	79106195	G	C	0.773	0.773	0.993	-0.0034961042567088	0.0103	0.7299	53386	77258	58749.13
6753840	chr2	rs72812673	79106215	A	G	0.772	0.772	0.993	-0.0031950988965408	0.0103	0.7574	53386	77258	58749.13
6744488	chr2	rs7567670	79106673	A	G	0.799	0.8	0.984	-0.0033957590691798	0.0108	0.7533	53386	77258	58749.13
6751836	chr2	rs7567919	79106872	A	G	0.799	0.8	0.984	-0.0032954239497972	0.0108	0.7564	53386	77258	58749.13
6746598	chr2	rs17015772	79106995	C	T	0.98	0.981	0.969	-0.0176956485356892	0.0335	0.5972	49608	71882	54718.85
6744068	chr2	rs77926175	79107849	C	T	0.948	0.947	0.907	0.0277027118389473	0.0202	0.1703	53386	77258	58749.13
6737780	chr2	rs72812675	79108092	G	A	0.8	0.801	0.983	-0.003797200248385	0.0108	0.7262	53386	77258	58749.13
6739950	chr2	rs78197646	79108247	G	A	0.958	0.958	0.847	-0.0023026490626755	0.0232	0.9198	53386	77258	58749.13
6744655	chr2	rs72812676	79108250	A	G	0.773	0.773	0.993	-0.0032954239497972	0.0103	0.7489	53386	77258	58749.13
6738116	chr2	rs12991976	79108362	G	A	0.734	0.737	0.994	-0.0076995657264405	0.0098	0.4307	53386	77258	58749.13
6752747	chr2	rs1915772	79108594	A	G	0.754	0.755	0.992	-0.005304041591906	0.01	0.5981	53386	77258	58749.13
6745380	chr2	rs72812677	79108970	T	A	0.781	0.782	0.988	-0.001501126126267	0.0105	0.8889	53386	77258	58749.13
6752079	chr2	rs72812678	79109115	C	G	0.754	0.755	0.991	-0.0051029981759033	0.01	0.61	53386	77258	58749.13
6758414	chr2	rs77956974	79109200	A	G	0.948	0.947	0.906	0.0288012338056278	0.0203	0.1551	53386	77258	58749.13
6743760	chr2	rs72812679	79109368	A	C	0.771	0.77	0.991	-0.0040983869261633	0.0102	0.6867	53386	77258	58749.13
6743848	chr2	rs55717923	79109695	C	A	0.754	0.755	0.991	-0.0049019951702315	0.01	0.6241	53386	77258	58749.13
6753170	chr2	rs56401470	79109771	A	G	0.532	0.534	0.989	-0.0081027387031859	0.0087	0.3504	53386	77258	58749.13
6747217	chr2	rs62157263	79109933	G	A	0.735	0.737	0.993	-0.007296555232638	0.0098	0.4566	53386	77258	58749.13
6735883	chr2	rs10520215	79110274	C	T	0.859	0.857	0.937	0.0036034995896235	0.0128	0.7768	53386	77258	58749.13
6740359	chr2	rs6761445	79110509	C	T	0.705	0.703	0.999	0.0136957831289865	0.0094	0.1472	53386	77258	58749.13
6739121	chr2	rs1521954	79110609	T	A	0.704	0.703	0.999	0.0138042809763971	0.0094	0.1413	53386	77258	58749.13
6742647	chr2	rs1521953	79110769	A	G	0.209	0.21	0.997	0.0061013488579762	0.0106	0.5617	53386	77258	58749.13
6744647	chr2	rs13033623	79110971	T	C	0.98	0.981	0.962	-0.0191012733024012	0.0337	0.5706	49608	71882	54718.85
6751484	chr2	rs1608053	79111604	A	C	0.209	0.21	0.997	0.0055048206344449	0.0106	0.6003	53386	77258	58749.13
6761748	chr2	rs1608052	79111898	A	C	0.21	0.21	0.996	0.0058031292269501	0.0106	0.5817	53386	77258	58749.13
6752810	chr2	rs75968695	79112157	G	A	0.969	0.969	0.826	0.0194986595340326	0.0273	0.4743	53386	77258	58749.13
6747080	chr2	rs7563322	79112163	G	A	0.735	0.737	0.993	-0.007095110875924	0.0098	0.4699	53386	77258	58749.13
6748322	chr2	rs35257198	79113186	T	C	0.754	0.754	0.991	-0.0054045784588597	0.01	0.5893	53386	77258	58749.13
6737751	chr2	rs72812684	79113240	G	T	0.8	0.801	0.981	-0.0036968248442897	0.0108	0.7351	53386	77258	58749.13
6750669	chr2	rs6744850	79113589	A	C	0.475	0.473	0.993	0.009504687014246	0.0086	0.2704	53386	77258	58749.13
6737252	chr2	rs1996768	79113604	A	G	0.735	0.737	0.994	-0.0078003437327339	0.0098	0.4231	53386	77258	58749.13
6739531	chr2	rs1996767	79113640	A	G	0.209	0.21	0.997	0.005703702916678	0.0106	0.5884	53386	77258	58749.13
6753214	chr2	rs1996766	79113714	A	G	0.437	0.437	0.999	0.0064988367398296	0.0087	0.4553	53386	77258	58749.13
6741624	chr2	rs17648521	79113977	G	A	0.773	0.773	0.991	-0.0039979812872983	0.0103	0.6992	53386	77258	58749.13
6740167	chr2	rs146562371	79114222	T	C	0.988	0.988	0.761	-0.0111013930711739	0.0497	0.8238	45175	62153	49223.9
6759559	chr2	rs62157265	79114372	T	C	0.984	0.984	0.858	-0.0058973552660839	0.0393	0.8805	49268	69983	53917.9
6744394	chr2	rs1521959	79114954	G	A	0.982	0.982	0.96	-0.0142003494011414	0.0355	0.6894	47768	69234	52549.92
6737407	chr2	rs28637977	79115895	T	C	0.771	0.77	0.989	-0.0054950702819798	0.0103	0.5943	53386	77258	58749.13
6735840	chr2	rs72812687	79116436	T	C	0.754	0.755	0.987	-0.004701032558649	0.01	0.6369	53386	77258	58749.13
6744857	chr2	rs28753700	79116489	G	A	0.798	0.798	0.98	-0.0054045784588597	0.0108	0.6158	53386	77258	58749.13
6736880	chr2	rs4852457	79116618	A	G	0.77	0.77	0.989	-0.005304041591906	0.0102	0.6041	53386	77258	58749.13
6740274	chr2	rs62157266	79116634	C	T	0.755	0.755	0.988	-0.0048015088161939	0.0101	0.6354	53386	77258	58749.13
6759278	chr2	rs4853422	79116722	C	T	0.265	0.267	0.991	0.0009995003330834	0.0098	0.9145	53386	77258	58749.13
6760406	chr2	rs13395260	79116878	C	T	0.468	0.47	0.998	0.003902375817241	0.0086	0.648	53386	77258	58749.13
6753868	chr2	rs1546725	79116996	C	G	0.265	0.267	0.991	0.0011992805754821	0.0098	0.9011	53386	77258	58749.13
6750142	chr2	rs11890529	79117637	G	T	0.451	0.45	0.991	0.0099008246772624	0.0087	0.2532	53386	77258	58749.13
6746004	chr2	rs2902019	79117677	A	G	0.451	0.45	0.991	0.0099008246772624	0.0087	0.2555	53386	77258	58749.13
6757419	chr2	rs1879655	79117859	G	T	0.447	0.446	0.992	0.0106035827841911	0.0087	0.2217	53386	77258	58749.13
6746824	chr2	rs72812692	79118095	T	C	0.751	0.752	0.987	-0.0121029460677457	0.01	0.2272	53386	77258	58749.13
6753737	chr2	rs12469549	79118160	G	A	0.718	0.721	0.988	-0.0107980900995126	0.0096	0.2641	53386	77258	58749.13
6739954	chr2	rs13427823	79118904	A	T	0.757	0.754	0.989	0.0189002595004805	0.0101	0.06062	53386	77258	58749.13
6749604	chr2	rs1915775	79119486	T	G	0.198	0.198	0.992	0.001998002662673	0.0108	0.855	53386	77258	58749.13
6750090	chr2	rs114996772	79119830	A	G	0.985	0.985	0.853	-0.0083043861636152	0.0412	0.8394	47577	65573	51601.62
6757200	chr2	rs6547216	79119971	A	G	0.198	0.198	0.993	0.001598721363697	0.0108	0.8833	53386	77258	58749.13
6751223	chr2	rs72812697	79120146	C	G	0.984	0.984	0.862	-0.0130953713122409	0.0394	0.739	47139	67713	51893.53
6760831	chr2	rs72812698	79120558	C	G	0.796	0.795	0.993	-0.007296555232638	0.0107	0.4953	53386	77258	58749.13
6758945	chr2	rs143046817	79120696	T	C	0.98	0.98	0.789	-0.0449032281024259	0.0352	0.2027	52493	75664	57604.43
6758948	chr2	rs34312950	79120873	C	G	0.717	0.722	0.987	-0.0086977157031958	0.0096	0.365	53386	77258	58749.13
6755635	chr2	rs79370224	79121199	G	A	0.973	0.972	1.0	-0.0369959896867261	0.0269	0.1697	52373	75503	57466.92
6752763	chr2	rs4300858	79121367	G	A	0.225	0.225	0.99	0.0016985566355815	0.0103	0.8705	53386	77258	58749.13
6745966	chr2	rs10169228	79121549	A	G	0.224	0.225	0.989	0.0022973590486834	0.0103	0.8249	53386	77258	58749.13
6759383	chr2	rs10169457	79121757	A	C	0.225	0.225	0.989	0.0020977980821461	0.0103	0.8402	53386	77258	58749.13
6755089	chr2	rs138982464	79121864	T	A	0.824	0.824	0.985	-0.0076995657264405	0.0113	0.4989	53386	77258	58749.13
6753510	chr2	rs1915751	79122483	T	C	0.797	0.795	0.998	-0.0068030886197391	0.0107	0.5259	53386	77258	58749.13
6735079	chr2	rs7608086	79122909	A	G	0.203	0.203	0.995	0.0047984689115734	0.0107	0.6519	53386	77258	58749.13
6746749	chr2	rs7595771	79123043	T	C	0.973	0.972	1.0	-0.0375045865412751	0.0269	0.1642	52373	75503	57466.92
6736309	chr2	rs11899405	79123269	G	A	0.797	0.796	0.998	-0.0073972926304747	0.0107	0.4861	53386	77258	58749.13
6738007	chr2	rs56120413	79123554	T	C	0.798	0.797	0.998	-0.0078003437327339	0.0107	0.4666	53386	77258	58749.13
6750415	chr2	rs115347368	79123843	G	A	0.974	0.973	0.999	-0.0369959896867261	0.0273	0.1755	52183	75314	57277.42
6759205	chr2	rs72812700	79124116	T	C	0.797	0.796	0.997	-0.0078003437327339	0.0107	0.4628	53386	77258	58749.13
6749806	chr2	rs2139974	79124814	T	G	0.202	0.203	0.997	0.0047984689115734	0.0107	0.6566	53386	77258	58749.13
6756552	chr2	rs116504988	79124997	T	C	0.988	0.987	0.839	0.0479993753879105	0.0568	0.3977	30788	46737	34603.37
6760109	chr2	rs1915752	79125007	T	G	0.716	0.721	0.994	-0.0078003437327339	0.0096	0.4191	53386	77258	58749.13
6750759	chr2	rs13014483	79125686	T	C	0.716	0.721	0.995	-0.0083043861636152	0.0096	0.3851	53386	77258	58749.13
6753802	chr2	rs12618794	79126262	C	T	0.741	0.74	0.991	0.0160997014894237	0.0098	0.1017	53386	77258	58749.13
6746076	chr2	rs11675625	79126838	A	G	0.977	0.977	0.806	-0.0425004857321486	0.0323	0.1891	52493	75664	57604.43
6755234	chr2	rs1915753	79126857	C	G	0.53	0.527	0.987	0.0146028573839336	0.0087	0.09274	53386	77258	58749.13
6747548	chr2	rs145110787	79127783	C	T	0.984	0.984	0.754	-0.0568984476340911	0.0407	0.1624	51063	74128	56131.29
6735593	chr2	rs77492170	79128583	C	T	0.909	0.909	0.845	-0.007296555232638	0.0163	0.6515	53386	77258	58749.13
6736170	chr2	rs56136828	79128584	G	C	0.798	0.797	0.994	-0.0079011318962572	0.0107	0.4618	53386	77258	58749.13
6747347	chr2	rs1915755	79128634	C	G	0.432	0.434	0.994	0.0109003744682883	0.0087	0.2132	53386	77258	58749.13
6741606	chr2	rs1915756	79128858	T	A	0.798	0.796	0.994	-0.0080019302190585	0.0107	0.4541	53386	77258	58749.13
6741645	chr2	rs115017125	79129937	G	A	0.984	0.984	0.824	-0.0633019526702622	0.0395	0.109	49114	70590	53998.5
6760137	chr2	rs4145992	79130310	A	C	0.432	0.434	0.994	0.0111970780932162	0.0087	0.197	53386	77258	58749.13
6759748	chr2	rs9798191	79131116	A	C	0.717	0.721	0.991	-0.0094040800752939	0.0096	0.3274	53386	77258	58749.13
6749719	chr2	rs9309537	79131131	T	C	0.461	0.465	0.993	0.0066975214477213	0.0087	0.4423	53386	77258	58749.13
6761696	chr2	rs111425344	79131528	G	A	0.981	0.981	0.842	-0.0151034855773182	0.0345	0.6617	52832	76456	58132.23
6761082	chr2	rs6547217	79132173	C	T	0.0862	0.0855	0.996	-0.0065010863423599	0.0154	0.6738	53386	77258	58749.13
6741667	chr2	rs17015783	79132237	A	T	0.974	0.973	1.0	-0.0360003042410416	0.027	0.1829	52373	75503	57466.92
6742048	chr2	rs7559529	79132278	T	C	0.387	0.389	0.996	0.009197572354042	0.0089	0.3005	53386	77258	58749.13
6743980	chr2	rs6750861	79132821	G	T	0.413	0.416	0.995	0.0061013488579762	0.0088	0.4861	53386	77258	58749.13
6744721	chr2	rs72814603	79132862	G	A	0.984	0.984	0.851	-0.0016012813669738	0.0404	0.9677	46569	66176	51059.84
6744390	chr2	rs6708781	79132988	T	C	0.387	0.389	0.996	0.0092966519050945	0.0089	0.2939	53386	77258	58749.13
6748408	chr2	rs12612243	79133151	C	T	0.112	0.112	1.0	0.001099395443301	0.0136	0.9377	53386	77258	58749.13
6744013	chr2	rs11126688	79133390	G	T	0.387	0.389	0.997	0.009197572354042	0.0089	0.3006	53386	77258	58749.13
6746707	chr2	rs13019505	79135095	A	T	0.728	0.733	0.99	-0.0110002818588653	0.0097	0.2577	53386	77258	58749.13
6739572	chr2	rs13020258	79135176	G	C	0.728	0.733	0.99	-0.0112025145079934	0.0097	0.2493	53386	77258	58749.13
6757649	chr2	rs1915757	79135301	A	G	0.0853	0.0847	0.999	-0.0069037763167944	0.0154	0.6536	53386	77258	58749.13
6754587	chr2	rs17648900	79135349	A	G	0.699	0.696	0.994	-0.0079011318962572	0.0094	0.3996	53386	77258	58749.13
6757487	chr2	rs6712350	79135524	A	T	0.288	0.291	0.993	0.004001981379298	0.0095	0.6771	53386	77258	58749.13
6756271	chr2	rs12329204	79135811	C	A	0.112	0.112	1.0	0.0007996801705642	0.0136	0.953	53386	77258	58749.13
6737067	chr2	rs79682091	79135812	C	A	0.952	0.952	0.77	-0.0114047880634385	0.0231	0.62	53386	77258	58749.13
6736332	chr2	rs12328444	79135968	A	G	0.112	0.112	1.0	0.0008995952428359	0.0136	0.9484	53386	77258	58749.13
6737311	chr2	rs7566926	79136149	A	G	0.725	0.723	0.996	-0.0119005312583873	0.0097	0.2175	53386	77258	58749.13
6760936	chr2	rs1915758	79136552	A	G	0.0852	0.0847	0.999	-0.0095050300143049	0.0154	0.5388	53386	77258	58749.13
6745438	chr2	rs1915760	79137119	T	C	0.359	0.36	0.998	0.0061013488579762	0.009	0.5	53386	77258	58749.13
6761577	chr2	rs4852458	79137383	A	G	0.359	0.36	0.999	0.0060019521956343	0.009	0.5003	53386	77258	58749.13
6741021	chr2	rs12624133	79137572	C	T	0.684	0.683	0.997	0.0166997792224134	0.0093	0.07132	53386	77258	58749.13
6736862	chr2	rs4852459	79137919	A	T	0.729	0.733	0.991	-0.0112025145079934	0.0097	0.2514	53386	77258	58749.13
6736057	chr2	rs2204072	79138129	T	G	0.359	0.36	0.999	0.0062007356416035	0.009	0.4929	53386	77258	58749.13
6757145	chr2	rs4852460	79138657	T	C	0.728	0.733	0.991	-0.0114958245134845	0.0097	0.2375	53386	77258	58749.13
6737211	chr2	rs75141638	79138757	G	A	0.973	0.972	1.0	-0.0322959448008212	0.0266	0.2236	53386	77258	58749.13
6758341	chr2	rs72814609	79138914	G	A	0.972	0.973	0.961	-0.0306963490025976	0.0267	0.2507	53386	77258	58749.13
6739787	chr2	rs73946227	79138971	T	A	0.973	0.972	1.0	-0.0316041926269978	0.0265	0.2337	53386	77258	58749.13
6747823	chr2	rs73946228	79139052	T	A	0.973	0.972	1.0	-0.0309954337025195	0.0265	0.2425	53386	77258	58749.13
6758972	chr2	rs73946230	79139115	G	A	0.973	0.972	1.0	-0.0309954337025195	0.0265	0.2427	53386	77258	58749.13
6747729	chr2	rs1949660	79139125	G	A	0.412	0.416	0.996	0.0059025456526138	0.0088	0.498	53386	77258	58749.13
6759643	chr2	rs73946231	79139147	C	T	0.973	0.972	1.0	-0.0309954337025195	0.0265	0.2417	53386	77258	58749.13
6754748	chr2	rs57684395	79139266	A	G	0.973	0.972	1.01	-0.0312017511432645	0.0265	0.2393	53386	77258	58749.13
6751652	chr2	rs60283164	79139289	G	A	0.973	0.972	1.01	-0.0318003125497978	0.0265	0.23	53386	77258	58749.13
6755829	chr2	rs7566244	79139515	T	C	0.236	0.236	0.997	0.0007996801705642	0.0101	0.9393	53386	77258	58749.13
6737306	chr2	rs57918501	79139597	T	C	0.973	0.972	1.01	-0.0316970867432546	0.0265	0.2309	53386	77258	58749.13
6746034	chr2	rs7605262	79139601	C	T	0.412	0.415	0.997	0.0061013488579762	0.0088	0.4865	53386	77258	58749.13
6742479	chr2	rs59955316	79139648	A	T	0.973	0.972	1.01	-0.0325955083699338	0.0265	0.2179	53386	77258	58749.13
6735818	chr2	rs17015802	79139752	T	A	0.973	0.972	1.01	-0.0316970867432546	0.0265	0.2305	53386	77258	58749.13
6746962	chr2	rs17015804	79139775	G	T	0.973	0.972	1.01	-0.0316970867432546	0.0265	0.2307	53386	77258	58749.13
6754953	chr2	rs59487094	79139939	C	G	0.973	0.972	1.01	-0.0316970867432546	0.0265	0.2309	53386	77258	58749.13
6752139	chr2	rs17015807	79139964	A	G	0.973	0.972	1.01	-0.0316970867432546	0.0265	0.2315	53386	77258	58749.13
6758784	chr2	rs73946236	79140020	T	C	0.973	0.972	1.01	-0.0316970867432546	0.0265	0.2313	53386	77258	58749.13
6752163	chr2	rs73946237	79140021	G	A	0.973	0.972	1.01	-0.0316970867432546	0.0265	0.2317	53386	77258	58749.13
6761218	chr2	rs73939929	79140196	G	T	0.973	0.972	1.01	-0.0316041926269978	0.0265	0.2322	53386	77258	58749.13
6744525	chr2	rs17015808	79140206	G	C	0.973	0.972	1.01	-0.0316041926269978	0.0265	0.2327	53386	77258	58749.13
6757108	chr2	rs7609031	79140599	C	T	0.973	0.972	1.01	-0.0315009870620622	0.0265	0.2334	53386	77258	58749.13
6758696	chr2	rs7609242	79140637	G	A	0.973	0.972	1.01	-0.0315009870620622	0.0265	0.2336	53386	77258	58749.13
6759587	chr2	rs7609301	79140843	C	T	0.973	0.972	1.01	-0.0315009870620622	0.0265	0.2345	53386	77258	58749.13
6753192	chr2	rs7609399	79140884	C	T	0.973	0.972	1.01	-0.0315009870620622	0.0265	0.2346	53386	77258	58749.13
6759775	chr2	rs7609403	79140891	C	A	0.973	0.972	1.01	-0.0315009870620622	0.0265	0.2348	53386	77258	58749.13
6752668	chr2	rs4853423	79140963	A	G	0.359	0.36	1.0	0.0059025456526138	0.009	0.5102	53386	77258	58749.13
6743590	chr2	rs7582942	79141026	A	T	0.973	0.972	1.01	-0.031397792147416	0.0265	0.235	53386	77258	58749.13
6750160	chr2	rs60458749	79141039	C	A	0.973	0.973	1.01	-0.0329985112635755	0.0267	0.2173	53386	77258	58749.13
6749200	chr2	rs7585834	79141188	A	C	0.7	0.697	0.996	-0.0075987978753305	0.0094	0.4221	53386	77258	58749.13
6753269	chr2	rs2861734	79141513	C	G	0.385	0.387	0.998	0.0036034995896235	0.0088	0.686	53386	77258	58749.13
6758596	chr2	rs2861735	79141579	G	A	0.412	0.415	0.997	0.0068961666878413	0.0088	0.4307	53386	77258	58749.13
6758451	chr2	rs17015842	79141830	A	C	0.973	0.972	1.01	-0.0313049258284153	0.0265	0.2363	53386	77258	58749.13
6744230	chr2	rs17015843	79141923	C	T	0.973	0.972	1.01	-0.0313049258284153	0.0265	0.2368	53386	77258	58749.13
6754265	chr2	rs73939933	79142195	A	T	0.973	0.972	1.01	-0.0313049258284153	0.0265	0.2365	53386	77258	58749.13
6744112	chr2	rs6727065	79142212	T	C	0.658	0.655	0.996	0.0190964956909883	0.0091	0.03508	53386	77258	58749.13
6744464	chr2	rs17015845	79142387	C	T	0.973	0.972	1.01	-0.0313049258284153	0.0265	0.2365	53386	77258	58749.13
6752782	chr2	rs17015848	79142432	C	A	0.973	0.972	1.01	-0.0313049258284153	0.0265	0.2365	53386	77258	58749.13
6751426	chr2	rs59173188	79142496	G	A	0.973	0.972	1.01	-0.0313049258284153	0.0265	0.2365	53386	77258	58749.13
6757160	chr2	rs17015849	79142712	A	G	0.973	0.972	1.01	-0.031397792147416	0.0265	0.2359	53386	77258	58749.13
6753403	chr2	rs57927469	79142779	G	A	0.973	0.972	1.01	-0.031397792147416	0.0265	0.2352	53386	77258	58749.13
6742766	chr2	rs57101065	79142868	G	A	0.973	0.972	1.01	-0.031397792147416	0.0265	0.2349	53386	77258	58749.13
6740702	chr2	rs59575840	79142869	T	A	0.973	0.972	1.01	-0.031397792147416	0.0265	0.2348	53386	77258	58749.13
6753128	chr2	rs57823726	79142948	C	T	0.973	0.972	1.01	-0.0315009870620622	0.0265	0.2348	53386	77258	58749.13
6753964	chr2	rs56764450	79143003	C	A	0.973	0.972	1.01	-0.0315009870620622	0.0265	0.2346	53386	77258	58749.13
6745409	chr2	rs57720298	79143013	A	T	0.973	0.972	1.01	-0.0315009870620622	0.0265	0.2344	53386	77258	58749.13
6757795	chr2	rs79093615	79143283	C	T	0.877	0.876	0.998	-0.0135007260538548	0.0131	0.303	53386	77258	58749.13
6746877	chr2	rs17015851	79143329	C	G	0.973	0.972	1.01	-0.0316041926269978	0.0265	0.233	53386	77258	58749.13
6743640	chr2	rs17015854	79143362	T	C	0.973	0.972	1.01	-0.0316041926269978	0.0265	0.2329	53386	77258	58749.13
6746693	chr2	rs73939934	79143468	C	T	0.973	0.972	1.01	-0.0303973537275885	0.0265	0.2508	53386	77258	58749.13
6757891	chr2	rs11902843	79143536	A	G	0.973	0.972	1.01	-0.0316041926269978	0.0265	0.2327	53386	77258	58749.13
6734842	chr2	rs11892327	79143612	C	T	0.973	0.972	1.01	-0.0316041926269978	0.0265	0.2324	53386	77258	58749.13
6741641	chr2	rs1915766	79143872	A	G	0.359	0.36	0.999	0.0061013488579762	0.009	0.4987	53386	77258	58749.13
6739616	chr2	rs11903030	79143946	A	G	0.822	0.82	0.987	-0.0153979421800967	0.0113	0.1748	53386	77258	58749.13
6761388	chr2	rs17015866	79144176	C	T	0.973	0.972	1.01	-0.0315009870620622	0.0264	0.2324	53386	77258	58749.13
6756949	chr2	rs17015868	79144199	T	C	0.973	0.973	1.01	-0.0340015566760147	0.0267	0.2037	53386	77258	58749.13
6750879	chr2	rs1949661	79144604	C	T	0.412	0.416	0.998	0.0051964749068174	0.0088	0.5515	53386	77258	58749.13
6755343	chr2	rs55780012	79144686	G	A	0.973	0.972	1.01	-0.0319035490130083	0.0265	0.2285	53386	77258	58749.13
6744301	chr2	rs74647391	79145167	G	A	0.973	0.972	1.0	-0.0319035490130083	0.0265	0.2287	53386	77258	58749.13
6756813	chr2	rs7607773	79145439	C	T	0.412	0.415	0.996	0.0050969882578437	0.0088	0.5607	53386	77258	58749.13
6752193	chr2	rs4600686	79145715	T	C	0.848	0.847	0.994	-0.006199175242821	0.012	0.6037	53386	77258	58749.13
6737829	chr2	rs2902034	79145726	C	T	0.0847	0.0841	1.0	-0.0076995657264405	0.0155	0.6182	53386	77258	58749.13
6748976	chr2	rs6721625	79146096	T	C	0.112	0.112	1.0	0.001598721363697	0.0136	0.9072	53386	77258	58749.13
6761360	chr2	rs6706568	79146206	G	A	0.112	0.112	1.0	0.001598721363697	0.0136	0.9054	53386	77258	58749.13
6757421	chr2	rs6721888	79146327	T	G	0.112	0.112	1.0	0.0018981972830802	0.0136	0.8913	53386	77258	58749.13
6761069	chr2	rs1915764	79146559	A	G	0.112	0.112	1.0	0.0018981972830802	0.0136	0.8903	53386	77258	58749.13
6751833	chr2	rs1915763	79146677	C	T	0.112	0.112	1.0	0.0018981972830802	0.0136	0.8882	53386	77258	58749.13
6752224	chr2	rs1915762	79146708	A	G	0.0847	0.0841	1.0	-0.0074980401773571	0.0155	0.6268	53386	77258	58749.13
6740095	chr2	rs4145991	79146996	G	A	0.112	0.112	1.0	0.0022973590486834	0.0136	0.8662	53386	77258	58749.13
6734944	chr2	rs4853424	79147139	A	T	0.112	0.112	1.0	0.0020977980821461	0.0137	0.8801	53386	77258	58749.13
6753839	chr2	rs4853425	79147145	C	T	0.112	0.112	1.0	0.0020977980821461	0.0137	0.8786	53386	77258	58749.13
6752099	chr2	rs4853426	79147152	G	C	0.719	0.723	0.98	-0.006199175242821	0.0097	0.5248	53386	77258	58749.13
6746252	chr2	rs6710720	79147292	C	A	0.112	0.112	1.0	0.0023971245997214	0.0136	0.8603	53386	77258	58749.13
6740230	chr2	rs10192052	79147542	T	C	0.112	0.112	1.0	0.0021975835434872	0.0136	0.874	53386	77258	58749.13
6747229	chr2	rs10203406	79147920	A	G	0.386	0.388	0.996	0.0090984829852593	0.0089	0.3071	53386	77258	58749.13
6750336	chr2	rs72814617	79147928	G	A	0.876	0.876	0.975	-0.0078003437327339	0.0132	0.5533	53386	77258	58749.13
6749998	chr2	rs4622760	79148265	T	C	0.113	0.113	0.997	0.0027960873020011	0.0136	0.8383	53386	77258	58749.13
6759601	chr2	rs4567959	79148457	G	A	0.0847	0.0841	0.999	-0.0071958279818024	0.0155	0.6413	53386	77258	58749.13
6761325	chr2	rs4417742	79148499	C	T	0.112	0.112	1.0	0.0021975835434872	0.0136	0.8702	53386	77258	58749.13
6752619	chr2	rs4281927	79148712	T	C	0.112	0.112	1.0	0.0022973590486834	0.0136	0.8668	53386	77258	58749.13
6749237	chr2	rs17015883	79148826	C	A	0.981	0.981	0.851	-0.0076995657264405	0.0348	0.8252	52248	74492	57199.53
6756360	chr2	rs4308142	79148842	C	T	0.112	0.112	1.0	0.0023971245997214	0.0136	0.8625	53386	77258	58749.13
6753666	chr2	rs1915767	79148982	T	C	0.0848	0.0841	0.999	-0.007095110875924	0.0155	0.6443	53386	77258	58749.13
6753025	chr2	rs1915768	79149024	T	C	0.112	0.112	1.0	0.0024968801985871	0.0136	0.8536	53386	77258	58749.13
6745560	chr2	rs72814619	79149411	G	T	0.726	0.724	0.995	-0.0105049846451474	0.0097	0.2778	53386	77258	58749.13
6747478	chr2	rs2090866	79149419	T	C	0.112	0.112	1.0	0.0027960873020011	0.0136	0.8367	53386	77258	58749.13
6753560	chr2	rs2090867	79149541	C	T	0.112	0.112	1.0	0.0029955089797983	0.0136	0.8276	53386	77258	58749.13
6742627	chr2	rs2103005	79149565	G	A	0.112	0.112	1.0	0.0028958031120254	0.0136	0.834	53386	77258	58749.13
6758120	chr2	rs1915769	79149938	G	A	0.112	0.112	0.999	0.0029955089797983	0.0136	0.8255	53386	77258	58749.13
6755479	chr2	rs145765935	79150074	G	C	0.986	0.986	0.704	0.0297044227063309	0.0514	0.5634	40811	57633	44526.91
6741702	chr2	rs17015885	79151082	G	A	0.973	0.973	1.0	-0.0341050206499513	0.0267	0.2021	53386	77258	58749.13
6756876	chr2	rs10205004	79151213	T	G	0.14	0.139	0.998	0.0099008246772624	0.0124	0.4245	53386	77258	58749.13
6761644	chr2	rs72814620	79151350	C	T	0.98	0.981	0.835	0.0012991557316201	0.0346	0.97	52307	74735	57294.48
6749665	chr2	rs10205218	79151462	T	A	0.113	0.111	0.995	0.003902375817241	0.0136	0.773	53386	77258	58749.13
6749728	chr2	rs17596298	79151604	T	G	0.768	0.771	0.985	-0.0060985584618694	0.0103	0.5516	53386	77258	58749.13
6736450	chr2	rs10193046	79151671	C	G	0.141	0.139	0.997	0.0096037361426946	0.0124	0.439	53386	77258	58749.13
6750678	chr2	rs6756064	79151815	A	G	0.141	0.139	0.998	0.0086028888072678	0.0124	0.4887	53386	77258	58749.13
6747567	chr2	rs6727654	79151818	C	T	0.141	0.139	0.999	0.0087020272939009	0.0124	0.4841	53386	77258	58749.13
6750282	chr2	rs2222382	79151985	C	A	0.141	0.139	0.999	0.0084045823438103	0.0124	0.4999	53386	77258	58749.13
6753515	chr2	rs1915770	79152163	A	T	0.142	0.14	0.998	0.0099008246772624	0.0124	0.4227	53386	77258	58749.13
6743532	chr2	rs115350697	79152580	G	A	0.988	0.987	0.815	0.0366983037826737	0.0535	0.4919	36528	48353	39160.53
6754588	chr2	rs10208925	79152829	T	C	0.658	0.655	1.0	0.0179970767016546	0.009	0.04708	53386	77258	58749.13
6749082	chr2	rs2861680	79152922	G	A	0.383	0.379	0.998	0.0080971295874548	0.0089	0.3609	53386	77258	58749.13
6751403	chr2	rs10199379	79153215	G	T	0.141	0.14	0.999	0.0086028888072678	0.0124	0.4872	53386	77258	58749.13
6760361	chr2	rs1915771	79153341	T	C	0.141	0.139	1.0	0.0082954970241069	0.0124	0.501	53386	77258	58749.13
6755455	chr2	rs12713970	79153829	A	G	0.141	0.139	1.0	0.0086028888072678	0.0124	0.4888	53386	77258	58749.13
6755509	chr2	rs148706102	79154021	C	T	0.971	0.97	0.872	-0.0320997276601081	0.0274	0.2409	52841	75249	57900.31
6761366	chr2	rs2077819	79154078	G	A	0.383	0.379	0.997	0.0089002747867194	0.0089	0.3166	53386	77258	58749.13
6747767	chr2	rs71424834	79154083	A	C	0.757	0.761	0.994	-0.0068030886197391	0.0101	0.5008	53386	77258	58749.13
6742907	chr2	rs75420514	79154145	T	A	0.877	0.876	0.997	-0.0101008421794295	0.0131	0.4408	53386	77258	58749.13
6742875	chr2	rs2077820	79154294	T	C	0.141	0.139	1.0	0.0082954970241069	0.0124	0.5017	53386	77258	58749.13
6737419	chr2	rs10197660	79154457	T	C	0.684	0.682	0.999	0.0160997014894237	0.0092	0.08138	53386	77258	58749.13
6757142	chr2	rs10185341	79154516	G	A	0.667	0.665	0.987	0.0147999386115992	0.0092	0.1072	53386	77258	58749.13
6738192	chr2	rs10185612	79154773	G	A	0.141	0.14	1.0	0.0085037404912207	0.0124	0.4943	53386	77258	58749.13
6738026	chr2	rs2861682	79155025	T	A	0.141	0.14	0.999	0.0085037404912207	0.0124	0.4922	53386	77258	58749.13
6740205	chr2	rs10188386	79155316	C	G	0.141	0.14	1.0	0.0085037404912207	0.0124	0.492	53386	77258	58749.13
6761288	chr2	rs73937116	79155333	C	T	0.973	0.972	1.0	-0.0322959448008212	0.0267	0.2254	53386	77258	58749.13
6741724	chr2	rs10200751	79155348	T	C	0.141	0.14	1.0	0.0086028888072678	0.0124	0.4886	53386	77258	58749.13
6742888	chr2	rs4467299	79155364	T	C	0.113	0.111	0.997	0.0030952049073025	0.0136	0.8215	53386	77258	58749.13
6740045	chr2	rs4455185	79155369	C	T	0.141	0.14	0.999	0.0085037404912207	0.0124	0.4947	53386	77258	58749.13
6761342	chr2	rs10188590	79155556	C	A	0.141	0.14	0.999	0.0084045823438103	0.0124	0.4983	53386	77258	58749.13
6746403	chr2	rs137952090	79155560	G	C	0.971	0.97	0.869	-0.0313049258284153	0.0274	0.2526	52841	75249	57900.31
6755823	chr2	rs10164836	79155613	A	G	0.141	0.14	0.999	0.0082954970241069	0.0124	0.5011	53386	77258	58749.13
6751278	chr2	rs12713971	79155780	G	A	0.141	0.14	0.999	0.0081963182244858	0.0124	0.51	53386	77258	58749.13
6740217	chr2	rs17650114	79155853	C	T	0.758	0.761	0.994	-0.0069037763167944	0.0101	0.4968	53386	77258	58749.13
6739841	chr2	rs17015903	79156018	G	A	0.973	0.972	1.0	-0.0307994715535284	0.0267	0.2482	53386	77258	58749.13
6749329	chr2	rs4455186	79156035	C	T	0.141	0.14	0.999	0.0081963182244858	0.0124	0.5074	53386	77258	58749.13
6743885	chr2	rs4346414	79156569	T	A	0.4	0.395	0.984	0.0090984829852593	0.0089	0.3026	53386	77258	58749.13
6751096	chr2	rs7579683	79157195	C	T	0.973	0.972	0.999	-0.0309026047398165	0.0266	0.2454	53386	77258	58749.13
6736852	chr2	rs12613286	79157277	A	G	0.383	0.379	0.995	0.0081963182244858	0.0089	0.354	53386	77258	58749.13
6744814	chr2	rs12619683	79157404	G	T	0.383	0.379	0.995	0.0080971295874548	0.0089	0.359	53386	77258	58749.13
6746091	chr2	rs6730484	79157621	G	A	0.973	0.972	1.0	-0.034198147379977	0.0268	0.201	52493	75664	57604.43
6735841	chr2	rs13415355	79157633	C	T	0.685	0.683	0.995	0.0156961681063242	0.0093	0.08962	53386	77258	58749.13
6755852	chr2	rs6758711	79157637	A	G	0.973	0.972	1.0	-0.0319035490130083	0.0267	0.232	53386	77258	58749.13
6749169	chr2	rs76811732	79157649	C	G	0.969	0.967	0.869	0.0382009626151637	0.0265	0.1499	52493	75664	57604.43
6756989	chr2	rs10171698	79157673	A	G	0.383	0.379	0.995	0.0075017910703226	0.0089	0.3983	53386	77258	58749.13
6749153	chr2	rs4083088	79157836	G	T	0.383	0.379	0.995	0.0076010387728197	0.0089	0.3919	53386	77258	58749.13
6758633	chr2	rs4083087	79157867	C	G	0.113	0.111	0.994	0.0008995952428359	0.0137	0.9478	53386	77258	58749.13
6755009	chr2	rs4314020	79157965	T	C	0.383	0.378	0.995	0.0077002766261879	0.0089	0.3864	53386	77258	58749.13
6744738	chr2	rs4398300	79158022	G	A	0.383	0.379	0.995	0.0076010387728197	0.0089	0.3938	53386	77258	58749.13
6736755	chr2	rs4402794	79158149	G	C	0.383	0.379	0.995	0.0076010387728197	0.0089	0.3892	53386	77258	58749.13
6736372	chr2	rs10198289	79158196	C	T	0.383	0.379	0.995	0.0077995046323818	0.0089	0.3794	53386	77258	58749.13
6743374	chr2	rs10198380	79158266	C	T	0.685	0.683	0.993	0.01600129372694	0.0093	0.08376	53386	77258	58749.13
6752637	chr2	rs4355147	79158275	T	C	0.113	0.111	0.993	0.0011992805754821	0.0137	0.9277	53386	77258	58749.13
6747344	chr2	rs11904464	79158423	T	C	0.973	0.972	1.0	-0.0312017511432645	0.0267	0.2431	53386	77258	58749.13
6739394	chr2	rs4075114	79158722	A	T	0.383	0.379	0.995	0.0077995046323818	0.0089	0.3826	53386	77258	58749.13
6761351	chr2	rs114386663	79159115	G	A	0.974	0.973	0.996	-0.0375980304153185	0.0272	0.1678	52183	75314	57277.42
6755270	chr2	rs4241273	79159222	T	C	0.531	0.529	0.998	0.009504687014246	0.0086	0.2703	53386	77258	58749.13
6744788	chr2	rs80232126	79159361	T	C	0.984	0.985	0.736	-0.0586996008587778	0.0439	0.1811	46997	65510	50870.65
6751755	chr2	rs147556748	79159581	G	A	0.959	0.959	0.827	-0.0286978729475453	0.0239	0.2299	53386	77258	58749.13
6740984	chr2	rs66831683	79159711	A	G	0.505	0.502	0.998	0.0118989261570991	0.0086	0.1646	53386	77258	58749.13
6750862	chr2	rs67162799	79159739	A	C	0.505	0.502	0.998	0.0119977384336167	0.0086	0.1614	53386	77258	58749.13
6750405	chr2	rs9309538	79160167	C	G	0.505	0.502	0.998	0.0118989261570991	0.0086	0.1675	53386	77258	58749.13
6745875	chr2	rs9309539	79160353	C	T	0.505	0.502	0.998	0.0118989261570991	0.0086	0.1652	53386	77258	58749.13
6756273	chr2	rs9309540	79160379	A	G	0.506	0.502	0.998	0.0118989261570991	0.0086	0.1668	53386	77258	58749.13
6752916	chr2	rs9309541	79160481	A	G	0.505	0.502	0.998	0.0118989261570991	0.0086	0.1676	53386	77258	58749.13
6744181	chr2	rs9309542	79160592	G	T	0.506	0.502	0.998	0.0117012723076411	0.0086	0.1726	53386	77258	58749.13
6744455	chr2	rs9309543	79160617	G	A	0.506	0.502	0.998	0.0117012723076411	0.0086	0.172	53386	77258	58749.13
6754917	chr2	rs10205505	79160665	G	T	0.506	0.502	0.998	0.0117012723076411	0.0086	0.1718	53386	77258	58749.13
6740258	chr2	rs17691986	79160743	T	C	0.758	0.761	0.996	-0.0066017436345624	0.0101	0.5111	53386	77258	58749.13
6743122	chr2	rs10170906	79160874	T	C	0.506	0.502	0.998	0.0118001041157506	0.0086	0.1684	53386	77258	58749.13
6756772	chr2	rs6746031	79161344	G	A	0.505	0.501	0.999	0.0118001041157506	0.0086	0.1696	53386	77258	58749.13
6748797	chr2	rs6761498	79161609	T	C	0.505	0.501	0.999	0.0116024307308398	0.0086	0.1761	53386	77258	58749.13
6738549	chr2	rs72814629	79161663	C	T	0.847	0.847	0.981	-0.0105959392134034	0.0121	0.3818	53386	77258	58749.13
6760177	chr2	rs6761747	79161836	T	C	0.505	0.501	0.998	0.0115035793834154	0.0086	0.1818	53386	77258	58749.13
6736527	chr2	rs11904716	79162080	C	A	0.731	0.734	0.996	-0.009696862978864	0.0097	0.3177	53386	77258	58749.13
6744252	chr2	rs6750474	79162594	G	T	0.508	0.504	0.996	0.0124027667170427	0.0086	0.1499	53386	77258	58749.13
6736634	chr2	rs10164874	79162801	C	T	0.508	0.505	0.996	0.0124027667170427	0.0086	0.1488	53386	77258	58749.13
6738687	chr2	rs35133517	79162847	C	G	0.759	0.762	0.994	-0.0071958279818024	0.0101	0.4764	53386	77258	58749.13
6751459	chr2	rs114914223	79163616	G	A	0.962	0.962	0.766	0.0212036062510236	0.0259	0.4129	53386	77258	58749.13
6740129	chr2	rs17015915	79163654	C	G	0.85	0.849	0.978	-0.009696862978864	0.0122	0.4258	53386	77258	58749.13
6738644	chr2	rs2139975	79163690	C	T	0.767	0.769	0.988	-0.0038975857287134	0.0102	0.7045	53386	77258	58749.13
6741564	chr2	rs12713972	79163834	A	G	0.658	0.655	0.987	0.0189002595004805	0.0091	0.03803	53386	77258	58749.13
6744957	chr2	rs10168481	79164021	C	G	0.508	0.504	0.994	0.0126990249774084	0.0086	0.1394	53386	77258	58749.13
6753525	chr2	rs10165807	79164165	T	C	0.827	0.824	0.903	0.0141001243787816	0.012	0.2413	53386	77258	58749.13
6750458	chr2	rs111284462	79164167	T	C	0.951	0.951	0.904	-0.0169020380753563	0.0209	0.4199	53386	77258	58749.13
6736303	chr2	rs10200759	79164282	G	A	0.51	0.506	0.992	0.0133998200630165	0.0086	0.1211	53386	77258	58749.13
6758530	chr2	rs1915774	79164569	C	T	0.51	0.506	0.992	0.0129951954948113	0.0086	0.1306	53386	77258	58749.13
6757983	chr2	rs1915773	79164626	A	T	0.509	0.505	0.992	0.0128964817350202	0.0086	0.1356	53386	77258	58749.13
6749887	chr2	rs6755793	79165213	T	C	0.239	0.238	0.997	0.0074025335167413	0.0101	0.4653	53386	77258	58749.13
6756221	chr2	rs72814634	79165375	T	A	0.972	0.972	0.958	-0.0328951617042694	0.0268	0.22	52841	75249	57900.31
6749363	chr2	rs10520217	79165809	C	T	0.731	0.734	0.99	-0.009797842480111	0.0098	0.3146	53386	77258	58749.13
6751654	chr2	rs73937124	79165835	G	A	0.929	0.928	0.812	0.0213993910058902	0.0187	0.252	53386	77258	58749.13
6742502	chr2	rs10520218	79166025	T	C	0.757	0.761	0.988	-0.0073972926304747	0.0101	0.4657	53386	77258	58749.13
6744591	chr2	rs1261225	79166352	G	T	0.735	0.735	0.993	-0.0030045090202987	0.0098	0.759	53386	77258	58749.13
6738620	chr2	rs78959569	79166384	C	T	0.98	0.98	0.88	-0.0046005663955682	0.0331	0.8892	52444	76427	57878.26
6747350	chr2	rs1261226	79166443	T	C	0.464	0.467	0.989	-0.010302892995897	0.0087	0.2361	53386	77258	58749.13
6748716	chr2	rs1666774	79166710	A	T	0.734	0.734	0.993	-0.0031950988965408	0.0097	0.7464	53386	77258	58749.13
6737884	chr2	rs1666775	79166712	A	C	0.31	0.312	0.98	-0.0177974390305806	0.0094	0.05806	53386	77258	58749.13
6759267	chr2	rs1261227	79166871	A	G	0.464	0.467	0.988	-0.010302892995897	0.0087	0.232	53386	77258	58749.13
6745262	chr2	rs986385	79167379	T	C	0.73	0.732	0.986	-0.0102018624845967	0.0098	0.297	53386	77258	58749.13
6760771	chr2	rs75165763	79167542	T	A	0.944	0.943	0.876	0.017496047616751	0.0199	0.3791	53386	77258	58749.13
6740802	chr2	rs986386	79167769	T	G	0.757	0.76	0.967	-0.0135007260538548	0.0102	0.1871	53386	77258	58749.13
6756894	chr2	rs1448215	79167834	C	A	0.85	0.849	0.967	-0.0093031403261444	0.0123	0.4465	53386	77258	58749.13
6759227	chr2	rs6723893	79168110	A	G	0.973	0.972	0.982	-0.0290993078252748	0.0269	0.2787	53266	77097	58611.62
6756025	chr2	rs57872194	79168286	C	T	0.973	0.972	0.98	-0.0274020297483382	0.027	0.3102	53266	77097	58611.62
6751024	chr2	rs35989906	79168457	A	G	0.747	0.75	0.975	-0.0023026490626755	0.0101	0.819	53386	77258	58749.13
6748817	chr2	rs57291948	79168485	T	G	0.972	0.972	0.981	-0.0305004454483837	0.0266	0.2517	53266	77097	58611.62
6741832	chr2	rs17015932	79168643	T	C	0.973	0.972	0.981	-0.029202265808213	0.027	0.2787	53266	77097	58611.62
6758160	chr2	rs6724726	79168796	A	C	0.973	0.973	0.98	-0.0343016316970211	0.0274	0.21	52373	75503	57466.92
6755253	chr2	rs6753794	79168890	G	A	0.973	0.972	0.979	-0.0297996312385195	0.027	0.2688	53266	77097	58611.62
6753334	chr2	rs6711658	79169045	T	G	0.973	0.972	0.979	-0.029202265808213	0.027	0.2788	53266	77097	58611.62
6754283	chr2	rs73937126	79169089	T	C	0.973	0.972	0.979	-0.0331018715051171	0.0273	0.2256	52373	75503	57466.92
6757184	chr2	rs72814639	79169425	A	T	0.982	0.983	0.812	-0.0012007205765188	0.0371	0.9746	52179	74216	57089.13
6734663	chr2	rs140422123	79169999	T	C	0.987	0.986	0.799	0.0077995046323818	0.0438	0.8596	49025	69148	53594.17
6752370	chr2	rs1992886	79170700	G	A	0.758	0.76	0.969	0.0018981972830802	0.0102	0.8539	53386	77258	58749.13
6750518	chr2	rs13012501	79171089	G	C	0.75	0.753	0.971	-0.0022024235552	0.0101	0.8313	53386	77258	58749.13
6759022	chr2	rs17839420	79171806	A	T	0.973	0.972	0.97	-0.0289037168568363	0.027	0.284	53266	77097	58611.62
6748276	chr2	rs11896351	79172223	T	C	0.973	0.972	0.968	-0.0326988269632397	0.0275	0.2342	52373	75503	57466.92
6736978	chr2	rs17839421	79172648	G	A	0.973	0.972	0.968	-0.0328021562323804	0.0275	0.2331	52373	75503	57466.92
6753309	chr2	rs73937128	79172788	G	A	0.973	0.972	0.968	-0.0264979913062283	0.027	0.3262	53266	77097	58611.62
6734908	chr2	rs1261228	79173174	C	T	0.307	0.309	0.965	-0.0114958245134845	0.0095	0.2267	53386	77258	58749.13
6753207	chr2	rs1261229	79173347	T	C	0.734	0.734	0.988	-0.0031950988965408	0.0098	0.7415	53386	77258	58749.13
6757804	chr2	rs1261230	79173375	C	T	0.305	0.307	0.964	-0.0125990355765152	0.0095	0.1853	53386	77258	58749.13
6743037	chr2	rs149002629	79173993	C	T	0.964	0.963	0.752	0.0277027118389473	0.0265	0.2974	53386	77258	58749.13
6737588	chr2	rs62157327	79174113	G	A	0.973	0.974	0.927	-0.0282965991551138	0.0279	0.3104	52841	75249	57900.31
6760108	chr2	rs17015934	79174390	C	T	0.973	0.972	0.962	-0.0272992569378225	0.0272	0.3151	53386	77258	58749.13
6752448	chr2	rs72814642	79174523	C	T	0.983	0.983	0.806	-0.0022024235552	0.0374	0.952	52179	74216	57089.13
6759072	chr2	rs17015936	79174545	T	G	0.972	0.971	0.96	-0.0282040203730758	0.0267	0.2908	53266	77097	58611.62
6757262	chr2	rs73937129	79174683	T	G	0.973	0.972	0.96	-0.0340015566760147	0.0273	0.2129	52373	75503	57466.92
6737414	chr2	rs1597152	79175265	T	A	0.749	0.752	0.964	-0.0012007205765188	0.0101	0.9063	53386	77258	58749.13
6758903	chr2	rs17015937	79175671	G	A	0.852	0.851	0.96	-0.0098988321792475	0.0124	0.4222	53386	77258	58749.13
6759696	chr2	rs1261231	79176212	C	T	0.736	0.736	0.988	-0.0033957590691798	0.0098	0.7301	53386	77258	58749.13
6735675	chr2	rs57295279	79176327	T	C	0.972	0.972	0.958	-0.0282040203730758	0.0269	0.2942	53386	77258	58749.13
6739549	chr2	rs1261232	79176572	A	G	0.302	0.303	0.961	-0.0115969858456632	0.0096	0.2259	53386	77258	58749.13
6737520	chr2	rs56163476	79176590	C	A	0.986	0.985	0.779	0.0679016096105729	0.0569	0.2328	30543	40983	33125.53
6748512	chr2	rs17015943	79177434	A	G	0.973	0.972	0.953	-0.033701571673015	0.0274	0.2185	52373	75503	57466.92
6759230	chr2	rs73937130	79178060	G	C	0.972	0.971	0.949	-0.0274020297483382	0.027	0.3102	53266	77097	58611.62
6740479	chr2	rs11126689	79178130	G	A	0.76	0.762	0.994	-0.0068030886197391	0.0101	0.5027	53386	77258	58749.13
6743118	chr2	rs17015944	79178267	A	G	0.972	0.972	0.949	-0.028399474521698	0.0271	0.2955	53266	77097	58611.62
6739148	chr2	rs1344379	79178561	C	T	0.4	0.402	0.913	-0.0171970248285215	0.0092	0.06118	53386	77258	58749.13
6740156	chr2	rs141904886	79179333	C	T	0.971	0.97	0.831	-0.0375045865412751	0.0282	0.1835	52841	75249	57900.31
6757862	chr2	rs6734265	79179574	T	A	0.972	0.972	0.94	-0.0303045802648556	0.0273	0.2668	53266	77097	58611.62
6759306	chr2	rs1666762	79179619	A	G	0.758	0.76	0.982	-0.007004474152883	0.0101	0.4906	53386	77258	58749.13
6748619	chr2	rs59682254	79180123	G	C	0.973	0.972	0.937	-0.0305004454483837	0.0274	0.2655	53386	77258	58749.13
6761167	chr2	rs116722585	79180459	C	T	0.971	0.97	0.824	0.0392976332717761	0.0283	0.1646	52493	75664	57604.43
6758256	chr2	rs17015946	79180644	T	C	0.973	0.972	0.931	-0.0274020297483382	0.0274	0.3175	53386	77258	58749.13
6755317	chr2	rs12477128	79181085	T	A	0.785	0.786	0.922	0.0061013488579762	0.0109	0.5758	53386	77258	58749.13
6738642	chr2	rs73937131	79181129	G	A	0.973	0.972	0.928	-0.0278029446620889	0.0276	0.3143	53386	77258	58749.13
6750342	chr2	rs1261233	79181162	G	A	0.79	0.791	0.951	-0.0065010863423599	0.0108	0.5495	53386	77258	58749.13
6755309	chr2	rs145254071	79181289	G	T	0.984	0.985	0.811	-0.0530000131617053	0.0409	0.1954	48417	68358	52941.14
6758174	chr2	rs112834521	79182298	G	A	0.951	0.952	0.832	-0.0350988198393953	0.0218	0.1071	53386	77258	58749.13
6744145	chr2	rs58320108	79182474	G	T	0.879	0.879	0.888	-0.021101069908054	0.014	0.1328	53386	77258	58749.13
6748048	chr2	rs72925779	79182544	A	G	0.877	0.877	0.886	-0.0208968257129853	0.014	0.135	53386	77258	58749.13
6737737	chr2	rs34425948	79182650	C	T	0.786	0.786	0.868	0.0013990209137074	0.0113	0.8978	53386	77258	58749.13
6759319	chr2	rs1261234	79182821	A	G	0.888	0.89	0.938	-0.009000382197299	0.0142	0.5254	53386	77258	58749.13
6740002	chr2	rs76770534	79182858	C	T	0.973	0.974	0.819	0.0108014536938559	0.0298	0.7159	53200	76329	58439.19
6735524	chr2	rs76595579	79182978	G	T	0.974	0.974	0.83	0.0127977582298607	0.03	0.6685	53200	76329	58439.19
6737005	chr2	rs1261235	79183004	T	G	0.763	0.763	0.833	0.0045994064948955	0.0111	0.6783	53386	77258	58749.13
6753127	chr2	rs74738526	79183377	C	G	0.973	0.973	0.846	0.004101577021075	0.029	0.887	53386	77258	58749.13
6747265	chr2	rs12986641	79183413	T	C	0.962	0.963	0.892	-0.0355028330426552	0.024	0.1398	53386	77258	58749.13
6740232	chr2	rs12986856	79183516	T	C	0.956	0.958	0.907	-0.0292949370570243	0.0223	0.1892	53386	77258	58749.13
6748263	chr2	rs140950234	79183683	T	A	0.984	0.984	0.764	-0.0196008476550609	0.0417	0.6378	48843	70902	53771.07
6756585	chr2	rs77733689	79184067	A	C	0.948	0.948	0.884	-0.0021022080918702	0.0207	0.919	53386	77258	58749.13
6743103	chr2	rs7601897	79184465	A	T	0.902	0.903	0.899	-0.0094040800752939	0.0153	0.5385	53386	77258	58749.13
6742052	chr2	rs17692905	79184629	C	T	0.954	0.955	0.922	-0.0222967349986103	0.0215	0.2996	53386	77258	58749.13
6743867	chr2	rs34188064	79185078	T	C	0.988	0.988	0.745	-0.0165969709073694	0.057	0.7712	34647	51509	38769.77
6744820	chr2	rs13000084	79185415	C	A	0.954	0.955	0.924	-0.0217038334437866	0.0215	0.3129	53386	77258	58749.13
6752623	chr2	rs17692933	79185600	A	C	0.717	0.72	0.955	-0.0076995657264405	0.0098	0.4285	53386	77258	58749.13
6744264	chr2	rs17692957	79185685	C	T	0.953	0.954	0.92	-0.0182963622831166	0.0214	0.3922	53386	77258	58749.13
6743327	chr2	rs13001435	79185904	G	T	0.954	0.955	0.927	-0.0213972981080803	0.0214	0.3176	53386	77258	58749.13
6739556	chr2	rs1261236	79186008	A	T	0.264	0.262	0.876	0.0221038989069263	0.0104	0.03464	53386	77258	58749.13
6760474	chr2	rs13007327	79186313	G	A	0.954	0.955	0.928	-0.0208049294331883	0.0214	0.3304	53386	77258	58749.13
6759219	chr2	rs13007459	79186563	C	A	0.954	0.955	0.931	-0.0218980211012161	0.0214	0.3065	53386	77258	58749.13
6743179	chr2	rs34474458	79186758	C	T	0.954	0.955	0.932	-0.0212951405401588	0.0214	0.3187	53386	77258	58749.13
6736953	chr2	rs13008392	79186785	G	A	0.954	0.955	0.932	-0.021101069908054	0.0214	0.3234	53386	77258	58749.13
6750152	chr2	rs17693030	79186828	A	G	0.916	0.919	0.783	-0.0347985055426955	0.0177	0.04909	53386	77258	58749.13
6752814	chr2	rs35919794	79187128	A	T	0.954	0.955	0.934	-0.0213972981080803	0.0214	0.3172	53386	77258	58749.13
6761254	chr2	rs36072286	79187137	T	C	0.954	0.955	0.935	-0.0220002402796674	0.0214	0.3029	53386	77258	58749.13
6758268	chr2	rs35743083	79187151	T	C	0.954	0.955	0.935	-0.0213972981080803	0.0214	0.3175	53386	77258	58749.13
6749094	chr2	rs11674703	79187381	T	C	0.954	0.955	0.935	-0.0212951405401588	0.0214	0.3195	53386	77258	58749.13
6761879	chr2	rs13014457	79187457	C	T	0.954	0.955	0.935	-0.021203207651103	0.0214	0.3201	53386	77258	58749.13
6749366	chr2	rs11679961	79187489	A	C	0.954	0.955	0.936	-0.021203207651103	0.0214	0.3218	53386	77258	58749.13
6739842	chr2	rs11691084	79187502	C	T	0.954	0.955	0.936	-0.0216016445577609	0.0214	0.311	53386	77258	58749.13
6737102	chr2	rs11691141	79187588	C	G	0.954	0.955	0.937	-0.021101069908054	0.0214	0.3238	53386	77258	58749.13
6761646	chr2	rs71424839	79188041	A	G	0.886	0.888	0.932	-0.0071958279818024	0.0141	0.6116	53386	77258	58749.13
6759814	chr2	rs71424840	79188272	T	C	0.954	0.955	0.939	-0.0208968257129853	0.0213	0.3273	53386	77258	58749.13
6741880	chr2	rs56679430	79188350	T	A	0.611	0.614	0.956	-0.0050024916227914	0.009	0.5827	53386	77258	58749.13
6753722	chr2	rs74812747	79189133	G	T	0.933	0.933	0.924	-0.0008003201707691	0.018	0.9645	53386	77258	58749.13
6758410	chr2	rs77978136	79189170	C	T	0.931	0.932	0.923	-0.0001000050003333	0.0179	0.9949	53386	77258	58749.13
6746030	chr2	rs13027536	79189199	A	G	0.922	0.924	0.914	-0.009000382197299	0.0169	0.5936	53386	77258	58749.13
6743470	chr2	rs79406667	79189256	G	A	0.934	0.935	0.922	-0.0004000800213396	0.0182	0.9827	53386	77258	58749.13
6744575	chr2	rs78588609	79189303	C	T	0.934	0.935	0.926	-0.0024028846163103	0.0181	0.8963	53386	77258	58749.13
6748956	chr2	rs11683300	79190060	A	G	0.954	0.955	0.943	-0.0218980211012161	0.0213	0.3043	53386	77258	58749.13
6741582	chr2	rs11695755	79190073	C	T	0.954	0.955	0.943	-0.0218980211012161	0.0213	0.3039	53386	77258	58749.13
6742432	chr2	rs10520219	79190408	G	A	0.887	0.889	0.94	-0.0098988321792475	0.0141	0.4835	53386	77258	58749.13
6750272	chr2	rs10520220	79190458	G	C	0.707	0.709	0.979	-0.0068030886197391	0.0095	0.4787	53386	77258	58749.13
6744356	chr2	rs10520221	79190499	T	C	0.64	0.643	0.97	-0.0067024110596754	0.0091	0.4625	53386	77258	58749.13
6754682	chr2	rs11679452	79190517	T	C	0.954	0.955	0.943	-0.0220002402796674	0.0213	0.3021	53386	77258	58749.13
6749668	chr2	rs114573481	79190570	G	A	0.988	0.988	0.717	0.0355987772398635	0.0551	0.5179	38224	58748	42805.01
6750222	chr2	rs28391555	79190900	T	C	0.931	0.932	0.928	-0.007004474152883	0.0178	0.6931	53386	77258	58749.13
6740307	chr2	rs28739430	79190955	T	G	0.931	0.932	0.927	-0.007004474152883	0.0178	0.6934	53386	77258	58749.13
6747016	chr2	rs17015957	79191047	A	G	0.885	0.887	0.938	-0.0105959392134034	0.014	0.4517	53386	77258	58749.13
6761850	chr2	rs55857353	79191129	C	T	0.954	0.955	0.943	-0.0217038334437866	0.0213	0.3103	53386	77258	58749.13
6744766	chr2	rs77087565	79192583	T	C	0.93	0.931	0.92	-0.0048015088161939	0.0177	0.785	53386	77258	58749.13
6750489	chr2	rs17015960	79192643	A	G	0.884	0.886	0.932	-0.009696862978864	0.014	0.4904	53386	77258	58749.13
6743340	chr2	rs35119416	79193163	T	G	0.954	0.955	0.94	-0.020498669477346	0.0213	0.3361	53386	77258	58749.13
6742401	chr2	rs11893407	79193189	T	C	0.599	0.603	0.969	-0.0058973552660839	0.0089	0.5105	53386	77258	58749.13
6738299	chr2	rs56330221	79193372	A	G	0.884	0.886	0.93	-0.0092022107647994	0.014	0.5112	53386	77258	58749.13
6748319	chr2	rs11898645	79193476	A	G	0.599	0.602	0.969	-0.0058973552660839	0.0089	0.5074	53386	77258	58749.13
6735715	chr2	rs62157331	79193633	C	G	0.717	0.718	0.972	-0.0031048149534787	0.0097	0.7456	53386	77258	58749.13
6760681	chr2	rs115711986	79194216	G	A	0.963	0.963	0.868	-0.0080019302190585	0.0246	0.7462	53386	77258	58749.13
6750547	chr2	rs11677315	79194293	T	C	0.916	0.918	0.949	-0.0138961051921114	0.0161	0.3875	53386	77258	58749.13
6734788	chr2	rs1261238	79194418	A	G	0.248	0.246	0.897	0.0215951374365897	0.0106	0.04128	53386	77258	58749.13
6745775	chr2	rs11693972	79194668	C	G	0.971	0.971	0.888	-0.0187955345843259	0.0274	0.4933	53386	77258	58749.13
6739678	chr2	rs75587193	79195318	G	C	0.964	0.964	0.942	-0.009797842480111	0.024	0.6819	53386	77258	58749.13
6759224	chr2	rs77592775	79195540	A	G	0.964	0.964	0.942	-0.0098988321792475	0.024	0.681	53386	77258	58749.13
6743243	chr2	rs77438269	79195551	C	T	0.964	0.964	0.942	-0.0098988321792475	0.024	0.6812	53386	77258	58749.13
6737422	chr2	rs17693274	79196081	T	C	0.708	0.71	0.978	-0.007004474152883	0.0096	0.4649	53386	77258	58749.13
6750087	chr2	rs150242265	79196263	T	A	0.965	0.964	0.94	-0.0110002818588653	0.0241	0.6488	53386	77258	58749.13
6742947	chr2	rs13384662	79196630	G	A	0.964	0.964	0.941	-0.0120017335415971	0.0241	0.6184	53386	77258	58749.13
6753837	chr2	rs78870205	79196850	T	C	0.962	0.963	0.935	-0.0078003437327339	0.0236	0.7424	53386	77258	58749.13
6758048	chr2	rs13388378	79197684	G	C	0.964	0.964	0.939	-0.0104039337153929	0.0241	0.664	53386	77258	58749.13
6742823	chr2	rs11683503	79198168	T	C	0.917	0.918	0.95	-0.0120017335415971	0.0161	0.4564	53386	77258	58749.13
6752010	chr2	rs11126690	79198620	T	C	0.625	0.628	0.99	-0.009000382197299	0.0089	0.3136	53386	77258	58749.13
6755645	chr2	rs76951781	79198890	A	G	0.965	0.965	0.937	-0.0114047880634385	0.0243	0.6377	53386	77258	58749.13
6738707	chr2	rs113978203	79199054	G	T	0.964	0.964	0.936	-0.009696862978864	0.0241	0.6865	53386	77258	58749.13
6754649	chr2	rs77926636	79199123	C	T	0.964	0.964	0.935	-0.0093031403261444	0.0241	0.6986	53386	77258	58749.13
6748775	chr2	rs77285775	79199619	A	G	0.965	0.964	0.933	-0.0105959392134034	0.0242	0.6631	53386	77258	58749.13
6754830	chr2	rs28847391	79201741	G	T	0.965	0.964	0.928	-0.009797842480111	0.0243	0.6875	53386	77258	58749.13
6758409	chr2	rs28769108	79201759	G	A	0.965	0.964	0.928	-0.009696862978864	0.0243	0.6883	53386	77258	58749.13
6753746	chr2	rs2121926	79201852	C	G	0.968	0.969	0.825	-0.0040983869261633	0.0271	0.8806	53386	77258	58749.13
6751029	chr2	rs34611177	79201918	A	T	0.954	0.955	0.932	-0.0197028322758684	0.0214	0.3589	53386	77258	58749.13
6735531	chr2	rs28787325	79201973	G	T	0.967	0.966	0.922	-0.0065010863423599	0.025	0.7951	53386	77258	58749.13
6740043	chr2	rs58584065	79202161	C	T	0.723	0.727	0.959	-0.0123965203365513	0.0098	0.2063	53386	77258	58749.13
6756644	chr2	rs10186284	79202242	C	G	0.967	0.966	0.921	-0.006199175242821	0.025	0.8031	53386	77258	58749.13
6755665	chr2	rs10186665	79202371	G	A	0.966	0.966	0.915	0.0012991557316201	0.0249	0.9569	53386	77258	58749.13
6735281	chr2	rs72814649	79202956	C	T	0.804	0.803	0.897	0.0	0.0114	0.9974	53386	77258	58749.13
6738908	chr2	rs78058392	79203248	G	A	0.967	0.967	0.918	-0.0068030886197391	0.0252	0.7883	53386	77258	58749.13
6747614	chr2	rs76851891	79203704	A	G	0.965	0.965	0.913	-0.0038975857287134	0.0247	0.8744	53386	77258	58749.13
6754301	chr2	rs115854790	79204043	A	T	0.967	0.966	0.917	-0.0062998021485279	0.0251	0.8017	53386	77258	58749.13
6757512	chr2	rs114950685	79204293	C	T	0.967	0.966	0.916	-0.0067024110596754	0.0251	0.7887	53386	77258	58749.13
6742671	chr2	rs79012270	79205003	G	A	0.967	0.966	0.914	-0.005696192544881	0.0252	0.8203	53386	77258	58749.13
6735721	chr2	rs28676893	79205094	C	A	0.645	0.649	0.961	-0.0116981574124923	0.0092	0.2028	53386	77258	58749.13
6759945	chr2	rs79928177	79205439	A	T	0.967	0.966	0.912	-0.0057967688471774	0.0252	0.8174	53386	77258	58749.13
6760993	chr2	rs76490445	79205580	T	A	0.967	0.966	0.912	-0.005696192544881	0.0252	0.8216	53386	77258	58749.13
6753680	chr2	rs12618775	79205672	T	C	0.96	0.96	0.889	-0.0108991808690006	0.0237	0.6442	53386	77258	58749.13
6749629	chr2	rs80324131	79205889	C	T	0.967	0.966	0.91	-0.0054045784588597	0.0252	0.8299	53386	77258	58749.13
6734941	chr2	rs1261237	79207218	T	A	0.973	0.973	0.662	0.0418998134646779	0.033	0.2044	53200	76329	58439.19
6741805	chr2	rs17749772	79208014	C	T	0.732	0.735	0.951	-0.0073972926304747	0.01	0.4551	53386	77258	58749.13
6756913	chr2	rs12617352	79208026	G	A	0.957	0.957	0.886	-0.0139975096438537	0.0228	0.5403	53386	77258	58749.13
6745449	chr2	rs17015977	79208422	A	C	0.957	0.957	0.883	-0.0142003494011414	0.0229	0.5371	53386	77258	58749.13
6743871	chr2	rs72622667	79208492	T	G	0.956	0.957	0.881	-0.0128015918372089	0.0229	0.5756	53386	77258	58749.13
6740785	chr2	rs12618963	79209444	G	A	0.957	0.958	0.871	-0.0163021610829842	0.0231	0.482	53386	77258	58749.13
6750863	chr2	rs62157334	79209730	C	T	0.734	0.736	0.929	-0.006199175242821	0.0101	0.5387	53386	77258	58749.13
6743529	chr2	rs75291412	79209969	A	G	0.957	0.957	0.869	-0.0152963956259917	0.0231	0.5074	53386	77258	58749.13
6746843	chr2	rs77217237	79210639	G	A	0.984	0.983	0.698	0.07040254409814	0.0423	0.09656	50405	73167	55445.3
6744996	chr2	rs79426549	79211821	C	A	0.965	0.965	0.875	-0.0071958279818024	0.0253	0.7776	53386	77258	58749.13
6747538	chr2	rs72622668	79211953	C	T	0.959	0.959	0.855	-0.0099998320783335	0.0239	0.6751	53386	77258	58749.13
6747703	chr2	rs72622669	79212013	C	A	0.959	0.959	0.855	-0.0105959392134034	0.0238	0.6578	53386	77258	58749.13
6744624	chr2	rs72622670	79212540	T	C	0.957	0.957	0.856	-0.0154994990469515	0.0233	0.5045	53386	77258	58749.13
6749292	chr2	rs17749826	79213468	G	A	0.961	0.962	0.894	-0.0319964709431669	0.0239	0.1802	53386	77258	58749.13
6737930	chr2	rs72622671	79213961	G	A	0.957	0.957	0.847	-0.0158042315449673	0.0234	0.5006	53386	77258	58749.13
6739501	chr2	rs72622672	79214830	T	G	0.957	0.957	0.841	-0.0166986496230515	0.0235	0.477	53386	77258	58749.13
6746771	chr2	rs10520222	79214891	C	T	0.961	0.962	0.889	-0.0257999754904126	0.0239	0.2792	53386	77258	58749.13
6755869	chr2	rs111275911	79215168	C	T	0.976	0.974	0.696	-0.0019018072895963	0.0331	0.9548	53386	77258	58749.13
6757134	chr2	rs56975070	79215478	C	T	0.959	0.959	0.834	-0.0128015918372089	0.0241	0.5962	53386	77258	58749.13
6758399	chr2	rs57384678	79215510	A	G	0.957	0.958	0.836	-0.0160988945897493	0.0236	0.495	53386	77258	58749.13
6744418	chr2	rs11676773	79215748	A	G	0.955	0.956	0.907	-0.0185000759845861	0.022	0.3992	53386	77258	58749.13
6743621	chr2	rs144057517	79216040	C	T	0.982	0.982	0.734	-0.0217038334437866	0.0388	0.5753	52428	74648	57452.75
6742717	chr2	rs13008188	79216796	G	A	0.962	0.963	0.876	-0.0293979151845611	0.0242	0.2235	53386	77258	58749.13
6746928	chr2	rs78358263	79216996	T	C	0.966	0.966	0.841	-0.0071958279818024	0.0259	0.7817	53386	77258	58749.13
6740325	chr2	rs62157335	79217566	C	T	0.682	0.685	0.872	-0.0092022107647994	0.0099	0.3522	53386	77258	58749.13
6754312	chr2	rs6741997	79218859	G	A	0.66	0.662	0.851	-0.008395140788382	0.0099	0.3963	53386	77258	58749.13
6752124	chr2	rs116353904	79219298	T	C	0.963	0.964	0.724	-0.0248051189189711	0.0266	0.3512	53386	77258	58749.13
6752376	chr2	rs11694350	79219390	G	A	0.962	0.964	0.824	-0.0256050287153947	0.0253	0.3116	53386	77258	58749.13
6758497	chr2	rs80188211	79219992	G	T	0.966	0.966	0.821	-0.0080019302190585	0.0265	0.7618	53386	77258	58749.13
6755942	chr2	rs80137674	79220048	A	T	0.966	0.966	0.816	-0.005696192544881	0.0265	0.8298	53386	77258	58749.13
6758708	chr2	rs62157336	79220714	C	T	0.762	0.763	0.817	-0.0084959889212643	0.0112	0.4476	53386	77258	58749.13
6748268	chr2	rs62157337	79222579	C	G	0.985	0.984	0.7	0.0288983900426488	0.0436	0.5078	49526	71255	54286.61
6754202	chr2	rs72814654	79222618	C	T	0.917	0.915	0.762	0.0259016375226531	0.0178	0.1469	53386	77258	58749.13
6738713	chr2	rs1630540	79223109	A	T	0.0873	0.0874	0.742	0.0023971245997214	0.0178	0.8943	53386	77258	58749.13
6734794	chr2	rs17015989	79223167	G	A	0.916	0.914	0.729	0.0330962274891896	0.0181	0.06719	53386	77258	58749.13
6746574	chr2	rs1666768	79223215	G	A	0.466	0.462	0.838	0.0152038337422728	0.0095	0.1085	53386	77258	58749.13
6761540	chr2	rs17016000	79223593	T	C	0.811	0.813	0.767	-0.015702643727291	0.0127	0.2165	53386	77258	58749.13
6753139	chr2	rs34552649	79223777	C	T	0.82	0.819	0.663	-0.0087985943563496	0.0138	0.5238	53386	77258	58749.13
6747814	chr2	rs80306400	79223783	A	G	0.942	0.942	0.636	0.0318958749835631	0.0232	0.1687	53386	77258	58749.13
6750061	chr2	rs74327757	79223870	T	C	0.916	0.915	0.729	0.0074025335167413	0.0182	0.6841	53386	77258	58749.13
6749214	chr2	rs4853428	79223902	A	C	0.837	0.834	0.796	0.0075017910703226	0.0131	0.5654	53386	77258	58749.13
6758038	chr2	rs74771514	79224059	A	G	0.98	0.98	0.644	-0.0513985630860003	0.0386	0.1826	53168	76955	58498.11
6744808	chr2	rs13427506	79224138	C	G	0.932	0.931	0.864	-0.0112025145079934	0.0184	0.5416	53386	77258	58749.13
6758389	chr2	rs112850878	79224386	T	C	0.932	0.934	0.763	-0.0484027392281675	0.0197	0.01425	53386	77258	58749.13
6735116	chr2	rs13427864	79224437	C	G	0.931	0.931	0.918	-0.0169020380753563	0.0177	0.3383	53386	77258	58749.13
6754222	chr2	rs1666769	79224687	C	T	0.311	0.317	0.976	-0.0488016642355575	0.0094	2.108e-07	53386	77258	58749.13
6750060	chr2	rs1666770	79224717	G	T	0.297	0.302	0.981	-0.0426987545331152	0.0095	7.107e-06	53386	77258	58749.13
6745531	chr2	rs6744763	79224826	G	C	0.922	0.922	0.938	-0.0138961051921114	0.0166	0.404	53386	77258	58749.13
6747305	chr2	rs666384	79225545	C	T	0.809	0.81	0.992	-0.0164953025291975	0.011	0.1333	53386	77258	58749.13
6756931	chr2	rs402221	79225690	C	T	0.809	0.81	0.996	-0.0168003386783461	0.011	0.1255	53386	77258	58749.13
6760102	chr2	rs367780	79225716	A	G	0.809	0.81	0.995	-0.0164038098256767	0.011	0.1354	53386	77258	58749.13
6742468	chr2	rs384761	79225952	T	C	0.683	0.682	0.991	0.0077002766261879	0.0093	0.4065	53386	77258	58749.13
6756097	chr2	rs423471	79225972	C	T	0.809	0.81	0.993	-0.0170037478161859	0.011	0.1236	53386	77258	58749.13
6736187	chr2	rs384794	79225976	T	C	0.809	0.81	0.993	-0.0169020380753563	0.011	0.1252	53386	77258	58749.13
6740190	chr2	rs368963	79226059	A	T	0.17	0.174	0.986	-0.0331018715051171	0.0115	0.003957	53386	77258	58749.13
6759247	chr2	rs1915761	79226137	A	T	0.925	0.926	0.962	-0.0153979421800967	0.0167	0.3568	53386	77258	58749.13
6746885	chr2	rs6710030	79226323	T	C	0.306	0.31	0.996	-0.0408949138454712	0.0094	1.247e-05	53386	77258	58749.13
6761274	chr2	rs6723462	79226351	A	G	0.819	0.819	0.991	-0.0147989665120717	0.0112	0.1874	53386	77258	58749.13
6751946	chr2	rs77524765	79226518	A	T	0.894	0.894	0.977	-0.0144032303107437	0.0142	0.3101	53386	77258	58749.13
6747937	chr2	rs4432481	79226572	G	A	0.487	0.491	0.999	-0.0262002485024742	0.0086	0.002429	53386	77258	58749.13
6744506	chr2	rs2594480	79226870	A	G	0.306	0.31	0.999	-0.0406032684425478	0.0093	1.394e-05	53386	77258	58749.13
6737566	chr2	rs2685275	79226997	C	T	0.306	0.31	1.0	-0.040197189751413	0.0093	1.649e-05	53386	77258	58749.13
6742998	chr2	rs10179468	79227053	T	C	0.925	0.925	0.963	-0.0139975096438537	0.0167	0.4019	53386	77258	58749.13
6754706	chr2	rs811526	79227099	A	C	0.306	0.31	1.0	-0.0399994162638657	0.0093	1.768e-05	53386	77258	58749.13
6757059	chr2	rs789304	79227147	G	C	0.17	0.174	0.993	-0.0309954337025195	0.0114	0.006629	53386	77258	58749.13
6740013	chr2	rs283819	79227243	A	C	0.247	0.251	0.983	-0.034198147379977	0.0101	0.0006663	53386	77258	58749.13
6761373	chr2	rs7565256	79227275	T	G	0.86	0.859	0.986	0.0350968370374295	0.0125	0.004918	53386	77258	58749.13
6736120	chr2	rs7604138	79227288	C	A	0.864	0.864	0.989	0.0347008987793103	0.0126	0.005967	53386	77258	58749.13
6735354	chr2	rs283820	79227289	T	C	0.306	0.31	0.998	-0.0409990935346932	0.0093	1.146e-05	53386	77258	58749.13
6752631	chr2	rs7565280	79227358	T	G	0.865	0.865	0.981	0.0387975467079122	0.0127	0.002322	53386	77258	58749.13
6756971	chr2	rs7604159	79227364	C	T	0.865	0.865	0.981	0.0387975467079122	0.0127	0.00233	53386	77258	58749.13
6741473	chr2	rs1656308	79227376	A	G	0.306	0.31	0.993	-0.0416973775562091	0.0094	8.518e-06	53386	77258	58749.13
6734997	chr2	rs1666772	79227379	C	T	0.306	0.31	0.993	-0.0416973775562091	0.0094	8.698e-06	53386	77258	58749.13
6740613	chr2	rs283821	79227405	A	G	0.171	0.175	0.991	-0.0299953975354009	0.0114	0.008644	53386	77258	58749.13
6741370	chr2	rs4270377	79227455	G	C	0.794	0.793	0.965	0.0017983819413794	0.0108	0.8687	53386	77258	58749.13
6744457	chr2	rs283822	79227583	A	G	0.704	0.703	0.989	-0.006199175242821	0.0095	0.5131	53386	77258	58749.13
6747467	chr2	rs11126691	79227650	G	C	0.464	0.469	0.99	-0.0143017847108596	0.0087	0.09833	53386	77258	58749.13
6736603	chr2	rs7565752	79227759	T	C	0.463	0.468	0.992	-0.0132980281439898	0.0087	0.1236	53386	77258	58749.13
6747963	chr2	rs17016049	79228150	T	C	0.465	0.47	0.993	-0.0143017847108596	0.0087	0.09947	53386	77258	58749.13
6751706	chr2	rs10520223	79228257	A	G	0.464	0.469	0.994	-0.0143017847108596	0.0086	0.09835	53386	77258	58749.13
6738500	chr2	rs34242972	79228611	A	T	0.466	0.471	0.994	-0.0139975096438537	0.0086	0.1061	53386	77258	58749.13
6751850	chr2	rs35748405	79228613	A	G	0.466	0.471	0.994	-0.0139975096438537	0.0086	0.1063	53386	77258	58749.13
6750596	chr2	rs17016056	79228682	T	C	0.466	0.471	0.995	-0.0138961051921114	0.0086	0.1076	53386	77258	58749.13
6737026	chr2	rs17016057	79228733	T	G	0.466	0.471	0.995	-0.0138961051921114	0.0086	0.1069	53386	77258	58749.13
6759325	chr2	rs56107919	79228811	T	A	0.466	0.471	0.995	-0.0137034650584925	0.0086	0.1124	53386	77258	58749.13
6761868	chr2	rs56156859	79228816	C	A	0.466	0.471	0.995	-0.0137034650584925	0.0086	0.1128	53386	77258	58749.13
6745317	chr2	rs17016058	79228890	G	A	0.466	0.471	0.995	-0.0137034650584925	0.0086	0.1138	53386	77258	58749.13
6739969	chr2	rs13005514	79229006	A	G	0.466	0.471	0.995	-0.0137034650584925	0.0086	0.1142	53386	77258	58749.13
6738868	chr2	rs12614535	79229122	C	A	0.511	0.514	0.981	-0.0105049846451474	0.0087	0.2273	53386	77258	58749.13
6757605	chr2	rs12620914	79229179	A	G	0.466	0.471	0.995	-0.0136020904182857	0.0086	0.115	53386	77258	58749.13
6740742	chr2	rs12614561	79229191	C	T	0.466	0.471	0.995	-0.0137034650584925	0.0086	0.114	53386	77258	58749.13
6741946	chr2	rs12614588	79229271	C	T	0.466	0.471	0.995	-0.0135007260538548	0.0086	0.119	53386	77258	58749.13
6735026	chr2	rs12620984	79229420	A	G	0.466	0.471	0.995	-0.0136020904182857	0.0086	0.1168	53386	77258	58749.13
6759201	chr2	rs13012129	79229557	G	A	0.466	0.471	0.996	-0.0137034650584925	0.0086	0.1121	53386	77258	58749.13
6751494	chr2	rs13011775	79229584	A	G	0.466	0.471	0.996	-0.0137034650584925	0.0086	0.1117	53386	77258	58749.13
6746610	chr2	rs5002172	79229948	T	C	0.466	0.47	0.997	-0.0135007260538548	0.0086	0.1194	53386	77258	58749.13
6757486	chr2	rs5002173	79229955	G	A	0.466	0.47	0.997	-0.013399371963117	0.0086	0.1198	53386	77258	58749.13
6753091	chr2	rs146599142	79229966	C	A	0.984	0.983	0.719	0.0450020459197846	0.0421	0.2852	49499	70555	54396.72
6745286	chr2	rs115092731	79229997	G	A	0.984	0.984	0.822	0.0465972853767823	0.0385	0.2262	52883	76347	58161.94
6742078	chr2	rs283823	79229999	C	T	0.783	0.782	0.99	-0.0049019951702315	0.0105	0.6413	53386	77258	58749.13
6735847	chr2	rs11126692	79230274	G	T	0.466	0.471	0.997	-0.0136020904182857	0.0086	0.116	53386	77258	58749.13
6746821	chr2	rs10520226	79230500	T	C	0.466	0.47	0.998	-0.013399371963117	0.0086	0.1206	53386	77258	58749.13
6761245	chr2	rs11686788	79230543	T	A	0.466	0.471	0.998	-0.0132980281439898	0.0086	0.1246	53386	77258	58749.13
6755194	chr2	rs10520227	79230585	G	A	0.93	0.931	1.0	-0.0169020380753563	0.0169	0.3178	53386	77258	58749.13
6758384	chr2	rs10179963	79230697	C	T	0.466	0.471	0.998	-0.013399371963117	0.0086	0.1204	53386	77258	58749.13
6753527	chr2	rs10192550	79230763	T	C	0.466	0.47	0.998	-0.0136020904182857	0.0086	0.1159	53386	77258	58749.13
6737276	chr2	rs1839108	79230986	T	C	0.466	0.471	0.998	-0.013399371963117	0.0086	0.121	53386	77258	58749.13
6736228	chr2	rs13031947	79232182	C	T	0.929	0.93	1.0	-0.019294956182969	0.0168	0.2502	53386	77258	58749.13
6741233	chr2	rs283825	79232491	A	G	0.858	0.856	0.986	0.0021975835434872	0.0124	0.8613	53386	77258	58749.13
6753189	chr2	rs12617493	79232577	G	A	0.466	0.471	0.997	-0.0138961051921114	0.0086	0.107	53386	77258	58749.13
6737487	chr2	rs283826	79233079	G	A	0.783	0.781	0.994	-0.0039979812872983	0.0104	0.6989	53386	77258	58749.13
6738985	chr2	rs2117728	79234011	G	A	0.485	0.491	0.989	-0.0156010662286512	0.0086	0.0708	53386	77258	58749.13
6735974	chr2	rs283828	79234077	G	T	0.783	0.781	0.994	-0.0039979812872983	0.0104	0.699	53386	77258	58749.13
6754845	chr2	rs6705751	79234240	G	A	0.467	0.471	0.997	-0.0140989243795016	0.0086	0.1035	53386	77258	58749.13
6738782	chr2	rs283829	79234333	A	G	0.246	0.249	0.998	-0.0213972981080803	0.01	0.03202	53386	77258	58749.13
6744556	chr2	rs283830	79234647	T	C	0.783	0.781	0.995	-0.0040983869261633	0.0104	0.6942	53386	77258	58749.13
6738863	chr2	rs13009858	79234711	A	G	0.929	0.93	1.0	-0.0193969096107316	0.0168	0.2469	53386	77258	58749.13
6760713	chr2	rs283831	79235293	A	T	0.175	0.179	0.997	-0.0355028330426552	0.0113	0.001633	53386	77258	58749.13
6741475	chr2	rs78687416	79235570	C	G	0.966	0.966	0.701	-0.0605996221289296	0.0285	0.03325	53386	77258	58749.13
6754857	chr2	rs10179130	79235838	C	T	0.866	0.865	0.987	0.0349037160078804	0.0127	0.005912	53386	77258	58749.13
6749594	chr2	rs10520228	79236614	A	G	0.863	0.865	1.0	-0.0145046862028817	0.0125	0.2478	53386	77258	58749.13
6739982	chr2	rs283832	79237089	T	C	0.783	0.781	0.996	-0.0032954239497972	0.0104	0.7514	53386	77258	58749.13
6740159	chr2	rs13030552	79237527	C	T	0.929	0.93	1.0	-0.0185000759845861	0.0168	0.2711	53386	77258	58749.13
6747395	chr2	rs34977007	79237575	C	T	0.927	0.928	1.0	-0.0171970248285215	0.0166	0.3005	53386	77258	58749.13
6739395	chr2	rs895757	79237618	G	A	0.395	0.401	0.997	-0.0187955345843259	0.0088	0.03252	53386	77258	58749.13
6757466	chr2	rs13030971	79237692	C	G	0.905	0.906	0.99	-0.007004474152883	0.0148	0.6368	53386	77258	58749.13
6745834	chr2	rs374425	79237740	A	G	0.783	0.781	0.996	-0.0038975857287134	0.0104	0.7103	53386	77258	58749.13
6754294	chr2	rs434637	79238167	T	C	0.175	0.179	0.998	-0.0346949697968869	0.0113	0.002109	53386	77258	58749.13
6734922	chr2	rs414509	79238198	T	C	0.175	0.179	0.998	-0.0346949697968869	0.0113	0.002071	53386	77258	58749.13
6736662	chr2	rs2196334	79238303	C	T	0.392	0.398	0.998	-0.0186019483996616	0.0088	0.03457	53386	77258	58749.13
6758911	chr2	rs2196333	79238326	T	C	0.392	0.398	0.998	-0.0187038311937836	0.0088	0.03335	53386	77258	58749.13
6755099	chr2	rs13014524	79238530	T	C	0.908	0.909	0.989	-0.0087985943563496	0.015	0.5553	53386	77258	58749.13
6758686	chr2	rs6737587	79238601	T	G	0.391	0.397	0.998	-0.0187038311937836	0.0088	0.03397	53386	77258	58749.13
6755812	chr2	rs12988957	79238982	C	T	0.908	0.909	0.989	-0.0095050300143049	0.015	0.5286	53386	77258	58749.13
6749988	chr2	rs688806	79239216	C	T	0.779	0.778	0.996	-0.0034961042567088	0.0104	0.7366	53386	77258	58749.13
6741073	chr2	rs395243	79239241	C	T	0.266	0.27	0.992	-0.0227979086760041	0.0097	0.01908	53386	77258	58749.13
6760732	chr2	rs405595	79239278	T	C	0.779	0.778	0.996	-0.003596459514405	0.0104	0.7289	53386	77258	58749.13
6741124	chr2	rs436569	79239300	A	G	0.779	0.778	0.996	-0.003596459514405	0.0104	0.7297	53386	77258	58749.13
6746819	chr2	rs396909	79239402	C	T	0.779	0.778	0.996	-0.0032954239497972	0.0104	0.7513	53386	77258	58749.13
6747776	chr2	rs405254	79239413	A	C	0.779	0.778	0.996	-0.0033957590691798	0.0104	0.7462	53386	77258	58749.13
6761960	chr2	rs34864496	79239670	A	T	0.929	0.93	1.0	-0.0198966317144566	0.0168	0.2368	53386	77258	58749.13
6745261	chr2	rs3979600	79239702	A	G	0.466	0.471	0.996	-0.0140989243795016	0.0086	0.1032	53386	77258	58749.13
6743204	chr2	rs397749	79240059	C	T	0.779	0.778	0.996	-0.0034961042567088	0.0104	0.7388	53386	77258	58749.13
6742764	chr2	rs396619	79240076	T	C	0.779	0.778	0.996	-0.0034961042567088	0.0104	0.7352	53386	77258	58749.13
6755378	chr2	rs418396	79240261	G	A	0.779	0.778	0.996	-0.0033957590691798	0.0104	0.743	53386	77258	58749.13
6761830	chr2	rs395701	79240349	T	C	0.779	0.778	0.996	-0.0034961042567088	0.0104	0.7393	53386	77258	58749.13
6760231	chr2	rs417898	79240454	G	A	0.779	0.778	0.997	-0.0032954239497972	0.0104	0.7468	53386	77258	58749.13
6740569	chr2	rs422782	79240695	A	G	0.779	0.778	0.997	-0.0032954239497972	0.0104	0.7474	53386	77258	58749.13
6748591	chr2	rs442513	79240834	A	G	0.246	0.249	0.998	-0.021203207651103	0.01	0.03389	53386	77258	58749.13
6749103	chr2	rs437049	79240856	G	T	0.779	0.778	0.997	-0.0032954239497972	0.0104	0.7486	53386	77258	58749.13
6759467	chr2	rs35855457	79241140	G	A	0.929	0.93	0.999	-0.0198966317144566	0.0168	0.2377	53386	77258	58749.13
6759272	chr2	rs561259	79241451	G	A	0.779	0.778	0.997	-0.0032954239497972	0.0104	0.7473	53386	77258	58749.13
6734645	chr2	rs402329	79241756	G	A	0.779	0.778	0.997	-0.0034961042567088	0.0104	0.7375	53386	77258	58749.13
6760230	chr2	rs1448216	79241799	A	T	0.862	0.865	1.0	-0.0143017847108596	0.0125	0.2526	53386	77258	58749.13
6735220	chr2	rs375644	79241810	C	T	0.311	0.314	0.999	-0.0164953025291975	0.0093	0.07508	53386	77258	58749.13
6743916	chr2	rs12614393	79241897	A	C	0.532	0.536	0.996	-0.0123965203365513	0.0086	0.1503	53386	77258	58749.13
6761675	chr2	rs12620799	79241958	C	T	0.532	0.536	0.996	-0.0124977728299804	0.0086	0.1478	53386	77258	58749.13
6746067	chr2	rs401748	79241959	G	A	0.779	0.778	0.997	-0.0032954239497972	0.0104	0.7524	53386	77258	58749.13
6757393	chr2	rs374604	79242110	T	C	0.779	0.778	0.997	-0.0031950988965408	0.0104	0.756	53386	77258	58749.13
6761458	chr2	rs374242	79242230	A	C	0.779	0.778	0.997	-0.0033957590691798	0.0104	0.7456	53386	77258	58749.13
6744739	chr2	rs400861	79242258	C	A	0.779	0.778	0.997	-0.0031950988965408	0.0104	0.7602	53386	77258	58749.13
6740317	chr2	rs17016142	79242480	G	T	0.863	0.865	1.0	-0.0145046862028817	0.0125	0.2464	53386	77258	58749.13
6759898	chr2	rs432420	79242569	G	T	0.779	0.778	0.997	-0.0032954239497972	0.0104	0.7504	53386	77258	58749.13
6740027	chr2	rs425048	79242602	T	C	0.779	0.778	0.997	-0.0032954239497972	0.0104	0.7508	53386	77258	58749.13
6745228	chr2	rs422871	79242786	C	T	0.779	0.778	0.997	-0.0032954239497972	0.0104	0.7508	53386	77258	58749.13
6757716	chr2	rs115738282	79242857	C	A	0.967	0.968	0.693	-0.066503116358279	0.0293	0.02308	53386	77258	58749.13
6746136	chr2	rs439925	79242887	G	A	0.779	0.778	0.997	-0.0032954239497972	0.0104	0.7536	53386	77258	58749.13
6744434	chr2	rs439914	79242904	G	A	0.779	0.778	0.997	-0.0031950988965408	0.0104	0.7551	53386	77258	58749.13
6757017	chr2	rs380204	79242949	G	T	0.779	0.778	0.997	-0.0032954239497972	0.0104	0.7528	53386	77258	58749.13
6740101	chr2	rs423313	79242954	C	A	0.783	0.782	0.998	-0.004701032558649	0.0104	0.6543	53386	77258	58749.13
6736580	chr2	rs6547218	79243190	G	A	0.532	0.536	0.996	-0.0125990355765152	0.0086	0.1442	53386	77258	58749.13
6734777	chr2	rs430601	79243497	A	T	0.311	0.314	0.999	-0.0166986496230515	0.0093	0.07206	53386	77258	58749.13
6740110	chr2	rs434922	79243597	G	A	0.782	0.78	0.998	-0.0045001103249234	0.0104	0.6656	53386	77258	58749.13
6742458	chr2	rs425303	79243761	C	T	0.782	0.78	0.998	-0.0045001103249234	0.0104	0.6656	53386	77258	58749.13
6753912	chr2	rs434372	79243917	T	A	0.779	0.778	0.997	-0.0033957590691798	0.0104	0.7458	53386	77258	58749.13
6753428	chr2	rs424662	79244051	C	T	0.779	0.778	0.997	-0.0032954239497972	0.0104	0.7478	53386	77258	58749.13
6745057	chr2	rs430406	79244100	C	T	0.779	0.778	0.997	-0.0033957590691798	0.0104	0.745	53386	77258	58749.13
6737586	chr2	rs448043	79244145	A	G	0.779	0.778	0.997	-0.0032954239497972	0.0104	0.7522	53386	77258	58749.13
6747671	chr2	rs393149	79244207	T	C	0.779	0.778	0.997	-0.0031950988965408	0.0104	0.7594	53386	77258	58749.13
6741613	chr2	rs409899	79244226	G	A	0.779	0.778	0.997	-0.0033957590691798	0.0104	0.7449	53386	77258	58749.13
6743435	chr2	rs1349078	79244580	A	G	0.926	0.926	0.977	-0.0154994990469515	0.0166	0.3526	53386	77258	58749.13
6746038	chr2	rs429694	79244586	A	C	0.779	0.778	0.997	-0.0031048149534787	0.0104	0.7682	53386	77258	58749.13
6747761	chr2	rs428676	79245332	G	A	0.779	0.778	0.997	-0.003596459514405	0.0104	0.7319	53386	77258	58749.13
6755090	chr2	rs412656	79245562	T	C	0.782	0.78	0.998	-0.0045001103249234	0.0104	0.662	53386	77258	58749.13
6741704	chr2	rs1023825	79246108	T	G	0.395	0.401	0.998	-0.0193969096107316	0.0088	0.02769	53386	77258	58749.13
6759150	chr2	rs435133	79246386	G	A	0.779	0.778	0.997	-0.0033957590691798	0.0104	0.743	53386	77258	58749.13
6748326	chr2	rs436049	79246878	G	T	0.782	0.78	0.997	-0.0045001103249234	0.0104	0.6662	53386	77258	58749.13
6747014	chr2	rs10201092	79247359	G	A	0.395	0.401	0.998	-0.0198048272985997	0.0088	0.02403	53386	77258	58749.13
6739778	chr2	rs364452	79247393	C	T	0.779	0.778	0.997	-0.0030045090202987	0.0104	0.7705	53386	77258	58749.13
6739952	chr2	rs436758	79247510	T	C	0.778	0.777	0.997	-0.0031950988965408	0.0104	0.7595	53386	77258	58749.13
6739151	chr2	rs440752	79247666	T	C	0.641	0.642	0.997	-0.0094040800752939	0.009	0.2956	53386	77258	58749.13
6743035	chr2	rs446160	79247945	A	G	0.778	0.777	0.997	-0.0032954239497972	0.0104	0.7535	53386	77258	58749.13
6756193	chr2	rs375700	79248249	C	T	0.779	0.777	0.996	-0.0031950988965408	0.0104	0.7592	53386	77258	58749.13
6760581	chr2	rs895758	79248747	A	G	0.174	0.179	0.995	-0.0341050206499513	0.0113	0.002491	53386	77258	58749.13
6743238	chr2	rs143204184	79249506	C	T	0.986	0.986	0.717	-0.0299026613543135	0.0462	0.5173	49723	71715	54448.85
6740960	chr2	rs426233	79249646	T	A	0.779	0.777	0.996	-0.0038975857287134	0.0104	0.7068	53386	77258	58749.13
6751639	chr2	rs415107	79249670	A	G	0.174	0.179	0.998	-0.0358966439977618	0.0113	0.001436	53386	77258	58749.13
6739496	chr2	rs430298	79249772	G	T	0.779	0.777	0.996	-0.0034961042567088	0.0104	0.7342	53386	77258	58749.13
6739710	chr2	rs398136	79251567	G	T	0.779	0.777	0.996	-0.003797200248385	0.0104	0.711	53386	77258	58749.13
6758111	chr2	rs417144	79251847	C	T	0.642	0.643	0.997	-0.0099998320783335	0.009	0.2665	53386	77258	58749.13
6749072	chr2	rs17701096	79252318	A	G	0.926	0.926	0.979	-0.0164953025291975	0.0166	0.3208	53386	77258	58749.13
6759225	chr2	rs368506	79252761	A	G	0.779	0.777	0.996	-0.003797200248385	0.0104	0.7166	53386	77258	58749.13
6759507	chr2	rs369221	79252950	A	G	0.174	0.179	0.998	-0.0355028330426552	0.0113	0.001659	53386	77258	58749.13
6737298	chr2	rs10171097	79252962	C	T	0.865	0.865	0.986	0.0358978909969844	0.0127	0.004681	53386	77258	58749.13
6748611	chr2	rs3816371	79253028	G	T	0.863	0.865	1.0	-0.0146974807605841	0.0125	0.2409	53386	77258	58749.13
6741801	chr2	rs385742	79253029	T	G	0.779	0.777	0.996	-0.003797200248385	0.0104	0.7155	53386	77258	58749.13
6759301	chr2	rs113446394	79253146	T	C	0.96	0.961	0.719	-0.0743033758591671	0.026	0.004337	53386	77258	58749.13
6759159	chr2	rs369967	79253150	A	G	0.779	0.777	0.996	-0.0032954239497972	0.0104	0.7466	53386	77258	58749.13
6758473	chr2	rs425846	79253375	C	T	0.779	0.777	0.995	-0.0036968248442897	0.0104	0.7176	53386	77258	58749.13
6736272	chr2	rs412912	79253818	C	G	0.78	0.778	0.995	-0.0031950988965408	0.0104	0.7558	53386	77258	58749.13
6744889	chr2	rs396461	79254101	T	G	0.642	0.643	0.997	-0.0095050300143049	0.009	0.2921	53386	77258	58749.13
6737165	chr2	rs452267	79254261	T	C	0.174	0.179	0.998	-0.0358033589652777	0.0113	0.001496	53386	77258	58749.13
6736850	chr2	rs17016222	79254442	C	T	0.866	0.868	1.0	-0.0151034855773182	0.0126	0.2324	53386	77258	58749.13
6738744	chr2	rs1561009	79254556	A	T	0.533	0.536	0.996	-0.0124977728299804	0.0086	0.1488	53386	77258	58749.13
6748162	chr2	rs77260235	79254771	G	C	0.955	0.956	0.961	-0.0270012755029434	0.0213	0.2043	53386	77258	58749.13
6741695	chr2	rs2290079	79255325	G	C	0.533	0.536	0.996	-0.0125990355765152	0.0086	0.1456	53386	77258	58749.13
6744784	chr2	rs383969	79255426	G	C	0.174	0.179	0.998	-0.0355028330426552	0.0113	0.001626	53386	77258	58749.13
6748194	chr2	rs374577	79255588	T	C	0.642	0.642	0.997	-0.0093031403261444	0.009	0.2987	53386	77258	58749.13
6756875	chr2	rs445664	79255629	G	T	0.174	0.179	0.998	-0.035596090043474	0.0113	0.001599	53386	77258	58749.13
6751982	chr2	rs393580	79256034	T	C	0.174	0.179	0.998	-0.0355028330426552	0.0113	0.001609	53386	77258	58749.13
6753278	chr2	rs433157	79256328	C	T	0.642	0.643	0.997	-0.0092022107647994	0.009	0.3053	53386	77258	58749.13
6740652	chr2	rs145989215	79256374	C	A	0.983	0.983	0.841	-0.0325955083699338	0.0377	0.3875	51240	72738	56030.57
6740289	chr2	rs429210	79256375	C	G	0.777	0.776	0.993	-0.0029042131473898	0.0104	0.7819	53386	77258	58749.13
6761534	chr2	rs76706409	79256457	C	A	0.91	0.908	0.873	0.0251998010217421	0.016	0.1143	53386	77258	58749.13
6743466	chr2	rs433379	79256472	C	T	0.642	0.643	0.997	-0.0092022107647994	0.009	0.3027	53386	77258	58749.13
6736392	chr2	rs429777	79256626	A	G	0.174	0.179	0.998	-0.0353992243518656	0.0113	0.001666	53386	77258	58749.13
6735884	chr2	rs77247317	79257122	A	G	0.969	0.969	0.78	0.0044003044444822	0.0282	0.8752	53386	77258	58749.13
6741476	chr2	rs395023	79257357	G	A	0.174	0.179	0.997	-0.0355028330426552	0.0113	0.001626	53386	77258	58749.13
6737101	chr2	rs369854	79257389	T	C	0.174	0.179	0.997	-0.0355028330426552	0.0113	0.00164	53386	77258	58749.13
6746343	chr2	rs370195	79257476	T	G	0.174	0.179	0.997	-0.0355028330426552	0.0113	0.001645	53386	77258	58749.13
6747531	chr2	rs395370	79257496	G	A	0.174	0.179	0.997	-0.0358033589652777	0.0113	0.001497	53386	77258	58749.13
6737006	chr2	rs383857	79257578	C	G	0.174	0.178	0.997	-0.035596090043474	0.0113	0.001583	53386	77258	58749.13
6756345	chr2	rs370957	79257687	T	G	0.174	0.179	0.998	-0.0350988198393953	0.0113	0.001833	53386	77258	58749.13
6740226	chr2	rs415375	79257739	C	T	0.174	0.179	0.998	-0.0350988198393953	0.0113	0.001843	53386	77258	58749.13
6760229	chr2	rs4567963	79257886	G	A	0.972	0.971	0.842	0.0549994182186046	0.0285	0.05373	53150	76107	58357.44
6738205	chr2	rs565716	79257948	T	C	0.174	0.179	0.998	-0.0347985055426955	0.0113	0.002041	53386	77258	58749.13
6759596	chr2	rs372679	79258144	T	G	0.174	0.179	0.998	-0.0349020520092649	0.0113	0.001943	53386	77258	58749.13
6749563	chr2	rs364448	79258234	A	G	0.174	0.179	0.998	-0.0349020520092649	0.0113	0.001992	53386	77258	58749.13
6744037	chr2	rs404748	79258373	G	A	0.778	0.776	0.991	-0.0032954239497972	0.0104	0.7484	53386	77258	58749.13
6738139	chr2	rs405288	79258551	G	A	0.174	0.179	0.998	-0.0349020520092649	0.0113	0.001968	53386	77258	58749.13
6743448	chr2	rs114777414	79258646	T	C	0.983	0.984	0.662	-0.122303236388138	0.0419	0.003526	52654	75645	57816.58
6755690	chr2	rs423758	79258776	G	A	0.174	0.179	0.998	-0.0350988198393953	0.0113	0.001826	53386	77258	58749.13
6738298	chr2	rs374774	79259077	T	C	0.174	0.179	0.997	-0.0349020520092649	0.0113	0.001949	53386	77258	58749.13
6753484	chr2	rs384056	79259191	T	A	0.174	0.179	0.997	-0.0349020520092649	0.0113	0.001943	53386	77258	58749.13
6759445	chr2	rs392757	79259495	T	C	0.174	0.179	0.997	-0.0355028330426552	0.0113	0.001654	53386	77258	58749.13
6744699	chr2	rs377411	79259563	A	C	0.174	0.179	0.997	-0.0353992243518656	0.0113	0.001707	53386	77258	58749.13
6747032	chr2	rs364811	79259630	G	A	0.174	0.179	0.997	-0.0353992243518656	0.0113	0.001713	53386	77258	58749.13
6739182	chr2	rs364822	79259634	G	A	0.174	0.179	0.997	-0.0352956263947246	0.0113	0.001725	53386	77258	58749.13
6742933	chr2	rs2082828	79259776	G	A	0.866	0.868	1.0	-0.0156010662286512	0.0126	0.2173	53386	77258	58749.13
6748154	chr2	rs430282	79259828	C	T	0.174	0.179	0.997	-0.0358033589652777	0.0113	0.00151	53386	77258	58749.13
6750357	chr2	rs411721	79259978	C	G	0.174	0.179	0.997	-0.0352956263947246	0.0113	0.001732	53386	77258	58749.13
6739423	chr2	rs1982129	79260297	T	G	0.532	0.536	0.992	-0.0125990355765152	0.0087	0.1465	53386	77258	58749.13
6739845	chr2	rs379736	79260811	T	C	0.174	0.179	0.996	-0.0355028330426552	0.0113	0.001663	53386	77258	58749.13
6747855	chr2	rs62156791	79261020	A	C	0.926	0.926	0.981	-0.0156010662286512	0.0166	0.3471	53386	77258	58749.13
6760268	chr2	rs115896449	79261154	G	A	0.944	0.944	0.929	0.043595744117646	0.0195	0.02552	53386	77258	58749.13
6741093	chr2	rs381387	79261248	T	C	0.174	0.179	0.996	-0.0353992243518656	0.0113	0.001706	53386	77258	58749.13
6755360	chr2	rs571027	79261370	T	C	0.309	0.312	0.997	-0.0160988945897493	0.0093	0.08283	53386	77258	58749.13
6756504	chr2	rs7580312	79261439	T	C	0.174	0.179	0.996	-0.0350988198393953	0.0113	0.00189	53386	77258	58749.13
6743544	chr2	rs628779	79261461	A	G	0.174	0.179	0.996	-0.0350988198393953	0.0113	0.001883	53386	77258	58749.13
6747061	chr2	rs399060	79261546	A	T	0.174	0.179	0.996	-0.0350988198393953	0.0113	0.001848	53386	77258	58749.13
6753830	chr2	rs399084	79261587	A	G	0.174	0.179	0.996	-0.0350988198393953	0.0113	0.001869	53386	77258	58749.13
6747010	chr2	rs399331	79261652	A	T	0.174	0.179	0.996	-0.0349952529972629	0.0113	0.001938	53386	77258	58749.13
6734784	chr2	rs116526734	79261691	T	C	0.98	0.979	0.914	0.0102968054773682	0.0324	0.7507	52695	75163	57757.0
6761796	chr2	rs13025793	79261695	C	T	0.865	0.867	1.0	-0.0165969709073694	0.0126	0.1891	53386	77258	58749.13
6735347	chr2	rs62156792	79262319	G	A	0.968	0.968	0.668	-0.0404991299799539	0.0303	0.1811	52493	75664	57604.43
6748258	chr2	rs283833	79262344	G	A	0.174	0.179	0.996	-0.0355028330426552	0.0113	0.001627	53386	77258	58749.13
6761638	chr2	rs283834	79262859	A	G	0.174	0.179	0.996	-0.0360003042410416	0.0113	0.001411	53386	77258	58749.13
6736656	chr2	rs283835	79263223	C	T	0.174	0.179	0.995	-0.035596090043474	0.0113	0.001626	53386	77258	58749.13
6738817	chr2	rs283836	79263229	G	A	0.174	0.179	0.995	-0.035596090043474	0.0113	0.001624	53386	77258	58749.13
6736567	chr2	rs283837	79263675	G	T	0.776	0.775	0.988	-0.0036968248442897	0.0104	0.7184	53386	77258	58749.13
6753468	chr2	rs283838	79263703	G	A	0.853	0.852	0.988	0.0012991557316201	0.0122	0.9126	53386	77258	58749.13
6747907	chr2	rs11685732	79263717	G	A	0.97	0.971	0.924	-0.0275048131221902	0.0264	0.297	53386	77258	58749.13
6756520	chr2	rs115780001	79264268	T	G	0.985	0.984	0.836	0.0407003871263756	0.0386	0.2914	52042	75620	57382.08
6750495	chr2	rs6720955	79264301	T	C	0.864	0.867	1.0	-0.0158042315449673	0.0126	0.2094	53386	77258	58749.13
6755638	chr2	rs1448210	79264304	T	C	0.532	0.536	0.989	-0.0122041688389067	0.0087	0.159	53386	77258	58749.13
6742971	chr2	rs111847801	79264449	T	C	0.983	0.983	0.844	-0.0328021562323804	0.0374	0.3807	51696	74440	56749.85
6746940	chr2	rs283839	79264801	A	G	0.857	0.855	0.982	0.0017983819413794	0.0124	0.8855	53386	77258	58749.13
6756470	chr2	rs283840	79265144	T	C	0.174	0.179	0.995	-0.0353992243518656	0.0113	0.001708	53386	77258	58749.13
6750144	chr2	rs13397042	79265147	C	T	0.931	0.931	0.988	-0.0170952954286372	0.0172	0.319	53386	77258	58749.13
6736559	chr2	rs13397545	79265567	C	T	0.795	0.797	0.999	-0.0143017847108596	0.0107	0.1802	53386	77258	58749.13
6747358	chr2	rs13422940	79265588	A	G	0.932	0.932	0.99	-0.0163021610829842	0.0172	0.3443	53386	77258	58749.13
6750993	chr2	rs12713973	79265891	G	A	0.795	0.797	0.999	-0.0143017847108596	0.0107	0.1807	53386	77258	58749.13
6749055	chr2	rs17016301	79265971	T	C	0.97	0.971	0.926	-0.0238010101859522	0.0265	0.3674	53386	77258	58749.13
6744884	chr2	rs13411558	79266036	T	A	0.935	0.935	0.988	-0.0203047533403643	0.0175	0.2467	53386	77258	58749.13
6740181	chr2	rs1357399	79266204	C	A	0.932	0.932	0.99	-0.0164953025291975	0.0172	0.34	53386	77258	58749.13
6760124	chr2	rs283841	79266460	T	A	0.174	0.178	0.995	-0.0353992243518656	0.0113	0.00174	53386	77258	58749.13
6742352	chr2	rs283842	79267708	A	C	0.311	0.314	0.999	-0.0181028726978536	0.0093	0.05143	53386	77258	58749.13
6738835	chr2	rs13007937	79267905	T	C	0.864	0.865	1.0	-0.0121029460677457	0.0125	0.3358	53386	77258	58749.13
6734448	chr2	rs283843	79268213	C	A	0.379	0.382	1.0	-0.013004189135254	0.0089	0.1427	53386	77258	58749.13
6744663	chr2	rs283844	79268878	A	G	0.0294	0.0312	0.877	-0.0635043893695306	0.0271	0.01932	52493	75664	57604.43
6748184	chr2	rs283845	79268965	T	C	0.52	0.523	0.998	-0.0289037168568363	0.0087	0.0008393	53386	77258	58749.13
6757723	chr2	rs10204539	79269524	T	C	0.858	0.858	0.986	0.0335991726304121	0.0124	0.006885	53386	77258	58749.13
6753717	chr2	rs283846	79270051	C	T	0.31	0.312	0.998	-0.0182047046548463	0.0093	0.05039	53386	77258	58749.13
6759892	chr2	rs283847	79270399	C	A	0.309	0.312	0.998	-0.0182963622831166	0.0093	0.04939	53386	77258	58749.13
6745841	chr2	rs283848	79270780	T	C	0.309	0.312	0.999	-0.0185000759845861	0.0093	0.04647	53386	77258	58749.13
6737166	chr2	rs113131091	79270796	G	A	0.945	0.945	0.935	0.0418998134646779	0.0196	0.03213	53386	77258	58749.13
6735753	chr2	rs283849	79271035	T	G	0.309	0.312	0.998	-0.0181028726978536	0.0093	0.0514	53386	77258	58749.13
6753625	chr2	rs10210952	79271354	T	C	0.931	0.931	0.989	-0.0158042315449673	0.0171	0.3549	53386	77258	58749.13
6759358	chr2	rs283850	79271708	G	C	0.309	0.312	0.999	-0.0185000759845861	0.0093	0.04615	53386	77258	58749.13
6746900	chr2	rs34683902	79272014	C	T	0.865	0.867	1.0	-0.0107980900995126	0.0126	0.3926	53386	77258	58749.13
6753002	chr2	rs454211	79272290	G	A	0.309	0.312	0.999	-0.0183982139464423	0.0093	0.04778	53386	77258	58749.13
6742901	chr2	rs437587	79272737	T	C	0.309	0.312	0.999	-0.0183982139464423	0.0093	0.04749	53386	77258	58749.13
6752617	chr2	rs426458	79273390	A	T	0.309	0.312	0.999	-0.0185000759845861	0.0093	0.0468	53386	77258	58749.13
6755163	chr2	rs34737809	79273548	T	C	0.865	0.867	1.0	-0.0110002818588653	0.0126	0.3817	53386	77258	58749.13
6745821	chr2	rs477462	79273759	A	T	0.174	0.179	0.995	-0.0346017967900747	0.0113	0.002162	53386	77258	58749.13
6743495	chr2	rs11693264	79273952	C	G	0.826	0.821	0.995	0.0349037160078804	0.0113	0.001948	53386	77258	58749.13
6752414	chr2	rs71424845	79274702	T	C	0.865	0.867	1.0	-0.0112025145079934	0.0126	0.3734	53386	77258	58749.13
6757687	chr2	rs35947877	79274832	C	T	0.865	0.867	1.0	-0.0111013930711739	0.0126	0.3764	53386	77258	58749.13
6759119	chr2	rs407602	79275545	T	C	0.174	0.179	0.995	-0.0350988198393953	0.0113	0.001849	53386	77258	58749.13
6759091	chr2	rs389326	79275835	A	G	0.309	0.312	0.999	-0.0185000759845861	0.0093	0.04661	53386	77258	58749.13
6761361	chr2	rs381881	79276066	G	A	0.309	0.312	0.999	-0.0183982139464423	0.0093	0.04774	53386	77258	58749.13
6754981	chr2	rs13032204	79276159	T	A	0.865	0.867	1.0	-0.0106970095483354	0.0126	0.3974	53386	77258	58749.13
6756796	chr2	rs35295412	79276319	T	C	0.865	0.867	1.0	-0.0111013930711739	0.0126	0.3778	53386	77258	58749.13
6752356	chr2	rs391013	79276377	A	T	0.378	0.381	1.0	-0.0131966945943914	0.0089	0.1353	53386	77258	58749.13
6754514	chr2	rs10173980	79276440	A	G	0.933	0.933	0.986	-0.0182047046548463	0.0174	0.2938	53386	77258	58749.13
6737579	chr2	rs373567	79277317	A	C	0.521	0.524	0.999	-0.0290993078252748	0.0087	0.0007689	53386	77258	58749.13
6749305	chr2	rs446861	79277543	T	C	0.309	0.312	0.999	-0.0185000759845861	0.0093	0.04687	53386	77258	58749.13
6752517	chr2	rs11674708	79277667	T	C	0.865	0.867	1.0	-0.0112025145079934	0.0126	0.3748	53386	77258	58749.13
6742703	chr2	rs11691046	79277754	C	T	0.865	0.867	1.0	-0.0108991808690006	0.0126	0.3879	53386	77258	58749.13
6735827	chr2	rs1522860	79278036	A	G	0.857	0.857	0.987	0.0343048036919902	0.0124	0.005661	53386	77258	58749.13
6740635	chr2	rs35901872	79278408	C	A	0.865	0.867	1.0	-0.0113036461713921	0.0126	0.3688	53386	77258	58749.13
6761311	chr2	rs35991521	79278579	T	A	0.865	0.867	1.0	-0.0115969858456632	0.0126	0.3582	53386	77258	58749.13
6738798	chr2	rs144767117	79278788	C	T	0.865	0.867	1.0	-0.0115969858456632	0.0126	0.3582	53386	77258	58749.13
6753318	chr2	rs431165	79278797	T	C	0.175	0.179	0.995	-0.0346949697968869	0.0113	0.002062	53386	77258	58749.13
6745400	chr2	rs372384	79278919	A	G	0.175	0.179	0.996	-0.0350988198393953	0.0113	0.001841	53386	77258	58749.13
6748334	chr2	rs13021495	79278943	A	G	0.865	0.867	1.0	-0.0115969858456632	0.0126	0.3571	53386	77258	58749.13
6748565	chr2	rs435694	79279078	C	T	0.471	0.474	0.986	-0.0325955083699338	0.0087	0.0001865	53386	77258	58749.13
6760426	chr2	rs13026733	79279112	A	C	0.865	0.867	1.0	-0.0115969858456632	0.0126	0.3573	53386	77258	58749.13
6737136	chr2	rs11903051	79279544	C	A	0.857	0.857	0.987	0.0338988850054592	0.0124	0.00622	53386	77258	58749.13
6747271	chr2	rs143421161	79279589	C	T	0.983	0.983	0.834	-0.0460020545617973	0.0374	0.2182	51798	74771	56905.8
6757892	chr2	rs113861492	79279631	T	C	0.868	0.869	0.988	-0.0102018624845967	0.0128	0.4235	53386	77258	58749.13
6734727	chr2	rs28809855	79279673	C	T	0.933	0.933	0.986	-0.0185000759845861	0.0174	0.2866	53386	77258	58749.13
6736685	chr2	rs147985296	79279725	C	T	0.865	0.867	1.0	-0.0114958245134845	0.0126	0.3634	53386	77258	58749.13
6759370	chr2	rs112921235	79279787	C	G	0.827	0.823	0.993	0.0333960906184285	0.0113	0.003258	53386	77258	58749.13
6747210	chr2	rs11904434	79280101	G	A	0.857	0.857	0.987	0.0338988850054592	0.0124	0.006251	53386	77258	58749.13
6752116	chr2	rs113423517	79280165	C	T	0.865	0.867	1.0	-0.0114047880634385	0.0126	0.3642	53386	77258	58749.13
6736422	chr2	rs635508	79280472	A	G	0.175	0.179	0.995	-0.0353992243518656	0.0113	0.00171	53386	77258	58749.13
6757201	chr2	rs441910	79280710	C	T	0.175	0.179	0.995	-0.0353992243518656	0.0113	0.001681	53386	77258	58749.13
6738732	chr2	rs411642	79280882	A	G	0.175	0.179	0.996	-0.0353992243518656	0.0113	0.001692	53386	77258	58749.13
6751782	chr2	rs445741	79281096	T	C	0.175	0.179	0.995	-0.0352956263947246	0.0113	0.00177	53386	77258	58749.13
6741458	chr2	rs112649222	79281216	C	T	0.865	0.867	0.999	-0.0114958245134845	0.0126	0.3617	53386	77258	58749.13
6744520	chr2	rs369760	79281226	G	C	0.175	0.179	0.995	-0.0352956263947246	0.0113	0.001753	53386	77258	58749.13
6759982	chr2	rs503541	79281478	T	G	0.174	0.179	0.996	-0.0355028330426552	0.0113	0.001652	53386	77258	58749.13
6748800	chr2	rs1086150	79281602	T	C	0.522	0.525	0.998	-0.0297996312385195	0.0087	0.0005706	53386	77258	58749.13
6750880	chr2	rs430825	79283934	C	T	0.243	0.248	0.998	-0.0231969816042026	0.01	0.02046	53386	77258	58749.13
6761825	chr2	rs62156809	79284117	C	T	0.931	0.931	0.989	-0.0170037478161859	0.0171	0.3212	53386	77258	58749.13
6745107	chr2	rs62156810	79284132	G	A	0.931	0.931	0.989	-0.0163021610829842	0.0171	0.3399	53386	77258	58749.13
6738930	chr2	rs402180	79284271	T	G	0.243	0.248	0.998	-0.0231969816042026	0.01	0.02032	53386	77258	58749.13
6747693	chr2	rs402324	79284281	G	A	0.244	0.248	0.998	-0.0231048737150968	0.01	0.02061	53386	77258	58749.13
6757731	chr2	rs10190194	79284357	C	G	0.931	0.931	0.989	-0.0170037478161859	0.0171	0.3203	53386	77258	58749.13
6735424	chr2	rs10166454	79284423	A	C	0.949	0.949	0.85	-0.0193969096107316	0.0213	0.3621	53386	77258	58749.13
6755999	chr2	rs416853	79284497	A	G	0.174	0.179	0.996	-0.0360003042410416	0.0113	0.001435	53386	77258	58749.13
6736262	chr2	rs10190524	79284519	G	A	0.931	0.931	0.989	-0.0170037478161859	0.0171	0.3209	53386	77258	58749.13
6761316	chr2	rs1584380	79284545	G	A	0.868	0.868	0.977	0.0389995348490096	0.0129	0.002524	53386	77258	58749.13
6759661	chr2	rs59769009	79284588	G	A	0.931	0.931	0.989	-0.0163021610829842	0.0171	0.3415	53386	77258	58749.13
6744498	chr2	rs150031924	79284623	T	C	0.984	0.984	0.655	-0.0416973775562091	0.0438	0.3412	49647	71765	54659.36
6740308	chr2	rs365168	79284637	A	G	0.174	0.179	0.995	-0.0358966439977618	0.0113	0.001443	53386	77258	58749.13
6743138	chr2	rs10166723	79284675	A	G	0.931	0.931	0.989	-0.0170037478161859	0.0171	0.3206	53386	77258	58749.13
6754501	chr2	rs1584382	79284767	C	T	0.945	0.944	0.941	0.0437010460710946	0.0195	0.02465	53386	77258	58749.13
6753316	chr2	rs10190665	79284833	C	A	0.931	0.931	0.989	-0.0169020380753563	0.0171	0.3226	53386	77258	58749.13
6745497	chr2	rs389821	79284969	G	A	0.174	0.179	0.994	-0.0360003042410416	0.0113	0.001434	53386	77258	58749.13
6755043	chr2	rs369108	79285021	C	G	0.244	0.248	0.997	-0.0231048737150968	0.01	0.02055	53386	77258	58749.13
6753968	chr2	rs12053014	79285063	C	A	0.931	0.931	0.988	-0.0162005226717083	0.0172	0.3451	53386	77258	58749.13
6740963	chr2	rs405699	79285094	G	A	0.522	0.525	0.997	-0.0299953975354009	0.0087	0.0005424	53386	77258	58749.13
6739402	chr2	rs444321	79285121	T	C	0.244	0.248	0.997	-0.0231048737150968	0.01	0.02062	53386	77258	58749.13
6734669	chr2	rs12052377	79285160	A	T	0.931	0.931	0.989	-0.0164953025291975	0.0172	0.3367	53386	77258	58749.13
6752727	chr2	rs12997489	79285249	C	G	0.789	0.791	0.99	-0.0154994990469515	0.0106	0.1456	53386	77258	58749.13
6737547	chr2	rs421009	79285274	G	A	0.386	0.388	0.994	-0.0120017335415971	0.0089	0.1773	53386	77258	58749.13
6752114	chr2	rs13023989	79285340	T	C	0.796	0.798	0.995	-0.0145046862028817	0.0107	0.1758	53386	77258	58749.13
6739839	chr2	rs62156821	79285368	C	A	0.934	0.933	0.987	-0.0208968257129853	0.0174	0.2314	53386	77258	58749.13
6742281	chr2	rs12998457	79285490	G	T	0.796	0.798	0.994	-0.0143017847108596	0.0107	0.1823	53386	77258	58749.13
6752102	chr2	rs432146	79285491	T	C	0.378	0.381	0.998	-0.013004189135254	0.0089	0.1428	53386	77258	58749.13
6747670	chr2	rs435920	79285564	T	C	0.174	0.179	0.994	-0.0358966439977618	0.0113	0.001466	53386	77258	58749.13
6744963	chr2	rs12998849	79285666	G	C	0.796	0.798	0.993	-0.0143017847108596	0.0107	0.1846	53386	77258	58749.13
6740769	chr2	rs12998851	79285672	G	T	0.797	0.798	0.992	-0.0140989243795016	0.0108	0.1908	53386	77258	58749.13
6759016	chr2	rs436120	79285715	T	C	0.378	0.381	0.996	-0.0132980281439898	0.0089	0.1348	53386	77258	58749.13
6749297	chr2	rs12998385	79285727	A	T	0.796	0.798	0.992	-0.0138961051921114	0.0107	0.1956	53386	77258	58749.13
6746879	chr2	rs75235420	79285918	T	C	0.858	0.86	0.988	-0.0138961051921114	0.0124	0.2639	53386	77258	58749.13
6746086	chr2	rs448276	79285944	G	C	0.379	0.382	0.997	-0.0125990355765152	0.0089	0.1554	53386	77258	58749.13
6750954	chr2	rs62156822	79286016	G	T	0.931	0.931	0.988	-0.015702643727291	0.0171	0.3573	53386	77258	58749.13
6736791	chr2	rs62156823	79286042	T	C	0.924	0.924	0.977	-0.0057967688471774	0.0165	0.7241	53386	77258	58749.13
6737435	chr2	rs386945	79286251	A	G	0.369	0.371	0.994	-0.0108991808690006	0.0089	0.2244	53386	77258	58749.13
6743808	chr2	rs35087692	79286338	C	T	0.67	0.674	0.973	-0.036798848237098	0.0093	7.897e-05	53386	77258	58749.13
6744572	chr2	rs10173129	79286346	A	G	0.788	0.791	0.989	-0.0151034855773182	0.0106	0.1543	53386	77258	58749.13
6741792	chr2	rs441087	79286431	T	C	0.234	0.238	0.992	-0.020498669477346	0.0102	0.04406	53386	77258	58749.13
6751658	chr2	rs416188	79287446	A	C	0.244	0.249	0.995	-0.0226956079321885	0.01	0.0235	53386	77258	58749.13
6759544	chr2	rs17016321	79287449	A	G	0.924	0.924	0.977	-0.0075987978753305	0.0164	0.6437	53386	77258	58749.13
6745853	chr2	rs369500	79287807	G	T	0.174	0.179	0.991	-0.0358966439977618	0.0113	0.001514	53386	77258	58749.13
6739674	chr2	rs17702090	79288628	C	A	0.95	0.95	0.934	0.0377003271828256	0.0205	0.06556	53386	77258	58749.13
6754341	chr2	rs13390549	79289501	T	A	0.925	0.924	0.979	-0.0066017436345624	0.0165	0.6898	53386	77258	58749.13
6753516	chr2	rs13405626	79290106	A	G	0.924	0.924	0.979	-0.0081027387031859	0.0165	0.6242	53386	77258	58749.13
6758072	chr2	rs414946	79290420	A	C	0.24	0.244	0.987	-0.0229002198863326	0.0101	0.02322	53386	77258	58749.13
6751196	chr2	rs60823436	79291256	G	C	0.931	0.931	0.987	-0.0158042315449673	0.0171	0.3573	53386	77258	58749.13
6760477	chr2	rs116154328	79291314	C	T	0.978	0.977	0.773	0.0288012338056278	0.033	0.3823	53386	77258	58749.13
6752171	chr2	rs4852466	79291869	C	A	0.931	0.931	0.987	-0.0154994990469515	0.0172	0.3667	53386	77258	58749.13
6739299	chr2	rs364446	79291934	C	T	0.52	0.523	0.998	-0.0306035477981776	0.0087	0.0004121	53386	77258	58749.13
6738309	chr2	rs34456488	79293261	A	G	0.854	0.856	0.977	-0.013399371963117	0.0123	0.2761	53386	77258	58749.13
6751315	chr2	rs378492	79293342	T	G	0.369	0.371	0.994	-0.0107980900995126	0.0089	0.2292	53386	77258	58749.13
6755614	chr2	rs13004360	79293494	A	G	0.855	0.858	0.984	-0.0150019689183474	0.0124	0.2257	53386	77258	58749.13
6759041	chr2	rs379210	79293534	T	C	0.165	0.168	0.984	-0.0328021562323804	0.0116	0.004746	53386	77258	58749.13
6745000	chr2	rs17702221	79293699	G	A	0.934	0.934	0.985	-0.0217038334437866	0.0174	0.2144	53386	77258	58749.13
6747942	chr2	rs35571172	79293972	T	G	0.951	0.951	0.679	-0.0375980304153185	0.0242	0.1194	53386	77258	58749.13
6749338	chr2	rs72814698	79294288	T	C	0.981	0.981	0.709	0.0717995956157747	0.0387	0.06394	51137	74177	56261.16
6737484	chr2	rs72814699	79295288	G	T	0.868	0.868	0.972	0.0395956428583544	0.0129	0.002199	53386	77258	58749.13
6750278	chr2	rs1448212	79295653	A	G	0.718	0.72	0.979	0.0140015196358136	0.0097	0.1473	53386	77258	58749.13
6745482	chr2	rs62156826	79296263	A	T	0.934	0.934	0.973	-0.0218980211012161	0.0176	0.2119	53386	77258	58749.13
6743173	chr2	rs10520231	79296379	A	T	0.933	0.933	0.972	-0.0198966317144566	0.0175	0.256	53386	77258	58749.13
6758925	chr2	rs283903	79297019	C	G	0.165	0.169	0.976	-0.0341050206499513	0.0117	0.003402	53386	77258	58749.13
6761580	chr2	rs4853431	79297474	T	C	0.928	0.928	0.961	-0.0187038311937836	0.017	0.2724	53386	77258	58749.13
6758983	chr2	rs10168905	79297639	C	T	0.935	0.935	0.941	-0.023002541565316	0.018	0.2004	53386	77258	58749.13
6744708	chr2	rs283904	79297847	G	A	0.179	0.183	0.974	-0.0309026047398165	0.0113	0.006233	53386	77258	58749.13
6759520	chr2	rs283905	79297901	A	T	0.182	0.185	0.971	-0.0302015087331214	0.0113	0.007431	53386	77258	58749.13
6753255	chr2	rs17753263	79298128	T	C	0.807	0.804	0.951	0.0248974696545107	0.0112	0.02558	53386	77258	58749.13
6755162	chr2	rs67455413	79298349	T	C	0.964	0.966	0.952	-0.0138048499765589	0.0242	0.5688	53386	77258	58749.13
6755988	chr2	rs1448213	79298364	C	A	0.451	0.452	0.944	-0.0104039337153929	0.0089	0.2413	53386	77258	58749.13
6736407	chr2	rs72929788	79298385	A	G	0.964	0.966	0.951	-0.0122952780941516	0.024	0.6102	53386	77258	58749.13
6748566	chr2	rs17016355	79298461	C	T	0.959	0.959	0.934	-0.0076995657264405	0.0226	0.7341	53386	77258	58749.13
6745342	chr2	rs1522858	79298471	T	C	0.451	0.452	0.957	-0.0078003437327339	0.0089	0.3769	53386	77258	58749.13
6761238	chr2	rs17753345	79299277	G	A	0.882	0.881	0.979	0.0049974917102918	0.0134	0.7116	53386	77258	58749.13
6737966	chr2	rs115901411	79299547	C	T	0.985	0.985	0.868	-0.0251024465608414	0.0445	0.5726	42109	57827	45791.07
6753702	chr2	rs716413	79299612	T	C	0.272	0.274	0.982	-0.0164038098256767	0.0097	0.09309	53386	77258	58749.13
6757307	chr2	rs4992282	79300301	C	T	0.457	0.459	0.977	-0.0275973271921043	0.0088	0.001699	53386	77258	58749.13
6759714	chr2	rs6710164	79300515	C	T	0.791	0.791	1.0	0.0177023841130051	0.0106	0.09562	53386	77258	58749.13
6747005	chr2	rs17702431	79300742	T	C	0.827	0.826	0.997	0.0236969951765786	0.0114	0.03744	53386	77258	58749.13
6760014	chr2	rs1448214	79301265	T	C	0.432	0.433	0.993	-0.019203206984436	0.0087	0.02773	53386	77258	58749.13
6759152	chr2	rs71424850	79302072	A	G	0.881	0.88	0.987	0.0037031349243813	0.0134	0.7805	53386	77258	58749.13
6736348	chr2	rs76818289	79302550	G	A	0.884	0.884	0.936	0.0199006617063362	0.0139	0.1524	53386	77258	58749.13
6758567	chr2	rs1608234	79303418	T	C	0.603	0.605	1.0	-0.0305004454483837	0.0088	0.0005396	53386	77258	58749.13
6734737	chr2	rs113520990	79303612	A	G	0.884	0.884	0.937	0.0202045073158995	0.0139	0.1455	53386	77258	58749.13
6736011	chr2	rs184018	79304086	C	T	0.0133	0.0133	0.836	-0.000200020002667	0.0438	0.9955	47740	67072	52124.78
6758846	chr2	rs12328239	79304570	G	A	0.603	0.605	1.0	-0.0296966117368367	0.0088	0.0007543	53386	77258	58749.13
6756915	chr2	rs10174796	79304602	G	T	0.284	0.287	0.991	-0.0172987645783295	0.0096	0.07123	53386	77258	58749.13
6737854	chr2	rs35235129	79304926	A	G	0.882	0.881	0.992	0.0027960873020011	0.0134	0.8356	53386	77258	58749.13
6743981	chr2	rs140715469	79305882	T	C	0.954	0.955	0.946	0.0437010460710946	0.0213	0.04075	53386	77258	58749.13
6744305	chr2	rs141446477	79306224	T	C	0.882	0.881	0.992	0.0025966258472659	0.0134	0.8471	53386	77258	58749.13
6740185	chr2	rs111242459	79306734	A	T	0.964	0.966	0.982	-0.0220002402796674	0.0237	0.3539	53386	77258	58749.13
6737340	chr2	rs2117724	79307080	T	C	0.272	0.274	0.995	-0.0170952954286372	0.0097	0.07763	53386	77258	58749.13
6735434	chr2	rs112953320	79307423	T	C	0.837	0.836	0.989	0.0247999239054771	0.0117	0.03453	53386	77258	58749.13
6734985	chr2	rs2861742	79307817	A	G	0.272	0.274	0.995	-0.0170952954286372	0.0097	0.07791	53386	77258	58749.13
6753947	chr2	rs111412411	79307968	G	C	0.603	0.605	0.999	-0.0293979151845611	0.0088	0.0008561	53386	77258	58749.13
6748963	chr2	rs13029558	79308051	C	T	0.882	0.881	0.993	0.0023971245997214	0.0134	0.8606	53386	77258	58749.13
6745287	chr2	rs112281771	79308442	G	A	0.825	0.824	0.995	0.0246048038572487	0.0113	0.03028	53386	77258	58749.13
6760837	chr2	rs111610171	79308716	G	T	0.272	0.274	0.995	-0.0163021610829842	0.0097	0.09157	53386	77258	58749.13
6748818	chr2	rs187760072	79308978	T	C	0.983	0.982	0.916	0.0323026073786261	0.0354	0.3608	51813	72953	56666.4
6754712	chr2	rs13427583	79310146	T	G	0.789	0.789	0.999	0.0183015011699126	0.0106	0.08404	53386	77258	58749.13
6760244	chr2	rs1522857	79310681	A	G	0.227	0.229	0.985	-0.0076995657264405	0.0103	0.4562	53386	77258	58749.13
6754841	chr2	rs1522856	79310943	T	G	0.879	0.879	0.996	0.0032048589489113	0.0132	0.8086	53386	77258	58749.13
6750131	chr2	rs75608421	79311440	G	C	0.827	0.826	0.998	0.0236969951765786	0.0114	0.03721	53386	77258	58749.13
6736609	chr2	rs7609379	79311485	A	C	0.447	0.45	0.998	-0.0278029446620889	0.0087	0.00138	53386	77258	58749.13
6752937	chr2	rs12466693	79311669	A	G	0.604	0.606	0.999	-0.0295009039176847	0.0088	0.0008449	53386	77258	58749.13
6751305	chr2	rs7583234	79311721	C	T	0.963	0.965	0.988	-0.0113036461713921	0.0233	0.628	53386	77258	58749.13
6743930	chr2	rs7583314	79311773	C	T	0.447	0.45	0.999	-0.0281011651109099	0.0087	0.001198	53386	77258	58749.13
6746854	chr2	rs3820895	79312114	A	G	0.969	0.969	0.921	-0.0519040071504222	0.026	0.04614	53386	77258	58749.13
6755980	chr2	rs3739144	79312414	G	A	0.286	0.288	0.996	-0.0165969709073694	0.0095	0.08238	53386	77258	58749.13
6756793	chr2	rs59414646	79312929	C	T	0.708	0.706	0.996	0.0194005857039748	0.0095	0.04014	53386	77258	58749.13
6750344	chr2	rs6547221	79312982	A	C	0.274	0.276	0.999	-0.0163021610829842	0.0096	0.09101	53386	77258	58749.13
6750199	chr2	rs77194387	79313049	G	A	0.882	0.881	0.996	0.0017983819413794	0.0134	0.8912	53386	77258	58749.13
6759198	chr2	rs1522855	79313056	C	T	0.276	0.277	0.996	-0.0138048499765589	0.0096	0.153	53386	77258	58749.13
6754267	chr2	rs72816606	79313239	A	G	0.971	0.972	0.845	-0.0990029898420079	0.0286	0.0005447	52257	75431	57369.94
6753293	chr2	rs2073445	79313815	G	T	0.272	0.274	1.0	-0.0162005226717083	0.0097	0.09369	53386	77258	58749.13
6754546	chr2	rs62640882	79313990	C	T	0.963	0.962	0.945	0.0332026408277183	0.0232	0.1535	53386	77258	58749.13
6743405	chr2	rs6738657	79314081	T	C	0.708	0.706	0.996	0.0193025022544974	0.0095	0.04179	53386	77258	58749.13
6748120	chr2	rs6723688	79314094	G	T	0.272	0.274	1.0	-0.0159972768350078	0.0097	0.09646	53386	77258	58749.13
6740917	chr2	rs6723627	79314231	C	T	0.963	0.965	0.989	-0.0125990355765152	0.0233	0.5891	53386	77258	58749.13
6737974	chr2	rs61448477	79314276	C	T	0.827	0.826	0.998	0.0238044133801613	0.0114	0.03616	53386	77258	58749.13
6747831	chr2	rs2073444	79314876	C	A	0.272	0.275	0.999	-0.0163021610829842	0.0097	0.09203	53386	77258	58749.13
6761025	chr2	rs2073443	79315285	G	T	0.963	0.965	0.989	-0.013399371963117	0.0233	0.5646	53386	77258	58749.13
6745989	chr2	rs2073442	79315351	T	C	0.272	0.274	0.999	-0.015895669405385	0.0097	0.1008	53386	77258	58749.13
6746912	chr2	rs2073441	79315501	T	C	0.605	0.607	0.998	-0.0296966117368367	0.0088	0.0007751	53386	77258	58749.13
6750815	chr2	rs1403378	79315745	C	T	0.603	0.605	0.999	-0.0295009039176847	0.0088	0.0008129	53386	77258	58749.13
6747706	chr2	rs1375050	79316422	T	C	0.708	0.705	0.995	0.0197045832743354	0.0095	0.03731	53386	77258	58749.13
6740951	chr2	rs34388852	79316928	C	T	0.964	0.966	0.985	-0.0191012733024012	0.0237	0.4219	53386	77258	58749.13
6737180	chr2	rs11678047	79317008	A	G	0.705	0.703	0.994	0.0192044091837133	0.0094	0.04235	53386	77258	58749.13
6747790	chr2	rs185085995	79317043	G	A	0.978	0.979	0.908	-0.0559039069452338	0.0318	0.07859	52236	73518	57006.07
6746941	chr2	rs190564790	79317044	G	A	0.978	0.979	0.909	-0.0546040319940407	0.0318	0.08573	52236	73518	57006.07
6756106	chr2	rs7599204	79317147	T	C	0.272	0.274	0.997	-0.0160988945897493	0.0097	0.09611	53386	77258	58749.13
6759260	chr2	rs2049269	79317456	G	T	0.605	0.607	0.998	-0.0295009039176847	0.0088	0.0008439	53386	77258	58749.13
6745404	chr2	rs71424851	79317577	C	T	0.882	0.881	0.993	0.0018981972830802	0.0134	0.8858	53386	77258	58749.13
6754558	chr2	rs34853251	79317940	C	A	0.882	0.881	0.992	0.001998002662673	0.0134	0.8833	53386	77258	58749.13
6740309	chr2	rs10168534	79318246	T	C	0.605	0.607	0.998	-0.0293979151845611	0.0088	0.000867	53386	77258	58749.13
6738479	chr2	rs12615591	79318517	A	G	0.961	0.963	0.983	-0.0117993392160431	0.023	0.6069	53386	77258	58749.13
6734540	chr2	rs74768849	79319084	C	T	0.956	0.955	0.951	0.0481995135792341	0.0218	0.02676	52841	75249	57900.31
6735812	chr2	rs10206626	79319089	G	T	0.447	0.451	0.999	-0.0282040203730758	0.0087	0.001182	53386	77258	58749.13
6752875	chr2	rs112617287	79319278	G	A	0.928	0.926	0.909	0.0248974696545107	0.0174	0.1509	53386	77258	58749.13
6740028	chr2	rs573502	79319378	T	C	0.272	0.274	0.994	-0.0163021610829842	0.0097	0.09267	53386	77258	58749.13
6746531	chr2	rs10207445	79319927	G	A	0.272	0.274	0.992	-0.0160988945897493	0.0097	0.09603	53386	77258	58749.13
6740175	chr2	rs10209825	79320229	C	T	0.448	0.451	0.995	-0.0278029446620889	0.0087	0.001382	53386	77258	58749.13
6757897	chr2	rs74659158	79320393	C	T	0.969	0.97	0.921	-0.0584981343943099	0.0261	0.0252	53386	77258	58749.13
6737742	chr2	rs35520582	79321164	A	C	0.882	0.881	0.986	0.0016985566355815	0.0134	0.897	53386	77258	58749.13
6759061	chr2	rs35378870	79321394	C	G	0.663	0.663	0.986	0.0154992634469238	0.0092	0.09037	53386	77258	58749.13
6737676	chr2	rs12990484	79321456	G	A	0.882	0.881	0.985	0.0024968801985871	0.0134	0.8522	53386	77258	58749.13
6757692	chr2	rs12990312	79321480	C	T	0.878	0.878	0.985	0.0047984689115734	0.0133	0.7191	53386	77258	58749.13
6761021	chr2	rs116637422	79321788	G	A	0.956	0.955	0.946	0.0477038600690104	0.0218	0.02886	52841	75249	57900.31
6741978	chr2	rs114270777	79321882	G	A	0.824	0.823	0.988	0.0236969951765786	0.0113	0.03655	53386	77258	58749.13
6754070	chr2	rs34723241	79322554	G	A	0.882	0.881	0.983	0.0027960873020011	0.0134	0.8351	53386	77258	58749.13
6743459	chr2	rs11682223	79322951	T	C	0.825	0.824	0.987	0.0227003855207759	0.0114	0.04552	53386	77258	58749.13
6742491	chr2	rs140133135	79322997	T	C	0.963	0.963	0.774	-0.0587950465105055	0.0258	0.02279	53386	77258	58749.13
6754490	chr2	rs114706231	79323124	A	T	0.985	0.985	0.885	-0.0171970248285215	0.0438	0.694	42345	58060	46025.56
6742082	chr2	rs34997115	79323159	G	A	0.606	0.607	0.987	-0.0288007896057264	0.0089	0.001207	53386	77258	58749.13
6743297	chr2	rs11126695	79323413	T	C	0.825	0.823	0.986	0.0223972974420383	0.0114	0.04905	53386	77258	58749.13
6745598	chr2	rs62156847	79323501	T	G	0.605	0.607	0.986	-0.0285023604727122	0.0089	0.001324	53386	77258	58749.13
6745442	chr2	rs34649458	79323550	G	A	0.944	0.943	0.891	0.0335024720540013	0.0199	0.09242	53386	77258	58749.13
6736354	chr2	rs72816617	79323555	G	A	0.935	0.933	0.754	0.022299507494767	0.0201	0.2662	53386	77258	58749.13
6748982	chr2	rs62156848	79323588	G	A	0.605	0.607	0.986	-0.0285023604727122	0.0089	0.001355	53386	77258	58749.13
6753776	chr2	rs11677942	79323791	G	C	0.784	0.784	0.982	0.0161980995687726	0.0106	0.1249	53386	77258	58749.13
6741714	chr2	rs12052490	79323813	G	T	0.605	0.607	0.985	-0.0285023604727122	0.0089	0.001368	53386	77258	58749.13
6738197	chr2	rs11126696	79323888	A	G	0.389	0.391	0.98	-0.0165969709073694	0.0089	0.06183	53386	77258	58749.13
6754718	chr2	rs55677342	79324588	C	T	0.605	0.607	0.982	-0.0290993078252748	0.0089	0.001097	53386	77258	58749.13
6748043	chr2	rs283894	79325366	A	G	0.0888	0.0875	0.952	0.0129951954948113	0.0156	0.4046	53386	77258	58749.13
6760974	chr2	rs143013309	79325653	G	A	0.988	0.986	0.894	0.0965003803255082	0.049	0.04889	35138	54047	39743.69
6758200	chr2	rs283895	79326215	T	C	0.658	0.654	0.977	0.0263010744193707	0.0092	0.004073	53386	77258	58749.13
6751495	chr2	rs283896	79326411	A	G	0.0477	0.0488	0.973	-0.0152963956259917	0.0204	0.4525	53386	77258	58749.13
6761065	chr2	rs283897	79327002	T	C	0.658	0.654	0.976	0.025297307774162	0.0092	0.00574	53386	77258	58749.13
6746778	chr2	rs205549	79327222	T	C	0.0473	0.0484	0.977	-0.0206007457079636	0.0205	0.3145	53386	77258	58749.13
6749828	chr2	rs283898	79328687	A	G	0.0829	0.0827	0.985	-0.0170952954286372	0.0158	0.2774	53386	77258	58749.13
6745586	chr2	rs283899	79328815	A	G	0.0452	0.0465	0.978	-0.0189993500097828	0.0209	0.3615	53386	77258	58749.13
6752733	chr2	rs6705359	79329146	C	T	0.963	0.965	0.967	0.0089993837968006	0.0237	0.7034	53065	77024	58478.45
6742042	chr2	rs111613971	79329550	C	A	0.903	0.904	0.954	-0.0076995657264405	0.0149	0.6058	53386	77258	58749.13
6755139	chr2	rs283900	79329551	G	A	0.517	0.515	0.99	0.022299507494767	0.0087	0.01011	53386	77258	58749.13
6744271	chr2	rs61352145	79329905	A	G	0.963	0.965	0.969	0.0089993837968006	0.0236	0.7026	53065	77024	58478.45
6737369	chr2	rs283901	79329921	A	C	0.0457	0.047	0.981	-0.0194988734340555	0.0207	0.3457	53386	77258	58749.13
6737125	chr2	rs74381984	79329961	C	A	0.984	0.984	0.74	0.0044003044444822	0.0414	0.9156	50336	73648	55539.7
6734501	chr2	rs283902	79330039	T	A	0.601	0.598	0.982	0.025297307774162	0.0089	0.004284	53386	77258	58749.13
6760492	chr2	rs76841471	79330169	T	G	0.928	0.927	0.893	0.0371030879515023	0.0177	0.0355	53386	77258	58749.13
6743715	chr2	rs17016376	79331108	C	G	0.916	0.917	0.962	-0.0086977157031958	0.0159	0.5828	53386	77258	58749.13
6742319	chr2	rs113602890	79331422	C	T	0.985	0.987	0.847	-0.0933990072585827	0.0475	0.04954	39358	53698	42410.05
6751224	chr2	rs79656525	79331539	A	G	0.965	0.966	0.971	0.0064988367398296	0.0241	0.7857	53065	77024	58478.45
6744660	chr2	rs283851	79332083	T	C	0.0829	0.0827	0.994	-0.0164953025291975	0.0157	0.294	53386	77258	58749.13
6744426	chr2	rs283852	79332485	C	T	0.517	0.515	0.995	0.0217027816432335	0.0086	0.01218	53386	77258	58749.13
6760145	chr2	rs283853	79332691	T	C	0.0451	0.0466	0.985	-0.0202027073175195	0.0208	0.3315	53386	77258	58749.13
6744415	chr2	rs283869	79337138	A	C	0.0829	0.0828	0.992	-0.0168003386783461	0.0157	0.286	53386	77258	58749.13
6752920	chr2	rs283870	79337182	A	T	0.083	0.0828	0.992	-0.0166986496230515	0.0157	0.2874	53386	77258	58749.13
6753925	chr2	rs114075565	79337464	C	T	0.976	0.976	0.935	-0.0521041493573948	0.0295	0.07807	52841	75249	57900.31
6756602	chr2	rs7571744	79338481	G	A	0.963	0.964	0.972	0.0068961666878413	0.0235	0.7681	53004	76781	58380.93
6759211	chr2	rs13407396	79338539	G	T	0.566	0.568	0.996	-0.0278029446620889	0.0087	0.001452	53386	77258	58749.13
6748804	chr2	rs145572415	79338559	C	T	0.976	0.976	0.937	-0.0515986041477272	0.0295	0.07984	52841	75249	57900.31
6751068	chr2	rs36139194	79338570	C	G	0.963	0.962	0.935	0.0361969153118182	0.0234	0.1225	53386	77258	58749.13
6746890	chr2	rs7571670	79338581	C	T	0.963	0.965	0.973	0.0078987227933553	0.0236	0.7365	53065	77024	58478.45
6758536	chr2	rs13407679	79338929	C	T	0.566	0.568	0.997	-0.0275973271921043	0.0087	0.001537	53386	77258	58749.13
6750041	chr2	rs60134154	79339237	A	G	0.963	0.965	0.972	0.0080971295874548	0.0236	0.7316	53065	77024	58478.45
6749908	chr2	rs62156859	79339314	C	T	0.948	0.948	0.834	-0.0027036515743148	0.0212	0.9004	53386	77258	58749.13
6748228	chr2	rs283874	79339494	G	A	0.958	0.959	0.914	-0.023401696181619	0.0226	0.3015	53386	77258	58749.13
6740516	chr2	rs283876	79339925	C	G	0.0831	0.0829	0.992	-0.0174005146801673	0.0157	0.2672	53386	77258	58749.13
6749065	chr2	rs76765470	79339951	A	T	0.916	0.917	0.968	-0.0102018624845967	0.0158	0.519	53386	77258	58749.13
6751760	chr2	rs56329946	79340352	A	G	0.963	0.965	0.971	0.0087020272939009	0.0236	0.7135	53065	77024	58478.45
6753581	chr2	rs283877	79341244	C	A	0.517	0.515	0.996	0.021898468701116	0.0086	0.01139	53386	77258	58749.13
6759812	chr2	rs283878	79341337	G	C	0.0451	0.0466	0.983	-0.020498669477346	0.0208	0.325	53386	77258	58749.13
6755501	chr2	rs9973764	79341423	C	T	0.566	0.568	0.996	-0.0285023604727122	0.0087	0.001094	53386	77258	58749.13
6759351	chr2	rs283879	79341731	C	T	0.0451	0.0466	0.983	-0.020498669477346	0.0208	0.324	53386	77258	58749.13
6747203	chr2	rs283880	79342012	C	G	0.48	0.479	0.994	0.0239020562806236	0.0087	0.005747	53386	77258	58749.13
6756512	chr2	rs283881	79342044	T	C	0.0451	0.0466	0.983	-0.0208049294331883	0.0208	0.3172	53386	77258	58749.13
6745270	chr2	rs2164323	79342547	C	T	0.873	0.874	0.979	-0.0023026490626755	0.0131	0.8597	53386	77258	58749.13
6741839	chr2	rs283882	79342556	G	A	0.945	0.946	0.915	-0.0222047099881925	0.0198	0.2622	53386	77258	58749.13
6740592	chr2	rs79823357	79342562	A	C	0.974	0.974	0.959	-0.0073972926304747	0.0278	0.7904	53386	77258	58749.13
6760387	chr2	rs72816637	79342666	G	A	0.938	0.936	0.767	0.0295976364389436	0.0203	0.1432	53386	77258	58749.13
6761820	chr2	rs1036392	79342811	C	T	0.872	0.874	0.979	-0.0022024235552	0.0131	0.8638	53386	77258	58749.13
6760611	chr2	rs283883	79342823	C	A	0.0455	0.0469	0.984	-0.0226956079321885	0.0207	0.2737	53386	77258	58749.13
6739805	chr2	rs283884	79343393	T	A	0.0449	0.0464	0.983	-0.0229002198863326	0.0209	0.2725	53386	77258	58749.13
6735483	chr2	rs73940124	79343483	G	A	0.965	0.966	0.968	0.0074025335167413	0.024	0.7589	53065	77024	58478.45
6740234	chr2	rs55669900	79344366	C	A	0.963	0.965	0.969	0.0109003744682883	0.0236	0.6459	53065	77024	58478.45
6753373	chr2	rs12611948	79344692	A	T	0.566	0.568	0.995	-0.029202265808213	0.0087	0.0008091	53386	77258	58749.13
6741020	chr2	rs113708620	79345266	A	G	0.916	0.917	0.972	-0.0085968472255182	0.0157	0.5831	53386	77258	58749.13
6741840	chr2	rs2117727	79345504	G	A	0.567	0.569	0.995	-0.0292949370570243	0.0087	0.0008141	53386	77258	58749.13
6750223	chr2	rs1964475	79345688	C	G	0.594	0.595	0.989	-0.0203047533403643	0.0088	0.02165	53386	77258	58749.13
6740468	chr2	rs74350246	79345972	C	T	0.986	0.986	0.736	-0.057194885093252	0.0539	0.2879	32777	51797	37082.37
6748155	chr2	rs283886	79346237	T	C	0.0448	0.0464	0.983	-0.0231969816042026	0.0209	0.2654	53386	77258	58749.13
6747154	chr2	rs1823258	79346447	C	G	0.872	0.873	0.983	0.0003999200213268	0.013	0.9767	53386	77258	58749.13
6751546	chr2	rs1403379	79346526	A	G	0.593	0.595	0.99	-0.0201006717070029	0.0088	0.02253	53386	77258	58749.13
6739192	chr2	rs283887	79347014	C	G	0.0448	0.0464	0.983	-0.0231969816042026	0.0209	0.2655	53386	77258	58749.13
6756235	chr2	rs1349077	79347050	G	A	0.594	0.595	0.991	-0.0202027073175195	0.0088	0.02231	53386	77258	58749.13
6735121	chr2	rs283888	79347076	T	G	0.581	0.58	0.98	0.0147999386115992	0.0088	0.09333	53386	77258	58749.13
6759233	chr2	rs283889	79347487	G	A	0.0448	0.0463	0.983	-0.0235962138551867	0.0209	0.2586	53386	77258	58749.13
6746468	chr2	rs10165462	79347603	T	C	0.596	0.597	0.989	-0.0203047533403643	0.0088	0.02191	53386	77258	58749.13
6753967	chr2	rs283890	79347745	T	G	0.519	0.517	1.0	0.0235993322503244	0.0086	0.006147	53386	77258	58749.13
6752257	chr2	rs34760599	79347816	A	C	0.957	0.957	0.972	0.0049974917102918	0.0217	0.8165	53386	77258	58749.13
6746680	chr2	rs2070707	79348196	G	T	0.872	0.873	0.985	0.0001999800026662	0.013	0.9856	53386	77258	58749.13
6757981	chr2	rs2070708	79348282	T	C	0.872	0.873	0.986	0.0008995952428359	0.013	0.9452	53386	77258	58749.13
6759456	chr2	rs55727845	79348375	G	A	0.938	0.94	0.952	-0.0388967656299467	0.0184	0.03446	53386	77258	58749.13
6750690	chr2	rs142877017	79348791	C	T	0.984	0.985	0.739	-0.0778966787084814	0.0453	0.08556	44645	64539	49240.5
6753219	chr2	rs283891	79349372	C	G	0.642	0.638	0.988	0.0266029817945341	0.009	0.003152	53386	77258	58749.13
6736316	chr2	rs3739142	79350186	G	A	0.594	0.595	0.99	-0.0207028323592018	0.0088	0.01892	53386	77258	58749.13
6749399	chr2	rs283892	79350256	C	T	0.959	0.96	0.922	-0.0194988734340555	0.0226	0.3888	53386	77258	58749.13
6755603	chr2	rs12228	79350347	A	G	0.043	0.0445	0.978	-0.0202027073175195	0.0213	0.3448	53386	77258	58749.13
6742385	chr2	rs12072	79350505	C	T	0.594	0.595	0.989	-0.0208049294331883	0.0088	0.01847	53386	77258	58749.13
6758884	chr2	rs78092507	79350877	C	T	0.957	0.956	0.977	0.0200967016991224	0.0213	0.3452	53386	77258	58749.13
6743628	chr2	rs11674490	79351202	G	A	0.916	0.917	0.973	-0.0080019302190585	0.0157	0.6103	53386	77258	58749.13
6739836	chr2	rs78101793	79351324	A	G	0.911	0.91	0.914	0.0153023200084426	0.0158	0.3324	53386	77258	58749.13
6743897	chr2	rs78633635	79351513	C	T	0.956	0.954	0.974	0.0204004877576787	0.0211	0.333	53386	77258	58749.13
6746725	chr2	rs57299379	79352117	C	A	0.942	0.944	0.931	-0.0335981494309355	0.0192	0.08058	53386	77258	58749.13
6755461	chr2	rs72816645	79352645	C	A	0.938	0.936	0.774	0.0295976364389436	0.0201	0.1418	53386	77258	58749.13
6759724	chr2	rs4853434	79352763	G	A	0.182	0.184	0.976	-0.0186019483996616	0.0113	0.09826	53386	77258	58749.13
6752695	chr2	rs4853435	79353595	C	T	0.425	0.427	0.974	-0.0181028726978536	0.0088	0.04025	53386	77258	58749.13
6743074	chr2	rs77318328	79353693	A	G	0.953	0.951	0.974	0.0166997792224134	0.0205	0.4166	53386	77258	58749.13
6748603	chr2	rs7608639	79353898	G	T	0.551	0.553	0.981	-0.0191012733024012	0.0087	0.02917	53386	77258	58749.13
6753575	chr2	rs12999504	79354097	T	G	0.963	0.961	0.95	0.0366019024445485	0.0231	0.1127	53386	77258	58749.13
6746605	chr2	rs11693507	79354852	G	A	0.975	0.975	0.928	0.0058031292269501	0.0288	0.8398	52656	74841	57642.46
6760845	chr2	rs11126697	79355109	G	A	0.915	0.916	0.967	-0.0043996643446871	0.0157	0.78	53386	77258	58749.13
6741570	chr2	rs113195375	79355769	T	A	0.907	0.908	0.954	-0.0065010863423599	0.0152	0.6676	53386	77258	58749.13
6749152	chr2	rs80174802	79356134	C	T	0.927	0.925	0.911	0.022299507494767	0.0172	0.1958	53386	77258	58749.13
6754699	chr2	rs149485154	79356162	G	A	0.984	0.984	0.936	0.0178988554877579	0.0396	0.6515	43985	58175	47331.33
6757532	chr2	rs7572448	79356230	A	G	0.459	0.462	0.96	-0.0176040459483609	0.0088	0.04597	53386	77258	58749.13
6744661	chr2	rs73940127	79357459	A	G	0.946	0.949	0.947	-0.0393023164827424	0.0199	0.04843	53386	77258	58749.13
6738536	chr2	rs75523965	79358008	T	C	0.953	0.951	0.963	0.0287040681283552	0.0205	0.1616	53386	77258	58749.13
6749276	chr2	rs10187987	79359647	T	C	0.948	0.947	0.891	0.012096540947233	0.0205	0.5547	53386	77258	58749.13
6758129	chr2	rs12614387	79359743	C	G	0.833	0.831	0.964	0.0242046886968174	0.0117	0.03849	53386	77258	58749.13
6755356	chr2	rs17753959	79359874	G	A	0.957	0.957	0.961	0.0078987227933553	0.0217	0.7162	53386	77258	58749.13
6759449	chr2	rs72913273	79359909	A	T	0.954	0.952	0.961	0.0310043588626902	0.0209	0.137	53386	77258	58749.13
6760466	chr2	rs13015743	79360166	C	T	0.584	0.587	0.973	-0.0259025943231108	0.0089	0.003443	53386	77258	58749.13
6757979	chr2	rs13422544	79360336	A	T	0.892	0.889	0.949	0.0381047060335456	0.0142	0.007195	53386	77258	58749.13
6737778	chr2	rs113707785	79360737	T	C	0.96	0.958	0.956	0.0188021269625962	0.0222	0.3962	53386	77258	58749.13
6740911	chr2	rs78886876	79360824	G	A	0.96	0.958	0.956	0.0189002595004805	0.0222	0.3938	53386	77258	58749.13
6737575	chr2	rs116142821	79361275	T	C	0.982	0.982	0.938	-0.0202027073175195	0.0348	0.5605	50517	71447	55382.35
6745164	chr2	rs1865572	79361286	G	C	0.586	0.588	0.974	-0.0251024465608414	0.0089	0.004616	53386	77258	58749.13
6754110	chr2	rs79612110	79361518	A	G	0.955	0.954	0.963	0.0317021347305135	0.0211	0.1332	53386	77258	58749.13
6756697	chr2	rs10496213	79362154	T	G	0.844	0.842	0.971	0.0154007965760229	0.0119	0.1976	53386	77258	58749.13
6757710	chr2	rs7595368	79362619	A	G	0.955	0.953	0.963	0.0333960906184285	0.021	0.1116	53386	77258	58749.13
6755765	chr2	rs17016388	79363147	A	G	0.863	0.861	0.98	0.0204984635773248	0.0125	0.1018	53386	77258	58749.13
6758569	chr2	rs6750149	79363182	A	G	0.813	0.81	0.984	0.0260965047212743	0.0111	0.01808	53386	77258	58749.13
6750842	chr2	rs6721752	79363251	C	T	0.813	0.81	0.985	0.0275957115907991	0.0111	0.01263	53386	77258	58749.13
6749176	chr2	rs3769506	79363363	G	T	0.817	0.814	0.983	0.0232965165504356	0.0112	0.03668	53386	77258	58749.13
6749670	chr2	rs3769505	79363415	T	C	0.584	0.587	0.977	-0.0262002485024742	0.0088	0.003032	53386	77258	58749.13
6748335	chr2	rs11678299	79364374	C	G	0.844	0.843	0.979	0.0146028573839336	0.0119	0.2208	53386	77258	58749.13
6741362	chr2	rs3819317	79364397	G	A	0.845	0.844	0.98	0.0154007965760229	0.0119	0.1971	53386	77258	58749.13
6753381	chr2	rs3819316	79364457	G	A	0.971	0.972	0.894	-0.0366951051877892	0.0275	0.1831	53316	77188	58679.13
6760018	chr2	rs879022	79364463	C	T	0.942	0.94	0.938	0.0426954385276174	0.0188	0.0235	53386	77258	58749.13
6753067	chr2	rs11684223	79364570	T	C	0.92	0.92	0.903	0.0341018649449722	0.0167	0.04185	53386	77258	58749.13
6737014	chr2	rs3819315	79364601	C	T	0.933	0.932	0.954	0.0298985503458634	0.0176	0.08902	53386	77258	58749.13
6743169	chr2	rs879021	79364824	C	A	0.581	0.583	0.978	-0.0240980393840575	0.0088	0.006156	53386	77258	58749.13
6753460	chr2	rs892867	79364979	G	A	0.33	0.328	0.977	0.0003999200213268	0.0093	0.9681	53386	77258	58749.13
6740109	chr2	rs1963424	79365228	T	A	0.933	0.932	0.953	0.0288012338056278	0.0176	0.1027	53386	77258	58749.13
6760116	chr2	rs72816650	79365249	C	T	0.959	0.959	0.952	0.0195967237465575	0.0224	0.38	53386	77258	58749.13
6760212	chr2	rs1969409	79365998	T	A	0.33	0.327	0.971	0.0007996801705642	0.0093	0.9336	53386	77258	58749.13
6750082	chr2	rs3806561	79366600	A	G	0.524	0.524	0.971	-0.0207028323592018	0.0088	0.01807	53386	77258	58749.13
6744475	chr2	rs6741534	79366737	A	G	0.334	0.333	0.959	-0.0031950988965408	0.0093	0.7306	53386	77258	58749.13
6745573	chr2	rs6713129	79366801	C	T	0.582	0.586	0.958	-0.0285949668801128	0.0089	0.001306	53386	77258	58749.13
6736535	chr2	rs77910881	79366871	G	A	0.86	0.858	0.949	0.0260965047212743	0.0127	0.03945	53386	77258	58749.13
6749362	chr2	rs80249586	79367373	T	C	0.957	0.955	0.929	0.0336958638567256	0.0219	0.1236	53386	77258	58749.13
6744201	chr2	rs72913277	79367377	A	G	0.96	0.959	0.932	0.0076010387728197	0.0225	0.7339	53386	77258	58749.13
6752595	chr2	rs113282696	79367811	C	T	0.9	0.899	0.937	0.0243022925229648	0.0148	0.1009	53386	77258	58749.13
6749409	chr2	rs142010238	79367826	A	T	0.918	0.918	0.925	0.0147014028528927	0.0163	0.3654	53386	77258	58749.13
6738239	chr2	rs11904585	79368511	A	C	0.875	0.877	0.912	-0.0377018671840115	0.0137	0.00585	53386	77258	58749.13
6750346	chr2	rs72913280	79370263	A	G	0.898	0.896	0.955	0.0288983900426488	0.0145	0.04664	53386	77258	58749.13
6742771	chr2	rs1589614	79370426	C	T	0.86	0.857	0.955	0.0264958638039652	0.0127	0.03652	53386	77258	58749.13
6758198	chr2	rs1829816	79370685	C	A	0.963	0.962	0.954	0.0052959516591825	0.0229	0.8173	53386	77258	58749.13
6752809	chr2	rs1829817	79370810	C	T	0.861	0.858	0.953	0.0244974716003874	0.0127	0.05341	53386	77258	58749.13
6747516	chr2	rs13414662	79370814	C	T	0.899	0.896	0.954	0.027196791588428	0.0146	0.06245	53386	77258	58749.13
6735371	chr2	rs1589615	79371625	G	A	0.903	0.9	0.962	0.031498667059371	0.0147	0.03283	53386	77258	58749.13
6760858	chr2	rs146266292	79372802	G	T	0.985	0.986	0.727	-0.0440981887217984	0.0478	0.3559	41649	62575	46449.96
6755155	chr2	rs72913282	79373659	C	T	0.92	0.919	0.948	0.021497269010823	0.0163	0.1871	53386	77258	58749.13
6756423	chr2	rs72913284	79374460	G	A	0.897	0.895	0.955	0.0311982343370806	0.0145	0.03133	53386	77258	58749.13
6735542	chr2	rs11885714	79375296	A	T	0.875	0.877	0.922	-0.0377018671840115	0.0136	0.005559	53386	77258	58749.13
6759399	chr2	rs139381940	79375498	A	C	0.988	0.989	0.846	-0.106305406370931	0.0518	0.04018	37455	54987	41708.31
6741209	chr2	rs11902153	79375534	T	C	0.875	0.877	0.922	-0.0375045865412751	0.0136	0.005847	53386	77258	58749.13
6760134	chr2	rs72816652	79375585	C	T	0.887	0.888	0.784	-0.0208049294331883	0.0154	0.1774	53386	77258	58749.13
6752843	chr2	rs2117725	79376145	G	C	0.861	0.857	0.956	0.0291995144044279	0.0126	0.02088	53386	77258	58749.13
6747471	chr2	rs76139916	79376355	T	A	0.959	0.957	0.954	0.0153023200084426	0.0219	0.485	53386	77258	58749.13
6756841	chr2	rs11695016	79376687	T	C	0.861	0.857	0.956	0.0291995144044279	0.0127	0.02088	53386	77258	58749.13
6734855	chr2	rs77235330	79376760	C	A	0.959	0.957	0.954	0.0152038337422728	0.0219	0.4872	53386	77258	58749.13
6734856	chr2	rs11689096	79376858	G	A	0.902	0.9	0.959	0.0310043588626902	0.0148	0.03591	53386	77258	58749.13
6746334	chr2	rs11689105	79377033	C	T	0.902	0.9	0.958	0.0308977113278438	0.0148	0.03654	53386	77258	58749.13
6739270	chr2	rs11126698	79377199	T	G	0.736	0.734	0.937	-0.0010005003335835	0.0101	0.9222	53386	77258	58749.13
6736253	chr2	rs61600193	79377284	G	A	0.959	0.957	0.954	0.0158044491449436	0.0219	0.4722	53386	77258	58749.13
6747989	chr2	rs72913288	79377371	T	G	0.902	0.9	0.958	0.0307037775750057	0.0148	0.03783	53386	77258	58749.13
6744067	chr2	rs13394849	79377440	A	G	0.861	0.857	0.955	0.0288983900426488	0.0127	0.02219	53386	77258	58749.13
6756863	chr2	rs62160280	79377931	T	A	0.674	0.672	0.939	0.0089002747867194	0.0095	0.3494	53386	77258	58749.13
6743966	chr2	rs74425054	79377977	C	T	0.959	0.957	0.954	0.0154992634469238	0.0219	0.4795	53386	77258	58749.13
6734763	chr2	rs115905880	79378108	C	T	0.959	0.957	0.954	0.0160997014894237	0.0219	0.4614	53386	77258	58749.13
6747829	chr2	rs113346252	79379225	A	C	0.975	0.975	0.839	-0.0406970023321042	0.0302	0.1786	53386	77258	58749.13
6751729	chr2	rs58545581	79379232	T	C	0.902	0.9	0.957	0.0304031059110447	0.0148	0.03929	53386	77258	58749.13
6735396	chr2	rs78741121	79379829	A	G	0.959	0.957	0.955	0.0164047040252769	0.0219	0.454	53386	77258	58749.13
6737107	chr2	rs7566775	79379954	A	G	0.902	0.9	0.956	0.0304031059110447	0.0148	0.03942	53386	77258	58749.13
6744132	chr2	rs80144060	79380015	T	C	0.959	0.957	0.955	0.014504302202808	0.0219	0.5093	53386	77258	58749.13
6748715	chr2	rs75102289	79380443	G	A	0.974	0.973	0.863	0.0437967654983826	0.0288	0.1289	53316	77188	58679.13
6744680	chr2	rs77865417	79380498	T	C	0.963	0.962	0.957	0.0121953336998771	0.023	0.5969	53386	77258	58749.13
6742830	chr2	rs138014265	79380658	G	T	0.987	0.986	0.68	0.103097958003567	0.0505	0.04134	44352	62880	49068.13
6752213	chr2	rs76713355	79381001	A	G	0.974	0.973	0.906	0.0048979852621919	0.0285	0.8626	53386	77258	58749.13
6738012	chr2	rs58047297	79381366	G	A	0.893	0.891	0.953	0.0285971749776749	0.0142	0.04427	53386	77258	58749.13
6737106	chr2	rs62160281	79381573	G	A	0.875	0.877	0.932	-0.0369959896867261	0.0135	0.006264	53386	77258	58749.13
6743101	chr2	rs80314547	79381631	A	T	0.905	0.903	0.954	0.0282958691548473	0.0149	0.05733	53386	77258	58749.13
6745083	chr2	rs74389788	79382387	C	T	0.9	0.898	0.955	0.029403450369242	0.0146	0.04407	53386	77258	58749.13
6743260	chr2	rs7608033	79383580	C	T	0.893	0.891	0.954	0.0301993737308422	0.0142	0.03362	53386	77258	58749.13
6747638	chr2	rs55931447	79383659	T	C	0.9	0.898	0.963	0.0269047980491434	0.0145	0.064	53386	77258	58749.13
6760388	chr2	rs56271358	79385033	T	C	0.875	0.877	0.951	-0.0358966439977618	0.0134	0.007316	53386	77258	58749.13
6756736	chr2	rs2272110	79385913	G	A	0.904	0.903	0.967	0.0270021387025708	0.0148	0.06762	53386	77258	58749.13
6753771	chr2	rs2272109	79386058	G	A	0.963	0.962	0.965	0.012096540947233	0.023	0.6002	53386	77258	58749.13
6755848	chr2	rs56413330	79386560	G	A	0.98	0.98	0.824	-0.0575020022714588	0.0356	0.1059	49026	70580	53847.24
6761016	chr2	rs72816655	79386874	T	C	0.986	0.985	0.692	0.0616029666104685	0.0471	0.191	46605	68282	51499.51
6745236	chr2	rs113179245	79388192	T	C	0.982	0.984	0.944	-0.0996987957071184	0.0365	0.006322	46565	67667	51539.11
6754791	chr2	rs72913296	79388385	C	A	0.893	0.891	0.955	0.0298985503458634	0.0142	0.0353	53386	77258	58749.13
6754302	chr2	rs7588571	79388587	G	A	0.666	0.664	0.973	0.0088011559530687	0.0092	0.3387	53386	77258	58749.13
6753753	chr2	rs3754810	79389474	C	T	0.949	0.947	0.959	0.023003381764963	0.0198	0.2453	53386	77258	58749.13
6739912	chr2	rs114874655	79389976	T	A	0.941	0.941	0.968	0.0332026408277183	0.0186	0.07441	53386	77258	58749.13
6760706	chr2	rs116652994	79390204	A	G	0.941	0.941	0.968	0.0332993704009261	0.0186	0.07401	53386	77258	58749.13
6756134	chr2	rs28778097	79391033	A	T	0.963	0.962	0.965	0.0138042809763971	0.023	0.5493	53386	77258	58749.13
6757417	chr2	rs60008595	79391175	C	A	0.959	0.957	0.964	0.0160997014894237	0.0219	0.4614	53386	77258	58749.13
6744484	chr2	rs7560121	79391177	T	G	0.941	0.941	0.968	0.0333960906184285	0.0186	0.07315	53386	77258	58749.13
6745805	chr2	rs60060680	79391622	C	A	0.959	0.957	0.964	0.01600129372694	0.0219	0.4649	53386	77258	58749.13
6754088	chr2	rs117093849	79391866	G	A	0.959	0.957	0.963	0.0171029078996623	0.0219	0.4353	53386	77258	58749.13
6734751	chr2	rs11884052	79391881	C	T	0.666	0.664	0.969	0.0086028888072678	0.0092	0.3518	53386	77258	58749.13
6745526	chr2	rs143828208	79392024	G	A	0.959	0.957	0.963	0.0161980995687726	0.0219	0.4594	53386	77258	58749.13
6749109	chr2	rs114145833	79392091	G	A	0.957	0.956	0.901	0.031498667059371	0.0224	0.1598	53386	77258	58749.13
6741749	chr2	rs12053048	79392192	A	G	0.959	0.957	0.963	0.0172012073197748	0.0219	0.4322	53386	77258	58749.13
6753861	chr2	rs112406348	79392287	A	G	0.965	0.968	0.79	-0.084904507090444	0.0272	0.001844	52841	75249	57900.31
6741767	chr2	rs115788317	79392387	G	A	0.978	0.977	0.873	0.0208021276292633	0.0312	0.5056	53321	76996	58644.97
6748312	chr2	rs148871333	79392525	A	T	0.979	0.98	0.803	-0.0546990875223834	0.0346	0.1136	52776	75188	57837.38
6758833	chr2	rs112714531	79392839	G	C	0.892	0.891	0.949	0.0288012338056278	0.0142	0.04277	53386	77258	58749.13
6745388	chr2	rs11885651	79392960	G	T	0.816	0.818	0.967	-0.0129028853555234	0.0113	0.2545	53386	77258	58749.13
6750814	chr2	rs11676009	79393026	G	T	0.959	0.957	0.884	0.0558036076154242	0.0228	0.01432	53200	76329	58439.19
6739378	chr2	rs4290683	79393291	T	A	0.959	0.957	0.962	0.0178006246255066	0.0219	0.418	53386	77258	58749.13
6739487	chr2	rs59113942	79393401	A	G	0.959	0.957	0.962	0.0178006246255066	0.0219	0.416	53386	77258	58749.13
6756556	chr2	rs150317685	79393571	G	C	0.9	0.898	0.971	0.029403450369242	0.0145	0.0423	53386	77258	58749.13
6737313	chr2	rs116748427	79393772	T	C	0.959	0.957	0.961	0.0179970767016546	0.0219	0.4111	53386	77258	58749.13
6758964	chr2	rs114442049	79393892	G	A	0.976	0.976	0.823	-0.0388967656299467	0.0313	0.2128	53386	77258	58749.13
6757536	chr2	rs114790389	79393893	G	T	0.976	0.976	0.823	-0.0390007373497326	0.0313	0.2121	53386	77258	58749.13
6754485	chr2	rs6547223	79393979	A	T	0.667	0.665	0.966	0.007997931111062	0.0093	0.3861	53386	77258	58749.13
6740933	chr2	rs142107610	79394044	G	A	0.974	0.973	0.906	0.0128964817350202	0.0286	0.6507	53386	77258	58749.13
6754852	chr2	rs72913301	79394533	C	T	0.898	0.897	0.946	0.0269047980491434	0.0146	0.06515	53386	77258	58749.13
6749972	chr2	rs115971964	79394953	C	A	0.958	0.956	0.959	0.017496047616751	0.0218	0.4211	53386	77258	58749.13
6739979	chr2	rs116344400	79395133	C	T	0.975	0.975	0.808	-0.0442027026797326	0.0311	0.1554	53386	77258	58749.13
6748682	chr2	rs62160283	79395157	C	A	0.714	0.714	0.962	0.0029955089797983	0.0097	0.7573	53386	77258	58749.13
6751053	chr2	rs4853436	79395360	A	G	0.0145	0.0149	0.848	0.0266029817945341	0.0403	0.5092	50717	71069	55261.29
6761760	chr2	rs147616162	79395511	T	A	0.941	0.94	0.975	0.0320992618599997	0.0185	0.08266	53386	77258	58749.13
6756518	chr2	rs11903496	79395934	G	A	0.875	0.877	0.963	-0.0380965452668448	0.0133	0.004186	53386	77258	58749.13
6745632	chr2	rs12614010	79395997	T	C	0.958	0.957	0.959	0.0164047040252769	0.0218	0.4509	53386	77258	58749.13
6735411	chr2	rs12623582	79396009	G	A	0.958	0.957	0.959	0.0160997014894237	0.0218	0.4609	53386	77258	58749.13
6749379	chr2	rs79521174	79396283	T	C	0.956	0.955	0.72	-0.0275973271921043	0.0245	0.26	53386	77258	58749.13
6739883	chr2	rs11696045	79396322	G	A	0.67	0.669	0.966	0.0067968490002727	0.0093	0.4617	53386	77258	58749.13
6744543	chr2	rs115469364	79396625	C	T	0.962	0.961	0.959	0.0136957831289865	0.0228	0.5486	53386	77258	58749.13
6759777	chr2	rs12463495	79396947	C	T	0.957	0.956	0.956	0.0154992634469238	0.0215	0.4732	53386	77258	58749.13
6750797	chr2	rs4459759	79397366	G	A	0.941	0.941	0.977	0.0310043588626902	0.0185	0.09291	53386	77258	58749.13
6749023	chr2	rs57616262	79397465	C	T	0.875	0.877	0.964	-0.0385017716536664	0.0133	0.00386	53386	77258	58749.13
6749835	chr2	rs13026790	79398616	T	C	0.813	0.81	0.967	0.0394995204367644	0.0112	0.0004441	53386	77258	58749.13
6735975	chr2	rs58697779	79398854	G	C	0.958	0.956	0.958	0.0164047040252769	0.0217	0.4511	53386	77258	58749.13
6735668	chr2	rs1000790	79399034	G	A	0.665	0.664	0.96	0.0052959516591825	0.0093	0.5668	53386	77258	58749.13
6735568	chr2	rs4477949	79399345	G	A	0.958	0.956	0.959	0.0152038337422728	0.0218	0.4842	53386	77258	58749.13
6747362	chr2	rs76572765	79399488	G	C	0.963	0.962	0.895	0.0613960888650743	0.024	0.01044	53386	77258	58749.13
6741873	chr2	rs114614372	79399508	G	T	0.943	0.943	0.981	0.0310043588626902	0.0188	0.09951	53386	77258	58749.13
6756900	chr2	rs116487921	79399537	C	T	0.973	0.972	0.865	0.0333960906184285	0.0285	0.2417	53386	77258	58749.13
6752365	chr2	rs11888133	79399538	G	A	0.884	0.884	0.967	-0.0338050046123612	0.0137	0.0134	53386	77258	58749.13
6741515	chr2	rs11126699	79399569	A	G	0.708	0.707	0.959	0.0024968801985871	0.0096	0.7967	53386	77258	58749.13
6760827	chr2	rs71424861	79399687	A	C	0.981	0.981	0.935	0.0149969810059077	0.0354	0.672	47259	62623	50835.32
6757666	chr2	rs79795798	79399966	G	A	0.962	0.961	0.958	0.0143958802837323	0.0228	0.5266	53386	77258	58749.13
6742636	chr2	rs72915104	79399970	G	C	0.88	0.88	0.938	0.0188021269625962	0.0137	0.1706	53386	77258	58749.13
6754127	chr2	rs72915106	79400111	C	T	0.881	0.881	0.938	0.0183996828453635	0.0137	0.179	53386	77258	58749.13
6761758	chr2	rs17754357	79400697	G	T	0.944	0.943	0.984	0.0320024161254944	0.0188	0.08874	53386	77258	58749.13
6745052	chr2	rs17016420	79401014	A	G	0.885	0.885	0.967	-0.0328951617042694	0.0137	0.01652	53386	77258	58749.13
6743490	chr2	rs148370113	79401875	G	A	0.982	0.981	0.8	0.0023971245997214	0.0376	0.9482	49111	69400	53622.95
6738736	chr2	rs12471322	79403364	G	A	0.751	0.747	0.964	0.0043007385516922	0.0101	0.6731	53386	77258	58749.13
6743049	chr2	rs6547225	79403938	T	G	0.524	0.519	0.989	0.0363029992242924	0.0086	2.701e-05	53386	77258	58749.13
6734437	chr2	rs17016433	79404926	G	A	0.825	0.82	1.0	0.0411035548784171	0.0113	0.000268	53386	77258	58749.13
6746384	chr2	rs79898018	79405045	T	G	0.946	0.946	0.979	0.0446960805488528	0.0193	0.02031	53200	76329	58439.19
6739219	chr2	rs17016435	79405396	A	G	0.906	0.905	0.984	0.0289955368412525	0.0148	0.05025	53386	77258	58749.13
6760852	chr2	rs72915108	79405442	A	T	0.906	0.905	0.985	0.0284999894699013	0.0148	0.05424	53386	77258	58749.13
6753095	chr2	rs986389	79405562	T	C	0.856	0.857	1.0	-0.0202027073175195	0.0123	0.09943	53386	77258	58749.13
6748663	chr2	rs75868666	79405612	G	A	0.894	0.893	0.991	-0.0244976316004002	0.014	0.08063	53386	77258	58749.13
6757285	chr2	rs986390	79405822	A	T	0.856	0.857	1.0	-0.0201006717070029	0.0123	0.102	53386	77258	58749.13
6755474	chr2	rs6740353	79406602	A	G	0.852	0.852	1.0	-0.0186019483996616	0.0121	0.1248	53386	77258	58749.13
6752402	chr2	rs113271418	79406802	C	T	0.894	0.893	0.991	-0.0248051189189711	0.014	0.07782	53386	77258	58749.13
6754808	chr2	rs72816660	79407110	C	T	0.87	0.866	0.97	0.0461963268897065	0.0129	0.000344	53386	77258	58749.13
6748049	chr2	rs6715347	79407142	C	A	0.856	0.857	1.0	-0.0202027073175195	0.0123	0.09933	53386	77258	58749.13
6752752	chr2	rs6715864	79407554	C	T	0.856	0.857	1.0	-0.0203047533403643	0.0123	0.09799	53386	77258	58749.13
6735913	chr2	rs17016445	79407592	C	T	0.826	0.821	1.0	0.0407963941925694	0.0113	0.0003052	53386	77258	58749.13
6740651	chr2	rs11898002	79407736	T	C	0.856	0.857	1.0	-0.0202027073175195	0.0123	0.09876	53386	77258	58749.13
6745058	chr2	rs75000385	79407849	C	T	0.946	0.946	0.982	0.0456996792509903	0.0192	0.01748	53200	76329	58439.19
6739868	chr2	rs6731589	79407944	T	G	0.728	0.721	0.997	0.0439020462871288	0.0096	5.286e-06	53386	77258	58749.13
6738801	chr2	rs13027651	79407982	G	T	0.856	0.857	1.0	-0.0202027073175195	0.0123	0.09911	53386	77258	58749.13
6736891	chr2	rs6734901	79408396	T	C	0.941	0.94	0.979	0.0368043345220483	0.0184	0.04556	53386	77258	58749.13
6739424	chr2	rs6735061	79408561	T	C	0.856	0.857	1.0	-0.0201006717070029	0.0123	0.1012	53386	77258	58749.13
6745214	chr2	rs116582867	79408727	T	G	0.952	0.95	0.919	0.0471984218290006	0.0208	0.0234	53200	76329	58439.19
6735389	chr2	rs6720400	79408895	C	A	0.856	0.857	1.0	-0.0201006717070029	0.0123	0.1013	53386	77258	58749.13
6749434	chr2	rs12621856	79409673	T	C	0.856	0.857	1.0	-0.01999864650669	0.0123	0.1024	53386	77258	58749.13
6740340	chr2	rs72816666	79409776	T	C	0.826	0.821	1.0	0.0416984103556758	0.0113	0.0002244	53386	77258	58749.13
6747570	chr2	rs7600998	79409834	A	G	0.906	0.905	0.988	0.0278972284172359	0.0148	0.05908	53386	77258	58749.13
6749535	chr2	rs892865	79410158	A	G	0.528	0.522	0.997	0.0347008987793103	0.0086	5.781e-05	53386	77258	58749.13
6759291	chr2	rs2117306	79410207	C	T	0.826	0.821	1.0	0.041995705452017	0.0113	0.0002024	53386	77258	58749.13
6743768	chr2	rs892866	79410347	A	G	0.906	0.905	0.988	0.0281986543586787	0.0148	0.05644	53386	77258	58749.13
6755953	chr2	rs17016458	79411162	A	C	0.906	0.905	0.988	0.0274984287018097	0.0148	0.06277	53386	77258	58749.13
6743389	chr2	rs6747230	79411679	T	C	0.856	0.857	1.0	-0.0198048272985997	0.0123	0.1058	53386	77258	58749.13
6738207	chr2	rs72816667	79412913	A	G	0.972	0.971	0.77	0.0555955265008719	0.0301	0.06464	52493	75664	57604.43
6760633	chr2	rs72816668	79413214	C	T	0.976	0.976	0.81	-0.0513038207587421	0.0314	0.1023	53316	77188	58679.13
6757139	chr2	rs76599191	79414140	G	C	0.968	0.967	0.972	0.0022973590486834	0.0247	0.925	53386	77258	58749.13
6760928	chr2	rs10165389	79414476	A	G	0.824	0.819	1.0	0.039701366851552	0.0112	0.0004186	53386	77258	58749.13
6738000	chr2	rs11126701	79414499	A	G	0.525	0.518	0.995	0.0377966226945664	0.0086	1.191e-05	53386	77258	58749.13
6758037	chr2	rs11685616	79415006	G	T	0.945	0.944	0.994	0.043203157300648	0.0188	0.02163	53325	77015	58651.61
6745283	chr2	rs11692607	79415081	T	A	0.723	0.716	1.0	0.0441986870716702	0.0096	3.855e-06	53386	77258	58749.13
6738570	chr2	rs11686890	79415450	G	A	0.955	0.954	0.9	0.0363029992242924	0.0219	0.09681	53200	76329	58439.19
6744781	chr2	rs9309546	79415793	G	A	0.727	0.72	1.0	0.0441030061101949	0.0096	4.613e-06	53386	77258	58749.13
6757798	chr2	rs6730917	79416350	G	A	0.522	0.515	0.999	0.0374980764200844	0.0086	1.348e-05	53386	77258	58749.13
6744430	chr2	rs6749567	79417233	T	C	0.855	0.856	1.0	-0.0187955345843259	0.0122	0.1229	53386	77258	58749.13
6739233	chr2	rs17016473	79417632	A	C	0.903	0.901	0.994	0.0341985075799122	0.0145	0.01836	53386	77258	58749.13
6743865	chr2	rs10496214	79417943	G	T	0.945	0.944	0.998	0.0430020165445429	0.0188	0.0221	53325	77015	58651.61
6757190	chr2	rs11889977	79418346	A	T	0.855	0.856	1.0	-0.0187038311937836	0.0122	0.1257	53386	77258	58749.13
6736145	chr2	rs17754855	79418408	C	G	0.826	0.821	1.0	0.0394995204367644	0.0113	0.0004714	53386	77258	58749.13
6744453	chr2	rs11126702	79418487	C	T	0.723	0.716	1.0	0.0444952398865513	0.0096	3.267e-06	53386	77258	58749.13
6746832	chr2	rs17016486	79418502	G	A	0.945	0.945	0.998	0.043203157300648	0.0188	0.02152	53325	77015	58651.61
6759612	chr2	rs72915125	79419368	G	A	0.903	0.901	0.994	0.0349037160078804	0.0145	0.01602	53386	77258	58749.13
6756935	chr2	rs1991992	79419891	G	A	0.824	0.819	1.0	0.0387013475370749	0.0112	0.0005845	53386	77258	58749.13
6742430	chr2	rs7592506	79420044	C	T	0.522	0.516	1.0	0.0377966226945664	0.0086	1.138e-05	53386	77258	58749.13
6747901	chr2	rs12617017	79420155	A	G	0.855	0.856	1.0	-0.0188974371044634	0.0122	0.1208	53386	77258	58749.13
6744182	chr2	rs11126703	79420393	C	T	0.855	0.856	1.0	-0.0187955345843259	0.0122	0.1238	53386	77258	58749.13
6737241	chr2	rs7595533	79420430	C	A	0.903	0.901	0.994	0.0349037160078804	0.0145	0.01601	53386	77258	58749.13
6760986	chr2	rs7556837	79420525	T	A	0.903	0.901	0.993	0.0352995739869328	0.0145	0.01513	53386	77258	58749.13
6744870	chr2	rs11888122	79420624	T	G	0.855	0.856	1.0	-0.0186019483996616	0.0122	0.1281	53386	77258	58749.13
6748455	chr2	rs1522863	79420830	A	G	0.855	0.856	1.0	-0.0188974371044634	0.0122	0.1205	53386	77258	58749.13
6749361	chr2	rs10496215	79420883	T	C	0.903	0.901	0.994	0.0349037160078804	0.0145	0.01607	53386	77258	58749.13
6745173	chr2	rs17016520	79421328	T	C	0.944	0.944	0.997	0.0441986870716702	0.0188	0.0186	53325	77015	58651.61
6752776	chr2	rs10496216	79421944	A	G	0.944	0.944	0.997	0.0452983606272869	0.0188	0.0158	53325	77015	58651.61
6745991	chr2	rs873153	79421965	G	T	0.799	0.8	1.0	0.001998002662673	0.0107	0.8533	53386	77258	58749.13
6734577	chr2	rs56112263	79422682	T	C	0.977	0.976	0.747	0.0368043345220483	0.0336	0.273	51851	75004	56953.97
6757799	chr2	rs1434199	79422965	C	G	0.517	0.51	0.997	0.0382009626151637	0.0086	9.476e-06	53386	77258	58749.13
6752451	chr2	rs59584421	79424209	A	T	0.826	0.821	1.0	0.0384030712829451	0.0113	0.0006883	53386	77258	58749.13
6760859	chr2	rs76442837	79424437	G	A	0.952	0.95	0.918	0.0425996136188173	0.0208	0.04009	53200	76329	58439.19
6739242	chr2	rs1836213	79425002	A	C	0.256	0.257	0.873	0.0213993910058902	0.0106	0.04288	53386	77258	58749.13
6741313	chr2	rs17016534	79425458	A	G	0.942	0.942	0.994	0.0441030061101949	0.0185	0.017	53325	77015	58651.61
6758492	chr2	rs4133535	79426176	C	G	0.826	0.821	1.0	0.0392976332717761	0.0113	0.0005143	53386	77258	58749.13
6749439	chr2	rs11894237	79426786	A	G	0.855	0.856	0.999	-0.0180010511095525	0.0122	0.141	53386	77258	58749.13
6737470	chr2	rs6721531	79426855	A	T	0.666	0.659	1.0	0.0517002115855168	0.0091	1.468e-08	53386	77258	58749.13
6738038	chr2	rs17704290	79427028	G	A	0.967	0.97	0.836	-0.0939041687013481	0.0271	0.000527	53386	77258	58749.13
6751786	chr2	rs11673888	79427047	C	T	0.826	0.821	1.0	0.0395956428583544	0.0113	0.0004604	53386	77258	58749.13
6749401	chr2	rs74888338	79427272	G	A	0.987	0.987	0.876	-0.0282965991551138	0.0508	0.5779	35244	49870	38817.09
6751774	chr2	rs77974536	79427273	G	C	0.987	0.987	0.88	-0.0203966036652218	0.0505	0.6861	35244	49870	38817.09
6745702	chr2	rs35986447	79427635	G	A	0.855	0.856	0.999	-0.0181028726978536	0.0122	0.1396	53386	77258	58749.13
6760317	chr2	rs72915137	79428421	C	T	0.942	0.942	0.994	0.0448012667045393	0.0185	0.01513	53325	77015	58651.61
6758094	chr2	rs4366931	79428585	G	A	0.826	0.821	1.0	0.0399031725325864	0.0113	0.0004162	53386	77258	58749.13
6735261	chr2	rs147849953	79428608	A	G	0.986	0.986	0.64	-0.0164038098256767	0.0485	0.7352	47789	70005	52965.33
6746963	chr2	rs72915138	79428965	A	G	0.942	0.942	0.994	0.0437967654983826	0.0185	0.01761	53325	77015	58651.61
6737270	chr2	rs1368961	79429029	T	G	0.516	0.51	0.995	0.0385955177593629	0.0086	7.691e-06	53386	77258	58749.13
6753772	chr2	rs75210924	79429368	G	C	0.898	0.896	0.992	0.0323994240466592	0.0142	0.02268	53386	77258	58749.13
6734878	chr2	rs10496217	79429714	G	T	0.898	0.896	0.992	0.0320024161254944	0.0142	0.02432	53386	77258	58749.13
6760101	chr2	rs111274531	79430286	C	T	0.974	0.975	0.952	-0.050398957583852	0.0283	0.07566	52293	75275	57367.65
6757900	chr2	rs59340330	79430445	C	T	0.826	0.821	1.0	0.0404027066313724	0.0113	0.0003562	53386	77258	58749.13
6741052	chr2	rs58684320	79430587	T	C	0.826	0.821	1.0	0.0406043708419401	0.0113	0.0003301	53386	77258	58749.13
6734505	chr2	rs11680157	79430841	G	T	0.942	0.942	0.995	0.0418998134646779	0.0185	0.02339	53325	77015	58651.61
6755158	chr2	rs75711626	79431379	C	A	0.942	0.942	0.995	0.0421011760186353	0.0185	0.02261	53325	77015	58651.61
6749340	chr2	rs2049271	79431917	T	C	0.665	0.658	1.0	0.0511967897311259	0.0091	1.874e-08	53386	77258	58749.13
6753009	chr2	rs17016548	79432652	A	C	0.942	0.942	0.995	0.0404987422798789	0.0184	0.0282	53325	77015	58651.61
6740036	chr2	rs17016549	79432784	A	G	0.942	0.942	0.995	0.0404027066313724	0.0184	0.02835	53325	77015	58651.61
6752029	chr2	rs13407231	79433627	C	T	0.665	0.659	1.0	0.0515007728624032	0.0091	1.597e-08	53386	77258	58749.13
6749696	chr2	rs17016552	79433742	C	G	0.661	0.654	1.0	0.0517002115855168	0.0091	1.2e-08	53386	77258	58749.13
6743642	chr2	rs7608247	79434272	C	A	0.514	0.507	0.995	0.0376040223973664	0.0086	1.345e-05	53386	77258	58749.13
6754688	chr2	rs6760758	79434511	C	T	0.853	0.853	0.995	-0.019203206984436	0.0122	0.1155	53386	77258	58749.13
6743541	chr2	rs79657016	79434523	C	T	0.942	0.942	0.994	0.0416024898545136	0.0185	0.02455	53325	77015	58651.61
6752663	chr2	rs77673608	79434548	A	G	0.985	0.986	0.936	-0.0985945675055636	0.0393	0.01204	49648	69642	54267.98
6744878	chr2	rs10173485	79434619	C	A	0.962	0.961	0.774	-0.0087985943563496	0.0254	0.7288	53386	77258	58749.13
6740442	chr2	rs13408575	79435282	T	C	0.898	0.897	0.991	0.029403450369242	0.0142	0.03871	53386	77258	58749.13
6756959	chr2	rs11679576	79435590	G	A	0.952	0.95	0.917	0.0411995232473163	0.0208	0.04784	53200	76329	58439.19
6758184	chr2	rs9678623	79436156	T	C	0.827	0.822	0.997	0.0423024980338776	0.0114	0.0001973	53386	77258	58749.13
6745101	chr2	rs7576668	79436172	T	A	0.853	0.853	0.994	-0.0187955345843259	0.0122	0.1224	53386	77258	58749.13
6752800	chr2	rs59566255	79436180	G	A	0.942	0.942	0.992	0.04149696667529	0.0185	0.02489	53386	77258	58749.13
6755011	chr2	rs7562580	79436207	C	A	0.514	0.507	0.992	0.0379025370484673	0.0086	1.185e-05	53386	77258	58749.13
6738266	chr2	rs138961551	79436273	C	A	0.984	0.984	0.839	-0.019203206984436	0.0419	0.6467	42171	61585	46717.45
6761296	chr2	rs59028173	79436605	T	A	0.897	0.896	0.99	0.0305001066483263	0.0142	0.03216	53386	77258	58749.13
6747660	chr2	rs72816677	79436944	C	T	0.91	0.907	0.973	-0.0048015088161939	0.0152	0.7507	53386	77258	58749.13
6761950	chr2	rs17704518	79437297	G	A	0.898	0.897	0.99	0.0288012338056278	0.0143	0.04374	53386	77258	58749.13
6761605	chr2	rs138334805	79437340	G	A	0.985	0.986	0.788	-0.117500575551995	0.0464	0.0114	43192	57597	46581.87
6748054	chr2	rs11682628	79437592	C	G	0.826	0.821	0.996	0.0407963941925694	0.0113	0.0003211	53386	77258	58749.13
6739273	chr2	rs7566994	79437616	G	A	0.795	0.795	0.975	0.004001981379298	0.0108	0.7111	53386	77258	58749.13
6738735	chr2	rs7580909	79437617	T	A	0.795	0.795	0.975	0.004201162744548	0.0108	0.6992	53386	77258	58749.13
6761812	chr2	rs6719606	79438168	G	C	0.483	0.476	0.974	0.0347008987793103	0.0087	7.071e-05	53386	77258	58749.13
6753761	chr2	rs6734557	79438263	T	C	0.741	0.74	0.991	0.0046989426564652	0.0099	0.6319	53386	77258	58749.13
6751645	chr2	rs13406464	79438672	G	A	0.514	0.522	0.971	-0.0378991867540796	0.0087	1.445e-05	53386	77258	58749.13
6738862	chr2	rs13406500	79438882	C	G	0.495	0.501	0.989	-0.0358966439977618	0.0087	3.392e-05	53386	77258	58749.13
6755824	chr2	rs4852467	79439199	A	G	0.175	0.18	0.99	-0.0372035489975441	0.0113	0.001051	53386	77258	58749.13
6744861	chr2	rs4852468	79439529	G	T	0.175	0.181	0.99	-0.0372969647443931	0.0113	0.001021	53386	77258	58749.13
6742183	chr2	rs12990881	79439712	C	T	0.175	0.181	0.99	-0.0372035489975441	0.0113	0.001037	53386	77258	58749.13
6741064	chr2	rs57316581	79440130	G	A	0.941	0.941	0.989	0.0409979790340721	0.0184	0.02544	53325	77015	58651.61
6749713	chr2	rs13426899	79440664	T	G	0.897	0.896	0.985	0.0295976364389436	0.0142	0.0374	53386	77258	58749.13
6749358	chr2	rs112787300	79440693	C	T	0.941	0.941	0.988	0.0394995204367644	0.0184	0.03154	53325	77015	58651.61
6739909	chr2	rs12713980	79440822	G	A	0.341	0.348	0.989	-0.048203336386541	0.0091	1.244e-07	53386	77258	58749.13
6758452	chr2	rs147480182	79440921	C	T	0.962	0.962	0.967	0.0058031292269501	0.0229	0.8017	53386	77258	58749.13
6761475	chr2	rs10170099	79440922	A	G	0.176	0.182	0.989	-0.0377953294954024	0.0113	0.0008503	53386	77258	58749.13
6748753	chr2	rs193076822	79441155	G	A	0.982	0.983	0.834	-0.0807004239214553	0.036	0.02512	53321	77197	58686.2
6751268	chr2	rs56289181	79441328	T	C	0.848	0.848	0.99	-0.0151034855773182	0.012	0.2091	53386	77258	58749.13
6736803	chr2	rs61688069	79441473	A	C	0.788	0.789	0.991	0.0021975835434872	0.0106	0.8372	53386	77258	58749.13
6748824	chr2	rs61119600	79441699	G	A	0.941	0.941	0.987	0.039701366851552	0.0183	0.03016	53386	77258	58749.13
6737689	chr2	rs58374930	79441857	C	T	0.484	0.49	0.983	-0.0344051267241774	0.0087	7.316e-05	53386	77258	58749.13
6742487	chr2	rs12475432	79442159	G	C	0.225	0.229	0.983	-0.0411032840784537	0.0104	7.622e-05	53386	77258	58749.13
6734477	chr2	rs12467244	79442162	A	C	0.225	0.229	0.983	-0.0406970023321042	0.0104	9.031e-05	53386	77258	58749.13
6759617	chr2	rs188370706	79442196	G	A	0.972	0.973	0.94	-0.0484972070855493	0.0275	0.07815	52358	75336	57430.59
6761120	chr2	rs147042657	79442324	G	A	0.897	0.895	0.981	0.0315955615897506	0.0142	0.02631	53386	77258	58749.13
6749924	chr2	rs149306102	79442891	G	T	0.942	0.942	0.989	0.0394995204367644	0.0185	0.03272	53325	77015	58651.61
6742079	chr2	rs13013198	79442965	G	A	0.158	0.162	0.992	-0.0344982814075965	0.0118	0.003519	53386	77258	58749.13
6749300	chr2	rs146425642	79443106	G	A	0.987	0.988	0.802	-0.133599966404222	0.0558	0.01656	31838	46613	35605.33
6743744	chr2	rs57236290	79443529	C	T	0.786	0.786	0.992	0.0025966258472659	0.0105	0.8034	53386	77258	58749.13
6757755	chr2	rs141035995	79443567	A	G	0.896	0.895	0.984	0.0308007491527123	0.0142	0.0297	53386	77258	58749.13
6742659	chr2	rs150249341	79443628	G	A	0.94	0.941	0.985	0.0384030712829451	0.0183	0.03583	53325	77015	58651.61
6749944	chr2	rs59170103	79443796	G	A	0.845	0.845	0.989	-0.0147989665120717	0.012	0.2158	53386	77258	58749.13
6743612	chr2	rs11681042	79443865	A	G	0.157	0.162	0.994	-0.0349952529972629	0.0118	0.003111	53386	77258	58749.13
6754789	chr2	rs75932120	79443910	G	C	0.78	0.786	0.934	-0.0296966117368367	0.0108	0.005998	53386	77258	58749.13
6759822	chr2	rs28822731	79444015	G	A	0.475	0.481	0.989	-0.0335981494309355	0.0087	0.0001067	53386	77258	58749.13
6739432	chr2	rs62156567	79444263	A	C	0.475	0.481	0.989	-0.0334016766340304	0.0087	0.0001142	53386	77258	58749.13
6744079	chr2	rs71424862	79444377	A	G	0.78	0.786	0.936	-0.0290993078252748	0.0108	0.007076	53386	77258	58749.13
6750497	chr2	rs13014743	79444388	T	C	0.85	0.85	0.991	-0.0170952954286372	0.0121	0.1588	53386	77258	58749.13
6742972	chr2	rs12988169	79444407	C	G	0.85	0.85	0.991	-0.0170037478161859	0.0121	0.1606	53386	77258	58749.13
6736246	chr2	rs60570631	79444456	G	C	0.371	0.376	0.99	-0.0231969816042026	0.0089	0.009414	53386	77258	58749.13
6742779	chr2	rs12988208	79444510	A	G	0.786	0.787	0.994	0.0025966258472659	0.0105	0.8067	53386	77258	58749.13
6737216	chr2	rs12994866	79445309	A	G	0.475	0.481	0.991	-0.0332982854015147	0.0087	0.0001208	53386	77258	58749.13
6735010	chr2	rs1529791	79445952	T	A	0.941	0.942	0.991	0.0404987422798789	0.0184	0.02777	53386	77258	58749.13
6753957	chr2	rs1529790	79446009	G	C	0.941	0.942	0.992	0.039701366851552	0.0184	0.03089	53386	77258	58749.13
6740239	chr2	rs1529789	79446146	G	A	0.787	0.787	0.994	0.0024968801985871	0.0105	0.811	53386	77258	58749.13
6735045	chr2	rs28480055	79446148	A	G	0.475	0.481	0.99	-0.0329985112635755	0.0087	0.0001362	53386	77258	58749.13
6761765	chr2	rs1533896	79446901	A	T	0.941	0.942	0.992	0.0400953305639422	0.0184	0.02933	53386	77258	58749.13
6736166	chr2	rs77548326	79447017	A	T	0.976	0.976	0.854	-0.0087985943563496	0.031	0.7766	52656	74841	57642.46
6760471	chr2	rs1368959	79447204	T	G	0.157	0.162	1.0	-0.0364046818937998	0.0118	0.001981	53386	77258	58749.13
6761214	chr2	rs1434200	79447278	G	A	0.157	0.162	1.0	-0.0366017456445608	0.0118	0.00185	53386	77258	58749.13
6757154	chr2	rs1368958	79447326	G	A	0.85	0.85	0.992	-0.0164953025291975	0.0121	0.1725	53386	77258	58749.13
6743391	chr2	rs12467106	79447701	A	G	0.157	0.162	1.0	-0.0366951051877892	0.0118	0.001816	53386	77258	58749.13
6751547	chr2	rs1529788	79447879	G	A	0.157	0.162	1.0	-0.0358966439977618	0.0118	0.002308	53386	77258	58749.13
6756424	chr2	rs17755611	79448139	C	T	0.896	0.895	0.985	0.0299956000353805	0.0142	0.0341	53386	77258	58749.13
6747875	chr2	rs4432482	79448470	A	G	0.259	0.265	0.993	-0.0408949138454712	0.0098	3.123e-05	53386	77258	58749.13
6741331	chr2	rs12713982	79448921	T	C	0.379	0.383	0.996	-0.0216016445577609	0.0089	0.01523	53386	77258	58749.13
6743593	chr2	rs7591785	79449332	G	C	0.84	0.842	0.995	-0.0203966036652218	0.0118	0.08402	53386	77258	58749.13
6739872	chr2	rs7591951	79449620	C	A	0.84	0.842	0.995	-0.0203966036652218	0.0118	0.08465	53386	77258	58749.13
6743234	chr2	rs4853443	79449707	A	G	0.155	0.16	1.0	-0.0370997639570267	0.0118	0.001702	53386	77258	58749.13
6755072	chr2	rs7606198	79449830	T	C	0.841	0.842	0.995	-0.0202027073175195	0.0118	0.0877	53386	77258	58749.13
6760941	chr2	rs13430005	79450131	G	T	0.483	0.488	0.991	-0.0316970867432546	0.0087	0.0002449	53386	77258	58749.13
6742521	chr2	rs13404338	79450227	A	G	0.483	0.488	0.991	-0.0316970867432546	0.0087	0.0002476	53386	77258	58749.13
6743802	chr2	rs4853444	79450316	C	A	0.84	0.842	0.995	-0.0202027073175195	0.0118	0.08701	53386	77258	58749.13
6756647	chr2	rs4853445	79450503	G	A	0.139	0.143	0.991	-0.0349952529972629	0.0125	0.004907	53386	77258	58749.13
6737343	chr2	rs77282605	79450694	A	G	0.94	0.94	0.991	0.0426954385276174	0.0182	0.01923	53325	77015	58651.61
6748448	chr2	rs1434197	79451065	C	T	0.264	0.271	0.991	-0.0411970648503382	0.0098	2.574e-05	53386	77258	58749.13
6759171	chr2	rs79438744	79451106	G	A	0.896	0.895	0.983	0.0274011363479391	0.0142	0.05396	53386	77258	58749.13
6743333	chr2	rs4853446	79451392	T	A	0.84	0.842	0.994	-0.0196008476550609	0.0118	0.097	53386	77258	58749.13
6740522	chr2	rs1434196	79451571	T	C	0.155	0.16	1.0	-0.0375045865412751	0.0118	0.001542	53386	77258	58749.13
6750153	chr2	rs10165209	79451601	C	G	0.488	0.493	0.987	-0.0334016766340304	0.0087	0.0001182	53386	77258	58749.13
6747651	chr2	rs4853447	79451641	A	G	0.84	0.842	0.993	-0.0198966317144566	0.0118	0.09266	53386	77258	58749.13
6746408	chr2	rs10177878	79451659	T	C	0.488	0.493	0.987	-0.0332982854015147	0.0087	0.0001211	53386	77258	58749.13
6749387	chr2	rs1434195	79451961	A	C	0.152	0.156	0.997	-0.0369959896867261	0.012	0.002005	53386	77258	58749.13
6757388	chr2	rs17016634	79452593	T	G	0.84	0.842	0.991	-0.0206007457079636	0.0118	0.08224	53386	77258	58749.13
6761805	chr2	rs114039565	79452672	T	C	0.971	0.97	0.932	-0.0122952780941516	0.0263	0.6396	53386	77258	58749.13
6748422	chr2	rs74776649	79452981	C	A	0.937	0.936	0.982	0.0329994782631079	0.0178	0.0642	53386	77258	58749.13
6760911	chr2	rs72816688	79454183	A	C	0.973	0.973	0.831	-0.0396039865931634	0.0293	0.1768	53386	77258	58749.13
6760609	chr2	rs1368957	79454562	T	C	0.931	0.931	0.981	0.03029639423135	0.0172	0.07701	53386	77258	58749.13
6750683	chr2	rs13403490	79455390	A	G	0.527	0.525	0.991	-0.020498669477346	0.0087	0.01884	53386	77258	58749.13
6741673	chr2	rs115480198	79456597	C	G	0.973	0.973	0.834	-0.0386992491392765	0.0293	0.1864	53386	77258	58749.13
6757832	chr2	rs1946644	79456948	G	T	0.954	0.953	0.972	0.0459002781827573	0.0208	0.02684	53386	77258	58749.13
6741540	chr2	rs6725680	79458036	A	G	0.954	0.954	0.973	0.0477038600690104	0.0209	0.02262	53200	76329	58439.19
6739809	chr2	rs7578823	79458207	A	C	0.953	0.953	0.973	0.0469026696862194	0.0207	0.02335	53386	77258	58749.13
6753936	chr2	rs150895953	79458383	G	C	0.987	0.987	0.978	0.014504302202808	0.0429	0.7358	43718	63648	48211.96
6745012	chr2	rs7605742	79458385	G	A	0.953	0.953	0.973	0.0465972853767823	0.0207	0.02455	53386	77258	58749.13
6742110	chr2	rs1583369	79458752	A	G	0.405	0.402	0.989	-0.0024028846163103	0.0088	0.79	53386	77258	58749.13
6739019	chr2	rs1583368	79458801	A	C	0.406	0.402	0.99	-0.0021022080918702	0.0088	0.8092	53386	77258	58749.13
6761437	chr2	rs143693458	79459029	A	T	0.981	0.98	0.879	0.0567016428693038	0.0349	0.1046	48455	68869	53106.59
6737462	chr2	rs75306088	79459436	G	C	0.931	0.93	0.98	0.0301993737308422	0.0172	0.07818	53386	77258	58749.13
6760084	chr2	rs13406244	79459577	T	A	0.953	0.953	0.973	0.0467022717525102	0.0207	0.02403	53386	77258	58749.13
6752942	chr2	rs79941512	79459636	G	C	0.953	0.953	0.973	0.0459002781827573	0.0207	0.02677	53386	77258	58749.13
6743077	chr2	rs1434194	79459986	G	A	0.522	0.52	0.996	-0.0187038311937836	0.0087	0.03138	53386	77258	58749.13
6760401	chr2	rs1434193	79460095	A	G	0.522	0.52	0.997	-0.0188974371044634	0.0087	0.02899	53386	77258	58749.13
6740311	chr2	rs1579563	79460653	A	G	0.406	0.403	0.992	-0.0017014466397575	0.0088	0.8505	53386	77258	58749.13
6749310	chr2	rs116285536	79460688	T	C	0.969	0.972	0.888	-0.102198852320248	0.0274	0.0001905	53386	77258	58749.13
6756263	chr2	rs13014809	79460830	C	T	0.837	0.846	0.979	-0.0375045865412751	0.0119	0.001629	53386	77258	58749.13
6742641	chr2	rs1594838	79460851	G	C	0.953	0.953	0.973	0.0434042576072856	0.0207	0.03643	53386	77258	58749.13
6755326	chr2	rs75889342	79461423	A	C	0.953	0.953	0.973	0.0456996792509903	0.0207	0.02706	53386	77258	58749.13
6740224	chr2	rs10779960	79462603	C	A	0.555	0.554	0.979	-0.0242004837056584	0.0088	0.005832	53386	77258	58749.13
6757474	chr2	rs78782552	79462832	C	T	0.963	0.961	0.95	0.0645978943749456	0.0232	0.005317	53200	76329	58439.19
6741758	chr2	rs113144578	79463009	C	T	0.988	0.987	0.941	-0.0078003437327339	0.0515	0.8802	32007	47649	35273.48
6738729	chr2	rs34408224	79463405	A	G	0.987	0.987	0.912	-0.0122952780941516	0.0503	0.807	33902	48700	37619.62
6748839	chr2	rs115479198	79463655	C	A	0.937	0.937	0.89	-0.0243029385231735	0.0188	0.1975	53386	77258	58749.13
6752592	chr2	rs79181659	79464143	C	T	0.954	0.954	0.972	0.047598978799279	0.0209	0.0229	53200	76329	58439.19
6742157	chr2	rs76471160	79464147	A	G	0.969	0.972	0.888	-0.100903794940885	0.0274	0.0002265	53386	77258	58749.13
6750421	chr2	rs60111084	79464430	G	A	0.954	0.954	0.972	0.0477038600690104	0.0209	0.02254	53200	76329	58439.19
6738856	chr2	rs1821419	79464801	C	A	0.528	0.525	0.996	-0.0194988734340555	0.0087	0.02458	53386	77258	58749.13
6739336	chr2	rs12474480	79464878	A	G	0.406	0.403	0.993	-0.0018016219466282	0.0088	0.8395	53386	77258	58749.13
6757030	chr2	rs115796601	79465085	G	A	0.969	0.972	0.884	-0.0975025813612386	0.0271	0.000324	53386	77258	58749.13
6741670	chr2	rs1347311	79465561	A	C	0.0162	0.0166	0.818	-0.0322959448008212	0.0402	0.4213	47577	66595	51733.78
6754780	chr2	rs116772202	79467253	C	T	0.953	0.953	0.971	0.0441986870716702	0.0208	0.03305	53386	77258	58749.13
6749457	chr2	rs79603909	79467696	C	A	0.955	0.955	0.965	0.0467022717525102	0.0212	0.02744	53200	76329	58439.19
6761390	chr2	rs58595444	79468052	G	A	0.953	0.953	0.97	0.0443039255565243	0.0208	0.03294	53386	77258	58749.13
6758271	chr2	rs1996867	79468305	T	C	0.406	0.403	0.994	-0.0016012813669738	0.0088	0.8518	53386	77258	58749.13
6757970	chr2	rs1434192	79468352	C	T	0.522	0.519	0.994	-0.0182047046548463	0.0087	0.03576	53386	77258	58749.13
6745981	chr2	rs2861790	79468764	T	A	0.948	0.949	0.968	0.0418998134646779	0.0199	0.03492	53386	77258	58749.13
6741692	chr2	rs77611448	79468871	G	A	0.954	0.954	0.966	0.0443995872966845	0.021	0.03441	53386	77258	58749.13
6748257	chr2	rs148518028	79469060	C	T	0.984	0.985	0.877	-0.0404991299799539	0.0379	0.2857	51900	74728	56907.99
6745221	chr2	rs10193463	79470522	G	T	0.472	0.469	0.993	-0.0145046862028817	0.0087	0.09597	53386	77258	58749.13
6735921	chr2	rs1368962	79470719	C	T	0.287	0.293	0.99	-0.0329985112635755	0.0095	0.0005473	53386	77258	58749.13
6741111	chr2	rs6732482	79472009	C	T	0.29	0.297	1.0	-0.0238010101859522	0.0094	0.01178	53386	77258	58749.13
6738392	chr2	rs2082626	79472381	A	G	0.29	0.296	1.0	-0.0238010101859522	0.0094	0.01175	53386	77258	58749.13
6750895	chr2	rs735358	79472697	A	G	0.289	0.295	1.0	-0.0226035462098532	0.0094	0.0167	53386	77258	58749.13
6736801	chr2	rs77190783	79473402	A	G	0.939	0.939	0.815	-0.0315009870620622	0.0199	0.114	53386	77258	58749.13
6754957	chr2	rs6755160	79473643	T	C	0.291	0.297	1.0	-0.0235040691879941	0.0094	0.01269	53386	77258	58749.13
6740489	chr2	rs1583371	79473904	C	A	0.788	0.797	0.992	-0.0170037478161859	0.0107	0.1113	53386	77258	58749.13
6747224	chr2	rs1583370	79474096	A	T	0.782	0.791	0.993	-0.0158042315449673	0.0106	0.1342	53386	77258	58749.13
6749076	chr2	rs78090300	79474104	T	C	0.939	0.939	0.815	-0.0312017511432645	0.0199	0.1172	53386	77258	58749.13
6748822	chr2	rs112231534	79474525	C	T	0.978	0.978	0.969	-0.050798679887367	0.0301	0.09132	51985	74791	56991.21
6754036	chr2	rs4852469	79475676	G	A	0.29	0.297	1.0	-0.0243951568347216	0.0094	0.009711	53386	77258	58749.13
6738428	chr2	rs146367725	79476013	G	A	0.985	0.984	0.907	0.0343048036919902	0.0381	0.368	50192	70917	54912.9
6754914	chr2	rs35494799	79476025	T	C	0.788	0.797	0.993	-0.0171970248285215	0.0107	0.1072	53386	77258	58749.13
6736340	chr2	rs13001365	79476208	A	G	0.788	0.797	0.993	-0.0172987645783295	0.0107	0.1049	53386	77258	58749.13
6753582	chr2	rs6730443	79476299	C	A	0.788	0.797	0.993	-0.0166986496230515	0.0107	0.1172	53386	77258	58749.13
6752555	chr2	rs17016642	79476375	A	G	0.88	0.88	0.992	-0.0088994831870327	0.0133	0.5037	53386	77258	58749.13
6737089	chr2	rs7607242	79476816	A	T	0.788	0.797	0.992	-0.0174005146801673	0.0107	0.102	53386	77258	58749.13
6734491	chr2	rs7594788	79476831	T	G	0.788	0.797	0.992	-0.0180010511095525	0.0107	0.09188	53386	77258	58749.13
6746666	chr2	rs7607254	79476846	A	C	0.788	0.797	0.993	-0.0180010511095525	0.0107	0.09152	53386	77258	58749.13
6740460	chr2	rs7580964	79476904	C	T	0.788	0.797	0.994	-0.0176040459483609	0.0106	0.0986	53386	77258	58749.13
6752710	chr2	rs116163333	79478195	G	A	0.981	0.981	0.94	0.0355987772398635	0.0328	0.2775	52562	74775	57582.67
6754734	chr2	rs6710298	79478859	A	G	0.509	0.506	1.0	-0.0088994831870327	0.0086	0.3046	53386	77258	58749.13
6758245	chr2	rs6739387	79478988	G	A	0.503	0.5	1.0	-0.0083043861636152	0.0086	0.3344	53386	77258	58749.13
6759076	chr2	rs6739224	79479048	C	T	0.308	0.304	0.988	-0.0073972926304747	0.0094	0.4291	53386	77258	58749.13
6750263	chr2	rs934514	79479280	G	A	0.383	0.38	1.0	-0.0138048499765589	0.0089	0.1202	53386	77258	58749.13
6739660	chr2	rs75241894	79480163	A	G	0.88	0.881	0.997	-0.0124977728299804	0.0133	0.3447	53386	77258	58749.13
6740072	chr2	rs1541951	79480368	A	C	0.159	0.165	0.994	-0.0390007373497326	0.0117	0.0008727	53386	77258	58749.13
6759634	chr2	rs7426364	79480439	T	C	0.383	0.38	1.01	-0.0145046862028817	0.0089	0.1011	53386	77258	58749.13
6748535	chr2	rs141846144	79480744	G	A	0.98	0.98	0.942	0.0320992618599997	0.0325	0.3227	52571	74602	57555.15
6736223	chr2	rs1434207	79481038	T	C	0.383	0.38	1.01	-0.0145046862028817	0.0089	0.1013	53386	77258	58749.13
6734532	chr2	rs1434206	79481109	A	G	0.389	0.386	1.01	-0.0147989665120717	0.0088	0.09372	53386	77258	58749.13
6761444	chr2	rs2861789	79481297	G	A	0.51	0.507	1.0	-0.0095050300143049	0.0086	0.27	53386	77258	58749.13
6759823	chr2	rs61704509	79481476	G	A	0.879	0.879	0.998	-0.0117993392160431	0.0132	0.3715	53386	77258	58749.13
6736133	chr2	rs10165219	79481712	C	A	0.511	0.507	1.0	-0.0093031403261444	0.0086	0.2801	53386	77258	58749.13
6743561	chr2	rs934515	79482643	G	A	0.879	0.879	0.997	-0.0121029460677457	0.0132	0.3608	53386	77258	58749.13
6743411	chr2	rs934516	79482688	G	A	0.389	0.386	1.01	-0.0145046862028817	0.0088	0.1017	53386	77258	58749.13
6737409	chr2	rs934517	79482706	G	A	0.383	0.38	1.0	-0.0145960053074092	0.0089	0.09854	53386	77258	58749.13
6748951	chr2	rs7426092	79483931	G	T	0.389	0.386	1.0	-0.0150019689183474	0.0089	0.08941	53386	77258	58749.13
6759729	chr2	rs1541952	79484133	G	A	0.389	0.386	1.0	-0.0145960053074092	0.0089	0.0997	53386	77258	58749.13
6756377	chr2	rs4144315	79486239	C	T	0.504	0.501	0.998	-0.0067024110596754	0.0086	0.4418	53386	77258	58749.13
6751818	chr2	rs6757830	79486250	A	C	0.956	0.956	0.989	0.0032048589489113	0.0211	0.8788	53386	77258	58749.13
6739879	chr2	rs114289713	79487582	G	A	0.982	0.982	0.77	-0.0031048149534787	0.0382	0.936	49977	73222	55269.21
6755597	chr2	rs2861788	79487750	C	T	0.504	0.5	1.0	-0.0064004391810282	0.0086	0.4564	53386	77258	58749.13
6740654	chr2	rs13393176	79487751	A	G	0.956	0.956	0.995	0.0049974917102918	0.021	0.8119	53386	77258	58749.13
6742746	chr2	rs34168317	79487869	C	T	0.958	0.961	0.938	-0.0370997639570267	0.0226	0.1009	53386	77258	58749.13
6740270	chr2	rs934510	79488285	A	G	0.396	0.393	1.01	-0.009000382197299	0.0088	0.3057	53386	77258	58749.13
6740330	chr2	rs1434183	79488700	C	G	0.395	0.392	1.01	-0.0092022107647994	0.0088	0.296	53386	77258	58749.13
6738564	chr2	rs1897783	79488835	T	C	0.847	0.848	0.997	-0.0006001800720324	0.012	0.9584	53386	77258	58749.13
6742395	chr2	rs12713983	79488901	G	C	0.395	0.392	1.01	-0.0093031403261444	0.0088	0.293	53386	77258	58749.13
6753825	chr2	rs17705745	79489923	C	T	0.548	0.544	1.01	-0.0092022107647994	0.0087	0.2899	53386	77258	58749.13
6738987	chr2	rs17016659	79489989	A	T	0.956	0.956	0.998	0.0067968490002727	0.0209	0.7466	53386	77258	58749.13
6751023	chr2	rs10208181	79490504	C	T	0.395	0.392	1.01	-0.0095958936734469	0.0088	0.2774	53386	77258	58749.13
6760721	chr2	rs1583367	79490777	A	G	0.394	0.391	1.01	-0.0098988321792475	0.0088	0.2632	53386	77258	58749.13
6751179	chr2	rs140845626	79490938	C	T	0.984	0.983	0.943	-0.0005001250416822	0.0386	0.9893	43298	62875	47918.39
6743955	chr2	rs1434184	79491190	G	A	0.394	0.391	1.01	-0.0098988321792475	0.0088	0.2603	53386	77258	58749.13
6757509	chr2	rs1434185	79491250	A	T	0.394	0.391	1.01	-0.009797842480111	0.0088	0.265	53386	77258	58749.13
6737315	chr2	rs1434186	79491322	C	T	0.0847	0.0877	0.971	-0.0419997711602818	0.0156	0.00705	53386	77258	58749.13
6745592	chr2	rs934511	79491433	C	A	0.394	0.391	1.01	-0.0098988321792475	0.0088	0.2596	53386	77258	58749.13
6737132	chr2	rs1434187	79491992	A	C	0.395	0.392	1.01	-0.0099998320783335	0.0088	0.2583	53386	77258	58749.13
6759946	chr2	rs17756840	79492026	C	T	0.439	0.436	1.01	-0.0116981574124923	0.0087	0.1771	53386	77258	58749.13
6735256	chr2	rs150685336	79492233	C	A	0.975	0.976	0.827	-0.0625990697565225	0.031	0.04355	52155	75100	57213.99
6750576	chr2	rs78499034	79493147	A	G	0.956	0.956	0.997	0.0048979852621919	0.0209	0.815	53386	77258	58749.13
6745061	chr2	rs139564670	79493489	C	G	0.981	0.982	0.902	-0.119403097247782	0.0354	0.0007351	48783	67521	52846.29
6736981	chr2	rs17016663	79493934	G	C	0.892	0.892	0.996	-0.0052035148315978	0.0139	0.7057	53386	77258	58749.13
6739992	chr2	rs1434189	79495572	A	G	0.391	0.388	1.01	-0.0110002818588653	0.0088	0.2104	53386	77258	58749.13
6751522	chr2	rs1434190	79495823	G	A	0.544	0.541	1.0	-0.0110002818588653	0.0087	0.2047	53386	77258	58749.13
6743216	chr2	rs12624013	79496451	G	C	0.891	0.892	0.997	-0.0051029981759033	0.0138	0.714	53386	77258	58749.13
6739775	chr2	rs1897784	79496558	C	T	0.39	0.387	1.01	-0.0102018624845967	0.0088	0.2468	53386	77258	58749.13
6737379	chr2	rs17016665	79497075	G	C	0.89	0.891	0.997	-0.005304041591906	0.0138	0.7005	53386	77258	58749.13
6747763	chr2	rs11674663	79497295	C	A	0.913	0.918	0.953	-0.0138048499765589	0.0159	0.3868	53386	77258	58749.13
6744656	chr2	rs10190281	79497558	A	G	0.846	0.847	0.998	-0.0004000800213396	0.0119	0.9763	53386	77258	58749.13
6743487	chr2	rs17016673	79497779	C	G	0.89	0.891	0.998	-0.0048015088161939	0.0138	0.7266	53386	77258	58749.13
6754254	chr2	rs17016675	79497829	A	G	0.891	0.892	0.998	-0.0042992284528324	0.0138	0.7578	53386	77258	58749.13
6742461	chr2	rs1368952	79498507	C	T	0.827	0.835	0.978	-0.0303045802648556	0.0116	0.009249	53386	77258	58749.13
6754708	chr2	rs12998775	79498920	A	G	0.938	0.938	0.808	-0.0296966117368367	0.0199	0.1353	53386	77258	58749.13
6757395	chr2	rs1368953	79499259	C	T	0.434	0.431	1.01	-0.0111013930711739	0.0087	0.2023	53386	77258	58749.13
6735496	chr2	rs12622013	79501362	A	G	0.891	0.892	0.998	-0.0046005663955682	0.0138	0.7366	53386	77258	58749.13
6751398	chr2	rs1124076	79502057	G	A	0.268	0.273	0.988	-0.0240980393840575	0.0097	0.01336	53386	77258	58749.13
6757551	chr2	rs116181483	79502231	A	G	0.955	0.953	0.931	0.0355022698424966	0.0214	0.09673	53200	76329	58439.19
6739211	chr2	rs1434191	79502890	C	T	0.388	0.386	1.0	-0.0095958936734469	0.0088	0.2781	53386	77258	58749.13
6741366	chr2	rs4467300	79504261	C	T	0.535	0.533	1.0	-0.0095050300143049	0.0087	0.2714	53386	77258	58749.13
6739201	chr2	rs72818615	79504317	C	T	0.926	0.926	0.881	-0.0244976316004002	0.0175	0.161	53386	77258	58749.13
6754769	chr2	rs1368954	79504663	C	A	0.427	0.424	1.0	-0.0106970095483354	0.0087	0.2191	53386	77258	58749.13
6758210	chr2	rs72915200	79505006	T	G	0.891	0.892	0.99	-0.0048015088161939	0.0139	0.7321	53386	77258	58749.13
6736271	chr2	rs13009491	79505248	C	T	0.542	0.539	0.998	-0.0092022107647994	0.0087	0.2881	53386	77258	58749.13
6751736	chr2	rs9973463	79505274	G	A	0.426	0.424	0.999	-0.0111013930711739	0.0087	0.2029	53386	77258	58749.13
6739374	chr2	rs11888732	79505526	G	C	0.542	0.539	0.996	-0.0093031403261444	0.0087	0.2867	53386	77258	58749.13
6756587	chr2	rs2861787	79505760	A	G	0.388	0.385	0.995	-0.0095958936734469	0.0089	0.2795	53386	77258	58749.13
6750504	chr2	rs59953917	79505783	A	G	0.891	0.892	0.986	-0.0045001103249234	0.0139	0.7476	53386	77258	58749.13
6738633	chr2	rs143584147	79506434	A	G	0.987	0.987	0.944	-0.0430014511447026	0.0476	0.3665	37649	54446	41518.15
6750251	chr2	rs4566392	79506643	C	A	0.892	0.893	0.982	-0.0049019951702315	0.014	0.7274	53386	77258	58749.13
6738667	chr2	rs7591792	79507303	A	G	0.956	0.956	0.984	0.0026963615477425	0.0211	0.8965	53386	77258	58749.13
6738574	chr2	rs4853450	79507827	G	C	0.522	0.52	0.886	-0.0158042315449673	0.0092	0.08636	53386	77258	58749.13
6737399	chr2	rs56135231	79508156	C	T	0.78	0.781	0.938	0.0074025335167413	0.0107	0.4898	53386	77258	58749.13
6739606	chr2	rs4853451	79508165	G	A	0.884	0.887	0.976	-0.0198966317144566	0.0137	0.1459	53386	77258	58749.13
6753502	chr2	rs6547228	79508503	A	C	0.242	0.239	0.996	0.0080971295874548	0.0101	0.4227	53386	77258	58749.13
6742706	chr2	rs7596189	79508931	A	G	0.319	0.316	1.0	-0.0014009809156281	0.0093	0.8812	53386	77258	58749.13
6759026	chr2	rs184398403	79509020	C	G	0.981	0.981	0.777	-0.0152050125429676	0.0364	0.6768	51970	75188	57165.29
6734925	chr2	rs12470852	79509022	G	C	0.377	0.375	0.997	-0.0093031403261444	0.0089	0.2955	53386	77258	58749.13
6752453	chr2	rs10188738	79509119	C	T	0.925	0.925	0.985	0.0225048553400694	0.0165	0.1709	53386	77258	58749.13
6742325	chr2	rs11126705	79509292	C	T	0.412	0.411	0.998	-0.0114047880634385	0.0088	0.1937	53386	77258	58749.13
6739339	chr2	rs7572562	79515036	C	A	0.888	0.888	0.984	0.021497269010823	0.0138	0.1187	53386	77258	58749.13
6743246	chr2	rs111240857	79515060	G	A	0.928	0.926	0.92	0.0150954876453349	0.0173	0.3833	53386	77258	58749.13
6748957	chr2	rs57443532	79515075	G	A	0.878	0.877	0.996	0.0105046326450854	0.0132	0.4262	53386	77258	58749.13
6748953	chr2	rs113531912	79515079	C	T	0.986	0.986	0.723	-0.10640550591445	0.0494	0.03115	41660	60106	45614.83
6759560	chr2	rs146698660	79515233	C	T	0.888	0.888	0.985	0.0215951374365897	0.0137	0.1163	53386	77258	58749.13
6744469	chr2	rs12472521	79515256	G	A	0.413	0.411	1.0	-0.0115969858456632	0.0087	0.1829	53386	77258	58749.13
6736533	chr2	rs113075417	79515346	C	T	0.889	0.888	0.986	0.021898468701116	0.0138	0.1106	53386	77258	58749.13
6744376	chr2	rs72917219	79515556	C	T	0.878	0.876	0.996	0.0109992854583691	0.0132	0.4013	53386	77258	58749.13
6752266	chr2	rs12622280	79515954	T	G	0.841	0.84	0.929	0.0172012073197748	0.0122	0.1584	53386	77258	58749.13
6747343	chr2	rs80114760	79515978	A	G	0.932	0.932	0.874	-0.0231048737150968	0.0183	0.2084	53386	77258	58749.13
6756625	chr2	rs116772009	79516107	A	G	0.97	0.97	0.956	0.0209979909956055	0.0259	0.4179	53386	77258	58749.13
6750418	chr2	rs12623011	79516139	T	G	0.3	0.298	1.0	-0.0021022080918702	0.0094	0.827	53386	77258	58749.13
6759118	chr2	rs79890326	79516466	T	C	0.889	0.888	0.988	0.0222017079836866	0.0137	0.1067	53386	77258	58749.13
6758366	chr2	rs12623159	79516586	T	A	0.404	0.404	1.0	-0.0152050125429676	0.0088	0.08325	53386	77258	58749.13
6742700	chr2	rs115027739	79516671	A	C	0.955	0.953	0.908	0.0287040681283552	0.0217	0.1867	53200	76329	58439.19
6750612	chr2	rs6730065	79516725	G	A	0.878	0.877	0.999	0.0106035827841911	0.0131	0.422	53386	77258	58749.13
6739260	chr2	rs151294983	79516831	A	C	0.967	0.968	0.988	-0.044495399886564	0.0245	0.06917	52842	75770	57952.41
6754661	chr2	rs11126706	79517133	A	G	0.404	0.404	1.0	-0.0152050125429676	0.0088	0.08231	53386	77258	58749.13
6742179	chr2	rs6733601	79517346	G	A	0.173	0.171	0.997	0.0001999800026662	0.0114	0.9835	53386	77258	58749.13
6757249	chr2	rs6733622	79517489	C	T	0.405	0.405	1.0	-0.0147989665120717	0.0088	0.09051	53386	77258	58749.13
6749706	chr2	rs11126707	79517637	G	A	0.406	0.406	1.0	-0.0150019689183474	0.0088	0.08731	53386	77258	58749.13
6751945	chr2	rs13418768	79517694	G	A	0.943	0.941	0.988	0.0299956000353805	0.0185	0.1046	53386	77258	58749.13
6759392	chr2	rs11126708	79517879	G	A	0.931	0.93	0.984	0.0355022698424966	0.0171	0.03728	53386	77258	58749.13
6749216	chr2	rs10865441	79517902	T	A	0.174	0.171	0.996	0.001998002662673	0.0114	0.8619	53386	77258	58749.13
6734901	chr2	rs113586326	79517933	T	C	0.878	0.877	1.0	0.0106035827841911	0.0131	0.4218	53386	77258	58749.13
6746386	chr2	rs11126709	79518035	G	A	0.805	0.803	0.995	0.0190964956909883	0.0109	0.07849	53386	77258	58749.13
6748406	chr2	rs732258	79518553	C	T	0.369	0.368	0.997	-0.0119005312583873	0.0089	0.1815	53386	77258	58749.13
6739252	chr2	rs732259	79518752	A	C	0.802	0.801	0.997	0.0190964956909883	0.0108	0.07729	53386	77258	58749.13
6736623	chr2	rs732260	79518889	G	A	0.803	0.802	0.997	0.0182033098538737	0.0108	0.09254	53386	77258	58749.13
6747505	chr2	rs17757203	79518903	G	A	0.879	0.877	1.0	0.0099998345783334	0.0131	0.4447	53386	77258	58749.13
6743820	chr2	rs4349372	79519367	G	C	0.803	0.801	0.997	0.0180952882690919	0.0108	0.09344	53386	77258	58749.13
6734972	chr2	rs1434170	79520327	C	T	0.878	0.877	1.0	0.0106035827841911	0.0131	0.4197	53386	77258	58749.13
6747578	chr2	rs72818623	79520350	G	A	0.96	0.96	0.852	-0.0235962138551867	0.0239	0.323	53386	77258	58749.13
6760215	chr2	rs112270032	79520532	T	G	0.98	0.981	0.955	-0.0891044750828209	0.0325	0.006191	51584	74172	56541.08
6748308	chr2	rs11889051	79521270	T	C	0.891	0.89	0.987	0.0250047589895661	0.0138	0.07065	53386	77258	58749.13
6738785	chr2	rs4241238	79521413	A	G	0.174	0.172	0.996	0.0024968801985871	0.0114	0.8262	53386	77258	58749.13
6756723	chr2	rs13382380	79521800	G	T	0.769	0.767	0.996	0.0209000641077417	0.0102	0.04075	53386	77258	58749.13
6736143	chr2	rs12471468	79521952	A	G	0.373	0.372	0.996	-0.0123965203365513	0.0089	0.1628	53386	77258	58749.13
6746097	chr2	rs13398632	79522170	T	C	0.96	0.96	0.977	-0.0034961042567088	0.0223	0.8754	53386	77258	58749.13
6756290	chr2	rs10167813	79522589	G	T	0.178	0.175	0.995	0.0022973590486834	0.0113	0.8403	53386	77258	58749.13
6737350	chr2	rs72917245	79522929	T	C	0.878	0.876	0.999	0.0121953336998771	0.0131	0.3528	53386	77258	58749.13
6739502	chr2	rs13402353	79523292	T	C	0.926	0.927	0.987	0.0284999894699013	0.0166	0.08643	53386	77258	58749.13
6735987	chr2	rs2902048	79523492	C	T	0.878	0.876	0.998	0.012096540947233	0.0131	0.3562	53386	77258	58749.13
6754449	chr2	rs733491	79523674	A	G	0.877	0.876	0.998	0.012096540947233	0.0131	0.3581	53386	77258	58749.13
6757084	chr2	rs934513	79524147	C	T	0.972	0.971	0.798	0.0098018049722602	0.029	0.7347	52841	75249	57900.31
6736505	chr2	rs934512	79524148	A	G	0.176	0.174	0.994	0.004001981379298	0.0113	0.727	53386	77258	58749.13
6743902	chr2	rs72917249	79524994	C	T	0.911	0.908	0.998	0.029296631955588	0.0151	0.05221	53386	77258	58749.13
6761104	chr2	rs12465102	79525033	T	A	0.34	0.34	0.993	-0.0183982139464423	0.0091	0.04312	53386	77258	58749.13
6758219	chr2	rs6744025	79525176	C	T	0.837	0.834	0.992	0.0329994782631079	0.0117	0.004743	53386	77258	58749.13
6742701	chr2	rs1434205	79525428	T	C	0.837	0.834	0.992	0.0329027196757078	0.0117	0.004777	53386	77258	58749.13
6751824	chr2	rs1434204	79525490	T	A	0.837	0.834	0.992	0.0330962274891896	0.0117	0.00462	53386	77258	58749.13
6746935	chr2	rs10207369	79525622	G	C	0.927	0.927	0.987	0.0284027945161868	0.0166	0.08767	53386	77258	58749.13
6749246	chr2	rs1529792	79525943	T	C	0.177	0.174	0.993	0.0029955089797983	0.0113	0.7908	53386	77258	58749.13
6753327	chr2	rs11892349	79526043	A	G	0.91	0.907	0.998	0.0301993737308422	0.015	0.04435	53386	77258	58749.13
6745626	chr2	rs10496218	79526232	G	C	0.911	0.907	0.998	0.0308007491527123	0.015	0.04067	53386	77258	58749.13
6755788	chr2	rs4144317	79527803	C	T	0.926	0.926	0.987	0.0270994698817177	0.0166	0.1019	53386	77258	58749.13
6759794	chr2	rs10496219	79528223	G	A	0.926	0.926	0.987	0.0267003518299564	0.0166	0.107	53386	77258	58749.13
6738219	chr2	rs61454343	79528641	G	T	0.776	0.775	0.986	0.0178006246255066	0.0104	0.0868	53386	77258	58749.13
6738323	chr2	rs10520235	79528694	C	T	0.91	0.912	1.0	-0.0216016445577609	0.0151	0.1519	53386	77258	58749.13
6743480	chr2	rs140049329	79529164	A	G	0.98	0.98	0.79	-0.0076995657264405	0.0351	0.8272	52863	76782	58310.0
6744404	chr2	rs6760650	79529472	C	T	0.775	0.771	0.997	0.0381047060335456	0.0103	0.0002116	53386	77258	58749.13
6760339	chr2	rs6760878	79529552	G	C	0.686	0.683	0.996	0.024097313483794	0.0093	0.009336	53386	77258	58749.13
6761630	chr2	rs17706686	79529646	A	G	0.927	0.926	0.986	0.0374017521540008	0.0166	0.02419	53386	77258	58749.13
6746474	chr2	rs58367618	79529711	G	T	0.944	0.943	0.994	0.0270021387025708	0.0187	0.1474	53386	77258	58749.13
6754039	chr2	rs55941875	79529751	G	A	0.911	0.913	1.0	-0.019203206984436	0.0151	0.2052	53386	77258	58749.13
6751579	chr2	rs55779969	79529759	T	G	0.911	0.913	1.0	-0.019203206984436	0.0151	0.2046	53386	77258	58749.13
6752933	chr2	rs17040645	79529774	T	C	0.909	0.905	0.998	0.0350002811846215	0.0149	0.01876	53386	77258	58749.13
6751325	chr2	rs78247623	79530208	G	A	0.972	0.971	0.947	0.0192044091837133	0.0267	0.472	52475	76461	57899.28
6745079	chr2	rs10200371	79530813	A	G	0.684	0.681	0.997	0.0238044133801613	0.0092	0.01014	53386	77258	58749.13
6756790	chr2	rs73938170	79531064	C	T	0.944	0.943	0.994	0.0273038345273452	0.0187	0.1439	53386	77258	58749.13
6743205	chr2	rs78924597	79531143	T	C	0.911	0.912	1.0	-0.0197028322758684	0.0151	0.1915	53386	77258	58749.13
6757104	chr2	rs77975779	79531294	G	A	0.923	0.922	0.989	0.0314017631395316	0.0162	0.05254	53386	77258	58749.13
6759816	chr2	rs77142364	79531357	C	T	0.923	0.923	0.989	0.0299956000353805	0.0162	0.06354	53386	77258	58749.13
6752274	chr2	rs74484167	79531392	A	G	0.922	0.922	0.989	0.0299956000353805	0.0162	0.06365	53386	77258	58749.13
6752338	chr2	rs17016729	79531447	C	G	0.923	0.922	0.989	0.0299956000353805	0.0162	0.06341	53386	77258	58749.13
6747771	chr2	rs73938171	79531597	G	A	0.944	0.943	0.994	0.0274011363479391	0.0187	0.1417	53386	77258	58749.13
6734798	chr2	rs186549409	79531684	T	C	0.984	0.984	0.918	-0.0029042131473898	0.0372	0.9374	49815	71198	54663.67
6743152	chr2	rs1434203	79531819	G	C	0.832	0.828	0.993	0.0374980764200844	0.0115	0.001113	53386	77258	58749.13
6740535	chr2	rs62156616	79531826	T	C	0.962	0.963	0.874	-0.0573007769142667	0.0246	0.01993	52493	75664	57604.43
6751099	chr2	rs13415685	79532351	T	C	0.944	0.943	0.994	0.0273038345273452	0.0187	0.1429	53386	77258	58749.13
6740929	chr2	rs55950204	79532861	A	T	0.911	0.913	1.0	-0.0194988734340555	0.0151	0.1979	53386	77258	58749.13
6752629	chr2	rs77954843	79533358	C	G	0.909	0.91	1.0	-0.021203207651103	0.015	0.1572	53386	77258	58749.13
6754897	chr2	rs12478909	79533477	A	G	0.949	0.949	0.831	0.0023971245997214	0.0215	0.9122	53386	77258	58749.13
6758517	chr2	rs116445081	79533671	C	G	0.939	0.938	0.887	0.0147999386115992	0.019	0.4369	53386	77258	58749.13
6752856	chr2	rs72818627	79534050	A	G	0.962	0.962	0.843	-0.0262002485024742	0.0245	0.2846	53386	77258	58749.13
6741894	chr2	rs10195512	79534192	A	C	0.867	0.866	0.99	0.0321960982163169	0.0127	0.01113	53386	77258	58749.13
6740124	chr2	rs10184992	79534709	T	C	0.867	0.866	0.99	0.0323994240466592	0.0127	0.01057	53386	77258	58749.13
6756566	chr2	rs11677679	79534977	G	T	0.96	0.958	0.89	0.0212036062510236	0.0231	0.358	53200	76329	58439.19
6753411	chr2	rs114816684	79535011	T	C	0.927	0.926	0.987	0.0374980764200844	0.0166	0.02375	53386	77258	58749.13
6761386	chr2	rs56268562	79535193	T	G	0.817	0.815	0.995	0.0082954970241069	0.0111	0.4556	53386	77258	58749.13
6754901	chr2	rs55968246	79535220	C	G	0.817	0.815	0.995	0.0080971295874548	0.0111	0.4665	53386	77258	58749.13
6758709	chr2	rs55679053	79535635	A	G	0.909	0.91	1.0	-0.0217038334437866	0.0149	0.1459	53386	77258	58749.13
6737342	chr2	rs1368967	79535638	T	A	0.867	0.866	0.99	0.0326027085440124	0.0127	0.01022	53386	77258	58749.13
6755731	chr2	rs13419741	79535711	A	G	0.944	0.943	0.994	0.0280041964095973	0.0187	0.133	53386	77258	58749.13
6744760	chr2	rs10520236	79536322	G	A	0.867	0.866	0.99	0.0324962313421326	0.0127	0.01041	53386	77258	58749.13
6749537	chr2	rs13397704	79536354	G	A	0.867	0.866	0.99	0.0324962313421326	0.0127	0.01031	53386	77258	58749.13
6759053	chr2	rs13422993	79536397	A	G	0.867	0.866	0.991	0.0324962313421326	0.0127	0.0104	53386	77258	58749.13
6734683	chr2	rs72818629	79536454	G	A	0.943	0.94	0.794	0.0281014301108748	0.0207	0.1745	53386	77258	58749.13
6754960	chr2	rs13397923	79536560	G	A	0.944	0.943	0.994	0.0277027118389473	0.0187	0.1377	53386	77258	58749.13
6748630	chr2	rs10202759	79536775	A	G	0.867	0.866	0.991	0.0321960982163169	0.0127	0.01099	53386	77258	58749.13
6741945	chr2	rs73938176	79536950	C	T	0.909	0.905	0.994	0.0347974835421732	0.0149	0.01972	53386	77258	58749.13
6738389	chr2	rs73938177	79536962	T	G	0.909	0.905	0.994	0.0347974835421732	0.0149	0.01972	53386	77258	58749.13
6740608	chr2	rs73938178	79536990	A	G	0.909	0.905	0.994	0.0347008987793103	0.0149	0.01974	53386	77258	58749.13
6754537	chr2	rs28607023	79536997	C	G	0.944	0.943	0.994	0.0277027118389473	0.0187	0.137	53386	77258	58749.13
6761179	chr2	rs28420185	79537047	A	G	0.853	0.849	0.999	0.0350968370374295	0.0121	0.003639	53386	77258	58749.13
6740698	chr2	rs72917261	79537176	A	T	0.909	0.905	0.994	0.0346043046869299	0.0149	0.02039	53386	77258	58749.13
6754011	chr2	rs17016741	79537278	G	T	0.909	0.905	0.994	0.0346043046869299	0.0149	0.02042	53386	77258	58749.13
6761263	chr2	rs57116810	79537370	G	C	0.909	0.905	0.994	0.0344980404075674	0.0149	0.02052	53386	77258	58749.13
6743738	chr2	rs17016742	79537429	A	G	0.909	0.905	0.994	0.0344980404075674	0.0149	0.02053	53386	77258	58749.13
6738812	chr2	rs13401607	79537747	C	T	0.944	0.943	0.994	0.0278972284172359	0.0187	0.1347	53386	77258	58749.13
6747264	chr2	rs13427217	79537984	A	T	0.776	0.771	0.994	0.0392014821991368	0.0103	0.0001428	53386	77258	58749.13
6736932	chr2	rs72818630	79538139	A	C	0.985	0.984	0.859	0.0520989697439806	0.0478	0.2757	34276	46222	36763.32
6760904	chr2	rs13418113	79538168	T	G	0.775	0.771	0.994	0.0385955177593629	0.0103	0.0001794	53386	77258	58749.13
6735600	chr2	rs72917268	79538211	G	A	0.909	0.905	0.993	0.0346043046869299	0.0149	0.02024	53386	77258	58749.13
6736649	chr2	rs13404906	79538307	G	A	0.855	0.856	0.998	0.0001999800026662	0.0122	0.9842	53386	77258	58749.13
6756521	chr2	rs13418226	79538340	T	C	0.923	0.923	0.991	0.0314017631395316	0.0162	0.05276	53386	77258	58749.13
6741931	chr2	rs6746670	79538411	A	T	0.909	0.905	0.993	0.0346043046869299	0.0149	0.02016	53386	77258	58749.13
6742628	chr2	rs116181967	79538615	C	G	0.985	0.984	0.9	-0.0021022080918702	0.0401	0.9589	45630	66419	50434.25
6761573	chr2	rs6747028	79538680	A	C	0.909	0.905	0.992	0.0347008987793103	0.0149	0.02019	53386	77258	58749.13
6754236	chr2	rs17707004	79538768	G	C	0.909	0.905	0.992	0.0349037160078804	0.0149	0.01947	53386	77258	58749.13
6738542	chr2	rs10209455	79538897	A	G	0.923	0.923	0.991	0.0299956000353805	0.0162	0.06378	53386	77258	58749.13
6754240	chr2	rs7583745	79538898	T	C	0.909	0.905	0.992	0.0347008987793103	0.0149	0.01995	53386	77258	58749.13
6746381	chr2	rs10186312	79538971	G	A	0.867	0.866	0.991	0.0332993704009261	0.0127	0.008584	53386	77258	58749.13
6757188	chr2	rs112022493	79539140	C	A	0.981	0.982	0.943	-0.0973041664750621	0.0346	0.004871	48422	70716	53568.73
6751117	chr2	rs17016767	79539758	T	G	0.911	0.913	1.0	-0.020498669477346	0.0151	0.1758	53386	77258	58749.13
6758156	chr2	rs17016770	79539869	T	C	0.923	0.923	0.992	0.0307037775750057	0.0162	0.05744	53386	77258	58749.13
6751929	chr2	rs13409348	79539988	G	C	0.775	0.771	0.992	0.0394033887747662	0.0103	0.0001308	53386	77258	58749.13
6742877	chr2	rs13425304	79540186	T	C	0.853	0.848	0.996	0.0360040066341877	0.0121	0.002869	53386	77258	58749.13
6746861	chr2	rs55785428	79540198	C	T	0.911	0.913	1.0	-0.020498669477346	0.0151	0.1762	53386	77258	58749.13
6748971	chr2	rs17707159	79540272	G	C	0.82	0.818	0.992	0.0097027754613851	0.0112	0.3866	53386	77258	58749.13
6740021	chr2	rs13412922	79541025	G	A	0.855	0.855	0.998	-0.0007002451143934	0.0122	0.9543	53386	77258	58749.13
6757756	chr2	rs13390216	79541531	A	C	0.778	0.778	0.996	0.0126990249774084	0.0103	0.2189	53386	77258	58749.13
6752373	chr2	rs13429561	79541768	T	C	0.855	0.856	0.999	-0.000200020002667	0.0122	0.9871	53386	77258	58749.13
6737015	chr2	rs17016787	79542095	T	C	0.923	0.923	0.992	0.0301023438164435	0.0162	0.06291	53386	77258	58749.13
6734843	chr2	rs2060787	79542116	G	T	0.855	0.856	0.999	-0.0003000450090019	0.0122	0.9831	53386	77258	58749.13
6760527	chr2	rs72917271	79542366	T	C	0.909	0.905	0.987	0.0350968370374295	0.015	0.01872	53386	77258	58749.13
6756297	chr2	rs13397028	79543168	A	G	0.923	0.923	0.992	0.0299956000353805	0.0162	0.06333	53386	77258	58749.13
6761471	chr2	rs13385415	79543430	T	A	0.703	0.7	0.988	0.0242046886968174	0.0095	0.01054	53386	77258	58749.13
6754556	chr2	rs13422936	79543540	C	T	0.778	0.778	0.996	0.0127977582298607	0.0103	0.2176	53386	77258	58749.13
6751997	chr2	rs6753953	79543573	T	A	0.778	0.778	0.996	0.0126990249774084	0.0103	0.2178	53386	77258	58749.13
6741349	chr2	rs75478079	79543904	A	G	0.911	0.913	1.0	-0.0208049294331883	0.0151	0.1696	53386	77258	58749.13
6761148	chr2	rs10200167	79544256	T	C	0.944	0.943	0.994	0.0284999894699013	0.0186	0.1263	53386	77258	58749.13
6737020	chr2	rs7598028	79544336	A	C	0.106	0.104	0.895	0.0295976364389436	0.0148	0.04575	53386	77258	58749.13
6758767	chr2	rs74938046	79544413	A	G	0.909	0.91	1.0	-0.0226035462098532	0.015	0.1314	53386	77258	58749.13
6757049	chr2	rs13407472	79544537	C	T	0.775	0.776	0.996	0.0114047182634362	0.0103	0.268	53386	77258	58749.13
6735277	chr2	rs13407561	79544571	C	A	0.853	0.854	0.999	-0.0021022080918702	0.0121	0.8612	53386	77258	58749.13
6754069	chr2	rs17016796	79544718	G	A	0.853	0.854	0.999	-0.002002002670673	0.0121	0.8671	53386	77258	58749.13
6761808	chr2	rs13382486	79544975	A	G	0.853	0.853	0.999	-0.0029042131473898	0.0121	0.8113	53386	77258	58749.13
6751382	chr2	rs17016803	79545115	T	G	0.923	0.923	0.992	0.03029639423135	0.0162	0.06066	53386	77258	58749.13
6749573	chr2	rs12622069	79545205	T	A	0.775	0.776	0.996	0.0109992854583691	0.0103	0.2844	53386	77258	58749.13
6738044	chr2	rs76011279	79545634	G	T	0.923	0.923	0.992	0.031799009548949	0.0162	0.04938	53386	77258	58749.13
6743307	chr2	rs10191895	79546041	C	A	0.853	0.853	0.999	-0.0028039273327342	0.0121	0.819	53386	77258	58749.13
6756215	chr2	rs10194339	79546165	C	A	0.923	0.923	0.993	0.031498667059371	0.0162	0.05153	53386	77258	58749.13
6751674	chr2	rs6757696	79546297	A	G	0.775	0.776	0.996	0.0108014536938559	0.0103	0.2945	53386	77258	58749.13
6744859	chr2	rs10207032	79546376	T	C	0.775	0.776	0.996	0.0108014536938559	0.0103	0.2939	53386	77258	58749.13
6740542	chr2	rs7609047	79547097	A	T	0.775	0.776	0.996	0.0108014536938559	0.0103	0.294	53386	77258	58749.13
6745443	chr2	rs17016820	79547342	G	A	0.923	0.923	0.992	0.0301023438164435	0.0162	0.06271	53386	77258	58749.13
6747757	chr2	rs1473358	79547550	G	A	0.922	0.922	0.992	0.0295005481176215	0.0161	0.06704	53386	77258	58749.13
6736555	chr2	rs1473357	79547730	C	T	0.922	0.922	0.992	0.0298014912367898	0.0161	0.06521	53386	77258	58749.13
6738550	chr2	rs1473356	79547942	A	T	0.922	0.922	0.992	0.031799009548949	0.0161	0.04898	53386	77258	58749.13
6755986	chr2	rs10177375	79548170	A	T	0.776	0.776	0.994	0.0117012723076411	0.0103	0.2565	53386	77258	58749.13
6756431	chr2	rs182389174	79548231	C	T	0.984	0.985	0.841	-0.0945964345810584	0.04	0.01802	49559	70979	54540.73
6741196	chr2	rs72818632	79548440	G	A	0.985	0.985	0.859	0.0524026787930484	0.0474	0.2684	35646	47939	38297.76
6748570	chr2	rs56092810	79548508	A	T	0.909	0.91	0.998	-0.0218980211012161	0.015	0.1438	53386	77258	58749.13
6760174	chr2	rs10201398	79548664	C	G	0.775	0.776	0.993	0.0109003744682883	0.0103	0.293	53386	77258	58749.13
6754266	chr2	rs10201503	79548730	C	G	0.944	0.943	0.99	0.0266029817945341	0.0187	0.1552	53386	77258	58749.13
6752655	chr2	rs10496220	79548731	A	C	0.909	0.905	0.98	0.0352030377085245	0.015	0.01889	53386	77258	58749.13
6753626	chr2	rs10201771	79548805	G	A	0.775	0.776	0.992	0.0110981866660334	0.0103	0.2804	53386	77258	58749.13
6750384	chr2	rs78850536	79548864	A	T	0.961	0.962	0.945	0.0255995183002125	0.0231	0.2673	53386	77258	58749.13
6750138	chr2	rs10201858	79548871	G	T	0.853	0.853	0.995	-0.0024028846163103	0.0121	0.8433	53386	77258	58749.13
6738543	chr2	rs10180567	79549119	A	G	0.953	0.952	0.982	0.0344980404075674	0.0204	0.09183	53386	77258	58749.13
6753577	chr2	rs1347308	79549304	G	A	0.776	0.776	0.992	0.0109992854583691	0.0103	0.2857	53386	77258	58749.13
6758095	chr2	rs10520237	79549374	G	A	0.853	0.854	0.995	-0.0021022080918702	0.0122	0.8645	53386	77258	58749.13
6744598	chr2	rs13388009	79549415	T	C	0.853	0.854	0.994	-0.002002002670673	0.0122	0.8705	53386	77258	58749.13
6751569	chr2	rs72917277	79549662	A	G	0.909	0.905	0.978	0.0349037160078804	0.015	0.02023	53386	77258	58749.13
6756266	chr2	rs2861786	79549685	C	T	0.776	0.776	0.991	0.0109992854583691	0.0103	0.2871	53386	77258	58749.13
6752121	chr2	rs57197386	79549796	T	C	0.684	0.681	0.985	0.0231011029079872	0.0093	0.01298	53386	77258	58749.13
6759124	chr2	rs1434171	79549813	C	T	0.0209	0.0188	0.937	0.0616029666104685	0.033	0.06184	50526	72253	55331.79
6758427	chr2	rs4852471	79550005	G	A	0.853	0.854	0.993	-0.0021022080918702	0.0122	0.8651	53386	77258	58749.13
6754450	chr2	rs4852144	79550054	C	G	0.853	0.854	0.993	-0.0022024235552	0.0122	0.856	53386	77258	58749.13
6750849	chr2	rs2060786	79550510	A	G	0.923	0.923	0.984	0.029403450369242	0.0162	0.06999	53386	77258	58749.13
6751905	chr2	rs144501613	79550526	G	A	0.972	0.972	0.921	0.0289955368412525	0.0274	0.2904	53386	77258	58749.13
6737834	chr2	rs148758660	79550536	A	G	0.98	0.98	0.802	-0.0052035148315978	0.0347	0.8814	52863	76782	58310.0
6745843	chr2	rs13391885	79550724	T	A	0.853	0.854	0.991	-0.0024028846163103	0.0122	0.842	53386	77258	58749.13
6749779	chr2	rs13429593	79550787	G	A	0.944	0.943	0.987	0.0264958638039652	0.0188	0.1576	53386	77258	58749.13
6744610	chr2	rs1347309	79551587	G	A	0.922	0.922	0.982	0.0304031059110447	0.0162	0.06098	53386	77258	58749.13
6736093	chr2	rs17016867	79551735	T	C	0.853	0.854	0.989	-0.0026033858701149	0.0122	0.8304	53386	77258	58749.13
6753424	chr2	rs114426460	79552620	C	A	0.967	0.966	0.971	-0.0009004052431641	0.0242	0.9703	53386	77258	58749.13
6735219	chr2	rs1368951	79552802	T	C	0.776	0.777	0.984	0.0103957761821204	0.0104	0.3156	53386	77258	58749.13
6740912	chr2	rs1434172	79553119	C	A	0.685	0.682	0.979	0.0231011029079872	0.0093	0.01348	53386	77258	58749.13
6754345	chr2	rs10183269	79553533	T	A	0.854	0.854	0.985	-0.0032954239497972	0.0122	0.7897	53386	77258	58749.13
6747562	chr2	rs1349516	79553592	T	A	0.923	0.923	0.978	0.0295976364389436	0.0163	0.06927	53386	77258	58749.13
6750037	chr2	rs10194732	79553950	A	G	0.853	0.854	0.982	-0.0050024916227914	0.0122	0.6815	53386	77258	58749.13
6753155	chr2	rs12373675	79553951	T	C	0.927	0.926	0.974	0.0385955177593629	0.0167	0.02109	53386	77258	58749.13
6746040	chr2	rs1368966	79554080	C	T	0.923	0.923	0.976	0.0310043588626902	0.0163	0.05739	53386	77258	58749.13
6741222	chr2	rs79709849	79554358	C	T	0.925	0.924	0.89	0.0052959516591825	0.0173	0.7585	53386	77258	58749.13
6739528	chr2	rs1434220	79554555	A	G	0.909	0.906	0.968	0.0356952753244514	0.0151	0.01819	53386	77258	58749.13
6747164	chr2	rs1434219	79554556	C	T	0.563	0.558	0.933	0.0209000641077417	0.009	0.01949	53386	77258	58749.13
6734604	chr2	rs17016879	79554690	A	G	0.832	0.834	0.982	0.0026963615477425	0.0116	0.8161	53386	77258	58749.13
6742920	chr2	rs78197554	79554852	A	G	0.924	0.923	0.965	0.0379025370484673	0.0165	0.02189	53386	77258	58749.13
6754228	chr2	rs1434218	79555347	A	G	0.32	0.317	0.904	0.0008995952428359	0.0097	0.9271	53386	77258	58749.13
6737807	chr2	rs114531450	79555529	C	T	0.937	0.936	0.947	0.0402010017441475	0.0182	0.02735	53386	77258	58749.13
6745036	chr2	rs72917286	79555950	C	T	0.841	0.839	0.97	0.0138042809763971	0.0119	0.2465	53386	77258	58749.13
6751592	chr2	rs12373626	79556426	T	A	0.936	0.935	0.963	0.0304031059110447	0.0179	0.08861	53386	77258	58749.13
6741588	chr2	rs76145632	79556751	C	T	0.91	0.911	0.929	-0.0289963604415917	0.0156	0.06374	53386	77258	58749.13
6750755	chr2	rs6706637	79556909	T	C	0.414	0.408	0.964	0.0262036654966364	0.0089	0.003304	53386	77258	58749.13
6738209	chr2	rs6706744	79556993	T	C	0.776	0.773	0.975	0.0227003855207759	0.0104	0.02993	53386	77258	58749.13
6759933	chr2	rs71424874	79557577	G	C	0.952	0.951	0.86	-0.0390007373497326	0.0216	0.07078	53386	77258	58749.13
6743442	chr2	rs9309547	79557944	C	G	0.644	0.64	0.974	0.0142973047008244	0.0091	0.1143	53386	77258	58749.13
6758128	chr2	rs10179514	79558053	T	A	0.705	0.701	0.981	0.0141987193998129	0.0095	0.1351	53386	77258	58749.13
6760183	chr2	rs76148747	79558294	G	A	0.875	0.877	0.976	-0.0252972953741621	0.0132	0.05464	53386	77258	58749.13
6754405	chr2	rs77408407	79558337	C	T	0.873	0.875	0.98	-0.0240980393840575	0.0131	0.06463	53386	77258	58749.13
6758039	chr2	rs79418960	79558346	T	C	0.873	0.875	0.98	-0.0243029385231735	0.013	0.06251	53386	77258	58749.13
6736198	chr2	rs58556673	79558444	A	G	0.871	0.872	0.984	-0.0264979913062283	0.0129	0.04033	53386	77258	58749.13
6742544	chr2	rs1434216	79558446	G	A	0.142	0.139	0.969	0.0032048589489113	0.0126	0.8019	53386	77258	58749.13
6746612	chr2	rs1434215	79558650	T	C	0.87	0.872	0.986	-0.0262002485024742	0.0129	0.04222	53386	77258	58749.13
6740854	chr2	rs6547229	79558800	A	G	0.7	0.696	0.986	0.0109992854583691	0.0094	0.2443	53386	77258	58749.13
6756173	chr2	rs1434214	79559022	G	T	0.87	0.872	0.988	-0.0257999754904126	0.0129	0.04551	53386	77258	58749.13
6745147	chr2	rs9309548	79559206	G	C	0.922	0.922	0.981	0.0005998200719675	0.0161	0.9683	53386	77258	58749.13
6760128	chr2	rs73938202	79559445	G	T	0.87	0.872	0.99	-0.0252049938352247	0.0129	0.05008	53386	77258	58749.13
6736214	chr2	rs1868925	79559518	C	T	0.684	0.684	0.98	-0.0086977157031958	0.0093	0.3533	53386	77258	58749.13
6734430	chr2	rs73940503	79559524	A	G	0.87	0.871	0.99	-0.0244976316004002	0.0129	0.05673	53386	77258	58749.13
6744134	chr2	rs1434213	79560035	G	A	0.728	0.724	0.985	0.0141001243787816	0.0097	0.147	53386	77258	58749.13
6749036	chr2	rs6707138	79560486	C	T	0.701	0.697	0.99	0.0109003744682883	0.0094	0.2485	53386	77258	58749.13
6756919	chr2	rs72818636	79560500	A	C	0.945	0.942	0.821	0.0311982343370806	0.0206	0.1294	53386	77258	58749.13
6758521	chr2	rs1347312	79560639	A	G	0.701	0.696	0.991	0.0109992854583691	0.0094	0.2418	53386	77258	58749.13
6736189	chr2	rs79854578	79560670	T	A	0.87	0.872	0.993	-0.0248973835545144	0.0128	0.05254	53386	77258	58749.13
6751605	chr2	rs115996250	79561286	G	A	0.961	0.961	0.897	0.0147014028528927	0.0236	0.5326	53386	77258	58749.13
6756511	chr2	rs1469763	79561648	G	A	0.722	0.722	0.991	-0.003797200248385	0.0096	0.6946	53386	77258	58749.13
6742546	chr2	rs10192881	79562010	T	C	0.709	0.705	0.998	0.0142973047008244	0.0095	0.1308	53386	77258	58749.13
6749585	chr2	rs1562886	79562459	T	C	0.135	0.133	0.979	0.0056042667198317	0.0127	0.6579	53386	77258	58749.13
6747623	chr2	rs59763261	79562768	G	A	0.87	0.872	0.998	-0.0256973671872587	0.0128	0.04472	53386	77258	58749.13
6747621	chr2	rs1003256	79562774	G	C	0.683	0.683	0.984	-0.0073972926304747	0.0093	0.4281	53386	77258	58749.13
6755028	chr2	rs10186222	79563202	C	T	0.854	0.854	0.984	0.0147014028528927	0.0123	0.2299	53386	77258	58749.13
6734816	chr2	rs10496221	79563519	T	C	0.87	0.872	0.999	-0.0249999098013234	0.0128	0.05112	53386	77258	58749.13
6749173	chr2	rs17016899	79563718	G	A	0.871	0.872	0.999	-0.0256050287153947	0.0128	0.04544	53386	77258	58749.13
6735516	chr2	rs13431569	79563802	A	G	0.854	0.854	0.982	0.0147014028528927	0.0123	0.231	53386	77258	58749.13
6749607	chr2	rs34035054	79563964	C	T	0.703	0.703	0.987	-0.0081027387031859	0.0095	0.3892	53386	77258	58749.13
6745635	chr2	rs10171893	79564224	C	T	0.854	0.854	0.981	0.0143958802837323	0.0123	0.2403	53386	77258	58749.13
6746762	chr2	rs1349515	79564302	C	G	0.598	0.596	0.988	0.0004998750416509	0.0088	0.9557	53386	77258	58749.13
6735587	chr2	rs80325847	79564817	A	G	0.87	0.872	0.997	-0.0247026126403718	0.0128	0.05369	53386	77258	58749.13
6742782	chr2	rs34105211	79565014	G	T	0.966	0.966	0.812	-0.0259025943231108	0.0263	0.3245	53200	76329	58439.19
6758533	chr2	rs34374139	79565096	G	T	0.728	0.724	0.986	0.0139029051689914	0.0097	0.1535	53386	77258	58749.13
6748999	chr2	rs61314887	79565169	C	T	0.729	0.725	0.985	0.0149969810059077	0.0097	0.1231	53386	77258	58749.13
6753945	chr2	rs11126710	79565183	T	C	0.0621	0.0591	0.963	0.0123039944561641	0.0184	0.505	53386	77258	58749.13
6749071	chr2	rs116712433	79565464	T	A	0.964	0.963	0.898	0.0090984829852593	0.0244	0.7108	53316	77188	58679.13
6750280	chr2	rs17016907	79565477	G	A	0.87	0.872	0.994	-0.0247026126403718	0.0128	0.05459	53386	77258	58749.13
6741752	chr2	rs6706202	79565674	C	T	0.709	0.705	0.99	0.0142973047008244	0.0095	0.1317	53386	77258	58749.13
6746744	chr2	rs6709654	79566125	C	G	0.135	0.133	0.975	0.0045994064948955	0.0128	0.7159	53386	77258	58749.13
6759832	chr2	rs921466	79566215	G	A	0.709	0.705	0.989	0.0147014028528927	0.0095	0.1225	53386	77258	58749.13
6746107	chr2	rs6547230	79566482	C	A	0.58	0.577	0.99	0.0013990209137074	0.0087	0.8691	53386	77258	58749.13
6740783	chr2	rs78377757	79566551	A	G	0.981	0.98	0.744	-0.0039979812872983	0.0362	0.9123	52044	75137	57125.98
6737872	chr2	rs1991920	79566623	A	G	0.854	0.854	0.974	0.0133998200630165	0.0123	0.2766	53386	77258	58749.13
6748927	chr2	rs62156620	79567211	G	A	0.976	0.977	0.904	0.0018981972830802	0.0303	0.9504	52412	75341	57474.91
6740982	chr2	rs1434212	79567321	A	G	0.724	0.72	0.985	0.0138042809763971	0.0097	0.1533	53386	77258	58749.13
6754358	chr2	rs1368965	79567440	C	A	0.347	0.344	0.982	0.0119977384336167	0.0091	0.1867	53386	77258	58749.13
6744692	chr2	rs11682199	79567698	G	T	0.187	0.186	0.976	-0.0055956263571598	0.0112	0.6184	53386	77258	58749.13
6742813	chr2	rs75948291	79567786	T	C	0.985	0.985	0.763	0.0084045823438103	0.0425	0.8443	49645	72952	55050.57
6759447	chr2	rs35067842	79568318	C	A	0.659	0.659	0.977	-0.008395140788382	0.0092	0.3576	53386	77258	58749.13
6753339	chr2	rs10865442	79568621	T	C	0.165	0.166	0.995	-0.0145960053074092	0.0116	0.2071	53386	77258	58749.13
6736490	chr2	rs11126711	79568641	G	A	0.192	0.191	0.993	-0.0039979812872983	0.011	0.7131	53386	77258	58749.13
6758157	chr2	rs11683642	79568673	C	A	0.604	0.604	0.99	0.0025966258472659	0.0088	0.765	53386	77258	58749.13
6752979	chr2	rs7569369	79568733	C	T	0.693	0.692	0.985	-0.0024028846163103	0.0094	0.8002	53386	77258	58749.13
6759047	chr2	rs1368964	79569237	A	T	0.667	0.667	0.985	-0.0085968472255182	0.0092	0.3511	53386	77258	58749.13
6734547	chr2	rs55774537	79569354	C	G	0.894	0.895	0.983	-0.0116981574124923	0.0141	0.4087	53386	77258	58749.13
6758402	chr2	rs67941513	79569611	C	T	0.733	0.732	0.96	0.0011992805754821	0.0099	0.9034	53386	77258	58749.13
6756342	chr2	rs4143798	79570000	G	A	0.693	0.692	0.987	-0.0030045090202987	0.0094	0.7506	53386	77258	58749.13
6750249	chr2	rs6754443	79570117	A	T	0.693	0.692	0.987	-0.0028039273327342	0.0094	0.7667	53386	77258	58749.13
6746227	chr2	rs150556485	79570198	T	C	0.982	0.982	0.937	-0.0066017436345624	0.035	0.8506	50004	71876	54815.74
6734989	chr2	rs76063800	79570218	T	C	0.895	0.896	0.984	-0.0121029460677457	0.0141	0.3921	53386	77258	58749.13
6748534	chr2	rs74886220	79570648	C	T	0.974	0.975	0.98	-0.0591026555948241	0.0276	0.0323	53330	77032	58659.37
6743825	chr2	rs11126712	79570719	C	T	0.605	0.605	0.991	0.0035038543266769	0.0088	0.6883	53386	77258	58749.13
6734765	chr2	rs7603383	79570893	A	G	0.895	0.896	0.985	-0.0132980281439898	0.0141	0.348	53386	77258	58749.13
6746979	chr2	rs1434211	79571075	A	G	0.166	0.167	0.994	-0.0144032303107437	0.0116	0.2121	53386	77258	58749.13
6741990	chr2	rs11886884	79571601	A	G	0.872	0.873	0.939	0.0044998604248922	0.0133	0.736	53386	77258	58749.13
6758542	chr2	rs4852472	79571761	C	T	0.605	0.604	0.993	0.003902375817241	0.0088	0.6585	53386	77258	58749.13
6753745	chr2	rs75514595	79571803	A	T	0.895	0.896	0.987	-0.0149004625639624	0.0141	0.2918	53386	77258	58749.13
6739129	chr2	rs57687273	79571917	A	G	0.895	0.896	0.987	-0.0139975096438537	0.0141	0.321	53386	77258	58749.13
6744395	chr2	rs1434210	79572147	G	C	0.499	0.5	0.989	-0.001100605444033	0.0086	0.8951	53386	77258	58749.13
6760126	chr2	rs1434209	79572302	G	A	0.167	0.167	0.994	-0.0151034855773182	0.0116	0.1925	53386	77258	58749.13
6755268	chr2	rs4852473	79572441	A	G	0.667	0.667	0.991	-0.009000382197299	0.0092	0.3255	53386	77258	58749.13
6743677	chr2	rs62156621	79572660	T	A	0.974	0.975	0.983	-0.0587950465105055	0.0276	0.03291	53330	77032	58659.37
6759284	chr2	rs62156622	79572836	T	C	0.974	0.975	0.985	-0.0593997472816252	0.0276	0.03129	53330	77032	58659.37
6736146	chr2	rs56048430	79573346	G	T	0.896	0.897	0.99	-0.0150019689183474	0.0141	0.2876	53386	77258	58749.13
6749708	chr2	rs1368963	79573423	T	C	0.298	0.296	0.996	0.0018981972830802	0.0094	0.8377	53386	77258	58749.13
6740791	chr2	rs1434208	79573515	C	T	0.605	0.604	0.996	0.004001981379298	0.0088	0.6462	53386	77258	58749.13
6749738	chr2	rs56164216	79573614	C	G	0.895	0.896	0.99	-0.0154994990469515	0.0141	0.2712	53386	77258	58749.13
6755258	chr2	rs55948680	79573642	G	C	0.896	0.897	0.991	-0.0152963956259917	0.0141	0.2784	53386	77258	58749.13
6748418	chr2	rs11894048	79574386	C	T	0.167	0.167	0.995	-0.0154994990469515	0.0115	0.1808	53386	77258	58749.13
6753211	chr2	rs61078967	79575041	A	C	0.895	0.896	0.992	-0.0162005226717083	0.0141	0.2511	53386	77258	58749.13
6744811	chr2	rs726237	79575108	G	C	0.562	0.563	0.996	-0.013004189135254	0.0087	0.1344	53386	77258	58749.13
6734435	chr2	rs726236	79575187	T	C	0.694	0.692	0.995	-0.0030045090202987	0.0093	0.7453	53386	77258	58749.13
6755716	chr2	rs726235	79575193	A	G	0.694	0.692	0.995	-0.0029042131473898	0.0093	0.7542	53386	77258	58749.13
6741195	chr2	rs6725108	79575420	C	A	0.895	0.896	0.992	-0.0163021610829842	0.0141	0.2478	53386	77258	58749.13
6737316	chr2	rs6725564	79575630	G	A	0.895	0.896	0.992	-0.0164038098256767	0.0141	0.2449	53386	77258	58749.13
6747000	chr2	rs6754231	79575910	A	G	0.693	0.692	0.995	-0.0025031302181184	0.0093	0.7867	53386	77258	58749.13
6758494	chr2	rs6754241	79575937	A	G	0.667	0.667	0.995	-0.0082035573506883	0.0091	0.3711	53386	77258	58749.13
6747216	chr2	rs1434181	79576415	G	T	0.667	0.667	0.995	-0.0084959889212643	0.0091	0.355	53386	77258	58749.13
6757974	chr2	rs1434180	79576586	G	A	0.167	0.167	0.995	-0.0150019689183474	0.0115	0.1942	53386	77258	58749.13
6751595	chr2	rs80317828	79576588	C	G	0.895	0.896	0.993	-0.0164038098256767	0.0141	0.2452	53386	77258	58749.13
6757338	chr2	rs6729999	79577068	C	T	0.882	0.882	0.942	0.0092966519050945	0.0138	0.4981	53386	77258	58749.13
6760981	chr2	rs11678470	79577831	A	T	0.896	0.897	0.994	-0.0159972768350078	0.0141	0.2574	53386	77258	58749.13
6746848	chr2	rs6734043	79577890	G	A	0.264	0.264	0.995	-0.002002002670673	0.0098	0.8417	53386	77258	58749.13
6746575	chr2	rs79795137	79578248	T	C	0.963	0.961	0.907	0.0549994182186046	0.0239	0.02142	53386	77258	58749.13
6746664	chr2	rs11126713	79578728	C	G	0.702	0.701	0.997	0.0114047182634362	0.0094	0.2267	53386	77258	58749.13
6746395	chr2	rs6752864	79578796	T	G	0.264	0.264	0.996	-0.0031048149534787	0.0098	0.7505	53386	77258	58749.13
6742895	chr2	rs62156624	79578802	A	G	0.667	0.667	0.995	-0.0084959889212643	0.0091	0.3542	53386	77258	58749.13
6745668	chr2	rs12996920	79579102	T	C	0.667	0.667	0.995	-0.0083043861636152	0.0091	0.3628	53386	77258	58749.13
6734914	chr2	rs62156643	79579439	G	A	0.974	0.975	0.988	-0.0600048139370291	0.0276	0.02964	53330	77032	58659.37
6750515	chr2	rs11676248	79579586	T	C	0.702	0.701	0.997	0.0118001041157506	0.0094	0.2101	53386	77258	58749.13
6744085	chr2	rs10183790	79580156	A	G	0.264	0.264	0.996	-0.0031950988965408	0.0098	0.7469	53386	77258	58749.13
6755756	chr2	rs1434179	79580658	T	C	0.265	0.265	0.997	-0.0031048149534787	0.0098	0.751	53386	77258	58749.13
6756820	chr2	rs6745823	79580935	C	A	0.703	0.702	0.999	0.0124027667170427	0.0094	0.1892	53386	77258	58749.13
6748461	chr2	rs966878	79581175	A	C	0.265	0.265	0.998	-0.0026033858701149	0.0098	0.786	53386	77258	58749.13
6743381	chr2	rs6749910	79581874	C	T	0.895	0.896	0.995	-0.0162005226717083	0.0141	0.2502	53386	77258	58749.13
6759104	chr2	rs4852474	79582025	G	T	0.265	0.265	0.997	-0.0018016219466282	0.0098	0.8539	53386	77258	58749.13
6737071	chr2	rs79511741	79582127	A	C	0.974	0.976	0.99	-0.0605996221289296	0.0276	0.02796	53330	77032	58659.37
6746239	chr2	rs1434178	79582138	C	T	0.265	0.265	0.997	-0.0018016219466282	0.0098	0.8496	53386	77258	58749.13
6749649	chr2	rs1434177	79582230	C	T	0.667	0.667	0.996	-0.0084959889212643	0.0091	0.3507	53386	77258	58749.13
6755933	chr2	rs1434176	79582395	G	A	0.667	0.667	0.996	-0.0083043861636152	0.0091	0.3662	53386	77258	58749.13
6745680	chr2	rs6754130	79582825	G	A	0.703	0.702	0.999	0.0125015292229252	0.0094	0.1847	53386	77258	58749.13
6742662	chr2	rs6753944	79582857	C	T	0.703	0.702	1.0	0.0125015292229252	0.0094	0.1844	53386	77258	58749.13
6739429	chr2	rs62156644	79582961	T	C	0.974	0.975	0.989	-0.0608015124606624	0.0276	0.02747	53330	77032	58659.37
6757378	chr2	rs56057799	79583360	T	C	0.957	0.958	0.93	0.0060019521956343	0.0222	0.7863	53386	77258	58749.13
6745324	chr2	rs79217373	79583643	G	A	0.896	0.897	0.996	-0.0165969709073694	0.0141	0.2378	53386	77258	58749.13
6741643	chr2	rs115366410	79583819	C	T	0.966	0.963	0.893	0.0635004825618992	0.025	0.01105	53386	77258	58749.13
6744714	chr2	rs76959339	79583924	G	T	0.896	0.897	0.996	-0.0165969709073694	0.0141	0.2393	53386	77258	58749.13
6738212	chr2	rs35965251	79584172	G	C	0.694	0.692	0.995	-0.0025031302181184	0.0093	0.7875	53386	77258	58749.13
6750398	chr2	rs55781633	79584284	C	T	0.872	0.873	0.945	0.0038027603329278	0.0133	0.7731	53386	77258	58749.13
6739695	chr2	rs12620843	79584289	T	C	0.703	0.702	1.0	0.012096540947233	0.0094	0.1971	53386	77258	58749.13
6742822	chr2	rs11894046	79584984	G	A	0.98	0.98	0.948	-0.0213972981080803	0.0321	0.5046	53386	77258	58749.13
6738554	chr2	rs12713984	79585003	G	A	0.703	0.701	1.0	0.0124027667170427	0.0094	0.1869	53386	77258	58749.13
6760655	chr2	rs6749320	79585056	A	G	0.265	0.265	0.997	-0.0025031302181184	0.0098	0.7974	53386	77258	58749.13
6757333	chr2	rs68155632	79585230	A	G	0.714	0.712	0.991	-0.0016012813669738	0.0095	0.865	53386	77258	58749.13
6750666	chr2	rs1836212	79585541	A	G	0.0442	0.0423	0.965	-0.0105049846451474	0.0216	0.6263	53386	77258	58749.13
6756027	chr2	rs62156647	79585799	C	T	0.974	0.976	0.99	-0.0603021738083819	0.0276	0.02879	53330	77032	58659.37
6747106	chr2	rs1865333	79586226	C	T	0.0239	0.0223	0.928	0.0267003518299564	0.03	0.3745	53150	76107	58357.44
6750875	chr2	rs17016923	79586600	A	G	0.703	0.702	1.0	0.0117012723076411	0.0094	0.2131	53386	77258	58749.13
6761519	chr2	rs11897194	79586998	G	A	0.703	0.702	1.0	0.0115035793834154	0.0094	0.2231	53386	77258	58749.13
6741616	chr2	rs56349222	79587121	T	C	0.895	0.896	0.997	-0.0170952954286372	0.014	0.2221	53386	77258	58749.13
6749699	chr2	rs13011795	79588189	A	G	0.598	0.598	0.997	0.0044003044444822	0.0088	0.6199	53386	77258	58749.13
6745427	chr2	rs13012018	79588316	A	G	0.703	0.702	1.0	0.0115035793834154	0.0094	0.2225	53386	77258	58749.13
6741922	chr2	rs62156648	79588324	C	T	0.974	0.976	0.989	-0.0608015124606624	0.0276	0.02738	53330	77032	58659.37
6757435	chr2	rs113296357	79588860	G	C	0.895	0.896	0.998	-0.0170037478161859	0.014	0.2247	53386	77258	58749.13
6743992	chr2	rs145601362	79588912	G	T	0.896	0.897	0.997	-0.0168003386783461	0.0141	0.2321	53386	77258	58749.13
6751177	chr2	rs62156649	79588928	T	C	0.974	0.976	0.99	-0.0606952493104976	0.0276	0.02755	53330	77032	58659.37
6755566	chr2	rs4852475	79589224	C	T	0.265	0.266	0.995	-0.0040983869261633	0.0098	0.6756	53386	77258	58749.13
6750268	chr2	rs4852476	79589391	G	A	0.265	0.266	0.995	-0.0034961042567088	0.0098	0.7179	53386	77258	58749.13
6743663	chr2	rs7589831	79589546	G	A	0.703	0.702	0.999	0.0112959597418516	0.0094	0.2301	53386	77258	58749.13
6747150	chr2	rs4852477	79589553	A	C	0.265	0.265	0.995	-0.0039979812872983	0.0098	0.6798	53386	77258	58749.13
6747221	chr2	rs4852478	79589598	C	T	0.265	0.266	0.995	-0.0042992284528324	0.0098	0.6573	53386	77258	58749.13
6758028	chr2	rs6712199	79589877	A	T	0.667	0.667	0.993	-0.0082035573506883	0.0091	0.3693	53386	77258	58749.13
6752444	chr2	rs6741128	79589920	G	T	0.694	0.692	0.992	-0.0025031302181184	0.0093	0.7873	53386	77258	58749.13
6742173	chr2	rs6715342	79590133	A	T	0.265	0.265	0.994	-0.0040983869261633	0.0098	0.676	53386	77258	58749.13
6742372	chr2	rs1347310	79590972	G	A	0.694	0.692	0.992	-0.0027036515743148	0.0093	0.7753	53386	77258	58749.13
6758813	chr2	rs10210175	79591277	C	A	0.703	0.702	0.998	0.0116024307308398	0.0094	0.2175	53386	77258	58749.13
6743710	chr2	rs6706018	79591307	T	C	0.694	0.692	0.991	-0.0025031302181184	0.0093	0.7891	53386	77258	58749.13
6734694	chr2	rs10210640	79591566	G	A	0.703	0.702	0.998	0.0114047182634362	0.0094	0.227	53386	77258	58749.13
6734648	chr2	rs78521107	79591665	C	T	0.948	0.949	0.941	-0.0383043331577141	0.0201	0.05743	53386	77258	58749.13
6759731	chr2	rs1821418	79592183	C	T	0.895	0.896	0.997	-0.0170037478161859	0.014	0.2264	53386	77258	58749.13
6747099	chr2	rs1821417	79592243	A	T	0.896	0.897	0.997	-0.0168003386783461	0.0141	0.2339	53386	77258	58749.13
6750409	chr2	rs62156650	79592390	G	A	0.968	0.967	0.935	0.0193025022544974	0.0251	0.443	53386	77258	58749.13
6740585	chr2	rs1434175	79592473	G	A	0.703	0.702	0.996	0.0109992854583691	0.0094	0.244	53386	77258	58749.13
6755386	chr2	rs1434174	79592570	G	C	0.703	0.702	0.996	0.0116024307308398	0.0094	0.2182	53386	77258	58749.13
6743002	chr2	rs6753118	79592791	G	T	0.694	0.692	0.989	-0.0023026490626755	0.0094	0.8086	53386	77258	58749.13
6761581	chr2	rs74943354	79592835	T	G	0.974	0.975	0.988	-0.0591026555948241	0.0275	0.03141	53330	77032	58659.37
6742869	chr2	rs17759703	79593116	C	G	0.942	0.943	0.916	0.0048979852621919	0.0195	0.8023	53386	77258	58749.13
6749417	chr2	rs1434173	79593298	A	G	0.895	0.896	0.997	-0.017502275136142	0.014	0.2118	53386	77258	58749.13
6739152	chr2	rs4852479	79593790	T	C	0.265	0.265	0.992	-0.0045001103249234	0.0098	0.6444	53386	77258	58749.13
6759633	chr2	rs1897782	79594291	T	G	0.266	0.266	0.99	-0.0032954239497972	0.0098	0.7392	53386	77258	58749.13
6740300	chr2	rs2167391	79595394	T	C	0.266	0.266	0.99	-0.0036968248442897	0.0098	0.7061	53386	77258	58749.13
6753923	chr2	rs146816757	79595684	T	C	0.987	0.988	0.915	-0.0703044455099639	0.0514	0.1713	34946	45799	37764.35
6748678	chr2	rs67489944	79595830	G	A	0.718	0.716	0.986	-0.0039979812872983	0.0096	0.6763	53386	77258	58749.13
6751034	chr2	rs146496060	79596522	T	C	0.983	0.983	0.879	-0.0164953025291975	0.0369	0.6544	50601	72813	55768.13
6761813	chr2	rs4143799	79596675	G	A	0.374	0.373	0.993	0.0004998750416509	0.0089	0.9582	53386	77258	58749.13
6752461	chr2	rs4143797	79596729	T	C	0.657	0.658	0.989	0.0030952049073025	0.0091	0.7376	53386	77258	58749.13
6752829	chr2	rs4296451	79597559	C	T	0.201	0.201	0.995	-0.0064004391810282	0.0107	0.5542	53386	77258	58749.13
6748083	chr2	rs1159180	79598913	T	C	0.203	0.202	0.993	-0.0054045784588597	0.0107	0.6142	53386	77258	58749.13
6752264	chr2	rs6547231	79599061	G	A	0.827	0.827	0.99	-0.0099998320783335	0.0114	0.3825	53386	77258	58749.13
6735146	chr2	rs6547232	79599134	T	G	0.204	0.203	0.993	-0.0051029981759033	0.0107	0.634	53386	77258	58749.13
6758407	chr2	rs6759155	79599199	C	T	0.404	0.401	0.99	0.0089002747867194	0.0088	0.3106	53386	77258	58749.13
6758438	chr2	rs4852145	79600015	T	C	0.235	0.233	0.997	0.0005998200719675	0.0102	0.9533	53386	77258	58749.13
6738532	chr2	rs9309549	79600102	C	T	0.234	0.233	0.996	0.0008995952428359	0.0102	0.9296	53386	77258	58749.13
6758607	chr2	rs2861785	79600450	A	G	0.234	0.233	0.997	0.0008995952428359	0.0102	0.9272	53386	77258	58749.13
6735645	chr2	rs7584429	79600495	A	G	0.826	0.826	0.988	-0.0101008421794295	0.0114	0.3775	53386	77258	58749.13
6748094	chr2	rs1901339	79600914	C	T	0.235	0.233	0.997	0.0005998200719675	0.0102	0.9528	53386	77258	58749.13
6753886	chr2	rs1901338	79600948	A	C	0.235	0.233	0.998	0.0004998750416509	0.0102	0.9613	53386	77258	58749.13
6741663	chr2	rs1901337	79601000	G	C	0.236	0.233	0.998	0.001099395443301	0.0101	0.913	53386	77258	58749.13
6741635	chr2	rs4852480	79601273	A	T	0.239	0.237	0.999	-0.0031048149534787	0.0101	0.759	53386	77258	58749.13
6755971	chr2	rs4852481	79601323	T	G	0.239	0.237	0.999	-0.0033957590691798	0.0101	0.7385	53386	77258	58749.13
6743571	chr2	rs4852482	79601338	A	G	0.24	0.238	0.999	-0.0026033858701149	0.0101	0.7998	53386	77258	58749.13
6754362	chr2	rs6710215	79601392	C	T	0.724	0.722	0.986	-0.0004000800213396	0.0097	0.964	53386	77258	58749.13
6757859	chr2	rs4852483	79601421	G	A	0.24	0.238	0.999	-0.0016012813669738	0.0101	0.8709	53386	77258	58749.13
6760646	chr2	rs4852484	79601499	G	A	0.24	0.238	0.998	-0.0022024235552	0.0101	0.8269	53386	77258	58749.13
6757264	chr2	rs5027450	79601629	T	A	0.725	0.723	0.985	0.0009995003330834	0.0097	0.9202	53386	77258	58749.13
6741426	chr2	rs2167390	79601741	T	C	0.252	0.25	0.998	-0.0045001103249234	0.0099	0.6469	53386	77258	58749.13
6751681	chr2	rs62159365	79601885	C	T	0.974	0.976	0.986	-0.0608015124606624	0.0277	0.02791	53330	77032	58659.37
6736921	chr2	rs2122862	79602052	T	C	0.248	0.246	0.997	-0.0050024916227914	0.01	0.6141	53386	77258	58749.13
6750477	chr2	rs2122861	79602054	T	A	0.249	0.246	0.997	-0.0050024916227914	0.01	0.617	53386	77258	58749.13
6748280	chr2	rs960601	79602310	T	C	0.249	0.247	0.998	-0.0048015088161939	0.01	0.6327	53386	77258	58749.13
6760225	chr2	rs987318	79602928	A	G	0.249	0.247	0.998	-0.0054045784588597	0.01	0.5904	53386	77258	58749.13
6739322	chr2	rs12622864	79603051	A	T	0.249	0.247	0.999	-0.0046005663955682	0.01	0.6452	53386	77258	58749.13
6752100	chr2	rs7595284	79603240	A	C	0.249	0.247	0.999	-0.0045001103249234	0.01	0.652	53386	77258	58749.13
6734647	chr2	rs11683598	79603321	G	A	0.698	0.698	0.997	-0.0005001250416822	0.0094	0.9583	53386	77258	58749.13
6757622	chr2	rs4491745	79603529	C	T	0.222	0.222	0.998	-0.0140989243795016	0.0104	0.1734	53386	77258	58749.13
6761355	chr2	rs11126715	79603983	T	G	0.249	0.247	0.999	-0.0046005663955682	0.01	0.6439	53386	77258	58749.13
6759343	chr2	rs72818689	79604471	A	G	0.941	0.938	0.832	0.0392976332717761	0.0199	0.04776	53386	77258	58749.13
6748967	chr2	rs78124716	79604543	A	C	0.973	0.975	0.984	-0.0643998640842381	0.0274	0.01864	53330	77032	58659.37
6746132	chr2	rs6547233	79605059	C	T	0.552	0.549	0.994	-0.003596459514405	0.0087	0.6792	53386	77258	58749.13
6754112	chr2	rs6733510	79605324	A	C	0.552	0.549	0.994	-0.0034961042567088	0.0087	0.6835	53386	77258	58749.13
6757752	chr2	rs6704904	79605329	G	T	0.249	0.247	0.999	-0.0042992284528324	0.0099	0.6663	53386	77258	58749.13
6761770	chr2	rs6720349	79605476	T	C	0.249	0.247	1.0	-0.0045001103249234	0.0099	0.6508	53386	77258	58749.13
6734484	chr2	rs11126720	79605758	A	G	0.249	0.247	1.0	-0.0046005663955682	0.0099	0.6425	53386	77258	58749.13
6750375	chr2	rs72818694	79605830	A	G	0.942	0.938	0.831	0.0409019913204257	0.02	0.04031	53386	77258	58749.13
6740183	chr2	rs17760461	79605911	G	A	0.556	0.554	0.995	-0.003596459514405	0.0087	0.6767	53386	77258	58749.13
6735450	chr2	rs11679898	79606120	C	G	0.698	0.698	0.994	-0.0005001250416822	0.0094	0.9588	53386	77258	58749.13
6758475	chr2	rs11691007	79606195	A	G	0.222	0.222	0.998	-0.0138961051921114	0.0104	0.1795	53386	77258	58749.13
6741084	chr2	rs11126721	79606401	T	C	0.249	0.247	1.0	-0.0046005663955682	0.0099	0.6455	53386	77258	58749.13
6757211	chr2	rs6709902	79606988	G	A	0.552	0.549	0.992	-0.0032954239497972	0.0087	0.707	53386	77258	58749.13
6736906	chr2	rs6741335	79607267	A	G	0.249	0.247	1.0	-0.0042992284528324	0.0099	0.6672	53386	77258	58749.13
6752051	chr2	rs6713159	79607366	G	A	0.249	0.247	1.0	-0.0043996643446871	0.0099	0.659	53386	77258	58749.13
6749621	chr2	rs6728857	79607829	T	G	0.249	0.247	1.0	-0.0046005663955682	0.0099	0.6467	53386	77258	58749.13
6747509	chr2	rs7567918	79608274	C	T	0.223	0.222	0.998	-0.0140989243795016	0.0103	0.1731	53386	77258	58749.13
6746017	chr2	rs6547234	79608891	C	T	0.251	0.248	1.0	-0.004198802647333	0.0099	0.6759	53386	77258	58749.13
6736029	chr2	rs6547235	79609002	T	A	0.25	0.248	1.0	-0.0043996643446871	0.0099	0.6551	53386	77258	58749.13
6748178	chr2	rs7568908	79609030	G	T	0.972	0.974	0.981	-0.0636002947429691	0.0271	0.01898	53330	77032	58659.37
6750796	chr2	rs139060939	79609208	C	T	0.987	0.988	0.909	-0.0542978034078492	0.0484	0.262	37501	56052	41947.52
6760356	chr2	rs6547236	79609396	G	C	0.25	0.248	0.997	-0.004198802647333	0.01	0.6698	53386	77258	58749.13
6753532	chr2	rs148395720	79611142	G	A	0.985	0.985	0.908	-0.0346017967900747	0.0386	0.3697	51111	74472	56582.52
6753367	chr2	rs17709828	79611572	A	G	0.237	0.234	0.986	0.0027960873020011	0.0102	0.7848	53386	77258	58749.13
6735696	chr2	rs13000944	79611665	G	C	0.237	0.234	0.987	0.0027960873020011	0.0102	0.7809	53386	77258	58749.13
6760787	chr2	rs10171522	79612064	A	C	0.553	0.55	0.983	9.99950003332973e-05	0.0087	0.9925	53386	77258	58749.13
6760316	chr2	rs11126722	79612435	T	C	0.687	0.688	0.985	0.0022973590486834	0.0094	0.8048	53386	77258	58749.13
6739743	chr2	rs6748756	79612714	T	C	0.687	0.688	0.985	0.0022973590486834	0.0094	0.8082	53386	77258	58749.13
6748226	chr2	rs35382112	79612798	C	G	0.733	0.728	0.954	0.0084045823438103	0.0099	0.3972	53386	77258	58749.13
6746002	chr2	rs35185935	79612802	C	A	0.694	0.694	0.982	0.0026963615477425	0.0094	0.7713	53386	77258	58749.13
6734905	chr2	rs76211225	79614140	C	T	0.985	0.985	0.873	0.0184978548821194	0.041	0.6511	45973	64904	50085.01
6759786	chr2	rs1562887	79615297	C	G	0.694	0.694	0.983	0.0033045340083004	0.0094	0.7224	53386	77258	58749.13
6750488	chr2	rs17017029	79616867	A	G	0.931	0.932	0.943	-0.0054950702819798	0.0175	0.7533	53386	77258	58749.13
6745198	chr2	rs995772	79618040	G	T	0.237	0.234	0.99	0.0043007385516922	0.0102	0.6698	53386	77258	58749.13
6745255	chr2	rs11690487	79618226	C	T	0.875	0.873	0.918	0.009197572354042	0.0136	0.4986	53386	77258	58749.13
6739433	chr2	rs6751052	79618231	T	G	0.687	0.687	0.989	0.0028958031120254	0.0094	0.7602	53386	77258	58749.13
6743949	chr2	rs115458458	79618395	G	A	0.973	0.974	0.978	-0.0305004454483837	0.0276	0.2681	52345	75431	57423.41
6744170	chr2	rs140678911	79618872	A	C	0.983	0.983	0.918	-0.0095050300143049	0.0374	0.7993	46162	65283	50523.51
6737030	chr2	rs78260103	79619234	A	G	0.981	0.98	0.842	0.0127977582298607	0.0348	0.7133	50658	71569	55373.59
6750431	chr2	rs2902073	79622414	C	T	0.529	0.524	0.976	0.0004998750416509	0.0087	0.9532	53386	77258	58749.13
6738540	chr2	rs2861844	79622592	C	T	0.23	0.225	0.996	0.0063994795805678	0.0103	0.5311	53386	77258	58749.13
6759042	chr2	rs1376618	79622914	G	C	0.23	0.225	0.997	0.0063994795805678	0.0103	0.5324	53386	77258	58749.13
6742480	chr2	rs17710053	79623052	C	T	0.965	0.964	0.962	0.0159028762794155	0.0239	0.506	53386	77258	58749.13
6760094	chr2	rs6547237	79623204	C	T	0.229	0.225	0.998	0.0066975214477213	0.0103	0.5134	53386	77258	58749.13
6760159	chr2	rs1901336	79623565	A	G	0.228	0.224	0.999	0.0081963182244858	0.0103	0.4227	53386	77258	58749.13
6747782	chr2	rs1901335	79623646	T	C	0.228	0.223	0.999	0.0088011559530687	0.0103	0.3896	53386	77258	58749.13
6739646	chr2	rs143728413	79623932	T	C	0.973	0.972	0.812	0.0020977980821461	0.0293	0.9436	52493	75664	57604.43
6756262	chr2	rs115092335	79624026	C	T	0.948	0.948	0.876	-0.0303045802648556	0.0207	0.1434	53386	77258	58749.13
6756240	chr2	rs79024342	79624658	A	G	0.867	0.868	0.899	-0.0160988945897493	0.0134	0.2293	53386	77258	58749.13
6737837	chr2	rs1451540	79624698	A	G	0.21	0.206	0.992	0.0011992805754821	0.0107	0.9128	53386	77258	58749.13
6742361	chr2	rs4852146	79624988	C	T	0.303	0.299	0.981	-0.0099998320783335	0.0095	0.2918	53386	77258	58749.13
6752063	chr2	rs7606450	79625671	T	A	0.224	0.222	0.993	-0.0092022107647994	0.0104	0.3752	53386	77258	58749.13
6741763	chr2	rs1540544	79625807	G	T	0.516	0.512	0.971	-0.0058973552660839	0.0087	0.5012	53386	77258	58749.13
6754798	chr2	rs184200301	79625890	C	A	0.986	0.985	0.854	0.0339955472579582	0.0409	0.4056	50042	71054	54651.53
6758523	chr2	rs34589143	79626339	A	C	0.782	0.783	0.966	-0.0084959889212643	0.0106	0.4224	53386	77258	58749.13
6744441	chr2	rs1584667	79626585	C	A	0.224	0.222	0.996	-0.0085968472255182	0.0103	0.407	53386	77258	58749.13
6737716	chr2	rs1584666	79626629	A	G	0.224	0.222	0.996	-0.0091012913892029	0.0103	0.3817	53386	77258	58749.13
6759618	chr2	rs75639042	79626708	T	G	0.936	0.934	0.925	0.0255995183002125	0.0182	0.1606	53386	77258	58749.13
6760541	chr2	rs7599457	79627328	C	T	0.921	0.922	0.957	0.005703702916678	0.0164	0.7259	53386	77258	58749.13
6745253	chr2	rs7573401	79627782	A	G	0.224	0.222	0.993	-0.0093031403261444	0.0104	0.3683	53386	77258	58749.13
6759722	chr2	rs4852147	79627834	A	G	0.223	0.22	0.993	-0.0076995657264405	0.0104	0.4579	53386	77258	58749.13
6736014	chr2	rs2198159	79627885	C	T	0.224	0.222	0.993	-0.0091012913892029	0.0104	0.3811	53386	77258	58749.13
6751245	chr2	rs1584665	79627938	G	A	0.224	0.222	0.993	-0.0091012913892029	0.0104	0.3814	53386	77258	58749.13
6738305	chr2	rs1451539	79628171	A	T	0.224	0.222	0.992	-0.0091012913892029	0.0104	0.3822	53386	77258	58749.13
6745582	chr2	rs10192424	79628480	A	T	0.504	0.5	0.977	-0.0059979518036359	0.0087	0.4902	53386	77258	58749.13
6756090	chr2	rs10181774	79628957	T	C	0.504	0.5	0.977	-0.0066017436345624	0.0087	0.4502	53386	77258	58749.13
6753694	chr2	rs12613607	79629626	G	A	0.798	0.799	0.962	-0.007095110875924	0.0109	0.5161	53386	77258	58749.13
6741326	chr2	rs7568571	79629855	T	C	0.919	0.918	0.926	0.0147014028528927	0.0164	0.3712	53386	77258	58749.13
6751213	chr2	rs55755442	79629878	A	G	0.92	0.921	0.956	0.0092966519050945	0.0163	0.5682	53386	77258	58749.13
6745597	chr2	rs1947309	79629918	T	G	0.223	0.22	0.989	-0.0076995657264405	0.0104	0.459	53386	77258	58749.13
6761009	chr2	rs10198819	79630252	A	G	0.945	0.945	0.92	0.0014988761237359	0.0196	0.937	53386	77258	58749.13
6734837	chr2	rs4852148	79631404	T	G	0.223	0.22	0.987	-0.0074980401773571	0.0104	0.4714	53386	77258	58749.13
6736477	chr2	rs9679249	79631708	A	T	0.223	0.22	0.986	-0.0074980401773571	0.0104	0.4719	53386	77258	58749.13
6734427	chr2	rs2861843	79632016	A	C	0.221	0.219	0.985	-0.007296555232638	0.0104	0.4844	53386	77258	58749.13
6751656	chr2	rs11691832	79632061	A	G	0.781	0.783	0.973	-0.0080019302190585	0.0106	0.448	53386	77258	58749.13
6755979	chr2	rs2100290	79632347	A	G	0.504	0.5	0.983	-0.0064004391810282	0.0087	0.4641	53386	77258	58749.13
6738953	chr2	rs36089022	79632826	T	C	0.864	0.865	0.93	-0.0191012733024012	0.0131	0.143	53386	77258	58749.13
6736896	chr2	rs2084746	79632831	T	G	0.821	0.819	0.926	0.0255020410123433	0.0116	0.02873	53386	77258	58749.13
6750695	chr2	rs2084747	79632867	A	T	0.505	0.502	0.963	-0.0043996643446871	0.0088	0.6132	53386	77258	58749.13
6748419	chr2	rs2084748	79632888	T	A	0.506	0.502	0.963	-0.0048015088161939	0.0088	0.5871	53386	77258	58749.13
6747847	chr2	rs896372	79633274	T	A	0.583	0.587	0.899	-0.007296555232638	0.0092	0.4287	53386	77258	58749.13
6748793	chr2	rs1574417	79633418	C	G	0.732	0.733	0.948	0.0107025231331357	0.01	0.2832	53386	77258	58749.13
6741915	chr2	rs114630479	79633659	G	A	0.971	0.971	0.927	-0.0078003437327339	0.0267	0.7695	53386	77258	58749.13
6761598	chr2	rs17017045	79633879	C	A	0.729	0.731	0.973	0.0002999550089979	0.0098	0.9743	53386	77258	58749.13
6749983	chr2	rs1376619	79634004	A	T	0.712	0.714	0.972	0.0033045340083004	0.0096	0.7289	53386	77258	58749.13
6748285	chr2	rs62159386	79634213	C	T	0.935	0.932	0.958	0.025696986087186	0.0177	0.146	53386	77258	58749.13
6737038	chr2	rs6547239	79634971	G	A	0.37	0.369	0.966	0.0189983824093147	0.0091	0.03669	53386	77258	58749.13
6743151	chr2	rs74611748	79635212	A	G	0.983	0.983	0.851	0.0	0.0384	0.9994	48546	68328	52927.0
6737094	chr2	rs115904765	79635232	T	C	0.963	0.964	0.861	0.0089993837968006	0.0248	0.7165	53386	77258	58749.13
6758300	chr2	rs113301158	79638859	C	G	0.729	0.73	0.987	0.0013990209137074	0.0097	0.8842	53386	77258	58749.13
6756390	chr2	rs12992126	79640240	A	T	0.729	0.73	0.992	0.0012991557316201	0.0097	0.8964	53386	77258	58749.13
6741738	chr2	rs13018931	79640283	T	C	0.728	0.73	0.992	0.001099395443301	0.0097	0.9096	53386	77258	58749.13
6740529	chr2	rs116271395	79640385	T	G	0.946	0.943	0.967	0.0273038345273452	0.0192	0.1555	53386	77258	58749.13
6760779	chr2	rs35680439	79640490	T	A	0.728	0.73	0.995	0.001099395443301	0.0097	0.9108	53386	77258	58749.13
6746969	chr2	rs55673720	79640636	T	C	0.663	0.661	0.974	0.0146028573839336	0.0092	0.1127	53386	77258	58749.13
6750881	chr2	rs114921167	79641165	C	T	0.969	0.97	0.865	-0.0267958227871631	0.0268	0.3171	53284	76927	58593.19
6749663	chr2	rs6729214	79641390	C	G	0.718	0.719	0.995	0.0016985566355815	0.0096	0.8598	53386	77258	58749.13
6737888	chr2	rs187525682	79641955	A	G	0.982	0.983	0.882	-0.0802018870085612	0.0365	0.0281	48983	72351	54386.01
6758029	chr2	rs6729991	79641996	C	T	0.728	0.73	1.0	0.0007996801705642	0.0097	0.9318	53386	77258	58749.13
6751143	chr2	rs11126723	79642134	G	A	0.728	0.73	1.0	0.001099395443301	0.0097	0.913	53386	77258	58749.13
6759057	chr2	rs12623875	79642179	T	C	0.728	0.729	1.0	0.0004998750416509	0.0097	0.9585	53386	77258	58749.13
6754510	chr2	rs62159396	79643153	C	T	0.98	0.981	0.913	-0.0166986496230515	0.0332	0.6153	52631	74613	57605.84
6751825	chr2	rs13384184	79643276	T	C	0.371	0.37	0.985	0.0170045988158238	0.009	0.05836	53386	77258	58749.13
6735404	chr2	rs12467815	79643664	A	G	0.707	0.709	0.996	0.0013990209137074	0.0095	0.8827	53386	77258	58749.13
6747252	chr2	rs12475984	79643760	C	T	0.717	0.719	0.998	0.0018981972830802	0.0096	0.8424	53386	77258	58749.13
6738873	chr2	rs10520239	79644140	T	C	0.717	0.719	0.998	0.0016985566355815	0.0096	0.8548	53386	77258	58749.13
6761799	chr2	rs10496223	79644242	G	A	0.717	0.719	0.998	0.0016985566355815	0.0096	0.8597	53386	77258	58749.13
6760605	chr2	rs12617491	79644265	C	T	0.717	0.719	0.998	0.0016985566355815	0.0096	0.8612	53386	77258	58749.13
6736324	chr2	rs13016672	79645079	T	C	0.717	0.719	0.997	0.001598721363697	0.0096	0.8686	53386	77258	58749.13
6743146	chr2	rs12990120	79645151	C	G	0.717	0.719	0.997	0.001598721363697	0.0096	0.8694	53386	77258	58749.13
6759627	chr2	rs6724016	79645366	G	A	0.725	0.727	0.981	0.0027960873020011	0.0097	0.7721	53386	77258	58749.13
6757042	chr2	rs6724017	79645368	G	A	0.371	0.37	0.985	0.0173977771764203	0.009	0.05276	53386	77258	58749.13
6742093	chr2	rs6724207	79645471	G	A	0.717	0.719	0.997	0.001598721363697	0.0096	0.8681	53386	77258	58749.13
6748979	chr2	rs6724222	79645515	G	A	0.717	0.719	0.997	0.001598721363697	0.0096	0.8687	53386	77258	58749.13
6747756	chr2	rs6739405	79645740	T	C	0.717	0.719	0.997	0.0014988761237359	0.0096	0.8727	53386	77258	58749.13
6749452	chr2	rs140712507	79646066	C	T	0.978	0.976	0.839	0.0539956397610122	0.0322	0.09334	51883	73594	56692.67
6753364	chr2	rs10193493	79646242	G	C	0.371	0.37	0.985	0.0172994970780611	0.009	0.05497	53386	77258	58749.13
6756588	chr2	rs11126724	79646618	G	A	0.717	0.719	0.996	0.001598721363697	0.0096	0.865	53386	77258	58749.13
6743805	chr2	rs11126725	79646761	T	A	0.717	0.719	0.996	0.0012991557316201	0.0096	0.8903	53386	77258	58749.13
6761529	chr2	rs17017060	79647160	T	C	0.717	0.718	0.996	0.0014988761237359	0.0096	0.879	53386	77258	58749.13
6751796	chr2	rs17761670	79647450	T	C	0.674	0.672	0.978	0.014504302202808	0.0093	0.1185	53386	77258	58749.13
6749137	chr2	rs1020543	79648532	G	A	0.416	0.414	0.982	0.0198026272961797	0.0088	0.0246	53386	77258	58749.13
6736314	chr2	rs1015569	79648911	C	G	0.975	0.976	0.925	-0.0116981574124923	0.029	0.6862	53203	76520	58455.86
6738032	chr2	rs1986232	79649068	A	G	0.69	0.693	0.995	-0.0010005003335835	0.0093	0.9163	53386	77258	58749.13
6742579	chr2	rs146835077	79650205	C	T	0.987	0.987	0.949	0.0077002766261879	0.0473	0.8714	37652	52139	41277.04
6757328	chr2	rs1376621	79650239	A	G	0.411	0.411	0.991	0.0156961681063242	0.0088	0.07347	53386	77258	58749.13
6758053	chr2	rs1376620	79650433	T	C	0.475	0.477	0.994	0.0089993837968006	0.0086	0.2972	53386	77258	58749.13
6753831	chr2	rs12469828	79650718	A	G	0.474	0.476	0.994	0.009197572354042	0.0086	0.2863	53386	77258	58749.13
6761621	chr2	rs12478921	79651259	G	A	0.692	0.694	0.997	0.0	0.0093	0.9995	53386	77258	58749.13
6740624	chr2	rs59293711	79651290	A	C	0.937	0.935	0.988	0.023003381764963	0.0177	0.1948	53386	77258	58749.13
6758264	chr2	rs12478947	79651334	G	A	0.476	0.478	0.996	0.0089002747867194	0.0086	0.3044	53386	77258	58749.13
6755837	chr2	rs10865443	79651633	G	A	0.476	0.478	0.996	0.0086028888072678	0.0086	0.3178	53386	77258	58749.13
6735656	chr2	rs80263873	79652072	G	A	0.948	0.946	0.989	0.0274011363479391	0.0194	0.1584	53386	77258	58749.13
6761811	chr2	rs76269935	79652319	G	A	0.938	0.935	0.99	0.0227003855207759	0.0178	0.2026	53386	77258	58749.13
6751995	chr2	rs114785680	79652400	C	T	0.986	0.986	0.851	-0.0633019526702622	0.0424	0.1358	47020	66855	51641.38
6742050	chr2	rs34824031	79652557	A	G	0.691	0.694	0.998	-0.0010005003335835	0.0093	0.9128	53386	77258	58749.13
6746641	chr2	rs6547240	79652893	G	A	0.391	0.39	0.994	0.0194986595340326	0.0089	0.02769	53386	77258	58749.13
6755874	chr2	rs12472215	79652928	A	T	0.691	0.694	0.998	-0.0005001250416822	0.0093	0.9591	53386	77258	58749.13
6761414	chr2	rs17017080	79653604	A	G	0.691	0.693	0.999	-0.001100605444033	0.0093	0.9039	53386	77258	58749.13
6739159	chr2	rs62156960	79653647	T	G	0.982	0.982	0.97	0.0323994240466592	0.0336	0.3354	51887	73922	56708.03
6743891	chr2	rs72820626	79654195	G	A	0.963	0.962	0.91	0.0329027196757078	0.0237	0.1651	53386	77258	58749.13
6739471	chr2	rs11126727	79654435	G	A	0.691	0.693	1.0	-0.0005001250416822	0.0093	0.955	53386	77258	58749.13
6757609	chr2	rs67176834	79654713	T	A	0.786	0.785	0.997	0.0133998200630165	0.0105	0.1997	53386	77258	58749.13
6746518	chr2	rs145976412	79654975	A	C	0.987	0.987	0.949	-0.0023026490626755	0.0465	0.9606	38777	53349	42460.0
6740112	chr2	rs6742990	79655481	C	T	0.691	0.693	1.0	-0.0006001800720324	0.0093	0.9503	53386	77258	58749.13
6752566	chr2	rs6714400	79655517	A	G	0.691	0.693	1.0	-0.0006001800720324	0.0093	0.9507	53386	77258	58749.13
6747504	chr2	rs116514291	79655531	C	T	0.948	0.946	0.99	0.0270021387025708	0.0193	0.1631	53386	77258	58749.13
6758537	chr2	rs6714410	79655535	A	G	0.691	0.693	1.0	-0.0006001800720324	0.0093	0.9461	53386	77258	58749.13
6745436	chr2	rs17017088	79655597	T	A	0.691	0.693	1.0	-0.0004000800213396	0.0093	0.9635	53386	77258	58749.13
6756705	chr2	rs72820631	79655781	T	G	0.982	0.982	0.971	0.0307037775750057	0.0333	0.357	51887	73922	56708.03
6750109	chr2	rs62156962	79655784	G	A	0.691	0.693	1.0	-0.0006001800720324	0.0093	0.947	53386	77258	58749.13
6760472	chr2	rs11678463	79656424	T	C	0.948	0.946	0.992	0.0270021387025708	0.0193	0.1621	53386	77258	58749.13
6737967	chr2	rs115627440	79657297	C	A	0.987	0.987	0.946	0.0077002766261879	0.0478	0.8719	36942	51353	40531.59
6750213	chr2	rs6722266	79657338	A	G	0.606	0.606	0.997	0.0097027754613851	0.0088	0.2701	53386	77258	58749.13
6760156	chr2	rs6751188	79657386	G	A	0.691	0.693	1.0	-0.0005001250416822	0.0093	0.9554	53386	77258	58749.13
6734530	chr2	rs11126730	79657641	C	A	0.691	0.693	1.0	-0.0005001250416822	0.0093	0.9564	53386	77258	58749.13
6752717	chr2	rs6751596	79657911	C	T	0.691	0.693	1.0	-0.0006001800720324	0.0093	0.9517	53386	77258	58749.13
6743503	chr2	rs6709617	79657984	T	C	0.691	0.693	1.0	-0.0006001800720324	0.0093	0.949	53386	77258	58749.13
6737448	chr2	rs6751959	79658059	G	A	0.691	0.694	0.999	-0.0010005003335835	0.0093	0.9175	53386	77258	58749.13
6758527	chr2	rs6754949	79658119	G	A	0.691	0.694	0.999	-0.0010005003335835	0.0093	0.9141	53386	77258	58749.13
6746573	chr2	rs62156991	79658502	G	T	0.691	0.693	1.0	-0.0006001800720324	0.0093	0.9492	53386	77258	58749.13
6738427	chr2	rs6755695	79658701	G	A	0.391	0.39	0.995	0.0197045832743354	0.0088	0.02592	53386	77258	58749.13
6742506	chr2	rs55784904	79658749	A	G	0.691	0.693	1.0	-0.0006001800720324	0.0093	0.9447	53386	77258	58749.13
6753827	chr2	rs10496224	79659440	C	T	0.691	0.694	0.999	-0.001100605444033	0.0093	0.91	53386	77258	58749.13
6736231	chr2	rs10496225	79659644	T	A	0.691	0.693	1.0	-0.0007002451143934	0.0093	0.9362	53386	77258	58749.13
6742111	chr2	rs10496226	79660031	G	A	0.691	0.693	1.0	-0.0008003201707691	0.0093	0.9313	53386	77258	58749.13
6758827	chr2	rs1451542	79660530	G	T	0.391	0.39	0.995	0.0199006617063362	0.0088	0.02462	53386	77258	58749.13
6757582	chr2	rs1159598	79660978	A	G	0.606	0.606	0.998	0.0096037361426946	0.0088	0.2746	53386	77258	58749.13
6737373	chr2	rs1159597	79661381	A	G	0.391	0.39	0.995	0.0194986595340326	0.0088	0.02781	53386	77258	58749.13
6751924	chr2	rs13017219	79661850	A	G	0.69	0.693	1.0	-0.0008003201707691	0.0093	0.9327	53386	77258	58749.13
6740937	chr2	rs11126731	79662090	G	A	0.69	0.693	1.0	-0.0009004052431641	0.0093	0.9234	53386	77258	58749.13
6757454	chr2	rs115020484	79662869	T	C	0.948	0.946	0.994	0.0278972284172359	0.0193	0.1494	53386	77258	58749.13
6759649	chr2	rs62156993	79663230	G	T	0.976	0.977	0.905	-0.0144032303107437	0.0302	0.6335	53071	76016	58274.24
6735832	chr2	rs17040656	79663355	T	A	0.69	0.693	1.0	-0.0014009809156281	0.0093	0.8808	53386	77258	58749.13
6735855	chr2	rs62156994	79663490	G	C	0.69	0.693	1.0	-0.0014009809156281	0.0093	0.8801	53386	77258	58749.13
6752109	chr2	rs62156995	79663807	C	G	0.69	0.693	0.999	-0.0009004052431641	0.0093	0.9238	53386	77258	58749.13
6737904	chr2	rs62156996	79664036	C	T	0.984	0.984	0.975	0.0282958691548473	0.0356	0.4277	51949	74176	56807.7
6756729	chr2	rs35490405	79664422	A	G	0.69	0.693	1.0	-0.001300845733048	0.0093	0.8929	53386	77258	58749.13
6745733	chr2	rs76190704	79664447	A	G	0.937	0.935	0.995	0.0218006299588528	0.0177	0.2182	53386	77258	58749.13
6742623	chr2	rs68020952	79664533	C	T	0.786	0.785	0.997	0.0150954876453349	0.0105	0.1495	53386	77258	58749.13
6743721	chr2	rs12470078	79665026	T	C	0.627	0.628	0.999	0.0053954185169075	0.0089	0.5446	53386	77258	58749.13
6755749	chr2	rs115598684	79665831	A	G	0.984	0.983	0.856	0.0553968632202877	0.0385	0.1503	50169	71515	55096.98
6747605	chr2	rs62156998	79666675	G	A	0.983	0.983	0.984	0.0243998868235351	0.0344	0.4783	51949	74176	56807.7
6747488	chr2	rs7564015	79667252	G	A	0.606	0.606	1.0	0.0077995046323818	0.0088	0.372	53386	77258	58749.13
6758213	chr2	rs1376622	79667587	T	C	0.0808	0.0814	0.908	-0.0127003085782322	0.0165	0.4423	53386	77258	58749.13
6735415	chr2	rs10496227	79668599	C	A	0.785	0.785	0.998	0.0139029051689914	0.0105	0.1843	53386	77258	58749.13
6738724	chr2	rs77860227	79669202	T	A	0.937	0.935	0.996	0.022299507494767	0.0177	0.2077	53386	77258	58749.13
6755406	chr2	rs17017128	79669247	G	A	0.983	0.983	0.986	0.0242046886968174	0.0343	0.4805	51949	74176	56807.7
6735128	chr2	rs1451543	79669531	G	A	0.69	0.693	1.0	-0.0024028846163103	0.0093	0.7924	53386	77258	58749.13
6757765	chr2	rs62156999	79669662	C	T	0.983	0.983	0.985	0.0243022925229648	0.0343	0.4792	51949	74176	56807.7
6739351	chr2	rs10445954	79669928	C	T	0.785	0.784	0.998	0.0147999386115992	0.0105	0.1565	53386	77258	58749.13
6749589	chr2	rs72820639	79670157	A	G	0.983	0.983	0.985	0.0235016597850914	0.0343	0.4939	51949	74176	56807.7
6738544	chr2	rs993607	79671224	G	A	0.689	0.693	1.0	-0.0024028846163103	0.0093	0.793	53386	77258	58749.13
6738852	chr2	rs62157000	79671280	G	T	0.983	0.983	0.986	0.0235016597850914	0.0343	0.4929	51949	74176	56807.7
6738857	chr2	rs115607089	79671800	C	T	0.948	0.946	0.995	0.0264958638039652	0.0193	0.1694	53386	77258	58749.13
6748592	chr2	rs10520241	79671852	A	G	0.982	0.982	0.985	0.0274984287018097	0.0333	0.4097	51949	74176	56807.7
6738510	chr2	rs114227900	79671906	G	A	0.984	0.985	0.901	0.0150954876453349	0.0385	0.6938	48996	70553	53957.62
6757256	chr2	rs12623907	79672431	T	C	0.688	0.692	1.0	-0.0039979812872983	0.0093	0.664	53386	77258	58749.13
6743964	chr2	rs11898656	79672455	C	T	0.786	0.785	0.998	0.0142973047008244	0.0105	0.1729	53386	77258	58749.13
6759650	chr2	rs1562889	79673057	T	G	0.388	0.387	0.998	0.0177023841130051	0.0088	0.04597	53386	77258	58749.13
6754655	chr2	rs116412075	79673346	C	A	0.988	0.987	0.944	-0.0121029460677457	0.0528	0.8189	30912	40228	33171.68
6756094	chr2	rs788676	79674440	A	T	0.39	0.389	0.999	0.0189002595004805	0.0088	0.03188	53386	77258	58749.13
6736226	chr2	rs1122268	79674460	T	A	0.689	0.692	1.0	-0.0026033858701149	0.0093	0.7756	53386	77258	58749.13
6754327	chr2	rs193149775	79674461	T	A	0.972	0.972	0.887	0.0038027603329278	0.0277	0.8908	53386	77258	58749.13
6736770	chr2	rs1562891	79674572	T	C	0.97	0.97	0.836	-0.0620988329318545	0.0277	0.02475	53386	77258	58749.13
6757558	chr2	rs442291	79676305	T	C	0.603	0.603	0.998	0.0063994795805678	0.0088	0.4654	53386	77258	58749.13
6749529	chr2	rs141963486	79676407	C	T	0.988	0.987	0.94	-0.0153979421800967	0.0528	0.7697	31060	40461	33352.69
6754689	chr2	rs588259	79678151	G	A	0.69	0.693	1.0	-0.002002002670673	0.0093	0.8267	53386	77258	58749.13
6740417	chr2	rs77918110	79678489	G	A	0.972	0.971	0.888	0.001998002662673	0.0275	0.9417	53386	77258	58749.13
6759940	chr2	rs17017150	79679702	C	T	0.983	0.983	0.988	0.0259016375226531	0.0343	0.4496	51887	73922	56708.03
6738697	chr2	rs678206	79679809	A	G	0.389	0.389	1.0	0.0176041339483571	0.0088	0.04588	53386	77258	58749.13
6748159	chr2	rs376763	79679931	C	G	0.688	0.692	1.0	-0.0038975857287134	0.0093	0.6715	53386	77258	58749.13
6749396	chr2	rs416985	79680137	T	C	0.688	0.692	1.0	-0.004198802647333	0.0093	0.6543	53386	77258	58749.13
6761465	chr2	rs621074	79682058	A	G	0.626	0.627	1.0	0.003902375817241	0.0089	0.6635	53386	77258	58749.13
6759991	chr2	rs422478	79683239	T	C	0.691	0.694	0.998	-0.0029042131473898	0.0093	0.7583	53386	77258	58749.13
6749121	chr2	rs406471	79683243	C	T	0.627	0.628	0.998	0.004001981379298	0.0089	0.6547	53386	77258	58749.13
6742660	chr2	rs383974	79683384	T	A	0.626	0.627	1.0	0.004001981379298	0.0089	0.655	53386	77258	58749.13
6737722	chr2	rs60485287	79683719	A	G	0.982	0.982	0.988	0.0338022134084658	0.0334	0.3118	51949	74176	56807.7
6754943	chr2	rs72820641	79683843	G	A	0.964	0.963	0.894	0.0372957847436969	0.0242	0.1235	53386	77258	58749.13
6738512	chr2	rs406135	79684145	G	A	0.626	0.627	1.0	0.004001981379298	0.0089	0.6508	53386	77258	58749.13
6739821	chr2	rs58260694	79684189	G	A	0.786	0.785	0.998	0.0141001243787816	0.0105	0.1778	53386	77258	58749.13
6741869	chr2	rs388990	79684947	A	T	0.689	0.692	1.0	-0.0031048149534787	0.0093	0.742	53386	77258	58749.13
6754571	chr2	rs6751099	79685268	A	G	0.982	0.982	0.988	0.0288012338056278	0.0332	0.3858	51949	74176	56807.7
6757856	chr2	rs6738316	79685661	T	G	0.982	0.982	0.989	0.029403450369242	0.0332	0.3762	51949	74176	56807.7
6738297	chr2	rs6723256	79685691	C	G	0.982	0.982	0.989	0.029403450369242	0.0332	0.3757	51949	74176	56807.7
6757124	chr2	rs62157003	79686626	T	C	0.983	0.983	0.991	0.0218006299588528	0.034	0.5217	51887	73922	56708.03
6748774	chr2	rs1430635	79686922	C	T	0.983	0.983	0.991	0.0223972974420383	0.034	0.5101	51887	73922	56708.03
6752211	chr2	rs60000556	79687085	G	A	0.927	0.924	0.996	0.0320992618599997	0.0165	0.05195	53386	77258	58749.13
6751506	chr2	rs399885	79687252	A	C	0.671	0.675	0.999	-0.0022024235552	0.0092	0.8142	53386	77258	58749.13
6756408	chr2	rs11688586	79687505	C	A	0.948	0.946	0.993	0.0266029817945341	0.0193	0.1678	53386	77258	58749.13
6758212	chr2	rs66867206	79687778	A	G	0.785	0.784	0.998	0.0146028573839336	0.0105	0.1637	53386	77258	58749.13
6758834	chr2	rs401644	79687877	G	C	0.441	0.443	0.996	0.0112959597418516	0.0087	0.193	53386	77258	58749.13
6748537	chr2	rs62157004	79688125	G	A	0.988	0.988	0.977	0.0329994782631079	0.0443	0.456	43475	63429	48101.25
6737849	chr2	rs80074145	79688210	C	T	0.983	0.982	0.99	0.0255020410123433	0.0336	0.4476	51887	73922	56708.03
6754508	chr2	rs112420798	79688214	C	T	0.785	0.784	0.998	0.0143958802837323	0.0105	0.1691	53386	77258	58749.13
6756052	chr2	rs410120	79688779	G	A	0.667	0.67	0.999	0.0017983819413794	0.0091	0.8439	53386	77258	58749.13
6737541	chr2	rs17763230	79689066	A	C	0.785	0.784	0.999	0.0143958802837323	0.0105	0.1694	53386	77258	58749.13
6752229	chr2	rs1868924	79689205	C	A	0.667	0.67	0.999	0.0016985566355815	0.0091	0.8529	53386	77258	58749.13
6757475	chr2	rs6754110	79689307	T	C	0.979	0.978	0.988	0.0291995144044279	0.0306	0.3397	52431	75410	57504.76
6755639	chr2	rs417597	79689310	T	C	0.688	0.692	1.0	-0.0039979812872983	0.0093	0.6694	53386	77258	58749.13
6744287	chr2	rs67125437	79689493	T	G	0.722	0.719	1.0	0.0192044091837133	0.0096	0.0454	53386	77258	58749.13
6735043	chr2	rs1864548	79689572	T	C	0.701	0.698	1.0	0.0217027816432335	0.0094	0.0208	53386	77258	58749.13
6740617	chr2	rs72820648	79689580	C	G	0.785	0.784	0.998	0.0141987193998129	0.0105	0.1736	53386	77258	58749.13
6749000	chr2	rs62157005	79690408	C	A	0.988	0.988	0.978	0.0363994293800054	0.0443	0.4112	43475	63429	48101.25
6761064	chr2	rs62157006	79690917	G	A	0.982	0.982	0.984	0.0278972284172359	0.033	0.3984	52431	75410	57504.76
6743248	chr2	rs1652685	79691021	A	T	0.39	0.389	0.999	0.0166014304974254	0.0088	0.05988	53386	77258	58749.13
6760153	chr2	rs66827506	79691052	A	G	0.723	0.72	0.999	0.0183996828453635	0.0096	0.05528	53386	77258	58749.13
6746175	chr2	rs1669059	79691304	T	C	0.389	0.388	1.0	0.0170045988158238	0.0088	0.05486	53386	77258	58749.13
6738408	chr2	rs1669060	79691423	C	T	0.688	0.691	1.0	-0.0038975857287134	0.0093	0.6762	53386	77258	58749.13
6759964	chr2	rs7560663	79692479	T	C	0.982	0.982	0.984	0.027799974857679	0.033	0.4	52431	75410	57504.76
6744904	chr2	rs193298165	79692577	G	T	0.985	0.984	0.833	0.0234039777790161	0.0395	0.5538	49709	73184	55151.14
6750938	chr2	rs184658744	79692675	T	C	0.983	0.983	0.851	0.0046989426564652	0.0378	0.9013	50479	72581	55334.07
6739426	chr2	rs426508	79693004	T	G	0.688	0.692	1.0	-0.0040983869261633	0.0093	0.6622	53386	77258	58749.13
6748264	chr2	rs387337	79693321	C	T	0.683	0.686	1.0	-0.0017014466397575	0.0092	0.8578	53386	77258	58749.13
6749162	chr2	rs2099206	79693458	G	T	0.982	0.982	0.984	0.0275957115907991	0.033	0.4035	52493	75664	57604.43
6739267	chr2	rs364433	79694033	T	C	0.688	0.691	1.0	-0.0036968248442897	0.0093	0.6873	53386	77258	58749.13
6754412	chr2	rs150168089	79694265	G	A	0.973	0.973	0.818	0.0335991726304121	0.0293	0.2518	53386	77258	58749.13
6752912	chr2	rs150406812	79694338	G	A	0.69	0.693	1.0	-0.0018016219466282	0.0093	0.8482	53386	77258	58749.13
6748966	chr2	rs112687579	79694600	C	T	0.982	0.982	0.984	0.0275957115907991	0.033	0.4034	52431	75410	57504.76
6758711	chr2	rs192614983	79696740	G	A	0.948	0.946	0.99	0.0259990758686168	0.0193	0.1792	53386	77258	58749.13
6760557	chr2	rs142408066	79697163	A	C	0.982	0.983	0.801	-0.11450217357511	0.0386	0.003037	48730	70556	53833.18
6751010	chr2	rs451090	79697382	T	C	0.689	0.692	1.0	-0.0024028846163103	0.0093	0.7967	53386	77258	58749.13
6746350	chr2	rs7598481	79697456	C	T	0.978	0.977	0.988	0.0352995739869328	0.0299	0.238	52431	75410	57504.76
6736565	chr2	rs445551	79697982	G	A	0.688	0.691	1.0	-0.0014009809156281	0.0093	0.8768	53386	77258	58749.13
6745320	chr2	rs445812	79698219	G	A	0.69	0.693	1.0	-0.0032954239497972	0.0093	0.7209	53386	77258	58749.13
6751959	chr2	rs446017	79698368	G	A	0.688	0.691	1.0	-0.0025031302181184	0.0093	0.7897	53386	77258	58749.13
6737300	chr2	rs80202921	79698609	C	G	0.964	0.964	0.886	-0.000200020002667	0.0245	0.9947	53386	77258	58749.13
6758338	chr2	rs654107	79698690	T	C	0.442	0.444	0.994	0.0109992854583691	0.0087	0.2055	53386	77258	58749.13
6756200	chr2	rs616959	79698730	T	C	0.39	0.389	0.998	0.0178988554877579	0.0088	0.04332	53386	77258	58749.13
6749356	chr2	rs2250247	79698981	G	C	0.678	0.681	1.0	-0.0028039273327342	0.0092	0.7649	53386	77258	58749.13
6752068	chr2	rs2250249	79698996	G	A	0.685	0.688	1.0	-0.001100605444033	0.0093	0.9024	53386	77258	58749.13
6756118	chr2	rs78573165	79699078	A	T	0.964	0.964	0.888	0.0030952049073025	0.0245	0.9002	53386	77258	58749.13
6759348	chr2	rs364515	79699295	A	G	0.391	0.39	0.999	0.0178988554877579	0.0088	0.04303	53386	77258	58749.13
6751567	chr2	rs1864549	79699411	C	A	0.982	0.982	0.99	0.0264958638039652	0.0326	0.4166	52431	75410	57504.76
6735786	chr2	rs1864550	79699582	T	C	0.702	0.699	1.0	0.0217027816432335	0.0094	0.02078	53386	77258	58749.13
6749328	chr2	rs400482	79699805	A	G	0.689	0.692	1.0	-0.0031048149534787	0.0093	0.7394	53386	77258	58749.13
6750348	chr2	rs452625	79700151	G	A	0.691	0.694	1.0	-0.0026033858701149	0.0093	0.7802	53386	77258	58749.13
6741045	chr2	rs11887972	79700220	C	T	0.968	0.967	0.992	0.0195967237465575	0.0248	0.4285	52493	75664	57604.43
6745418	chr2	rs77282570	79700340	G	A	0.976	0.977	0.828	-0.0737972512017079	0.0312	0.01806	53091	76319	58300.19
6748964	chr2	rs372516	79700532	T	C	0.391	0.391	0.999	0.0166997792224134	0.0088	0.05906	53386	77258	58749.13
6748044	chr2	rs425175	79701530	A	G	0.391	0.391	0.999	0.0170045988158238	0.0088	0.05425	53386	77258	58749.13
6745661	chr2	rs370373	79701901	G	A	0.391	0.391	0.999	0.0171029078996623	0.0088	0.05285	53386	77258	58749.13
6755623	chr2	rs449529	79701943	C	A	0.69	0.693	1.0	-0.0030045090202987	0.0093	0.7447	53386	77258	58749.13
6758716	chr2	rs449552	79702028	C	A	0.69	0.693	1.0	-0.0030045090202987	0.0093	0.7434	53386	77258	58749.13
6740358	chr2	rs386271	79702156	T	C	0.69	0.693	1.0	-0.0032954239497972	0.0093	0.7218	53386	77258	58749.13
6741991	chr2	rs111833368	79702185	A	G	0.964	0.966	0.816	-0.0698968513822572	0.0259	0.006935	53386	77258	58749.13
6747225	chr2	rs1430636	79702313	G	A	0.31	0.307	1.0	0.0030952049073025	0.0093	0.7362	53386	77258	58749.13
6740019	chr2	rs6713144	79702377	G	C	0.972	0.971	0.991	0.0125015292229252	0.0262	0.6339	52493	75664	57604.43
6739320	chr2	rs4852149	79702648	A	G	0.307	0.304	1.0	0.003902375817241	0.0093	0.674	53386	77258	58749.13
6744164	chr2	rs4852490	79702655	C	G	0.306	0.303	1.0	0.0037031349243813	0.0093	0.695	53386	77258	58749.13
6744694	chr2	rs4852491	79702775	T	C	0.307	0.304	1.0	0.004001981379298	0.0093	0.6647	53386	77258	58749.13
6757380	chr2	rs4852492	79702840	C	T	0.337	0.335	0.997	-0.0001000050003333	0.0091	0.9896	53386	77258	58749.13
6745015	chr2	rs62141408	79702841	A	G	0.972	0.971	0.991	0.0126990249774084	0.0262	0.6279	52493	75664	57604.43
6757740	chr2	rs4852493	79703056	C	G	0.601	0.601	0.991	-0.0149004625639624	0.0088	0.09121	53386	77258	58749.13
6736498	chr2	rs80266224	79703364	A	G	0.947	0.945	0.989	0.023198814502523	0.0193	0.2293	53386	77258	58749.13
6751764	chr2	rs6717316	79703384	G	A	0.339	0.337	0.998	-0.0003000450090019	0.0091	0.9745	53386	77258	58749.13
6750555	chr2	rs12620205	79703501	T	C	0.335	0.332	0.997	0.0012991557316201	0.0091	0.8836	53386	77258	58749.13
6743513	chr2	rs10193691	79704454	A	G	0.338	0.335	0.996	0.0014988761237359	0.0091	0.8685	53386	77258	58749.13
6737697	chr2	rs62141409	79704617	C	T	0.978	0.979	0.885	-0.0160988945897493	0.0318	0.6122	53071	76016	58274.24
6735267	chr2	rs114556701	79704695	G	A	0.948	0.946	0.988	0.0226026252094292	0.0194	0.2434	53386	77258	58749.13
6746492	chr2	rs12616530	79705040	T	C	0.335	0.332	0.997	0.0009995003330834	0.0091	0.9127	53386	77258	58749.13
6744333	chr2	rs10496228	79705116	A	G	0.335	0.332	0.997	0.001099395443301	0.0091	0.908	53386	77258	58749.13
6746840	chr2	rs13405677	79705678	T	C	0.335	0.332	0.998	0.001099395443301	0.0091	0.9005	53386	77258	58749.13
6744533	chr2	rs55921336	79706582	T	C	0.987	0.987	0.877	0.0067968490002727	0.0537	0.8988	31621	40410	33432.28
6751466	chr2	rs62141410	79706623	A	G	0.986	0.985	0.981	0.0503983940836932	0.0393	0.1989	47808	69188	52719.52
6739744	chr2	rs1963398	79706878	A	G	0.335	0.332	0.997	0.0012991557316201	0.0091	0.8838	53386	77258	58749.13
6760227	chr2	rs2902061	79707315	G	A	0.335	0.332	0.997	0.0011992805754821	0.0091	0.8923	53386	77258	58749.13
6738628	chr2	rs72820657	79708355	G	A	0.938	0.934	0.8	0.027196791588428	0.0198	0.1694	53386	77258	58749.13
6740218	chr2	rs17040658	79708518	A	G	0.975	0.974	0.989	0.001998002662673	0.0279	0.943	52493	75664	57604.43
6755244	chr2	rs6547242	79709327	G	A	0.309	0.306	1.0	0.0033045340083004	0.0093	0.7252	53386	77258	58749.13
6751441	chr2	rs7570469	79709354	C	T	0.336	0.333	0.997	0.0007996801705642	0.0091	0.9301	53386	77258	58749.13
6741804	chr2	rs17712817	79709558	G	A	0.787	0.786	0.994	0.0143958802837323	0.0105	0.1727	53386	77258	58749.13
6753313	chr2	rs62141411	79710518	C	T	0.987	0.987	0.98	0.0402970567645369	0.0409	0.3249	47026	67599	51719.7
6757948	chr2	rs4458235	79710525	A	T	0.338	0.337	0.996	-0.0003000450090019	0.0091	0.9752	53386	77258	58749.13
6735003	chr2	rs60539849	79710620	G	A	0.787	0.786	0.993	0.0138042809763971	0.0105	0.1905	53386	77258	58749.13
6738218	chr2	rs60619539	79710672	C	G	0.787	0.786	0.993	0.0139029051689914	0.0105	0.1876	53386	77258	58749.13
6754284	chr2	rs6731800	79712165	C	T	0.985	0.984	0.982	0.0153023200084426	0.0363	0.6734	51197	72888	55962.21
6751942	chr2	rs723932	79712396	A	G	0.606	0.606	0.996	-0.0163021610829842	0.0088	0.06471	53386	77258	58749.13
6742147	chr2	rs723933	79712533	T	C	0.309	0.306	0.996	0.0028958031120254	0.0093	0.7579	53386	77258	58749.13
6751545	chr2	rs67653609	79712624	C	T	0.777	0.776	0.991	0.0126002819757385	0.0104	0.2239	53386	77258	58749.13
6741610	chr2	rs723934	79712754	A	G	0.605	0.606	0.997	-0.015895669405385	0.0088	0.07213	53386	77258	58749.13
6749817	chr2	rs4586650	79713568	A	C	0.31	0.307	0.996	0.0027960873020011	0.0093	0.7614	53386	77258	58749.13
6745608	chr2	rs6736575	79713834	C	T	0.606	0.606	0.996	-0.0160988945897493	0.0088	0.06732	53386	77258	58749.13
6747253	chr2	rs17712948	79713989	C	T	0.777	0.776	0.99	0.0126990249774084	0.0104	0.2223	53386	77258	58749.13
6734988	chr2	rs62141412	79714131	A	G	0.986	0.986	0.975	0.047799197133273	0.0393	0.2247	47913	69184	52763.74
6760638	chr2	rs62141413	79714565	C	T	0.708	0.705	0.996	0.0189002595004805	0.0095	0.04541	53386	77258	58749.13
6737299	chr2	rs7371189	79715302	A	G	0.309	0.307	0.994	0.0025966258472659	0.0093	0.7826	53386	77258	58749.13
6757086	chr2	rs17763859	79715701	G	A	0.606	0.606	0.997	-0.0156010662286512	0.0088	0.07793	53386	77258	58749.13
6735876	chr2	rs11900604	79715879	T	G	0.985	0.984	0.977	0.0167981182758809	0.0364	0.6453	51197	72888	55962.21
6742729	chr2	rs60486368	79716649	G	T	0.985	0.984	0.976	0.0200967016991224	0.0365	0.5812	51077	72727	55824.7
6734797	chr2	rs62141415	79717165	A	T	0.987	0.987	0.973	0.0402970567645369	0.0411	0.3264	47026	67599	51719.7
6739346	chr2	rs11688509	79717356	G	A	0.944	0.943	0.982	0.0182033098538737	0.0189	0.3343	53386	77258	58749.13
6739562	chr2	rs1030543	79719349	G	T	0.701	0.698	0.991	0.0198026272961797	0.0094	0.03568	53386	77258	58749.13
6736724	chr2	rs1430637	79720299	C	A	0.613	0.613	0.996	-0.0137034650584925	0.0089	0.1227	53386	77258	58749.13
6759684	chr2	rs116596034	79720449	A	G	0.963	0.962	0.948	0.0061013488579762	0.0232	0.7922	53386	77258	58749.13
6748637	chr2	rs11902298	79720673	C	T	0.719	0.717	0.986	0.0166997792224134	0.0096	0.08334	53386	77258	58749.13
6746214	chr2	rs2017715	79721101	T	C	0.61	0.61	0.995	-0.0145960053074092	0.0088	0.09807	53386	77258	58749.13
6754811	chr2	rs150540796	79721984	T	C	0.987	0.987	0.864	0.00730326611012	0.0478	0.879	40364	55229	43552.21
6747379	chr2	rs10209895	79722053	G	T	0.898	0.897	0.915	0.0136957831289865	0.0148	0.3535	53386	77258	58749.13
6748214	chr2	rs146137214	79722292	C	A	0.986	0.985	0.871	0.0355987772398635	0.0502	0.4786	33276	43225	35472.83
6754377	chr2	rs1116974	79722297	G	A	0.498	0.496	0.98	-0.0099998320783335	0.0087	0.2513	53386	77258	58749.13
6754547	chr2	rs188024230	79723295	A	G	0.988	0.988	0.899	-0.107696575455374	0.0541	0.04656	31871	42838	34588.76
6737054	chr2	rs1430638	79725584	C	T	0.494	0.493	0.977	-0.0112025145079934	0.0087	0.1987	53386	77258	58749.13
6742542	chr2	rs13388538	79725618	T	G	0.896	0.895	0.916	0.0075017910703226	0.0146	0.6063	53386	77258	58749.13
6761247	chr2	rs182420081	79725731	C	T	0.985	0.984	0.814	0.056900047132812	0.041	0.1652	49353	71248	54357.12
6744659	chr2	rs62141416	79726327	T	C	0.926	0.924	0.961	0.0187039847937718	0.0167	0.2638	53386	77258	58749.13
6736446	chr2	rs13429335	79726421	C	A	0.582	0.584	0.96	-0.0226956079321885	0.0089	0.01091	53386	77258	58749.13
6737720	chr2	rs149982603	79726568	G	A	0.988	0.988	0.843	-0.0127003085782322	0.0533	0.8117	36625	52135	40028.96
6741965	chr2	rs74704434	79726716	C	T	0.963	0.963	0.782	-0.0296966117368367	0.0259	0.2517	53386	77258	58749.13
6756383	chr2	rs7559674	79727686	T	G	0.277	0.278	0.959	-0.0065010863423599	0.0098	0.5051	53386	77258	58749.13
6750499	chr2	rs112735014	79728232	T	C	0.985	0.986	0.864	-0.0358966439977618	0.0421	0.3936	46781	65111	50824.33
6735707	chr2	rs112220308	79728921	A	G	0.975	0.976	0.883	-0.0095050300143049	0.0298	0.7512	53130	76259	58369.19
6761836	chr2	rs1030542	79729244	C	G	0.284	0.285	0.967	-0.005696192544881	0.0097	0.556	53386	77258	58749.13
6738341	chr2	rs62141438	79731162	G	C	0.899	0.895	0.966	0.0267003518299564	0.0144	0.06423	53386	77258	58749.13
6735622	chr2	rs2033336	79731403	G	A	0.286	0.287	0.969	-0.0052035148315978	0.0097	0.5913	53386	77258	58749.13
6736281	chr2	rs4337495	79731564	T	C	0.6	0.6	0.965	-0.015702643727291	0.0089	0.07844	53386	77258	58749.13
6748851	chr2	rs62141439	79734006	A	T	0.898	0.895	0.968	0.024702368640342	0.0144	0.08629	53386	77258	58749.13
6761184	chr2	rs13404235	79734016	C	T	0.894	0.891	0.968	0.0258041896815329	0.0142	0.06849	53386	77258	58749.13
6737667	chr2	rs34077378	79734334	A	C	0.6	0.6	0.968	-0.0156010662286512	0.0089	0.08075	53386	77258	58749.13
6752327	chr2	rs13413680	79734559	A	T	0.891	0.888	0.969	0.0213015034199157	0.014	0.1269	53386	77258	58749.13
6737070	chr2	rs7605358	79734837	G	C	0.283	0.284	0.972	-0.0067024110596754	0.0097	0.4892	53386	77258	58749.13
6757601	chr2	rs62141440	79735700	G	T	0.898	0.895	0.969	0.0243998868235351	0.0144	0.08907	53386	77258	58749.13
6758453	chr2	rs115565487	79735973	G	T	0.961	0.963	0.774	0.0008995952428359	0.0258	0.9723	53386	77258	58749.13
6734463	chr2	rs35452167	79736397	A	G	0.6	0.6	0.969	-0.0158042315449673	0.0089	0.07746	53386	77258	58749.13
6748652	chr2	rs7563118	79737507	C	G	0.495	0.492	0.97	-0.0043996643446871	0.0088	0.6113	53386	77258	58749.13
6742648	chr2	rs7589955	79737892	A	T	0.602	0.602	0.971	-0.0152963956259917	0.0089	0.08656	53386	77258	58749.13
6745780	chr2	rs4852150	79738122	C	A	0.602	0.602	0.972	-0.0152050125429676	0.0089	0.08921	53386	77258	58749.13
6743702	chr2	rs13413674	79741529	G	A	0.827	0.828	0.974	0.0076010387728197	0.0115	0.5102	53386	77258	58749.13
6743443	chr2	rs72921154	79741664	C	T	0.831	0.833	0.975	0.0072039888485025	0.0116	0.5388	53386	77258	58749.13
6757848	chr2	rs72921155	79741961	A	G	0.831	0.832	0.975	0.0069954745123864	0.0116	0.548	53386	77258	58749.13
6753430	chr2	rs72921156	79742233	A	G	0.833	0.834	0.971	0.009504687014246	0.0117	0.4191	53386	77258	58749.13
6735473	chr2	rs1430639	79742952	T	A	0.287	0.288	0.982	-0.0052035148315978	0.0096	0.5899	53386	77258	58749.13
6751958	chr2	rs111517433	79743358	T	A	0.986	0.986	0.863	-0.0396039865931634	0.0427	0.3535	46781	65111	50824.33
6743107	chr2	rs4852497	79743952	G	T	0.298	0.297	0.983	0.0016985566355815	0.0095	0.8597	53386	77258	58749.13
6738883	chr2	rs7586407	79744003	G	A	0.801	0.803	0.981	0.0099008246772624	0.0109	0.3654	53386	77258	58749.13
6756594	chr2	rs59852135	79744392	A	G	0.801	0.803	0.982	0.0092966519050945	0.0109	0.3955	53386	77258	58749.13
6741617	chr2	rs75625569	79745200	G	A	0.977	0.975	0.963	0.0479993753879105	0.0291	0.09912	51651	74895	56951.83
6749301	chr2	rs112841949	79745246	T	C	0.985	0.985	0.884	-0.007095110875924	0.0397	0.8571	48422	68830	53065.47
6741208	chr2	rs112975933	79746111	T	C	0.801	0.803	0.983	0.0097027754613851	0.0109	0.3756	53386	77258	58749.13
6751203	chr2	rs13386438	79746126	A	T	0.8	0.803	0.983	0.0085037404912207	0.0109	0.4355	53386	77258	58749.13
6753323	chr2	rs12713988	79746675	T	G	0.602	0.602	0.982	-0.0164038098256767	0.0089	0.0647	53386	77258	58749.13
6741176	chr2	rs1583148	79747625	T	G	0.283	0.285	0.988	-0.0069037763167944	0.0096	0.4736	53386	77258	58749.13
6744920	chr2	rs11690044	79748444	C	T	0.899	0.896	0.982	0.0248974696545107	0.0143	0.08238	53386	77258	58749.13
6748511	chr2	rs116039004	79748933	G	A	0.984	0.984	0.916	0.0255995183002125	0.0393	0.5159	47198	64566	51423.38
6742006	chr2	rs72921161	79750282	A	G	0.791	0.795	0.989	0.0017983819413794	0.0107	0.8681	53386	77258	58749.13
6755636	chr2	rs11682013	79750524	A	G	0.972	0.972	0.814	-0.0271040176920589	0.029	0.3496	52493	75664	57604.43
6750382	chr2	rs10205858	79750543	C	T	0.319	0.319	0.991	-0.005304041591906	0.0093	0.5707	53386	77258	58749.13
6747698	chr2	rs10206130	79750591	G	T	0.319	0.319	0.991	-0.0052035148315978	0.0093	0.572	53386	77258	58749.13
6748633	chr2	rs72921164	79751058	G	A	0.831	0.832	0.989	0.0088011559530687	0.0115	0.4449	53386	77258	58749.13
6745554	chr2	rs72921165	79751585	C	T	0.83	0.832	0.989	0.0085037404912207	0.0115	0.4616	53386	77258	58749.13
6752844	chr2	rs2052950	79752430	G	C	0.791	0.795	0.992	0.0016985566355815	0.0107	0.8767	53386	77258	58749.13
6734793	chr2	rs2052951	79752958	A	T	0.977	0.976	0.874	0.0443995872966845	0.0303	0.1437	53386	77258	58749.13
6754317	chr2	rs12616034	79753809	T	C	0.821	0.824	0.992	-0.0014009809156281	0.0113	0.9045	53386	77258	58749.13
6746202	chr2	rs13014954	79754486	C	T	0.603	0.603	0.988	-0.0162005226717083	0.0089	0.06654	53386	77258	58749.13
6757293	chr2	rs1583149	79755379	G	A	0.328	0.326	0.993	0.0002999550089979	0.0092	0.974	53386	77258	58749.13
6752226	chr2	rs58992583	79755577	A	T	0.831	0.832	0.995	0.0087020272939009	0.0115	0.4494	53386	77258	58749.13
6750145	chr2	rs62141443	79756037	A	T	0.899	0.896	0.99	0.0239996896478807	0.0143	0.09332	53386	77258	58749.13
6738253	chr2	rs35349883	79756050	G	A	0.83	0.832	0.996	0.0086028888072678	0.0115	0.4546	53386	77258	58749.13
6755001	chr2	rs6745583	79756265	G	T	0.8	0.802	1.0	0.0100988346774146	0.0108	0.3491	53386	77258	58749.13
6746652	chr2	rs6716948	79756305	A	T	0.8	0.802	1.0	0.0101978249764461	0.0108	0.3467	53386	77258	58749.13
6739013	chr2	rs72921172	79756478	C	T	0.8	0.802	1.0	0.0102968054773682	0.0108	0.3419	53386	77258	58749.13
6745389	chr2	rs72921174	79757332	A	G	0.8	0.803	0.999	0.0102968054773682	0.0108	0.3397	53386	77258	58749.13
6744876	chr2	rs6707703	79757575	T	C	0.796	0.798	0.998	0.0106035827841911	0.0107	0.3228	53386	77258	58749.13
6737622	chr2	rs13385482	79758263	G	A	0.327	0.325	0.994	0.0006997551142732	0.0092	0.9409	53386	77258	58749.13
6755262	chr2	rs62141444	79758507	A	G	0.893	0.89	0.996	0.0239996896478807	0.0139	0.08369	53386	77258	58749.13
6740491	chr2	rs72921176	79759192	A	G	0.795	0.797	0.999	0.0093957216403621	0.0107	0.3808	53386	77258	58749.13
6759640	chr2	rs55790837	79759450	C	T	0.795	0.797	0.999	0.009504687014246	0.0107	0.373	53386	77258	58749.13
6757125	chr2	rs11897248	79759526	A	G	0.601	0.601	0.993	-0.0158042315449673	0.0088	0.07367	53386	77258	58749.13
6739539	chr2	rs149176123	79759725	T	C	0.981	0.982	0.87	-0.0275973271921043	0.0346	0.4244	52712	74936	57735.36
6751347	chr2	rs76097880	79760008	C	T	0.962	0.964	0.959	0.0141987193998129	0.0234	0.5456	53386	77258	58749.13
6754487	chr2	rs6719738	79760238	T	C	0.272	0.273	1.0	-0.0054045784588597	0.0096	0.575	53386	77258	58749.13
6755783	chr2	rs6761786	79760294	C	T	0.489	0.488	0.996	-0.0067024110596754	0.0086	0.4399	53386	77258	58749.13
6751182	chr2	rs10520244	79760772	C	T	0.889	0.886	0.999	0.0185960172820726	0.0136	0.1731	53386	77258	58749.13
6745571	chr2	rs10520245	79760862	T	G	0.889	0.886	0.999	0.0187039847937718	0.0136	0.1708	53386	77258	58749.13
6740502	chr2	rs6547243	79761016	T	C	0.486	0.483	0.997	-0.0054045784588597	0.0086	0.5335	53386	77258	58749.13
6755313	chr2	rs78520964	79761669	C	T	0.826	0.827	0.997	0.0078987227933553	0.0114	0.4867	53386	77258	58749.13
6753401	chr2	rs11681330	79762233	C	T	0.891	0.889	0.997	0.022299507494767	0.0138	0.106	53386	77258	58749.13
6741491	chr2	rs13425485	79762598	A	G	0.306	0.305	1.0	-0.004701032558649	0.0093	0.6155	53386	77258	58749.13
6736368	chr2	rs28661737	79762653	C	A	0.315	0.313	0.999	0.0008995952428359	0.0093	0.9235	53386	77258	58749.13
6739725	chr2	rs72820679	79762980	G	C	0.966	0.964	0.938	0.0428966409523063	0.0244	0.0781	53325	77015	58651.61
6751242	chr2	rs67690279	79763005	G	A	0.891	0.888	0.996	0.0226026252094292	0.0138	0.1011	53386	77258	58749.13
6736471	chr2	rs11126735	79763188	G	A	0.817	0.819	0.997	9.99950003332973e-05	0.0112	0.9895	53386	77258	58749.13
6760562	chr2	rs13404025	79763937	C	G	0.28	0.281	1.0	-0.003797200248385	0.0096	0.6904	53386	77258	58749.13
6759375	chr2	rs13429553	79764064	A	G	0.28	0.281	1.0	-0.003797200248385	0.0096	0.6917	53386	77258	58749.13
6740631	chr2	rs62141445	79764084	T	C	0.892	0.889	0.997	0.0231011029079872	0.0138	0.09506	53386	77258	58749.13
6734912	chr2	rs4852498	79764902	T	C	0.28	0.281	1.0	-0.003797200248385	0.0096	0.6925	53386	77258	58749.13
6741736	chr2	rs55946106	79765098	C	A	0.289	0.288	0.999	0.0020977980821461	0.0095	0.823	53386	77258	58749.13
6758101	chr2	rs10185884	79765482	T	C	0.493	0.491	0.995	-0.0046005663955682	0.0086	0.5941	53386	77258	58749.13
6744292	chr2	rs6707507	79766427	G	A	0.494	0.492	0.996	-0.0040983869261633	0.0086	0.6359	53386	77258	58749.13
6744873	chr2	rs1864551	79766537	G	A	0.817	0.819	0.998	0.0001999800026662	0.0111	0.9886	53386	77258	58749.13
6760111	chr2	rs6707658	79766703	C	T	0.278	0.277	0.998	-0.000200020002667	0.0096	0.9834	53386	77258	58749.13
6753384	chr2	rs78159219	79767153	C	A	0.827	0.828	0.995	0.0087020272939009	0.0114	0.4463	53386	77258	58749.13
6755949	chr2	rs10180019	79767352	G	A	0.306	0.306	0.999	-0.0034961042567088	0.0093	0.7055	53386	77258	58749.13
6739476	chr2	rs180757928	79768652	A	G	0.983	0.984	0.851	0.0006997551142732	0.0409	0.9855	43535	62563	47747.5
6758498	chr2	rs6716273	79768731	G	A	0.484	0.482	0.997	-0.0069037763167944	0.0086	0.421	53386	77258	58749.13
6757727	chr2	rs112553083	79768987	G	A	0.824	0.825	0.994	0.0109992854583691	0.0113	0.3318	53386	77258	58749.13
6749013	chr2	rs138002581	79769040	C	T	0.972	0.971	0.835	-0.0343016316970211	0.0284	0.2273	52493	75664	57604.43
6736255	chr2	rs1367398	79770951	A	G	0.613	0.612	0.992	-0.0143017847108596	0.0089	0.108	53386	77258	58749.13
6757236	chr2	rs1835430	79771212	C	T	0.613	0.612	0.992	-0.0143017847108596	0.0089	0.107	53386	77258	58749.13
6742185	chr2	rs17017233	79772054	T	C	0.613	0.612	0.995	-0.0143017847108596	0.0089	0.1078	53386	77258	58749.13
6745987	chr2	rs28447361	79772114	C	T	0.613	0.612	0.994	-0.0143017847108596	0.0089	0.1077	53386	77258	58749.13
6739326	chr2	rs17764420	79772904	T	G	0.93	0.928	0.997	0.0204984635773248	0.0168	0.2222	53386	77258	58749.13
6755888	chr2	rs6707264	79773708	A	C	0.541	0.538	0.992	-0.0068030886197391	0.0087	0.4364	53386	77258	58749.13
6740420	chr2	rs1367399	79774058	C	T	0.306	0.307	0.996	-0.0075987978753305	0.0093	0.4184	53386	77258	58749.13
6752612	chr2	rs62141453	79774167	G	A	0.93	0.928	0.997	0.0204984635773248	0.0168	0.2235	53386	77258	58749.13
6739884	chr2	rs880813	79776291	C	A	0.342	0.34	0.995	0.0032048589489113	0.0091	0.7204	53386	77258	58749.13
6750609	chr2	rs891513	79776344	C	G	0.795	0.797	0.992	0.0111970780932162	0.0107	0.2982	53386	77258	58749.13
6746862	chr2	rs7576912	79776487	C	T	0.613	0.612	0.992	-0.013399371963117	0.0089	0.1308	53386	77258	58749.13
6751555	chr2	rs114263147	79777752	C	T	0.979	0.98	0.846	-0.0676045499371671	0.0338	0.04566	51308	71962	56026.86
6740368	chr2	rs62141454	79777981	T	C	0.93	0.928	0.998	0.0204984635773248	0.0168	0.223	53386	77258	58749.13
6750127	chr2	rs7597912	79778112	T	C	0.278	0.278	0.996	-0.0029042131473898	0.0096	0.7608	53386	77258	58749.13
6758488	chr2	rs148891041	79778268	G	A	0.976	0.976	0.848	-0.0243029385231735	0.0306	0.4285	52995	77051	58487.09
6739483	chr2	rs1583150	79778729	G	T	0.335	0.334	0.996	0.001998002662673	0.0091	0.8224	53386	77258	58749.13
6757922	chr2	rs6710198	79779574	A	G	0.409	0.41	1.0	-0.0131966945943914	0.0087	0.1319	53386	77258	58749.13
6760535	chr2	rs13397628	79779640	A	G	0.338	0.337	0.997	-0.0067024110596754	0.0091	0.4583	53386	77258	58749.13
6735724	chr2	rs7588649	79779796	G	A	0.825	0.826	0.991	0.0101978249764461	0.0114	0.3706	53386	77258	58749.13
6756613	chr2	rs56110026	79780843	G	A	0.797	0.799	0.99	-0.0007002451143934	0.0108	0.9462	53386	77258	58749.13
6755680	chr2	rs62141455	79781036	T	C	0.93	0.928	0.998	0.0212036062510236	0.0168	0.2071	53386	77258	58749.13
6761849	chr2	rs55736343	79781117	A	T	0.796	0.799	0.991	0.0	0.0107	0.9972	53386	77258	58749.13
6758979	chr2	rs17713651	79781249	A	G	0.93	0.928	0.999	0.0215951374365897	0.0168	0.1989	53386	77258	58749.13
6751371	chr2	rs7568795	79781324	A	G	0.93	0.927	0.998	0.0226026252094292	0.0168	0.1772	53386	77258	58749.13
6750321	chr2	rs191910664	79781344	T	A	0.974	0.973	0.901	0.0242046886968174	0.0282	0.3918	53386	77258	58749.13
6749405	chr2	rs17017249	79781587	C	T	0.723	0.725	0.976	-0.0243951568347216	0.0098	0.01251	53386	77258	58749.13
6758280	chr2	rs10520246	79781669	G	T	0.93	0.928	0.999	0.021497269010823	0.0168	0.2	53386	77258	58749.13
6752689	chr2	rs2566539	79781745	T	G	0.308	0.308	1.0	-0.0068030886197391	0.0093	0.467	53386	77258	58749.13
6755998	chr2	rs10520247	79781797	G	C	0.931	0.928	0.998	0.0215951374365897	0.0168	0.1989	53386	77258	58749.13
6760261	chr2	rs2685159	79782036	A	G	0.612	0.611	0.991	-0.0138048499765589	0.0089	0.12	53386	77258	58749.13
6746481	chr2	rs2685161	79782293	A	C	0.0241	0.0236	0.863	0.0452027848308288	0.0309	0.144	52221	75200	57288.2
6745587	chr2	rs2685162	79783547	T	C	0.311	0.31	0.988	-0.0009004052431641	0.0093	0.9228	53386	77258	58749.13
6752656	chr2	rs146668758	79783613	A	T	0.986	0.985	0.938	0.052696808999969	0.038	0.1657	51744	74608	56893.69
6738295	chr2	rs1972755	79784187	T	C	0.267	0.267	0.998	-0.0022024235552	0.0097	0.8205	53386	77258	58749.13
6751911	chr2	rs114849857	79784202	C	T	0.981	0.981	0.781	0.0147014028528927	0.0366	0.6873	52719	75273	57755.22
6750521	chr2	rs1430641	79785578	C	G	0.428	0.428	0.991	-0.0057967688471774	0.0087	0.5039	53386	77258	58749.13
6740055	chr2	rs17713970	79785776	A	T	0.902	0.899	0.999	0.0235993322503244	0.0144	0.1006	53386	77258	58749.13
6750240	chr2	rs79177644	79785973	A	G	0.972	0.971	0.993	0.0183996828453635	0.0262	0.4826	52289	75532	57589.33
6737230	chr2	rs2052952	79786090	A	G	0.269	0.269	0.995	-0.0016012813669738	0.0097	0.866	53386	77258	58749.13
6742915	chr2	rs2566540	79786393	A	T	0.269	0.269	0.995	-0.0016012813669738	0.0097	0.8659	53386	77258	58749.13
6756925	chr2	rs115208884	79786928	A	G	0.972	0.972	0.994	0.0178006246255066	0.0263	0.4982	52289	75532	57589.33
6748283	chr2	rs114142184	79786938	A	G	0.972	0.972	0.994	0.0178988554877579	0.0263	0.498	52289	75532	57589.33
6760348	chr2	rs10195202	79787720	C	T	0.972	0.971	0.991	0.0277027118389473	0.0263	0.2931	52289	75532	57589.33
6752535	chr2	rs17714054	79787760	G	T	0.931	0.928	0.996	0.0238044133801613	0.0168	0.1586	53386	77258	58749.13
6758652	chr2	rs2685156	79787897	A	G	0.885	0.883	0.942	0.017496047616751	0.0138	0.2072	53386	77258	58749.13
6756089	chr2	rs10174780	79788610	A	T	0.972	0.971	0.991	0.0280041964095973	0.0263	0.2888	52289	75532	57589.33
6758046	chr2	rs10175197	79788980	A	G	0.971	0.971	0.993	0.0188021269625962	0.0259	0.4675	52289	75532	57589.33
6742991	chr2	rs144944374	79789961	A	C	0.98	0.98	0.882	-0.0307994715535284	0.0329	0.3502	52771	75179	57830.31
6759151	chr2	rs1971766	79790977	A	G	0.399	0.4	0.997	-0.0108991808690006	0.0088	0.2129	53386	77258	58749.13
6742259	chr2	rs115572630	79791625	T	C	0.972	0.971	0.994	0.0189002595004805	0.0262	0.4696	52289	75532	57589.33
6755362	chr2	rs114777587	79792393	C	A	0.972	0.971	0.992	0.0291023874205329	0.0265	0.2709	52289	75532	57589.33
6743098	chr2	rs73938727	79792604	G	C	0.972	0.971	0.992	0.027799974857679	0.0264	0.2921	52289	75532	57589.33
6743524	chr2	rs2566541	79793629	C	A	0.399	0.4	0.997	-0.010302892995897	0.0088	0.243	53386	77258	58749.13
6739874	chr2	rs1367400	79794859	C	G	0.285	0.286	0.997	-0.0106970095483354	0.0095	0.2623	53386	77258	58749.13
6753989	chr2	rs17765034	79794875	G	C	0.931	0.93	0.873	0.0075017910703226	0.0181	0.6808	53386	77258	58749.13
6744823	chr2	rs2566542	79795361	C	T	0.189	0.187	0.995	0.0044003044444822	0.011	0.692	53386	77258	58749.13
6741477	chr2	rs17765076	79795396	T	C	0.931	0.928	0.997	0.0227003855207759	0.0168	0.1779	53386	77258	58749.13
6736754	chr2	rs13425217	79795751	G	A	0.971	0.971	0.992	0.0190964956909883	0.0259	0.4611	52289	75532	57589.33
6761869	chr2	rs2033337	79796155	G	A	0.888	0.886	0.934	0.0173977771764203	0.014	0.2142	53386	77258	58749.13
6746071	chr2	rs2861852	79796612	G	A	0.221	0.217	0.994	0.0021975835434872	0.0104	0.8324	53386	77258	58749.13
6753497	chr2	rs116043607	79797336	T	C	0.971	0.971	0.992	0.0183996828453635	0.026	0.4784	52289	75532	57589.33
6745359	chr2	rs10187064	79797530	A	G	0.902	0.899	1.0	0.024702368640342	0.0143	0.08575	53386	77258	58749.13
6748249	chr2	rs2566543	79798190	T	G	0.173	0.171	0.993	0.0033045340083004	0.0114	0.7724	53386	77258	58749.13
6737239	chr2	rs79208326	79799031	G	T	0.971	0.971	0.988	0.0270021387025708	0.026	0.2987	53130	76259	58369.19
6749193	chr2	rs2566544	79799833	A	G	0.276	0.277	1.0	-0.0108991808690006	0.0096	0.256	53386	77258	58749.13
6755640	chr2	rs55826810	79800310	C	T	0.972	0.971	0.989	0.0281986543586787	0.0264	0.2839	52289	75532	57589.33
6751388	chr2	rs79956769	79801634	G	A	0.94	0.942	0.851	0.0141001243787816	0.0198	0.4759	53386	77258	58749.13
6750022	chr2	rs79265639	79801654	C	T	0.972	0.971	0.989	0.0295976364389436	0.0264	0.263	52289	75532	57589.33
6745798	chr2	rs1594400	79801668	A	G	0.274	0.276	1.0	-0.0111013930711739	0.0096	0.2478	53386	77258	58749.13
6748496	chr2	rs2685151	79801922	G	A	0.307	0.307	1.0	-0.010302892995897	0.0093	0.2663	53386	77258	58749.13
6737486	chr2	rs17017286	79803287	A	G	0.902	0.898	1.0	0.0255995183002125	0.0143	0.07354	53386	77258	58749.13
6760307	chr2	rs2685150	79803425	A	G	0.175	0.173	0.996	0.0045994064948955	0.0113	0.6836	53386	77258	58749.13
6752405	chr2	rs62140063	79804709	C	T	0.904	0.9	0.999	0.0289955368412525	0.0144	0.04491	53386	77258	58749.13
6739644	chr2	rs62140064	79804907	G	T	0.904	0.9	0.999	0.0288983900426488	0.0144	0.04579	53386	77258	58749.13
6747745	chr2	rs62140065	79805534	A	G	0.903	0.9	0.998	0.0281986543586787	0.0144	0.05057	53386	77258	58749.13
6747440	chr2	rs115717884	79806353	C	T	0.979	0.979	0.951	-0.015895669405385	0.0338	0.6373	44642	63815	49073.26
6749642	chr2	rs114114265	79806712	G	A	0.955	0.954	0.928	-0.0039979812872983	0.0215	0.8513	53386	77258	58749.13
6748434	chr2	rs2566547	79806986	T	C	0.173	0.171	0.99	0.004001981379298	0.0114	0.7286	53386	77258	58749.13
6754431	chr2	rs2566548	79807010	G	C	0.276	0.278	0.998	-0.0095050300143049	0.0096	0.3257	53386	77258	58749.13
6759603	chr2	rs114941684	79807034	C	T	0.987	0.987	0.903	-0.0433982268254708	0.0464	0.3489	40325	60037	44433.84
6736080	chr2	rs78733312	79808008	C	T	0.973	0.972	0.987	0.0281014301108748	0.0266	0.2911	52289	75532	57589.33
6746718	chr2	rs116268232	79808240	G	A	0.972	0.971	0.988	0.0190964956909883	0.0262	0.4667	52289	75532	57589.33
6756493	chr2	rs77586551	79808378	G	A	0.971	0.971	0.986	0.016296487966892	0.026	0.5296	53130	76259	58369.19
6738483	chr2	rs75531327	79809208	G	A	0.972	0.971	0.988	0.0189983824093147	0.0262	0.4671	52289	75532	57589.33
6735410	chr2	rs12470592	79809282	C	T	0.917	0.915	0.962	0.0081963182244858	0.0158	0.6017	53386	77258	58749.13
6761362	chr2	rs1549762	79809434	G	A	0.348	0.348	0.999	-0.013399371963117	0.009	0.1368	53386	77258	58749.13
6736857	chr2	rs112755392	79809612	C	T	0.958	0.959	0.845	-0.0562952570552056	0.0235	0.01633	53386	77258	58749.13
6740432	chr2	rs116484069	79811027	T	A	0.972	0.972	0.984	0.0274984287018097	0.0266	0.3008	52289	75532	57589.33
6743006	chr2	rs1549761	79811084	C	A	0.22	0.218	0.995	-0.0012007205765188	0.0104	0.9092	53386	77258	58749.13
6742103	chr2	rs11126736	79811317	T	C	0.312	0.314	0.997	-0.0144032303107437	0.0093	0.1216	53386	77258	58749.13
6738160	chr2	rs11126737	79811402	G	A	0.219	0.217	0.996	-0.0009004052431641	0.0104	0.9309	53386	77258	58749.13
6760130	chr2	rs76033298	79812144	A	G	0.973	0.972	0.983	0.0270021387025708	0.0267	0.3114	52289	75532	57589.33
6759688	chr2	rs1430645	79813196	G	A	0.25	0.247	0.995	-0.0023026490626755	0.01	0.8148	53386	77258	58749.13
6752180	chr2	rs117844571	79813207	G	A	0.987	0.987	0.892	-0.0519988063604998	0.0472	0.2709	39364	55037	42821.69
6735999	chr2	rs7598670	79813622	T	C	0.22	0.218	0.996	-0.0017014466397575	0.0104	0.868	53386	77258	58749.13
6752588	chr2	rs6717351	79814143	G	A	0.931	0.928	0.99	0.0284999894699013	0.0169	0.09172	53386	77258	58749.13
6736825	chr2	rs11892644	79814263	C	T	0.969	0.968	0.962	0.0435000054458512	0.0252	0.08456	53130	76259	58369.19
6754479	chr2	rs17765343	79814890	G	A	0.984	0.984	0.913	-0.0413012760239546	0.0479	0.3891	29556	48234	33547.78
6738263	chr2	rs7568959	79814975	C	T	0.282	0.283	0.996	-0.009000382197299	0.0096	0.3482	53386	77258	58749.13
6746735	chr2	rs17017311	79815643	T	C	0.929	0.926	0.991	0.0194986595340326	0.0167	0.2422	53386	77258	58749.13
6756154	chr2	rs2685154	79815964	A	G	0.169	0.168	1.0	0.0030952049073025	0.0115	0.787	53386	77258	58749.13
6740279	chr2	rs75428984	79816334	C	A	0.966	0.965	0.955	0.0511017760490843	0.0242	0.03474	53200	76329	58439.19
6755115	chr2	rs62140067	79817048	C	G	0.932	0.93	0.994	0.0239020562806236	0.0171	0.1618	53386	77258	58749.13
6748378	chr2	rs141411582	79817061	C	T	0.988	0.987	0.885	0.0666955680382664	0.0532	0.2099	31444	49574	35767.4
6741499	chr2	rs1549765	79817143	A	G	0.169	0.168	1.0	0.004101577021075	0.0115	0.7206	53386	77258	58749.13
6754237	chr2	rs1549764	79817239	A	G	0.239	0.24	0.998	-0.0075987978753305	0.0101	0.4483	53386	77258	58749.13
6739230	chr2	rs2685153	79817575	A	G	0.169	0.168	1.0	0.0044003044444822	0.0115	0.7012	53386	77258	58749.13
6758291	chr2	rs2685152	79817728	C	G	0.169	0.168	1.0	0.0036034995896235	0.0115	0.7542	53386	77258	58749.13
6750039	chr2	rs2566549	79818002	A	G	0.169	0.168	1.0	0.004001981379298	0.0115	0.7278	53386	77258	58749.13
6760538	chr2	rs2566550	79818350	A	G	0.168	0.167	1.0	0.0037031349243813	0.0115	0.7467	53386	77258	58749.13
6739754	chr2	rs1962857	79819530	C	T	0.241	0.239	0.996	-0.0019018072895963	0.0101	0.851	53386	77258	58749.13
6753184	chr2	rs7560858	79819821	A	T	0.281	0.282	0.999	-0.0094040800752939	0.0096	0.3263	53386	77258	58749.13
6752434	chr2	rs7587521	79819862	C	T	0.281	0.282	0.999	-0.0101008421794295	0.0096	0.2924	53386	77258	58749.13
6740199	chr2	rs62140068	79820708	C	A	0.933	0.93	0.996	0.0212036062510236	0.0172	0.217	53386	77258	58749.13
6748935	chr2	rs6760757	79821293	T	C	0.309	0.31	0.996	-0.0084959889212643	0.0093	0.3617	53386	77258	58749.13
6759262	chr2	rs6745699	79821304	G	A	0.311	0.311	0.996	-0.0095958936734469	0.0093	0.3	53386	77258	58749.13
6745532	chr2	rs116737272	79821643	A	G	0.982	0.983	0.797	-0.0713026798988422	0.0369	0.0533	52937	76731	58270.69
6757616	chr2	rs17714736	79822157	G	A	0.934	0.931	0.998	0.0222017079836866	0.0173	0.1986	53386	77258	58749.13
6756088	chr2	rs72820695	79822252	G	T	0.922	0.917	0.859	0.0116024307308398	0.0171	0.4993	53386	77258	58749.13
6749355	chr2	rs6750164	79822618	G	A	0.311	0.311	1.0	-0.0094040800752939	0.0093	0.312	53386	77258	58749.13
6742382	chr2	rs74668809	79822817	T	G	0.952	0.954	0.82	-0.0009004052431641	0.0225	0.968	53386	77258	58749.13
6736936	chr2	rs142140490	79824639	C	A	0.967	0.965	0.947	0.0491996041469672	0.0245	0.04465	53200	76329	58439.19
6751919	chr2	rs111302910	79824804	A	T	0.987	0.987	0.849	-0.0936954841273232	0.0534	0.07933	32789	43961	35537.2
6742802	chr2	rs62140069	79824809	G	T	0.934	0.931	0.998	0.0226026252094292	0.0172	0.19	53386	77258	58749.13
6735969	chr2	rs62140070	79825556	A	C	0.934	0.931	0.998	0.0221038989069263	0.0172	0.1982	53386	77258	58749.13
6743280	chr2	rs62140072	79825817	A	G	0.932	0.929	1.0	0.0278972284172359	0.017	0.1005	53386	77258	58749.13
6747887	chr2	rs10204587	79826005	G	A	0.932	0.929	1.0	0.027799974857679	0.017	0.1011	53386	77258	58749.13
6756026	chr2	rs2566551	79826480	A	G	0.303	0.301	0.983	-0.0001000050003333	0.0094	0.9899	53386	77258	58749.13
6736630	chr2	rs62140073	79826788	C	T	0.933	0.93	1.0	0.0295005481176215	0.0171	0.08482	53386	77258	58749.13
6749270	chr2	rs62140074	79826836	A	G	0.933	0.93	1.0	0.0295976364389436	0.0171	0.08369	53386	77258	58749.13
6741633	chr2	rs142227921	79826847	A	G	0.98	0.981	0.797	-0.0872041228366444	0.036	0.01544	50987	73718	56166.44
6752399	chr2	rs182768473	79827078	A	T	0.988	0.987	0.966	0.0077995046323818	0.0536	0.8839	30079	40541	32658.3
6758181	chr2	rs7597183	79827274	G	A	0.932	0.929	1.0	0.0291995144044279	0.017	0.08605	53386	77258	58749.13
6740968	chr2	rs7571081	79827906	A	G	0.932	0.929	1.0	0.0270994698817177	0.017	0.1103	53386	77258	58749.13
6756889	chr2	rs72820697	79828322	G	A	0.933	0.93	1.0	0.0291023874205329	0.0171	0.0895	53386	77258	58749.13
6761576	chr2	rs62140075	79828726	A	G	0.935	0.932	0.999	0.0262036654966364	0.0174	0.1317	53386	77258	58749.13
6758822	chr2	rs919537	79828929	G	T	0.219	0.216	0.988	0.0069954745123864	0.0105	0.5063	53386	77258	58749.13
6740805	chr2	rs1016580	79829343	G	A	0.933	0.93	0.999	0.0287040681283552	0.0171	0.09385	53386	77258	58749.13
6758356	chr2	rs1430644	79829491	T	A	0.933	0.93	0.999	0.0291995144044279	0.0171	0.08791	53386	77258	58749.13
6739864	chr2	rs1549763	79829891	C	A	0.933	0.93	0.998	0.0284999894699013	0.0171	0.09633	53386	77258	58749.13
6740366	chr2	rs150552814	79830043	A	G	0.982	0.982	0.767	0.0012991557316201	0.0373	0.9716	52649	75203	57685.22
6758744	chr2	rs183282943	79830678	C	G	0.976	0.977	0.908	-0.028399474521698	0.0305	0.353	52453	75227	57624.99
6741112	chr2	rs62140076	79830895	T	G	0.935	0.932	0.997	0.0258041896815329	0.0174	0.1386	53386	77258	58749.13
6747795	chr2	rs2566552	79831081	C	A	0.2	0.197	0.987	0.0016985566355815	0.0108	0.8756	53386	77258	58749.13
6742049	chr2	rs10199836	79831148	A	T	0.933	0.93	0.997	0.0291023874205329	0.0171	0.08969	53386	77258	58749.13
6738789	chr2	rs919536	79831446	A	G	0.268	0.268	0.989	-0.007004474152883	0.0098	0.4748	53386	77258	58749.13
6753594	chr2	rs62140077	79831497	G	C	0.935	0.932	0.996	0.0258041896815329	0.0174	0.1383	53386	77258	58749.13
6737446	chr2	rs6739700	79832129	A	C	0.933	0.93	0.996	0.0291995144044279	0.0172	0.08846	53386	77258	58749.13
6735490	chr2	rs1594402	79833035	A	T	0.933	0.93	0.995	0.0291995144044279	0.0172	0.08855	53386	77258	58749.13
6752699	chr2	rs1594401	79833036	C	T	0.933	0.93	0.995	0.0291995144044279	0.0172	0.08924	53386	77258	58749.13
6745607	chr2	rs2099208	79833962	A	G	0.933	0.93	0.995	0.0291023874205329	0.0172	0.0897	53386	77258	58749.13
6745862	chr2	rs115858336	79834167	T	C	0.97	0.972	0.877	-0.0648052233661156	0.0274	0.0181	53200	76329	58439.19
6738989	chr2	rs2099207	79834274	T	C	0.933	0.93	0.995	0.0289955368412525	0.0172	0.09098	53386	77258	58749.13
6755330	chr2	rs56378206	79834691	G	A	0.933	0.93	0.994	0.0291995144044279	0.0172	0.08922	53386	77258	58749.13
6750339	chr2	rs72822505	79835114	A	T	0.933	0.93	0.994	0.026398473854531	0.0172	0.1253	53386	77258	58749.13
6739185	chr2	rs62140083	79835998	A	C	0.933	0.93	0.994	0.0291023874205329	0.0172	0.09086	53386	77258	58749.13
6742387	chr2	rs62140084	79836008	G	A	0.933	0.93	0.993	0.0295005481176215	0.0172	0.08598	53386	77258	58749.13
6753254	chr2	rs62140085	79836082	G	C	0.935	0.932	0.993	0.0264958638039652	0.0174	0.129	53386	77258	58749.13
6740920	chr2	rs62140086	79836157	C	T	0.933	0.93	0.993	0.029403450369242	0.0172	0.08775	53386	77258	58749.13
6748733	chr2	rs72822508	79836229	A	G	0.933	0.93	0.993	0.029403450369242	0.0172	0.08722	53386	77258	58749.13
6749042	chr2	rs62140087	79836355	C	T	0.933	0.93	0.993	0.029403450369242	0.0172	0.08724	53386	77258	58749.13
6742694	chr2	rs72822509	79836655	C	G	0.935	0.932	0.993	0.0264958638039652	0.0174	0.1282	53386	77258	58749.13
6757068	chr2	rs148861802	79836744	T	C	0.986	0.985	0.798	0.0198026272961797	0.0423	0.6405	49387	71088	54298.28
6747873	chr2	rs62140088	79837250	C	T	0.933	0.93	0.993	0.029403450369242	0.0172	0.08753	53386	77258	58749.13
6736421	chr2	rs11890136	79837375	C	T	0.933	0.93	0.993	0.0295005481176215	0.0172	0.08589	53386	77258	58749.13
6759894	chr2	rs11890258	79837477	G	A	0.933	0.93	0.993	0.029403450369242	0.0172	0.08719	53386	77258	58749.13
6734500	chr2	rs2566553	79837774	T	A	0.278	0.278	0.977	-0.0073972926304747	0.0097	0.4481	53386	77258	58749.13
6741142	chr2	rs62140089	79837952	A	G	0.936	0.932	0.992	0.0255995183002125	0.0175	0.1429	53386	77258	58749.13
6751460	chr2	rs62140090	79837999	A	T	0.936	0.932	0.992	0.0255995183002125	0.0175	0.1434	53386	77258	58749.13
6740675	chr2	rs2195678	79839050	T	G	0.934	0.931	0.991	0.0238044133801613	0.0173	0.1689	53386	77258	58749.13
6757286	chr2	rs62140091	79839662	G	A	0.936	0.932	0.991	0.0260965047212743	0.0175	0.1359	53386	77258	58749.13
6749104	chr2	rs62140092	79839879	A	G	0.936	0.932	0.991	0.0259016375226531	0.0175	0.1383	53386	77258	58749.13
6747406	chr2	rs6722803	79840448	G	A	0.934	0.93	0.99	0.0284999894699013	0.0172	0.09891	53386	77258	58749.13
6756054	chr2	rs80213695	79840974	G	A	0.952	0.954	0.818	-0.0062998021485279	0.0227	0.7816	53386	77258	58749.13
6752357	chr2	rs11675845	79841852	A	T	0.965	0.965	0.899	0.0358978909969844	0.0252	0.154	52307	74735	57294.48
6748799	chr2	rs6547248	79842594	G	C	0.934	0.931	0.989	0.0310043588626902	0.0174	0.07377	53386	77258	58749.13
6738811	chr2	rs6547249	79842960	G	A	0.932	0.929	0.989	0.027196791588428	0.0171	0.1116	53386	77258	58749.13
6737913	chr2	rs74878690	79843993	C	T	0.969	0.968	0.93	0.0284027945161868	0.0258	0.2712	53200	76329	58439.19
6738741	chr2	rs17017348	79845344	T	A	0.932	0.929	0.986	0.0259990758686168	0.0171	0.1293	53386	77258	58749.13
6749888	chr2	rs17017349	79845652	G	T	0.934	0.931	0.986	0.0235993322503244	0.0174	0.1742	53386	77258	58749.13
6751680	chr2	rs62140093	79846425	G	C	0.935	0.932	0.986	0.0254045542217263	0.0175	0.1474	53386	77258	58749.13
6758771	chr2	rs17017350	79846895	C	A	0.934	0.931	0.984	0.0238044133801613	0.0174	0.1707	53386	77258	58749.13
6759938	chr2	rs2566554	79846974	T	G	0.0195	0.0196	0.89	0.0243998868235351	0.0339	0.4709	51926	74261	56839.26
6734958	chr2	rs148253122	79847509	G	T	0.987	0.987	0.898	-0.0180010511095525	0.0481	0.7077	37189	52797	40672.42
6750772	chr2	rs62140094	79848216	G	T	0.935	0.932	0.984	0.0255020410123433	0.0175	0.1464	53386	77258	58749.13
6747460	chr2	rs55869794	79848855	G	A	0.933	0.93	0.983	0.0291023874205329	0.0173	0.09198	53386	77258	58749.13
6760066	chr2	rs17017351	79849617	T	C	0.932	0.929	0.981	0.0273038345273452	0.0172	0.1113	53386	77258	58749.13
6734862	chr2	rs62140096	79849911	A	G	0.933	0.93	0.981	0.0291995144044279	0.0173	0.09123	53386	77258	58749.13
6746411	chr2	rs62140097	79849932	T	C	0.932	0.929	0.98	0.027196791588428	0.0172	0.1132	53386	77258	58749.13
6738115	chr2	rs112678818	79850241	A	G	0.969	0.967	0.93	0.0483996117232768	0.0253	0.05586	53386	77258	58749.13
6734625	chr2	rs4267535	79850653	G	T	0.805	0.807	0.907	-0.0021022080918702	0.0114	0.8541	53386	77258	58749.13
6757936	chr2	rs6760669	79851341	T	A	0.932	0.929	0.977	0.029403450369242	0.0172	0.08788	53386	77258	58749.13
6754662	chr2	rs6745816	79851489	G	T	0.933	0.93	0.978	0.0311013012983478	0.0174	0.07315	53386	77258	58749.13
6758584	chr2	rs17765869	79852500	A	G	0.936	0.932	0.976	0.0281986543586787	0.0176	0.1097	53386	77258	58749.13
6750758	chr2	rs17714969	79853472	T	G	0.925	0.922	0.958	0.0344980404075674	0.0166	0.03778	53386	77258	58749.13
6756457	chr2	rs11890836	79853927	T	G	0.933	0.93	0.966	0.026398473854531	0.0174	0.129	53386	77258	58749.13
6739615	chr2	rs11890847	79853957	T	C	0.932	0.929	0.966	0.025297307774162	0.0173	0.1432	53386	77258	58749.13
6747018	chr2	rs17017356	79854092	A	G	0.933	0.93	0.966	0.0260965047212743	0.0174	0.1334	53386	77258	58749.13
6740272	chr2	rs62140099	79854219	G	A	0.933	0.93	0.966	0.026398473854531	0.0174	0.1291	53386	77258	58749.13
6737758	chr2	rs2685160	79854651	A	G	0.181	0.18	0.972	0.0011992805754821	0.0113	0.9175	53386	77258	58749.13
6743228	chr2	rs112387223	79855590	T	C	0.977	0.976	0.8	0.0575044650684261	0.032	0.07194	53386	77258	58749.13
6752045	chr2	rs6740609	79855622	C	T	0.205	0.206	0.983	0.0016985566355815	0.0107	0.8709	53386	77258	58749.13
6734633	chr2	rs139114281	79856061	A	G	0.974	0.975	0.9	-0.0515986041477272	0.0293	0.07865	52656	74841	57642.46
6749606	chr2	rs2163344	79856158	A	G	0.465	0.465	0.945	-0.0236986067778773	0.0089	0.007797	53386	77258	58749.13
6753935	chr2	rs72822513	79856217	G	A	0.737	0.737	0.912	-0.0256973671872587	0.0103	0.01247	53386	77258	58749.13
6747231	chr2	rs13003154	79856515	T	A	0.925	0.922	0.96	0.0176041339483571	0.0166	0.2872	53386	77258	58749.13
6745721	chr2	rs17715064	79856831	C	T	0.673	0.673	0.972	-0.0094040800752939	0.0093	0.3129	53386	77258	58749.13
6746674	chr2	rs62140101	79856965	G	T	0.927	0.924	0.965	0.0165030720990143	0.0167	0.3244	53386	77258	58749.13
6761145	chr2	rs919535	79857214	G	A	0.671	0.673	0.983	-0.0042992284528324	0.0093	0.6426	53386	77258	58749.13
6745720	chr2	rs56170896	79857271	C	A	0.915	0.918	0.967	-0.017502275136142	0.0158	0.2702	53386	77258	58749.13
6761640	chr2	rs56886052	79857915	C	T	0.915	0.918	0.969	-0.019294956182969	0.0158	0.2226	53386	77258	58749.13
6735988	chr2	rs17017363	79858507	G	C	0.834	0.836	0.985	-0.0080019302190585	0.0117	0.4911	53386	77258	58749.13
6742576	chr2	rs72822515	79858857	A	T	0.921	0.917	0.896	0.0052959516591825	0.0168	0.7522	53386	77258	58749.13
6748193	chr2	rs12464312	79858862	G	A	0.724	0.729	0.993	-0.0191012733024012	0.0097	0.04864	53386	77258	58749.13
6739627	chr2	rs4852501	79859101	T	C	0.835	0.836	0.987	-0.0068030886197391	0.0117	0.5624	53386	77258	58749.13
6756328	chr2	rs4852502	79859377	T	C	0.835	0.836	0.987	-0.0079011318962572	0.0117	0.4961	53386	77258	58749.13
6752058	chr2	rs4852153	79859539	G	A	0.652	0.656	0.991	-0.0124977728299804	0.0091	0.1686	53386	77258	58749.13
6752040	chr2	rs62140102	79859834	A	G	0.927	0.924	0.969	0.0158044491449436	0.0167	0.3422	53386	77258	58749.13
6755190	chr2	rs1346851	79860698	C	G	0.729	0.735	0.994	-0.0213972981080803	0.0097	0.02793	53386	77258	58749.13
6747356	chr2	rs73938745	79862061	C	T	0.894	0.899	0.989	-0.0320997276601081	0.0142	0.02402	53386	77258	58749.13
6756242	chr2	rs112967972	79862475	G	C	0.952	0.952	0.889	-0.003596459514405	0.0214	0.8661	53386	77258	58749.13
6757931	chr2	rs7563106	79862513	G	A	0.894	0.898	0.989	-0.0331949048576409	0.0142	0.01961	53386	77258	58749.13
6759979	chr2	rs66919833	79862698	C	T	0.831	0.833	0.992	-0.0057967688471774	0.0115	0.6143	53386	77258	58749.13
6734906	chr2	rs62140103	79862963	C	T	0.821	0.823	0.984	-0.0115969858456632	0.0114	0.3078	53386	77258	58749.13
6749004	chr2	rs75497478	79863051	A	G	0.895	0.899	0.991	-0.0322029950400999	0.0142	0.02354	53386	77258	58749.13
6744290	chr2	rs13402439	79863294	G	C	0.835	0.836	0.993	-0.0094040800752939	0.0116	0.4181	53386	77258	58749.13
6754674	chr2	rs17017376	79863669	A	G	0.834	0.835	0.994	-0.0081027387031859	0.0116	0.4825	53386	77258	58749.13
6748588	chr2	rs73938746	79863923	T	C	0.894	0.898	0.992	-0.0325955083699338	0.0142	0.02181	53386	77258	58749.13
6739865	chr2	rs17017377	79864080	G	C	0.894	0.898	0.993	-0.031397792147416	0.0142	0.02677	53386	77258	58749.13
6737485	chr2	rs17017378	79864370	A	G	0.894	0.899	0.993	-0.0316041926269978	0.0142	0.02593	53386	77258	58749.13
6745195	chr2	rs112915216	79864575	C	T	0.986	0.987	0.887	-0.079497856132099	0.0467	0.08863	39708	52476	42665.64
6738234	chr2	rs17017379	79864902	C	T	0.894	0.898	0.994	-0.0315009870620622	0.0142	0.02612	53386	77258	58749.13
6759665	chr2	rs13400937	79864923	T	G	0.719	0.725	1.0	-0.0177974390305806	0.0096	0.06448	53386	77258	58749.13
6746722	chr2	rs2116024	79865249	C	T	0.726	0.731	1.0	-0.0203047533403643	0.0097	0.03554	53386	77258	58749.13
6756210	chr2	rs10496229	79865352	A	G	0.929	0.929	0.964	-0.0008003201707691	0.017	0.9627	53386	77258	58749.13
6755691	chr2	rs2566555	79865438	A	G	0.968	0.968	0.878	0.0002999550089979	0.0264	0.9915	52493	75664	57604.43
6744840	chr2	rs1367401	79865508	G	C	0.728	0.734	1.0	-0.0208049294331883	0.0097	0.03224	53386	77258	58749.13
6754577	chr2	rs2033335	79866608	C	A	0.613	0.609	0.974	0.0066975214477213	0.009	0.454	53386	77258	58749.13
6744032	chr2	rs7349194	79866862	G	C	0.834	0.835	0.994	-0.0087985943563496	0.0116	0.4465	53386	77258	58749.13
6749497	chr2	rs114994583	79867033	C	T	0.987	0.986	0.921	0.0312951579807101	0.0408	0.4436	49196	72842	54810.26
6759019	chr2	rs78652209	79867203	T	G	0.978	0.98	0.936	-0.0934978231153142	0.0319	0.003341	52084	73553	56893.12
6734519	chr2	rs1430642	79867668	C	T	0.508	0.508	0.975	-0.0057967688471774	0.0087	0.506	53386	77258	58749.13
6749244	chr2	rs4852503	79868798	G	C	0.506	0.506	0.974	-0.0062998021485279	0.0087	0.47	53386	77258	58749.13
6759663	chr2	rs73938749	79869571	C	A	0.894	0.898	0.99	-0.0334016766340304	0.0142	0.01875	53386	77258	58749.13
6761313	chr2	rs10209612	79869978	A	G	0.834	0.836	0.992	-0.0091012913892029	0.0116	0.4354	53386	77258	58749.13
6738973	chr2	rs10189345	79870755	C	T	0.508	0.508	0.975	-0.0067024110596754	0.0087	0.4421	53386	77258	58749.13
6750073	chr2	rs17017398	79871089	G	A	0.893	0.897	0.989	-0.0335050785573982	0.0141	0.01767	53386	77258	58749.13
6746701	chr2	rs62140105	79871196	C	T	0.927	0.925	0.976	0.0195967237465575	0.0167	0.2412	53386	77258	58749.13
6740518	chr2	rs35711319	79871842	C	T	0.927	0.925	0.976	0.0195967237465575	0.0167	0.2394	53386	77258	58749.13
6755775	chr2	rs77078623	79871958	T	C	0.978	0.978	0.914	-0.0057967688471774	0.0318	0.8548	51864	74741	56869.16
6739610	chr2	rs6730429	79872263	C	T	0.506	0.506	0.975	-0.006199175242821	0.0087	0.4805	53386	77258	58749.13
6734618	chr2	rs10195680	79872296	G	C	0.618	0.614	0.976	0.0051964749068174	0.009	0.5632	53386	77258	58749.13
6746080	chr2	rs3795994	79873004	A	C	0.402	0.403	0.979	-0.009000382197299	0.0089	0.3122	53386	77258	58749.13
6739943	chr2	rs17715700	79873159	C	T	0.927	0.924	0.976	0.0207041815582916	0.0167	0.2135	53386	77258	58749.13
6758727	chr2	rs138074301	79873447	T	G	0.979	0.98	0.927	-0.0925978614675665	0.0325	0.004411	51848	73320	56658.63
6761870	chr2	rs7584601	79873600	G	A	0.893	0.897	0.987	-0.0349952529972629	0.0142	0.01361	53386	77258	58749.13
6742248	chr2	rs6745586	79874408	A	T	0.892	0.896	0.986	-0.0347985055426955	0.0141	0.01348	53386	77258	58749.13
6748730	chr2	rs6745820	79874598	A	G	0.0481	0.0482	0.896	-0.0022024235552	0.0212	0.9157	53386	77258	58749.13
6754799	chr2	rs143507576	79874911	C	T	0.986	0.986	0.897	-0.0069037763167944	0.0418	0.8686	47630	65231	51774.52
6751073	chr2	rs72822518	79875300	G	A	0.969	0.968	0.918	0.0131037693769772	0.0259	0.614	53386	77258	58749.13
6737745	chr2	rs7571658	79875302	C	T	0.34	0.342	0.98	-0.0119005312583873	0.0092	0.1937	53386	77258	58749.13
6736624	chr2	rs114220502	79876997	G	A	0.973	0.974	0.929	-0.0495999919914836	0.0277	0.074	52841	75249	57900.31
6753182	chr2	rs4146025	79877195	C	T	0.937	0.938	0.976	-0.0106970095483354	0.018	0.5531	53386	77258	58749.13
6753405	chr2	rs139395178	79878012	G	A	0.984	0.985	0.893	-0.039104719880761	0.0394	0.3211	48267	69450	53255.03
6757177	chr2	rs3739139	79878664	A	G	0.83	0.832	0.983	-0.0093031403261444	0.0116	0.4203	53386	77258	58749.13
6758649	chr2	rs78677982	79878922	T	A	0.895	0.899	0.986	-0.0326988269632397	0.0143	0.02185	53386	77258	58749.13
6751042	chr2	rs1157660	79879844	T	A	0.507	0.507	0.976	-0.005696192544881	0.0087	0.5103	53386	77258	58749.13
6754346	chr2	rs59484380	79879980	G	A	0.893	0.897	0.986	-0.0332982854015147	0.0141	0.01854	53386	77258	58749.13
6752546	chr2	rs1877189	79880529	A	C	0.0318	0.0322	0.877	-0.0028039273327342	0.0264	0.9169	52493	75664	57604.43
6754657	chr2	rs6741563	79880543	C	T	0.508	0.507	0.977	-0.0054045784588597	0.0087	0.5353	53386	77258	58749.13
6741597	chr2	rs13022841	79881014	G	C	0.927	0.924	0.977	0.0217027816432335	0.0167	0.1918	53386	77258	58749.13
6743566	chr2	rs12713990	79881172	T	A	0.501	0.501	0.975	-0.0055956263571598	0.0087	0.5229	53386	77258	58749.13
6751672	chr2	rs76194709	79881648	C	T	0.967	0.969	0.911	-0.0786969469491816	0.0259	0.00241	53386	77258	58749.13
6754900	chr2	rs17783140	79881900	G	A	0.969	0.969	0.851	0.0377003271828256	0.027	0.1633	53386	77258	58749.13
6738966	chr2	rs17017410	79881903	C	A	0.865	0.862	0.975	0.0099998345783334	0.0127	0.4305	53386	77258	58749.13
6744162	chr2	rs13395022	79882260	T	C	0.797	0.804	1.0	-0.0303973537275885	0.0108	0.004745	53386	77258	58749.13
6734934	chr2	rs12463400	79882686	G	A	0.936	0.937	0.971	-0.0102018624845967	0.018	0.5703	53386	77258	58749.13
6746428	chr2	rs78903741	79882739	G	C	0.904	0.905	0.986	-0.0095050300143049	0.0147	0.5182	53386	77258	58749.13
6757036	chr2	rs10188176	79882878	A	C	0.798	0.804	0.999	-0.0285949668801128	0.0108	0.008061	53386	77258	58749.13
6738008	chr2	rs10164580	79882996	C	T	0.798	0.804	0.999	-0.0286978729475453	0.0108	0.0077	53386	77258	58749.13
6741518	chr2	rs17715948	79883542	G	C	0.904	0.905	0.986	-0.0092022107647994	0.0147	0.5306	53386	77258	58749.13
6761422	chr2	rs4396749	79883571	A	G	0.936	0.937	0.97	-0.0114958245134845	0.018	0.521	53386	77258	58749.13
6737656	chr2	rs13411356	79883983	A	G	0.798	0.804	0.999	-0.0286978729475453	0.0108	0.00778	53386	77258	58749.13
6746152	chr2	rs13003014	79884067	T	A	0.863	0.861	0.975	0.00730326611012	0.0127	0.5625	53386	77258	58749.13
6736867	chr2	rs1511198	79884445	G	C	0.797	0.803	0.999	-0.0281011651109099	0.0108	0.009142	53386	77258	58749.13
6747725	chr2	rs17716058	79885036	A	G	0.904	0.905	0.985	-0.0095958936734469	0.0147	0.5125	53386	77258	58749.13
6752215	chr2	rs1159418	79885114	T	C	0.797	0.803	0.999	-0.0288007896057264	0.0108	0.00751	53386	77258	58749.13
6753693	chr2	rs62140116	79885173	C	A	0.936	0.937	0.969	-0.0098988321792475	0.018	0.5823	53386	77258	58749.13
6748011	chr2	rs34623425	79885231	G	A	0.928	0.925	0.982	0.0212036062510236	0.0167	0.2036	53386	77258	58749.13
6735002	chr2	rs17716115	79885602	G	A	0.928	0.925	0.982	0.0209000641077417	0.0167	0.2094	53386	77258	58749.13
6746546	chr2	rs62140117	79885844	A	T	0.979	0.979	0.915	-0.004701032558649	0.0319	0.883	51864	74741	56869.16
6738141	chr2	rs11126738	79885936	A	G	0.731	0.739	0.998	-0.033701571673015	0.0098	0.0005593	53386	77258	58749.13
6756401	chr2	rs114449980	79885963	T	C	0.983	0.982	0.851	-0.0042992284528324	0.0368	0.906	51591	73693	56454.28
6750326	chr2	rs17017430	79885978	G	A	0.937	0.937	0.967	-0.0099998320783335	0.018	0.5803	53386	77258	58749.13
6754575	chr2	rs17783476	79886427	T	C	0.928	0.925	0.983	0.0205964297986501	0.0167	0.2161	53386	77258	58749.13
6753948	chr2	rs5023270	79886429	A	T	0.731	0.739	0.998	-0.0338981034057645	0.0098	0.0005044	53386	77258	58749.13
6750852	chr2	rs5023269	79886510	G	C	0.719	0.726	0.998	-0.0302015087331214	0.0096	0.001709	53386	77258	58749.13
6751413	chr2	rs77533116	79886999	A	G	0.719	0.726	0.998	-0.0295009039176847	0.0096	0.002144	53386	77258	58749.13
6761901	chr2	rs78937811	79887068	A	G	0.922	0.923	0.995	-0.0208968257129853	0.0161	0.1959	53386	77258	58749.13
6746050	chr2	rs12998449	79887187	G	T	0.928	0.925	0.984	0.0204004877576787	0.0167	0.2205	53386	77258	58749.13
6749762	chr2	rs12998157	79887329	A	G	0.923	0.92	0.981	0.0222017079836866	0.0162	0.1699	53386	77258	58749.13
6743987	chr2	rs13388505	79887643	A	C	0.718	0.725	0.998	-0.0290993078252748	0.0096	0.002491	53386	77258	58749.13
6737177	chr2	rs13388512	79887653	A	G	0.718	0.725	0.998	-0.029202265808213	0.0096	0.002356	53386	77258	58749.13
6746450	chr2	rs11676466	79887720	A	G	0.399	0.4	0.987	-0.0054950702819798	0.0088	0.5353	53386	77258	58749.13
6736049	chr2	rs11687661	79887830	C	T	0.759	0.754	0.992	0.0140015196358136	0.0101	0.1639	53386	77258	58749.13
6758134	chr2	rs17017444	79888378	G	A	0.933	0.934	0.996	-0.0295009039176847	0.0173	0.0879	53386	77258	58749.13
6760849	chr2	rs12620274	79888572	C	A	0.798	0.805	0.999	-0.02960390325858	0.0108	0.006031	53386	77258	58749.13
6757053	chr2	rs13006976	79888869	G	A	0.928	0.925	0.985	0.0208021276292633	0.0166	0.2125	53386	77258	58749.13
6744880	chr2	rs78192323	79889379	A	G	0.982	0.981	0.941	0.0324962313421326	0.0371	0.3814	44149	60316	47835.92
6761608	chr2	rs12621251	79889616	C	A	0.399	0.4	0.988	-0.0060985584618694	0.0088	0.4932	53386	77258	58749.13
6739779	chr2	rs12614786	79889644	A	G	0.72	0.727	0.999	-0.0293979151845611	0.0096	0.002239	53386	77258	58749.13
6759426	chr2	rs2861854	79890100	G	T	0.475	0.478	0.993	-0.0120017335415971	0.0086	0.1636	53386	77258	58749.13
6741630	chr2	rs12464912	79890172	T	C	0.85	0.848	0.994	0.0008995952428359	0.0121	0.942	53386	77258	58749.13
6758760	chr2	rs953519	79890226	A	T	0.474	0.477	0.992	-0.0119005312583873	0.0086	0.1693	53386	77258	58749.13
6736964	chr2	rs2861855	79890344	G	A	0.4	0.4	0.989	-0.0055956263571598	0.0088	0.5281	53386	77258	58749.13
6742548	chr2	rs11675873	79890396	T	C	0.754	0.75	0.996	0.0138042809763971	0.01	0.1671	53386	77258	58749.13
6754191	chr2	rs2861856	79890405	G	A	0.928	0.925	0.984	0.0215951374365897	0.0167	0.1941	53386	77258	58749.13
6742289	chr2	rs10203871	79890454	C	G	0.72	0.727	0.999	-0.0293979151845611	0.0096	0.002274	53386	77258	58749.13
6752719	chr2	rs10180354	79890644	A	C	0.474	0.477	0.992	-0.0122952780941516	0.0086	0.155	53386	77258	58749.13
6735236	chr2	rs11676065	79890768	T	G	0.754	0.75	0.995	0.0133011462391285	0.01	0.183	53386	77258	58749.13
6754987	chr2	rs10204390	79890803	G	A	0.754	0.75	0.995	0.0135971385060249	0.01	0.1727	53386	77258	58749.13
6754418	chr2	rs7590351	79890866	G	A	0.861	0.86	0.975	0.0086028888072678	0.0126	0.4933	53386	77258	58749.13
6749105	chr2	rs6712395	79890918	A	C	0.472	0.476	0.991	-0.0127003085782322	0.0086	0.1425	53386	77258	58749.13
6761839	chr2	rs6759387	79891085	T	A	0.485	0.488	0.99	-0.0139975096438537	0.0086	0.1041	53386	77258	58749.13
6736398	chr2	rs1567530	79891768	T	C	0.754	0.75	0.995	0.0138042809763971	0.01	0.1666	53386	77258	58749.13
6760019	chr2	rs1976628	79892128	T	C	0.399	0.4	0.985	-0.0059979518036359	0.0089	0.4984	53386	77258	58749.13
6748192	chr2	rs1976627	79892132	C	T	0.757	0.753	0.993	0.0123039944561641	0.01	0.2191	53386	77258	58749.13
6756609	chr2	rs1567529	79892257	T	G	0.719	0.726	0.999	-0.0282040203730758	0.0096	0.003375	53386	77258	58749.13
6751953	chr2	rs4852156	79892848	A	T	0.758	0.754	0.992	0.0129951954948113	0.0101	0.1949	53386	77258	58749.13
6735880	chr2	rs34657898	79893068	T	C	0.928	0.925	0.97	0.0223972974420383	0.0168	0.1809	53386	77258	58749.13
6753028	chr2	rs12991659	79893650	G	A	0.928	0.925	0.968	0.0234039777790161	0.0168	0.1631	53386	77258	58749.13
6744347	chr2	rs72822528	79893693	C	T	0.975	0.974	0.774	0.0198026272961797	0.0316	0.5322	52087	75237	57188.46
6745358	chr2	rs10190617	79893775	A	G	0.798	0.804	0.996	-0.0293979151845611	0.0108	0.00657	53386	77258	58749.13
6756657	chr2	rs10175610	79894144	A	G	0.753	0.749	0.994	0.0146028573839336	0.01	0.1437	53386	77258	58749.13
6740701	chr2	rs4852507	79894172	T	C	0.753	0.749	0.994	0.0146028573839336	0.01	0.1445	53386	77258	58749.13
6760896	chr2	rs73938776	79894218	C	T	0.799	0.806	0.995	-0.0300984478240329	0.0108	0.005519	53386	77258	58749.13
6747877	chr2	rs10175800	79894319	A	G	0.753	0.749	0.992	0.0147014028528927	0.01	0.1399	53386	77258	58749.13
6751572	chr2	rs73938777	79894360	G	A	0.799	0.805	0.994	-0.0303045802648556	0.0108	0.005222	53386	77258	58749.13
6761574	chr2	rs138556793	79894430	C	T	0.982	0.983	0.827	-0.0538966802576654	0.0366	0.1408	52222	74389	57222.22
6737684	chr2	rs13394943	79894884	A	G	0.798	0.804	0.992	-0.0282040203730758	0.0108	0.009114	53386	77258	58749.13
6755687	chr2	rs17017469	79895608	T	C	0.934	0.934	0.974	-0.0344982814075965	0.0175	0.04893	53386	77258	58749.13
6749494	chr2	rs17017471	79895901	T	C	0.922	0.923	0.975	-0.0221024699079472	0.0163	0.1743	53386	77258	58749.13
6749481	chr2	rs17017474	79896013	A	G	0.72	0.727	0.985	-0.0299026613543135	0.0097	0.002011	53386	77258	58749.13
6739947	chr2	rs72923381	79896345	G	A	0.921	0.922	0.97	-0.0187955345843259	0.0163	0.2475	53386	77258	58749.13
6746908	chr2	rs58121158	79896566	C	G	0.718	0.726	0.981	-0.0309026047398165	0.0097	0.001466	53386	77258	58749.13
6757930	chr2	rs114652118	79896696	G	C	0.963	0.964	0.861	-0.0113036461713921	0.0248	0.6498	53386	77258	58749.13
6759113	chr2	rs13390169	79896787	T	C	0.473	0.476	0.963	-0.0123965203365513	0.0088	0.1569	53386	77258	58749.13
6737759	chr2	rs6743921	79896921	C	G	0.72	0.728	0.979	-0.0305004454483837	0.0097	0.0017	53386	77258	58749.13
6740603	chr2	rs58007297	79896947	C	A	0.721	0.728	0.978	-0.0316041926269978	0.0097	0.001184	53386	77258	58749.13
6738061	chr2	rs35625107	79896959	G	A	0.928	0.925	0.935	0.0259016375226531	0.0171	0.1307	53386	77258	58749.13
6743030	chr2	rs113204090	79897281	G	A	0.986	0.985	0.87	0.0219962978718961	0.0414	0.5952	48004	67690	52530.99
6739178	chr2	rs1606115	79897312	A	G	0.4	0.401	0.952	-0.005304041591906	0.009	0.5551	53386	77258	58749.13
6745440	chr2	rs4852158	79897366	G	A	0.755	0.751	0.959	0.0142973047008244	0.0102	0.1595	53386	77258	58749.13
6739376	chr2	rs80332964	79897383	G	A	0.922	0.923	0.957	-0.0203047533403643	0.0165	0.2178	53386	77258	58749.13
6757127	chr2	rs58775151	79897625	G	C	0.799	0.806	0.983	-0.0309026047398165	0.0109	0.004648	53386	77258	58749.13
6753004	chr2	rs17017476	79897781	A	G	0.801	0.808	0.983	-0.0335981494309355	0.0109	0.002099	53386	77258	58749.13
6738334	chr2	rs116177874	79898089	A	G	0.985	0.986	0.882	-0.0490957108440633	0.043	0.2529	42949	61002	47073.7
6745337	chr2	rs7421452	79898350	A	C	0.8	0.808	0.978	-0.0335981494309355	0.011	0.002172	53386	77258	58749.13
6735908	chr2	rs7421453	79898354	A	G	0.8	0.807	0.978	-0.0323992324466777	0.0109	0.003035	53386	77258	58749.13
6738839	chr2	rs1533123	79898937	C	T	0.799	0.807	0.974	-0.0329985112635755	0.011	0.002599	53386	77258	58749.13
6753034	chr2	rs13384134	79899055	C	T	0.754	0.75	0.947	0.0131037693769772	0.0102	0.2003	53386	77258	58749.13
6739272	chr2	rs1533122	79899193	C	T	0.8	0.807	0.97	-0.0334016766340304	0.011	0.002388	53386	77258	58749.13
6738214	chr2	rs17017494	79899301	G	C	0.723	0.73	0.959	-0.0320997276601081	0.0099	0.001119	53386	77258	58749.13
6760205	chr2	rs17017497	79899407	C	A	0.721	0.729	0.957	-0.0328951617042694	0.0098	0.0008245	53386	77258	58749.13
6741881	chr2	rs17017500	79899436	A	C	0.801	0.808	0.964	-0.0346017967900747	0.011	0.00173	53386	77258	58749.13
6734900	chr2	rs13412541	79899475	A	G	0.754	0.75	0.943	0.0133998200630165	0.0103	0.1918	53386	77258	58749.13
6756548	chr2	rs79186956	79899816	T	C	0.985	0.985	0.794	0.0172012073197748	0.0423	0.6849	48958	72339	54314.29
6749011	chr2	rs1987928	79899943	T	C	0.722	0.729	0.948	-0.0319035490130083	0.0099	0.001279	53386	77258	58749.13
6759539	chr2	rs1828477	79900059	T	C	0.722	0.729	0.945	-0.0313049258284153	0.0099	0.001588	53386	77258	58749.13
6761735	chr2	rs1828476	79900128	A	G	0.722	0.729	0.944	-0.0318003125497978	0.0099	0.001356	53386	77258	58749.13
6756734	chr2	rs10172378	79900256	G	A	0.745	0.742	0.912	0.0026963615477425	0.0103	0.7928	53386	77258	58749.13
6747049	chr2	rs6731004	79900415	A	G	0.806	0.803	0.895	0.0109992854583691	0.0115	0.3392	53386	77258	58749.13
6757580	chr2	rs11126740	79901095	A	G	0.363	0.36	0.873	0.023198814502523	0.0096	0.01559	53386	77258	58749.13
6756809	chr2	rs34355553	79901132	T	G	0.915	0.914	0.88	-0.0076995657264405	0.0164	0.6388	53386	77258	58749.13
6744391	chr2	rs17017510	79901636	A	G	0.952	0.952	0.93	0.0024968801985871	0.0211	0.9048	53200	76329	58439.19
6745538	chr2	rs17017511	79901709	A	G	0.955	0.955	0.941	0.0018981972830802	0.0217	0.9298	53200	76329	58439.19
6761899	chr2	rs17727983	79902900	A	G	0.766	0.764	0.978	0.0227981362759783	0.0102	0.02621	53386	77258	58749.13
6740928	chr2	rs1355414	79903266	T	G	0.568	0.564	0.96	0.0098018049722602	0.0089	0.2697	53386	77258	58749.13
6747817	chr2	rs17017514	79903804	G	A	0.955	0.956	0.959	-0.001300845733048	0.0217	0.9512	53200	76329	58439.19
6735048	chr2	rs17017518	79904049	A	G	0.954	0.955	0.959	-0.0005001250416822	0.0214	0.9805	53200	76329	58439.19
6749385	chr2	rs72822536	79904340	C	T	0.928	0.928	0.906	-0.0138961051921114	0.0175	0.4263	53386	77258	58749.13
6748614	chr2	rs67462786	79904633	A	G	0.833	0.831	0.938	-0.0052035148315978	0.0119	0.6609	53386	77258	58749.13
6740872	chr2	rs12994923	79904878	C	G	0.911	0.911	0.942	0.0021975835434872	0.0155	0.8878	53386	77258	58749.13
6738327	chr2	rs6758758	79905554	G	A	0.874	0.878	0.942	-0.0026033858701149	0.0135	0.8467	53386	77258	58749.13
6754681	chr2	rs75043607	79905781	C	T	0.955	0.956	0.959	-0.001501126126267	0.0216	0.9439	53200	76329	58439.19
6734659	chr2	rs4422182	79905813	G	A	0.812	0.81	0.954	-0.0073972926304747	0.0112	0.5081	53386	77258	58749.13
6739110	chr2	rs2089815	79905975	T	G	0.811	0.809	0.954	-0.0067024110596754	0.0112	0.5516	53386	77258	58749.13
6744375	chr2	rs75187338	79905988	C	T	0.97	0.969	0.849	0.0416984103556758	0.0276	0.1307	52493	75664	57604.43
6759218	chr2	rs12466764	79906066	G	C	0.861	0.865	0.928	-0.0049019951702315	0.013	0.7088	53386	77258	58749.13
6755751	chr2	rs2861857	79906106	A	G	0.443	0.444	0.955	0.0085037404912207	0.0089	0.337	53386	77258	58749.13
6754564	chr2	rs4852508	79906739	C	T	0.857	0.857	0.951	-0.0018016219466282	0.0126	0.8855	53386	77258	58749.13
6752528	chr2	rs17017525	79906935	G	T	0.953	0.953	0.953	0.0018981972830802	0.0211	0.9289	53386	77258	58749.13
6738445	chr2	rs28535065	79906990	A	G	0.915	0.918	0.936	-0.0023026490626755	0.0162	0.8856	53386	77258	58749.13
6741380	chr2	rs17017528	79907023	A	C	0.663	0.663	0.938	-0.0034961042567088	0.0094	0.7112	53386	77258	58749.13
6740891	chr2	rs6547256	79907280	T	G	0.744	0.74	0.94	-0.0021022080918702	0.0102	0.8368	53386	77258	58749.13
6745658	chr2	rs71424890	79907284	G	T	0.863	0.863	0.947	-0.0001000050003333	0.0128	0.994	53386	77258	58749.13
6752769	chr2	rs4258819	79907315	A	G	0.304	0.304	0.946	0.0068961666878413	0.0096	0.4723	53386	77258	58749.13
6740922	chr2	rs6709350	79907588	C	A	0.339	0.341	0.939	0.0062007356416035	0.0094	0.5082	53386	77258	58749.13
6736709	chr2	rs17017537	79908507	T	G	0.918	0.915	0.969	0.0335024720540013	0.0158	0.03449	53386	77258	58749.13
6742269	chr2	rs13028059	79909091	A	C	0.47	0.461	0.984	0.0235993322503244	0.0087	0.006535	53386	77258	58749.13
6746961	chr2	rs7568201	79909261	G	A	0.665	0.659	0.974	0.0090984829852593	0.0092	0.3254	53386	77258	58749.13
6758966	chr2	rs7582593	79909675	T	A	0.845	0.845	0.95	0.0102968054773682	0.0122	0.3961	53386	77258	58749.13
6746141	chr2	rs7594916	79909750	A	C	0.659	0.653	0.979	0.0099998345783334	0.0092	0.2756	53386	77258	58749.13
6754961	chr2	rs13030183	79909989	C	T	0.556	0.549	0.993	0.0129951954948113	0.0087	0.1331	53386	77258	58749.13
6761037	chr2	rs1511179	79910116	C	T	0.337	0.33	0.989	0.0304031059110447	0.0092	0.0008946	53386	77258	58749.13
6751710	chr2	rs12479356	79910320	A	C	0.921	0.918	0.978	0.0368043345220483	0.016	0.02121	53386	77258	58749.13
6753579	chr2	rs12471455	79910349	G	A	0.922	0.918	0.979	0.0384030712829451	0.016	0.0167	53386	77258	58749.13
6738865	chr2	rs12471533	79910748	C	A	0.478	0.468	0.991	0.0235016597850914	0.0086	0.006509	53386	77258	58749.13
6751178	chr2	rs1397689	79911273	G	A	0.483	0.473	0.992	0.0226026252094292	0.0086	0.008903	53386	77258	58749.13
6749839	chr2	rs10191302	79911290	C	A	0.866	0.869	0.984	0.0062007356416035	0.0128	0.627	53386	77258	58749.13
6735801	chr2	rs7576176	79911780	C	A	0.336	0.33	0.99	0.0301993737308422	0.0092	0.0009935	53386	77258	58749.13
6742130	chr2	rs12472740	79911834	G	T	0.483	0.473	0.993	0.0225048553400694	0.0086	0.009054	53386	77258	58749.13
6753535	chr2	rs4852511	79911890	A	C	0.483	0.473	0.993	0.0228958774769045	0.0086	0.007985	53386	77258	58749.13
6736367	chr2	rs4852512	79912221	A	T	0.901	0.901	0.965	0.0063001125484799	0.0147	0.6688	53386	77258	58749.13
6743679	chr2	rs17017562	79912298	A	G	0.916	0.913	0.977	0.0343048036919902	0.0156	0.02807	53386	77258	58749.13
6736449	chr2	rs72822539	79912410	G	A	0.952	0.955	0.923	-0.0708946787765477	0.0211	0.0007998	53386	77258	58749.13
6756095	chr2	rs189539041	79912487	C	T	0.986	0.986	0.917	-0.0403012967735257	0.0468	0.389	35988	52692	39850.6
6760784	chr2	rs17785020	79912641	C	G	0.901	0.901	0.966	0.0066975214477213	0.0147	0.6491	53386	77258	58749.13
6742698	chr2	rs78880676	79912716	T	A	0.92	0.917	0.979	0.0379025370484673	0.0159	0.01721	53386	77258	58749.13
6750786	chr2	rs138923475	79913971	G	A	0.984	0.984	0.957	0.0072039888485025	0.0357	0.8393	51061	73084	55888.44
6757464	chr2	rs10183482	79914226	C	T	0.901	0.904	0.978	-0.001300845733048	0.0147	0.9291	53386	77258	58749.13
6740075	chr2	rs17017573	79914539	G	A	0.917	0.914	0.979	0.0336958638567256	0.0157	0.03166	53386	77258	58749.13
6759058	chr2	rs10184380	79914884	G	T	0.866	0.869	0.99	0.0052959516591825	0.0128	0.6765	53386	77258	58749.13
6738401	chr2	rs143459031	79915110	C	G	0.978	0.977	0.819	-0.0131966945943914	0.034	0.6969	47977	70662	53229.57
6745533	chr2	rs6719934	79915152	C	T	0.761	0.762	0.987	0.0194005857039748	0.0102	0.05643	53386	77258	58749.13
6751977	chr2	rs11684245	79915275	C	T	0.558	0.552	0.992	0.0135971385060249	0.0087	0.118	53386	77258	58749.13
6759491	chr2	rs79581637	79915279	A	C	0.816	0.81	0.967	0.004001981379298	0.0113	0.7233	53386	77258	58749.13
6736657	chr2	rs6748711	79915523	A	G	0.84	0.844	0.988	0.004001981379298	0.0119	0.7336	53386	77258	58749.13
6743430	chr2	rs7574496	79916275	C	G	0.865	0.868	0.989	0.0046989426564652	0.0127	0.709	53386	77258	58749.13
6752730	chr2	rs1849048	79916453	G	T	0.336	0.33	0.991	0.0304031059110447	0.0092	0.0009027	53386	77258	58749.13
6738518	chr2	rs1511181	79917201	G	A	0.483	0.473	0.991	0.0235016597850914	0.0086	0.006611	53386	77258	58749.13
6754504	chr2	rs10194054	79917755	C	G	0.866	0.869	0.988	0.0045994064948955	0.0128	0.7178	53386	77258	58749.13
6760855	chr2	rs116419863	79917975	A	T	0.975	0.974	0.923	-0.0198048272985997	0.0286	0.4898	52117	74992	57292.94
6736739	chr2	rs6729255	79917981	G	C	0.327	0.321	0.992	0.0308007491527123	0.0092	0.0008422	53386	77258	58749.13
6751270	chr2	rs79415585	79918248	C	G	0.901	0.9	0.97	0.0074025335167413	0.0146	0.6141	53386	77258	58749.13
6745685	chr2	rs6732323	79918339	C	G	0.866	0.869	0.987	0.0047984689115734	0.0128	0.7045	53386	77258	58749.13
6759793	chr2	rs78064189	79918397	T	C	0.895	0.895	0.971	0.0088011559530687	0.0143	0.5351	53386	77258	58749.13
6753724	chr2	rs6547257	79918454	T	A	0.326	0.32	0.991	0.0308007491527123	0.0092	0.000857	53386	77258	58749.13
6743426	chr2	rs6547258	79918455	C	G	0.326	0.32	0.991	0.0308007491527123	0.0092	0.0008524	53386	77258	58749.13
6749113	chr2	rs6732862	79918572	G	A	0.781	0.781	0.987	0.0195967237465575	0.0105	0.06291	53386	77258	58749.13
6736815	chr2	rs111582879	79918915	A	G	0.986	0.984	0.948	0.0744022145744603	0.0477	0.1187	31922	47724	35466.21
6747462	chr2	rs184883109	79919130	A	G	0.987	0.985	0.968	0.0789960062264979	0.0404	0.05044	44136	65504	49406.23
6739614	chr2	rs10179123	79919240	G	A	0.787	0.787	0.986	0.0213015034199157	0.0106	0.04499	53386	77258	58749.13
6747052	chr2	rs58553851	79919510	G	T	0.784	0.784	0.987	0.0207041815582916	0.0105	0.04956	53386	77258	58749.13
6748784	chr2	rs59673873	79919539	C	T	0.784	0.784	0.987	0.0209000641077417	0.0106	0.04784	53386	77258	58749.13
6761842	chr2	rs148557380	79919849	C	T	0.914	0.914	0.893	-0.0154994990469515	0.0163	0.3404	53386	77258	58749.13
6736619	chr2	rs10203710	79920175	G	C	0.776	0.776	0.986	0.0202045073158995	0.0104	0.05295	53386	77258	58749.13
6740974	chr2	rs1511182	79920547	C	G	0.759	0.759	0.985	0.0213993910058902	0.0102	0.03517	53386	77258	58749.13
6738660	chr2	rs11677290	79921161	T	C	0.654	0.647	0.986	0.0110981866660334	0.0091	0.2208	53386	77258	58749.13
6759631	chr2	rs13027289	79921711	G	C	0.834	0.833	0.967	0.0106035827841911	0.0117	0.3666	53386	77258	58749.13
6740863	chr2	rs35484356	79921905	G	A	0.873	0.873	0.96	0.0089993837968006	0.0132	0.493	53386	77258	58749.13
6745366	chr2	rs75112743	79922443	G	A	0.906	0.904	0.976	0.0267977123853779	0.0149	0.07152	53386	77258	58749.13
6743496	chr2	rs11695685	79922802	C	T	0.665	0.657	0.989	0.0135971385060249	0.0092	0.1367	53386	77258	58749.13
6759531	chr2	rs111983729	79923133	G	A	0.819	0.812	0.972	0.0068961666878413	0.0113	0.5427	53386	77258	58749.13
6758539	chr2	rs144637666	79923277	C	G	0.968	0.967	0.832	-0.0086977157031958	0.0268	0.7452	53386	77258	58749.13
6748539	chr2	rs72822545	79924251	A	G	0.986	0.985	0.962	0.0796980328953936	0.0399	0.04571	44606	66191	49926.03
6737882	chr2	rs72822546	79925192	A	G	0.861	0.864	0.985	0.0053954185169075	0.0126	0.6686	53386	77258	58749.13
6744327	chr2	rs6547259	79925727	G	C	0.782	0.782	0.988	0.0213993910058902	0.0105	0.04167	53386	77258	58749.13
6741288	chr2	rs6547260	79925969	C	A	0.874	0.877	0.986	0.0098018049722602	0.0132	0.458	53386	77258	58749.13
6737873	chr2	rs76254157	79926441	A	G	0.918	0.916	0.977	0.0335991726304121	0.0158	0.03347	53386	77258	58749.13
6758968	chr2	rs7565867	79926590	A	C	0.897	0.897	0.978	0.0047984689115734	0.0143	0.7382	53386	77258	58749.13
6761200	chr2	rs7565902	79926665	A	C	0.543	0.536	0.987	0.0115035793834154	0.0087	0.1875	53386	77258	58749.13
6755255	chr2	rs76192105	79927703	A	C	0.918	0.915	0.976	0.0347974835421732	0.0157	0.0271	53386	77258	58749.13
6744722	chr2	rs955749	79928312	A	C	0.889	0.889	0.977	0.0020977980821461	0.0139	0.8789	53386	77258	58749.13
6750846	chr2	rs13411966	79929080	A	G	0.786	0.786	0.987	0.0219962978718961	0.0106	0.0375	53386	77258	58749.13
6744428	chr2	rs13002542	79930186	G	C	0.64	0.632	0.988	0.0118001041157506	0.009	0.1913	53386	77258	58749.13
6756664	chr2	rs13028762	79930269	T	C	0.639	0.633	0.99	0.0108014536938559	0.009	0.2318	53386	77258	58749.13
6741120	chr2	rs17785176	79930942	G	A	0.904	0.904	0.976	0.0034041991335623	0.0148	0.8194	53386	77258	58749.13
6751691	chr2	rs149369488	79931102	A	T	0.978	0.978	0.821	-0.0194988734340555	0.0341	0.5674	47977	70662	53229.57
6742175	chr2	rs17017611	79931139	A	G	0.816	0.81	0.976	0.0060019521956343	0.0112	0.5917	53386	77258	58749.13
6742834	chr2	rs1511191	79931197	G	A	0.307	0.301	0.997	0.0320992618599997	0.0093	0.0005915	53386	77258	58749.13
6754001	chr2	rs6547264	79931928	G	C	0.303	0.297	0.997	0.0311013012983478	0.0094	0.0008941	53386	77258	58749.13
6747283	chr2	rs78642823	79931974	C	G	0.823	0.82	0.977	0.0227981362759783	0.0114	0.04487	53386	77258	58749.13
6734962	chr2	rs7587882	79932176	A	G	0.304	0.298	0.999	0.031799009548949	0.0094	0.000681	53386	77258	58749.13
6745267	chr2	rs7575601	79932237	T	C	0.307	0.301	1.0	0.0326994961630157	0.0093	0.0004492	53386	77258	58749.13
6761057	chr2	rs6738702	79932294	A	G	0.304	0.298	0.999	0.0315955615897506	0.0094	0.0007259	53386	77258	58749.13
6756247	chr2	rs6738834	79932429	A	G	0.307	0.301	1.0	0.0323994240466592	0.0093	0.0005236	53386	77258	58749.13
6755701	chr2	rs7422326	79933354	T	A	0.472	0.467	0.981	0.0255995183002125	0.0087	0.003183	53386	77258	58749.13
6742375	chr2	rs11897380	79933552	T	C	0.469	0.465	0.979	0.0219962978718961	0.0087	0.01147	53386	77258	58749.13
6753018	chr2	rs11902209	79933595	A	G	0.474	0.469	0.983	0.0231011029079872	0.0087	0.007907	53386	77258	58749.13
6737775	chr2	rs6714659	79933630	C	A	0.495	0.491	0.982	0.0246048038572487	0.0087	0.004619	53386	77258	58749.13
6740166	chr2	rs11682196	79933683	C	A	0.822	0.821	0.982	-0.0018016219466282	0.0113	0.8759	53386	77258	58749.13
