## Supplementary material for "Characterization of shared and ancestry-specific signals driving complex traits using multi-ancestry fine-mapping": s2_gwas_temp.txt

Unnamed: 0	chrom	ID	pos	A1	A2	FCAS	FCON	IMPINFO	BETA	SE	P	NCAS	NCON	NEFF
6032392	chr2	rs17584769	78934175	T	C	0.956	0.958	0.91	-0.0596013954910886	0.0436	0.1721	14004	16757	14424.77
6040152	chr2	rs17645482	78934248	T	C	0.956	0.958	0.91	-0.0580953231907121	0.0437	0.1831	14004	16757	14424.77
6035066	chr2	rs76613933	78934414	T	C	0.956	0.958	0.907	-0.0584027170759943	0.0436	0.1801	14004	16757	14424.77
6040178	chr2	rs12713966	78936437	G	T	0.753	0.756	0.953	-0.001300845733048	0.0203	0.9489	14004	16757	14424.77
6039563	chr2	rs11883911	78937122	C	T	0.916	0.915	0.986	0.0074025335167413	0.0306	0.8086	14004	16757	14424.77
6032475	chr2	rs11883955	78937234	C	G	0.916	0.915	0.986	0.0075017910703226	0.0306	0.8062	14004	16757	14424.77
6038490	chr2	rs11894764	78937280	A	T	0.916	0.915	0.986	0.0075017910703226	0.0306	0.8076	14004	16757	14424.77
6038308	chr2	rs11889841	78937455	T	G	0.916	0.915	0.986	0.0076010387728197	0.0306	0.8039	14004	16757	14424.77
6035575	chr2	rs146549457	78937619	G	A	0.956	0.957	0.911	-0.0615988462189574	0.0432	0.154	14004	16757	14424.77
6039399	chr2	rs1993146	78937965	G	A	0.547	0.553	0.948	-0.0183982139464423	0.0176	0.2951	14004	16757	14424.77
6027435	chr2	rs61539491	78939874	C	G	0.892	0.891	0.971	0.004101577021075	0.0276	0.883	14004	16757	14424.77
6016601	chr2	rs10199524	78940599	A	C	0.546	0.552	0.951	-0.0186019483996616	0.0176	0.2898	14004	16757	14424.77
6039819	chr2	rs1452043	78940968	A	T	0.547	0.552	0.95	-0.0183982139464423	0.0176	0.2944	14004	16757	14424.77
6031417	chr2	rs10194815	78944245	A	C	0.752	0.755	0.952	-0.0005001250416822	0.0203	0.9797	14004	16757	14424.77
6017566	chr2	rs12620510	78945305	A	G	0.865	0.865	1.01	-0.0101008421794295	0.0247	0.6842	14004	16757	14424.77
6034641	chr2	rs13034369	78945349	T	C	0.75	0.753	0.952	-0.0029042131473898	0.0203	0.8852	14004	16757	14424.77
6019050	chr2	rs12620592	78945592	A	T	0.865	0.865	1.01	-0.010302892995897	0.0247	0.6766	14004	16757	14424.77
6024420	chr2	rs1452044	78945755	A	G	0.865	0.865	1.01	-0.0105959392134034	0.0247	0.6665	14004	16757	14424.77
6018845	chr2	rs2861669	78947226	T	C	0.587	0.59	0.949	-0.0079011318962572	0.0178	0.6556	14004	16757	14424.77
6037717	chr2	rs4852453	78947233	A	G	0.776	0.782	0.857	-0.0095958936734469	0.0221	0.6657	14004	16757	14424.77
6031796	chr2	rs59504369	78947443	G	A	0.842	0.841	0.991	-0.0107980900995126	0.0233	0.6426	14004	16757	14424.77
6039483	chr2	rs73943177	78948370	T	C	0.916	0.915	0.984	0.0074025335167413	0.0306	0.8081	14004	16757	14424.77
6029736	chr2	rs6708733	78953284	A	G	0.915	0.914	0.978	0.0078987227933553	0.0307	0.797	14004	16757	14424.77
6017050	chr2	rs1839909	78953627	A	C	0.956	0.958	0.91	-0.0628972021721127	0.0434	0.1476	14004	16757	14424.77
6022875	chr2	rs12105679	78953938	G	C	0.841	0.84	0.986	-0.0132980281439898	0.0233	0.5687	14004	16757	14424.77
6025878	chr2	rs80064045	78954025	T	C	0.915	0.914	0.971	0.0076010387728197	0.0307	0.8031	14004	16757	14424.77
6033227	chr2	rs7570923	78954203	G	T	0.748	0.751	0.941	-0.0010005003335835	0.0203	0.9594	14004	16757	14424.77
6026975	chr2	rs12105200	78954474	C	A	0.843	0.842	0.984	-0.0098988321792475	0.0234	0.6728	14004	16757	14424.77
6035734	chr2	rs10194080	78956659	C	T	0.546	0.551	0.945	-0.0164038098256767	0.0176	0.3506	14004	16757	14424.77
6032994	chr2	rs73943178	78958242	A	C	0.916	0.915	0.976	0.0078987227933553	0.0307	0.7971	14004	16757	14424.77
6029369	chr2	rs75802363	78958315	A	G	0.956	0.958	0.91	-0.0600048139370291	0.0434	0.1668	14004	16757	14424.77
6035951	chr2	rs72921840	78959272	C	T	0.865	0.865	0.986	-0.0095958936734469	0.025	0.6992	14004	16757	14424.77
6038796	chr2	rs74330484	78959425	T	C	0.956	0.957	0.907	-0.0593042438991411	0.0434	0.1723	14004	16757	14424.77
6034408	chr2	rs2861671	78960294	G	C	0.545	0.55	0.946	-0.015895669405385	0.0176	0.3656	14004	16757	14424.77
6028090	chr2	rs6547214	78960901	T	C	0.545	0.55	0.947	-0.015895669405385	0.0176	0.3653	14004	16757	14424.77
6038389	chr2	rs75069322	78961882	A	T	0.956	0.958	0.907	-0.0601003842529617	0.0436	0.168	14004	16757	14424.77
6026281	chr2	rs17645640	78962348	C	G	0.956	0.958	0.907	-0.0601959637034527	0.0436	0.1675	14004	16757	14424.77
6039550	chr2	rs78925774	78963044	T	C	0.956	0.958	0.908	-0.0618966805401821	0.0436	0.1558	14004	16757	14424.77
6025518	chr2	rs78288358	78963877	T	A	0.956	0.958	0.906	-0.0605040040910452	0.0436	0.1657	14004	16757	14424.77
6021342	chr2	rs1452045	78963908	G	C	0.748	0.751	0.937	0.0022973590486834	0.0204	0.9116	14004	16757	14424.77
6032933	chr2	rs7602604	78964437	T	A	0.544	0.549	0.944	-0.0153979421800967	0.0176	0.3829	14004	16757	14424.77
6017588	chr2	rs73943180	78965531	G	A	0.953	0.953	0.765	0.0065981840282271	0.0457	0.8858	14004	16757	14424.77
6029619	chr2	rs73943181	78966288	A	G	0.916	0.914	0.973	0.0123039944561641	0.0307	0.69	14004	16757	14424.77
6017920	chr2	rs12713967	78966828	T	C	0.73	0.733	0.914	0.0016985566355815	0.0201	0.9311	14004	16757	14424.77
6023307	chr2	rs11695335	78966940	C	T	0.841	0.841	0.983	-0.0127003085782322	0.0234	0.588	14004	16757	14424.77
6037022	chr2	rs1452046	78967374	G	A	0.547	0.552	0.943	-0.015895669405385	0.0176	0.3669	14004	16757	14424.77
6031718	chr2	rs2044944	78968117	G	A	0.748	0.752	0.933	-0.001100605444033	0.0204	0.9561	14004	16757	14424.77
6033906	chr2	rs78683663	78968246	G	C	0.958	0.96	0.914	-0.0591981397259644	0.0443	0.1817	14004	16757	14424.77
6036565	chr2	rs4853405	78968864	C	G	0.958	0.96	0.914	-0.0596013954910886	0.0444	0.1788	14004	16757	14424.77
6034831	chr2	rs4853406	78968942	T	C	0.958	0.96	0.915	-0.0600048139370291	0.0443	0.1758	14004	16757	14424.77
6036832	chr2	rs72921851	78968987	G	T	0.868	0.868	0.961	-0.0088994831870327	0.0256	0.7268	14004	16757	14424.77
6028083	chr2	rs961331	78969389	A	G	0.958	0.96	0.915	-0.0594952597858765	0.0443	0.1798	14004	16757	14424.77
6032963	chr2	rs2016364	78969433	A	C	0.958	0.96	0.915	-0.0594952597858765	0.0443	0.1798	14004	16757	14424.77
6022090	chr2	rs76482878	78970048	T	C	0.958	0.96	0.914	-0.0601959637034527	0.0443	0.1745	14004	16757	14424.77
6034224	chr2	rs77083062	78970405	T	C	0.958	0.96	0.913	-0.0603021738083819	0.0443	0.1743	14004	16757	14424.77
6024047	chr2	rs60859850	78970623	G	C	0.958	0.96	0.913	-0.0601959637034527	0.0444	0.1751	14004	16757	14424.77
6031610	chr2	rs17015573	78971469	C	T	0.916	0.914	0.979	0.0148984646619666	0.0307	0.6277	14004	16757	14424.77
6020372	chr2	rs17645837	78971734	A	C	0.958	0.96	0.91	-0.058901107920161	0.0444	0.1844	14004	16757	14424.77
6031083	chr2	rs11688052	78974509	A	T	0.916	0.915	0.984	0.0168964476597299	0.0307	0.5811	14004	16757	14424.77
6022744	chr2	rs10195207	78974668	A	G	0.52	0.524	0.918	-0.0139975096438537	0.0178	0.4306	14004	16757	14424.77
6034267	chr2	rs11682993	78974729	T	A	0.916	0.914	0.984	0.017496047616751	0.0307	0.5691	14004	16757	14424.77
6029491	chr2	rs11688223	78974823	A	G	0.874	0.874	0.964	-0.0078003437327339	0.026	0.7639	14004	16757	14424.77
6020936	chr2	rs73943184	78975012	A	G	0.916	0.914	0.984	0.017496047616751	0.0307	0.5671	14004	16757	14424.77
6022184	chr2	rs73943185	78975056	T	G	0.916	0.914	0.984	0.0176041339483571	0.0307	0.5653	14004	16757	14424.77
6039639	chr2	rs11126680	78975863	C	T	0.916	0.914	0.985	0.0178988554877579	0.0306	0.5588	14004	16757	14424.77
6028962	chr2	rs17015581	78976303	C	T	0.916	0.915	0.986	0.017496047616751	0.0306	0.5689	14004	16757	14424.77
6032807	chr2	rs13016535	78977047	C	T	0.545	0.55	0.956	-0.0176956485356892	0.0175	0.3112	14004	16757	14424.77
6020326	chr2	rs11891128	78977169	C	A	0.916	0.914	0.983	0.0180952882690919	0.0306	0.5542	14004	16757	14424.77
6037121	chr2	rs11687801	78978011	T	C	0.544	0.549	0.958	-0.0154994990469515	0.0175	0.3749	14004	16757	14424.77
6028022	chr2	rs17015593	78978590	T	A	0.916	0.914	0.986	0.0180952882690919	0.0306	0.5554	14004	16757	14424.77
6040147	chr2	rs74845950	78979658	C	T	0.916	0.915	0.982	0.0189002595004805	0.0307	0.5372	14004	16757	14424.77
6032358	chr2	rs7579419	78981158	G	C	0.8	0.8	0.979	-0.0188974371044634	0.0214	0.3785	14004	16757	14424.77
6031603	chr2	rs78541589	78981544	G	C	0.958	0.96	0.906	-0.0591981397259644	0.0446	0.184	14004	16757	14424.77
6036840	chr2	rs12713968	78981670	C	A	0.746	0.751	0.922	-0.0051029981759033	0.0205	0.8038	14004	16757	14424.77
6037372	chr2	rs4853407	78982377	C	G	0.958	0.96	0.904	-0.0584981343943099	0.0446	0.19	14004	16757	14424.77
6028063	chr2	rs4853408	78982533	A	G	0.958	0.96	0.904	-0.0582967085104029	0.0446	0.191	14004	16757	14424.77
6025168	chr2	rs6737219	78983157	C	T	0.842	0.84	0.991	-0.0078003437327339	0.0233	0.7382	14004	16757	14424.77
6036066	chr2	rs6737473	78983336	C	T	0.916	0.914	0.98	0.0188021269625962	0.0306	0.539	14004	16757	14424.77
6019246	chr2	rs17646141	78984048	C	G	0.958	0.96	0.903	-0.0570995920405728	0.0446	0.2009	14004	16757	14424.77
6029852	chr2	rs7579066	78984570	A	G	0.916	0.914	0.979	0.0192044091837133	0.0307	0.5309	14004	16757	14424.77
6022200	chr2	rs7605836	78984824	C	T	0.916	0.915	0.982	0.0193025022544974	0.0307	0.5283	14004	16757	14424.77
6026093	chr2	rs58039460	78985763	G	A	0.916	0.914	0.981	0.0200967016991224	0.0307	0.5117	14004	16757	14424.77
6019782	chr2	rs13007241	78985791	C	A	0.732	0.736	0.886	-0.0065010863423599	0.0205	0.753	14004	16757	14424.77
6018650	chr2	rs13033849	78985959	T	C	0.743	0.747	0.903	-0.003596459514405	0.0206	0.8621	14004	16757	14424.77
6021130	chr2	rs6723382	78986279	T	C	0.916	0.914	0.981	0.0203025023378308	0.0307	0.5086	14004	16757	14424.77
6022819	chr2	rs148714401	78986972	C	T	0.955	0.956	0.84	-0.0396976268585458	0.0443	0.3709	14004	16757	14424.77
6022397	chr2	rs57401126	78987145	G	C	0.954	0.953	0.763	0.0131037693769772	0.046	0.775	14004	16757	14424.77
6027172	chr2	rs6720391	78989143	G	A	0.917	0.915	0.981	0.0210959082947329	0.0307	0.4926	14004	16757	14424.77
6022923	chr2	rs6748640	78989251	A	G	0.8	0.8	0.977	-0.0181028726978536	0.0214	0.3975	14004	16757	14424.77
6028393	chr2	rs13420387	78989492	T	C	0.542	0.547	0.907	-0.0163021610829842	0.018	0.3644	14004	16757	14424.77
6034558	chr2	rs116793968	78990014	C	G	0.958	0.96	0.891	-0.0546990875223834	0.0448	0.2225	14004	16757	14424.77
6036119	chr2	rs55886936	78990065	C	T	0.937	0.938	0.708	-0.0575973336805821	0.0416	0.1664	14004	16757	14424.77
6016791	chr2	rs61499729	78990716	A	T	0.801	0.801	0.975	-0.0172987645783295	0.0215	0.4214	14004	16757	14424.77
6036513	chr2	rs57699589	78990954	A	G	0.917	0.915	0.98	0.0228958774769045	0.0307	0.4562	14004	16757	14424.77
6030547	chr2	rs112916167	78991098	A	G	0.801	0.801	0.975	-0.0169020380753563	0.0215	0.4305	14004	16757	14424.77
6032244	chr2	rs72921867	78991181	C	A	0.801	0.801	0.976	-0.0169020380753563	0.0215	0.4317	14004	16757	14424.77
6020387	chr2	rs56358599	78991590	C	G	0.958	0.96	0.887	-0.0530949163341788	0.0448	0.2364	14004	16757	14424.77
6024705	chr2	rs112613408	78991686	G	C	0.917	0.915	0.981	0.0235016597850914	0.0307	0.444	14004	16757	14424.77
6038832	chr2	rs13000182	78991902	G	C	0.718	0.721	0.847	0.0002999550089979	0.0206	0.9874	14004	16757	14424.77
6038734	chr2	rs56297725	78991977	C	T	0.801	0.801	0.975	-0.0176040459483609	0.0215	0.4123	14004	16757	14424.77
6038510	chr2	rs35893867	78992040	T	C	0.724	0.727	0.84	-0.002002002670673	0.0208	0.925	14004	16757	14424.77
6039106	chr2	rs2167556	78992882	G	A	0.719	0.723	0.848	-0.002002002670673	0.0206	0.9236	14004	16757	14424.77
6034997	chr2	rs73943254	78992891	A	G	0.797	0.797	0.966	-0.0168003386783461	0.0215	0.4333	14004	16757	14424.77
6027388	chr2	rs76041384	78993497	T	C	0.958	0.959	0.884	-0.0527048164320283	0.0449	0.2402	14004	16757	14424.77
6017440	chr2	rs17585586	78993517	A	G	0.958	0.959	0.884	-0.0527048164320283	0.0449	0.2404	14004	16757	14424.77
6033446	chr2	rs17015607	78993592	G	T	0.914	0.912	0.964	0.0221038989069263	0.0305	0.4672	14004	16757	14424.77
6022611	chr2	rs17015611	78993766	T	C	0.912	0.91	0.951	0.022299507494767	0.0305	0.4637	14004	16757	14424.77
6016528	chr2	rs10496210	78994608	T	C	0.515	0.518	0.859	-0.0130953713122409	0.0184	0.4752	14004	16757	14424.77
6023459	chr2	rs11676099	78996739	A	T	0.918	0.916	0.981	0.0202045073158995	0.0308	0.513	14004	16757	14424.77
6022940	chr2	rs72921874	78997477	C	T	0.84	0.838	0.989	-0.0087985943563496	0.0232	0.7033	14004	16757	14424.77
6039993	chr2	rs73943257	78997525	G	C	0.914	0.912	0.961	0.0190964956909883	0.0306	0.5313	14004	16757	14424.77
6039733	chr2	rs74908886	78997926	C	T	0.96	0.961	0.869	-0.0527048164320283	0.0463	0.2549	14004	16757	14424.77
6026195	chr2	rs11126682	78998166	C	T	0.84	0.838	0.992	-0.0083043861636152	0.0232	0.7187	14004	16757	14424.77
6036877	chr2	rs11690283	78998219	G	C	0.84	0.839	0.994	-0.0085968472255182	0.0232	0.7117	14004	16757	14424.77
6025094	chr2	rs6735871	78998595	G	A	0.959	0.96	0.864	-0.0467038420537432	0.0459	0.3089	14004	16757	14424.77
6037657	chr2	rs75933543	78998692	A	G	0.959	0.96	0.867	-0.0476997588774203	0.0459	0.2981	14004	16757	14424.77
6034149	chr2	rs6739221	78999216	C	T	0.844	0.843	1.01	-0.0079011318962572	0.0232	0.7344	14004	16757	14424.77
6016767	chr2	rs6754548	78999297	T	G	0.844	0.843	1.01	-0.0074980401773571	0.0232	0.7461	14004	16757	14424.77
6033490	chr2	rs113355061	78999442	C	T	0.985	0.986	0.316	0.0613960888650743	0.129	0.6339	12826	15586	13281.5
6040689	chr2	rs6739558	78999503	C	A	0.919	0.916	0.992	0.0228958774769045	0.0308	0.4567	14004	16757	14424.77
6020922	chr2	rs7602830	78999551	T	C	0.959	0.96	0.861	-0.0458973523870375	0.0459	0.317	14004	16757	14424.77
6019786	chr2	rs6739900	78999609	G	A	0.844	0.843	1.01	-0.0071958279818024	0.0232	0.7551	14004	16757	14424.77
6026202	chr2	rs11902387	79000457	C	G	0.919	0.916	0.991	0.0239020562806236	0.0308	0.4376	14004	16757	14424.77
6038049	chr2	rs11902428	79000527	C	T	0.844	0.842	1.0	-0.0059979518036359	0.0233	0.7973	14004	16757	14424.77
6018617	chr2	rs11886800	79000561	T	A	0.919	0.916	0.99	0.0236969951765786	0.0308	0.4415	14004	16757	14424.77
6024076	chr2	rs2167558	79001780	A	C	0.902	0.899	0.971	0.0369007163483657	0.0286	0.1963	14004	16757	14424.77
6037004	chr2	rs17015634	79001963	G	A	0.827	0.825	0.988	0.003902375817241	0.0225	0.8606	14004	16757	14424.77
6017848	chr2	rs73943258	79002579	C	T	0.894	0.892	0.93	0.0355022698424966	0.0282	0.2072	14004	16757	14424.77
6028654	chr2	rs73943259	79003119	G	A	0.893	0.891	0.925	0.0341985075799122	0.0282	0.2259	14004	16757	14424.77
6032601	chr2	rs4853409	79003690	C	T	0.962	0.963	0.825	-0.0486966685402845	0.0484	0.3147	14004	16757	14424.77
6020448	chr2	rs73943260	79003857	C	T	0.917	0.915	0.974	0.0251998010217421	0.0308	0.4136	14004	16757	14424.77
6025333	chr2	rs73943261	79004686	T	G	0.895	0.893	0.907	0.0204984635773248	0.0287	0.4753	14004	16757	14424.77
6036578	chr2	rs12622478	79005119	C	T	0.917	0.915	0.973	0.0219962978718961	0.0308	0.4753	14004	16757	14424.77
6017678	chr2	rs75466357	79005174	C	T	0.961	0.962	0.818	-0.0480984034910313	0.0483	0.3185	14004	16757	14424.77
6027188	chr2	rs6742296	79005387	C	A	0.74	0.745	0.82	-0.0049019951702315	0.0216	0.8217	14004	16757	14424.77
6031425	chr2	rs73945085	79005449	G	A	0.917	0.915	0.969	0.0228958774769045	0.0309	0.4588	14004	16757	14424.77
6039510	chr2	rs73945086	79005450	G	T	0.917	0.915	0.969	0.0227981362759783	0.0309	0.461	14004	16757	14424.77
6028659	chr2	rs6746125	79006118	G	C	0.917	0.915	0.964	0.0219962978718961	0.0309	0.4761	14004	16757	14424.77
6033252	chr2	rs72923747	79006655	T	A	0.917	0.915	0.955	0.021497269010823	0.031	0.4877	14004	16757	14424.77
6019667	chr2	rs72923748	79007004	T	C	0.912	0.91	0.932	0.0267003518299564	0.0306	0.3823	14004	16757	14424.77
6017045	chr2	rs72923749	79007198	C	A	0.912	0.91	0.93	0.0266029817945341	0.0306	0.3844	14004	16757	14424.77
6040714	chr2	rs4853410	79007930	G	A	0.54	0.545	0.827	-0.0106970095483354	0.0188	0.5679	14004	16757	14424.77
6032326	chr2	rs6751026	79007948	C	T	0.842	0.841	0.964	-0.004701032558649	0.0235	0.843	14004	16757	14424.77
6026645	chr2	rs6751040	79007966	C	G	0.913	0.911	0.93	0.0227981362759783	0.0307	0.4589	14004	16757	14424.77
6019051	chr2	rs57712713	79008155	A	G	0.888	0.887	0.841	0.0255995183002125	0.029	0.378	14004	16757	14424.77
6030295	chr2	rs60907300	79008206	T	C	0.948	0.947	0.692	0.0092966519050945	0.0453	0.8382	14004	16757	14424.77
6032930	chr2	rs62165687	79010826	G	T	0.785	0.785	0.542	-0.0401035026973339	0.028	0.152	14004	16757	14424.77
6025087	chr2	rs11684673	79010908	T	C	0.973	0.973	0.265	0.0450020459197846	0.1044	0.6661	13147	15808	13524.11
6018127	chr2	rs7561644	79011900	G	T	0.827	0.829	0.913	-0.0256050287153947	0.0236	0.2781	14004	16757	14424.77
6026990	chr2	rs10178977	79011998	G	T	0.921	0.923	0.86	-0.0409990935346932	0.0343	0.2325	14004	16757	14424.77
6022570	chr2	rs7578411	79012163	T	C	0.751	0.75	0.964	-0.0012007205765188	0.02	0.9537	14004	16757	14424.77
6035106	chr2	rs17015646	79012740	C	T	0.652	0.656	0.695	0.0179970767016546	0.021	0.3927	14004	16757	14424.77
6030405	chr2	rs1521952	79013457	A	G	0.759	0.761	0.913	-0.0164038098256767	0.0208	0.4321	14004	16757	14424.77
6020831	chr2	rs72812619	79014346	C	A	0.93	0.929	0.765	-0.0105959392134034	0.038	0.7795	14004	16757	14424.77
6019220	chr2	rs11678325	79015775	C	T	0.928	0.927	0.755	-0.0021022080918702	0.0376	0.9547	14004	16757	14424.77
6022072	chr2	rs1869083	79018187	G	T	0.907	0.91	0.827	-0.0377018671840115	0.0332	0.2568	14004	16757	14424.77
6019405	chr2	rs35909082	79019618	T	C	0.565	0.569	0.696	-0.0388032003238938	0.0205	0.05833	14004	16757	14424.77
6031386	chr2	rs4853412	79019736	T	C	0.602	0.609	0.647	-0.0391983134041576	0.0215	0.06879	14004	16757	14424.77
6036064	chr2	rs4853413	79021429	T	C	0.508	0.514	0.907	-0.0139975096438537	0.018	0.4373	14004	16757	14424.77
6041193	chr2	rs7592791	79021569	T	C	0.861	0.863	0.865	-0.0296966117368367	0.0264	0.2594	14004	16757	14424.77
6022050	chr2	rs7596145	79022316	T	C	0.887	0.892	0.891	-0.0577986187273719	0.0285	0.04266	14004	16757	14424.77
6029359	chr2	rs72812622	79024851	T	C	0.975	0.975	0.467	0.0592024345167419	0.0777	0.4459	14004	16757	14424.77
6035022	chr2	rs1521961	79027342	C	T	0.516	0.521	0.925	-0.0154994990469515	0.0178	0.3833	14004	16757	14424.77
6036883	chr2	rs55729335	79029297	A	G	0.888	0.893	0.912	-0.0575020022714588	0.0283	0.04195	14004	16757	14424.77
6026625	chr2	rs59142036	79030569	G	T	0.888	0.893	0.917	-0.0575020022714588	0.0282	0.04151	14004	16757	14424.77
6040814	chr2	rs12232921	79033887	G	C	0.831	0.84	0.696	-0.0754997094016475	0.027	0.005239	14004	16757	14424.77
6040149	chr2	rs78985678	79036444	G	A	0.888	0.893	0.938	-0.0577986187273719	0.0279	0.0381	14004	16757	14424.77
6019874	chr2	rs7598432	79037108	C	T	0.889	0.893	0.94	-0.0594952597858765	0.0279	0.03302	14004	16757	14424.77
6018812	chr2	rs7559637	79037283	T	C	0.889	0.893	0.942	-0.0594952597858765	0.0279	0.03289	14004	16757	14424.77
6028155	chr2	rs7559664	79037360	T	C	0.889	0.893	0.942	-0.0593997472816252	0.0279	0.03302	14004	16757	14424.77
6034928	chr2	rs11679935	79037791	T	A	0.889	0.893	0.943	-0.0591026555948241	0.0279	0.034	14004	16757	14424.77
6033142	chr2	rs7572889	79038068	A	C	0.516	0.521	0.952	-0.0177974390305806	0.0175	0.3069	14004	16757	14424.77
6024129	chr2	rs17586318	79038224	G	A	0.655	0.659	0.949	-0.0048015088161939	0.0184	0.7948	14004	16757	14424.77
6021871	chr2	rs74639824	79038341	G	T	0.889	0.893	0.946	-0.058901107920161	0.0278	0.03428	14004	16757	14424.77
6030533	chr2	rs7567083	79039213	T	C	0.889	0.893	0.95	-0.0582967085104029	0.0278	0.03562	14004	16757	14424.77
6022578	chr2	rs896530	79039355	G	A	0.514	0.52	0.957	-0.01999864650669	0.0174	0.251	14004	16757	14424.77
6026169	chr2	rs78235024	79039828	C	T	0.978	0.978	0.529	-0.066599309771242	0.0792	0.4005	14004	16757	14424.77
6023955	chr2	rs11126683	79040615	A	G	0.889	0.893	0.955	-0.0579045745015309	0.0277	0.03664	14004	16757	14424.77
6019267	chr2	rs2902017	79040825	C	A	0.628	0.629	0.95	0.0052959516591825	0.0181	0.7685	14004	16757	14424.77
6016365	chr2	rs1402908	79040921	C	T	0.889	0.893	0.955	-0.0575973336805821	0.0277	0.03763	14004	16757	14424.77
6031412	chr2	rs17586444	79041096	T	C	0.889	0.893	0.957	-0.057194885093252	0.0277	0.03879	14004	16757	14424.77
6018463	chr2	rs17586465	79041300	T	C	0.889	0.893	0.957	-0.0570995920405728	0.0277	0.03908	14004	16757	14424.77
6021127	chr2	rs7575200	79041678	T	G	0.889	0.893	0.959	-0.0568031828243105	0.0277	0.03993	14004	16757	14424.77
6016798	chr2	rs7575323	79041808	T	C	0.889	0.894	0.96	-0.057194885093252	0.0277	0.0386	14004	16757	14424.77
6017827	chr2	rs7561306	79041929	C	T	0.889	0.894	0.961	-0.0564010536507698	0.0277	0.04136	14004	16757	14424.77
6023109	chr2	rs11126684	79042754	C	T	0.889	0.893	0.968	-0.0523043316292892	0.0275	0.05746	14004	16757	14424.77
6027518	chr2	rs11126686	79044452	A	G	0.978	0.979	0.782	0.0126002819757385	0.0708	0.8592	13513	16078	13854.87
6024831	chr2	rs2902018	79044503	G	A	0.85	0.86	0.811	-0.0692964890026564	0.0263	0.00841	14004	16757	14424.77
6034457	chr2	rs7569615	79045079	T	C	0.888	0.892	0.984	-0.0475948788076838	0.0272	0.0797	14004	16757	14424.77
6023272	chr2	rs75902357	79045516	A	G	0.888	0.892	0.986	-0.0471964348309747	0.0272	0.08287	14004	16757	14424.77
6019810	chr2	rs78699838	79045739	A	G	0.888	0.892	0.986	-0.0469972723609114	0.0272	0.08399	14004	16757	14424.77
6017589	chr2	rs10496211	79045921	C	G	0.888	0.892	0.986	-0.0469972723609114	0.0272	0.0843	14004	16757	14424.77
6027706	chr2	rs17647060	79046042	T	G	0.888	0.892	0.985	-0.0480039732984809	0.0272	0.07763	14004	16757	14424.77
6026697	chr2	rs4852455	79046704	T	C	0.538	0.542	0.945	-0.017502275136142	0.0176	0.3197	14004	16757	14424.77
6020586	chr2	rs17015708	79046937	T	C	0.888	0.891	0.976	-0.046201018900714	0.0273	0.09001	14004	16757	14424.77
6039194	chr2	rs2167559	79047080	A	T	0.888	0.892	0.978	-0.0469972723609114	0.0273	0.08565	14004	16757	14424.77
6026962	chr2	rs2167560	79047095	C	G	0.889	0.892	0.977	-0.0469029460862576	0.0274	0.08634	14004	16757	14424.77
6028025	chr2	rs2167561	79047110	C	T	0.889	0.892	0.977	-0.0469029460862576	0.0274	0.08683	14004	16757	14424.77
6036150	chr2	rs1020567	79047205	T	C	0.537	0.541	0.943	-0.0191012733024012	0.0176	0.2776	14004	16757	14424.77
6035917	chr2	rs6741006	79047768	A	G	0.888	0.892	0.97	-0.046201018900714	0.0275	0.0925	14004	16757	14424.77
6039002	chr2	rs1156016	79048646	T	C	0.509	0.514	0.93	-0.0147989665120717	0.0177	0.4025	14004	16757	14424.77
6024046	chr2	rs138452094	79049299	G	A	0.984	0.984	0.478	-0.0596013954910886	0.1009	0.5547	13317	16265	13851.39
6026348	chr2	rs17586821	79050089	A	G	0.887	0.891	0.957	-0.047899061319535	0.0276	0.08259	14004	16757	14424.77
6027539	chr2	rs76956846	79050213	G	T	0.934	0.936	0.875	-0.0475948788076838	0.0367	0.1947	14004	16757	14424.77
6030818	chr2	rs76620599	79050828	A	G	0.887	0.891	0.951	-0.0473012731180131	0.0277	0.08723	14004	16757	14424.77
6032531	chr2	rs1402910	79051057	A	G	0.883	0.887	0.935	-0.0451961304529691	0.0275	0.1002	14004	16757	14424.77
6023063	chr2	rs1376863	79053442	C	G	0.681	0.683	0.925	-0.009000382197299	0.019	0.6368	14004	16757	14424.77
6032863	chr2	rs35771983	79053560	T	C	0.888	0.892	0.931	-0.046201018900714	0.028	0.09908	14004	16757	14424.77
6040625	chr2	rs140483048	79054305	G	A	0.968	0.969	0.672	0.0117012723076411	0.0606	0.8471	14004	16757	14424.77
6019030	chr2	rs112373958	79054945	G	T	0.889	0.893	0.923	-0.0471020897690825	0.0283	0.09597	14004	16757	14424.77
6027625	chr2	rs10189572	79055423	C	T	0.659	0.659	0.917	-0.0043996643446871	0.0187	0.813	14004	16757	14424.77
6040756	chr2	rs17586938	79056092	C	T	0.845	0.851	0.95	-0.0553013157850893	0.0242	0.02202	14004	16757	14424.77
6019618	chr2	rs72812627	79056486	G	C	0.813	0.812	0.94	0.0065981840282271	0.0224	0.7671	14004	16757	14424.77
6033989	chr2	rs72812628	79056746	C	T	0.814	0.812	0.943	0.0064988367398296	0.0224	0.7708	14004	16757	14424.77
6024317	chr2	rs4852456	79057623	C	T	0.608	0.609	0.975	-0.015895669405385	0.0176	0.3665	14004	16757	14424.77
6021246	chr2	rs6735931	79058977	C	G	0.847	0.853	0.968	-0.0540022233826842	0.0241	0.02486	14004	16757	14424.77
6020820	chr2	rs982668	79060207	C	T	0.607	0.608	0.984	-0.0158042315449673	0.0175	0.3678	14004	16757	14424.77
6037154	chr2	rs2177098	79061185	T	G	0.605	0.607	0.987	-0.0159972768350078	0.0175	0.3605	14004	16757	14424.77
6019804	chr2	rs2123109	79061378	T	A	0.583	0.585	0.982	-0.0194988734340555	0.0174	0.2625	14004	16757	14424.77
6016479	chr2	rs72812631	79061433	T	A	0.811	0.809	0.964	0.0069954745123864	0.022	0.7523	14004	16757	14424.77
6021233	chr2	rs7419401	79061805	T	C	0.846	0.852	0.969	-0.0555021391616052	0.024	0.0206	14004	16757	14424.77
6023562	chr2	rs62165691	79063509	T	C	0.847	0.853	0.973	-0.0536012187552047	0.024	0.02561	14004	16757	14424.77
6026406	chr2	rs72812634	79063590	C	A	0.812	0.81	0.965	0.005703702916678	0.0221	0.7953	14004	16757	14424.77
6031820	chr2	rs2140039	79063788	C	T	0.583	0.586	0.983	-0.0208049294331883	0.0174	0.2321	14004	16757	14424.77
6023439	chr2	rs17015724	79064180	T	G	0.579	0.585	0.983	-0.0260975991218731	0.0173	0.1326	14004	16757	14424.77
6041057	chr2	rs2010687	79064348	T	C	0.525	0.528	0.978	-0.0158042315449673	0.0172	0.3591	14004	16757	14424.77
6023547	chr2	rs6709259	79064408	A	G	0.56	0.565	0.941	-0.0255024404124231	0.0176	0.1475	14004	16757	14424.77
6032648	chr2	rs1521960	79064593	A	G	0.578	0.583	0.976	-0.0243029385231735	0.0174	0.1627	14004	16757	14424.77
6037110	chr2	rs77416135	79065731	T	G	0.976	0.976	0.834	-0.0278954863187535	0.0615	0.6507	14004	16757	14424.77
6023267	chr2	rs72812640	79065874	T	C	0.527	0.53	0.964	-0.0172987645783295	0.0173	0.3178	14004	16757	14424.77
6035218	chr2	rs7559896	79067668	T	C	0.543	0.546	0.942	-0.0159972768350078	0.0175	0.3616	14004	16757	14424.77
6030805	chr2	rs72812641	79068303	A	T	0.765	0.764	0.962	0.0066975214477213	0.0204	0.7421	14004	16757	14424.77
6024796	chr2	rs4853414	79069569	C	T	0.81	0.806	0.939	0.0127977582298607	0.0222	0.564	14004	16757	14424.77
6040553	chr2	rs55923139	79069692	A	G	0.788	0.793	0.984	-0.0309026047398165	0.021	0.1409	14004	16757	14424.77
6022626	chr2	rs10171802	79069764	G	T	0.788	0.793	0.984	-0.0309954337025195	0.021	0.1394	14004	16757	14424.77
6033765	chr2	rs17015731	79070729	A	G	0.788	0.793	0.986	-0.031397792147416	0.021	0.1339	14004	16757	14424.77
6028350	chr2	rs62165693	79070759	C	G	0.841	0.848	0.985	-0.0534957179427506	0.0235	0.02294	14004	16757	14424.77
6019677	chr2	rs1608054	79070989	G	A	0.788	0.793	0.987	-0.0316041926269978	0.021	0.1315	14004	16757	14424.77
6023558	chr2	rs1608055	79071118	C	A	0.788	0.793	0.987	-0.0316970867432546	0.021	0.1297	14004	16757	14424.77
6039579	chr2	rs59364760	79071676	A	T	0.789	0.794	0.987	-0.0343016316970211	0.021	0.1021	14004	16757	14424.77
6035285	chr2	rs7564944	79072872	C	T	0.788	0.793	0.991	-0.0326988269632397	0.0209	0.1184	14004	16757	14424.77
6031098	chr2	rs7579074	79072931	T	C	0.788	0.793	0.991	-0.0326988269632397	0.0209	0.1176	14004	16757	14424.77
6028737	chr2	rs2060820	79074567	A	C	0.788	0.793	0.989	-0.0319964709431669	0.0209	0.1258	14004	16757	14424.77
6022480	chr2	rs7578883	79074719	A	G	0.764	0.762	0.974	0.0101978249764461	0.0202	0.6139	14004	16757	14424.77
6032413	chr2	rs2060821	79075047	G	A	0.789	0.794	0.993	-0.0323992324466777	0.0209	0.1214	14004	16757	14424.77
6029201	chr2	rs6761151	79075260	G	A	0.562	0.564	0.968	-0.0138961051921114	0.0174	0.4246	14004	16757	14424.77
6029317	chr2	rs56373821	79075703	T	C	0.842	0.849	0.993	-0.0527996915922012	0.0235	0.02445	14004	16757	14424.77
6035995	chr2	rs17015732	79075758	A	G	0.789	0.794	0.993	-0.0323992324466777	0.0209	0.1219	14004	16757	14424.77
6022592	chr2	rs1521962	79075912	T	C	0.789	0.794	0.993	-0.0323992324466777	0.0209	0.1216	14004	16757	14424.77
6019394	chr2	rs1521963	79076024	T	G	0.789	0.794	0.993	-0.0323992324466777	0.0209	0.1213	14004	16757	14424.77
6026949	chr2	rs4564794	79076213	T	C	0.789	0.794	0.993	-0.0322959448008212	0.0209	0.1227	14004	16757	14424.77
6020957	chr2	rs10496212	79076370	G	A	0.842	0.849	0.993	-0.0527048164320283	0.0235	0.02489	14004	16757	14424.77
6021639	chr2	rs13395834	79076412	G	A	0.789	0.794	0.993	-0.0322029950400999	0.0209	0.1232	14004	16757	14424.77
6017334	chr2	rs17647704	79076986	A	C	0.796	0.803	0.827	-0.0462952789853036	0.0232	0.04638	14004	16757	14424.77
6028817	chr2	rs7593173	79078163	A	T	0.743	0.748	0.853	-0.0299953975354009	0.021	0.1546	14004	16757	14424.77
6032197	chr2	rs7593619	79078543	A	C	0.743	0.748	0.853	-0.0299026613543135	0.021	0.1553	14004	16757	14424.77
6034193	chr2	rs7570455	79079160	C	A	0.743	0.748	0.853	-0.0296966117368367	0.021	0.1587	14004	16757	14424.77
6039871	chr2	rs1521967	79079425	T	A	0.743	0.748	0.853	-0.029202265808213	0.021	0.1647	14004	16757	14424.77
6038359	chr2	rs74392001	79081522	G	C	0.963	0.965	0.899	-0.0217958123704574	0.0479	0.6483	14004	16757	14424.77
6018567	chr2	rs2861676	79081585	A	G	0.976	0.976	0.806	-0.0391983134041576	0.0628	0.5324	14004	16757	14424.77
6020089	chr2	rs6743633	79081708	T	C	0.789	0.794	0.994	-0.0326988269632397	0.0209	0.1174	14004	16757	14424.77
6021030	chr2	rs7582036	79082208	G	A	0.842	0.849	0.997	-0.0511985620326965	0.0235	0.02925	14004	16757	14424.77
6017703	chr2	rs1521965	79083305	C	T	0.789	0.794	0.996	-0.0318003125497978	0.0209	0.1279	14004	16757	14424.77
6021071	chr2	rs6707613	79083666	A	G	0.789	0.794	0.996	-0.0318003125497978	0.0209	0.1281	14004	16757	14424.77
6023369	chr2	rs17015740	79084215	C	T	0.789	0.794	0.995	-0.0318003125497978	0.0209	0.1284	14004	16757	14424.77
6019853	chr2	rs28612822	79084488	A	G	0.789	0.794	0.996	-0.0319035490130083	0.0209	0.1274	14004	16757	14424.77
6041275	chr2	rs17015751	79085411	C	A	0.827	0.83	0.735	-0.005304041591906	0.0261	0.8374	14004	16757	14424.77
6028627	chr2	rs74356766	79085801	T	A	0.929	0.926	0.7	0.0074025335167413	0.0393	0.8515	14004	16757	14424.77
6018505	chr2	rs1112015	79085922	G	A	0.79	0.794	0.995	-0.0316970867432546	0.0209	0.1302	14004	16757	14424.77
6017110	chr2	rs1112014	79085931	A	G	0.79	0.795	0.994	-0.0338981034057645	0.021	0.1058	14004	16757	14424.77
6031551	chr2	rs2861677	79086517	C	T	0.79	0.794	0.995	-0.0318003125497978	0.0209	0.1288	14004	16757	14424.77
6040280	chr2	rs1402909	79086642	T	C	0.777	0.781	0.957	-0.0251024465608414	0.0209	0.2282	14004	16757	14424.77
6034337	chr2	rs138484652	79087508	G	C	0.962	0.963	0.553	-0.0328021562323804	0.0597	0.5833	14004	16757	14424.77
6016597	chr2	rs4853415	79087784	A	C	0.79	0.795	0.995	-0.033701571673015	0.021	0.1083	14004	16757	14424.77
6035721	chr2	rs4853416	79087828	T	G	0.79	0.795	0.995	-0.0334016766340304	0.0209	0.1108	14004	16757	14424.77
6033955	chr2	rs4853417	79087952	C	T	0.791	0.795	0.995	-0.0322959448008212	0.021	0.1238	14004	16757	14424.77
6019166	chr2	rs4853418	79088516	T	C	0.842	0.849	1.0	-0.0511985620326965	0.0234	0.02855	14004	16757	14424.77
6037903	chr2	rs4853419	79088667	A	C	0.789	0.794	0.997	-0.0316970867432546	0.0209	0.1297	14004	16757	14424.77
6031556	chr2	rs17647989	79089793	C	A	0.761	0.76	0.987	0.0080971295874548	0.02	0.686	14004	16757	14424.77
6026688	chr2	rs62155658	79089854	G	A	0.791	0.795	0.993	-0.0319035490130083	0.021	0.1282	14004	16757	14424.77
6017556	chr2	rs1610260	79090215	C	G	0.843	0.849	0.998	-0.0490957108440633	0.0235	0.03642	14004	16757	14424.77
6034542	chr2	rs4853420	79090327	G	T	0.761	0.76	0.983	0.0086028888072678	0.02	0.6656	14004	16757	14424.77
6021927	chr2	rs1610261	79090348	A	G	0.789	0.794	0.993	-0.0319964709431669	0.0209	0.1268	14004	16757	14424.77
6041466	chr2	rs55656401	79090712	A	G	0.758	0.757	0.974	0.0093957216403621	0.02	0.6402	14004	16757	14424.77
6019106	chr2	rs12473145	79091554	G	A	0.818	0.826	0.979	-0.0538017009683557	0.0224	0.01644	14004	16757	14424.77
6033487	chr2	rs78932817	79091674	C	T	0.979	0.979	0.928	-0.0511985620326965	0.0629	0.4158	14004	16757	14424.77
6018991	chr2	rs1521968	79092087	T	G	0.0224	0.0226	0.89	0.0361004656247227	0.0614	0.5571	14004	16757	14424.77
6024043	chr2	rs1521969	79092510	A	T	0.753	0.759	0.986	-0.0281011651109099	0.0199	0.158	14004	16757	14424.77
6040097	chr2	rs17648129	79092576	G	C	0.795	0.793	0.978	0.0097027754613851	0.0212	0.6483	14004	16757	14424.77
6040574	chr2	rs1521970	79093458	C	G	0.0238	0.024	0.872	0.0259990758686168	0.0601	0.6654	14004	16757	14424.77
6018218	chr2	rs11883728	79093607	T	C	0.549	0.553	0.99	-0.015702643727291	0.0171	0.3597	14004	16757	14424.77
6037247	chr2	rs13339861	79093774	C	T	0.796	0.794	0.986	0.0096037361426946	0.0212	0.6505	14004	16757	14424.77
6017114	chr2	rs41489944	79094225	T	C	0.796	0.794	0.988	0.0089993837968006	0.0211	0.6712	14004	16757	14424.77
6029124	chr2	rs17038284	79094314	G	T	0.796	0.794	0.988	0.0089002747867194	0.0211	0.6746	14004	16757	14424.77
6027934	chr2	rs72812660	79094658	C	T	0.796	0.794	0.989	0.0087020272939009	0.0211	0.6806	14004	16757	14424.77
6025165	chr2	rs72812661	79094676	C	T	0.792	0.79	0.975	0.0126990249774084	0.0211	0.5484	14004	16757	14424.77
6025846	chr2	rs72812662	79094686	T	C	0.792	0.79	0.976	0.0126990249774084	0.0211	0.5474	14004	16757	14424.77
6030354	chr2	rs72812663	79094786	G	C	0.796	0.794	0.99	0.0088011559530687	0.0211	0.6759	14004	16757	14424.77
6027547	chr2	rs17015759	79094934	C	T	0.796	0.794	0.991	0.0089993837968006	0.0211	0.6707	14004	16757	14424.77
6032453	chr2	rs61287497	79095004	C	T	0.796	0.794	0.991	0.0089002747867194	0.0211	0.672	14004	16757	14424.77
6036083	chr2	rs61073972	79095006	C	T	0.796	0.794	0.992	0.0088011559530687	0.0211	0.675	14004	16757	14424.77
6024633	chr2	rs13339831	79095107	C	T	0.796	0.794	0.992	0.0088011559530687	0.0211	0.6761	14004	16757	14424.77
6035362	chr2	rs13339761	79095119	A	G	0.796	0.794	0.993	0.0088011559530687	0.0211	0.6775	14004	16757	14424.77
6034839	chr2	rs13339866	79095162	T	C	0.796	0.794	0.993	0.0092966519050945	0.0211	0.6583	14004	16757	14424.77
6040766	chr2	rs1357205	79095582	G	T	0.796	0.794	0.994	0.0092966519050945	0.0211	0.6584	14004	16757	14424.77
6020538	chr2	rs1357206	79095630	A	G	0.795	0.793	0.994	0.007997931111062	0.021	0.7025	14004	16757	14424.77
6025725	chr2	rs1521972	79096036	C	T	0.56	0.562	0.976	-0.0132980281439898	0.0173	0.4428	14004	16757	14424.77
6032907	chr2	rs1521973	79096243	T	C	0.793	0.79	0.995	0.0121953336998771	0.0209	0.5581	14004	16757	14424.77
6032596	chr2	rs35790509	79096373	T	A	0.552	0.555	0.991	-0.0113036461713921	0.0171	0.5076	14004	16757	14424.77
6019655	chr2	rs72812666	79096410	A	G	0.796	0.794	0.988	0.0114047182634362	0.0211	0.5888	14004	16757	14424.77
6036232	chr2	rs4853421	79096666	T	A	0.797	0.795	0.984	0.0123039944561641	0.0212	0.5617	14004	16757	14424.77
6019352	chr2	rs6744937	79097235	T	C	0.572	0.576	0.986	-0.0151034855773182	0.0172	0.3801	14004	16757	14424.77
6024423	chr2	rs6730260	79097441	C	T	0.756	0.761	0.995	-0.0267033828345498	0.0199	0.179	14004	16757	14424.77
6028167	chr2	rs1402907	79098346	T	C	0.756	0.761	0.993	-0.026898543868701	0.0199	0.176	14004	16757	14424.77
6036675	chr2	rs1521957	79098360	A	T	0.756	0.761	0.994	-0.026898543868701	0.0199	0.176	14004	16757	14424.77
6028794	chr2	rs13009823	79098787	G	T	0.809	0.816	0.991	-0.0423022562339069	0.0218	0.05209	14004	16757	14424.77
6020240	chr2	rs1521956	79099594	A	C	0.0217	0.0217	0.962	0.0377003271828256	0.0603	0.5318	14004	16757	14424.77
6041076	chr2	rs1402906	79100224	T	C	0.0217	0.0217	0.966	0.0382009626151637	0.0603	0.5265	14004	16757	14424.77
6022944	chr2	rs6713422	79100366	A	G	0.441	0.436	0.983	0.0178988554877579	0.0172	0.2986	14004	16757	14424.77
6021118	chr2	rs1402905	79100458	A	G	0.197	0.197	0.976	-0.0032954239497972	0.0216	0.879	14004	16757	14424.77
6024936	chr2	rs6761240	79101215	T	C	0.438	0.434	0.981	0.0180952882690919	0.0172	0.2942	14004	16757	14424.77
6038377	chr2	rs1521955	79103513	C	T	0.251	0.254	0.977	-0.0086977157031958	0.0198	0.6599	14004	16757	14424.77
6016789	chr2	rs7564227	79103969	T	C	0.778	0.774	0.978	0.0147999386115992	0.0205	0.4722	14004	16757	14424.77
6021313	chr2	rs6708376	79104576	A	G	0.213	0.206	0.986	0.042503779526724	0.021	0.04313	14004	16757	14424.77
6033928	chr2	rs34013276	79104730	G	A	0.809	0.816	0.993	-0.0411970648503382	0.0218	0.0592	14004	16757	14424.77
6038157	chr2	rs955168	79104932	A	G	0.0217	0.0218	0.962	0.0343048036919902	0.0603	0.569	14004	16757	14424.77
6037928	chr2	rs28379341	79105190	A	T	0.781	0.779	0.979	0.0138042809763971	0.0207	0.5051	14004	16757	14424.77
6018654	chr2	rs62155659	79105513	T	A	0.812	0.819	0.99	-0.044401309298167	0.022	0.04353	14004	16757	14424.77
6037579	chr2	rs72812669	79106134	G	A	0.781	0.779	0.982	0.013202462677756	0.0207	0.523	14004	16757	14424.77
6031856	chr2	rs72812670	79106184	A	C	0.782	0.779	0.982	0.0134984841513417	0.0207	0.5145	14004	16757	14424.77
6036055	chr2	rs72812671	79106195	G	C	0.782	0.78	0.982	0.0134984841513417	0.0207	0.5143	14004	16757	14424.77
6034074	chr2	rs72812673	79106215	A	G	0.782	0.78	0.982	0.0133998200630165	0.0207	0.5152	14004	16757	14424.77
6025570	chr2	rs7567670	79106673	A	G	0.789	0.787	0.965	0.0117012723076411	0.0212	0.5818	14004	16757	14424.77
6032243	chr2	rs7567919	79106872	A	G	0.79	0.787	0.966	0.0115035793834154	0.0212	0.5856	14004	16757	14424.77
6025174	chr2	rs77926175	79107849	C	T	0.969	0.968	0.537	0.110897160115588	0.0755	0.1419	10077	12897	10749.19
6019494	chr2	rs72812675	79108092	G	A	0.843	0.842	0.951	0.0037031349243813	0.0239	0.8775	14004	16757	14424.77
6025713	chr2	rs72812676	79108250	A	G	0.835	0.835	0.973	0.0051964749068174	0.0232	0.8226	14004	16757	14424.77
6019800	chr2	rs12991976	79108362	G	A	0.809	0.816	0.994	-0.0433982268254708	0.0218	0.04616	14004	16757	14424.77
6033069	chr2	rs1915772	79108594	A	G	0.811	0.818	0.994	-0.04470452178448	0.0219	0.04135	14004	16757	14424.77
6026379	chr2	rs72812677	79108970	T	A	0.846	0.852	0.991	-0.0521041493573948	0.0238	0.02841	14004	16757	14424.77
6032474	chr2	rs72812678	79109115	C	G	0.811	0.818	0.993	-0.04470452178448	0.0219	0.04157	14004	16757	14424.77
6038217	chr2	rs77956974	79109200	A	G	0.969	0.968	0.536	0.105503505434301	0.0757	0.1635	10077	12897	10749.19
6024924	chr2	rs72812679	79109368	A	C	0.834	0.834	0.968	0.0044003044444822	0.0232	0.8493	14004	16757	14424.77
6024996	chr2	rs55717923	79109695	C	A	0.812	0.818	0.993	-0.0442027026797326	0.0219	0.0438	14004	16757	14424.77
6033468	chr2	rs56401470	79109771	A	G	0.648	0.654	0.964	-0.0270012755029434	0.0181	0.1369	14004	16757	14424.77
6028065	chr2	rs62157263	79109933	G	A	0.809	0.816	0.994	-0.0419997711602818	0.0218	0.05432	14004	16757	14424.77
6017708	chr2	rs10520215	79110274	C	T	0.696	0.69	0.776	0.0141987193998129	0.0208	0.4948	14004	16757	14424.77
6021817	chr2	rs6761445	79110509	C	T	0.381	0.375	0.974	0.027196791588428	0.0177	0.1246	14004	16757	14424.77
6020703	chr2	rs1521954	79110609	T	A	0.381	0.374	0.973	0.0277027118389473	0.0177	0.118	14004	16757	14424.77
6023908	chr2	rs1521953	79110769	A	G	0.0222	0.0223	0.946	0.0297044227063309	0.06	0.6211	14004	16757	14424.77
6031924	chr2	rs1608053	79111604	A	C	0.0218	0.0219	0.958	0.0308007491527123	0.0602	0.6081	14004	16757	14424.77
6041279	chr2	rs1608052	79111898	A	C	0.0742	0.0761	0.98	-0.0094040800752939	0.0327	0.7733	14004	16757	14424.77
6027939	chr2	rs7563322	79112163	G	A	0.809	0.816	0.993	-0.0426987545331152	0.0218	0.05012	14004	16757	14424.77
6029117	chr2	rs35257198	79113186	T	C	0.812	0.819	0.992	-0.0442027026797326	0.0219	0.04413	14004	16757	14424.77
6019466	chr2	rs72812684	79113240	G	T	0.845	0.844	0.944	0.0024968801985871	0.0242	0.9171	14004	16757	14424.77
6031210	chr2	rs6744850	79113589	A	C	0.212	0.206	0.985	0.041995705452017	0.021	0.04582	14004	16757	14424.77
6019007	chr2	rs1996768	79113604	A	G	0.81	0.817	0.994	-0.0416035498550752	0.0218	0.05661	14004	16757	14424.77
6021067	chr2	rs1996767	79113640	A	G	0.0219	0.022	0.959	0.0301023438164435	0.0601	0.6163	14004	16757	14424.77
6033510	chr2	rs1996766	79113714	A	G	0.237	0.24	0.977	-0.0071958279818024	0.0202	0.7204	14004	16757	14424.77
6022959	chr2	rs17648521	79113977	G	A	0.837	0.837	0.968	0.0046989426564652	0.0234	0.8405	14004	16757	14424.77
6019146	chr2	rs28637977	79115895	T	C	0.836	0.836	0.966	0.0035038543266769	0.0233	0.8818	14004	16757	14424.77
6017672	chr2	rs72812687	79116436	T	C	0.812	0.818	0.985	-0.0433982268254708	0.022	0.04867	14004	16757	14424.77
6025899	chr2	rs28753700	79116489	G	A	0.844	0.843	0.943	0.0002999550089979	0.0241	0.9908	14004	16757	14424.77
6018643	chr2	rs4852457	79116618	A	G	0.784	0.783	0.979	0.0093957216403621	0.0208	0.6515	14004	16757	14424.77
6021740	chr2	rs62157266	79116634	C	T	0.812	0.818	0.986	-0.0428970626523952	0.022	0.05099	14004	16757	14424.77
6039040	chr2	rs4853422	79116722	C	T	0.0306	0.0298	0.891	0.0056042667198317	0.0546	0.9179	14004	16757	14424.77
6040068	chr2	rs13395260	79116878	C	T	0.239	0.24	0.979	-0.0051029981759033	0.0201	0.8007	14004	16757	14424.77
6034100	chr2	rs1546725	79116996	C	G	0.0305	0.0298	0.894	0.0069954745123864	0.0545	0.8973	14004	16757	14424.77
6030730	chr2	rs11890529	79117637	G	T	0.235	0.236	0.969	-0.0049019951702315	0.0203	0.8085	14004	16757	14424.77
6026946	chr2	rs2902019	79117677	A	G	0.235	0.236	0.969	-0.0048015088161939	0.0203	0.8125	14004	16757	14424.77
6037302	chr2	rs1879655	79117859	G	T	0.234	0.235	0.971	-0.0038975857287134	0.0204	0.8483	14004	16757	14424.77
6027698	chr2	rs72812692	79118095	T	C	0.789	0.788	0.968	0.0092966519050945	0.0211	0.6599	14004	16757	14424.77
6033977	chr2	rs12469549	79118160	G	A	0.807	0.813	0.99	-0.0366017456445608	0.0218	0.09283	14004	16757	14424.77
6021456	chr2	rs13427823	79118904	A	T	0.426	0.42	0.97	0.0204004877576787	0.0174	0.2418	14004	16757	14424.77
6030246	chr2	rs1915775	79119486	T	G	0.0223	0.0228	0.962	0.0287040681283552	0.059	0.6268	14004	16757	14424.77
6037095	chr2	rs6547216	79119971	A	G	0.0222	0.0228	0.963	0.0281014301108748	0.0589	0.6332	14004	16757	14424.77
6040443	chr2	rs72812698	79120558	C	G	0.798	0.796	0.979	0.0106035827841911	0.0213	0.6179	14004	16757	14424.77
6038723	chr2	rs34312950	79120873	C	G	0.84	0.846	0.988	-0.0394999521368577	0.0234	0.09173	14004	16757	14424.77
6035666	chr2	rs79370224	79121199	G	A	0.96	0.962	0.978	-0.0088994831870327	0.0467	0.8494	12523	15078	12859.9
6033086	chr2	rs4300858	79121367	G	A	0.0294	0.0293	0.901	0.0068961666878413	0.0546	0.8995	14004	16757	14424.77
6026912	chr2	rs10169228	79121549	A	G	0.0294	0.0293	0.9	0.0062007356416035	0.0546	0.9099	14004	16757	14424.77
6039130	chr2	rs10169457	79121757	A	C	0.0294	0.0293	0.901	0.0077002766261879	0.0546	0.8877	14004	16757	14424.77
6035170	chr2	rs138982464	79121864	T	A	0.86	0.859	0.953	0.0020977980821461	0.025	0.9329	14004	16757	14424.77
6033781	chr2	rs1915751	79122483	T	C	0.8	0.797	0.993	0.0105046326450854	0.0212	0.6212	14004	16757	14424.77
6016951	chr2	rs7608086	79122909	A	G	0.0227	0.0231	0.967	0.0355022698424966	0.0582	0.5415	14004	16757	14424.77
6027640	chr2	rs7595771	79123043	T	C	0.959	0.961	0.984	-0.0079011318962572	0.0464	0.8647	12523	15078	12859.9
6018104	chr2	rs11899405	79123269	G	A	0.802	0.8	0.994	0.0101978249764461	0.0213	0.6301	14004	16757	14424.77
6019699	chr2	rs56120413	79123554	T	C	0.851	0.85	0.982	0.0051964749068174	0.024	0.828	14004	16757	14424.77
6030987	chr2	rs115347368	79123843	G	A	0.96	0.962	0.975	-0.0152963956259917	0.0471	0.7448	12523	15078	12859.9
6038969	chr2	rs72812700	79124116	T	C	0.799	0.797	0.992	0.0102968054773682	0.0212	0.6257	14004	16757	14424.77
6030425	chr2	rs2139974	79124814	T	G	0.0227	0.0231	0.97	0.0363994293800054	0.058	0.53	14004	16757	14424.77
6039792	chr2	rs1915752	79125007	T	G	0.84	0.845	1.0	-0.0366951051877892	0.0233	0.1147	14004	16757	14424.77
6031288	chr2	rs13014483	79125686	T	C	0.841	0.846	1.0	-0.0377018671840115	0.0232	0.1053	14004	16757	14424.77
6034033	chr2	rs12618794	79126262	C	T	0.418	0.414	0.98	0.0185960172820726	0.0174	0.2853	14004	16757	14424.77
6035309	chr2	rs1915753	79126857	C	G	0.224	0.218	0.971	0.0326994961630157	0.0207	0.1151	14004	16757	14424.77
6017984	chr2	rs56136828	79128584	G	C	0.857	0.857	0.978	0.0058031292269501	0.0245	0.8118	14004	16757	14424.77
6028179	chr2	rs1915755	79128634	C	G	0.203	0.203	0.982	0.0018981972830802	0.0213	0.9306	14004	16757	14424.77
6022945	chr2	rs1915756	79128858	T	A	0.857	0.856	0.976	0.0048979852621919	0.0244	0.8418	14004	16757	14424.77
6039815	chr2	rs4145992	79130310	A	C	0.207	0.207	0.984	0.0016985566355815	0.0211	0.9346	14004	16757	14424.77
6039478	chr2	rs9798191	79131116	A	C	0.838	0.842	0.979	-0.0335050785573982	0.0233	0.1507	14004	16757	14424.77
6030353	chr2	rs9309537	79131131	T	C	0.211	0.21	0.985	0.0025966258472659	0.021	0.9001	14004	16757	14424.77
6040688	chr2	rs6547217	79132173	C	T	0.0514	0.0531	0.988	-0.0235962138551867	0.0384	0.5395	14004	16757	14424.77
6022999	chr2	rs17015783	79132237	A	T	0.959	0.961	0.986	-0.0151034855773182	0.0463	0.7451	12523	15078	12859.9
6023344	chr2	rs7559529	79132278	T	C	0.259	0.26	0.991	0.0025966258472659	0.0194	0.894	14004	16757	14424.77
6025104	chr2	rs6750861	79132821	G	T	0.26	0.261	0.991	0.0029955089797983	0.0194	0.8779	14004	16757	14424.77
6025475	chr2	rs6708781	79132988	T	C	0.26	0.26	0.989	0.0037031349243813	0.0194	0.851	14004	16757	14424.77
6029198	chr2	rs12612243	79133151	C	T	0.0883	0.0884	0.995	-0.0082035573506883	0.03	0.7848	14004	16757	14424.77
6025133	chr2	rs11126688	79133390	G	T	0.259	0.26	0.991	0.0034041991335623	0.0194	0.8611	14004	16757	14424.77
6027597	chr2	rs13019505	79135095	A	T	0.843	0.847	0.985	-0.0331949048576409	0.0236	0.159	14004	16757	14424.77
6021106	chr2	rs13020258	79135176	G	C	0.843	0.847	0.985	-0.0335981494309355	0.0236	0.1543	14004	16757	14424.77
6034750	chr2	rs17648900	79135349	A	G	0.828	0.828	0.987	-0.0105049846451474	0.0226	0.6426	14004	16757	14424.77
6037366	chr2	rs6712350	79135524	A	T	0.119	0.118	0.951	0.0056042667198317	0.027	0.8362	14004	16757	14424.77
6036278	chr2	rs12329204	79135811	C	A	0.0883	0.0883	0.995	-0.0085968472255182	0.03	0.7756	14004	16757	14424.77
6018126	chr2	rs12328444	79135968	A	G	0.0883	0.0883	0.995	-0.0086977157031958	0.03	0.7726	14004	16757	14424.77
6019060	chr2	rs7566926	79136149	A	G	0.83	0.831	0.985	-0.0119005312583873	0.0228	0.6014	14004	16757	14424.77
6040543	chr2	rs1915758	79136552	A	G	0.0506	0.0522	0.992	-0.019294956182969	0.0386	0.6177	14004	16757	14424.77
6026433	chr2	rs1915760	79137119	T	C	0.172	0.172	0.987	0.0060019521956343	0.0226	0.7894	14004	16757	14424.77
6041119	chr2	rs4852458	79137383	A	G	0.172	0.173	0.987	0.0061013488579762	0.0226	0.7865	14004	16757	14424.77
6022403	chr2	rs12624133	79137572	C	T	0.419	0.415	0.982	0.0226026252094292	0.0173	0.1925	14004	16757	14424.77
6018624	chr2	rs4852459	79137919	A	T	0.843	0.847	0.989	-0.0355028330426552	0.0235	0.1316	14004	16757	14424.77
6017878	chr2	rs2204072	79138129	T	G	0.17	0.17	0.987	0.0056042667198317	0.0227	0.8037	14004	16757	14424.77
6037042	chr2	rs4852460	79138657	T	C	0.843	0.847	0.988	-0.0358033589652777	0.0235	0.1279	14004	16757	14424.77
6018964	chr2	rs75141638	79138757	G	A	0.912	0.913	0.997	0.0013990209137074	0.0301	0.9622	14004	16757	14424.77
6021301	chr2	rs73946227	79138971	T	A	0.912	0.913	0.997	0.0017983819413794	0.0301	0.9532	14004	16757	14424.77
6028625	chr2	rs73946228	79139052	T	A	0.912	0.912	0.997	0.0016985566355815	0.0301	0.9536	14004	16757	14424.77
6038743	chr2	rs73946230	79139115	G	A	0.912	0.912	0.997	0.0016985566355815	0.0301	0.9537	14004	16757	14424.77
6028537	chr2	rs1949660	79139125	G	A	0.259	0.259	0.993	0.0044998604248922	0.0194	0.8174	14004	16757	14424.77
6039388	chr2	rs73946231	79139147	C	T	0.912	0.912	0.997	0.0016985566355815	0.0301	0.9536	14004	16757	14424.77
6034878	chr2	rs57684395	79139266	A	G	0.912	0.912	0.997	0.001598721363697	0.0301	0.957	14004	16757	14424.77
6032077	chr2	rs60283164	79139289	G	A	0.912	0.912	0.997	0.0016985566355815	0.0301	0.9539	14004	16757	14424.77
6035845	chr2	rs7566244	79139515	T	C	0.148	0.148	0.979	-0.0038975857287134	0.0241	0.8716	14004	16757	14424.77
6019055	chr2	rs57918501	79139597	T	C	0.912	0.912	0.998	0.0016985566355815	0.0301	0.9553	14004	16757	14424.77
6026977	chr2	rs7605262	79139601	C	T	0.262	0.261	0.994	0.0049974917102918	0.0193	0.7954	14004	16757	14424.77
6023741	chr2	rs59955316	79139648	A	T	0.912	0.912	0.998	0.0017983819413794	0.0301	0.9531	14004	16757	14424.77
6017654	chr2	rs17015802	79139752	T	A	0.912	0.912	0.998	0.0017983819413794	0.0301	0.9528	14004	16757	14424.77
6027828	chr2	rs17015804	79139775	G	T	0.912	0.912	0.998	0.0017983819413794	0.0301	0.9524	14004	16757	14424.77
6035048	chr2	rs59487094	79139939	C	G	0.912	0.912	0.998	0.0017983819413794	0.0301	0.9515	14004	16757	14424.77
6032530	chr2	rs17015807	79139964	A	G	0.912	0.912	0.998	0.0017983819413794	0.0301	0.9513	14004	16757	14424.77
6038564	chr2	rs73946236	79140020	T	C	0.912	0.912	0.998	0.0013990209137074	0.0301	0.9616	14004	16757	14424.77
6032549	chr2	rs73946237	79140021	G	A	0.912	0.912	0.998	0.0018981972830802	0.0301	0.9508	14004	16757	14424.77
6040802	chr2	rs73939929	79140196	G	T	0.912	0.912	0.998	0.0014988761237359	0.0301	0.9598	14004	16757	14424.77
6025598	chr2	rs17015808	79140206	G	C	0.912	0.912	0.999	0.0018981972830802	0.0301	0.9498	14004	16757	14424.77
6037003	chr2	rs7609031	79140599	C	T	0.912	0.912	0.999	0.0014988761237359	0.0301	0.9591	14004	16757	14424.77
6038484	chr2	rs7609242	79140637	G	A	0.912	0.912	0.999	0.001598721363697	0.0301	0.9581	14004	16757	14424.77
6039334	chr2	rs7609301	79140843	C	T	0.912	0.912	0.999	0.001598721363697	0.0301	0.9577	14004	16757	14424.77
6033488	chr2	rs7609399	79140884	C	T	0.912	0.912	0.999	0.001598721363697	0.0301	0.9572	14004	16757	14424.77
6039499	chr2	rs7609403	79140891	C	A	0.912	0.912	0.999	0.001598721363697	0.0301	0.9573	14004	16757	14424.77
6033002	chr2	rs4853423	79140963	A	G	0.172	0.172	0.99	0.00730326611012	0.0226	0.7477	14004	16757	14424.77
6024770	chr2	rs7582942	79141026	A	T	0.912	0.912	0.998	0.001598721363697	0.0301	0.9565	14004	16757	14424.77
6030747	chr2	rs60458749	79141039	C	A	0.961	0.963	0.974	-0.009000382197299	0.0457	0.8431	13513	16078	13854.87
6029895	chr2	rs7585834	79141188	A	C	0.827	0.828	0.991	-0.0123965203365513	0.0225	0.5834	14004	16757	14424.77
6033565	chr2	rs2861734	79141513	C	G	0.174	0.174	0.991	0.0085037404912207	0.0225	0.7063	14004	16757	14424.77
6038384	chr2	rs2861735	79141579	G	A	0.262	0.261	0.995	0.0048979852621919	0.0193	0.799	14004	16757	14424.77
6038254	chr2	rs17015842	79141830	A	C	0.912	0.912	0.999	0.001598721363697	0.0301	0.957	14004	16757	14424.77
6025327	chr2	rs17015843	79141923	C	T	0.912	0.913	0.999	0.0022973590486834	0.0301	0.9403	14004	16757	14424.77
6034445	chr2	rs73939933	79142195	A	T	0.912	0.913	1.0	0.0021975835434872	0.0301	0.9406	14004	16757	14424.77
6025220	chr2	rs6727065	79142212	T	C	0.414	0.41	0.978	0.0227003855207759	0.0174	0.1927	14004	16757	14424.77
6025551	chr2	rs17015845	79142387	C	T	0.912	0.913	1.0	0.0014988761237359	0.0301	0.9605	14004	16757	14424.77
6033104	chr2	rs17015848	79142432	C	A	0.912	0.913	0.999	0.0022973590486834	0.0301	0.9383	14004	16757	14424.77
6031866	chr2	rs59173188	79142496	G	A	0.912	0.913	0.999	0.0023971245997214	0.0301	0.9364	14004	16757	14424.77
6037055	chr2	rs17015849	79142712	A	G	0.912	0.913	0.999	0.0024968801985871	0.0301	0.9328	14004	16757	14424.77
6033685	chr2	rs57927469	79142779	G	A	0.912	0.913	0.999	0.0026963615477425	0.0301	0.9291	14004	16757	14424.77
6024015	chr2	rs57101065	79142868	G	A	0.912	0.913	0.999	0.0025966258472659	0.0301	0.9303	14004	16757	14424.77
6022115	chr2	rs59575840	79142869	T	A	0.912	0.913	0.999	0.0026963615477425	0.0301	0.9286	14004	16757	14424.77
6033428	chr2	rs57823726	79142948	C	T	0.912	0.913	0.999	0.0026963615477425	0.0301	0.9286	14004	16757	14424.77
6034178	chr2	rs56764450	79143003	C	A	0.912	0.913	0.999	0.0026963615477425	0.0301	0.9282	14004	16757	14424.77
6026407	chr2	rs57720298	79143013	A	T	0.912	0.913	0.999	0.0026963615477425	0.0301	0.928	14004	16757	14424.77
6037636	chr2	rs79093615	79143283	C	T	0.977	0.978	0.97	-0.0726029514196542	0.0587	0.2166	14004	16757	14424.77
6027750	chr2	rs17015851	79143329	C	G	0.912	0.913	0.999	0.0027960873020011	0.0301	0.9261	14004	16757	14424.77
6024809	chr2	rs17015854	79143362	T	C	0.912	0.913	0.999	0.0027960873020011	0.0301	0.9258	14004	16757	14424.77
6027589	chr2	rs73939934	79143468	C	T	0.912	0.912	0.998	0.0030952049073025	0.0301	0.9174	14004	16757	14424.77
6037727	chr2	rs11902843	79143536	A	G	0.912	0.913	0.998	0.0027960873020011	0.0301	0.925	14004	16757	14424.77
6016742	chr2	rs11892327	79143612	C	T	0.912	0.913	0.998	0.0027960873020011	0.0301	0.9247	14004	16757	14424.77
6022975	chr2	rs1915766	79143872	A	G	0.17	0.17	0.985	0.0081963182244858	0.0227	0.7178	14004	16757	14424.77
6021144	chr2	rs11903030	79143946	A	G	0.882	0.884	0.956	-0.0105959392134034	0.027	0.6951	14004	16757	14424.77
6040952	chr2	rs17015866	79144176	C	T	0.913	0.913	0.993	0.0077002766261879	0.0302	0.7997	14004	16757	14424.77
6036868	chr2	rs17015868	79144199	T	C	0.959	0.961	0.983	-0.0127003085782322	0.046	0.7823	12523	15078	12859.9
6031384	chr2	rs1949661	79144604	C	T	0.262	0.261	0.993	0.0055048206344449	0.0193	0.7775	14004	16757	14424.77
6035413	chr2	rs55780012	79144686	G	A	0.913	0.913	0.994	0.0071047017299317	0.0302	0.8149	14004	16757	14424.77
6025388	chr2	rs74647391	79145167	G	A	0.913	0.913	0.994	0.00730326611012	0.0303	0.8102	14004	16757	14424.77
6036751	chr2	rs7607773	79145439	C	T	0.258	0.257	0.988	0.007997931111062	0.0195	0.6812	14004	16757	14424.77
6032571	chr2	rs4600686	79145715	T	C	0.804	0.803	0.983	-0.0010005003335835	0.0215	0.964	14004	16757	14424.77
6029705	chr2	rs6721625	79146096	T	C	0.0873	0.0878	0.992	-0.0162005226717083	0.0302	0.5913	14004	16757	14424.77
6040925	chr2	rs6706568	79146206	G	A	0.0873	0.0878	0.992	-0.0163021610829842	0.0302	0.5888	14004	16757	14424.77
6037305	chr2	rs6721888	79146327	T	G	0.0873	0.0878	0.992	-0.0164038098256767	0.0302	0.5879	14004	16757	14424.77
6040676	chr2	rs1915764	79146559	A	G	0.0873	0.0878	0.992	-0.0164953025291975	0.0302	0.5837	14004	16757	14424.77
6032242	chr2	rs1915763	79146677	C	T	0.0872	0.0878	0.992	-0.0166986496230515	0.0302	0.581	14004	16757	14424.77
6021595	chr2	rs4145991	79146996	G	A	0.0872	0.0878	0.992	-0.0168003386783461	0.0302	0.5778	14004	16757	14424.77
6016833	chr2	rs4853424	79147139	A	T	0.0872	0.0878	0.992	-0.0169020380753563	0.0302	0.5752	14004	16757	14424.77
6034072	chr2	rs4853425	79147145	C	T	0.0872	0.0878	0.992	-0.0170037478161859	0.0302	0.5734	14004	16757	14424.77
6032492	chr2	rs4853426	79147152	G	C	0.834	0.84	0.931	-0.0421040660228114	0.0238	0.07656	14004	16757	14424.77
6027173	chr2	rs6710720	79147292	C	A	0.0872	0.0878	0.992	-0.0170952954286372	0.0302	0.5709	14004	16757	14424.77
6021702	chr2	rs10192052	79147542	T	C	0.0872	0.0878	0.992	-0.0172987645783295	0.0302	0.5668	14004	16757	14424.77
6028075	chr2	rs10203406	79147920	A	G	0.252	0.252	0.985	0.0044003044444822	0.0197	0.8231	14004	16757	14424.77
6030918	chr2	rs72814617	79147928	G	A	0.865	0.865	0.943	-0.0084959889212643	0.0256	0.7397	14004	16757	14424.77
6030595	chr2	rs4622760	79148265	T	C	0.107	0.106	0.931	-0.0152050125429676	0.0286	0.5945	14004	16757	14424.77
6040894	chr2	rs4417742	79148499	C	T	0.0871	0.0878	0.992	-0.0176040459483609	0.0302	0.5592	14004	16757	14424.77
6032954	chr2	rs4281927	79148712	T	C	0.0871	0.0877	0.992	-0.0177974390305806	0.0302	0.5569	14004	16757	14424.77
6029926	chr2	rs17015883	79148826	C	A	0.978	0.979	0.627	-0.0129028853555234	0.0737	0.8614	13513	16078	13854.87
6036353	chr2	rs4308142	79148842	C	T	0.0871	0.0877	0.993	-0.0180010511095525	0.0302	0.5514	14004	16757	14424.77
6033337	chr2	rs1915768	79149024	T	C	0.087	0.0877	0.993	-0.0182963622831166	0.0302	0.5448	14004	16757	14424.77
6026552	chr2	rs72814619	79149411	G	T	0.835	0.836	0.978	-0.0176040459483609	0.0232	0.4483	14004	16757	14424.77
6028299	chr2	rs2090866	79149419	T	C	0.087	0.0877	0.993	-0.0185000759845861	0.0302	0.5405	14004	16757	14424.77
6033826	chr2	rs2090867	79149541	C	T	0.087	0.0877	0.993	-0.0186019483996616	0.0302	0.5378	14004	16757	14424.77
6023889	chr2	rs2103005	79149565	G	A	0.087	0.0877	0.993	-0.0187038311937836	0.0302	0.5373	14004	16757	14424.77
6037938	chr2	rs1915769	79149938	G	A	0.0869	0.0877	0.993	-0.0188974371044634	0.0302	0.5319	14004	16757	14424.77
6023028	chr2	rs17015885	79151082	G	A	0.959	0.961	0.981	-0.0105959392134034	0.0461	0.8174	12523	15078	12859.9
6036803	chr2	rs10205004	79151213	T	G	0.0883	0.0888	0.988	-0.0171970248285215	0.0301	0.5682	14004	16757	14424.77
6041178	chr2	rs72814620	79151350	C	T	0.978	0.978	0.62	9.99950003332973e-05	0.0735	0.9987	13513	16078	13854.87
6030357	chr2	rs17596298	79151604	T	G	0.849	0.853	0.978	-0.0388032003238938	0.024	0.1064	14004	16757	14424.77
6018234	chr2	rs10193046	79151671	C	G	0.0884	0.0888	0.988	-0.0170037478161859	0.0301	0.5723	14004	16757	14424.77
6031218	chr2	rs6756064	79151815	A	G	0.0884	0.0888	0.988	-0.0172987645783295	0.0301	0.5651	14004	16757	14424.77
6028386	chr2	rs6727654	79151818	C	T	0.0884	0.0888	0.988	-0.0172987645783295	0.0301	0.5652	14004	16757	14424.77
6030867	chr2	rs2222382	79151985	C	A	0.0884	0.0888	0.988	-0.0172987645783295	0.0301	0.5653	14004	16757	14424.77
6033787	chr2	rs1915770	79152163	A	T	0.0885	0.089	0.987	-0.0170952954286372	0.0301	0.5695	14004	16757	14424.77
6034751	chr2	rs10208925	79152829	T	C	0.4	0.397	0.991	0.0213993910058902	0.0174	0.2188	14004	16757	14424.77
6029789	chr2	rs2861680	79152922	G	A	0.237	0.233	0.994	0.0154007965760229	0.02	0.441	14004	16757	14424.77
6031845	chr2	rs10199379	79153215	G	T	0.0883	0.0888	0.989	-0.0178992398878318	0.0301	0.5535	14004	16757	14424.77
6040022	chr2	rs1915771	79153341	T	C	0.0882	0.0887	0.989	-0.0176956485356892	0.0301	0.5572	14004	16757	14424.77
6035512	chr2	rs12713970	79153829	A	G	0.0882	0.0887	0.989	-0.0180010511095525	0.0301	0.5494	14004	16757	14424.77
6035562	chr2	rs148706102	79154021	C	T	0.982	0.984	0.5	-0.134000073866991	0.0936	0.1522	14004	16757	14424.77
6040931	chr2	rs2077819	79154078	G	A	0.236	0.233	0.994	0.0152038337422728	0.0201	0.4481	14004	16757	14424.77
6028570	chr2	rs71424834	79154083	A	C	0.852	0.855	1.0	-0.0331949048576409	0.0239	0.1643	14004	16757	14424.77
6024136	chr2	rs75420514	79154145	T	A	0.978	0.978	0.959	-0.0580953231907121	0.0595	0.3287	14004	16757	14424.77
6024108	chr2	rs2077820	79154294	T	C	0.0882	0.0887	0.989	-0.0182963622831166	0.0301	0.5445	14004	16757	14424.77
6019158	chr2	rs10197660	79154457	T	C	0.401	0.397	0.98	0.0209000641077417	0.0175	0.2312	14004	16757	14424.77
6037039	chr2	rs10185341	79154516	G	A	0.395	0.392	0.97	0.0208021276292633	0.0176	0.2368	14004	16757	14424.77
6019865	chr2	rs10185612	79154773	G	A	0.0882	0.0887	0.989	-0.0182047046548463	0.0301	0.5452	14004	16757	14424.77
6019716	chr2	rs2861682	79155025	T	A	0.0881	0.0887	0.989	-0.0185000759845861	0.0301	0.539	14004	16757	14424.77
6021680	chr2	rs10188386	79155316	C	G	0.0881	0.0887	0.989	-0.0185000759845861	0.0301	0.5391	14004	16757	14424.77
6040857	chr2	rs73937116	79155333	C	T	0.959	0.961	0.974	-0.0087985943563496	0.0463	0.8493	12523	15078	12859.9
6023053	chr2	rs10200751	79155348	T	C	0.0881	0.0887	0.989	-0.0186019483996616	0.0301	0.5377	14004	16757	14424.77
6021553	chr2	rs4455185	79155369	C	T	0.0881	0.0887	0.989	-0.0186019483996616	0.0302	0.5377	14004	16757	14424.77
6040907	chr2	rs10188590	79155556	C	A	0.0881	0.0886	0.989	-0.0186019483996616	0.0302	0.537	14004	16757	14424.77
6027317	chr2	rs137952090	79155560	G	C	0.982	0.983	0.497	-0.13740172986929	0.0935	0.1419	14004	16757	14424.77
6035837	chr2	rs10164836	79155613	A	G	0.0881	0.0886	0.989	-0.0187038311937836	0.0302	0.5361	14004	16757	14424.77
6031742	chr2	rs12713971	79155780	G	A	0.0881	0.0886	0.988	-0.0187038311937836	0.0302	0.5362	14004	16757	14424.77
6021691	chr2	rs17650114	79155853	C	T	0.852	0.856	1.0	-0.0331949048576409	0.0239	0.1648	14004	16757	14424.77
6021351	chr2	rs17015903	79156018	G	A	0.959	0.961	0.972	-0.0084959889212643	0.0463	0.8544	12523	15078	12859.9
6030009	chr2	rs4455186	79156035	C	T	0.0881	0.0886	0.988	-0.0187038311937836	0.0302	0.5351	14004	16757	14424.77
6025025	chr2	rs4346414	79156569	T	A	0.258	0.254	0.951	0.0180952882690919	0.0199	0.3637	14004	16757	14424.77
6031575	chr2	rs7579683	79157195	C	T	0.959	0.961	0.971	-0.0084959889212643	0.0464	0.8542	12523	15078	12859.9
6018615	chr2	rs12613286	79157277	A	G	0.236	0.233	0.993	0.0154007965760229	0.0201	0.4438	14004	16757	14424.77
6025857	chr2	rs12619683	79157404	G	T	0.236	0.232	0.993	0.0154992634469238	0.0201	0.4414	14004	16757	14424.77
6027024	chr2	rs6730484	79157621	G	A	0.959	0.961	0.975	-0.0087985943563496	0.0464	0.8492	12523	15078	12859.9
6017673	chr2	rs13415355	79157633	C	T	0.414	0.411	0.953	0.0215951374365897	0.0176	0.2194	14004	16757	14424.77
6035866	chr2	rs6758711	79157637	A	G	0.959	0.961	0.972	-0.0083043861636152	0.0464	0.8584	12523	15078	12859.9
6036899	chr2	rs10171698	79157673	A	G	0.236	0.232	0.993	0.0155977206230546	0.0201	0.4377	14004	16757	14424.77
6029857	chr2	rs4083088	79157836	G	T	0.236	0.232	0.993	0.0155977206230546	0.0201	0.4361	14004	16757	14424.77
6035099	chr2	rs4314020	79157965	T	C	0.236	0.232	0.993	0.0156961681063242	0.0201	0.4354	14004	16757	14424.77
6025784	chr2	rs4398300	79158022	G	A	0.236	0.232	0.993	0.0154007965760229	0.0201	0.4432	14004	16757	14424.77
6018525	chr2	rs4402794	79158149	G	C	0.236	0.233	0.992	0.0159028762794155	0.0201	0.4297	14004	16757	14424.77
6018165	chr2	rs10198289	79158196	C	T	0.236	0.232	0.993	0.0153023200084426	0.0201	0.4447	14004	16757	14424.77
6024564	chr2	rs10198380	79158266	C	T	0.404	0.4	0.962	0.021497269010823	0.0176	0.2212	14004	16757	14424.77
6028177	chr2	rs11904464	79158423	T	C	0.959	0.961	0.971	-0.0087985943563496	0.0465	0.8491	12523	15078	12859.9
6020939	chr2	rs4075114	79158722	A	T	0.236	0.232	0.993	0.0153023200084426	0.0201	0.4465	14004	16757	14424.77
6040917	chr2	rs114386663	79159115	G	A	0.96	0.962	0.965	-0.0151034855773182	0.0474	0.7508	12523	15078	12859.9
6035338	chr2	rs4241273	79159222	T	C	0.259	0.255	0.985	0.0204004877576787	0.0195	0.2966	14004	16757	14424.77
6022370	chr2	rs66831683	79159711	A	G	0.257	0.254	0.987	0.0199006617063362	0.0196	0.3091	14004	16757	14424.77
6031367	chr2	rs67162799	79159739	A	C	0.257	0.254	0.987	0.0199006617063362	0.0196	0.3094	14004	16757	14424.77
6030980	chr2	rs9309538	79160167	C	G	0.257	0.254	0.987	0.0202045073158995	0.0196	0.3016	14004	16757	14424.77
6026837	chr2	rs9309539	79160353	C	T	0.257	0.254	0.987	0.0202045073158995	0.0196	0.3009	14004	16757	14424.77
6036281	chr2	rs9309540	79160379	A	G	0.257	0.254	0.987	0.0203025023378308	0.0196	0.3003	14004	16757	14424.77
6033237	chr2	rs9309541	79160481	A	G	0.257	0.254	0.987	0.0197045832743354	0.0196	0.3137	14004	16757	14424.77
6025281	chr2	rs9309542	79160592	G	T	0.257	0.254	0.987	0.0202045073158995	0.0196	0.302	14004	16757	14424.77
6025540	chr2	rs9309543	79160617	G	A	0.257	0.254	0.987	0.0200967016991224	0.0196	0.3037	14004	16757	14424.77
6035018	chr2	rs10205505	79160665	G	T	0.257	0.254	0.987	0.0204984635773248	0.0196	0.2954	14004	16757	14424.77
6021722	chr2	rs17691986	79160743	T	C	0.852	0.856	1.0	-0.0331949048576409	0.0239	0.1648	14004	16757	14424.77
6024324	chr2	rs10170906	79160874	T	C	0.257	0.254	0.987	0.0202045073158995	0.0196	0.3012	14004	16757	14424.77
6036713	chr2	rs6746031	79161344	G	A	0.257	0.254	0.986	0.0195967237465575	0.0196	0.3177	14004	16757	14424.77
6029547	chr2	rs6761498	79161609	T	C	0.257	0.254	0.986	0.0194005857039748	0.0196	0.3206	14004	16757	14424.77
6020178	chr2	rs72814629	79161663	C	T	0.859	0.859	0.933	-0.0094040800752939	0.0252	0.7081	14004	16757	14424.77
6039852	chr2	rs6761747	79161836	T	C	0.257	0.254	0.983	0.0183996828453635	0.0196	0.3474	14004	16757	14424.77
6018309	chr2	rs11904716	79162080	C	A	0.765	0.768	0.986	-0.0150019689183474	0.0202	0.4579	14004	16757	14424.77
6025349	chr2	rs6750474	79162594	G	T	0.259	0.257	0.977	0.016296487966892	0.0196	0.405	14004	16757	14424.77
6018415	chr2	rs10164874	79162801	C	T	0.26	0.257	0.977	0.01600129372694	0.0196	0.4143	14004	16757	14424.77
6020308	chr2	rs35133517	79162847	C	G	0.851	0.854	0.994	-0.027196494688472	0.0239	0.2554	14004	16757	14424.77
6021625	chr2	rs17015915	79163654	C	G	0.859	0.86	0.93	-0.0098988321792475	0.0253	0.6969	14004	16757	14424.77
6020266	chr2	rs2139975	79163690	C	T	0.851	0.854	0.987	-0.0289963604415917	0.024	0.2271	14004	16757	14424.77
6022909	chr2	rs12713972	79163834	A	G	0.4	0.397	0.956	0.0171029078996623	0.0177	0.3335	14004	16757	14424.77
6025998	chr2	rs10168481	79164021	C	G	0.259	0.257	0.972	0.0154992634469238	0.0197	0.4306	14004	16757	14424.77
6033797	chr2	rs10165807	79164165	T	C	0.67	0.664	0.729	0.0092966519050945	0.021	0.6561	14004	16757	14424.77
6018101	chr2	rs10200759	79164282	G	A	0.261	0.258	0.97	0.0166014304974254	0.0196	0.3975	14004	16757	14424.77
6038326	chr2	rs1915774	79164569	C	T	0.262	0.259	0.968	0.0166997792224134	0.0196	0.3953	14004	16757	14424.77
6037824	chr2	rs1915773	79164626	A	T	0.261	0.259	0.969	0.0168964476597299	0.0197	0.3903	14004	16757	14424.77
6030500	chr2	rs6755793	79165213	T	C	0.023	0.0235	0.922	0.0046989426564652	0.0595	0.9369	14004	16757	14424.77
6030042	chr2	rs10520217	79165809	C	T	0.762	0.765	0.975	-0.015895669405385	0.0202	0.4319	14004	16757	14424.77
6023765	chr2	rs10520218	79166025	T	C	0.849	0.852	0.984	-0.0288007896057264	0.0239	0.2276	14004	16757	14424.77
6025654	chr2	rs1261225	79166352	G	T	0.975	0.975	0.904	-0.001501126126267	0.0581	0.9791	14004	16757	14424.77
6028181	chr2	rs1261226	79166443	T	C	0.736	0.739	0.96	-0.0162005226717083	0.0197	0.4099	14004	16757	14424.77
6029475	chr2	rs1666774	79166710	A	T	0.974	0.974	0.9	-0.0150019689183474	0.0571	0.7923	14004	16757	14424.77
6019583	chr2	rs1666775	79166712	A	C	0.592	0.596	0.939	-0.0191012733024012	0.0178	0.2832	14004	16757	14424.77
6039028	chr2	rs1261227	79166871	A	G	0.736	0.739	0.959	-0.0171970248285215	0.0197	0.3831	14004	16757	14424.77
6026270	chr2	rs986385	79167379	T	C	0.761	0.764	0.967	-0.0152963956259917	0.0203	0.4496	14004	16757	14424.77
6040394	chr2	rs75165763	79167542	T	A	0.966	0.968	0.48	0.0029955089797983	0.0784	0.97	10077	12897	10749.19
6022192	chr2	rs986386	79167769	T	G	0.772	0.775	0.931	-0.0165969709073694	0.021	0.4299	14004	16757	14424.77
6036820	chr2	rs1448215	79167834	C	A	0.858	0.859	0.906	-0.0124977728299804	0.0256	0.6251	14004	16757	14424.77
6038988	chr2	rs6723893	79168110	A	G	0.914	0.913	0.963	0.0110981866660334	0.0309	0.7203	14004	16757	14424.77
6036026	chr2	rs57872194	79168286	C	T	0.914	0.913	0.962	0.0093957216403621	0.0309	0.7605	14004	16757	14424.77
6031512	chr2	rs35989906	79168457	A	G	0.837	0.842	0.929	-0.0353992243518656	0.0241	0.1412	14004	16757	14424.77
6029565	chr2	rs57291948	79168485	T	G	0.914	0.913	0.962	0.0103957761821204	0.0309	0.7367	14004	16757	14424.77
6023148	chr2	rs17015932	79168643	T	C	0.914	0.913	0.961	0.0099008246772624	0.0309	0.7492	14004	16757	14424.77
6037975	chr2	rs6724726	79168796	A	C	0.959	0.961	0.935	-0.0159972768350078	0.0475	0.7363	12523	15078	12859.9
6035325	chr2	rs6753794	79168890	G	A	0.914	0.913	0.961	0.0099998345783334	0.0309	0.7477	14004	16757	14424.77
6033626	chr2	rs6711658	79169045	T	G	0.914	0.913	0.96	0.0098018049722602	0.0309	0.7508	14004	16757	14424.77
6034466	chr2	rs73937126	79169089	T	C	0.959	0.961	0.933	-0.0156010662286512	0.0476	0.7434	12523	15078	12859.9
6037082	chr2	rs72814639	79169425	A	T	0.98	0.981	0.591	-0.0430954101055856	0.0783	0.582	13513	16078	13854.87
6032730	chr2	rs1992886	79170700	G	A	0.839	0.845	0.923	-0.0418954871740363	0.0243	0.08456	14004	16757	14424.77
6031076	chr2	rs13012501	79171089	G	C	0.838	0.844	0.925	-0.0408011614039327	0.0242	0.09168	14004	16757	14424.77
6038787	chr2	rs17839420	79171806	A	T	0.914	0.914	0.952	0.0100988346774146	0.0312	0.7456	14004	16757	14424.77
6029066	chr2	rs11896351	79172223	T	C	0.96	0.962	0.928	-0.0193969096107316	0.0482	0.6865	12523	15078	12859.9
6018746	chr2	rs17839421	79172648	G	A	0.96	0.962	0.928	-0.0191012733024012	0.0482	0.6925	12523	15078	12859.9
6033596	chr2	rs73937128	79172788	G	A	0.914	0.914	0.949	0.0098018049722602	0.0312	0.7527	14004	16757	14424.77
6016802	chr2	rs1261228	79173174	C	T	0.585	0.591	0.903	-0.0263953113595316	0.0182	0.1468	14004	16757	14424.77
6033504	chr2	rs1261229	79173347	T	C	0.973	0.974	0.868	-0.0176956485356892	0.0578	0.7594	14004	16757	14424.77
6037645	chr2	rs1261230	79173375	C	T	0.584	0.59	0.9	-0.0263029084210524	0.0182	0.1491	14004	16757	14424.77
6039790	chr2	rs17015934	79174390	C	T	0.915	0.914	0.942	0.0106035827841911	0.0314	0.7346	14004	16757	14424.77
6032797	chr2	rs72814642	79174523	C	T	0.98	0.981	0.587	-0.0423022562339069	0.0791	0.5928	13513	16078	13854.87
6038835	chr2	rs17015936	79174545	T	G	0.914	0.914	0.938	0.0115035793834154	0.0314	0.7146	14004	16757	14424.77
6037156	chr2	rs73937129	79174683	T	G	0.96	0.962	0.917	-0.01999864650669	0.0484	0.6804	12523	15078	12859.9
6019154	chr2	rs1597152	79175265	T	A	0.837	0.843	0.912	-0.0421979407001862	0.0243	0.08217	14004	16757	14424.77
6038684	chr2	rs17015937	79175671	G	A	0.859	0.86	0.89	-0.0099998320783335	0.0259	0.7002	14004	16757	14424.77
6039435	chr2	rs1261231	79176212	C	T	0.975	0.975	0.879	-0.0021022080918702	0.0589	0.9712	14004	16757	14424.77
6017523	chr2	rs57295279	79176327	T	C	0.914	0.914	0.936	0.0107025231331357	0.0314	0.7343	14004	16757	14424.77
6021083	chr2	rs1261232	79176572	A	G	0.582	0.588	0.894	-0.0246001168682327	0.0183	0.1787	14004	16757	14424.77
6029284	chr2	rs17015943	79177434	A	G	0.966	0.967	0.874	-0.0054950702819798	0.0536	0.9179	12523	15078	12859.9
6038992	chr2	rs73937130	79178060	G	C	0.92	0.919	0.914	0.0178988554877579	0.0328	0.5857	14004	16757	14424.77
6021926	chr2	rs11126689	79178130	G	A	0.977	0.976	0.913	-0.0039979812872983	0.0603	0.9477	14004	16757	14424.77
6024321	chr2	rs17015944	79178267	A	G	0.92	0.919	0.913	0.0187039847937718	0.0329	0.5709	14004	16757	14424.77
6020724	chr2	rs1344379	79178561	C	T	0.618	0.624	0.815	-0.0239034240815591	0.0194	0.2187	14004	16757	14424.77
6021641	chr2	rs141904886	79179333	C	T	0.982	0.983	0.453	-0.161401906541451	0.0982	0.1004	14004	16757	14424.77
6037699	chr2	rs6734265	79179574	T	A	0.92	0.919	0.9	0.0139029051689914	0.0331	0.6742	14004	16757	14424.77
6039063	chr2	rs1666762	79179619	A	G	0.975	0.974	0.846	0.0044003044444822	0.0605	0.9424	14004	16757	14424.77
6029382	chr2	rs59682254	79180123	G	C	0.92	0.919	0.895	0.0131037693769772	0.0333	0.6943	14004	16757	14424.77
6038066	chr2	rs17015946	79180644	T	C	0.918	0.917	0.878	0.0036034995896235	0.0331	0.9122	14004	16757	14424.77
6035380	chr2	rs12477128	79181085	T	A	0.844	0.849	0.849	-0.0419997711602818	0.0257	0.1018	14004	16757	14424.77
6020262	chr2	rs73937131	79181129	G	A	0.921	0.92	0.879	0.0161980995687726	0.0337	0.6312	14004	16757	14424.77
6030925	chr2	rs1261233	79181162	G	A	0.977	0.976	0.74	-0.0033957590691798	0.0669	0.9599	14004	16757	14424.77
6025247	chr2	rs58320108	79182474	G	T	0.903	0.901	0.774	0.009197572354042	0.0326	0.7774	14004	16757	14424.77
6028836	chr2	rs72925779	79182544	A	G	0.904	0.902	0.744	0.0103957761821204	0.0334	0.7563	14004	16757	14424.77
6019454	chr2	rs34425948	79182650	C	T	0.865	0.87	0.667	-0.0564010536507698	0.0307	0.06632	14004	16757	14424.77
6017364	chr2	rs76595579	79182978	G	T	0.958	0.956	0.754	0.0459957873421583	0.0484	0.3425	14004	16757	14424.77
6018770	chr2	rs1261235	79183004	T	G	0.941	0.942	0.31	0.0275957115907991	0.0644	0.6687	14004	16757	14424.77
6028107	chr2	rs12986641	79183413	T	C	0.97	0.968	0.754	0.128999890861549	0.0582	0.02662	14004	16757	14424.77
6021704	chr2	rs12986856	79183516	T	C	0.967	0.965	0.778	0.139501038777557	0.0547	0.01072	14004	16757	14424.77
6024300	chr2	rs7601897	79184465	A	T	0.942	0.937	0.677	0.15860076350087	0.0441	0.0003192	14004	16757	14424.77
6023348	chr2	rs17692905	79184629	C	T	0.967	0.965	0.808	0.136303795960381	0.0538	0.01127	14004	16757	14424.77
6025862	chr2	rs13000084	79185415	C	A	0.932	0.929	0.855	0.0779975408217275	0.0364	0.0322	14004	16757	14424.77
6032957	chr2	rs17692933	79185600	A	C	0.864	0.862	0.905	0.0288012338056278	0.0259	0.2665	14004	16757	14424.77
6025358	chr2	rs17692957	79185685	C	T	0.967	0.965	0.822	0.134399765479655	0.0535	0.01201	14004	16757	14424.77
6024521	chr2	rs13001435	79185904	G	T	0.932	0.929	0.86	0.0775997260223964	0.0363	0.03264	14004	16757	14424.77
6021090	chr2	rs1261236	79186008	A	T	0.149	0.147	0.591	0.0298985503458634	0.0326	0.359	14004	16757	14424.77
6040136	chr2	rs13007327	79186313	G	A	0.932	0.929	0.862	0.0773035750572786	0.0363	0.03327	14004	16757	14424.77
6038981	chr2	rs13007459	79186563	C	A	0.967	0.965	0.83	0.133498892096386	0.0534	0.01242	14004	16757	14424.77
6024375	chr2	rs34474458	79186758	C	T	0.932	0.929	0.865	0.077701507663852	0.0363	0.03221	14004	16757	14424.77
6018720	chr2	rs13008392	79186785	G	A	0.932	0.929	0.866	0.077701507663852	0.0363	0.0322	14004	16757	14424.77
6033132	chr2	rs35919794	79187128	A	T	0.932	0.929	0.866	0.0773961316557046	0.0363	0.03281	14004	16757	14424.77
6040832	chr2	rs36072286	79187137	T	C	0.967	0.965	0.836	0.132500861809999	0.0533	0.013	14004	16757	14424.77
6038077	chr2	rs35743083	79187151	T	C	0.932	0.929	0.867	0.0772017529034669	0.0363	0.0333	14004	16757	14424.77
6029802	chr2	rs11674703	79187381	T	C	0.932	0.929	0.867	0.0770999203808484	0.0363	0.0336	14004	16757	14424.77
6041404	chr2	rs13014457	79187457	C	T	0.932	0.929	0.867	0.0769980774873111	0.0363	0.03377	14004	16757	14424.77
6030045	chr2	rs11679961	79187489	A	C	0.932	0.929	0.868	0.0768962242207427	0.0363	0.03391	14004	16757	14424.77
6021352	chr2	rs11691084	79187502	C	T	0.932	0.929	0.868	0.0768962242207427	0.0363	0.03407	14004	16757	14424.77
6018858	chr2	rs11691141	79187588	C	G	0.932	0.929	0.868	0.0768962242207427	0.0363	0.03384	14004	16757	14424.77
6041180	chr2	rs71424839	79188041	A	G	0.858	0.85	0.866	0.0855995474938928	0.0262	0.001109	14004	16757	14424.77
6039531	chr2	rs71424840	79188272	T	C	0.932	0.929	0.869	0.0760995590558653	0.0363	0.03587	14004	16757	14424.77
6023194	chr2	rs56679430	79188350	T	A	0.731	0.721	0.911	0.0600032523358097	0.02	0.002687	14004	16757	14424.77
6033965	chr2	rs74812747	79189133	G	T	0.891	0.885	0.848	0.0682005576892554	0.0296	0.02132	14004	16757	14424.77
6038214	chr2	rs77978136	79189170	C	T	0.926	0.921	0.823	0.0863978554904648	0.0358	0.01584	14004	16757	14424.77
6026972	chr2	rs13027536	79189199	A	G	0.957	0.954	0.804	0.133997533963765	0.0489	0.006114	14004	16757	14424.77
6024657	chr2	rs79406667	79189256	G	A	0.927	0.922	0.826	0.0855995474938928	0.0359	0.01698	14004	16757	14424.77
6025641	chr2	rs78588609	79189303	C	T	0.928	0.924	0.827	0.0820959828759047	0.0362	0.02321	14004	16757	14424.77
6029686	chr2	rs11683300	79190060	A	G	0.967	0.966	0.844	0.126800037804459	0.0535	0.01781	14004	16757	14424.77
6022925	chr2	rs11695755	79190073	C	T	0.967	0.966	0.844	0.127002626536815	0.0535	0.01764	14004	16757	14424.77
6023702	chr2	rs10520219	79190408	G	A	0.859	0.851	0.886	0.0809991731914479	0.0261	0.00187	14004	16757	14424.77
6030859	chr2	rs10520220	79190458	G	C	0.863	0.862	0.929	0.0219962978718961	0.0257	0.3932	14004	16757	14424.77
6025443	chr2	rs10520221	79190499	T	C	0.761	0.753	0.926	0.0441986870716702	0.0207	0.03245	14004	16757	14424.77
6034830	chr2	rs11679452	79190517	T	C	0.967	0.966	0.844	0.127495714510176	0.0535	0.01722	14004	16757	14424.77
6030809	chr2	rs28391555	79190900	T	C	0.891	0.885	0.865	0.0613960888650743	0.0294	0.03639	14004	16757	14424.77
6021765	chr2	rs28739430	79190955	T	G	0.891	0.885	0.866	0.0614995330875717	0.0294	0.03632	14004	16757	14424.77
6027876	chr2	rs17015957	79191047	A	G	0.858	0.851	0.889	0.0809991731914479	0.026	0.001809	14004	16757	14424.77
6041373	chr2	rs55857353	79191129	C	T	0.967	0.966	0.843	0.128797706389506	0.0535	0.01605	14004	16757	14424.77
6025809	chr2	rs77087565	79192583	T	C	0.928	0.923	0.827	0.0825012215117438	0.036	0.02204	14004	16757	14424.77
6031054	chr2	rs17015960	79192643	A	G	0.86	0.852	0.876	0.0809991731914479	0.0262	0.002035	14004	16757	14424.77
6024532	chr2	rs35119416	79193163	T	G	0.933	0.93	0.858	0.0724043790054573	0.0365	0.04746	14004	16757	14424.77
6023674	chr2	rs11893407	79193189	T	C	0.729	0.72	0.935	0.0614995330875717	0.0197	0.001798	14004	16757	14424.77
6019969	chr2	rs56330221	79193372	A	G	0.86	0.852	0.872	0.0821973079313746	0.0263	0.001749	14004	16757	14424.77
6029113	chr2	rs11898645	79193476	A	G	0.729	0.719	0.932	0.0627963794896769	0.0197	0.001449	14004	16757	14424.77
6017555	chr2	rs62157331	79193633	C	G	0.872	0.87	0.906	0.0243998868235351	0.0268	0.363	14004	16757	14424.77
6031102	chr2	rs11677315	79194293	T	C	0.87	0.863	0.876	0.0807962698280896	0.0269	0.002688	14004	16757	14424.77
6016695	chr2	rs1261238	79194418	A	G	0.142	0.14	0.675	0.0353961009469877	0.0319	0.2673	14004	16757	14424.77
6021195	chr2	rs75587193	79195318	G	C	0.904	0.898	0.857	0.0657971037900478	0.0309	0.0331	14004	16757	14424.77
6038985	chr2	rs77592775	79195540	A	G	0.904	0.898	0.857	0.0660030731575139	0.0309	0.03264	14004	16757	14424.77
6024435	chr2	rs77438269	79195551	C	T	0.904	0.898	0.857	0.0660030731575139	0.0309	0.03256	14004	16757	14424.77
6019161	chr2	rs17693274	79196081	T	C	0.869	0.867	0.912	0.0205964297986501	0.0264	0.4346	14004	16757	14424.77
6030683	chr2	rs150242265	79196263	T	A	0.938	0.934	0.821	0.0843962939720313	0.0383	0.02751	14004	16757	14424.77
6024170	chr2	rs13384662	79196630	G	A	0.91	0.904	0.856	0.0660966815748511	0.0317	0.03699	14004	16757	14424.77
6034070	chr2	rs78870205	79196850	T	C	0.903	0.897	0.853	0.0676025721352111	0.0308	0.02836	14004	16757	14424.77
6037877	chr2	rs13388378	79197684	G	C	0.904	0.898	0.853	0.0656004570839489	0.0309	0.03354	14004	16757	14424.77
6024069	chr2	rs11683503	79198168	T	C	0.871	0.863	0.875	0.0863978554904648	0.0269	0.001325	14004	16757	14424.77
6032400	chr2	rs11126690	79198620	T	C	0.74	0.731	0.958	0.0577970987262168	0.0196	0.003181	14004	16757	14424.77
6035675	chr2	rs76951781	79198890	A	G	0.938	0.934	0.811	0.0858014786911132	0.0385	0.02583	14004	16757	14424.77
6020322	chr2	rs113978203	79199054	G	T	0.904	0.897	0.846	0.0664990979502052	0.0309	0.03154	14004	16757	14424.77
6034803	chr2	rs77926636	79199123	C	T	0.903	0.897	0.845	0.0679016096105729	0.0309	0.02814	14004	16757	14424.77
6029527	chr2	rs77285775	79199619	A	G	0.938	0.933	0.801	0.0835044013997482	0.0385	0.02993	14004	16757	14424.77
6034944	chr2	rs28847391	79201741	G	T	0.903	0.897	0.827	0.0691995168010044	0.0312	0.02639	14004	16757	14424.77
6038213	chr2	rs28769108	79201759	G	A	0.903	0.897	0.826	0.0693021569865934	0.0312	0.02634	14004	16757	14424.77
6031514	chr2	rs34611177	79201918	A	T	0.968	0.966	0.817	0.133297615300733	0.0549	0.01512	14004	16757	14424.77
6017373	chr2	rs28787325	79201973	G	T	0.903	0.897	0.823	0.0660030731575139	0.0313	0.0348	14004	16757	14424.77
6021551	chr2	rs58584065	79202161	C	T	0.875	0.873	0.901	0.0269047980491434	0.0271	0.3209	14004	16757	14424.77
6036590	chr2	rs10186284	79202242	C	G	0.903	0.897	0.82	0.0654037717003168	0.0313	0.03664	14004	16757	14424.77
6035692	chr2	rs10186665	79202371	G	A	0.903	0.897	0.819	0.0648041108654969	0.0313	0.03839	14004	16757	14424.77
6017135	chr2	rs72814649	79202956	C	T	0.887	0.886	0.844	0.0361004656247227	0.0292	0.2162	14004	16757	14424.77
6020507	chr2	rs78058392	79203248	G	A	0.937	0.932	0.775	0.0767017482633775	0.0387	0.04778	14004	16757	14424.77
6028429	chr2	rs76851891	79203704	A	G	0.903	0.897	0.81	0.0657034673241941	0.0314	0.03641	14004	16757	14424.77
6034487	chr2	rs115854790	79204043	A	T	0.903	0.897	0.811	0.0647010079358763	0.0314	0.03941	14004	16757	14424.77
6037389	chr2	rs114950685	79204293	C	T	0.903	0.897	0.81	0.0648041108654969	0.0314	0.03916	14004	16757	14424.77
6023932	chr2	rs79012270	79205003	G	A	0.902	0.896	0.806	0.0647010079358763	0.0314	0.03906	14004	16757	14424.77
6017564	chr2	rs28676893	79205094	C	A	0.745	0.736	0.914	0.0621011782291044	0.0202	0.002096	14004	16757	14424.77
6039654	chr2	rs79928177	79205439	A	T	0.896	0.89	0.796	0.0520989697439806	0.0306	0.08884	14004	16757	14424.77
6040602	chr2	rs76490445	79205580	T	A	0.896	0.89	0.796	0.0520989697439806	0.0306	0.08877	14004	16757	14424.77
6033929	chr2	rs12618775	79205672	T	C	0.594	0.588	0.749	0.0069954745123864	0.0204	0.7307	14004	16757	14424.77
6030264	chr2	rs80324131	79205889	C	T	0.895	0.89	0.794	0.0503033045092425	0.0305	0.09929	14004	16757	14424.77
6023122	chr2	rs17749772	79208014	C	T	0.878	0.876	0.911	0.0262036654966364	0.0274	0.3393	14004	16757	14424.77
6036837	chr2	rs12617352	79208026	G	A	0.598	0.591	0.745	0.0141987193998129	0.0204	0.4873	14004	16757	14424.77
6026442	chr2	rs17015977	79208422	A	C	0.598	0.591	0.743	0.0146028573839336	0.0204	0.476	14004	16757	14424.77
6025014	chr2	rs72622667	79208492	T	G	0.598	0.591	0.743	0.0141001243787816	0.0204	0.491	14004	16757	14424.77
6022177	chr2	rs12618963	79209444	G	A	0.633	0.627	0.733	0.0061013488579762	0.0207	0.7701	14004	16757	14424.77
6031368	chr2	rs62157334	79209730	C	T	0.877	0.875	0.883	0.0273038345273452	0.0277	0.3251	14004	16757	14424.77
6024720	chr2	rs75291412	79209969	A	G	0.599	0.592	0.734	0.0146028573839336	0.0205	0.4778	14004	16757	14424.77
6026033	chr2	rs79426549	79211821	C	A	0.896	0.89	0.765	0.0553968632202877	0.0311	0.07463	14004	16757	14424.77
6028363	chr2	rs72622668	79211953	C	T	0.604	0.598	0.727	0.0118989261570991	0.0207	0.5651	14004	16757	14424.77
6028512	chr2	rs72622669	79212013	C	A	0.604	0.598	0.726	0.0118001041157506	0.0207	0.5687	14004	16757	14424.77
6025689	chr2	rs72622670	79212540	T	C	0.602	0.595	0.726	0.0133011462391285	0.0206	0.5202	14004	16757	14424.77
6029979	chr2	rs17749826	79213468	G	A	0.971	0.97	0.791	0.143797267747767	0.0582	0.01345	14004	16757	14424.77
6019627	chr2	rs72622671	79213961	G	A	0.605	0.598	0.721	0.0118989261570991	0.0207	0.564	14004	16757	14424.77
6021038	chr2	rs72622672	79214830	T	G	0.603	0.596	0.718	0.0141987193998129	0.0207	0.4933	14004	16757	14424.77
6027655	chr2	rs10520222	79214891	C	T	0.971	0.969	0.796	0.153896361776878	0.0575	0.007485	14004	16757	14424.77
6037031	chr2	rs56975070	79215478	C	T	0.607	0.601	0.717	0.0100988346774146	0.0208	0.6261	14004	16757	14424.77
6038203	chr2	rs57384678	79215510	A	G	0.607	0.601	0.717	0.0109992854583691	0.0208	0.5951	14004	16757	14424.77
6025499	chr2	rs11676773	79215748	A	G	0.969	0.967	0.806	0.142497328228545	0.0557	0.01049	14004	16757	14424.77
6023971	chr2	rs13008188	79216796	G	A	0.971	0.97	0.774	0.149204180331127	0.0585	0.01072	14004	16757	14424.77
6027798	chr2	rs78358263	79216996	T	C	0.897	0.892	0.741	0.0598996532078335	0.0317	0.05912	14004	16757	14424.77
6021785	chr2	rs62157335	79217566	C	T	0.842	0.838	0.814	0.0553968632202877	0.0258	0.03178	14004	16757	14424.77
6034497	chr2	rs6741997	79218859	G	A	0.732	0.723	0.766	0.0680978043671968	0.0216	0.001667	14004	16757	14424.77
6032737	chr2	rs11694350	79219390	G	A	0.972	0.971	0.666	0.170999368708143	0.0639	0.007456	14004	16757	14424.77
6038293	chr2	rs80188211	79219992	G	T	0.93	0.927	0.689	0.0548006364661149	0.0388	0.1584	14004	16757	14424.77
6035955	chr2	rs80137674	79220048	A	T	0.899	0.895	0.707	0.0461963268897065	0.0328	0.1591	14004	16757	14424.77
6038494	chr2	rs62157336	79220714	C	T	0.879	0.877	0.724	0.0371030879515023	0.0307	0.2266	14004	16757	14424.77
6034405	chr2	rs72814654	79222618	C	T	0.913	0.909	0.631	0.0443039255565243	0.0372	0.2339	14004	16757	14424.77
6020328	chr2	rs1630540	79223109	A	T	0.318	0.321	0.598	0.0172012073197748	0.0236	0.4657	14004	16757	14424.77
6016699	chr2	rs17015989	79223167	G	A	0.96	0.959	0.429	0.150099628244038	0.0662	0.02323	14004	16757	14424.77
6027473	chr2	rs1666768	79223215	G	A	0.692	0.691	0.666	0.0003999200213268	0.0239	0.9859	14004	16757	14424.77
6041084	chr2	rs17016000	79223593	T	C	0.735	0.74	0.587	-0.0207028323592018	0.0243	0.3938	14004	16757	14424.77
6033440	chr2	rs34552649	79223777	C	T	0.803	0.802	0.524	0.0226026252094292	0.0289	0.434	14004	16757	14424.77
6029906	chr2	rs4853428	79223902	A	C	0.772	0.776	0.604	0.0065981840282271	0.0253	0.7944	14004	16757	14424.77
6025849	chr2	rs13427506	79224138	C	G	0.94	0.938	0.735	0.0499989570943217	0.0415	0.2281	14004	16757	14424.77
6016987	chr2	rs13427864	79224437	C	G	0.949	0.95	0.838	0.0173977771764203	0.0425	0.6821	14004	16757	14424.77
6034413	chr2	rs1666769	79224687	C	T	0.266	0.268	0.936	0.009197572354042	0.0198	0.6416	14004	16757	14424.77
6030657	chr2	rs1666770	79224717	G	T	0.209	0.207	0.965	0.0180952882690919	0.0213	0.3948	14004	16757	14424.77
6026524	chr2	rs6744763	79224826	G	C	0.946	0.945	0.863	0.021898468701116	0.0404	0.5881	14004	16757	14424.77
6028144	chr2	rs666384	79225545	C	T	0.722	0.725	0.989	0.0125015292229252	0.0191	0.5122	14004	16757	14424.77
6036854	chr2	rs402221	79225690	C	T	0.722	0.725	0.995	0.0128964817350202	0.019	0.4975	14004	16757	14424.77
6039785	chr2	rs367780	79225716	A	G	0.722	0.725	0.993	0.0128964817350202	0.0191	0.4985	14004	16757	14424.77
6023730	chr2	rs384761	79225952	T	C	0.601	0.606	0.976	-0.0119005312583873	0.0176	0.4993	14004	16757	14424.77
6036089	chr2	rs423471	79225972	C	T	0.721	0.725	0.989	0.0112959597418516	0.0191	0.5546	14004	16757	14424.77
6018001	chr2	rs384794	79225976	T	C	0.721	0.725	0.987	0.0118989261570991	0.0191	0.5348	14004	16757	14424.77
6021669	chr2	rs368963	79226059	A	T	0.0851	0.0851	0.953	-0.0271040176920589	0.031	0.3818	14004	16757	14424.77
6039013	chr2	rs1915761	79226137	A	T	0.947	0.947	0.891	0.0152038337422728	0.0403	0.7063	14004	16757	14424.77
6027757	chr2	rs6710030	79226323	T	C	0.205	0.203	0.993	0.0172994970780611	0.0212	0.4133	14004	16757	14424.77
6040847	chr2	rs6723462	79226351	A	G	0.72	0.724	0.98	0.0108014536938559	0.0192	0.5741	14004	16757	14424.77
6032345	chr2	rs77524765	79226518	A	T	0.774	0.778	0.963	0.0078987227933553	0.0208	0.7053	14004	16757	14424.77
6028742	chr2	rs4432481	79226572	G	A	0.484	0.479	0.97	0.0021975835434872	0.0174	0.901	14004	16757	14424.77
6025586	chr2	rs2594480	79226870	A	G	0.204	0.202	1.0	0.0170045988158238	0.0211	0.4206	14004	16757	14424.77
6019294	chr2	rs2685275	79226997	C	T	0.204	0.203	1.0	0.01600129372694	0.0211	0.4496	14004	16757	14424.77
6024211	chr2	rs10179468	79227053	T	C	0.932	0.933	0.85	0.0275957115907991	0.0366	0.4503	14004	16757	14424.77
6034847	chr2	rs811526	79227099	A	C	0.204	0.202	1.01	0.0161980995687726	0.0211	0.4431	14004	16757	14424.77
6036956	chr2	rs789304	79227147	G	C	0.0836	0.0838	0.978	-0.0263953113595316	0.0309	0.3927	14004	16757	14424.77
6021517	chr2	rs283819	79227243	A	C	0.193	0.191	0.963	0.0153023200084426	0.0219	0.4868	14004	16757	14424.77
6040937	chr2	rs7565256	79227275	T	G	0.876	0.878	0.974	-0.0442027026797326	0.0263	0.09226	14004	16757	14424.77
6017939	chr2	rs7604138	79227288	C	A	0.877	0.879	0.977	-0.0416973775562091	0.0263	0.113	14004	16757	14424.77
6017202	chr2	rs283820	79227289	T	C	0.205	0.204	0.999	0.0170045988158238	0.0211	0.4197	14004	16757	14424.77
6032969	chr2	rs7565280	79227358	T	G	0.879	0.88	0.959	-0.0388032003238938	0.0267	0.1463	14004	16757	14424.77
6036884	chr2	rs7604159	79227364	C	T	0.879	0.88	0.959	-0.0393023164827424	0.0267	0.141	14004	16757	14424.77
6022830	chr2	rs1656308	79227376	A	G	0.208	0.206	0.989	0.0178988554877579	0.0211	0.3974	14004	16757	14424.77
6016875	chr2	rs1666772	79227379	C	T	0.208	0.206	0.989	0.0182033098538737	0.0211	0.3882	14004	16757	14424.77
6022046	chr2	rs283821	79227405	A	G	0.0861	0.0852	0.959	-0.0119005312583873	0.0308	0.6995	14004	16757	14424.77
6022735	chr2	rs4270377	79227455	G	C	0.727	0.73	0.916	0.0060019521956343	0.02	0.7631	14004	16757	14424.77
6025541	chr2	rs283822	79227583	A	G	0.582	0.586	0.963	0.001998002662673	0.0176	0.9112	14004	16757	14424.77
6028290	chr2	rs11126691	79227650	G	C	0.495	0.49	0.955	-0.0033957590691798	0.0174	0.8451	14004	16757	14424.77
6018382	chr2	rs7565752	79227759	T	C	0.541	0.535	0.974	0.0002999550089979	0.0174	0.9841	14004	16757	14424.77
6028765	chr2	rs17016049	79228150	T	C	0.542	0.536	0.979	-0.0017014466397575	0.0173	0.9215	14004	16757	14424.77
6032131	chr2	rs10520223	79228257	A	G	0.542	0.536	0.984	-0.002002002670673	0.0173	0.9066	14004	16757	14424.77
6020136	chr2	rs34242972	79228611	A	T	0.54	0.534	0.981	-0.0006001800720324	0.0173	0.9743	14004	16757	14424.77
6032258	chr2	rs35748405	79228613	A	G	0.54	0.534	0.981	-0.0006001800720324	0.0173	0.9738	14004	16757	14424.77
6031148	chr2	rs17016056	79228682	T	C	0.543	0.537	0.984	0.0001999800026662	0.0173	0.9923	14004	16757	14424.77
6018796	chr2	rs17016057	79228733	T	G	0.543	0.537	0.985	9.99950003332973e-05	0.0173	0.9931	14004	16757	14424.77
6039080	chr2	rs56107919	79228811	T	A	0.543	0.537	0.985	0.0002999550089979	0.0173	0.987	14004	16757	14424.77
6041393	chr2	rs56156859	79228816	C	A	0.543	0.537	0.985	0.0002999550089979	0.0173	0.985	14004	16757	14424.77
6026311	chr2	rs17016058	79228890	G	A	0.543	0.537	0.985	0.0002999550089979	0.0173	0.9859	14004	16757	14424.77
6021469	chr2	rs13005514	79229006	A	G	0.543	0.536	0.986	-0.0004000800213396	0.0173	0.9811	14004	16757	14424.77
6020468	chr2	rs12614535	79229122	C	A	0.544	0.538	0.985	-0.000200020002667	0.0173	0.99	14004	16757	14424.77
6037471	chr2	rs12620914	79229179	A	G	0.543	0.536	0.987	-0.0004000800213396	0.0173	0.9809	14004	16757	14424.77
6022144	chr2	rs12614561	79229191	C	T	0.543	0.536	0.987	-0.0004000800213396	0.0173	0.9835	14004	16757	14424.77
6023254	chr2	rs12614588	79229271	C	T	0.543	0.536	0.987	-0.0004000800213396	0.0173	0.9838	14004	16757	14424.77
6016899	chr2	rs12620984	79229420	A	G	0.543	0.536	0.988	-0.0004000800213396	0.0173	0.9836	14004	16757	14424.77
6038964	chr2	rs13012129	79229557	G	A	0.543	0.536	0.988	-0.0004000800213396	0.0173	0.9803	14004	16757	14424.77
6031931	chr2	rs13011775	79229584	A	G	0.543	0.536	0.988	-0.0004000800213396	0.0173	0.9836	14004	16757	14424.77
6027504	chr2	rs5002172	79229948	T	C	0.543	0.536	0.989	-0.0003000450090019	0.0172	0.9856	14004	16757	14424.77
6037365	chr2	rs5002173	79229955	G	A	0.543	0.536	0.989	-0.0003000450090019	0.0172	0.9855	14004	16757	14424.77
6023377	chr2	rs283823	79229999	C	T	0.813	0.81	0.964	0.0155977206230546	0.0221	0.479	14004	16757	14424.77
6017679	chr2	rs11126692	79230274	G	T	0.543	0.536	0.99	-0.0003000450090019	0.0172	0.9882	14004	16757	14424.77
6027696	chr2	rs10520226	79230500	T	C	0.543	0.536	0.991	-0.0001000050003333	0.0172	0.9939	14004	16757	14424.77
6040822	chr2	rs11686788	79230543	T	A	0.543	0.536	0.991	-0.0001000050003333	0.0172	0.9932	14004	16757	14424.77
6035269	chr2	rs10520227	79230585	G	A	0.847	0.85	0.998	-0.0112025145079934	0.0237	0.6376	14004	16757	14424.77
6038192	chr2	rs10179963	79230697	C	T	0.543	0.536	0.991	0.0	0.0172	0.9983	14004	16757	14424.77
6033800	chr2	rs10192550	79230763	T	C	0.543	0.536	0.991	0.0	0.0172	0.9983	14004	16757	14424.77
6019028	chr2	rs1839108	79230986	T	C	0.543	0.536	0.991	0.0	0.0172	0.9993	14004	16757	14424.77
6018041	chr2	rs13031947	79232182	C	T	0.847	0.851	0.998	-0.0114958245134845	0.0237	0.6288	14004	16757	14424.77
6022605	chr2	rs283825	79232491	A	G	0.863	0.862	0.954	-0.0049019951702315	0.0252	0.846	14004	16757	14424.77
6033485	chr2	rs12617493	79232577	G	A	0.543	0.536	0.991	-0.0003000450090019	0.0172	0.9861	14004	16757	14424.77
6019225	chr2	rs283826	79233079	G	A	0.812	0.808	0.984	0.0189002595004805	0.0218	0.385	14004	16757	14424.77
6020575	chr2	rs2117728	79234011	G	A	0.536	0.53	0.981	0.0004998750416509	0.0173	0.9768	14004	16757	14424.77
6017801	chr2	rs283828	79234077	G	T	0.81	0.806	0.981	0.021898468701116	0.0218	0.3142	14004	16757	14424.77
6034954	chr2	rs6705751	79234240	G	A	0.543	0.536	0.991	-0.0001000050003333	0.0172	0.9966	14004	16757	14424.77
6020389	chr2	rs283829	79234333	A	G	0.238	0.233	0.993	0.0063001125484799	0.0201	0.7537	14004	16757	14424.77
6025624	chr2	rs283830	79234647	T	C	0.811	0.808	0.986	0.0180952882690919	0.0218	0.4046	14004	16757	14424.77
6020464	chr2	rs13009858	79234711	A	G	0.847	0.851	1.0	-0.0115969858456632	0.0237	0.6243	14004	16757	14424.77
6040346	chr2	rs283831	79235293	A	T	0.0853	0.0841	0.985	-0.005304041591906	0.0306	0.8625	14004	16757	14424.77
6034968	chr2	rs10179130	79235838	C	T	0.881	0.881	0.965	-0.0329985112635755	0.0267	0.2164	14004	16757	14424.77
6030235	chr2	rs10520228	79236614	A	G	0.846	0.85	1.01	-0.010302892995897	0.0236	0.6637	14004	16757	14424.77
6021484	chr2	rs283832	79237089	T	C	0.809	0.806	0.984	0.0202045073158995	0.0217	0.3517	14004	16757	14424.77
6021644	chr2	rs13030552	79237527	C	T	0.847	0.851	1.0	-0.0121029460677457	0.0237	0.6086	14004	16757	14424.77
6028229	chr2	rs34977007	79237575	C	T	0.733	0.742	0.996	-0.0193969096107316	0.0195	0.3189	14004	16757	14424.77
6020940	chr2	rs895757	79237618	G	A	0.389	0.386	0.984	-0.0045001103249234	0.0176	0.7959	14004	16757	14424.77
6037346	chr2	rs13030971	79237692	C	G	0.73	0.739	1.0	-0.0160988945897493	0.0194	0.4059	14004	16757	14424.77
6026800	chr2	rs374425	79237740	A	G	0.811	0.808	0.987	0.0172012073197748	0.0217	0.4293	14004	16757	14424.77
6034480	chr2	rs434637	79238167	T	C	0.0851	0.084	0.991	-0.0055956263571598	0.0305	0.8536	14004	16757	14424.77
6016815	chr2	rs414509	79238198	T	C	0.0851	0.084	0.991	-0.0060985584618694	0.0305	0.8421	14004	16757	14424.77
6018443	chr2	rs2196334	79238303	C	T	0.276	0.279	0.987	-0.0162005226717083	0.019	0.3938	14004	16757	14424.77
6038690	chr2	rs2196333	79238326	T	C	0.276	0.279	0.987	-0.0162005226717083	0.019	0.3924	14004	16757	14424.77
6035182	chr2	rs13014524	79238530	T	C	0.847	0.851	1.0	-0.0121029460677457	0.0237	0.6096	14004	16757	14424.77
6038475	chr2	rs6737587	79238601	T	G	0.276	0.279	0.988	-0.0170037478161859	0.019	0.3708	14004	16757	14424.77
6035825	chr2	rs12988957	79238982	C	T	0.847	0.851	1.0	-0.0117993392160431	0.0237	0.6182	14004	16757	14424.77
6030589	chr2	rs688806	79239216	C	T	0.692	0.693	0.995	0.0053954185169075	0.0184	0.7687	14004	16757	14424.77
6022449	chr2	rs395243	79239241	C	T	0.238	0.233	0.997	0.005703702916678	0.0201	0.7767	14004	16757	14424.77
6040362	chr2	rs405595	79239278	T	C	0.692	0.693	0.995	0.0050969882578437	0.0184	0.7797	14004	16757	14424.77
6022503	chr2	rs436569	79239300	A	G	0.692	0.693	0.995	0.0050969882578437	0.0184	0.7824	14004	16757	14424.77
6027694	chr2	rs396909	79239402	C	T	0.692	0.693	0.995	0.0050969882578437	0.0184	0.7807	14004	16757	14424.77
6028582	chr2	rs405254	79239413	A	C	0.692	0.693	0.995	0.0050969882578437	0.0184	0.7818	14004	16757	14424.77
6041487	chr2	rs34864496	79239670	A	T	0.847	0.851	1.0	-0.0127003085782322	0.0237	0.5927	14004	16757	14424.77
6026269	chr2	rs3979600	79239702	A	G	0.546	0.54	0.992	-0.000200020002667	0.0172	0.9925	14004	16757	14424.77
6024401	chr2	rs397749	79240059	C	T	0.692	0.693	0.995	0.0052959516591825	0.0184	0.7712	14004	16757	14424.77
6024013	chr2	rs396619	79240076	T	C	0.692	0.693	0.995	0.0053954185169075	0.0184	0.7707	14004	16757	14424.77
6035442	chr2	rs418396	79240261	G	A	0.692	0.693	0.996	0.0052959516591825	0.0184	0.7726	14004	16757	14424.77
6041352	chr2	rs395701	79240349	T	C	0.692	0.693	0.996	0.0052959516591825	0.0184	0.7737	14004	16757	14424.77
6039897	chr2	rs417898	79240454	G	A	0.692	0.693	0.996	0.0052959516591825	0.0184	0.7733	14004	16757	14424.77
6022007	chr2	rs422782	79240695	A	G	0.692	0.693	0.996	0.0051964749068174	0.0184	0.7752	14004	16757	14424.77
6029356	chr2	rs442513	79240834	A	G	0.238	0.233	0.998	0.0063001125484799	0.0201	0.7547	14004	16757	14424.77
6029813	chr2	rs437049	79240856	G	T	0.692	0.693	0.996	0.0051964749068174	0.0184	0.7755	14004	16757	14424.77
6039220	chr2	rs35855457	79241140	G	A	0.849	0.852	0.997	-0.0130953713122409	0.0239	0.5822	14004	16757	14424.77
6039032	chr2	rs561259	79241451	G	A	0.691	0.693	0.996	0.0045994064948955	0.0184	0.8042	14004	16757	14424.77
6016561	chr2	rs402329	79241756	G	A	0.692	0.693	0.997	0.0051964749068174	0.0184	0.7762	14004	16757	14424.77
6039896	chr2	rs1448216	79241799	A	T	0.845	0.848	0.996	-0.0120017335415971	0.0236	0.6103	14004	16757	14424.77
6017078	chr2	rs375644	79241810	C	T	0.239	0.234	1.0	0.0052959516591825	0.0201	0.7927	14004	16757	14424.77
6025054	chr2	rs12614393	79241897	A	C	0.547	0.541	0.995	-0.0007002451143934	0.0172	0.9698	14004	16757	14424.77
6041207	chr2	rs12620799	79241958	C	T	0.547	0.541	0.995	-0.0007002451143934	0.0172	0.9693	14004	16757	14424.77
6027005	chr2	rs401748	79241959	G	A	0.692	0.693	0.997	0.0051964749068174	0.0184	0.7775	14004	16757	14424.77
6037278	chr2	rs374604	79242110	T	C	0.692	0.693	0.997	0.0051964749068174	0.0184	0.7784	14004	16757	14424.77
6041014	chr2	rs374242	79242230	A	C	0.691	0.693	0.997	0.0044998604248922	0.0184	0.8071	14004	16757	14424.77
6025785	chr2	rs400861	79242258	C	A	0.691	0.693	0.998	0.0043007385516922	0.0184	0.8154	14004	16757	14424.77
6021773	chr2	rs17016142	79242480	G	T	0.846	0.85	1.01	-0.0110002818588653	0.0236	0.6402	14004	16757	14424.77
6039610	chr2	rs432420	79242569	G	T	0.691	0.693	0.998	0.004201162744548	0.0184	0.8181	14004	16757	14424.77
6021530	chr2	rs425048	79242602	T	C	0.691	0.693	0.998	0.004201162744548	0.0184	0.8184	14004	16757	14424.77
6026241	chr2	rs422871	79242786	C	T	0.691	0.693	0.998	0.004201162744548	0.0184	0.8173	14004	16757	14424.77
6027066	chr2	rs439925	79242887	G	A	0.691	0.693	0.998	0.004201162744548	0.0184	0.8182	14004	16757	14424.77
6025515	chr2	rs439914	79242904	G	A	0.691	0.693	0.998	0.004201162744548	0.0184	0.8206	14004	16757	14424.77
6036921	chr2	rs380204	79242949	G	T	0.691	0.693	0.998	0.004201162744548	0.0184	0.8204	14004	16757	14424.77
6021599	chr2	rs423313	79242954	C	A	0.808	0.805	0.995	0.0168964476597299	0.0215	0.4308	14004	16757	14424.77
6018354	chr2	rs6547218	79243190	G	A	0.548	0.541	0.997	9.99950003332973e-05	0.0172	0.9959	14004	16757	14424.77
6016684	chr2	rs430601	79243497	A	T	0.239	0.234	1.0	0.0051964749068174	0.0201	0.7944	14004	16757	14424.77
6021606	chr2	rs434922	79243597	G	A	0.808	0.805	0.997	0.0166014304974254	0.0215	0.4407	14004	16757	14424.77
6023720	chr2	rs425303	79243761	C	T	0.808	0.805	0.997	0.0164047040252769	0.0215	0.4466	14004	16757	14424.77
6034138	chr2	rs434372	79243917	T	A	0.691	0.693	0.999	0.0036034995896235	0.0184	0.8428	14004	16757	14424.77
6033706	chr2	rs424662	79244051	C	T	0.691	0.693	0.999	0.0038027603329278	0.0183	0.8359	14004	16757	14424.77
6026078	chr2	rs430406	79244100	C	T	0.691	0.693	0.999	0.0038027603329278	0.0183	0.8372	14004	16757	14424.77
6019309	chr2	rs448043	79244145	A	G	0.691	0.693	1.0	0.0037031349243813	0.0183	0.8387	14004	16757	14424.77
6028479	chr2	rs393149	79244207	T	C	0.691	0.693	1.0	0.0038027603329278	0.0183	0.8341	14004	16757	14424.77
6022949	chr2	rs409899	79244226	G	A	0.691	0.693	1.0	0.0037031349243813	0.0183	0.8401	14004	16757	14424.77
6024624	chr2	rs1349078	79244580	A	G	0.945	0.942	0.93	0.0608034293588251	0.0384	0.1131	14004	16757	14424.77
6026981	chr2	rs429694	79244586	A	C	0.691	0.693	1.0	0.0038027603329278	0.0183	0.835	14004	16757	14424.77
6028563	chr2	rs428676	79245332	G	A	0.691	0.693	1.0	0.003902375817241	0.0183	0.8334	14004	16757	14424.77
6035173	chr2	rs412656	79245562	T	C	0.808	0.804	0.997	0.0161980995687726	0.0215	0.4519	14004	16757	14424.77
6023029	chr2	rs1023825	79246108	T	G	0.394	0.391	0.997	-0.0049019951702315	0.0174	0.7794	14004	16757	14424.77
6038912	chr2	rs435133	79246386	G	A	0.691	0.693	1.0	0.0035038543266769	0.0183	0.8482	14004	16757	14424.77
6029120	chr2	rs436049	79246878	G	T	0.808	0.805	0.996	0.01600129372694	0.0215	0.4556	14004	16757	14424.77
6027874	chr2	rs10201092	79247359	G	A	0.394	0.391	0.996	-0.004701032558649	0.0174	0.7859	14004	16757	14424.77
6021295	chr2	rs364452	79247393	C	T	0.691	0.693	1.0	0.0037031349243813	0.0183	0.8416	14004	16757	14424.77
6021453	chr2	rs436758	79247510	T	C	0.691	0.693	1.0	0.004201162744548	0.0183	0.8184	14004	16757	14424.77
6020728	chr2	rs440752	79247666	T	C	0.539	0.543	1.0	-0.0004000800213396	0.017	0.9798	14004	16757	14424.77
6024242	chr2	rs446160	79247945	A	G	0.691	0.693	1.0	0.004201162744548	0.0183	0.8204	14004	16757	14424.77
6036201	chr2	rs375700	79248249	C	T	0.691	0.693	0.999	0.0043007385516922	0.0183	0.8138	14004	16757	14424.77
6040224	chr2	rs895758	79248747	A	G	0.0852	0.0839	0.994	-0.003596459514405	0.0305	0.9067	14004	16757	14424.77
6022348	chr2	rs426233	79249646	T	A	0.691	0.693	0.999	0.0043007385516922	0.0183	0.8138	14004	16757	14424.77
6032064	chr2	rs415107	79249670	A	G	0.0848	0.0835	1.0	-0.0040983869261633	0.0305	0.8924	14004	16757	14424.77
6021035	chr2	rs430298	79249772	G	T	0.691	0.693	0.999	0.0043007385516922	0.0183	0.8129	14004	16757	14424.77
6021230	chr2	rs398136	79251567	G	T	0.691	0.693	1.0	0.0044003044444822	0.0183	0.8119	14004	16757	14424.77
6037932	chr2	rs417144	79251847	C	T	0.537	0.542	1.0	-0.0014009809156281	0.017	0.9358	14004	16757	14424.77
6029780	chr2	rs17701096	79252318	A	G	0.945	0.942	0.936	0.0632001258860912	0.0382	0.09818	14004	16757	14424.77
6038986	chr2	rs368506	79252761	A	G	0.691	0.693	1.0	0.004101577021075	0.0183	0.8241	14004	16757	14424.77
6039261	chr2	rs369221	79252950	A	G	0.0847	0.0835	1.0	-0.0039979812872983	0.0305	0.897	14004	16757	14424.77
6019047	chr2	rs10171097	79252962	C	T	0.881	0.882	0.964	-0.0328021562323804	0.0268	0.2206	14004	16757	14424.77
6029375	chr2	rs3816371	79253028	G	T	0.846	0.85	1.0	-0.009696862978864	0.0236	0.6827	14004	16757	14424.77
6023119	chr2	rs385742	79253029	T	G	0.691	0.693	1.0	0.004101577021075	0.0183	0.8219	14004	16757	14424.77
6038922	chr2	rs369967	79253150	A	G	0.69	0.691	0.995	0.0047984689115734	0.0183	0.792	14004	16757	14424.77
6038274	chr2	rs425846	79253375	C	T	0.691	0.693	0.999	0.004101577021075	0.0183	0.8211	14004	16757	14424.77
6018077	chr2	rs412912	79253818	C	G	0.808	0.804	0.992	0.0165030720990143	0.0215	0.4443	14004	16757	14424.77
6025938	chr2	rs396461	79254101	T	G	0.537	0.542	1.0	-0.0014009809156281	0.017	0.9363	14004	16757	14424.77
6018920	chr2	rs452267	79254261	T	C	0.0847	0.0835	1.0	-0.0039979812872983	0.0305	0.8961	14004	16757	14424.77
6018612	chr2	rs17016222	79254442	C	T	0.846	0.85	1.0	-0.009000382197299	0.0236	0.7032	14004	16757	14424.77
6020354	chr2	rs1561009	79254556	A	T	0.548	0.541	0.998	0.0004998750416509	0.0172	0.9766	14004	16757	14424.77
6023025	chr2	rs2290079	79255325	G	C	0.548	0.541	0.999	-0.0001000050003333	0.0172	0.9941	14004	16757	14424.77
6025826	chr2	rs383969	79255426	G	C	0.0848	0.0837	1.0	-0.0049019951702315	0.0305	0.8732	14004	16757	14424.77
6028985	chr2	rs374577	79255588	T	C	0.537	0.542	1.0	-0.0018016219466282	0.017	0.9173	14004	16757	14424.77
6036802	chr2	rs445664	79255629	G	T	0.0848	0.0836	1.0	-0.004701032558649	0.0305	0.8773	14004	16757	14424.77
6032377	chr2	rs393580	79256034	T	C	0.0891	0.088	0.975	-0.0045001103249234	0.0301	0.8814	14004	16757	14424.77
6033568	chr2	rs433157	79256328	C	T	0.537	0.542	1.0	-0.0014009809156281	0.017	0.9334	14004	16757	14424.77
6021750	chr2	rs429210	79256375	C	G	0.691	0.692	0.998	0.0044998604248922	0.0184	0.8082	14004	16757	14424.77
6024652	chr2	rs433379	79256472	C	T	0.537	0.542	1.0	-0.0012007205765188	0.017	0.9434	14004	16757	14424.77
6018180	chr2	rs429777	79256626	A	G	0.0849	0.0837	1.0	-0.0049019951702315	0.0304	0.8732	14004	16757	14424.77
6022833	chr2	rs395023	79257357	G	A	0.0848	0.0837	1.0	-0.0046005663955682	0.0305	0.879	14004	16757	14424.77
6018857	chr2	rs369854	79257389	T	C	0.0849	0.0837	1.0	-0.0045001103249234	0.0304	0.8815	14004	16757	14424.77
6027262	chr2	rs370195	79257476	T	G	0.0848	0.0837	1.0	-0.0046005663955682	0.0304	0.88	14004	16757	14424.77
6028351	chr2	rs395370	79257496	G	A	0.0848	0.0837	1.0	-0.0046005663955682	0.0304	0.8787	14004	16757	14424.77
6018771	chr2	rs383857	79257578	C	G	0.0848	0.0837	1.0	-0.0046005663955682	0.0304	0.8797	14004	16757	14424.77
6036340	chr2	rs370957	79257687	T	G	0.0849	0.0837	1.0	-0.0046005663955682	0.0304	0.8796	14004	16757	14424.77
6021699	chr2	rs415375	79257739	C	T	0.0849	0.0837	1.0	-0.0048015088161939	0.0304	0.8745	14004	16757	14424.77
6019875	chr2	rs565716	79257948	T	C	0.0849	0.0838	1.0	-0.005696192544881	0.0304	0.8502	14004	16757	14424.77
6039341	chr2	rs372679	79258144	T	G	0.0849	0.0837	1.0	-0.004701032558649	0.0304	0.8773	14004	16757	14424.77
6030207	chr2	rs364448	79258234	A	G	0.0849	0.0837	1.0	-0.004701032558649	0.0304	0.8762	14004	16757	14424.77
6025149	chr2	rs404748	79258373	G	A	0.691	0.692	0.992	0.0055048206344449	0.0184	0.7671	14004	16757	14424.77
6019822	chr2	rs405288	79258551	G	A	0.0849	0.0837	1.0	-0.0049019951702315	0.0304	0.8709	14004	16757	14424.77
6035712	chr2	rs423758	79258776	G	A	0.0849	0.0837	1.0	-0.0048015088161939	0.0304	0.8755	14004	16757	14424.77
6019967	chr2	rs374774	79259077	T	C	0.0849	0.0837	1.0	-0.0050024916227914	0.0304	0.8707	14004	16757	14424.77
6033760	chr2	rs384056	79259191	T	A	0.0849	0.0838	1.0	-0.0052035148315978	0.0304	0.8635	14004	16757	14424.77
6039201	chr2	rs392757	79259495	T	C	0.0849	0.0838	1.0	-0.0050024916227914	0.0304	0.8684	14004	16757	14424.77
6025749	chr2	rs377411	79259563	A	C	0.0849	0.0837	1.0	-0.0050024916227914	0.0304	0.8705	14004	16757	14424.77
6027889	chr2	rs364811	79259630	G	A	0.0849	0.0837	1.0	-0.0050024916227914	0.0304	0.8683	14004	16757	14424.77
6020755	chr2	rs364822	79259634	G	A	0.0849	0.0837	1.0	-0.0051029981759033	0.0304	0.867	14004	16757	14424.77
6024155	chr2	rs2082828	79259776	G	A	0.846	0.85	1.0	-0.0111013930711739	0.0237	0.6403	14004	16757	14424.77
6028946	chr2	rs430282	79259828	C	T	0.0849	0.0837	1.0	-0.0046005663955682	0.0305	0.879	14004	16757	14424.77
6030940	chr2	rs411721	79259978	C	G	0.0849	0.0837	1.0	-0.0050024916227914	0.0305	0.8694	14004	16757	14424.77
6020969	chr2	rs1982129	79260297	T	G	0.548	0.541	0.987	0.0	0.0173	0.9979	14004	16757	14424.77
6021356	chr2	rs379736	79260811	T	C	0.0849	0.0837	1.0	-0.0050024916227914	0.0305	0.8685	14004	16757	14424.77
6028661	chr2	rs62156791	79261020	A	C	0.944	0.941	0.935	0.063997749947184	0.0379	0.09166	14004	16757	14424.77
6022470	chr2	rs381387	79261248	T	C	0.0849	0.0837	1.0	-0.0051029981759033	0.0305	0.8672	14004	16757	14424.77
6035428	chr2	rs571027	79261370	T	C	0.239	0.234	0.999	0.0062007356416035	0.0201	0.7558	14004	16757	14424.77
6036466	chr2	rs7580312	79261439	T	C	0.0849	0.0837	1.0	-0.0051029981759033	0.0305	0.867	14004	16757	14424.77
6024732	chr2	rs628779	79261461	A	G	0.0849	0.0837	1.0	-0.0051029981759033	0.0305	0.8668	14004	16757	14424.77
6027918	chr2	rs399060	79261546	A	T	0.0849	0.0837	1.0	-0.0050024916227914	0.0305	0.8685	14004	16757	14424.77
6034064	chr2	rs399084	79261587	A	G	0.0849	0.0837	1.0	-0.0051029981759033	0.0305	0.8682	14004	16757	14424.77
6027870	chr2	rs399331	79261652	A	T	0.0849	0.0837	1.0	-0.0054045784588597	0.0305	0.8604	14004	16757	14424.77
6041319	chr2	rs13025793	79261695	C	T	0.846	0.85	0.999	-0.0120017335415971	0.0237	0.6113	14004	16757	14424.77
6029050	chr2	rs283833	79262344	G	A	0.0849	0.0838	1.0	-0.0052035148315978	0.0305	0.864	14004	16757	14424.77
6041171	chr2	rs283834	79262859	A	G	0.0849	0.0838	1.0	-0.0055956263571598	0.0305	0.854	14004	16757	14424.77
6018438	chr2	rs283835	79263223	C	T	0.0848	0.0837	1.0	-0.0054950702819798	0.0305	0.8573	14004	16757	14424.77
6020420	chr2	rs283836	79263229	G	A	0.0848	0.0837	1.0	-0.0054950702819798	0.0305	0.8575	14004	16757	14424.77
6018340	chr2	rs283837	79263675	G	T	0.691	0.693	0.982	0.0050969882578437	0.0185	0.7841	14004	16757	14424.77
6033743	chr2	rs283838	79263703	G	A	0.864	0.863	0.962	-0.0042992284528324	0.0252	0.8649	14004	16757	14424.77
6031058	chr2	rs6720955	79264301	T	C	0.846	0.849	0.998	-0.013004189135254	0.0236	0.5827	14004	16757	14424.77
6035669	chr2	rs1448210	79264304	T	C	0.547	0.541	0.981	0.0007996801705642	0.0173	0.9636	14004	16757	14424.77
6027808	chr2	rs283839	79264801	A	G	0.868	0.867	0.952	-0.0071958279818024	0.0257	0.7778	14004	16757	14424.77
6036438	chr2	rs283840	79265144	T	C	0.0848	0.0837	1.0	-0.0057967688471774	0.0305	0.8487	14004	16757	14424.77
6030731	chr2	rs13397042	79265147	C	T	0.825	0.826	0.976	0.0147014028528927	0.0226	0.5155	14004	16757	14424.77
6018333	chr2	rs13397545	79265567	C	T	0.671	0.676	1.0	0.0005998200719675	0.0182	0.9748	14004	16757	14424.77
6028189	chr2	rs13422940	79265588	A	G	0.828	0.83	0.991	0.0115035793834154	0.0227	0.6122	14004	16757	14424.77
6031481	chr2	rs12713973	79265891	G	A	0.671	0.676	1.0	0.0	0.0182	0.9992	14004	16757	14424.77
6025931	chr2	rs13411558	79266036	T	A	0.945	0.941	0.947	0.0690035380967296	0.038	0.06951	14004	16757	14424.77
6021660	chr2	rs1357399	79266204	C	A	0.828	0.83	0.992	0.012096540947233	0.0226	0.5943	14004	16757	14424.77
6039802	chr2	rs283841	79266460	T	A	0.0848	0.0837	1.0	-0.0054045784588597	0.0305	0.8592	14004	16757	14424.77
6023624	chr2	rs283842	79267708	A	C	0.242	0.238	1.0	0.0063994795805678	0.02	0.7477	14004	16757	14424.77
6020436	chr2	rs13007937	79267905	T	C	0.842	0.846	1.0	-0.0124977728299804	0.0234	0.5934	14004	16757	14424.77
6016377	chr2	rs283843	79268213	C	A	0.414	0.408	0.994	-0.0019018072895963	0.0174	0.9138	14004	16757	14424.77
6028976	chr2	rs283845	79268965	T	C	0.516	0.51	0.972	0.0069954745123864	0.0174	0.6888	14004	16757	14424.77
6037578	chr2	rs10204539	79269524	T	C	0.881	0.882	0.962	-0.0335981494309355	0.0268	0.2098	14004	16757	14424.77
6033959	chr2	rs283846	79270051	C	T	0.249	0.244	0.986	0.0046989426564652	0.0199	0.8116	14004	16757	14424.77
6039606	chr2	rs283847	79270399	C	A	0.242	0.237	1.0	0.0049974917102918	0.02	0.8036	14004	16757	14424.77
6026807	chr2	rs283848	79270780	T	C	0.242	0.237	1.0	0.004201162744548	0.02	0.8341	14004	16757	14424.77
6017590	chr2	rs283849	79271035	T	G	0.242	0.237	1.0	0.004201162744548	0.02	0.8351	14004	16757	14424.77
6033879	chr2	rs10210952	79271354	T	C	0.828	0.83	0.99	0.0118001041157506	0.0227	0.6016	14004	16757	14424.77
6039108	chr2	rs283850	79271708	G	C	0.242	0.237	0.999	0.0037031349243813	0.02	0.8515	14004	16757	14424.77
6027774	chr2	rs34683902	79272014	C	T	0.843	0.847	1.0	-0.0093031403261444	0.0235	0.6907	14004	16757	14424.77
6033313	chr2	rs454211	79272290	G	A	0.241	0.237	0.999	0.0029955089797983	0.02	0.8796	14004	16757	14424.77
6024133	chr2	rs437587	79272737	T	C	0.241	0.237	0.999	0.0027960873020011	0.02	0.8889	14004	16757	14424.77
6032951	chr2	rs426458	79273390	A	T	0.241	0.237	0.998	0.0029955089797983	0.02	0.8814	14004	16757	14424.77
6035239	chr2	rs34737809	79273548	T	C	0.844	0.847	1.0	-0.0085968472255182	0.0235	0.715	14004	16757	14424.77
6026790	chr2	rs477462	79273759	A	T	0.0847	0.0839	0.996	-0.0083043861636152	0.0306	0.7857	14004	16757	14424.77
6024680	chr2	rs11693264	79273952	C	G	0.915	0.916	0.996	0.0084045823438103	0.0306	0.7826	14004	16757	14424.77
6032764	chr2	rs71424845	79274702	T	C	0.844	0.847	1.0	-0.0081027387031859	0.0235	0.7309	14004	16757	14424.77
6037541	chr2	rs35947877	79274832	C	T	0.844	0.847	1.0	-0.0084959889212643	0.0235	0.7189	14004	16757	14424.77
6038879	chr2	rs407602	79275545	T	C	0.0848	0.0839	0.996	-0.0074980401773571	0.0306	0.8067	14004	16757	14424.77
6038851	chr2	rs389326	79275835	A	G	0.241	0.237	0.998	0.0026963615477425	0.02	0.8922	14004	16757	14424.77
6040926	chr2	rs381881	79276066	G	A	0.241	0.237	0.998	0.0026963615477425	0.02	0.8931	14004	16757	14424.77
6035074	chr2	rs13032204	79276159	T	A	0.844	0.847	1.0	-0.0082035573506883	0.0235	0.7281	14004	16757	14424.77
6036736	chr2	rs35295412	79276319	T	C	0.844	0.847	1.0	-0.0081027387031859	0.0235	0.7315	14004	16757	14424.77
6032719	chr2	rs391013	79276377	A	T	0.413	0.407	0.989	-0.005696192544881	0.0175	0.7456	14004	16757	14424.77
6034684	chr2	rs10173980	79276440	A	G	0.942	0.938	0.922	0.0795964542711428	0.0375	0.03385	14004	16757	14424.77
6019304	chr2	rs373567	79277317	A	C	0.531	0.524	0.977	0.0099008246772624	0.0174	0.5699	14004	16757	14424.77
6029989	chr2	rs446861	79277543	T	C	0.241	0.237	0.999	0.0024968801985871	0.02	0.9015	14004	16757	14424.77
6032860	chr2	rs11674708	79277667	T	C	0.844	0.847	1.0	-0.0079011318962572	0.0235	0.7373	14004	16757	14424.77
6023956	chr2	rs11691046	79277754	C	T	0.844	0.847	1.0	-0.0079011318962572	0.0235	0.737	14004	16757	14424.77
6017660	chr2	rs1522860	79278036	A	G	0.881	0.882	0.964	-0.0340015566760147	0.0267	0.2035	14004	16757	14424.77
6022061	chr2	rs35901872	79278408	C	A	0.844	0.847	1.0	-0.0080019302190585	0.0235	0.7339	14004	16757	14424.77
6040876	chr2	rs35991521	79278579	T	A	0.844	0.847	0.998	-0.0085968472255182	0.0235	0.715	14004	16757	14424.77
6020406	chr2	rs144767117	79278788	C	T	0.844	0.847	0.998	-0.0085968472255182	0.0235	0.7155	14004	16757	14424.77
6033606	chr2	rs431165	79278797	T	C	0.0875	0.0874	0.985	-0.015895669405385	0.0302	0.5983	14004	16757	14424.77
6026399	chr2	rs372384	79278919	A	G	0.0849	0.084	0.994	-0.0075987978753305	0.0306	0.8043	14004	16757	14424.77
6029128	chr2	rs13021495	79278943	A	G	0.844	0.847	0.996	-0.0086977157031958	0.0236	0.7108	14004	16757	14424.77
6029329	chr2	rs435694	79279078	C	T	0.482	0.472	0.954	0.0287040681283552	0.0176	0.1034	14004	16757	14424.77
6040086	chr2	rs13026733	79279112	A	C	0.844	0.847	0.995	-0.0084959889212643	0.0236	0.717	14004	16757	14424.77
6018892	chr2	rs11903051	79279544	C	A	0.881	0.882	0.957	-0.0338050046123612	0.0268	0.2077	14004	16757	14424.77
6037728	chr2	rs113861492	79279631	T	C	0.845	0.848	0.987	-0.0088994831870327	0.0237	0.7073	14004	16757	14424.77
6016637	chr2	rs28809855	79279673	C	T	0.942	0.938	0.918	0.0812020353933828	0.0376	0.03058	14004	16757	14424.77
6018461	chr2	rs147985296	79279725	C	T	0.844	0.848	0.991	-0.0086977157031958	0.0236	0.7136	14004	16757	14424.77
6039118	chr2	rs112921235	79279787	C	G	0.915	0.916	0.992	0.0066975214477213	0.0307	0.8273	14004	16757	14424.77
6028057	chr2	rs11904434	79280101	G	A	0.881	0.882	0.954	-0.0335050785573982	0.0269	0.2124	14004	16757	14424.77
6032505	chr2	rs113423517	79280165	C	T	0.844	0.848	0.989	-0.0088994831870327	0.0237	0.7071	14004	16757	14424.77
6018204	chr2	rs635508	79280472	A	G	0.0847	0.0839	0.993	-0.007296555232638	0.0306	0.8107	14004	16757	14424.77
6037096	chr2	rs441910	79280710	C	T	0.0847	0.0839	0.993	-0.007004474152883	0.0306	0.8182	14004	16757	14424.77
6020343	chr2	rs411642	79280882	A	G	0.0848	0.0839	0.993	-0.0067024110596754	0.0306	0.8273	14004	16757	14424.77
6032194	chr2	rs445741	79281096	T	C	0.0847	0.0838	0.993	-0.0071958279818024	0.0306	0.815	14004	16757	14424.77
6022817	chr2	rs112649222	79281216	C	T	0.844	0.848	0.985	-0.0087985943563496	0.0237	0.7102	14004	16757	14424.77
6025596	chr2	rs369760	79281226	G	C	0.0847	0.0838	0.993	-0.0071958279818024	0.0306	0.8139	14004	16757	14424.77
6039682	chr2	rs503541	79281478	T	G	0.0847	0.0838	0.993	-0.007296555232638	0.0306	0.8127	14004	16757	14424.77
6029551	chr2	rs1086150	79281602	T	C	0.531	0.524	0.969	0.0090984829852593	0.0174	0.6012	14004	16757	14424.77
6031385	chr2	rs430825	79283934	C	T	0.257	0.255	0.978	-0.0130953713122409	0.0197	0.5061	14004	16757	14424.77
6041346	chr2	rs62156809	79284117	C	T	0.828	0.829	0.98	0.0127977582298607	0.0227	0.5733	14004	16757	14424.77
6026131	chr2	rs62156810	79284132	G	A	0.828	0.829	0.98	0.0129951954948113	0.0227	0.5673	14004	16757	14424.77
6020529	chr2	rs402180	79284271	T	G	0.257	0.255	0.978	-0.0129028853555234	0.0197	0.512	14004	16757	14424.77
6028502	chr2	rs402324	79284281	G	A	0.257	0.255	0.978	-0.0130953713122409	0.0197	0.506	14004	16757	14424.77
6037586	chr2	rs10190194	79284357	C	G	0.828	0.829	0.981	0.0133998200630165	0.0227	0.5556	14004	16757	14424.77
6017263	chr2	rs10166454	79284423	A	C	0.847	0.849	0.914	0.0089002747867194	0.0247	0.7176	14004	16757	14424.77
6036002	chr2	rs416853	79284497	A	G	0.0845	0.0838	0.993	-0.0073972926304747	0.0307	0.8083	14004	16757	14424.77
6018069	chr2	rs10190524	79284519	G	A	0.828	0.829	0.981	0.0133998200630165	0.0227	0.5567	14004	16757	14424.77
6040884	chr2	rs1584380	79284545	G	A	0.886	0.887	0.919	-0.0328021562323804	0.0278	0.2381	14004	16757	14424.77
6039406	chr2	rs59769009	79284588	G	A	0.828	0.829	0.981	0.013202462677756	0.0227	0.5602	14004	16757	14424.77
6021766	chr2	rs365168	79284637	A	G	0.0846	0.0838	0.993	-0.0074980401773571	0.0307	0.8061	14004	16757	14424.77
6024337	chr2	rs10166723	79284675	A	G	0.828	0.829	0.981	0.0133011462391285	0.0227	0.5578	14004	16757	14424.77
6033604	chr2	rs10190665	79284833	C	A	0.824	0.824	0.98	0.0195967237465575	0.0225	0.3844	14004	16757	14424.77
6026492	chr2	rs389821	79284969	G	A	0.0846	0.0839	0.991	-0.0078003437327339	0.0307	0.8005	14004	16757	14424.77
6035129	chr2	rs369108	79285021	C	G	0.26	0.259	0.976	-0.0180010511095525	0.0196	0.3602	14004	16757	14424.77
6034183	chr2	rs12053014	79285063	C	A	0.825	0.825	0.979	0.0204004877576787	0.0226	0.3659	14004	16757	14424.77
6022350	chr2	rs405699	79285094	G	A	0.534	0.528	0.962	0.0051964749068174	0.0175	0.7675	14004	16757	14424.77
6020949	chr2	rs444321	79285121	T	C	0.26	0.259	0.976	-0.0186019483996616	0.0196	0.3442	14004	16757	14424.77
6016577	chr2	rs12052377	79285160	A	T	0.824	0.824	0.98	0.0199006617063362	0.0226	0.3764	14004	16757	14424.77
6033053	chr2	rs12997489	79285249	C	G	0.667	0.671	0.968	0.0058031292269501	0.0184	0.7543	14004	16757	14424.77
6019275	chr2	rs421009	79285274	G	A	0.418	0.413	0.965	-0.007296555232638	0.0177	0.6778	14004	16757	14424.77
6032504	chr2	rs13023989	79285340	T	C	0.67	0.674	0.976	0.0064988367398296	0.0183	0.7242	14004	16757	14424.77
6021349	chr2	rs62156821	79285368	C	A	0.941	0.935	0.92	0.089895547102826	0.037	0.01504	14004	16757	14424.77
6023559	chr2	rs12998457	79285490	G	T	0.673	0.678	0.976	0.0024968801985871	0.0184	0.8904	14004	16757	14424.77
6032495	chr2	rs432146	79285491	T	C	0.411	0.406	0.972	-0.0051029981759033	0.0177	0.7746	14004	16757	14424.77
6028477	chr2	rs435920	79285564	T	C	0.0846	0.0839	0.99	-0.0082035573506883	0.0307	0.7889	14004	16757	14424.77
6026002	chr2	rs12998849	79285666	G	C	0.674	0.679	0.974	0.0021975835434872	0.0184	0.906	14004	16757	14424.77
6022164	chr2	rs12998851	79285672	G	T	0.674	0.679	0.974	0.0020977980821461	0.0184	0.9078	14004	16757	14424.77
6038783	chr2	rs436120	79285715	T	C	0.411	0.405	0.971	-0.0050024916227914	0.0177	0.7786	14004	16757	14424.77
6029983	chr2	rs12998385	79285727	A	T	0.674	0.679	0.974	0.0021975835434872	0.0184	0.9031	14004	16757	14424.77
6027752	chr2	rs75235420	79285918	T	C	0.843	0.847	0.955	-0.0131966945943914	0.024	0.5831	14004	16757	14424.77
6027019	chr2	rs448276	79285944	G	C	0.412	0.406	0.971	-0.0042992284528324	0.0177	0.8095	14004	16757	14424.77
6031442	chr2	rs62156822	79286016	G	T	0.827	0.829	0.978	0.0123039944561641	0.0228	0.5885	14004	16757	14424.77
6018559	chr2	rs62156823	79286042	T	C	0.823	0.823	0.974	0.0183015011699126	0.0226	0.4171	14004	16757	14424.77
6019170	chr2	rs386945	79286251	A	G	0.409	0.404	0.967	-0.007095110875924	0.0177	0.6868	14004	16757	14424.77
6024963	chr2	rs35087692	79286338	C	T	0.663	0.658	0.919	0.0141987193998129	0.0188	0.4499	14004	16757	14424.77
6025637	chr2	rs10173129	79286346	A	G	0.67	0.676	0.966	9.99950003332973e-05	0.0184	0.9963	14004	16757	14424.77
6023110	chr2	rs441087	79286431	T	C	0.256	0.254	0.971	-0.0152050125429676	0.0198	0.4422	14004	16757	14424.77
6032082	chr2	rs416188	79287446	A	C	0.261	0.26	0.973	-0.0182963622831166	0.0197	0.3512	14004	16757	14424.77
6039294	chr2	rs17016321	79287449	A	G	0.823	0.823	0.974	0.0193025022544974	0.0226	0.3917	14004	16757	14424.77
6026818	chr2	rs369500	79287807	G	T	0.0848	0.0841	0.986	-0.0091012913892029	0.0307	0.767	14004	16757	14424.77
6034521	chr2	rs13390549	79289501	T	A	0.824	0.823	0.975	0.0210959082947329	0.0226	0.3499	14004	16757	14424.77
6033788	chr2	rs13405626	79290106	A	G	0.824	0.823	0.975	0.0209979909956055	0.0226	0.3525	14004	16757	14424.77
6037896	chr2	rs414946	79290420	A	C	0.257	0.256	0.966	-0.0183982139464423	0.0198	0.353	14004	16757	14424.77
6031667	chr2	rs60823436	79291256	G	C	0.825	0.825	0.974	0.023003381764963	0.0227	0.3104	14004	16757	14424.77
6032558	chr2	rs4852466	79291869	C	A	0.824	0.824	0.975	0.0222017079836866	0.0226	0.3266	14004	16757	14424.77
6020857	chr2	rs364446	79291934	C	T	0.533	0.528	0.955	0.0044003044444822	0.0175	0.8028	14004	16757	14424.77
6019978	chr2	rs34456488	79293261	A	G	0.84	0.845	0.932	-0.0174005146801673	0.0241	0.4691	14004	16757	14424.77
6031767	chr2	rs378492	79293342	T	G	0.41	0.405	0.962	-0.0085968472255182	0.0177	0.6255	14004	16757	14424.77
6035646	chr2	rs13004360	79293494	A	G	0.84	0.846	0.937	-0.01999864650669	0.024	0.4061	14004	16757	14424.77
6038800	chr2	rs379210	79293534	T	C	0.0838	0.0835	0.97	-0.0174005146801673	0.031	0.5748	14004	16757	14424.77
6026036	chr2	rs17702221	79293699	G	A	0.943	0.938	0.914	0.0970994871296738	0.038	0.01063	14004	16757	14424.77
6019223	chr2	rs72814699	79295288	G	T	0.886	0.887	0.893	-0.0307994715535284	0.0282	0.2753	14004	16757	14424.77
6030864	chr2	rs1448212	79295653	A	G	0.727	0.734	0.917	-0.0303045802648556	0.02	0.1287	14004	16757	14424.77
6026475	chr2	rs62156826	79296263	A	T	0.94	0.935	0.876	0.0922965524785719	0.0378	0.01461	14004	16757	14424.77
6024368	chr2	rs10520231	79296379	A	T	0.938	0.933	0.866	0.0935996267331501	0.0374	0.01222	14004	16757	14424.77
6038702	chr2	rs283903	79297019	C	G	0.0849	0.0843	0.955	-0.015702643727291	0.0311	0.6139	14004	16757	14424.77
6041120	chr2	rs4853431	79297474	T	C	0.813	0.811	0.914	0.0289955368412525	0.0228	0.2033	14004	16757	14424.77
6038752	chr2	rs10168905	79297639	C	T	0.944	0.94	0.827	0.0959009143772031	0.0403	0.01744	14004	16757	14424.77
6025758	chr2	rs283904	79297847	G	A	0.0926	0.0915	0.941	-0.0049019951702315	0.0302	0.8701	14004	16757	14424.77
6039275	chr2	rs283905	79297901	A	T	0.0941	0.093	0.929	-0.0064004391810282	0.0301	0.832	14004	16757	14424.77
6033546	chr2	rs17753263	79298128	T	C	0.895	0.896	0.86	0.0036034995896235	0.03	0.9046	14004	16757	14424.77
6035238	chr2	rs67455413	79298349	T	C	0.94	0.941	0.833	-0.0299026613543135	0.0394	0.4484	14004	16757	14424.77
6035993	chr2	rs1448213	79298364	C	A	0.298	0.29	0.806	0.0324962313421326	0.0209	0.1212	14004	16757	14424.77
6018192	chr2	rs72929788	79298385	A	G	0.937	0.939	0.817	-0.0297996312385195	0.0391	0.4451	14004	16757	14424.77
6029330	chr2	rs17016355	79298461	C	T	0.853	0.853	0.845	0.0166997792224134	0.0261	0.5232	14004	16757	14424.77
6026338	chr2	rs1522858	79298471	T	C	0.507	0.501	0.862	0.0089993837968006	0.0186	0.6291	14004	16757	14424.77
6033945	chr2	rs716413	79299612	T	C	0.323	0.322	0.931	0.0075017910703226	0.0188	0.6913	14004	16757	14424.77
6037196	chr2	rs4992282	79300301	C	T	0.549	0.544	0.936	0.00730326611012	0.0177	0.6788	14004	16757	14424.77
6039451	chr2	rs6710164	79300515	C	T	0.844	0.846	1.0	-0.0024028846163103	0.0235	0.9199	14004	16757	14424.77
6027866	chr2	rs17702431	79300742	T	C	0.898	0.899	0.983	0.0189983824093147	0.0283	0.5012	14004	16757	14424.77
6039706	chr2	rs1448214	79301265	T	C	0.451	0.451	0.968	-0.0019018072895963	0.0174	0.9144	14004	16757	14424.77
6038355	chr2	rs1608234	79303418	T	C	0.605	0.597	0.986	0.0148984646619666	0.0175	0.395	14004	16757	14424.77
6038629	chr2	rs12328239	79304570	G	A	0.605	0.597	0.984	0.0150954876453349	0.0176	0.3898	14004	16757	14424.77
6036839	chr2	rs10174796	79304602	G	T	0.327	0.326	0.96	0.0075017910703226	0.0184	0.6858	14004	16757	14424.77
6025106	chr2	rs140715469	79305882	T	C	0.973	0.975	0.721	-0.115500642298853	0.0641	0.07175	14004	16757	14424.77
6021665	chr2	rs111242459	79306734	A	T	0.945	0.947	0.947	-0.0453007592301635	0.0388	0.2433	14004	16757	14424.77
6019085	chr2	rs2117724	79307080	T	C	0.346	0.345	0.967	0.004101577021075	0.0181	0.8189	14004	16757	14424.77
6017274	chr2	rs112953320	79307423	T	C	0.899	0.899	0.962	0.0194005857039748	0.0286	0.498	14004	16757	14424.77
6016866	chr2	rs2861742	79307817	A	G	0.373	0.373	0.96	-0.0016012813669738	0.0179	0.9286	14004	16757	14424.77
6034167	chr2	rs111412411	79307968	G	C	0.632	0.626	0.969	0.0100988346774146	0.0179	0.573	14004	16757	14424.77
6026289	chr2	rs112281771	79308442	G	A	0.897	0.898	0.975	0.0166997792224134	0.0282	0.5533	14004	16757	14424.77
6040449	chr2	rs111610171	79308716	G	T	0.352	0.351	0.963	0.0007996801705642	0.0181	0.9663	14004	16757	14424.77
6034852	chr2	rs13427583	79310146	T	G	0.842	0.844	0.978	-0.0031048149534787	0.0237	0.8967	14004	16757	14424.77
6039908	chr2	rs1522857	79310681	A	G	0.325	0.328	0.941	-0.0094040800752939	0.0186	0.6129	14004	16757	14424.77
6034951	chr2	rs1522856	79310943	T	G	0.898	0.903	0.952	-0.0226035462098532	0.0291	0.438	14004	16757	14424.77
6030717	chr2	rs75608421	79311440	G	C	0.898	0.899	0.985	0.0134984841513417	0.0283	0.6333	14004	16757	14424.77
6018392	chr2	rs7609379	79311485	A	C	0.454	0.454	0.977	-0.0050024916227914	0.0172	0.7698	14004	16757	14424.77
6033259	chr2	rs12466693	79311669	A	G	0.634	0.628	0.975	0.0092966519050945	0.0179	0.6041	14004	16757	14424.77
6031761	chr2	rs7583234	79311721	C	T	0.852	0.857	0.97	-0.0303045802648556	0.0245	0.2177	14004	16757	14424.77
6025065	chr2	rs7583314	79311773	C	T	0.478	0.478	0.981	-0.007296555232638	0.0171	0.6702	14004	16757	14424.77
6027727	chr2	rs3820895	79312114	A	G	0.858	0.857	0.817	0.0227981362759783	0.0266	0.3914	14004	16757	14424.77
6035984	chr2	rs3739144	79312414	G	A	0.356	0.356	0.973	-0.0003000450090019	0.0179	0.9863	14004	16757	14424.77
6036733	chr2	rs59414646	79312929	C	T	0.868	0.87	0.969	0.0100988346774146	0.0255	0.6923	14004	16757	14424.77
6030927	chr2	rs6547221	79312982	A	C	0.326	0.326	0.98	0.0021975835434872	0.0182	0.903	14004	16757	14424.77
6038960	chr2	rs1522855	79313056	C	T	0.326	0.326	0.979	0.0024968801985871	0.0182	0.8918	14004	16757	14424.77
6033581	chr2	rs2073445	79313815	G	T	0.325	0.325	0.982	0.0009995003330834	0.0182	0.9557	14004	16757	14424.77
6024593	chr2	rs6738657	79314081	T	C	0.889	0.892	0.957	0.0064988367398296	0.0277	0.8154	14004	16757	14424.77
6028910	chr2	rs6723688	79314094	G	T	0.325	0.325	0.982	0.0011992805754821	0.0182	0.9483	14004	16757	14424.77
6022310	chr2	rs6723627	79314231	C	T	0.852	0.857	0.97	-0.031397792147416	0.0246	0.2004	14004	16757	14424.77
6019666	chr2	rs61448477	79314276	C	T	0.897	0.898	0.98	0.0090984829852593	0.0283	0.7465	14004	16757	14424.77
6028632	chr2	rs2073444	79314876	C	A	0.325	0.324	0.98	0.001598721363697	0.0183	0.9309	14004	16757	14424.77
6040631	chr2	rs2073443	79315285	G	T	0.852	0.857	0.97	-0.0306963490025976	0.0245	0.2113	14004	16757	14424.77
6026931	chr2	rs2073442	79315351	T	C	0.324	0.324	0.98	0.0017983819413794	0.0183	0.9228	14004	16757	14424.77
6027785	chr2	rs2073441	79315501	T	C	0.616	0.609	0.97	0.009197572354042	0.0178	0.6059	14004	16757	14424.77
6031333	chr2	rs1403378	79315745	C	T	0.605	0.598	0.983	0.0111970780932162	0.0176	0.5238	14004	16757	14424.77
6028515	chr2	rs1375050	79316422	T	C	0.867	0.869	0.96	0.0124027667170427	0.0256	0.6283	14004	16757	14424.77
6022337	chr2	rs34388852	79316928	C	T	0.946	0.947	0.947	-0.0413950753663857	0.0387	0.285	14004	16757	14424.77
6018933	chr2	rs11678047	79317008	A	G	0.867	0.868	0.958	0.0139029051689914	0.0256	0.586	14004	16757	14424.77
6036098	chr2	rs7599204	79317147	T	C	0.322	0.322	0.975	0.0044003044444822	0.0183	0.8086	14004	16757	14424.77
6039021	chr2	rs2049269	79317456	G	T	0.604	0.596	0.981	0.0131037693769772	0.0176	0.4572	14004	16757	14424.77
6021767	chr2	rs10168534	79318246	T	C	0.604	0.596	0.981	0.0129951954948113	0.0176	0.4596	14004	16757	14424.77
6020120	chr2	rs12615591	79318517	A	G	0.853	0.858	0.957	-0.0315009870620622	0.0247	0.2027	14004	16757	14424.77
6016465	chr2	rs74768849	79319084	C	T	0.975	0.978	0.75	-0.088295837920128	0.0664	0.1835	14004	16757	14424.77
6017647	chr2	rs10206626	79319089	G	T	0.426	0.425	0.984	0.0003999200213268	0.0173	0.9824	14004	16757	14424.77
6021531	chr2	rs573502	79319378	T	C	0.322	0.321	0.963	0.0059025456526138	0.0185	0.7499	14004	16757	14424.77
6027432	chr2	rs10207445	79319927	G	A	0.322	0.321	0.955	0.0063994795805678	0.0185	0.7282	14004	16757	14424.77
6021656	chr2	rs10209825	79320229	C	T	0.448	0.447	0.964	-0.0018016219466282	0.0174	0.9173	14004	16757	14424.77
6037735	chr2	rs74659158	79320393	C	T	0.889	0.892	0.819	-0.0095958936734469	0.0296	0.7466	14004	16757	14424.77
6038824	chr2	rs35378870	79321394	C	G	0.686	0.694	0.923	-0.0159972768350078	0.0193	0.4052	14004	16757	14424.77
6037544	chr2	rs12990312	79321480	C	T	0.897	0.902	0.912	-0.0185000759845861	0.0296	0.532	14004	16757	14424.77
6040627	chr2	rs116637422	79321788	G	A	0.976	0.979	0.736	-0.0977010356236953	0.0676	0.1484	14004	16757	14424.77
6023283	chr2	rs114270777	79321882	G	A	0.873	0.874	0.932	0.0141987193998129	0.0264	0.5909	14004	16757	14424.77
6024643	chr2	rs11682223	79322951	T	C	0.895	0.896	0.932	0.0050969882578437	0.0287	0.8587	14004	16757	14424.77
6023383	chr2	rs34997115	79323159	G	A	0.602	0.594	0.931	0.0160997014894237	0.018	0.3728	14004	16757	14424.77
6024494	chr2	rs11126695	79323413	T	C	0.885	0.886	0.922	0.0153023200084426	0.0277	0.5794	14004	16757	14424.77
6026584	chr2	rs62156847	79323501	T	G	0.601	0.592	0.925	0.0173977771764203	0.0181	0.335	14004	16757	14424.77
6029709	chr2	rs62156848	79323588	G	A	0.601	0.591	0.923	0.0177023841130051	0.0181	0.3284	14004	16757	14424.77
6034009	chr2	rs11677942	79323791	G	C	0.776	0.778	0.876	-0.0012007205765188	0.0219	0.9567	14004	16757	14424.77
6023040	chr2	rs12052490	79323813	G	T	0.601	0.591	0.92	0.0177023841130051	0.0181	0.3299	14004	16757	14424.77
6019869	chr2	rs11126696	79323888	A	G	0.376	0.369	0.888	0.0172012073197748	0.0187	0.3577	14004	16757	14424.77
6034856	chr2	rs55677342	79324588	C	T	0.599	0.59	0.904	0.0159028762794155	0.0183	0.3851	14004	16757	14424.77
6028832	chr2	rs283894	79325366	A	G	0.0778	0.0749	0.778	0.0363029992242924	0.0356	0.3084	14004	16757	14424.77
6038016	chr2	rs283895	79326215	T	C	0.678	0.684	0.881	-0.0331018715051171	0.0195	0.08871	14004	16757	14424.77
6040673	chr2	rs283897	79327002	T	C	0.677	0.683	0.885	-0.0344051267241774	0.0194	0.07613	14004	16757	14424.77
6027661	chr2	rs205549	79327222	T	C	0.0271	0.023	0.892	0.114702740860147	0.0576	0.0465	14004	16757	14424.77
6030444	chr2	rs283898	79328687	A	G	0.0323	0.0278	0.866	0.100297721315364	0.0536	0.06134	14004	16757	14424.77
6023336	chr2	rs111613971	79329550	C	A	0.866	0.862	0.846	0.0587970705084571	0.0271	0.03008	14004	16757	14424.77
6035215	chr2	rs283900	79329551	G	A	0.513	0.518	0.926	-0.0105049846451474	0.0176	0.5523	14004	16757	14424.77
6019110	chr2	rs283901	79329921	A	C	0.0265	0.0225	0.892	0.115602883072087	0.0582	0.04723	14004	16757	14424.77
6016428	chr2	rs283902	79330039	T	A	0.643	0.651	0.905	-0.0383978517965666	0.0187	0.03988	14004	16757	14424.77
6040150	chr2	rs76841471	79330169	T	G	0.916	0.919	0.742	-0.0347985055426955	0.0354	0.3264	14004	16757	14424.77
6024877	chr2	rs17016376	79331108	C	G	0.872	0.868	0.88	0.0587027762537362	0.0271	0.03041	14004	16757	14424.77
6025718	chr2	rs283851	79332083	T	C	0.0319	0.0275	0.895	0.094500761404526	0.0529	0.07409	14004	16757	14424.77
6025509	chr2	rs283852	79332485	C	T	0.514	0.519	0.949	-0.0105959392134034	0.0174	0.5412	14004	16757	14424.77
6025496	chr2	rs283869	79337138	A	C	0.0318	0.0274	0.899	0.0973989059871328	0.053	0.06609	14004	16757	14424.77
6033241	chr2	rs283870	79337182	A	T	0.0318	0.0274	0.898	0.0972991096622764	0.053	0.06633	14004	16757	14424.77
6038976	chr2	rs13407396	79338539	G	T	0.517	0.508	0.958	0.0204984635773248	0.0174	0.2386	14004	16757	14424.77
6038332	chr2	rs13407679	79338929	C	T	0.517	0.508	0.962	0.0205964297986501	0.0174	0.2362	14004	16757	14424.77
6021956	chr2	rs283876	79339925	C	G	0.0321	0.0276	0.896	0.10270098223192	0.053	0.05262	14004	16757	14424.77
6029775	chr2	rs76765470	79339951	A	T	0.873	0.871	0.896	0.052601937740197	0.0271	0.05226	14004	16757	14424.77
6033842	chr2	rs283877	79341244	C	A	0.515	0.52	0.962	-0.0094040800752939	0.0173	0.587	14004	16757	14424.77
6035556	chr2	rs9973764	79341423	C	T	0.517	0.508	0.965	0.0209000641077417	0.0173	0.2279	14004	16757	14424.77
6028050	chr2	rs283880	79342012	C	G	0.51	0.515	0.962	-0.0094040800752939	0.0173	0.5868	14004	16757	14424.77
6026277	chr2	rs2164323	79342547	C	T	0.841	0.839	0.93	0.0412954824071715	0.0242	0.08788	14004	16757	14424.77
6041342	chr2	rs1036392	79342811	C	T	0.841	0.839	0.931	0.04149696667529	0.0242	0.08671	14004	16757	14424.77
6040252	chr2	rs283883	79342823	C	A	0.0268	0.0229	0.883	0.117596351565326	0.0582	0.04325	14004	16757	14424.77
6033656	chr2	rs12611948	79344692	A	T	0.516	0.507	0.974	0.0199986865066891	0.0172	0.2467	14004	16757	14424.77
6022402	chr2	rs113708620	79345266	A	G	0.871	0.868	0.915	0.052696808999969	0.0266	0.04774	14004	16757	14424.77
6023156	chr2	rs2117727	79345504	G	A	0.617	0.61	0.892	0.0159028762794155	0.0185	0.388	14004	16757	14424.77
6030810	chr2	rs1964475	79345688	C	G	0.522	0.512	0.969	0.0217027816432335	0.0173	0.2107	14004	16757	14424.77
6027997	chr2	rs1823258	79346447	C	G	0.844	0.842	0.948	0.0407963941925694	0.0242	0.09229	14004	16757	14424.77
6031976	chr2	rs1403379	79346526	A	G	0.52	0.511	0.976	0.021497269010823	0.0172	0.213	14004	16757	14424.77
6036238	chr2	rs1349077	79347050	G	A	0.52	0.511	0.978	0.0210959082947329	0.0172	0.2206	14004	16757	14424.77
6016991	chr2	rs283888	79347076	T	G	0.663	0.671	0.939	-0.0355028330426552	0.0186	0.05659	14004	16757	14424.77
6027381	chr2	rs10165462	79347603	T	C	0.534	0.522	0.964	0.024702368640342	0.0174	0.1548	14004	16757	14424.77
6034182	chr2	rs283890	79347745	T	G	0.52	0.523	0.987	-0.0064004391810282	0.0171	0.708	14004	16757	14424.77
6032630	chr2	rs34760599	79347816	A	C	0.974	0.975	0.834	-0.023401696181619	0.0597	0.6944	14004	16757	14424.77
6027575	chr2	rs2070707	79348196	G	T	0.844	0.843	0.958	0.0399031725325864	0.0241	0.0985	14004	16757	14424.77
6037821	chr2	rs2070708	79348282	T	C	0.845	0.843	0.959	0.0397974698740661	0.0241	0.09926	14004	16757	14424.77
6033514	chr2	rs283891	79349372	C	G	0.674	0.68	0.952	-0.0335981494309355	0.0186	0.07134	14004	16757	14424.77
6018111	chr2	rs3739142	79350186	G	A	0.521	0.511	0.977	0.0213015034199157	0.0172	0.2161	14004	16757	14424.77
6023656	chr2	rs12072	79350505	C	T	0.521	0.511	0.974	0.0219962978718961	0.0173	0.2029	14004	16757	14424.77
6024803	chr2	rs11674490	79351202	G	A	0.871	0.868	0.915	0.0513962890834148	0.0266	0.05333	14004	16757	14424.77
6021345	chr2	rs78101793	79351324	A	G	0.919	0.918	0.735	-0.0151034855773182	0.0363	0.6778	14004	16757	14424.77
6039458	chr2	rs4853434	79352763	G	A	0.103	0.0975	0.878	0.0426954385276174	0.0307	0.164	14004	16757	14424.77
6033028	chr2	rs4853435	79353595	C	T	0.343	0.335	0.915	0.0382972099323441	0.0188	0.04162	14004	16757	14424.77
6029368	chr2	rs7608639	79353898	G	T	0.495	0.486	0.943	0.0199986865066891	0.0176	0.2544	14004	16757	14424.77
6040457	chr2	rs11126697	79355109	G	A	0.869	0.866	0.901	0.0531046528867784	0.0266	0.04569	14004	16757	14424.77
6022916	chr2	rs113195375	79355769	T	A	0.867	0.864	0.888	0.0479993753879105	0.0266	0.07093	14004	16757	14424.77
6029856	chr2	rs80174802	79356134	C	T	0.925	0.923	0.709	-0.0231969816042026	0.0383	0.5439	14004	16757	14424.77
6037408	chr2	rs7572448	79356230	A	G	0.366	0.353	0.869	0.0548006364661149	0.019	0.003969	14004	16757	14424.77
6029966	chr2	rs10187987	79359647	T	C	0.871	0.872	0.726	-0.0187038311937836	0.0296	0.5274	14004	16757	14424.77
6037948	chr2	rs12614387	79359743	C	G	0.832	0.831	0.855	0.0437967654983826	0.0246	0.07517	14004	16757	14424.77
6035426	chr2	rs17753959	79359874	G	A	0.958	0.96	0.713	0.0148984646619666	0.0497	0.7646	14004	16757	14424.77
6040126	chr2	rs13015743	79360166	C	T	0.604	0.601	0.873	0.0044003044444822	0.0186	0.8128	14004	16757	14424.77
6037819	chr2	rs13422544	79360336	A	T	0.829	0.832	0.775	-0.0306963490025976	0.0256	0.23	14004	16757	14424.77
6026182	chr2	rs1865572	79361286	G	C	0.607	0.604	0.878	0.0063994795805678	0.0186	0.7293	14004	16757	14424.77
6036645	chr2	rs10496213	79362154	T	G	0.809	0.804	0.905	0.0448968808822823	0.0227	0.04795	14004	16757	14424.77
6035781	chr2	rs17016388	79363147	A	G	0.813	0.807	0.921	0.0467977043485401	0.0226	0.03826	14004	16757	14424.77
6038357	chr2	rs6750149	79363182	A	G	0.697	0.695	0.935	0.026398473854531	0.019	0.1661	14004	16757	14424.77
6031348	chr2	rs6721752	79363251	C	T	0.697	0.695	0.939	0.024702368640342	0.019	0.1924	14004	16757	14424.77
6029876	chr2	rs3769506	79363363	G	T	0.697	0.696	0.937	0.0244974716003874	0.019	0.198	14004	16757	14424.77
6030302	chr2	rs3769505	79363415	T	C	0.608	0.605	0.893	0.005703702916678	0.0184	0.7586	14004	16757	14424.77
6029129	chr2	rs11678299	79364374	C	G	0.809	0.804	0.915	0.0428966409523063	0.0225	0.05643	14004	16757	14424.77
6022728	chr2	rs3819317	79364397	G	A	0.81	0.805	0.914	0.0406043708419401	0.0226	0.07211	14004	16757	14424.77
6033663	chr2	rs3819316	79364457	G	A	0.95	0.949	0.684	0.0361969153118182	0.0466	0.4375	14004	16757	14424.77
6018782	chr2	rs3819315	79364601	C	T	0.937	0.937	0.789	-0.0416973775562091	0.0394	0.29	14004	16757	14424.77
6024363	chr2	rs879021	79364824	C	A	0.62	0.619	0.892	0.001998002662673	0.0185	0.9145	14004	16757	14424.77
6033735	chr2	rs892867	79364979	G	A	0.287	0.285	0.906	-0.0010005003335835	0.0197	0.9597	14004	16757	14424.77
6021605	chr2	rs1963424	79365228	T	A	0.937	0.937	0.785	-0.0435966737180782	0.0395	0.2693	14004	16757	14424.77
6039880	chr2	rs1969409	79365998	T	A	0.281	0.279	0.886	0.004201162744548	0.02	0.8327	14004	16757	14424.77
6030674	chr2	rs3806561	79366600	A	G	0.491	0.493	0.851	-0.0025031302181184	0.0183	0.8919	14004	16757	14424.77
6025561	chr2	rs6741534	79366737	A	G	0.283	0.28	0.855	0.0064988367398296	0.0203	0.7483	14004	16757	14424.77
6026560	chr2	rs6713129	79366801	C	T	0.619	0.619	0.834	0.0007996801705642	0.0191	0.9658	14004	16757	14424.77
6018316	chr2	rs77910881	79366871	G	A	0.918	0.918	0.792	0.0108014536938559	0.0352	0.7596	14004	16757	14424.77
6025300	chr2	rs72913277	79367377	A	G	0.955	0.956	0.757	-0.0347985055426955	0.0474	0.4631	14004	16757	14424.77
6032929	chr2	rs113282696	79367811	C	T	0.876	0.883	0.82	-0.0648052233661156	0.029	0.02531	14004	16757	14424.77
6030077	chr2	rs142010238	79367826	A	T	0.88	0.886	0.816	-0.0622052453438987	0.0294	0.03433	14004	16757	14424.77
6030930	chr2	rs72913280	79370263	A	G	0.755	0.757	0.862	-0.0163021610829842	0.0213	0.4452	14004	16757	14424.77
6024020	chr2	rs1589614	79370426	C	T	0.709	0.711	0.864	-0.0170952954286372	0.0201	0.3957	14004	16757	14424.77
6038014	chr2	rs1829816	79370685	C	A	0.954	0.954	0.817	-0.0117993392160431	0.045	0.7925	14004	16757	14424.77
6033128	chr2	rs1829817	79370810	C	T	0.71	0.711	0.863	-0.0174005146801673	0.0201	0.389	14004	16757	14424.77
6028336	chr2	rs13414662	79370814	C	T	0.756	0.757	0.865	-0.0166986496230515	0.0213	0.4325	14004	16757	14424.77
6017214	chr2	rs1589615	79371625	G	A	0.871	0.879	0.886	-0.0707980713087154	0.0275	0.009992	14004	16757	14424.77
6035231	chr2	rs72913282	79373659	C	T	0.874	0.882	0.876	-0.068396620708353	0.0279	0.0144	14004	16757	14424.77
6036403	chr2	rs72913284	79374460	G	A	0.755	0.756	0.866	-0.0142003494011414	0.0212	0.5036	14004	16757	14424.77
6033162	chr2	rs2117725	79376145	G	C	0.709	0.71	0.867	-0.0152963956259917	0.0201	0.4459	14004	16757	14424.77
6028293	chr2	rs76139916	79376355	T	A	0.838	0.831	0.889	0.0318958749835631	0.0242	0.1876	14004	16757	14424.77
6036775	chr2	rs11695016	79376687	T	C	0.709	0.711	0.867	-0.0151034855773182	0.0201	0.4511	14004	16757	14424.77
6016756	chr2	rs77235330	79376760	C	A	0.838	0.831	0.89	0.0315955615897506	0.0242	0.1906	14004	16757	14424.77
6016757	chr2	rs11689096	79376858	G	A	0.871	0.879	0.88	-0.0694036701388791	0.0276	0.01187	14004	16757	14424.77
6027253	chr2	rs11689105	79377033	C	T	0.871	0.879	0.88	-0.0691035919019447	0.0276	0.0122	14004	16757	14424.77
6020832	chr2	rs11126698	79377199	T	G	0.685	0.687	0.836	-0.0166986496230515	0.02	0.4031	14004	16757	14424.77
6018060	chr2	rs61600193	79377284	G	A	0.838	0.831	0.89	0.0314017631395316	0.0242	0.1939	14004	16757	14424.77
6028784	chr2	rs72913288	79377371	T	G	0.871	0.879	0.879	-0.0686964868417913	0.0276	0.01279	14004	16757	14424.77
6025173	chr2	rs13394849	79377440	A	G	0.709	0.71	0.868	-0.0149004625639624	0.0201	0.4572	14004	16757	14424.77
6036789	chr2	rs62160280	79377931	T	A	0.676	0.679	0.834	-0.0152963956259917	0.0199	0.4432	14004	16757	14424.77
6025091	chr2	rs74425054	79377977	C	T	0.838	0.831	0.891	0.0314017631395316	0.0242	0.1944	14004	16757	14424.77
6016672	chr2	rs115905880	79378108	C	T	0.838	0.831	0.891	0.0312951579807101	0.0242	0.1954	14004	16757	14424.77
6032151	chr2	rs58545581	79379232	T	C	0.871	0.879	0.878	-0.0679041786138728	0.0276	0.01381	14004	16757	14424.77
6017236	chr2	rs78741121	79379829	A	G	0.837	0.831	0.894	0.0314017631395316	0.0241	0.1929	14004	16757	14424.77
6018862	chr2	rs7566775	79379954	A	G	0.871	0.879	0.878	-0.0676045499371671	0.0276	0.01428	14004	16757	14424.77
6025235	chr2	rs80144060	79380015	T	C	0.837	0.831	0.895	0.031498667059371	0.0241	0.1905	14004	16757	14424.77
6025732	chr2	rs77865417	79380498	T	C	0.954	0.954	0.846	-0.0075987978753305	0.0442	0.8631	14004	16757	14424.77
6019703	chr2	rs58047297	79381366	G	A	0.87	0.878	0.877	-0.066503116358279	0.0275	0.01561	14004	16757	14424.77
6024298	chr2	rs80314547	79381631	A	T	0.947	0.948	0.825	-0.007095110875924	0.0422	0.8672	14004	16757	14424.77
6026105	chr2	rs74389788	79382387	C	T	0.831	0.825	0.89	0.0274984287018097	0.0238	0.248	14004	16757	14424.77
6024454	chr2	rs7608033	79383580	C	T	0.869	0.877	0.886	-0.0623968162257107	0.0272	0.02179	14004	16757	14424.77
6028449	chr2	rs55931447	79383659	T	C	0.831	0.825	0.915	0.0255020410123433	0.0235	0.2771	14004	16757	14424.77
6036682	chr2	rs2272110	79385913	G	A	0.948	0.948	0.883	-0.0038975857287134	0.0409	0.9235	14004	16757	14424.77
6034005	chr2	rs2272109	79386058	G	A	0.954	0.954	0.896	-0.0021022080918702	0.0429	0.9602	14004	16757	14424.77
6034913	chr2	rs72913296	79388385	C	A	0.869	0.877	0.894	-0.0618966805401821	0.0271	0.02229	14004	16757	14424.77
6034488	chr2	rs7588571	79388587	G	A	0.68	0.685	0.91	-0.0176040459483609	0.0191	0.3581	14004	16757	14424.77
6033992	chr2	rs3754810	79389474	C	T	0.951	0.952	0.877	-0.0108991808690006	0.0422	0.7962	14004	16757	14424.77
6036131	chr2	rs28778097	79391033	A	T	0.953	0.953	0.891	-0.0034961042567088	0.0427	0.935	14004	16757	14424.77
6037300	chr2	rs60008595	79391175	C	A	0.837	0.831	0.928	0.024702368640342	0.0237	0.2964	14004	16757	14424.77
6026773	chr2	rs60060680	79391622	C	A	0.837	0.831	0.927	0.0248974696545107	0.0237	0.2936	14004	16757	14424.77
6034290	chr2	rs117093849	79391866	G	A	0.837	0.831	0.926	0.0247999239054771	0.0237	0.2944	14004	16757	14424.77
6016661	chr2	rs11884052	79391881	C	T	0.66	0.663	0.876	-0.0172987645783295	0.0192	0.3677	14004	16757	14424.77
6026518	chr2	rs143828208	79392024	G	A	0.837	0.83	0.925	0.024702368640342	0.0237	0.2963	14004	16757	14424.77
6029818	chr2	rs114145833	79392091	G	A	0.962	0.962	0.694	-0.0306035477981776	0.0529	0.5625	14004	16757	14424.77
6023075	chr2	rs12053048	79392192	A	G	0.836	0.83	0.922	0.026398473854531	0.0237	0.2644	14004	16757	14424.77
6038614	chr2	rs112714531	79392839	G	C	0.867	0.876	0.873	-0.0596013954910886	0.0272	0.02849	14004	16757	14424.77
6026387	chr2	rs11885651	79392960	G	T	0.971	0.971	0.56	-0.0292949370570243	0.076	0.7004	11900	12873	11916.12
6020924	chr2	rs4290683	79393291	T	A	0.836	0.83	0.919	0.0244974716003874	0.0237	0.3019	14004	16757	14424.77
6021026	chr2	rs59113942	79393401	A	G	0.836	0.83	0.918	0.0250047589895661	0.0237	0.2917	14004	16757	14424.77
6036511	chr2	rs150317685	79393571	G	C	0.83	0.824	0.917	0.0244974716003874	0.0234	0.2944	14004	16757	14424.77
6019062	chr2	rs116748427	79393772	T	C	0.836	0.829	0.917	0.0239996896478807	0.0237	0.3123	14004	16757	14424.77
6034659	chr2	rs6547223	79393979	A	T	0.676	0.681	0.881	-0.0151034855773182	0.0194	0.4348	14004	16757	14424.77
6034961	chr2	rs72913301	79394533	C	T	0.877	0.882	0.865	-0.039104719880761	0.0281	0.1638	14004	16757	14424.77
6030575	chr2	rs115971964	79394953	C	A	0.834	0.828	0.911	0.0217027816432335	0.0237	0.3604	14004	16757	14424.77
6029442	chr2	rs62160283	79395157	C	A	0.849	0.857	0.822	-0.0413012760239546	0.0267	0.1215	14004	16757	14424.77
6026614	chr2	rs12614010	79395997	T	C	0.834	0.828	0.91	0.0227981362759783	0.0237	0.3364	14004	16757	14424.77
6017250	chr2	rs12623582	79396009	G	A	0.834	0.828	0.91	0.0226026252094292	0.0237	0.3399	14004	16757	14424.77
6021395	chr2	rs11696045	79396322	G	A	0.682	0.684	0.873	-0.0049019951702315	0.0195	0.8022	14004	16757	14424.77
6025610	chr2	rs115469364	79396625	C	T	0.952	0.952	0.862	-0.0010005003335835	0.0426	0.9821	14004	16757	14424.77
6039501	chr2	rs12463495	79396947	C	T	0.832	0.826	0.903	0.0222017079836866	0.0237	0.348	14004	16757	14424.77
6030448	chr2	rs13026790	79398616	T	C	0.87	0.87	0.825	-0.0125990355765152	0.0278	0.6499	14004	16757	14424.77
6017802	chr2	rs58697779	79398854	G	C	0.837	0.831	0.909	0.0194005857039748	0.0239	0.4166	14004	16757	14424.77
6017519	chr2	rs1000790	79399034	G	A	0.678	0.68	0.861	-0.0043996643446871	0.0196	0.8207	14004	16757	14424.77
6017413	chr2	rs4477949	79399345	G	A	0.837	0.831	0.91	0.0194986595340326	0.0239	0.4146	14004	16757	14424.77
6022867	chr2	rs11126699	79399569	A	G	0.84	0.848	0.808	-0.0335050785573982	0.0262	0.1999	14004	16757	14424.77
6037525	chr2	rs79795798	79399966	G	A	0.951	0.951	0.848	-0.0007002451143934	0.0429	0.9877	14004	16757	14424.77
6023895	chr2	rs72915104	79399970	G	C	0.866	0.87	0.847	-0.0264979913062283	0.0273	0.3321	14004	16757	14424.77
6034334	chr2	rs72915106	79400111	C	T	0.866	0.871	0.849	-0.0256973671872587	0.0273	0.3464	14004	16757	14424.77
6020347	chr2	rs12471322	79403364	G	A	0.783	0.785	0.867	-0.0088994831870327	0.0222	0.6873	14004	16757	14424.77
6024258	chr2	rs6547225	79403938	T	G	0.517	0.52	0.94	-0.0045001103249234	0.0176	0.7966	14004	16757	14424.77
6016364	chr2	rs17016433	79404926	G	A	0.948	0.949	0.951	-0.0401035026973339	0.0395	0.3107	14004	16757	14424.77
6027300	chr2	rs79898018	79405045	T	G	0.863	0.867	0.961	-0.0092022107647994	0.0254	0.7165	14004	16757	14424.77
6020785	chr2	rs17016435	79405396	A	G	0.924	0.925	0.937	-0.015702643727291	0.0333	0.6381	14004	16757	14424.77
6040464	chr2	rs72915108	79405442	A	T	0.924	0.925	0.938	-0.0153979421800967	0.0333	0.643	14004	16757	14424.77
6033394	chr2	rs986389	79405562	T	C	0.887	0.886	0.996	0.0135971385060249	0.0267	0.611	14004	16757	14424.77
6037177	chr2	rs986390	79405822	A	T	0.887	0.886	0.995	0.0135971385060249	0.0267	0.6109	14004	16757	14424.77
6035529	chr2	rs6740353	79406602	A	G	0.782	0.778	0.972	0.0135971385060249	0.0207	0.5103	14004	16757	14424.77
6028838	chr2	rs6715347	79407142	C	A	0.887	0.886	0.993	0.0154992634469238	0.0267	0.5617	14004	16757	14424.77
6033076	chr2	rs6715864	79407554	C	T	0.887	0.886	0.993	0.0158044491449436	0.0268	0.5536	14004	16757	14424.77
6017742	chr2	rs17016445	79407592	C	T	0.977	0.975	0.769	0.0135971385060249	0.0681	0.8416	11358	13888	11675.98
6022074	chr2	rs11898002	79407736	T	C	0.887	0.886	0.992	0.01600129372694	0.0268	0.5502	14004	16757	14424.77
6026079	chr2	rs75000385	79407849	C	T	0.862	0.866	0.966	-0.0076995657264405	0.0253	0.7611	14004	16757	14424.77
6021380	chr2	rs6731589	79407944	T	G	0.766	0.766	0.947	-0.0114958245134845	0.0206	0.5758	14004	16757	14424.77
6020408	chr2	rs13027651	79407982	G	T	0.887	0.886	0.991	0.0161980995687726	0.0268	0.5456	14004	16757	14424.77
6020970	chr2	rs6735061	79408561	T	C	0.887	0.886	0.99	0.0164047040252769	0.0268	0.5412	14004	16757	14424.77
6017229	chr2	rs6720400	79408895	C	A	0.887	0.886	0.989	0.0166997792224134	0.0268	0.5325	14004	16757	14424.77
6030103	chr2	rs12621856	79409673	T	C	0.887	0.885	0.989	0.0154992634469238	0.0267	0.5607	14004	16757	14424.77
6021802	chr2	rs72816666	79409776	T	C	0.948	0.949	0.954	-0.0390007373497326	0.0394	0.3215	14004	16757	14424.77
6028388	chr2	rs7600998	79409834	A	G	0.923	0.924	0.949	-0.0165969709073694	0.0329	0.6145	14004	16757	14424.77
6030186	chr2	rs892865	79410158	A	G	0.481	0.482	0.955	-0.0076995657264405	0.0174	0.6597	14004	16757	14424.77
6039050	chr2	rs2117306	79410207	C	T	0.948	0.949	0.954	-0.0383978517965666	0.0394	0.3295	14004	16757	14424.77
6024934	chr2	rs892866	79410347	A	G	0.923	0.925	0.95	-0.0160988945897493	0.033	0.6241	14004	16757	14424.77
6035964	chr2	rs17016458	79411162	A	C	0.923	0.924	0.949	-0.0146974807605841	0.033	0.6549	14004	16757	14424.77
6024576	chr2	rs6747230	79411679	T	C	0.887	0.885	0.987	0.0166997792224134	0.0267	0.5331	14004	16757	14424.77
6037037	chr2	rs76599191	79414140	G	C	0.932	0.933	0.92	-0.017502275136142	0.0353	0.6197	14004	16757	14424.77
6040534	chr2	rs10165389	79414476	A	G	0.948	0.949	0.953	-0.0335981494309355	0.0394	0.3936	14004	16757	14424.77
6019693	chr2	rs11126701	79414499	A	G	0.513	0.516	0.966	-0.0051029981759033	0.0172	0.7681	14004	16757	14424.77
6037868	chr2	rs11685616	79415006	G	T	0.859	0.862	0.982	-0.0022024235552	0.0248	0.9287	14004	16757	14424.77
6026286	chr2	rs11692607	79415081	T	A	0.767	0.769	0.961	-0.0124977728299804	0.0205	0.5422	14004	16757	14424.77
6025823	chr2	rs9309546	79415793	G	A	0.872	0.874	0.963	-0.0183982139464423	0.026	0.4795	14004	16757	14424.77
6037637	chr2	rs6730917	79416350	G	A	0.513	0.516	0.973	-0.0033957590691798	0.0172	0.8411	14004	16757	14424.77
6025512	chr2	rs6749567	79417233	T	C	0.886	0.885	0.987	0.0155977206230546	0.0266	0.5585	14004	16757	14424.77
6020799	chr2	rs17016473	79417632	A	C	0.923	0.924	0.971	-0.0076995657264405	0.0325	0.8118	14004	16757	14424.77
6025010	chr2	rs10496214	79417943	G	T	0.859	0.862	0.996	-0.0022024235552	0.0246	0.9298	14004	16757	14424.77
6037085	chr2	rs11889977	79418346	A	T	0.886	0.885	0.99	0.0166997792224134	0.0266	0.5307	14004	16757	14424.77
6017960	chr2	rs17754855	79418408	C	G	0.949	0.949	0.967	-0.0145960053074092	0.0394	0.71	14004	16757	14424.77
6025537	chr2	rs11126702	79418487	C	T	0.769	0.77	0.976	-0.0099998320783335	0.0204	0.6237	14004	16757	14424.77
6027708	chr2	rs17016486	79418502	G	A	0.859	0.862	0.997	-0.0024028846163103	0.0246	0.9211	14004	16757	14424.77
6039356	chr2	rs72915125	79419368	G	A	0.925	0.926	0.974	-0.0095958936734469	0.0327	0.7687	14004	16757	14424.77
6036857	chr2	rs1991992	79419891	G	A	0.949	0.95	0.962	-0.0201006717070029	0.0395	0.611	14004	16757	14424.77
6023701	chr2	rs7592506	79420044	C	T	0.514	0.517	0.982	-0.0021022080918702	0.0171	0.9005	14004	16757	14424.77
6028705	chr2	rs12617017	79420155	A	G	0.886	0.885	0.992	0.0197045832743354	0.0266	0.4582	14004	16757	14424.77
6025282	chr2	rs11126703	79420393	C	T	0.887	0.885	0.991	0.0212036062510236	0.0267	0.4267	14004	16757	14424.77
6018998	chr2	rs7595533	79420430	C	A	0.925	0.926	0.973	-0.0065010863423599	0.0327	0.8423	14004	16757	14424.77
6040594	chr2	rs7556837	79420525	T	A	0.925	0.926	0.973	-0.0058973552660839	0.0328	0.8564	14004	16757	14424.77
6025917	chr2	rs11888122	79420624	T	G	0.887	0.885	0.99	0.0210959082947329	0.0267	0.4284	14004	16757	14424.77
6029240	chr2	rs1522863	79420830	A	G	0.887	0.885	0.989	0.021497269010823	0.0267	0.4208	14004	16757	14424.77
6030041	chr2	rs10496215	79420883	T	C	0.925	0.926	0.972	-0.0057967688471774	0.0328	0.8593	14004	16757	14424.77
6026190	chr2	rs17016520	79421328	T	C	0.857	0.861	0.995	-0.0062998021485279	0.0245	0.7986	14004	16757	14424.77
6033100	chr2	rs10496216	79421944	A	G	0.857	0.861	0.995	-0.0067024110596754	0.0245	0.7847	14004	16757	14424.77
6026933	chr2	rs873153	79421965	G	T	0.744	0.746	0.99	0.0084045823438103	0.0195	0.6688	14004	16757	14424.77
6037638	chr2	rs1434199	79422965	C	G	0.511	0.514	0.97	0.0025966258472659	0.0172	0.8783	14004	16757	14424.77
6032802	chr2	rs59584421	79424209	A	T	0.95	0.95	0.939	-0.0075987978753305	0.0401	0.8494	14004	16757	14424.77
6020809	chr2	rs1836213	79425002	A	C	0.278	0.284	0.697	-0.007004474152883	0.0227	0.7578	14004	16757	14424.77
6022680	chr2	rs17016534	79425458	A	G	0.851	0.854	0.975	-0.0029042131473898	0.0243	0.9037	14004	16757	14424.77
6038287	chr2	rs4133535	79426176	C	G	0.95	0.95	0.937	-0.0076995657264405	0.0402	0.8474	14004	16757	14424.77
6030109	chr2	rs11894237	79426786	A	G	0.888	0.887	0.971	0.0194986595340326	0.0271	0.4714	14004	16757	14424.77
6019208	chr2	rs6721531	79426855	A	T	0.727	0.731	0.964	-0.003797200248385	0.0195	0.8444	14004	16757	14424.77
6032200	chr2	rs11673888	79427047	C	T	0.95	0.95	0.933	-0.0074980401773571	0.0403	0.8524	14004	16757	14424.77
6026687	chr2	rs35986447	79427635	G	A	0.888	0.887	0.969	0.0199986865066891	0.0271	0.46	14004	16757	14424.77
6039977	chr2	rs72915137	79428421	C	T	0.85	0.853	0.973	-0.0030045090202987	0.0242	0.9014	14004	16757	14424.77
6037916	chr2	rs4366931	79428585	G	A	0.95	0.951	0.929	-0.008395140788382	0.0404	0.8347	14004	16757	14424.77
6027829	chr2	rs72915138	79428965	A	G	0.85	0.853	0.974	-0.0023026490626755	0.0242	0.9243	14004	16757	14424.77
6019021	chr2	rs1368961	79429029	T	G	0.51	0.513	0.962	0.0023971245997214	0.0173	0.891	14004	16757	14424.77
6034006	chr2	rs75210924	79429368	G	C	0.927	0.927	0.97	-0.0018016219466282	0.0332	0.957	14004	16757	14424.77
6016774	chr2	rs10496217	79429714	G	T	0.927	0.927	0.972	0.0014988761237359	0.0331	0.965	14004	16757	14424.77
6037738	chr2	rs59340330	79430445	C	T	0.95	0.951	0.924	-0.0085968472255182	0.0406	0.8326	14004	16757	14424.77
6022433	chr2	rs58684320	79430587	T	C	0.95	0.951	0.923	-0.0099998320783335	0.0406	0.8045	14004	16757	14424.77
6016432	chr2	rs11680157	79430841	G	T	0.85	0.853	0.977	-0.0022024235552	0.0241	0.9285	14004	16757	14424.77
6035234	chr2	rs75711626	79431379	C	A	0.85	0.853	0.977	-0.0019018072895963	0.0241	0.9362	14004	16757	14424.77
6030018	chr2	rs2049271	79431917	T	C	0.726	0.73	0.97	-0.0034961042567088	0.0194	0.8583	14004	16757	14424.77
6033321	chr2	rs17016548	79432652	A	C	0.849	0.852	0.98	-0.0017014466397575	0.0241	0.9434	14004	16757	14424.77
6021542	chr2	rs17016549	79432784	A	G	0.849	0.852	0.98	-0.0017014466397575	0.0241	0.9444	14004	16757	14424.77
6032423	chr2	rs13407231	79433627	C	T	0.726	0.73	0.972	-0.0030045090202987	0.0193	0.8788	14004	16757	14424.77
6030331	chr2	rs17016552	79433742	C	G	0.621	0.625	0.961	-0.0049019951702315	0.0178	0.7841	14004	16757	14424.77
6024814	chr2	rs7608247	79434272	C	A	0.51	0.513	0.96	0.001998002662673	0.0173	0.9072	14004	16757	14424.77
6034834	chr2	rs6760758	79434511	C	T	0.883	0.881	0.941	0.023003381764963	0.0269	0.3937	14004	16757	14424.77
6024728	chr2	rs79657016	79434523	C	T	0.849	0.852	0.978	-0.0007002451143934	0.0241	0.9767	14004	16757	14424.77
6021897	chr2	rs13408575	79435282	T	C	0.927	0.927	0.956	0.0008995952428359	0.0333	0.9789	14004	16757	14424.77
6038001	chr2	rs9678623	79436156	T	C	0.952	0.953	0.888	-0.0152050125429676	0.0419	0.7171	14004	16757	14424.77
6026126	chr2	rs7576668	79436172	T	A	0.883	0.881	0.938	0.0225048553400694	0.027	0.4058	14004	16757	14424.77
6033120	chr2	rs59566255	79436180	G	A	0.848	0.851	0.969	0.0006997551142732	0.0241	0.9783	14004	16757	14424.77
6035100	chr2	rs7562580	79436207	C	A	0.504	0.506	0.946	0.0052959516591825	0.0174	0.7605	14004	16757	14424.77
6040862	chr2	rs59028173	79436605	T	A	0.926	0.926	0.947	-0.0006001800720324	0.0333	0.9849	14004	16757	14424.77
6041478	chr2	rs17704518	79437297	G	A	0.926	0.927	0.945	0.0009995003330834	0.0334	0.9766	14004	16757	14424.77
6028842	chr2	rs11682628	79437592	C	G	0.978	0.975	0.662	0.157097761484352	0.0885	0.07577	7726	8927	8067.78
6020835	chr2	rs7566994	79437616	G	A	0.606	0.61	0.935	-0.0051029981759033	0.0179	0.7759	14004	16757	14424.77
6020346	chr2	rs7580909	79437617	T	A	0.606	0.61	0.935	-0.0052035148315978	0.0179	0.774	14004	16757	14424.77
6041336	chr2	rs6719606	79438168	G	C	0.493	0.497	0.909	0.0013990209137074	0.0178	0.9366	14004	16757	14424.77
6033997	chr2	rs6734557	79438263	T	C	0.677	0.679	0.942	-0.005696192544881	0.0186	0.7585	14004	16757	14424.77
6032070	chr2	rs13406464	79438672	G	A	0.502	0.499	0.918	-0.0032954239497972	0.0177	0.8525	14004	16757	14424.77
6020463	chr2	rs13406500	79438882	C	G	0.492	0.489	0.945	-0.0033957590691798	0.0174	0.8472	14004	16757	14424.77
6035838	chr2	rs4852467	79439199	A	G	0.0214	0.0222	0.563	-0.182001607983035	0.091	0.04551	8202	10945	8838.09
6025904	chr2	rs4852468	79439529	G	T	0.0215	0.0222	0.561	-0.176498543491166	0.091	0.05242	8202	10945	8838.09
6023474	chr2	rs12990881	79439712	C	T	0.0214	0.0221	0.559	-0.177095237822373	0.0912	0.05224	8202	10945	8838.09
6022442	chr2	rs57316581	79440130	G	A	0.846	0.849	0.961	0.0016985566355815	0.0241	0.9423	14004	16757	14424.77
6030350	chr2	rs13426899	79440664	T	G	0.925	0.925	0.922	0.001099395443301	0.0335	0.9744	14004	16757	14424.77
6030037	chr2	rs112787300	79440693	C	T	0.846	0.849	0.96	0.0025966258472659	0.0241	0.9136	14004	16757	14424.77
6021419	chr2	rs12713980	79440822	G	A	0.379	0.376	0.931	0.0033045340083004	0.0181	0.8553	14004	16757	14424.77
6038255	chr2	rs147480182	79440921	C	T	0.932	0.931	0.89	-0.0031048149534787	0.0356	0.9311	14004	16757	14424.77
6041028	chr2	rs10170099	79440922	A	G	0.0207	0.0214	0.531	-0.162001416371972	0.0897	0.07102	9220	11948	9848.53
6031733	chr2	rs56289181	79441328	T	C	0.886	0.886	0.939	0.0126002819757385	0.0274	0.6457	14004	16757	14424.77
6018569	chr2	rs61688069	79441473	A	C	0.732	0.734	0.948	0.0086028888072678	0.0196	0.6614	14004	16757	14424.77
6029568	chr2	rs61119600	79441699	G	A	0.846	0.848	0.957	0.001998002662673	0.0241	0.9332	14004	16757	14424.77
6019402	chr2	rs58374930	79441857	C	T	0.469	0.467	0.928	-0.0040983869261633	0.0176	0.8152	14004	16757	14424.77
6023750	chr2	rs12475432	79442159	G	C	0.169	0.168	0.925	-0.0140989243795016	0.0235	0.55	14004	16757	14424.77
6016407	chr2	rs12467244	79442162	A	C	0.169	0.168	0.925	-0.0137034650584925	0.0235	0.5604	14004	16757	14424.77
6040718	chr2	rs147042657	79442324	G	A	0.931	0.931	0.911	-0.0006001800720324	0.035	0.9854	14004	16757	14424.77
6030531	chr2	rs149306102	79442891	G	T	0.845	0.848	0.96	0.0023971245997214	0.024	0.9217	14004	16757	14424.77
6024906	chr2	rs57236290	79443529	C	T	0.593	0.597	0.949	-0.0023026490626755	0.0177	0.8947	14004	16757	14424.77
6037605	chr2	rs141035995	79443567	A	G	0.933	0.933	0.914	-0.0005001250416822	0.0353	0.9891	14004	16757	14424.77
6023916	chr2	rs150249341	79443628	G	A	0.846	0.848	0.959	0.0078987227933553	0.0241	0.7432	14004	16757	14424.77
6030551	chr2	rs59170103	79443796	G	A	0.748	0.75	0.941	-0.0093031403261444	0.02	0.6438	14004	16757	14424.77
6034910	chr2	rs75932120	79443910	G	C	0.795	0.798	0.796	-0.0150019689183474	0.0235	0.5245	14004	16757	14424.77
6039540	chr2	rs28822731	79444015	G	A	0.487	0.483	0.951	-0.0026033858701149	0.0174	0.8796	14004	16757	14424.77
6020977	chr2	rs62156567	79444263	A	C	0.486	0.482	0.952	-0.0026033858701149	0.0173	0.8814	14004	16757	14424.77
6025185	chr2	rs71424862	79444377	A	G	0.795	0.798	0.804	-0.0144032303107437	0.0234	0.5371	14004	16757	14424.77
6031060	chr2	rs13014743	79444388	T	C	0.889	0.889	0.947	0.0164047040252769	0.0276	0.5528	14004	16757	14424.77
6024191	chr2	rs12988169	79444407	C	G	0.889	0.889	0.947	0.0164047040252769	0.0276	0.5529	14004	16757	14424.77
6018057	chr2	rs60570631	79444456	G	C	0.419	0.415	0.958	-0.0028039273327342	0.0175	0.8717	14004	16757	14424.77
6024029	chr2	rs12988208	79444510	A	G	0.593	0.597	0.955	-0.0030045090202987	0.0176	0.865	14004	16757	14424.77
6018970	chr2	rs12994866	79445309	A	G	0.487	0.482	0.958	-0.0019018072895963	0.0173	0.9144	14004	16757	14424.77
6016886	chr2	rs1529791	79445952	T	A	0.847	0.849	0.963	0.0092966519050945	0.0241	0.7008	14004	16757	14424.77
6034173	chr2	rs1529790	79446009	G	C	0.847	0.849	0.964	0.0090984829852593	0.0241	0.7042	14004	16757	14424.77
6021707	chr2	rs1529789	79446146	G	A	0.593	0.598	0.959	-0.0025031302181184	0.0176	0.8874	14004	16757	14424.77
6016918	chr2	rs28480055	79446148	A	G	0.486	0.482	0.957	-0.0023026490626755	0.0173	0.8952	14004	16757	14424.77
6041292	chr2	rs1533896	79446901	A	T	0.847	0.849	0.965	0.0107025231331357	0.0241	0.6576	14004	16757	14424.77
6037049	chr2	rs1368958	79447326	G	A	0.89	0.89	0.955	0.0184978548821194	0.0275	0.5027	14004	16757	14424.77
6036404	chr2	rs17755611	79448139	C	T	0.933	0.933	0.912	-0.0036968248442897	0.0353	0.9175	14004	16757	14424.77
6028682	chr2	rs4432482	79448470	A	G	0.0765	0.077	0.898	-0.0176956485356892	0.0335	0.5981	14004	16757	14424.77
6022700	chr2	rs12713982	79448921	T	C	0.418	0.414	0.968	-0.0030045090202987	0.0174	0.8654	14004	16757	14424.77
6024771	chr2	rs7591785	79449332	G	C	0.871	0.871	0.976	0.0077002766261879	0.0255	0.7619	14004	16757	14424.77
6021385	chr2	rs7591951	79449620	C	A	0.871	0.871	0.976	0.007997931111062	0.0255	0.7544	14004	16757	14424.77
6035156	chr2	rs7606198	79449830	T	C	0.871	0.871	0.976	0.0088011559530687	0.0255	0.7305	14004	16757	14424.77
6040550	chr2	rs13430005	79450131	G	T	0.486	0.482	0.958	-0.0017014466397575	0.0173	0.9227	14004	16757	14424.77
6023784	chr2	rs13404338	79450227	A	G	0.486	0.482	0.957	-0.0017014466397575	0.0173	0.9222	14004	16757	14424.77
6024959	chr2	rs4853444	79450316	C	A	0.871	0.871	0.978	0.0099008246772624	0.0255	0.6977	14004	16757	14424.77
6019089	chr2	rs77282605	79450694	A	G	0.865	0.866	0.96	0.0200967016991224	0.0253	0.4257	14004	16757	14424.77
6029232	chr2	rs1434197	79451065	C	T	0.0782	0.0781	0.883	-0.0093031403261444	0.0336	0.7809	14004	16757	14424.77
6038933	chr2	rs79438744	79451106	G	A	0.933	0.933	0.901	-0.008395140788382	0.0355	0.8142	14004	16757	14424.77
6024527	chr2	rs4853446	79451392	T	A	0.871	0.87	0.973	0.0115035793834154	0.0255	0.651	14004	16757	14424.77
6030739	chr2	rs10165209	79451601	C	G	0.487	0.483	0.952	-0.0003000450090019	0.0174	0.9883	14004	16757	14424.77
6028463	chr2	rs4853447	79451641	A	G	0.871	0.871	0.974	0.0118001041157506	0.0255	0.645	14004	16757	14424.77
6027323	chr2	rs10177878	79451659	T	C	0.487	0.483	0.952	-0.0003000450090019	0.0174	0.9851	14004	16757	14424.77
6037272	chr2	rs17016634	79452593	T	G	0.871	0.87	0.958	0.013202462677756	0.0257	0.6067	14004	16757	14424.77
6031223	chr2	rs13403490	79455390	A	G	0.534	0.531	0.953	-0.0078003437327339	0.0175	0.6533	14004	16757	14424.77
6037671	chr2	rs1946644	79456948	G	T	0.821	0.826	0.93	-0.0004000800213396	0.023	0.9873	14004	16757	14424.77
6022889	chr2	rs6725680	79458036	A	G	0.879	0.88	0.938	0.0329994782631079	0.0266	0.2157	14004	16757	14424.77
6021322	chr2	rs7578823	79458207	A	C	0.82	0.825	0.935	-0.0003000450090019	0.0229	0.988	14004	16757	14424.77
6026044	chr2	rs7605742	79458385	G	A	0.82	0.825	0.935	-0.000200020002667	0.0228	0.993	14004	16757	14424.77
6023407	chr2	rs1583369	79458752	A	G	0.348	0.349	0.955	-0.0079011318962572	0.0182	0.6642	14004	16757	14424.77
6020607	chr2	rs1583368	79458801	A	C	0.348	0.349	0.955	-0.0076995657264405	0.0182	0.6702	14004	16757	14424.77
6039767	chr2	rs13406244	79459577	T	A	0.82	0.824	0.938	0.0001999800026662	0.0228	0.9914	14004	16757	14424.77
6033264	chr2	rs79941512	79459636	G	C	0.82	0.824	0.938	0.0004998750416509	0.0228	0.984	14004	16757	14424.77
6024279	chr2	rs1434194	79459986	G	A	0.534	0.53	0.976	-0.0074980401773571	0.0172	0.6631	14004	16757	14424.77
6040063	chr2	rs1434193	79460095	A	G	0.533	0.53	0.976	-0.0074980401773571	0.0172	0.6614	14004	16757	14424.77
6021769	chr2	rs1579563	79460653	A	G	0.348	0.349	0.966	-0.0073972926304747	0.0181	0.6837	14004	16757	14424.77
6036271	chr2	rs13014809	79460830	C	T	0.777	0.778	0.943	-0.0048015088161939	0.0209	0.82	14004	16757	14424.77
6023903	chr2	rs1594838	79460851	G	C	0.82	0.824	0.94	0.0020977980821461	0.0227	0.9262	14004	16757	14424.77
6035391	chr2	rs75889342	79461423	A	C	0.819	0.824	0.941	0.001998002662673	0.0227	0.9288	14004	16757	14424.77
6021698	chr2	rs10779960	79462603	C	A	0.548	0.549	0.945	-0.0081027387031859	0.0174	0.6435	14004	16757	14424.77
6032928	chr2	rs79181659	79464143	C	T	0.879	0.881	0.931	0.0377966226945664	0.0268	0.1578	14004	16757	14424.77
6030991	chr2	rs60111084	79464430	G	A	0.88	0.881	0.93	0.0379988130912113	0.0268	0.156	14004	16757	14424.77
6020456	chr2	rs1821419	79464801	C	A	0.536	0.533	0.973	-0.0083043861636152	0.0172	0.6315	14004	16757	14424.77
6020888	chr2	rs12474480	79464878	A	G	0.349	0.351	0.969	-0.007004474152883	0.018	0.6961	14004	16757	14424.77
6034902	chr2	rs116772202	79467253	C	T	0.82	0.824	0.936	0.0032048589489113	0.0228	0.889	14004	16757	14424.77
6030124	chr2	rs79603909	79467696	C	A	0.88	0.881	0.923	0.0402010017441475	0.027	0.1363	14004	16757	14424.77
6040953	chr2	rs58595444	79468052	G	A	0.82	0.825	0.936	0.0033045340083004	0.0228	0.8864	14004	16757	14424.77
6038079	chr2	rs1996867	79468305	T	C	0.348	0.35	0.973	-0.0068030886197391	0.0179	0.7048	14004	16757	14424.77
6037812	chr2	rs1434192	79468352	C	T	0.534	0.531	0.969	-0.0084959889212643	0.0173	0.6212	14004	16757	14424.77
6026923	chr2	rs2861790	79468764	T	A	0.819	0.824	0.923	0.004201162744548	0.0229	0.8535	14004	16757	14424.77
6023021	chr2	rs77611448	79468871	G	A	0.82	0.825	0.933	0.0022973590486834	0.0228	0.9182	14004	16757	14424.77
6029049	chr2	rs148518028	79469060	C	T	0.978	0.979	0.528	-0.092203012053614	0.0804	0.2516	14004	16757	14424.77
6026232	chr2	rs10193463	79470522	G	T	0.535	0.531	0.952	-0.007095110875924	0.0174	0.6837	14004	16757	14424.77
6017752	chr2	rs1368962	79470719	C	T	0.15	0.151	0.908	-0.0082035573506883	0.0249	0.7418	14004	16757	14424.77
6022490	chr2	rs6732482	79472009	C	T	0.144	0.145	0.975	-0.0010005003335835	0.0245	0.9667	14004	16757	14424.77
6020037	chr2	rs2082626	79472381	A	G	0.143	0.145	0.981	-0.0006001800720324	0.0244	0.981	14004	16757	14424.77
6031398	chr2	rs735358	79472697	A	G	0.143	0.144	0.988	0.0	0.0244	0.999	14004	16757	14424.77
6035052	chr2	rs6755160	79473643	T	C	0.144	0.145	0.984	0.0006997551142732	0.0244	0.9786	14004	16757	14424.77
6021934	chr2	rs1583371	79473904	C	A	0.659	0.659	0.965	0.0275957115907991	0.0183	0.1306	14004	16757	14424.77
6028070	chr2	rs1583370	79474096	A	T	0.657	0.657	0.964	0.0278972284172359	0.0182	0.1269	14004	16757	14424.77
6034238	chr2	rs4852469	79475676	G	A	0.146	0.147	0.976	0.0032048589489113	0.0243	0.897	14004	16757	14424.77
6035015	chr2	rs35494799	79476025	T	C	0.659	0.659	0.976	0.027196791588428	0.0182	0.1342	14004	16757	14424.77
6018136	chr2	rs13001365	79476208	A	G	0.659	0.659	0.977	0.0273038345273452	0.0182	0.1334	14004	16757	14424.77
6033843	chr2	rs6730443	79476299	C	A	0.659	0.659	0.977	0.027196791588428	0.0182	0.1348	14004	16757	14424.77
6032896	chr2	rs17016642	79476375	A	G	0.866	0.864	0.986	0.0002999550089979	0.025	0.9905	14004	16757	14424.77
6018846	chr2	rs7607242	79476816	A	T	0.66	0.661	0.981	0.0246048038572487	0.0181	0.176	14004	16757	14424.77
6016420	chr2	rs7594788	79476831	T	G	0.66	0.661	0.981	0.0243998868235351	0.0181	0.1791	14004	16757	14424.77
6027562	chr2	rs7607254	79476846	A	C	0.66	0.66	0.981	0.0243998868235351	0.0181	0.1787	14004	16757	14424.77
6021910	chr2	rs7580964	79476904	C	T	0.66	0.661	0.982	0.0246048038572487	0.0181	0.1746	14004	16757	14424.77
6034868	chr2	rs6710298	79478859	A	G	0.486	0.486	0.994	-0.0218980211012161	0.017	0.1982	14004	16757	14424.77
6038057	chr2	rs6739387	79478988	G	A	0.487	0.487	0.995	-0.0221024699079472	0.017	0.1936	14004	16757	14424.77
6038838	chr2	rs6739224	79479048	C	T	0.347	0.346	0.984	-0.0239034240815591	0.018	0.1841	14004	16757	14424.77
6030849	chr2	rs934514	79479280	G	A	0.354	0.352	0.992	-0.0240980393840575	0.0178	0.1774	14004	16757	14424.77
6021178	chr2	rs75241894	79480163	A	G	0.868	0.866	0.988	-0.0001000050003333	0.0251	0.9982	14004	16757	14424.77
6039378	chr2	rs7426364	79480439	T	C	0.354	0.352	0.995	-0.0239034240815591	0.0178	0.1789	14004	16757	14424.77
6018036	chr2	rs1434207	79481038	T	C	0.354	0.352	0.997	-0.0231048737150968	0.0178	0.1941	14004	16757	14424.77
6016456	chr2	rs1434206	79481109	A	G	0.356	0.354	0.996	-0.023002541565316	0.0178	0.1963	14004	16757	14424.77
6041004	chr2	rs2861789	79481297	G	A	0.554	0.551	0.993	-0.0107980900995126	0.0171	0.528	14004	16757	14424.77
6039541	chr2	rs61704509	79481476	G	A	0.802	0.803	0.991	-0.017502275136142	0.0214	0.413	14004	16757	14424.77
6017948	chr2	rs10165219	79481712	C	A	0.554	0.552	0.991	-0.0107980900995126	0.0171	0.5306	14004	16757	14424.77
6024751	chr2	rs934515	79482643	G	A	0.802	0.803	0.989	-0.0174005146801673	0.0214	0.4169	14004	16757	14424.77
6024600	chr2	rs934516	79482688	G	A	0.356	0.354	0.992	-0.0239034240815591	0.0178	0.1805	14004	16757	14424.77
6019148	chr2	rs934517	79482706	G	A	0.354	0.353	0.991	-0.0236986067778773	0.0179	0.1845	14004	16757	14424.77
6029683	chr2	rs7426092	79483931	G	T	0.357	0.356	0.981	-0.0256973671872587	0.0179	0.1508	14004	16757	14424.77
6039465	chr2	rs1541952	79484133	G	A	0.357	0.356	0.98	-0.0259025943231108	0.0179	0.1483	14004	16757	14424.77
6036368	chr2	rs4144315	79486239	C	T	0.573	0.572	0.971	-0.0170952954286372	0.0174	0.3263	14004	16757	14424.77
6032227	chr2	rs6757830	79486250	A	C	0.924	0.924	0.926	-0.0101008421794295	0.0333	0.7611	14004	16757	14424.77
6035630	chr2	rs2861788	79487750	C	T	0.573	0.572	0.981	-0.0176956485356892	0.0173	0.3058	14004	16757	14424.77
6022078	chr2	rs13393176	79487751	A	G	0.922	0.923	0.936	-0.0110002818588653	0.0328	0.7371	14004	16757	14424.77
6021735	chr2	rs934510	79488285	A	G	0.456	0.453	0.995	-0.013399371963117	0.0172	0.4344	14004	16757	14424.77
6021791	chr2	rs1434183	79488700	C	G	0.455	0.453	0.995	-0.0145046862028817	0.0172	0.399	14004	16757	14424.77
6020194	chr2	rs1897783	79488835	T	C	0.805	0.802	0.975	0.001998002662673	0.0216	0.9267	14004	16757	14424.77
6023667	chr2	rs12713983	79488901	G	C	0.455	0.453	0.995	-0.0151034855773182	0.0172	0.3802	14004	16757	14424.77
6034058	chr2	rs17705745	79489923	C	T	0.674	0.676	0.99	-0.0187955345843259	0.0182	0.3021	14004	16757	14424.77
6020576	chr2	rs17016659	79489989	A	T	0.9	0.898	0.98	-0.0093031403261444	0.0284	0.7431	14004	16757	14424.77
6031511	chr2	rs10208181	79490504	C	T	0.455	0.453	0.996	-0.0168003386783461	0.0172	0.3269	14004	16757	14424.77
6040352	chr2	rs1583367	79490777	A	G	0.389	0.389	0.999	-0.0299953975354009	0.0175	0.08555	14004	16757	14424.77
6025082	chr2	rs1434184	79491190	G	A	0.389	0.39	1.0	-0.0310985871020312	0.0174	0.07425	14004	16757	14424.77
6037387	chr2	rs1434185	79491250	A	T	0.389	0.389	1.0	-0.0309026047398165	0.0175	0.07678	14004	16757	14424.77
6026579	chr2	rs934511	79491433	C	A	0.389	0.389	1.0	-0.0309026047398165	0.0174	0.07688	14004	16757	14424.77
6018888	chr2	rs1434187	79491992	A	C	0.455	0.453	0.997	-0.0186019483996616	0.0172	0.2786	14004	16757	14424.77
6039655	chr2	rs17756840	79492026	C	T	0.555	0.555	0.987	-0.0153979421800967	0.0173	0.3724	14004	16757	14424.77
6031127	chr2	rs78499034	79493147	A	G	0.9	0.899	0.973	-0.0085968472255182	0.0285	0.7633	14004	16757	14424.77
6018749	chr2	rs17016663	79493934	G	C	0.881	0.879	0.988	0.0045994064948955	0.0263	0.8623	14004	16757	14424.77
6021497	chr2	rs1434189	79495572	A	G	0.388	0.388	0.999	-0.0296966117368367	0.0175	0.08959	14004	16757	14424.77
6031955	chr2	rs1434190	79495823	G	A	0.673	0.674	0.982	-0.0182047046548463	0.0183	0.3213	14004	16757	14424.77
6024411	chr2	rs12624013	79496451	G	C	0.814	0.815	0.995	-0.0143017847108596	0.0218	0.5122	14004	16757	14424.77
6021292	chr2	rs1897784	79496558	C	T	0.388	0.388	0.999	-0.0303045802648556	0.0175	0.08291	14004	16757	14424.77
6019116	chr2	rs17016665	79497075	G	C	0.814	0.814	0.997	-0.0143017847108596	0.0218	0.5123	14004	16757	14424.77
6028565	chr2	rs11674663	79497295	C	A	0.847	0.846	0.869	0.0153023200084426	0.025	0.5398	14004	16757	14424.77
6025714	chr2	rs10190281	79497558	A	G	0.714	0.713	0.985	-0.0149004625639624	0.0189	0.4295	14004	16757	14424.77
6024673	chr2	rs17016673	79497779	C	G	0.814	0.815	0.998	-0.0140989243795016	0.0218	0.5178	14004	16757	14424.77
6034435	chr2	rs17016675	79497829	A	G	0.88	0.879	0.994	0.0030952049073025	0.0261	0.9066	14004	16757	14424.77
6023724	chr2	rs1368952	79498507	C	T	0.757	0.758	0.947	0.0009995003330834	0.0203	0.9601	14004	16757	14424.77
6037280	chr2	rs1368953	79499259	C	T	0.553	0.552	0.977	-0.0156010662286512	0.0174	0.3708	14004	16757	14424.77
6017333	chr2	rs12622013	79501362	A	G	0.814	0.815	0.998	-0.013004189135254	0.0218	0.552	14004	16757	14424.77
6031842	chr2	rs1124076	79502057	G	A	0.201	0.199	0.962	0.0069954745123864	0.0216	0.7471	14004	16757	14424.77
6020779	chr2	rs1434191	79502890	C	T	0.387	0.388	0.998	-0.0306035477981776	0.0175	0.08073	14004	16757	14424.77
6022731	chr2	rs4467300	79504261	C	T	0.583	0.581	0.975	-0.0183982139464423	0.0175	0.2926	14004	16757	14424.77
6034891	chr2	rs1368954	79504663	C	A	0.463	0.459	0.971	-0.0159972768350078	0.0174	0.3567	14004	16757	14424.77
6038028	chr2	rs72915200	79505006	T	G	0.879	0.878	0.971	0.0027960873020011	0.0264	0.9142	14004	16757	14424.77
6018074	chr2	rs13009491	79505248	C	T	0.672	0.672	0.966	-0.0169020380753563	0.0185	0.3598	14004	16757	14424.77
6032158	chr2	rs9973463	79505274	G	A	0.399	0.397	0.965	-0.0275048131221902	0.0177	0.1213	14004	16757	14424.77
6020919	chr2	rs11888732	79505526	G	C	0.671	0.672	0.957	-0.0172987645783295	0.0185	0.3499	14004	16757	14424.77
6036542	chr2	rs2861787	79505760	A	G	0.389	0.389	0.966	-0.0293979151845611	0.0178	0.09752	14004	16757	14424.77
6031064	chr2	rs59953917	79505783	A	G	0.879	0.878	0.96	0.0044003044444822	0.0265	0.8689	14004	16757	14424.77
6030839	chr2	rs4566392	79506643	C	A	0.886	0.886	0.931	-0.0025031302181184	0.0277	0.929	14004	16757	14424.77
6020286	chr2	rs7591792	79507303	A	G	0.903	0.902	0.909	-0.0128015918372089	0.0299	0.6688	14004	16757	14424.77
6020203	chr2	rs4853450	79507827	G	C	0.577	0.575	0.771	-0.0113036461713921	0.0197	0.5645	14004	16757	14424.77
6019138	chr2	rs56135231	79508156	C	T	0.669	0.673	0.807	0.0089993837968006	0.0202	0.6535	14004	16757	14424.77
6021134	chr2	rs4853451	79508165	G	A	0.874	0.869	0.921	0.0199006617063362	0.0265	0.4508	14004	16757	14424.77
6033776	chr2	rs6547228	79508503	A	C	0.132	0.136	0.963	-0.0226956079321885	0.0255	0.3719	14004	16757	14424.77
6023960	chr2	rs7596189	79508931	A	G	0.301	0.31	0.993	-0.0170952954286372	0.0185	0.355	14004	16757	14424.77
6016818	chr2	rs12470852	79509022	G	C	0.313	0.321	0.987	-0.0201006717070029	0.0184	0.275	14004	16757	14424.77
6032804	chr2	rs10188738	79509119	C	T	0.935	0.931	0.959	0.0441986870716702	0.0346	0.2017	14004	16757	14424.77
6023598	chr2	rs11126705	79509292	C	T	0.253	0.26	0.974	-0.0252049938352247	0.0198	0.2025	14004	16757	14424.77
6020891	chr2	rs7572562	79515036	C	A	0.931	0.928	0.95	0.0297044227063309	0.034	0.3826	14004	16757	14424.77
6039309	chr2	rs146698660	79515233	C	T	0.931	0.929	0.954	0.0298014912367898	0.034	0.3811	14004	16757	14424.77
6025554	chr2	rs12472521	79515256	G	A	0.318	0.325	0.982	-0.0171970248285215	0.0184	0.3488	14004	16757	14424.77
6018314	chr2	rs113075417	79515346	C	T	0.931	0.929	0.959	0.03029639423135	0.034	0.3725	14004	16757	14424.77
6032640	chr2	rs12622280	79515954	T	G	0.77	0.774	0.845	-0.0213972981080803	0.0218	0.3264	14004	16757	14424.77
6028176	chr2	rs80114760	79515978	A	G	0.979	0.981	0.395	-0.173901108485811	0.1098	0.1133	10594	11854	10513.15
6030988	chr2	rs12623011	79516139	T	G	0.181	0.186	0.991	-0.01999864650669	0.0221	0.3641	14004	16757	14424.77
6038878	chr2	rs79890326	79516466	T	C	0.932	0.929	0.975	0.0305001066483263	0.0339	0.3677	14004	16757	14424.77
6038171	chr2	rs12623159	79516586	T	A	0.248	0.256	0.992	-0.027196494688472	0.0197	0.1679	14004	16757	14424.77
6034814	chr2	rs11126706	79517133	A	G	0.248	0.256	0.994	-0.0274020297483382	0.0197	0.1647	14004	16757	14424.77
6023470	chr2	rs6733601	79517346	G	A	0.177	0.184	0.996	-0.0229002198863326	0.0221	0.3004	14004	16757	14424.77
6037141	chr2	rs6733622	79517489	C	T	0.248	0.257	0.991	-0.0286978729475453	0.0197	0.1446	14004	16757	14424.77
6030342	chr2	rs11126707	79517637	G	A	0.316	0.324	0.984	-0.0213972981080803	0.0184	0.2451	14004	16757	14424.77
6029908	chr2	rs10865441	79517902	T	A	0.178	0.184	0.992	-0.023401696181619	0.0221	0.2914	14004	16757	14424.77
6027301	chr2	rs11126709	79518035	G	A	0.935	0.931	0.988	0.0389033551082361	0.0341	0.2543	14004	16757	14424.77
6029196	chr2	rs732258	79518553	C	T	0.311	0.32	0.985	-0.0217958123704574	0.0184	0.2362	14004	16757	14424.77
6020818	chr2	rs732259	79518752	A	C	0.934	0.931	0.988	0.0376040223973664	0.0339	0.2673	14004	16757	14424.77
6018404	chr2	rs732260	79518889	G	A	0.935	0.931	0.994	0.0428008353226943	0.0339	0.2068	14004	16757	14424.77
6024972	chr2	rs4349372	79519367	G	C	0.934	0.931	0.99	0.0399031725325864	0.0339	0.2394	14004	16757	14424.77
6029103	chr2	rs11889051	79521270	T	C	0.932	0.929	0.978	0.0287040681283552	0.0338	0.396	14004	16757	14424.77
6020394	chr2	rs4241238	79521413	A	G	0.181	0.186	0.991	-0.0194988734340555	0.022	0.3752	14004	16757	14424.77
6036672	chr2	rs13382380	79521800	G	T	0.93	0.927	0.974	0.0273038345273452	0.0334	0.4127	14004	16757	14424.77
6017958	chr2	rs12471468	79521952	A	G	0.312	0.321	0.982	-0.0206007457079636	0.0184	0.2644	14004	16757	14424.77
6027032	chr2	rs13398632	79522170	T	C	0.939	0.936	0.941	0.0376040223973664	0.036	0.2962	14004	16757	14424.77
6036297	chr2	rs10167813	79522589	G	T	0.182	0.187	0.988	-0.0181028726978536	0.022	0.4114	14004	16757	14424.77
6021039	chr2	rs13402353	79523292	T	C	0.937	0.933	0.99	0.0381047060335456	0.0344	0.2678	14004	16757	14424.77
6018288	chr2	rs934512	79524148	A	G	0.181	0.186	0.984	-0.0189993500097828	0.0221	0.3892	14004	16757	14424.77
6040706	chr2	rs12465102	79525033	T	A	0.312	0.32	0.974	-0.0176956485356892	0.0185	0.34	14004	16757	14424.77
6038037	chr2	rs6744025	79525176	C	T	0.934	0.931	0.979	0.0278972284172359	0.034	0.4125	14004	16757	14424.77
6023954	chr2	rs1434205	79525428	T	C	0.934	0.931	0.979	0.0277027118389473	0.034	0.4156	14004	16757	14424.77
6032233	chr2	rs1434204	79525490	T	A	0.934	0.931	0.978	0.0270994698817177	0.034	0.4262	14004	16757	14424.77
6027804	chr2	rs10207369	79525622	G	C	0.936	0.932	0.988	0.0327962744150825	0.0343	0.3391	14004	16757	14424.77
6029933	chr2	rs1529792	79525943	T	C	0.181	0.186	0.979	-0.0180010511095525	0.0222	0.417	14004	16757	14424.77
6035806	chr2	rs4144317	79527803	C	T	0.869	0.866	0.985	0.0115035793834154	0.0252	0.6467	14004	16757	14424.77
6039512	chr2	rs10496219	79528223	G	A	0.868	0.865	0.986	0.0077995046323818	0.0251	0.7549	14004	16757	14424.77
6019891	chr2	rs61454343	79528641	G	T	0.744	0.736	0.958	0.0188021269625962	0.0198	0.3412	14004	16757	14424.77
6019990	chr2	rs10520235	79528694	C	T	0.8	0.795	0.992	0.0067968490002727	0.0212	0.7487	14004	16757	14424.77
6025487	chr2	rs6760650	79529472	C	T	0.888	0.885	0.994	0.0255020410123433	0.0267	0.3398	14004	16757	14424.77
6040000	chr2	rs6760878	79529552	G	C	0.69	0.681	0.988	0.0221038989069263	0.0184	0.2302	14004	16757	14424.77
6027387	chr2	rs58367618	79529711	G	T	0.956	0.955	0.975	0.0208021276292633	0.0419	0.619	14004	16757	14424.77
6034240	chr2	rs55941875	79529751	G	A	0.87	0.864	0.998	0.0251022847608284	0.025	0.317	14004	16757	14424.77
6032002	chr2	rs55779969	79529759	T	G	0.87	0.864	0.998	0.0251998010217421	0.025	0.3148	14004	16757	14424.77
6026101	chr2	rs10200371	79530813	A	G	0.757	0.748	1.0	0.0320024161254944	0.0197	0.1038	14004	16757	14424.77
6036730	chr2	rs73938170	79531064	C	T	0.956	0.955	0.976	0.0212036062510236	0.0418	0.613	14004	16757	14424.77
6024403	chr2	rs78924597	79531143	T	C	0.87	0.864	1.0	0.0270994698817177	0.025	0.2782	14004	16757	14424.77
6036996	chr2	rs77975779	79531294	G	A	0.933	0.93	0.996	0.0274984287018097	0.0335	0.4121	14004	16757	14424.77
6039533	chr2	rs77142364	79531357	C	T	0.933	0.93	0.997	0.0274011363479391	0.0335	0.4144	14004	16757	14424.77
6032647	chr2	rs74484167	79531392	A	G	0.933	0.93	0.996	0.0278972284172359	0.0335	0.4057	14004	16757	14424.77
6032701	chr2	rs17016729	79531447	C	G	0.933	0.93	0.995	0.0282958691548473	0.0335	0.3994	14004	16757	14424.77
6028574	chr2	rs73938171	79531597	G	A	0.955	0.955	0.977	0.0199986865066891	0.0418	0.6323	14004	16757	14424.77
6024348	chr2	rs1434203	79531819	G	C	0.932	0.929	0.988	0.0269047980491434	0.0333	0.4197	14004	16757	14424.77
6031578	chr2	rs13415685	79532351	T	C	0.955	0.955	0.977	0.0194986595340326	0.0418	0.6402	14004	16757	14424.77
6022321	chr2	rs55950204	79532861	A	T	0.87	0.864	0.998	0.0264958638039652	0.025	0.2899	14004	16757	14424.77
6032965	chr2	rs77954843	79533358	C	G	0.87	0.864	0.997	0.0274011363479391	0.025	0.273	14004	16757	14424.77
6023207	chr2	rs10195512	79534192	A	C	0.888	0.885	0.996	0.0251998010217421	0.0268	0.3469	14004	16757	14424.77
6021622	chr2	rs10184992	79534709	T	C	0.889	0.885	0.997	0.0262036654966364	0.0268	0.3271	14004	16757	14424.77
6040951	chr2	rs56268562	79535193	T	G	0.801	0.795	0.984	0.014504302202808	0.0213	0.495	14004	16757	14424.77
6035005	chr2	rs55968246	79535220	C	G	0.801	0.795	0.984	0.0143958802837323	0.0213	0.4983	14004	16757	14424.77
6038496	chr2	rs55679053	79535635	A	G	0.869	0.864	0.998	0.0258041896815329	0.025	0.3017	14004	16757	14424.77
6019088	chr2	rs1368967	79535638	T	A	0.888	0.885	0.998	0.0270021387025708	0.0268	0.313	14004	16757	14424.77
6035748	chr2	rs13419741	79535711	A	G	0.956	0.955	0.979	0.0177023841130051	0.0418	0.6724	14004	16757	14424.77
6025805	chr2	rs10520236	79536322	G	A	0.888	0.885	0.999	0.0270994698817177	0.0268	0.3112	14004	16757	14424.77
6030189	chr2	rs13397704	79536354	G	A	0.888	0.885	0.999	0.0270994698817177	0.0268	0.3114	14004	16757	14424.77
6038816	chr2	rs13422993	79536397	A	G	0.888	0.885	0.999	0.0269047980491434	0.0267	0.3143	14004	16757	14424.77
6035054	chr2	rs13397923	79536560	G	A	0.956	0.955	0.98	0.0172012073197748	0.0417	0.6805	14004	16757	14424.77
6029388	chr2	rs10202759	79536775	A	G	0.888	0.885	0.999	0.0267977123853779	0.0267	0.3169	14004	16757	14424.77
6034708	chr2	rs28607023	79536997	C	G	0.956	0.955	0.98	0.0170045988158238	0.0417	0.6838	14004	16757	14424.77
6040768	chr2	rs28420185	79537047	A	G	0.954	0.954	0.965	0.0159028762794155	0.0414	0.701	14004	16757	14424.77
6020418	chr2	rs13401607	79537747	C	T	0.956	0.955	0.981	0.0182033098538737	0.0418	0.6638	14004	16757	14424.77
6028106	chr2	rs13427217	79537984	A	T	0.887	0.883	0.994	0.0267003518299564	0.0267	0.3172	14004	16757	14424.77
6040506	chr2	rs13418113	79538168	T	G	0.886	0.883	0.994	0.0258041896815329	0.0266	0.3318	14004	16757	14424.77
6018431	chr2	rs13404906	79538307	G	A	0.825	0.819	1.0	0.023003381764963	0.0221	0.2972	14004	16757	14424.77
6036479	chr2	rs13418226	79538340	T	C	0.933	0.929	1.0	0.0310043588626902	0.0333	0.3518	14004	16757	14424.77
6020173	chr2	rs10209455	79538897	A	G	0.933	0.929	1.0	0.0317021347305135	0.0333	0.3403	14004	16757	14424.77
6027297	chr2	rs10186312	79538971	G	A	0.888	0.884	1.0	0.0270994698817177	0.0267	0.3103	14004	16757	14424.77
6031596	chr2	rs17016767	79539758	T	G	0.87	0.864	1.0	0.0235016597850914	0.0249	0.3451	14004	16757	14424.77
6037971	chr2	rs17016770	79539869	T	C	0.933	0.929	1.01	0.0317021347305135	0.0333	0.3405	14004	16757	14424.77
6032327	chr2	rs13409348	79539988	G	C	0.819	0.816	0.988	0.013202462677756	0.0221	0.551	14004	16757	14424.77
6024110	chr2	rs13425304	79540186	T	C	0.954	0.954	0.966	0.0149969810059077	0.0413	0.7163	14004	16757	14424.77
6027735	chr2	rs55785428	79540198	C	T	0.869	0.864	1.0	0.0234039777790161	0.0249	0.3469	14004	16757	14424.77
6029700	chr2	rs17707159	79540272	G	C	0.868	0.862	0.997	0.0228958774769045	0.0249	0.3566	14004	16757	14424.77
6021523	chr2	rs13412922	79541025	G	A	0.757	0.752	0.996	0.0135971385060249	0.0197	0.4907	14004	16757	14424.77
6037606	chr2	rs13390216	79541531	A	C	0.69	0.681	1.0	0.0215951374365897	0.0183	0.236	14004	16757	14424.77
6032734	chr2	rs13429561	79541768	T	C	0.825	0.819	1.01	0.0223972974420383	0.022	0.3105	14004	16757	14424.77
6018783	chr2	rs17016787	79542095	T	C	0.932	0.929	1.01	0.0314017631395316	0.0332	0.3434	14004	16757	14424.77
6016743	chr2	rs2060787	79542116	G	T	0.825	0.819	1.01	0.0228958774769045	0.022	0.2999	14004	16757	14424.77
6036302	chr2	rs13397028	79543168	A	G	0.932	0.929	1.01	0.0308007491527123	0.0332	0.353	14004	16757	14424.77
6041023	chr2	rs13385415	79543430	T	A	0.688	0.679	0.999	0.0200967016991224	0.0183	0.272	14004	16757	14424.77
6034723	chr2	rs13422936	79543540	C	T	0.69	0.68	1.0	0.0208021276292633	0.0183	0.2536	14004	16757	14424.77
6032389	chr2	rs6753953	79543573	T	A	0.69	0.68	1.0	0.0208021276292633	0.0183	0.2545	14004	16757	14424.77
6022717	chr2	rs75478079	79543904	A	G	0.869	0.863	1.0	0.024097313483794	0.0249	0.3325	14004	16757	14424.77
6040739	chr2	rs10200167	79544256	T	C	0.955	0.955	0.981	0.013202462677756	0.0418	0.7521	14004	16757	14424.77
6018791	chr2	rs7598028	79544336	A	C	0.0306	0.0286	0.365	0.170198366991644	0.0953	0.07398	10594	11854	10513.15
6038547	chr2	rs74938046	79544413	A	G	0.869	0.863	1.0	0.025696986087186	0.0249	0.3018	14004	16757	14424.77
6036947	chr2	rs13407472	79544537	C	T	0.689	0.68	1.0	0.0210959082947329	0.0183	0.2472	14004	16757	14424.77
6017130	chr2	rs13407561	79544571	C	A	0.824	0.818	1.01	0.0235993322503244	0.0221	0.2849	14004	16757	14424.77
6034271	chr2	rs17016796	79544718	G	A	0.824	0.818	1.01	0.0235993322503244	0.0221	0.2856	14004	16757	14424.77
6041331	chr2	rs13382486	79544975	A	G	0.824	0.818	1.0	0.0235993322503244	0.0221	0.286	14004	16757	14424.77
6031822	chr2	rs17016803	79545115	T	G	0.932	0.929	1.0	0.029403450369242	0.0332	0.3755	14004	16757	14424.77
6030215	chr2	rs12622069	79545205	T	A	0.689	0.68	1.0	0.0213015034199157	0.0183	0.2437	14004	16757	14424.77
6019737	chr2	rs76011279	79545634	G	T	0.932	0.929	1.01	0.0311013012983478	0.0332	0.3481	14004	16757	14424.77
6024503	chr2	rs10191895	79546041	C	A	0.824	0.818	1.0	0.0238044133801613	0.0221	0.2803	14004	16757	14424.77
6036220	chr2	rs10194339	79546165	C	A	0.932	0.929	1.01	0.0310043588626902	0.0332	0.3501	14004	16757	14424.77
6032097	chr2	rs6757696	79546297	A	G	0.689	0.68	1.0	0.0205964297986501	0.0182	0.2595	14004	16757	14424.77
6025901	chr2	rs10207032	79546376	T	C	0.689	0.68	1.0	0.0208021276292633	0.0182	0.2551	14004	16757	14424.77
6021974	chr2	rs7609047	79547097	A	T	0.689	0.68	1.0	0.0207041815582916	0.0183	0.2576	14004	16757	14424.77
6026437	chr2	rs17016820	79547342	G	A	0.93	0.926	1.0	0.0285971749776749	0.0327	0.3815	14004	16757	14424.77
6028558	chr2	rs1473358	79547550	G	A	0.865	0.861	1.0	0.0077002766261879	0.0247	0.7551	14004	16757	14424.77
6018330	chr2	rs1473357	79547730	C	T	0.865	0.861	1.0	0.0077995046323818	0.0247	0.7523	14004	16757	14424.77
6020180	chr2	rs1473356	79547942	A	T	0.865	0.861	0.998	0.0075017910703226	0.0247	0.7629	14004	16757	14424.77
6035991	chr2	rs10177375	79548170	A	T	0.689	0.68	0.993	0.0204004877576787	0.0184	0.2663	14004	16757	14424.77
6029334	chr2	rs56092810	79548508	A	T	0.869	0.863	0.988	0.0285971749776749	0.0251	0.2549	14004	16757	14424.77
6039847	chr2	rs10201398	79548664	C	G	0.69	0.681	0.986	0.0209000641077417	0.0184	0.2565	14004	16757	14424.77
6034446	chr2	rs10201503	79548730	C	G	0.956	0.956	0.954	0.0063994795805678	0.0426	0.8812	14004	16757	14424.77
6033880	chr2	rs10201771	79548805	G	A	0.69	0.681	0.984	0.0210959082947329	0.0185	0.2525	14004	16757	14424.77
6030726	chr2	rs10201858	79548871	G	T	0.825	0.819	0.988	0.0242046886968174	0.0223	0.2789	14004	16757	14424.77
6033838	chr2	rs1347308	79549304	G	A	0.691	0.681	0.982	0.0209979909956055	0.0185	0.2557	14004	16757	14424.77
6037917	chr2	rs10520237	79549374	G	A	0.825	0.819	0.987	0.0239020562806236	0.0224	0.2842	14004	16757	14424.77
6025662	chr2	rs13388009	79549415	T	C	0.825	0.819	0.986	0.0239020562806236	0.0224	0.2852	14004	16757	14424.77
6036272	chr2	rs2861786	79549685	C	T	0.691	0.681	0.979	0.0210959082947329	0.0185	0.2549	14004	16757	14424.77
6032510	chr2	rs57197386	79549796	T	C	0.688	0.679	0.972	0.021497269010823	0.0186	0.2463	14004	16757	14424.77
6038233	chr2	rs4852471	79550005	G	A	0.825	0.819	0.983	0.0236969951765786	0.0224	0.2912	14004	16757	14424.77
6034632	chr2	rs4852144	79550054	C	G	0.825	0.82	0.983	0.0235993322503244	0.0224	0.2923	14004	16757	14424.77
6031356	chr2	rs2060786	79550510	A	G	0.932	0.929	0.979	0.0277027118389473	0.0336	0.409	14004	16757	14424.77
6026808	chr2	rs13391885	79550724	T	A	0.825	0.82	0.978	0.0231011029079872	0.0225	0.3038	14004	16757	14424.77
6030400	chr2	rs13429593	79550787	G	A	0.956	0.956	0.944	0.0037031349243813	0.0429	0.9317	14004	16757	14424.77
6025676	chr2	rs1347309	79551587	G	A	0.866	0.863	0.962	0.0085037404912207	0.0253	0.7365	14004	16757	14424.77
6017908	chr2	rs17016867	79551735	T	C	0.825	0.82	0.972	0.0223972974420383	0.0225	0.3209	14004	16757	14424.77
6017077	chr2	rs1368951	79552802	T	C	0.692	0.683	0.957	0.0203025023378308	0.0188	0.2789	14004	16757	14424.77
6022302	chr2	rs1434172	79553119	C	A	0.689	0.68	0.948	0.0207041815582916	0.0188	0.271	14004	16757	14424.77
6034528	chr2	rs10183269	79553533	T	A	0.826	0.82	0.956	0.0213993910058902	0.0227	0.3462	14004	16757	14424.77
6028384	chr2	rs1349516	79553592	T	A	0.932	0.929	0.96	0.0278972284172359	0.034	0.4121	14004	16757	14424.77
6030638	chr2	rs10194732	79553950	A	G	0.826	0.821	0.948	0.0215951374365897	0.0228	0.3447	14004	16757	14424.77
6026983	chr2	rs1368966	79554080	C	T	0.932	0.929	0.954	0.0284027945161868	0.0341	0.4052	14004	16757	14424.77
6021065	chr2	rs1434220	79554555	A	G	0.932	0.932	0.882	-0.0154994990469515	0.036	0.6682	14004	16757	14424.77
6028010	chr2	rs1434219	79554556	C	T	0.65	0.646	0.852	0.0106035827841911	0.0193	0.5827	14004	16757	14424.77
6016521	chr2	rs17016879	79554690	A	G	0.801	0.792	0.944	0.0291995144044279	0.0217	0.18	14004	16757	14424.77
6034417	chr2	rs1434218	79555347	A	G	0.34	0.336	0.66	-0.0043996643446871	0.022	0.8426	14004	16757	14424.77
6022931	chr2	rs76145632	79556751	C	T	0.816	0.817	0.84	-0.0428031223253094	0.0238	0.07205	14004	16757	14424.77
6031285	chr2	rs6706637	79556909	T	C	0.543	0.538	0.843	0.0304031059110447	0.0185	0.1008	14004	16757	14424.77
6024628	chr2	rs9309547	79557944	C	G	0.553	0.549	0.864	0.0277027118389473	0.0183	0.131	14004	16757	14424.77
6037946	chr2	rs10179514	79558053	T	A	0.597	0.591	0.916	0.0246048038572487	0.018	0.1721	14004	16757	14424.77
6039858	chr2	rs76148747	79558294	G	A	0.785	0.782	0.915	-0.0172987645783295	0.0216	0.4219	14004	16757	14424.77
6034592	chr2	rs77408407	79558337	C	T	0.781	0.777	0.931	-0.015895669405385	0.0212	0.4542	14004	16757	14424.77
6037869	chr2	rs79418960	79558346	T	C	0.78	0.777	0.932	-0.0159972768350078	0.0212	0.4511	14004	16757	14424.77
6018010	chr2	rs58556673	79558444	A	G	0.754	0.752	0.949	-0.0263953113595316	0.0202	0.1915	14004	16757	14424.77
6023807	chr2	rs1434216	79558446	G	A	0.0363	0.0355	0.761	0.0022973590486834	0.0529	0.966	14004	16757	14424.77
6027506	chr2	rs1434215	79558650	T	C	0.753	0.752	0.955	-0.0256973671872587	0.0202	0.2019	14004	16757	14424.77
6022238	chr2	rs6547229	79558800	A	G	0.625	0.617	0.937	0.0307037775750057	0.0181	0.08876	14004	16757	14424.77
6036174	chr2	rs1434214	79559022	G	T	0.753	0.751	0.963	-0.0263029084210524	0.0201	0.1907	14004	16757	14424.77
6039806	chr2	rs73938202	79559445	G	T	0.753	0.751	0.964	-0.0257999754904126	0.0201	0.1986	14004	16757	14424.77
6018029	chr2	rs1868925	79559518	C	T	0.712	0.718	0.938	-0.0039979812872983	0.0194	0.8363	14004	16757	14424.77
6016358	chr2	rs73940503	79559524	A	G	0.728	0.727	0.96	-0.0282965991551138	0.0195	0.1466	14004	16757	14424.77
6025237	chr2	rs1434213	79560035	G	A	0.634	0.625	0.942	0.0338988850054592	0.0181	0.06132	14004	16757	14424.77
6029753	chr2	rs6707138	79560486	C	T	0.626	0.618	0.955	0.0299956000353805	0.0179	0.0939	14004	16757	14424.77
6038318	chr2	rs1347312	79560639	A	G	0.626	0.617	0.957	0.03029639423135	0.0179	0.09071	14004	16757	14424.77
6018002	chr2	rs79854578	79560670	T	A	0.752	0.751	0.971	-0.0260975991218731	0.02	0.1909	14004	16757	14424.77
6036471	chr2	rs1469763	79561648	G	A	0.728	0.733	0.972	-0.0027036515743148	0.0193	0.8887	14004	16757	14424.77
6023809	chr2	rs10192881	79562010	T	C	0.628	0.62	0.976	0.0327962744150825	0.0178	0.06504	14004	16757	14424.77
6028435	chr2	rs59763261	79562768	G	A	0.751	0.749	0.978	-0.0267958227871631	0.0198	0.1762	14004	16757	14424.77
6028433	chr2	rs1003256	79562774	G	C	0.711	0.717	0.951	-0.005696192544881	0.0192	0.7678	14004	16757	14424.77
6035115	chr2	rs10186222	79563202	C	T	0.972	0.974	0.714	-0.0370997639570267	0.0768	0.6296	9909	10398	9769.38
6016720	chr2	rs10496221	79563519	T	C	0.725	0.723	0.977	-0.026898543868701	0.0193	0.1631	14004	16757	14424.77
6029873	chr2	rs17016899	79563718	G	A	0.751	0.75	0.981	-0.0252049938352247	0.0198	0.2046	14004	16757	14424.77
6017355	chr2	rs13431569	79563802	A	G	0.972	0.974	0.71	-0.0358033589652777	0.077	0.6415	9909	10398	9769.38
6030249	chr2	rs34035054	79563964	C	T	0.717	0.723	0.963	-0.0049019951702315	0.0192	0.7995	14004	16757	14424.77
6026616	chr2	rs10171893	79564224	C	T	0.972	0.974	0.707	-0.0352956263947246	0.077	0.6471	9909	10398	9769.38
6027648	chr2	rs1349515	79564302	C	G	0.362	0.351	0.939	0.0114047182634362	0.0183	0.5332	14004	16757	14424.77
6017429	chr2	rs80325847	79564817	A	G	0.725	0.723	0.969	-0.0255024404124231	0.0194	0.1868	14004	16757	14424.77
6038329	chr2	rs34374139	79565096	G	T	0.637	0.628	0.948	0.0320024161254944	0.0181	0.07755	14004	16757	14424.77
6029723	chr2	rs61314887	79565169	C	T	0.639	0.63	0.945	0.0311982343370806	0.0182	0.08585	14004	16757	14424.77
6030866	chr2	rs17016907	79565477	G	A	0.752	0.75	0.966	-0.023002541565316	0.02	0.2504	14004	16757	14424.77
6023077	chr2	rs6706202	79565674	C	T	0.63	0.622	0.958	0.0301023438164435	0.018	0.09316	14004	16757	14424.77
6039554	chr2	rs921466	79566215	G	A	0.631	0.623	0.955	0.0301023438164435	0.018	0.0943	14004	16757	14424.77
6027042	chr2	rs6547230	79566482	C	A	0.383	0.372	0.949	0.0123039944561641	0.018	0.4957	14004	16757	14424.77
6019572	chr2	rs1991920	79566623	A	G	0.973	0.976	0.675	-0.0416035498550752	0.0761	0.5846	10385	12416	10539.68
6022367	chr2	rs1434212	79567321	A	G	0.569	0.562	0.93	0.0176041339483571	0.0178	0.3231	14004	16757	14424.77
6034541	chr2	rs1368965	79567440	C	A	0.373	0.37	0.923	0.0277027118389473	0.0183	0.1313	14004	16757	14424.77
6024060	chr2	rs75948291	79567786	T	C	0.932	0.931	0.739	0.0567016428693038	0.0391	0.1465	14004	16757	14424.77
6039203	chr2	rs35067842	79568318	C	A	0.61	0.601	0.883	0.0483043318863239	0.0185	0.009053	14004	16757	14424.77
6018269	chr2	rs11126711	79568641	G	A	0.0262	0.0257	0.737	-0.0811992094973757	0.0714	0.2555	11255	12990	11410.33
6037972	chr2	rs11683642	79568673	C	A	0.719	0.724	0.917	0.0022973590486834	0.0198	0.9091	14004	16757	14424.77
6033291	chr2	rs7569369	79568733	C	T	0.655	0.648	0.915	0.0360040066341877	0.0186	0.0537	14004	16757	14424.77
6038808	chr2	rs1368964	79569237	A	T	0.644	0.636	0.914	0.0409979790340721	0.0185	0.0271	14004	16757	14424.77
6016470	chr2	rs55774537	79569354	C	G	0.648	0.65	0.924	-0.0423961495190412	0.0186	0.02223	14004	16757	14424.77
6038207	chr2	rs67941513	79569611	C	T	0.777	0.781	0.821	0.0110981866660334	0.0225	0.6233	14004	16757	14424.77
6036338	chr2	rs4143798	79570000	G	A	0.656	0.649	0.926	0.0353961009469877	0.0186	0.0567	14004	16757	14424.77
6030837	chr2	rs6754443	79570117	A	T	0.656	0.648	0.926	0.0350002811846215	0.0186	0.05953	14004	16757	14424.77
6016869	chr2	rs76063800	79570218	T	C	0.649	0.65	0.929	-0.0430014511447026	0.0185	0.02031	14004	16757	14424.77
6024976	chr2	rs11126712	79570719	C	T	0.72	0.725	0.928	0.0038027603329278	0.0197	0.8476	14004	16757	14424.77
6016673	chr2	rs7603383	79570893	A	G	0.67	0.672	0.94	-0.0403950023610502	0.0187	0.03042	14004	16757	14424.77
6027845	chr2	rs1434211	79571075	A	G	0.0369	0.0352	0.839	0.0128964817350202	0.0523	0.8046	13014	15757	13429.79
6023295	chr2	rs11886884	79571601	A	G	0.942	0.943	0.611	-0.0361972883118878	0.0466	0.4382	14004	16757	14424.77
6038337	chr2	rs4852472	79571761	C	T	0.72	0.725	0.941	0.004001981379298	0.0196	0.836	14004	16757	14424.77
6033984	chr2	rs75514595	79571803	A	T	0.67	0.672	0.951	-0.0409990935346932	0.0186	0.02733	14004	16757	14424.77
6020710	chr2	rs57687273	79571917	A	G	0.67	0.671	0.952	-0.0406032684425478	0.0186	0.02887	14004	16757	14424.77
6025479	chr2	rs1434210	79572147	G	C	0.389	0.396	0.945	-0.034198147379977	0.0179	0.05691	14004	16757	14424.77
6039804	chr2	rs1434209	79572302	G	A	0.0372	0.0356	0.86	0.0098018049722602	0.0515	0.8492	13014	15757	13429.79
6035336	chr2	rs4852473	79572441	A	G	0.646	0.639	0.953	0.0382972099323441	0.0182	0.03531	14004	16757	14424.77
6017962	chr2	rs56048430	79573346	G	T	0.671	0.672	0.964	-0.0401035026973339	0.0185	0.02975	14004	16757	14424.77
6030344	chr2	rs1368963	79573423	T	C	0.378	0.375	0.973	0.0347008987793103	0.0178	0.05098	14004	16757	14424.77
6022183	chr2	rs1434208	79573515	C	T	0.716	0.721	0.967	0.0037031349243813	0.0192	0.8459	14004	16757	14424.77
6030363	chr2	rs56164216	79573614	C	G	0.669	0.671	0.968	-0.0399994162638657	0.0184	0.02963	14004	16757	14424.77
6035328	chr2	rs55948680	79573642	G	C	0.671	0.672	0.966	-0.0401035026973339	0.0184	0.02958	14004	16757	14424.77
6029207	chr2	rs11894048	79574386	C	T	0.0372	0.0358	0.881	0.0037031349243813	0.0508	0.9413	13014	15757	13429.79
6033508	chr2	rs61078967	79575041	A	C	0.669	0.671	0.973	-0.0398016818829366	0.0183	0.03018	14004	16757	14424.77
6025854	chr2	rs726237	79575108	G	C	0.32	0.314	0.958	-0.002002002670673	0.0187	0.9164	14004	16757	14424.77
6016363	chr2	rs726236	79575187	T	C	0.663	0.656	0.982	0.0315955615897506	0.0181	0.0809	14004	16757	14424.77
6035737	chr2	rs726235	79575193	A	G	0.663	0.656	0.982	0.0315955615897506	0.0181	0.08082	14004	16757	14424.77
6022571	chr2	rs6725108	79575420	C	A	0.669	0.671	0.974	-0.0398016818829366	0.0183	0.02983	14004	16757	14424.77
6019065	chr2	rs6725564	79575630	G	A	0.669	0.671	0.974	-0.0398016818829366	0.0183	0.02973	14004	16757	14424.77
6027861	chr2	rs6754231	79575910	A	G	0.662	0.655	0.981	0.0317021347305135	0.0181	0.07971	14004	16757	14424.77
6038290	chr2	rs6754241	79575937	A	G	0.651	0.644	0.976	0.0371030879515023	0.018	0.0396	14004	16757	14424.77
6028064	chr2	rs1434181	79576415	G	T	0.651	0.644	0.976	0.0369007163483657	0.018	0.04066	14004	16757	14424.77
6037814	chr2	rs1434180	79576586	G	A	0.0374	0.0362	0.896	-0.0007002451143934	0.0503	0.989	13014	15757	13429.79
6032016	chr2	rs80317828	79576588	C	G	0.669	0.67	0.975	-0.0399994162638657	0.0183	0.02883	14004	16757	14424.77
6037222	chr2	rs6729999	79577068	C	T	0.945	0.946	0.621	-0.0346949697968869	0.0472	0.4623	14004	16757	14424.77
6040589	chr2	rs11678470	79577831	A	T	0.67	0.672	0.974	-0.040197189751413	0.0183	0.02835	14004	16757	14424.77
6027723	chr2	rs6734043	79577890	G	A	0.0272	0.0254	0.769	0.0213015034199157	0.0746	0.7749	9707	10414	9439.82
6027560	chr2	rs11126713	79578728	C	G	0.726	0.729	0.984	0.0055048206344449	0.0192	0.7747	14004	16757	14424.77
6027308	chr2	rs6752864	79578796	T	G	0.0455	0.043	0.921	0.0189983824093147	0.0436	0.6634	14004	16757	14424.77
6024127	chr2	rs62156624	79578802	A	G	0.651	0.644	0.977	0.0371030879515023	0.018	0.03966	14004	16757	14424.77
6026651	chr2	rs12996920	79579102	T	C	0.651	0.644	0.977	0.0377966226945664	0.018	0.03644	14004	16757	14424.77
6031074	chr2	rs11676248	79579586	T	C	0.725	0.729	0.985	0.0048979852621919	0.0192	0.7969	14004	16757	14424.77
6025191	chr2	rs10183790	79580156	A	G	0.0454	0.0429	0.931	0.0178988554877579	0.0434	0.6803	14004	16757	14424.77
6035775	chr2	rs1434179	79580658	T	C	0.0455	0.043	0.942	0.0166997792224134	0.0432	0.699	14004	16757	14424.77
6036757	chr2	rs6745823	79580935	C	A	0.726	0.729	0.992	0.0050969882578437	0.0192	0.7891	14004	16757	14424.77
6029244	chr2	rs966878	79581175	A	C	0.0454	0.043	0.951	0.0155977206230546	0.043	0.7169	14004	16757	14424.77
6024569	chr2	rs6749910	79581874	C	T	0.669	0.67	0.984	-0.0403012967735257	0.0182	0.02725	14004	16757	14424.77
6038865	chr2	rs4852474	79582025	G	T	0.0458	0.0433	0.945	0.0152038337422728	0.043	0.7235	14004	16757	14424.77
6027164	chr2	rs1434178	79582138	C	T	0.0458	0.0433	0.943	0.0165030720990143	0.043	0.7014	14004	16757	14424.77
6030282	chr2	rs1434177	79582230	C	T	0.652	0.645	0.979	0.0381047060335456	0.018	0.03485	14004	16757	14424.77
6035947	chr2	rs1434176	79582395	G	A	0.652	0.645	0.979	0.0377003271828256	0.018	0.03647	14004	16757	14424.77
6026665	chr2	rs6754130	79582825	G	A	0.726	0.729	0.994	0.0050969882578437	0.0191	0.7901	14004	16757	14424.77
6023920	chr2	rs6753944	79582857	C	T	0.726	0.729	0.994	0.0051964749068174	0.0191	0.7866	14004	16757	14424.77
6037260	chr2	rs56057799	79583360	T	C	0.98	0.982	0.433	-0.0625990697565225	0.1199	0.6019	7543	10456	8280.18
6026320	chr2	rs79217373	79583643	G	A	0.67	0.671	0.983	-0.0398953406632555	0.0183	0.02893	14004	16757	14424.77
6025764	chr2	rs76959339	79583924	G	T	0.67	0.671	0.983	-0.0398016818829366	0.0183	0.02912	14004	16757	14424.77
6019881	chr2	rs35965251	79584172	G	C	0.664	0.657	0.982	0.0326027085440124	0.0182	0.07247	14004	16757	14424.77
6030974	chr2	rs55781633	79584284	C	T	0.942	0.943	0.628	-0.0335050785573982	0.0458	0.4642	14004	16757	14424.77
6021217	chr2	rs12620843	79584289	T	C	0.725	0.729	0.997	0.0038027603329278	0.0191	0.8409	14004	16757	14424.77
6024068	chr2	rs11894046	79584984	G	A	0.939	0.939	0.796	-0.0010005003335835	0.0394	0.9797	14004	16757	14424.77
6020183	chr2	rs12713984	79585003	G	A	0.725	0.729	0.998	0.0043007385516922	0.0191	0.8209	14004	16757	14424.77
6040299	chr2	rs6749320	79585056	A	G	0.0455	0.0429	0.934	0.0165030720990143	0.0434	0.7037	14004	16757	14424.77
6037216	chr2	rs68155632	79585230	A	G	0.726	0.719	0.932	0.0387013475370749	0.0197	0.04979	14004	16757	14424.77
6031379	chr2	rs17016923	79586600	A	G	0.726	0.729	1.0	0.0032048589489113	0.0191	0.8657	14004	16757	14424.77
6041064	chr2	rs11897194	79586998	G	A	0.726	0.729	1.0	0.0033045340083004	0.0191	0.8641	14004	16757	14424.77
6022950	chr2	rs56349222	79587121	T	C	0.666	0.667	0.988	-0.0377018671840115	0.0182	0.03812	14004	16757	14424.77
6030334	chr2	rs13011795	79588189	A	G	0.393	0.397	0.981	-0.0329985112635755	0.0176	0.06075	14004	16757	14424.77
6026423	chr2	rs13012018	79588316	A	G	0.725	0.729	0.998	0.0034041991335623	0.0191	0.8597	14004	16757	14424.77
6037318	chr2	rs113296357	79588860	G	C	0.667	0.669	0.991	-0.0388032003238938	0.0182	0.0324	14004	16757	14424.77
6025115	chr2	rs145601362	79588912	G	T	0.669	0.67	0.988	-0.0390007373497326	0.0182	0.03209	14004	16757	14424.77
6035599	chr2	rs4852475	79589224	C	T	0.0448	0.0427	0.919	0.0052959516591825	0.0441	0.9051	14004	16757	14424.77
6030855	chr2	rs4852476	79589391	G	A	0.0449	0.0428	0.917	0.0045994064948955	0.044	0.9168	14004	16757	14424.77
6024835	chr2	rs7589831	79589546	G	A	0.725	0.729	0.994	0.0029955089797983	0.0192	0.8748	14004	16757	14424.77
6027994	chr2	rs4852477	79589553	A	C	0.0449	0.0428	0.917	0.004001981379298	0.044	0.9276	14004	16757	14424.77
6028068	chr2	rs4852478	79589598	C	T	0.045	0.0429	0.915	0.0046989426564652	0.044	0.9142	14004	16757	14424.77
6037861	chr2	rs6712199	79589877	A	T	0.653	0.646	0.974	0.036997088886122	0.0181	0.04127	14004	16757	14424.77
6032791	chr2	rs6741128	79589920	G	T	0.665	0.658	0.976	0.031799009548949	0.0182	0.08124	14004	16757	14424.77
6023463	chr2	rs6715342	79590133	A	T	0.0452	0.0431	0.91	0.0047984689115734	0.044	0.9129	14004	16757	14424.77
6023643	chr2	rs1347310	79590972	G	A	0.665	0.658	0.971	0.0326027085440124	0.0183	0.07438	14004	16757	14424.77
6038590	chr2	rs10210175	79591277	C	A	0.724	0.728	0.989	0.0020977980821461	0.0192	0.911	14004	16757	14424.77
6024871	chr2	rs6706018	79591307	T	C	0.666	0.659	0.969	0.0330962274891896	0.0183	0.07023	14004	16757	14424.77
6016606	chr2	rs10210640	79591566	G	A	0.724	0.728	0.988	0.0022973590486834	0.0192	0.9067	14004	16757	14424.77
6039467	chr2	rs1821418	79592183	C	T	0.668	0.669	0.988	-0.0398953406632555	0.0182	0.02827	14004	16757	14424.77
6027954	chr2	rs1821417	79592243	A	T	0.669	0.671	0.984	-0.0401035026973339	0.0182	0.02776	14004	16757	14424.77
6022020	chr2	rs1434175	79592473	G	A	0.724	0.728	0.982	0.0018981972830802	0.0193	0.9233	14004	16757	14424.77
6035449	chr2	rs1434174	79592570	G	C	0.724	0.728	0.98	0.0021975835434872	0.0193	0.9095	14004	16757	14424.77
6024215	chr2	rs6753118	79592791	G	T	0.667	0.66	0.959	0.0347008987793103	0.0184	0.05924	14004	16757	14424.77
6024104	chr2	rs17759703	79593116	C	G	0.961	0.961	0.587	-0.0390007373497326	0.0573	0.4957	14004	16757	14424.77
6030085	chr2	rs1434173	79593298	A	G	0.668	0.67	0.986	-0.0403950023610502	0.0182	0.02654	14004	16757	14424.77
6020730	chr2	rs4852479	79593790	T	C	0.0462	0.0446	0.882	-0.0001000050003333	0.0439	0.9983	14004	16757	14424.77
6039376	chr2	rs1897782	79594291	T	G	0.0475	0.046	0.862	-0.0001000050003333	0.0438	0.9979	14004	16757	14424.77
6021761	chr2	rs2167391	79595394	T	C	0.0474	0.046	0.856	0.0011992805754821	0.0439	0.9786	14004	16757	14424.77
6029440	chr2	rs67489944	79595830	G	A	0.716	0.707	0.93	0.0315955615897506	0.0195	0.1054	14004	16757	14424.77
6041337	chr2	rs4143799	79596675	G	A	0.37	0.366	0.967	0.0346043046869299	0.0179	0.05384	14004	16757	14424.77
6032810	chr2	rs4143797	79596729	T	C	0.653	0.658	0.953	0.0093957216403621	0.0183	0.6084	14004	16757	14424.77
6033145	chr2	rs4296451	79597559	C	T	0.308	0.308	0.962	0.0266029817945341	0.0188	0.156	14004	16757	14424.77
6028874	chr2	rs1159180	79598913	T	C	0.325	0.325	0.958	0.0358014124633833	0.0186	0.05364	14004	16757	14424.77
6032639	chr2	rs6547231	79599061	G	A	0.961	0.962	0.915	-0.0217038334437866	0.0463	0.6394	14004	16757	14424.77
6017015	chr2	rs6547232	79599134	T	G	0.323	0.323	0.965	0.0356952753244514	0.0185	0.05425	14004	16757	14424.77
6038212	chr2	rs6759155	79599199	C	T	0.386	0.385	0.968	0.0361969153118182	0.0178	0.04163	14004	16757	14424.77
6038243	chr2	rs4852145	79600015	T	C	0.346	0.346	0.989	0.0343048036919902	0.018	0.05671	14004	16757	14424.77
6020165	chr2	rs9309549	79600102	C	T	0.346	0.346	0.989	0.0341018649449722	0.018	0.05777	14004	16757	14424.77
6038396	chr2	rs2861785	79600450	A	G	0.346	0.346	0.992	0.0336958638567256	0.018	0.06082	14004	16757	14424.77
6017490	chr2	rs7584429	79600495	A	G	0.957	0.959	0.891	-0.0349020520092649	0.0452	0.4405	14004	16757	14424.77
6028892	chr2	rs1901339	79600914	C	T	0.346	0.346	0.996	0.0327962744150825	0.0179	0.06763	14004	16757	14424.77
6034119	chr2	rs1901338	79600948	A	C	0.346	0.346	0.998	0.0326027085440124	0.0179	0.06821	14004	16757	14424.77
6022993	chr2	rs1901337	79601000	G	C	0.347	0.347	0.997	0.0343048036919902	0.0179	0.05558	14004	16757	14424.77
6022971	chr2	rs4852480	79601273	A	T	0.347	0.347	1.01	0.0335991726304121	0.0178	0.05921	14004	16757	14424.77
6035978	chr2	rs4852481	79601323	T	G	0.347	0.347	1.01	0.0338988850054592	0.0178	0.05718	14004	16757	14424.77
6024756	chr2	rs4852482	79601338	A	G	0.348	0.348	1.0	0.0343048036919902	0.0178	0.05381	14004	16757	14424.77
6034546	chr2	rs6710215	79601392	C	T	0.784	0.776	0.957	0.0381047060335456	0.0211	0.07004	14004	16757	14424.77
6037695	chr2	rs4852483	79601421	G	A	0.347	0.347	1.0	0.0338022134084658	0.0178	0.05804	14004	16757	14424.77
6040286	chr2	rs4852484	79601499	G	A	0.348	0.348	1.0	0.0343048036919902	0.0178	0.0545	14004	16757	14424.77
6037158	chr2	rs5027450	79601629	T	A	0.784	0.777	0.954	0.0366983037826737	0.0211	0.08148	14004	16757	14424.77
6022786	chr2	rs2167390	79601741	T	C	0.349	0.349	0.997	0.0326994961630157	0.0179	0.06724	14004	16757	14424.77
6032104	chr2	rs62159365	79601885	C	T	0.978	0.978	0.867	0.0103957761821204	0.0627	0.8684	14004	16757	14424.77
6018683	chr2	rs2122862	79602052	T	C	0.201	0.205	0.971	0.0098018049722602	0.0215	0.6504	14004	16757	14424.77
6031040	chr2	rs2122861	79602054	T	A	0.201	0.205	0.971	0.0096037361426946	0.0215	0.654	14004	16757	14424.77
6029071	chr2	rs960601	79602310	T	C	0.211	0.218	0.978	-0.0038975857287134	0.021	0.8545	14004	16757	14424.77
6039891	chr2	rs987318	79602928	A	G	0.211	0.217	0.986	-0.0048015088161939	0.0209	0.8185	14004	16757	14424.77
6020874	chr2	rs12622864	79603051	A	T	0.211	0.218	0.988	-0.0054950702819798	0.0209	0.7909	14004	16757	14424.77
6032494	chr2	rs7595284	79603240	A	C	0.211	0.218	0.989	-0.0058973552660839	0.0209	0.7768	14004	16757	14424.77
6016563	chr2	rs11683598	79603321	G	A	0.643	0.65	0.997	0.0035038543266769	0.0178	0.8432	14004	16757	14424.77
6037484	chr2	rs4491745	79603529	C	T	0.188	0.194	0.961	-0.0055956263571598	0.0221	0.802	14004	16757	14424.77
6040922	chr2	rs11126715	79603983	T	G	0.211	0.218	0.989	-0.0071958279818024	0.0209	0.731	14004	16757	14424.77
6029695	chr2	rs78124716	79604543	A	C	0.977	0.976	0.85	0.0270021387025708	0.0617	0.662	14004	16757	14424.77
6027063	chr2	rs6547233	79605059	C	T	0.604	0.604	0.968	-0.0080019302190585	0.0176	0.6508	14004	16757	14424.77
6034312	chr2	rs6733510	79605324	A	C	0.583	0.585	0.962	-0.0203966036652218	0.0175	0.2452	14004	16757	14424.77
6037603	chr2	rs6704904	79605329	G	T	0.217	0.224	0.988	-0.009797842480111	0.0207	0.6339	14004	16757	14424.77
6041294	chr2	rs6720349	79605476	T	C	0.211	0.218	0.991	-0.0094040800752939	0.0209	0.6529	14004	16757	14424.77
6016413	chr2	rs11126720	79605758	A	G	0.231	0.238	0.993	-0.0036968248442897	0.0202	0.8533	14004	16757	14424.77
6021662	chr2	rs17760461	79605911	G	A	0.8	0.794	0.979	0.0326994961630157	0.0214	0.1266	14004	16757	14424.77
6017288	chr2	rs11679898	79606120	C	G	0.637	0.645	0.978	-0.0003000450090019	0.018	0.9869	14004	16757	14424.77
6038276	chr2	rs11691007	79606195	A	G	0.206	0.213	0.965	-0.0032954239497972	0.0213	0.877	14004	16757	14424.77
6022462	chr2	rs11126721	79606401	T	C	0.23	0.237	0.993	-0.003797200248385	0.0202	0.8528	14004	16757	14424.77
6037107	chr2	rs6709902	79606988	G	A	0.688	0.688	0.961	0.0131037693769772	0.0187	0.4826	14004	16757	14424.77
6018671	chr2	rs6741335	79607267	A	G	0.229	0.236	0.996	-0.0045001103249234	0.0202	0.8228	14004	16757	14424.77
6032443	chr2	rs6713159	79607366	G	A	0.229	0.237	0.995	-0.0049019951702315	0.0202	0.8089	14004	16757	14424.77
6030260	chr2	rs6728857	79607829	T	G	0.23	0.238	0.991	-0.0058973552660839	0.0202	0.7705	14004	16757	14424.77
6028328	chr2	rs7567918	79608274	C	T	0.207	0.214	0.96	-0.0028039273327342	0.0213	0.8938	14004	16757	14424.77
6026959	chr2	rs6547234	79608891	C	T	0.329	0.337	1.0	0.009197572354042	0.0181	0.6119	14004	16757	14424.77
6017849	chr2	rs6547235	79609002	T	A	0.329	0.337	0.997	0.0097027754613851	0.0181	0.5942	14004	16757	14424.77
6028971	chr2	rs7568908	79609030	G	T	0.976	0.975	0.816	0.0323994240466592	0.0615	0.5988	14004	16757	14424.77
6040016	chr2	rs6547236	79609396	G	C	0.328	0.336	0.981	0.0099008246772624	0.0183	0.5876	14004	16757	14424.77
6033651	chr2	rs17709828	79611572	A	G	0.209	0.213	0.85	0.0101978249764461	0.0227	0.6536	14004	16757	14424.77
6017540	chr2	rs13000944	79611665	G	C	0.208	0.212	0.85	0.0103957761821204	0.0227	0.6452	14004	16757	14424.77
6040407	chr2	rs10171522	79612064	A	C	0.692	0.687	0.855	0.0402010017441475	0.0197	0.04148	14004	16757	14424.77
6039976	chr2	rs11126722	79612435	T	C	0.495	0.504	0.864	-0.0377018671840115	0.0182	0.03864	14004	16757	14424.77
6021265	chr2	rs6748756	79612714	T	C	0.495	0.503	0.864	-0.0372969647443931	0.0182	0.0409	14004	16757	14424.77
6029016	chr2	rs35382112	79612798	C	G	0.843	0.835	0.795	0.0553968632202877	0.026	0.03304	14004	16757	14424.77
6026942	chr2	rs35185935	79612802	C	A	0.702	0.706	0.831	-0.0106970095483354	0.0203	0.5983	14004	16757	14424.77
6039506	chr2	rs1562887	79615297	C	G	0.702	0.706	0.828	-0.0121029460677457	0.0203	0.5533	14004	16757	14424.77
6026213	chr2	rs995772	79618040	G	T	0.176	0.179	0.842	-0.004701032558649	0.0243	0.8479	14004	16757	14424.77
6026264	chr2	rs11690487	79618226	C	T	0.903	0.902	0.673	-0.0095958936734469	0.035	0.7838	14004	16757	14424.77
6020978	chr2	rs6751052	79618231	T	G	0.49	0.498	0.893	-0.0335050785573982	0.0179	0.06181	14004	16757	14424.77
6031001	chr2	rs2902073	79622414	C	T	0.54	0.533	0.82	0.0366983037826737	0.0187	0.04979	14004	16757	14424.77
6020170	chr2	rs2861844	79622592	C	T	0.0499	0.0512	0.91	-0.0319035490130083	0.0419	0.4462	14004	16757	14424.77
6038801	chr2	rs1376618	79622914	G	C	0.0496	0.0508	0.919	-0.0309026047398165	0.0418	0.4595	14004	16757	14424.77
6023744	chr2	rs17710053	79623052	C	T	0.941	0.942	0.815	0.0202045073158995	0.0398	0.6122	14004	16757	14424.77
6039776	chr2	rs6547237	79623204	C	T	0.049	0.0501	0.936	-0.0306035477981776	0.0418	0.4647	14004	16757	14424.77
6039832	chr2	rs1901336	79623565	A	G	0.0481	0.0491	0.96	-0.0305004454483837	0.0418	0.4656	14004	16757	14424.77
6028589	chr2	rs1901335	79623646	T	C	0.0474	0.0483	0.965	-0.027998320426861	0.042	0.5051	14004	16757	14424.77
6019542	chr2	rs1451540	79624698	A	G	0.0726	0.0721	0.903	0.0210959082947329	0.0348	0.5449	14004	16757	14424.77
6023633	chr2	rs4852146	79624988	C	T	0.242	0.244	0.902	-0.0113036461713921	0.0208	0.5863	14004	16757	14424.77
6032455	chr2	rs7606450	79625671	T	A	0.072	0.0719	0.91	0.0140015196358136	0.035	0.6894	14004	16757	14424.77
6023086	chr2	rs1540544	79625807	G	T	0.691	0.687	0.839	0.0116024307308398	0.0199	0.5608	14004	16757	14424.77
6038320	chr2	rs34589143	79626339	A	C	0.769	0.775	0.869	-0.019203206984436	0.0214	0.3691	14004	16757	14424.77
6025523	chr2	rs1584667	79626585	C	A	0.0728	0.0727	0.906	0.0103957761821204	0.0349	0.7645	14004	16757	14424.77
6019435	chr2	rs1584666	79626629	A	G	0.0717	0.0714	0.917	0.0128964817350202	0.035	0.7124	14004	16757	14424.77
6040194	chr2	rs7599457	79627328	C	T	0.843	0.839	0.838	0.0448968808822823	0.0252	0.07474	14004	16757	14424.77
6026262	chr2	rs7573401	79627782	A	G	0.0724	0.0722	0.896	0.0093957216403621	0.0351	0.7892	14004	16757	14424.77
6039457	chr2	rs4852147	79627834	A	G	0.072	0.0716	0.898	0.0114047182634362	0.0352	0.7456	14004	16757	14424.77
6017834	chr2	rs2198159	79627885	C	T	0.0723	0.0718	0.897	0.0121953336998771	0.0352	0.7293	14004	16757	14424.77
6031709	chr2	rs1584665	79627938	G	A	0.0723	0.0718	0.896	0.0123039944561641	0.0352	0.7265	14004	16757	14424.77
6019975	chr2	rs1451539	79628171	A	T	0.0724	0.0719	0.894	0.0123039944561641	0.0352	0.7263	14004	16757	14424.77
6026568	chr2	rs10192424	79628480	A	T	0.612	0.609	0.873	0.001598721363697	0.0185	0.9316	14004	16757	14424.77
6036081	chr2	rs10181774	79628957	T	C	0.588	0.586	0.873	-0.009000382197299	0.0183	0.6206	14004	16757	14424.77
6033940	chr2	rs12613607	79629626	G	A	0.775	0.781	0.871	-0.0206007457079636	0.0216	0.339	14004	16757	14424.77
6031682	chr2	rs55755442	79629878	A	G	0.829	0.828	0.848	0.0147999386115992	0.0243	0.542	14004	16757	14424.77
6026583	chr2	rs1947309	79629918	T	G	0.0729	0.0723	0.874	0.0117012723076411	0.0355	0.7417	14004	16757	14424.77
6016738	chr2	rs4852148	79631404	T	G	0.0735	0.0727	0.862	0.0119977384336167	0.0356	0.7354	14004	16757	14424.77
6018255	chr2	rs9679249	79631708	A	T	0.0739	0.0732	0.857	0.0102968054773682	0.0355	0.7724	14004	16757	14424.77
6016356	chr2	rs2861843	79632016	A	C	0.0526	0.0524	0.815	-0.0338981034057645	0.0426	0.4254	14004	16757	14424.77
6032080	chr2	rs11691832	79632061	A	G	0.771	0.777	0.891	-0.0185000759845861	0.0212	0.3817	14004	16757	14424.77
6035983	chr2	rs2100290	79632347	A	G	0.612	0.609	0.904	-0.0005001250416822	0.0181	0.9767	14004	16757	14424.77
6020550	chr2	rs36089022	79632826	T	C	0.799	0.805	0.744	-0.0403012967735257	0.0245	0.1002	14004	16757	14424.77
6018662	chr2	rs2084746	79632831	T	G	0.797	0.798	0.737	0.0187039847937718	0.0245	0.4456	14004	16757	14424.77
6031233	chr2	rs2084747	79632867	A	T	0.612	0.607	0.842	0.0043007385516922	0.0188	0.8185	14004	16757	14424.77
6029208	chr2	rs2084748	79632888	T	A	0.624	0.621	0.842	0.0020977980821461	0.0189	0.9124	14004	16757	14424.77
6028652	chr2	rs896372	79633274	T	A	0.662	0.67	0.824	-0.0375980304153185	0.0198	0.0583	14004	16757	14424.77
6029544	chr2	rs1574417	79633418	C	G	0.947	0.951	0.688	-0.0433042394092723	0.0496	0.3825	14004	16757	14424.77
6023226	chr2	rs114630479	79633659	G	A	0.964	0.961	0.682	0.0537018913875451	0.0538	0.3178	14004	16757	14424.77
6041135	chr2	rs17017045	79633879	C	A	0.719	0.726	0.939	-0.0123965203365513	0.0196	0.5274	14004	16757	14424.77
6030584	chr2	rs1376619	79634004	A	T	0.63	0.639	0.923	-0.0278029446620889	0.0183	0.1291	14004	16757	14424.77
6018805	chr2	rs6547239	79634971	G	A	0.292	0.292	0.851	-0.006199175242821	0.0202	0.7601	14004	16757	14424.77
6038109	chr2	rs113301158	79638859	C	G	0.703	0.71	0.952	-0.0064004391810282	0.0192	0.7396	14004	16757	14424.77
6036379	chr2	rs12992126	79640240	A	T	0.65	0.657	0.98	-0.013399371963117	0.018	0.4568	14004	16757	14424.77
6023066	chr2	rs13018931	79640283	T	C	0.65	0.657	0.98	-0.013399371963117	0.018	0.4563	14004	16757	14424.77
6040400	chr2	rs35680439	79640490	T	A	0.65	0.656	0.985	-0.013399371963117	0.018	0.4553	14004	16757	14424.77
6027837	chr2	rs55673720	79640636	T	C	0.943	0.946	0.691	-0.0267958227871631	0.0451	0.5518	14004	16757	14424.77
6030297	chr2	rs6729214	79641390	C	G	0.648	0.654	0.993	-0.0112025145079934	0.0179	0.5307	14004	16757	14424.77
6037862	chr2	rs6729991	79641996	C	T	0.648	0.655	1.0	-0.0127003085782322	0.0178	0.4746	14004	16757	14424.77
6031618	chr2	rs11126723	79642134	G	A	0.648	0.655	1.0	-0.0125990355765152	0.0178	0.4784	14004	16757	14424.77
6038820	chr2	rs12623875	79642179	T	C	0.648	0.655	1.0	-0.0127003085782322	0.0178	0.477	14004	16757	14424.77
6032234	chr2	rs13384184	79643276	T	C	0.294	0.296	0.928	0.0003999200213268	0.0193	0.9831	14004	16757	14424.77
6017243	chr2	rs12467815	79643664	A	G	0.617	0.621	0.988	-0.0078003437327339	0.0176	0.6571	14004	16757	14424.77
6028096	chr2	rs12475984	79643760	C	T	0.645	0.652	1.0	-0.0113036461713921	0.0178	0.5255	14004	16757	14424.77
6020471	chr2	rs10520239	79644140	T	C	0.645	0.652	1.0	-0.0112025145079934	0.0178	0.5282	14004	16757	14424.77
6041322	chr2	rs10496223	79644242	G	A	0.645	0.652	1.0	-0.0112025145079934	0.0178	0.5296	14004	16757	14424.77
6040247	chr2	rs12617491	79644265	C	T	0.645	0.652	1.0	-0.0112025145079934	0.0178	0.5307	14004	16757	14424.77
6018118	chr2	rs13016672	79645079	T	C	0.645	0.651	1.0	-0.0114047880634385	0.0178	0.5205	14004	16757	14424.77
6024345	chr2	rs12990120	79645151	C	G	0.645	0.652	1.0	-0.0114958245134845	0.0178	0.5194	14004	16757	14424.77
6039369	chr2	rs6724016	79645366	G	A	0.65	0.657	0.985	-0.0107980900995126	0.018	0.5478	14004	16757	14424.77
6036944	chr2	rs6724017	79645368	G	A	0.325	0.326	0.93	0.0064988367398296	0.0187	0.7303	14004	16757	14424.77
6023393	chr2	rs6724207	79645471	G	A	0.645	0.652	1.0	-0.0106970095483354	0.0178	0.5482	14004	16757	14424.77
6029708	chr2	rs6724222	79645515	G	A	0.645	0.652	1.0	-0.0106970095483354	0.0178	0.5482	14004	16757	14424.77
6028557	chr2	rs6739405	79645740	T	C	0.645	0.652	1.0	-0.0108991808690006	0.0178	0.5408	14004	16757	14424.77
6033648	chr2	rs10193493	79646242	G	C	0.315	0.315	0.925	0.0118001041157506	0.019	0.5328	14004	16757	14424.77
6036543	chr2	rs11126724	79646618	G	A	0.645	0.652	0.996	-0.010302892995897	0.0178	0.5641	14004	16757	14424.77
6024961	chr2	rs11126725	79646761	T	A	0.646	0.652	0.994	-0.0110002818588653	0.0179	0.5385	14004	16757	14424.77
6041071	chr2	rs17017060	79647160	T	C	0.645	0.651	0.992	-0.0104039337153929	0.0179	0.5612	14004	16757	14424.77
6032208	chr2	rs17761670	79647450	T	C	0.948	0.952	0.741	-0.0355028330426552	0.0462	0.4423	14004	16757	14424.77
6029844	chr2	rs1020543	79648532	G	A	0.314	0.317	0.937	-0.0098988321792475	0.0188	0.5975	14004	16757	14424.77
6019722	chr2	rs1986232	79649068	A	G	0.615	0.625	0.995	-0.0251024465608414	0.0176	0.1524	14004	16757	14424.77
6037212	chr2	rs1376621	79650239	A	G	0.551	0.561	0.977	-0.0263953113595316	0.0173	0.1273	14004	16757	14424.77
6037882	chr2	rs1376620	79650433	T	C	0.587	0.599	0.993	-0.0295009039176847	0.0174	0.08919	14004	16757	14424.77
6034065	chr2	rs12469828	79650718	A	G	0.58	0.591	0.996	-0.0243029385231735	0.0173	0.1594	14004	16757	14424.77
6041152	chr2	rs12478921	79651259	G	A	0.609	0.617	1.0	-0.0187955345843259	0.0174	0.2804	14004	16757	14424.77
6022053	chr2	rs59293711	79651290	A	C	0.963	0.962	0.906	0.0205964297986501	0.0474	0.6636	14004	16757	14424.77
6038073	chr2	rs12478947	79651334	G	A	0.581	0.591	1.0	-0.0236986067778773	0.0172	0.1691	14004	16757	14424.77
6035851	chr2	rs10865443	79651633	G	A	0.603	0.612	1.0	-0.0136020904182857	0.0174	0.4331	14004	16757	14424.77
6041335	chr2	rs76269935	79652319	G	A	0.965	0.963	0.921	0.0218006299588528	0.0477	0.6482	14004	16757	14424.77
6023346	chr2	rs34824031	79652557	A	G	0.63	0.637	1.01	-0.0086977157031958	0.0176	0.6212	14004	16757	14424.77
6027532	chr2	rs6547240	79652893	G	A	0.31	0.308	0.961	0.0046989426564652	0.0187	0.8011	14004	16757	14424.77
6035886	chr2	rs12472215	79652928	A	T	0.63	0.637	1.01	-0.0091012913892029	0.0176	0.6057	14004	16757	14424.77
6040978	chr2	rs17017080	79653604	A	G	0.63	0.636	1.01	-0.0087985943563496	0.0176	0.6155	14004	16757	14424.77
6020735	chr2	rs62156960	79653647	T	G	0.875	0.873	0.935	0.0307037775750057	0.0264	0.2451	14004	16757	14424.77
6021012	chr2	rs11126727	79654435	G	A	0.629	0.636	1.01	-0.008395140788382	0.0175	0.6311	14004	16757	14424.77
6037474	chr2	rs67176834	79654713	T	A	0.973	0.975	0.961	-0.0649972930239685	0.0552	0.239	14004	16757	14424.77
6021608	chr2	rs6742990	79655481	C	T	0.607	0.616	1.01	-0.0197028322758684	0.0173	0.2565	14004	16757	14424.77
6032905	chr2	rs6714400	79655517	A	G	0.607	0.616	1.01	-0.0197028322758684	0.0173	0.256	14004	16757	14424.77
6038333	chr2	rs6714410	79655535	A	G	0.607	0.616	1.01	-0.0196008476550609	0.0173	0.2578	14004	16757	14424.77
6026432	chr2	rs17017088	79655597	T	A	0.607	0.616	1.01	-0.0196008476550609	0.0173	0.2589	14004	16757	14424.77
6036655	chr2	rs72820631	79655781	T	G	0.877	0.874	0.942	0.0358014124633833	0.0264	0.1757	14004	16757	14424.77
6030700	chr2	rs62156962	79655784	G	A	0.607	0.616	1.01	-0.0193969096107316	0.0173	0.2644	14004	16757	14424.77
6030802	chr2	rs6722266	79657338	A	G	0.359	0.357	0.975	0.0108014536938559	0.0179	0.5472	14004	16757	14424.77
6039830	chr2	rs6751188	79657386	G	A	0.63	0.636	1.01	-0.0065010863423599	0.0176	0.7122	14004	16757	14424.77
6016454	chr2	rs11126730	79657641	C	A	0.63	0.636	1.01	-0.006199175242821	0.0176	0.7234	14004	16757	14424.77
6033043	chr2	rs6751596	79657911	C	T	0.63	0.636	1.01	-0.006199175242821	0.0176	0.7241	14004	16757	14424.77
6024687	chr2	rs6709617	79657984	T	C	0.608	0.616	1.01	-0.0174005146801673	0.0174	0.3162	14004	16757	14424.77
6019185	chr2	rs6751959	79658059	G	A	0.631	0.637	1.0	-0.0066017436345624	0.0176	0.706	14004	16757	14424.77
6038324	chr2	rs6754949	79658119	G	A	0.631	0.637	1.0	-0.0064004391810282	0.0176	0.714	14004	16757	14424.77
6027472	chr2	rs62156991	79658502	G	T	0.63	0.637	1.01	-0.0060985584618694	0.0176	0.7299	14004	16757	14424.77
6020070	chr2	rs6755695	79658701	G	A	0.309	0.306	0.971	0.0078987227933553	0.0186	0.6711	14004	16757	14424.77
6023769	chr2	rs55784904	79658749	A	G	0.631	0.637	1.01	-0.006199175242821	0.0176	0.7238	14004	16757	14424.77
6034061	chr2	rs10496224	79659440	C	T	0.631	0.637	1.0	-0.0064004391810282	0.0176	0.7145	14004	16757	14424.77
6018043	chr2	rs10496225	79659644	T	A	0.631	0.637	1.0	-0.0058973552660839	0.0176	0.7379	14004	16757	14424.77
6023408	chr2	rs10496226	79660031	G	A	0.631	0.637	1.0	-0.005696192544881	0.0176	0.746	14004	16757	14424.77
6038605	chr2	rs1451542	79660530	G	T	0.309	0.307	0.974	0.0084045823438103	0.0186	0.6527	14004	16757	14424.77
6037454	chr2	rs1159598	79660978	A	G	0.36	0.358	0.982	0.0116024307308398	0.0178	0.516	14004	16757	14424.77
6019112	chr2	rs1159597	79661381	A	G	0.298	0.295	0.965	0.0129951954948113	0.0189	0.4901	14004	16757	14424.77
6032323	chr2	rs13017219	79661850	A	G	0.631	0.637	1.0	-0.0055956263571598	0.0176	0.7521	14004	16757	14424.77
6022326	chr2	rs11126731	79662090	G	A	0.631	0.637	1.0	-0.0055956263571598	0.0176	0.7501	14004	16757	14424.77
6017665	chr2	rs17040656	79663355	T	A	0.609	0.617	1.01	-0.0166986496230515	0.0174	0.3362	14004	16757	14424.77
6017686	chr2	rs62156994	79663490	G	C	0.609	0.617	1.0	-0.0165969709073694	0.0174	0.3404	14004	16757	14424.77
6032502	chr2	rs62156995	79663807	C	G	0.608	0.616	1.0	-0.0169020380753563	0.0174	0.3305	14004	16757	14424.77
6036677	chr2	rs35490405	79664422	A	G	0.633	0.639	0.999	-0.0045001103249234	0.0177	0.801	14004	16757	14424.77
6026710	chr2	rs76190704	79664447	A	G	0.965	0.963	0.939	0.022299507494767	0.0472	0.6365	14004	16757	14424.77
6023886	chr2	rs68020952	79664533	C	T	0.973	0.976	0.964	-0.0575020022714588	0.0556	0.3012	14004	16757	14424.77
6024884	chr2	rs12470078	79665026	T	C	0.598	0.601	0.989	-0.0005001250416822	0.0174	0.9786	14004	16757	14424.77
6028422	chr2	rs62156998	79666675	G	A	0.895	0.894	0.973	0.0161980995687726	0.028	0.5622	14004	16757	14424.77
6028309	chr2	rs7564015	79667252	G	A	0.367	0.365	0.993	0.0058031292269501	0.0177	0.7408	14004	16757	14424.77
6017254	chr2	rs10496227	79668599	C	A	0.973	0.976	0.967	-0.0570043080677942	0.0554	0.3031	14004	16757	14424.77
6020337	chr2	rs77860227	79669202	T	A	0.965	0.963	0.948	0.0213993910058902	0.047	0.6487	14004	16757	14424.77
6035463	chr2	rs17017128	79669247	G	A	0.895	0.894	0.976	0.0166997792224134	0.0279	0.5504	14004	16757	14424.77
6016999	chr2	rs1451543	79669531	G	A	0.63	0.636	1.0	-0.004701032558649	0.0176	0.7904	14004	16757	14424.77
6037612	chr2	rs62156999	79669662	C	T	0.894	0.893	0.976	0.0178988554877579	0.0278	0.5201	14004	16757	14424.77
6020899	chr2	rs10445954	79669928	C	T	0.973	0.975	0.963	-0.0568984476340911	0.0553	0.3038	14004	16757	14424.77
6030233	chr2	rs72820639	79670157	A	G	0.894	0.893	0.976	0.0182033098538737	0.0278	0.5126	14004	16757	14424.77
6020174	chr2	rs993607	79671224	G	A	0.63	0.636	1.0	-0.0073972926304747	0.0176	0.6754	14004	16757	14424.77
6020452	chr2	rs62157000	79671280	G	T	0.894	0.893	0.977	0.0185960172820726	0.0278	0.5023	14004	16757	14424.77
6029357	chr2	rs10520241	79671852	A	G	0.881	0.88	0.969	0.0262036654966364	0.0265	0.3227	14004	16757	14424.77
6037148	chr2	rs12623907	79672431	T	C	0.608	0.616	1.01	-0.0178992398878318	0.0174	0.3029	14004	16757	14424.77
6025090	chr2	rs11898656	79672455	C	T	0.973	0.976	0.966	-0.061003443560332	0.0556	0.2722	14004	16757	14424.77
6039394	chr2	rs1562889	79673057	T	G	0.294	0.295	0.989	-0.0146974807605841	0.0187	0.4328	14004	16757	14424.77
6036086	chr2	rs788676	79674440	A	T	0.316	0.319	0.997	-0.0114047880634385	0.0182	0.5304	14004	16757	14424.77
6018039	chr2	rs1122268	79674460	T	A	0.608	0.616	1.01	-0.0186019483996616	0.0174	0.2845	14004	16757	14424.77
6037428	chr2	rs442291	79676305	T	C	0.33	0.33	0.984	-0.0012007205765188	0.0182	0.9495	14004	16757	14424.77
6034835	chr2	rs588259	79678151	G	A	0.629	0.635	0.999	-0.0084959889212643	0.0176	0.6274	14004	16757	14424.77
6039650	chr2	rs17017150	79679702	C	T	0.894	0.893	0.98	0.0235016597850914	0.0277	0.3963	14004	16757	14424.77
6020315	chr2	rs678206	79679809	A	G	0.315	0.318	0.998	-0.0101008421794295	0.0182	0.5811	14004	16757	14424.77
6028951	chr2	rs376763	79679931	C	G	0.628	0.634	0.999	-0.0073972926304747	0.0176	0.6726	14004	16757	14424.77
6030066	chr2	rs416985	79680137	T	C	0.606	0.614	1.0	-0.0181028726978536	0.0174	0.2986	14004	16757	14424.77
6041020	chr2	rs621074	79682058	A	G	0.571	0.577	0.995	-0.0151034855773182	0.0172	0.3799	14004	16757	14424.77
6039689	chr2	rs422478	79683239	T	C	0.629	0.635	0.995	-0.0081027387031859	0.0176	0.6465	14004	16757	14424.77
6029830	chr2	rs406471	79683243	C	T	0.594	0.598	0.987	-0.004701032558649	0.0174	0.7875	14004	16757	14424.77
6023917	chr2	rs383974	79683384	T	A	0.592	0.597	0.99	-0.0050024916227914	0.0174	0.7727	14004	16757	14424.77
6019441	chr2	rs60485287	79683719	A	G	0.888	0.887	0.974	0.0270021387025708	0.0271	0.3193	14004	16757	14424.77
6020146	chr2	rs406135	79684145	G	A	0.592	0.597	0.99	-0.0051029981759033	0.0174	0.7671	14004	16757	14424.77
6021334	chr2	rs58260694	79684189	G	A	0.973	0.975	0.962	-0.0546990875223834	0.0554	0.3236	14004	16757	14424.77
6023183	chr2	rs388990	79684947	A	T	0.628	0.634	0.999	-0.0088994831870327	0.0176	0.612	14004	16757	14424.77
6034737	chr2	rs6751099	79685268	A	G	0.881	0.879	0.98	0.0320992618599997	0.0263	0.222	14004	16757	14424.77
6037692	chr2	rs6738316	79685661	T	G	0.881	0.879	0.981	0.0307037775750057	0.0263	0.2424	14004	16757	14424.77
6019966	chr2	rs6723256	79685691	C	G	0.881	0.88	0.985	0.0285971749776749	0.0263	0.277	14004	16757	14424.77
6037020	chr2	rs62157003	79686626	T	C	0.882	0.88	0.988	0.0278972284172359	0.0263	0.2887	14004	16757	14424.77
6029526	chr2	rs1430635	79686922	C	T	0.882	0.88	0.988	0.027799974857679	0.0263	0.2913	14004	16757	14424.77
6032591	chr2	rs60000556	79687085	G	A	0.753	0.748	0.985	0.0199006617063362	0.0197	0.3126	14004	16757	14424.77
6031943	chr2	rs399885	79687252	A	C	0.488	0.495	0.995	-0.0078003437327339	0.017	0.6467	14004	16757	14424.77
6038030	chr2	rs66867206	79687778	A	G	0.973	0.975	0.963	-0.0532952970582236	0.055	0.3325	14004	16757	14424.77
6038615	chr2	rs401644	79687877	G	C	0.285	0.285	0.981	-0.013004189135254	0.0189	0.4919	14004	16757	14424.77
6019553	chr2	rs80074145	79688210	C	T	0.882	0.88	0.988	0.0267977123853779	0.0263	0.3082	14004	16757	14424.77
6034679	chr2	rs112420798	79688214	C	T	0.973	0.975	0.962	-0.0521041493573948	0.055	0.3437	14004	16757	14424.77
6036051	chr2	rs410120	79688779	G	A	0.367	0.366	0.971	-0.001501126126267	0.0178	0.9332	14004	16757	14424.77
6019268	chr2	rs17763230	79689066	A	C	0.973	0.975	0.965	-0.0523043316292892	0.055	0.3414	14004	16757	14424.77
6032605	chr2	rs1868924	79689205	C	A	0.366	0.365	0.971	-0.001100605444033	0.0178	0.9487	14004	16757	14424.77
6037355	chr2	rs6754110	79689307	T	C	0.757	0.751	0.984	0.0166014304974254	0.0198	0.4031	14004	16757	14424.77
6035670	chr2	rs417597	79689310	T	C	0.605	0.614	1.0	-0.0197028322758684	0.0174	0.256	14004	16757	14424.77
6025379	chr2	rs67125437	79689493	T	G	0.938	0.938	0.974	-0.008395140788382	0.0358	0.8148	14004	16757	14424.77
6016917	chr2	rs1864548	79689572	T	C	0.696	0.69	1.0	0.0139029051689914	0.0184	0.449	14004	16757	14424.77
6022049	chr2	rs72820648	79689580	C	G	0.973	0.975	0.959	-0.0555972801024095	0.0552	0.3138	14004	16757	14424.77
6040672	chr2	rs62157006	79690917	G	A	0.931	0.932	0.903	0.0124027667170427	0.035	0.7235	14004	16757	14424.77
6024440	chr2	rs1652685	79691021	A	T	0.302	0.305	0.988	-0.0098988321792475	0.0185	0.5938	14004	16757	14424.77
6039828	chr2	rs66827506	79691052	A	G	0.889	0.887	0.939	0.0167981182758809	0.0278	0.5456	14004	16757	14424.77
6027101	chr2	rs1669059	79691304	T	C	0.302	0.305	0.987	-0.0095050300143049	0.0185	0.6087	14004	16757	14424.77
6020051	chr2	rs1669060	79691423	C	T	0.604	0.613	0.999	-0.01999864650669	0.0174	0.2514	14004	16757	14424.77
6039667	chr2	rs7560663	79692479	T	C	0.931	0.932	0.901	0.0124027667170427	0.0351	0.7241	14004	16757	14424.77
6020972	chr2	rs426508	79693004	T	G	0.605	0.613	1.0	-0.0203047533403643	0.0174	0.2432	14004	16757	14424.77
6029055	chr2	rs387337	79693321	C	T	0.459	0.462	0.988	-0.0213972981080803	0.0171	0.2119	14004	16757	14424.77
6029863	chr2	rs2099206	79693458	G	T	0.931	0.932	0.901	0.0123039944561641	0.0351	0.7263	14004	16757	14424.77
6020829	chr2	rs364433	79694033	T	C	0.604	0.612	1.0	-0.0203966036652218	0.0174	0.2408	14004	16757	14424.77
6033233	chr2	rs150406812	79694338	G	A	0.605	0.613	0.999	-0.0206007457079636	0.0174	0.2375	14004	16757	14424.77
6029693	chr2	rs112687579	79694600	C	T	0.931	0.932	0.9	0.0127977582298607	0.0352	0.7164	14004	16757	14424.77
6031498	chr2	rs451090	79697382	T	C	0.602	0.611	1.01	-0.0217958123704574	0.0173	0.2075	14004	16757	14424.77
6027270	chr2	rs7598481	79697456	C	T	0.758	0.752	0.986	0.0167981182758809	0.0199	0.3981	14004	16757	14424.77
6018338	chr2	rs445551	79697982	G	A	0.58	0.587	0.999	-0.0248051189189711	0.0172	0.151	14004	16757	14424.77
6026315	chr2	rs445812	79698219	G	A	0.602	0.611	1.01	-0.0209989425960583	0.0173	0.2254	14004	16757	14424.77
6032356	chr2	rs446017	79698368	G	A	0.58	0.587	0.999	-0.0247026126403718	0.0172	0.1519	14004	16757	14424.77
6038147	chr2	rs654107	79698690	T	C	0.281	0.281	0.978	-0.015702643727291	0.0191	0.4109	14004	16757	14424.77
6036205	chr2	rs616959	79698730	T	C	0.276	0.277	0.985	-0.0139975096438537	0.0191	0.4618	14004	16757	14424.77
6030035	chr2	rs2250247	79698981	G	C	0.551	0.555	0.994	-0.0213972981080803	0.0171	0.2107	14004	16757	14424.77
6032461	chr2	rs2250249	79698996	G	A	0.457	0.46	0.991	-0.0217958123704574	0.0171	0.203	14004	16757	14424.77
6039102	chr2	rs364515	79699295	A	G	0.299	0.301	0.992	-0.0094040800752939	0.0186	0.6123	14004	16757	14424.77
6031994	chr2	rs1864549	79699411	C	A	0.881	0.88	0.986	0.0250047589895661	0.0263	0.3423	14004	16757	14424.77
6017624	chr2	rs1864550	79699582	T	C	0.697	0.691	0.998	0.0146028573839336	0.0184	0.4266	14004	16757	14424.77
6030008	chr2	rs400482	79699805	A	G	0.601	0.61	1.01	-0.0220002402796674	0.0173	0.2048	14004	16757	14424.77
6030933	chr2	rs452625	79700151	G	A	0.603	0.611	1.0	-0.0226035462098532	0.0173	0.1924	14004	16757	14424.77
6022428	chr2	rs11887972	79700220	C	T	0.729	0.721	0.987	0.0180952882690919	0.0191	0.3441	14004	16757	14424.77
6029692	chr2	rs372516	79700532	T	C	0.299	0.302	0.992	-0.009696862978864	0.0185	0.5992	14004	16757	14424.77
6028833	chr2	rs425175	79701530	A	G	0.299	0.302	0.993	-0.009000382197299	0.0185	0.6257	14004	16757	14424.77
6026644	chr2	rs370373	79701901	G	A	0.299	0.302	0.993	-0.0093031403261444	0.0185	0.6145	14004	16757	14424.77
6035655	chr2	rs449529	79701943	C	A	0.602	0.61	1.01	-0.0220002402796674	0.0173	0.2037	14004	16757	14424.77
6038503	chr2	rs449552	79702028	C	A	0.602	0.61	1.01	-0.0220002402796674	0.0173	0.2032	14004	16757	14424.77
6021816	chr2	rs386271	79702156	T	C	0.602	0.61	1.01	-0.0217038334437866	0.0173	0.2099	14004	16757	14424.77
6028071	chr2	rs1430636	79702313	G	A	0.399	0.39	1.01	0.0218006299588528	0.0173	0.2073	14004	16757	14424.77
6021521	chr2	rs6713144	79702377	G	C	0.853	0.849	0.989	0.0236969951765786	0.024	0.3231	14004	16757	14424.77
6020872	chr2	rs4852149	79702648	A	G	0.398	0.39	1.01	0.0215951374365897	0.0173	0.2124	14004	16757	14424.77
6025267	chr2	rs4852490	79702655	C	G	0.398	0.389	1.01	0.0217027816432335	0.0173	0.2107	14004	16757	14424.77
6025743	chr2	rs4852491	79702775	T	C	0.398	0.39	1.01	0.0215951374365897	0.0173	0.2127	14004	16757	14424.77
6037262	chr2	rs4852492	79702840	C	T	0.668	0.667	0.979	0.0060019521956343	0.0182	0.74	14004	16757	14424.77
6026046	chr2	rs62141408	79702841	A	G	0.853	0.849	0.989	0.0236969951765786	0.024	0.3236	14004	16757	14424.77
6037591	chr2	rs4852493	79703056	C	G	0.7	0.698	0.992	0.0085037404912207	0.0185	0.6462	14004	16757	14424.77
6032178	chr2	rs6717316	79703384	G	A	0.669	0.669	0.984	0.0059025456526138	0.0182	0.7443	14004	16757	14424.77
6031109	chr2	rs12620205	79703501	T	C	0.546	0.541	0.996	0.0080971295874548	0.0171	0.6367	14004	16757	14424.77
6024701	chr2	rs10193691	79704454	A	G	0.546	0.541	0.996	0.0077995046323818	0.0171	0.646	14004	16757	14424.77
6027403	chr2	rs12616530	79705040	T	C	0.546	0.541	0.997	0.0080971295874548	0.0171	0.633	14004	16757	14424.77
6025422	chr2	rs10496228	79705116	A	G	0.546	0.541	0.997	0.0080971295874548	0.0171	0.6358	14004	16757	14424.77
6027716	chr2	rs13405677	79705678	T	C	0.546	0.541	0.997	0.0080971295874548	0.0171	0.6352	14004	16757	14424.77
6021266	chr2	rs1963398	79706878	A	G	0.547	0.542	0.996	0.0078987227933553	0.0171	0.6427	14004	16757	14424.77
6039893	chr2	rs2902061	79707315	G	A	0.547	0.542	0.996	0.0077995046323818	0.0171	0.6455	14004	16757	14424.77
6021692	chr2	rs17040658	79708518	A	G	0.854	0.85	0.981	0.0231011029079872	0.0241	0.3391	14004	16757	14424.77
6035316	chr2	rs6547242	79709327	G	A	0.4	0.391	1.0	0.0204984635773248	0.0174	0.2374	14004	16757	14424.77
6031885	chr2	rs7570469	79709354	C	T	0.547	0.543	0.997	0.00730326611012	0.017	0.6689	14004	16757	14424.77
6023121	chr2	rs17712817	79709558	G	A	0.974	0.975	0.947	-0.0213972981080803	0.056	0.7024	14004	16757	14424.77
6037785	chr2	rs4458235	79710525	A	T	0.669	0.669	0.982	0.0051964749068174	0.0182	0.7756	14004	16757	14424.77
6016878	chr2	rs60539849	79710620	G	A	0.974	0.975	0.947	-0.0259025943231108	0.0557	0.642	14004	16757	14424.77
6019890	chr2	rs60619539	79710672	C	G	0.974	0.975	0.946	-0.0259025943231108	0.0557	0.6419	14004	16757	14424.77
6034467	chr2	rs6731800	79712165	C	T	0.856	0.852	0.976	0.0246048038572487	0.0243	0.3126	14004	16757	14424.77
6032342	chr2	rs723932	79712396	A	G	0.722	0.721	0.984	0.0112959597418516	0.019	0.5538	14004	16757	14424.77
6023440	chr2	rs723933	79712533	T	C	0.4	0.391	0.996	0.0205964297986501	0.0174	0.2378	14004	16757	14424.77
6031975	chr2	rs67653609	79712624	C	T	0.972	0.974	0.926	-0.0334016766340304	0.0552	0.5448	14004	16757	14424.77
6022948	chr2	rs723934	79712754	A	G	0.7	0.698	0.992	0.0063001125484799	0.0185	0.7347	14004	16757	14424.77
6030433	chr2	rs4586650	79713568	A	C	0.4	0.391	0.994	0.0205964297986501	0.0174	0.2371	14004	16757	14424.77
6026597	chr2	rs6736575	79713834	C	T	0.722	0.721	0.983	0.0107025231331357	0.019	0.5745	14004	16757	14424.77
6028097	chr2	rs17712948	79713989	C	T	0.972	0.974	0.923	-0.0303973537275885	0.0553	0.5822	14004	16757	14424.77
6040277	chr2	rs62141413	79714565	C	T	0.823	0.821	0.972	0.0195967237465575	0.0225	0.3843	14004	16757	14424.77
6019048	chr2	rs7371189	79715302	A	G	0.4	0.391	0.99	0.0202045073158995	0.0175	0.2478	14004	16757	14424.77
6036980	chr2	rs17763859	79715701	G	A	0.7	0.698	0.993	0.0051964749068174	0.0185	0.7798	14004	16757	14424.77
6017704	chr2	rs11900604	79715879	T	G	0.855	0.851	0.972	0.0255020410123433	0.0243	0.2943	14004	16757	14424.77
6023982	chr2	rs60486368	79716649	G	T	0.855	0.851	0.969	0.024702368640342	0.0244	0.3116	14004	16757	14424.77
6021095	chr2	rs1030543	79719349	G	T	0.699	0.692	0.963	0.0178988554877579	0.0188	0.3397	14004	16757	14424.77
6018500	chr2	rs1430637	79720299	C	A	0.701	0.699	0.98	0.0064988367398296	0.0186	0.7256	14004	16757	14424.77
6029395	chr2	rs11902298	79720673	C	T	0.965	0.967	0.82	-0.0085968472255182	0.0517	0.8683	14004	16757	14424.77
6027141	chr2	rs2017715	79721101	T	C	0.701	0.699	0.971	0.0060019521956343	0.0187	0.7467	14004	16757	14424.77
6034560	chr2	rs1116974	79722297	G	A	0.447	0.441	0.951	0.0187039847937718	0.0176	0.2866	14004	16757	14424.77
6018821	chr2	rs1430638	79725584	C	T	0.433	0.426	0.934	0.0232965165504356	0.0178	0.1891	14004	16757	14424.77
6018229	chr2	rs13429335	79726421	C	A	0.69	0.69	0.893	0.0075017910703226	0.0194	0.7011	14004	16757	14424.77
6036371	chr2	rs7559674	79727686	T	G	0.359	0.351	0.906	0.0242046886968174	0.0186	0.1935	14004	16757	14424.77
6041358	chr2	rs1030542	79729244	C	G	0.36	0.352	0.922	0.0213993910058902	0.0184	0.2449	14004	16757	14424.77
6017464	chr2	rs2033336	79731403	G	A	0.361	0.353	0.928	0.0210959082947329	0.0183	0.2505	14004	16757	14424.77
6018084	chr2	rs4337495	79731564	T	C	0.618	0.617	0.927	0.0088011559530687	0.0181	0.629	14004	16757	14424.77
6040773	chr2	rs13404235	79734016	C	T	0.806	0.803	0.971	0.0088011559530687	0.0217	0.6867	14004	16757	14424.77
6019380	chr2	rs34077378	79734334	A	C	0.618	0.617	0.938	0.009197572354042	0.018	0.6081	14004	16757	14424.77
6032691	chr2	rs13413680	79734559	A	T	0.806	0.802	0.97	0.0092966519050945	0.0217	0.6693	14004	16757	14424.77
6018836	chr2	rs7605358	79734837	G	C	0.359	0.35	0.94	0.022299507494767	0.0183	0.2223	14004	16757	14424.77
6016391	chr2	rs35452167	79736397	A	G	0.618	0.616	0.942	0.0088011559530687	0.018	0.6237	14004	16757	14424.77
6029411	chr2	rs7563118	79737507	C	G	0.424	0.419	0.946	0.0147014028528927	0.0177	0.4059	14004	16757	14424.77
6023909	chr2	rs7589955	79737892	A	T	0.619	0.617	0.944	0.0089002747867194	0.018	0.6224	14004	16757	14424.77
6026752	chr2	rs4852150	79738122	C	A	0.619	0.617	0.945	0.0085037404912207	0.018	0.6371	14004	16757	14424.77
6024865	chr2	rs13413674	79741529	G	A	0.799	0.794	0.963	0.0159028762794155	0.0215	0.4598	14004	16757	14424.77
6024629	chr2	rs72921154	79741664	C	T	0.945	0.942	0.921	0.047799197133273	0.0386	0.2156	14004	16757	14424.77
6037681	chr2	rs72921155	79741961	A	G	0.945	0.942	0.921	0.047799197133273	0.0386	0.2157	14004	16757	14424.77
6033707	chr2	rs72921156	79742233	A	G	0.945	0.942	0.921	0.0473033451158665	0.0387	0.2211	14004	16757	14424.77
6017314	chr2	rs1430639	79742952	T	A	0.359	0.349	0.955	0.0251998010217421	0.0182	0.1651	14004	16757	14424.77
6024303	chr2	rs4852497	79743952	G	T	0.407	0.401	0.954	0.021898468701116	0.0177	0.2173	14004	16757	14424.77
6020483	chr2	rs7586407	79744003	G	A	0.979	0.979	0.779	0.0222017079836866	0.0764	0.7709	11332	12619	11255.8
6036550	chr2	rs59852135	79744392	A	G	0.944	0.941	0.921	0.048904443353603	0.0383	0.2017	14004	16757	14424.77
6022585	chr2	rs112975933	79746111	T	C	0.978	0.978	0.769	-0.0231969816042026	0.0794	0.7703	10028	10636	9682.43
6031672	chr2	rs13386438	79746126	A	T	0.944	0.942	0.927	0.0392014821991368	0.0383	0.3059	14004	16757	14424.77
6033610	chr2	rs12713988	79746675	T	G	0.613	0.611	0.96	0.0118989261570991	0.0178	0.5034	14004	16757	14424.77
6022551	chr2	rs1583148	79747625	T	G	0.354	0.344	0.963	0.0284027945161868	0.0181	0.1174	14004	16757	14424.77
6023309	chr2	rs72921161	79750282	A	G	0.897	0.891	0.94	0.0369007163483657	0.0285	0.1947	14004	16757	14424.77
6030961	chr2	rs10205858	79750543	C	T	0.361	0.351	0.975	0.0259990758686168	0.018	0.1487	14004	16757	14424.77
6028507	chr2	rs10206130	79750591	G	T	0.361	0.351	0.975	0.0258041896815329	0.018	0.1505	14004	16757	14424.77
6026545	chr2	rs72921165	79751585	C	T	0.942	0.94	0.922	0.0471984218290006	0.0378	0.212	14004	16757	14424.77
6033163	chr2	rs2052950	79752430	G	C	0.935	0.932	0.933	0.025297307774162	0.0353	0.4734	14004	16757	14424.77
6034502	chr2	rs12616034	79753809	T	C	0.898	0.892	0.954	0.0376040223973664	0.0284	0.1863	14004	16757	14424.77
6027133	chr2	rs13014954	79754486	C	T	0.617	0.615	0.966	0.0102968054773682	0.0178	0.562	14004	16757	14424.77
6037182	chr2	rs1583149	79755379	G	A	0.408	0.402	0.972	0.0209979909956055	0.0175	0.2313	14004	16757	14424.77
6019925	chr2	rs35349883	79756050	G	A	0.946	0.944	0.965	0.039701366851552	0.0383	0.2997	14004	16757	14424.77
6035090	chr2	rs6745583	79756265	G	T	0.945	0.943	0.963	0.04149696667529	0.0379	0.2742	14004	16757	14424.77
6027544	chr2	rs6716948	79756305	A	T	0.945	0.943	0.962	0.0416024898545136	0.038	0.2736	14004	16757	14424.77
6020602	chr2	rs72921172	79756478	C	T	0.945	0.943	0.96	0.0411995232473163	0.038	0.2774	14004	16757	14424.77
6026388	chr2	rs72921174	79757332	A	G	0.979	0.979	0.847	-0.0146974807605841	0.0772	0.8494	10028	10636	9682.43
6025924	chr2	rs6707703	79757575	T	C	0.802	0.797	0.954	0.0177023841130051	0.0217	0.4135	14004	16757	14424.77
6019337	chr2	rs13385482	79758263	G	A	0.402	0.396	0.977	0.0223972974420383	0.0175	0.2003	14004	16757	14424.77
6021935	chr2	rs72921176	79759192	A	G	0.976	0.977	0.821	-0.0105049846451474	0.074	0.8869	10028	10636	9682.43
6039383	chr2	rs55790837	79759450	C	T	0.976	0.977	0.82	-0.0130953713122409	0.0739	0.8598	10028	10636	9682.43
6037023	chr2	rs11897248	79759526	A	G	0.615	0.612	0.971	0.0111970780932162	0.0177	0.5267	14004	16757	14424.77
6034661	chr2	rs6719738	79760238	T	C	0.342	0.332	0.999	0.0270021387025708	0.0179	0.1324	14004	16757	14424.77
6035800	chr2	rs6761786	79760294	C	T	0.567	0.562	0.985	0.0190964956909883	0.0172	0.268	14004	16757	14424.77
6021944	chr2	rs6547243	79761016	T	C	0.409	0.402	0.997	0.016296487966892	0.0173	0.3458	14004	16757	14424.77
6035376	chr2	rs78520964	79761669	C	T	0.977	0.978	0.838	-0.0014009809156281	0.0752	0.985	10028	10636	9682.43
6033683	chr2	rs11681330	79762233	C	T	0.953	0.952	0.92	0.029296631955588	0.0417	0.4828	14004	16757	14424.77
6022844	chr2	rs13425485	79762598	A	G	0.345	0.336	0.991	0.0259016375226531	0.0179	0.1496	14004	16757	14424.77
6018160	chr2	rs28661737	79762653	C	A	0.393	0.387	0.981	0.0182033098538737	0.0175	0.3009	14004	16757	14424.77
6031706	chr2	rs67690279	79763005	G	A	0.953	0.952	0.922	0.0305970979773775	0.0417	0.4634	14004	16757	14424.77
6018249	chr2	rs11126735	79763188	G	A	0.935	0.932	0.989	0.0320992618599997	0.0343	0.3491	14004	16757	14424.77
6040212	chr2	rs13404025	79763937	C	G	0.504	0.497	0.977	0.0269047980491434	0.0171	0.1157	14004	16757	14424.77
6039122	chr2	rs13429553	79764064	A	G	0.504	0.496	0.976	0.0270994698817177	0.0171	0.1142	14004	16757	14424.77
6016806	chr2	rs4852498	79764902	T	C	0.507	0.5	0.976	0.0266029817945341	0.0171	0.1212	14004	16757	14424.77
6023064	chr2	rs55946106	79765098	C	A	0.554	0.551	0.97	0.0213993910058902	0.0173	0.2163	14004	16757	14424.77
6037922	chr2	rs10185884	79765482	T	C	0.575	0.57	0.978	0.0183996828453635	0.0173	0.2889	14004	16757	14424.77
6025383	chr2	rs6707507	79766427	G	A	0.575	0.57	0.981	0.0183015011699126	0.0173	0.2896	14004	16757	14424.77
6025919	chr2	rs1864551	79766537	G	A	0.935	0.932	0.991	0.0320024161254944	0.0343	0.3514	14004	16757	14424.77
6039793	chr2	rs6707658	79766703	C	T	0.349	0.34	0.984	0.0251022847608284	0.0179	0.1613	14004	16757	14424.77
6033666	chr2	rs78159219	79767153	C	A	0.978	0.978	0.83	-0.0038975857287134	0.0765	0.9595	10028	10636	9682.43
6035960	chr2	rs10180019	79767352	G	A	0.351	0.342	0.983	0.025297307774162	0.0179	0.1579	14004	16757	14424.77
6038294	chr2	rs6716273	79768731	G	A	0.579	0.574	0.981	0.0204984635773248	0.0173	0.2361	14004	16757	14424.77
6037582	chr2	rs112553083	79768987	G	A	0.975	0.976	0.795	-0.0054950702819798	0.0744	0.9414	10028	10636	9682.43
6018062	chr2	rs1367398	79770951	A	G	0.513	0.512	0.968	-0.0012007205765188	0.0173	0.9463	14004	16757	14424.77
6037126	chr2	rs1835430	79771212	C	T	0.513	0.511	0.97	-0.0012007205765188	0.0173	0.945	14004	16757	14424.77
6023475	chr2	rs17017233	79772054	T	C	0.511	0.509	0.979	-0.0006001800720324	0.0172	0.9736	14004	16757	14424.77
6026930	chr2	rs28447361	79772114	C	T	0.511	0.509	0.979	-0.0009004052431641	0.0172	0.9593	14004	16757	14424.77
6035899	chr2	rs6707264	79773708	A	C	0.407	0.405	0.973	-0.0058973552660839	0.0176	0.7363	14004	16757	14424.77
6021874	chr2	rs1367399	79774058	C	T	0.322	0.318	0.972	0.0009995003330834	0.0185	0.9588	14004	16757	14424.77
6021396	chr2	rs880813	79776291	C	A	0.373	0.372	0.971	-0.0032954239497972	0.018	0.8552	14004	16757	14424.77
6031160	chr2	rs891513	79776344	C	G	0.973	0.974	0.776	-0.003596459514405	0.0733	0.9612	10028	10636	9682.43
6027736	chr2	rs7576912	79776487	C	T	0.509	0.508	0.977	-0.0012007205765188	0.0173	0.9434	14004	16757	14424.77
6030713	chr2	rs7597912	79778112	T	C	0.317	0.313	0.983	0.0013990209137074	0.0185	0.9399	14004	16757	14424.77
6021021	chr2	rs1583150	79778729	G	T	0.37	0.369	0.975	-0.0022024235552	0.018	0.9023	14004	16757	14424.77
6037759	chr2	rs6710198	79779574	A	G	0.438	0.434	0.977	0.0077995046323818	0.0174	0.6524	14004	16757	14424.77
6040184	chr2	rs13397628	79779640	A	G	0.309	0.305	0.992	0.0032048589489113	0.0186	0.8631	14004	16757	14424.77
6017567	chr2	rs7588649	79779796	G	A	0.974	0.975	0.759	-0.0188974371044634	0.075	0.8006	10028	10636	9682.43
6036563	chr2	rs56110026	79780843	G	A	0.928	0.927	0.928	0.0232965165504356	0.0341	0.4939	14004	16757	14424.77
6041371	chr2	rs55736343	79781117	A	T	0.928	0.926	0.929	0.0232965165504356	0.0341	0.4937	14004	16757	14424.77
6030074	chr2	rs17017249	79781587	C	T	0.728	0.73	0.863	-0.0036968248442897	0.0205	0.8553	14004	16757	14424.77
6033020	chr2	rs2566539	79781745	T	G	0.306	0.301	1.0	0.0043007385516922	0.0185	0.8175	14004	16757	14424.77
6039925	chr2	rs2685159	79782036	A	G	0.508	0.507	0.98	0.0005998200719675	0.0173	0.9742	14004	16757	14424.77
6026573	chr2	rs2685162	79783547	T	C	0.459	0.456	0.952	0.0107025231331357	0.0176	0.5419	14004	16757	14424.77
6019963	chr2	rs1972755	79784187	T	C	0.284	0.275	0.999	0.0197045832743354	0.019	0.3011	14004	16757	14424.77
6031078	chr2	rs1430641	79785578	C	G	0.467	0.461	0.954	0.0152038337422728	0.0175	0.3843	14004	16757	14424.77
6018986	chr2	rs2052952	79786090	A	G	0.29	0.282	0.997	0.0170045988158238	0.0189	0.3705	14004	16757	14424.77
6024142	chr2	rs2566540	79786393	A	T	0.291	0.282	0.997	0.0176041339483571	0.0189	0.3538	14004	16757	14424.77
6038913	chr2	rs1971766	79790977	A	G	0.43	0.422	0.984	0.0179970767016546	0.0174	0.3016	14004	16757	14424.77
6024716	chr2	rs2566541	79793629	C	A	0.432	0.424	0.983	0.0178988554877579	0.0174	0.3046	14004	16757	14424.77
6021388	chr2	rs1367400	79794859	C	G	0.413	0.405	0.978	0.0263010744193707	0.0175	0.1344	14004	16757	14424.77
6025865	chr2	rs2566542	79795361	C	T	0.278	0.27	0.995	0.0205964297986501	0.0192	0.2849	14004	16757	14424.77
6041394	chr2	rs2033337	79796155	G	A	0.973	0.974	0.414	0.0006997551142732	0.0822	0.9937	14004	16757	14424.77
6027007	chr2	rs2861852	79796612	G	A	0.281	0.272	0.993	0.0197045832743354	0.0192	0.3039	14004	16757	14424.77
6029039	chr2	rs2566543	79798190	T	G	0.273	0.265	0.987	0.021497269010823	0.0194	0.2688	14004	16757	14424.77
6018996	chr2	rs79208326	79799031	G	T	0.881	0.88	0.97	-0.0066017436345624	0.0266	0.8027	14004	16757	14424.77
6029888	chr2	rs2566544	79799833	A	G	0.411	0.403	0.982	0.0251998010217421	0.0175	0.1493	14004	16757	14424.77
6026767	chr2	rs1594400	79801668	A	G	0.41	0.401	0.985	0.0267003518299564	0.0175	0.126	14004	16757	14424.77
6029277	chr2	rs2685151	79801922	G	A	0.413	0.404	0.99	0.0244974716003874	0.0174	0.1602	14004	16757	14424.77
6039967	chr2	rs2685150	79803425	A	G	0.273	0.264	0.992	0.022299507494767	0.0194	0.2503	14004	16757	14424.77
6029220	chr2	rs2566547	79806986	T	C	0.284	0.275	0.987	0.0248974696545107	0.0192	0.1937	14004	16757	14424.77
6034616	chr2	rs2566548	79807010	G	C	0.41	0.401	0.982	0.0270994698817177	0.0175	0.1222	14004	16757	14424.77
6017249	chr2	rs12470592	79809282	C	T	0.824	0.817	0.859	0.0305001066483263	0.0239	0.201	14004	16757	14424.77
6040927	chr2	rs1549762	79809434	G	A	0.414	0.404	0.985	0.0274011363479391	0.0175	0.1166	14004	16757	14424.77
6024218	chr2	rs1549761	79811084	C	A	0.276	0.267	0.975	0.0199006617063362	0.0195	0.3076	14004	16757	14424.77
6023400	chr2	rs11126736	79811317	T	C	0.396	0.385	0.978	0.0368043345220483	0.0177	0.03741	14004	16757	14424.77
6019842	chr2	rs11126737	79811402	G	A	0.288	0.278	0.993	0.0242046886968174	0.019	0.2028	14004	16757	14424.77
6039427	chr2	rs1430645	79813196	G	A	0.279	0.269	0.996	0.021497269010823	0.0192	0.2621	14004	16757	14424.77
6017822	chr2	rs7598670	79813622	T	C	0.388	0.378	0.98	0.0308007491527123	0.0177	0.08183	14004	16757	14424.77
6019937	chr2	rs7568959	79814975	C	T	0.292	0.28	0.985	0.0307037775750057	0.019	0.106	14004	16757	14424.77
6027629	chr2	rs17017311	79815643	T	C	0.98	0.982	0.867	-0.127503880343516	0.072	0.07673	12656	15129	12954.21
6036154	chr2	rs2685154	79815964	A	G	0.282	0.273	0.997	0.024097313483794	0.0191	0.2074	14004	16757	14424.77
6022851	chr2	rs1549765	79817143	A	G	0.28	0.271	1.0	0.0221038989069263	0.0191	0.2469	14004	16757	14424.77
6034425	chr2	rs1549764	79817239	A	G	0.39	0.38	0.983	0.0310043588626902	0.0176	0.07872	14004	16757	14424.77
6020796	chr2	rs2685153	79817575	A	G	0.281	0.272	1.0	0.0215951374365897	0.0191	0.2575	14004	16757	14424.77
6038100	chr2	rs2685152	79817728	C	G	0.281	0.272	1.0	0.0215951374365897	0.0191	0.2586	14004	16757	14424.77
6030641	chr2	rs2566549	79818002	A	G	0.281	0.272	0.999	0.021898468701116	0.0191	0.252	14004	16757	14424.77
6040189	chr2	rs2566550	79818350	A	G	0.269	0.261	0.998	0.0194986595340326	0.0194	0.314	14004	16757	14424.77
6021273	chr2	rs1962857	79819530	C	T	0.274	0.265	0.996	0.0190964956909883	0.0193	0.3225	14004	16757	14424.77
6033481	chr2	rs7560858	79819821	A	T	0.394	0.383	0.984	0.029296631955588	0.0176	0.09656	14004	16757	14424.77
6032782	chr2	rs7587521	79819862	C	T	0.393	0.383	0.985	0.0291995144044279	0.0176	0.09656	14004	16757	14424.77
6029669	chr2	rs6760757	79821293	T	C	0.292	0.282	0.987	0.0259016375226531	0.019	0.1722	14004	16757	14424.77
6039024	chr2	rs6745699	79821304	G	A	0.293	0.282	0.987	0.026398473854531	0.0189	0.1642	14004	16757	14424.77
6030034	chr2	rs6750164	79822618	G	A	0.394	0.384	0.989	0.0295976364389436	0.0176	0.0914	14004	16757	14424.77
6024473	chr2	rs62140072	79825817	A	G	0.866	0.866	0.99	-0.009000382197299	0.0251	0.718	14004	16757	14424.77
6028694	chr2	rs10204587	79826005	G	A	0.866	0.866	0.99	-0.0091012913892029	0.0251	0.7169	14004	16757	14424.77
6036027	chr2	rs2566551	79826480	A	G	0.414	0.406	0.964	0.0185960172820726	0.0176	0.2927	14004	16757	14424.77
6018411	chr2	rs62140073	79826788	C	T	0.98	0.982	0.909	-0.0862989035863658	0.0691	0.2115	12495	15075	12844.43
6029959	chr2	rs62140074	79826836	A	G	0.98	0.982	0.907	-0.0892028674607707	0.0688	0.1949	12495	15075	12844.43
6037996	chr2	rs7597183	79827274	G	A	0.866	0.866	0.996	-0.0095958936734469	0.025	0.6992	14004	16757	14424.77
6022355	chr2	rs7571081	79827906	A	G	0.865	0.865	0.989	-0.0104039337153929	0.025	0.6759	14004	16757	14424.77
6036815	chr2	rs72820697	79828322	G	A	0.98	0.982	0.911	-0.0868004901369162	0.0691	0.2095	12495	15075	12844.43
6038599	chr2	rs919537	79828929	G	T	0.276	0.267	0.985	0.0180952882690919	0.0194	0.3491	14004	16757	14424.77
6022196	chr2	rs1016580	79829343	G	A	0.98	0.982	0.905	-0.0906032746829194	0.0692	0.1904	12495	15075	12844.43
6038161	chr2	rs1430644	79829491	T	A	0.98	0.982	0.905	-0.0909974928220588	0.0692	0.1889	12495	15075	12844.43
6021376	chr2	rs1549763	79829891	C	A	0.98	0.982	0.905	-0.0919946821460059	0.0695	0.1852	12495	15075	12844.43
6028602	chr2	rs2566552	79831081	C	A	0.272	0.264	0.971	0.0179970767016546	0.0196	0.3576	14004	16757	14424.77
6023345	chr2	rs10199836	79831148	A	T	0.98	0.982	0.9	-0.0926965981861868	0.0697	0.1836	12495	15075	12844.43
6020399	chr2	rs919536	79831446	A	G	0.407	0.399	0.963	0.0208021276292633	0.0177	0.2405	14004	16757	14424.77
6019183	chr2	rs6739700	79832129	A	C	0.98	0.982	0.897	-0.0927953446547093	0.0699	0.1842	12495	15075	12844.43
6017328	chr2	rs1594402	79833035	A	T	0.979	0.98	0.875	-0.088295837920128	0.0732	0.2277	11451	12803	11413.81
6033031	chr2	rs1594401	79833036	C	T	0.979	0.98	0.875	-0.0881975347421256	0.0732	0.2282	11451	12803	11413.81
6026596	chr2	rs2099208	79833962	A	G	0.979	0.98	0.873	-0.0933990072585827	0.0733	0.2025	11451	12803	11413.81
6020578	chr2	rs2099207	79834274	T	C	0.98	0.982	0.893	-0.0951022014333257	0.0704	0.177	12495	15075	12844.43
6035394	chr2	rs56378206	79834691	G	A	0.98	0.982	0.892	-0.0934978231153142	0.0706	0.1856	12495	15075	12844.43
6030921	chr2	rs72822505	79835114	A	T	0.98	0.982	0.891	-0.090296767981159	0.071	0.2033	12495	15075	12844.43
6020758	chr2	rs62140083	79835998	A	C	0.98	0.982	0.887	-0.0935966487375843	0.0709	0.1864	12495	15075	12844.43
6023658	chr2	rs62140084	79836008	G	A	0.98	0.982	0.883	-0.0955972209967065	0.0707	0.1761	12495	15075	12844.43
6022312	chr2	rs62140086	79836157	C	T	0.979	0.981	0.862	-0.0892028674607707	0.0739	0.2275	11451	12803	11413.81
6029493	chr2	rs72822508	79836229	A	G	0.979	0.981	0.861	-0.0892028674607707	0.0739	0.2273	11451	12803	11413.81
6029757	chr2	rs62140087	79836355	C	T	0.979	0.981	0.86	-0.0885033985914034	0.074	0.2318	11451	12803	11413.81
6028679	chr2	rs62140088	79837250	C	T	0.98	0.981	0.855	-0.0880009573719162	0.0744	0.2368	11451	12803	11413.81
6018203	chr2	rs11890136	79837375	C	T	0.98	0.981	0.854	-0.0880992412266881	0.0744	0.2365	11451	12803	11413.81
6039607	chr2	rs11890258	79837477	G	A	0.98	0.981	0.853	-0.0878044186367746	0.0744	0.2383	11451	12803	11413.81
6016427	chr2	rs2566553	79837774	T	A	0.406	0.399	0.943	0.0200967016991224	0.0179	0.2606	14004	16757	14424.77
6022093	chr2	rs2195678	79839050	T	G	0.98	0.981	0.847	-0.0905047444258399	0.0762	0.235	11451	12803	11413.81
6028241	chr2	rs6722803	79840448	G	A	0.879	0.878	0.967	-0.0119005312583873	0.0265	0.6545	14004	16757	14424.77
6020417	chr2	rs6547249	79842960	G	A	0.865	0.865	0.95	-0.0091012913892029	0.0256	0.721	14004	16757	14424.77
6020353	chr2	rs17017348	79845344	T	A	0.871	0.871	0.926	-0.0119005312583873	0.0264	0.6508	14004	16757	14424.77
6030501	chr2	rs17017349	79845652	G	T	0.981	0.981	0.811	-0.0723019117554052	0.0777	0.3519	11451	12803	11413.81
6038551	chr2	rs17017350	79846895	C	A	0.98	0.981	0.798	-0.07339899276978	0.0777	0.3453	11451	12803	11413.81
6028286	chr2	rs55869794	79848855	G	A	0.979	0.98	0.775	-0.0917973569973717	0.0787	0.2436	10594	11854	10513.15
6039749	chr2	rs17017351	79849617	T	C	0.871	0.87	0.891	-0.0042992284528324	0.0268	0.8724	14004	16757	14424.77
6016762	chr2	rs62140096	79849911	A	G	0.98	0.981	0.783	-0.0406032684425478	0.0709	0.5663	13513	16078	13854.87
6027325	chr2	rs62140097	79849932	T	C	0.872	0.87	0.888	-0.004701032558649	0.0268	0.8599	14004	16757	14424.77
6016542	chr2	rs4267535	79850653	G	T	0.961	0.963	0.418	0.0049974917102918	0.0737	0.9459	11072	12908	11113.05
6037772	chr2	rs6760669	79851341	T	A	0.885	0.885	0.859	-0.0092022107647994	0.0287	0.7478	14004	16757	14424.77
6034815	chr2	rs6745816	79851489	G	T	0.979	0.981	0.76	-0.0919946821460059	0.0804	0.2524	10594	11854	10513.15
6019472	chr2	rs2685160	79854651	A	G	0.279	0.27	0.945	0.023198814502523	0.0197	0.2379	14004	16757	14424.77
6032439	chr2	rs6740609	79855622	C	T	0.297	0.286	0.987	0.0254045542217263	0.0189	0.1797	14004	16757	14424.77
6030250	chr2	rs2163344	79856158	A	G	0.286	0.276	0.832	0.0064988367398296	0.0208	0.7551	14004	16757	14424.77
6034156	chr2	rs72822513	79856217	G	A	0.583	0.578	0.77	-0.0004000800213396	0.0196	0.9855	14004	16757	14424.77
6028079	chr2	rs13003154	79856515	T	A	0.953	0.954	0.733	-0.0066017436345624	0.047	0.888	14004	16757	14424.77
6026701	chr2	rs17715064	79856831	C	T	0.729	0.735	0.901	0.0089002747867194	0.0204	0.6637	14004	16757	14424.77
6040736	chr2	rs919535	79857214	G	A	0.328	0.319	0.889	-0.0111013930711739	0.0195	0.5709	14004	16757	14424.77
6026700	chr2	rs56170896	79857271	C	A	0.682	0.673	0.888	-0.0004000800213396	0.0194	0.9843	14004	16757	14424.77
6041174	chr2	rs56886052	79857915	C	T	0.68	0.671	0.897	0.0007996801705642	0.0192	0.9656	14004	16757	14424.77
6017810	chr2	rs17017363	79858507	G	C	0.732	0.729	0.908	-0.0092022107647994	0.0202	0.6488	14004	16757	14424.77
6028984	chr2	rs12464312	79858862	G	A	0.329	0.319	0.921	-0.0095050300143049	0.0192	0.6215	14004	16757	14424.77
6021152	chr2	rs4852501	79859101	T	C	0.731	0.728	0.915	-0.0078003437327339	0.0201	0.6989	14004	16757	14424.77
6036329	chr2	rs4852502	79859377	T	C	0.731	0.728	0.915	-0.0068030886197391	0.02	0.7332	14004	16757	14424.77
6032450	chr2	rs4852153	79859539	G	A	0.326	0.316	0.918	-0.0032954239497972	0.0193	0.8648	14004	16757	14424.77
6035263	chr2	rs1346851	79860698	C	G	0.403	0.391	0.937	-0.003596459514405	0.0182	0.8435	14004	16757	14424.77
6028187	chr2	rs73938745	79862061	C	T	0.671	0.662	0.93	0.001998002662673	0.0187	0.9163	14004	16757	14424.77
6037767	chr2	rs7563106	79862513	G	A	0.67	0.661	0.931	0.0025966258472659	0.0187	0.8904	14004	16757	14424.77
6039679	chr2	rs66919833	79862698	C	T	0.723	0.721	0.926	-0.0099998320783335	0.0198	0.6122	14004	16757	14424.77
6016800	chr2	rs62140103	79862963	C	T	0.661	0.653	0.927	0.0029955089797983	0.0186	0.8703	14004	16757	14424.77
6029727	chr2	rs75497478	79863051	A	G	0.67	0.661	0.936	0.0013990209137074	0.0187	0.9394	14004	16757	14424.77
6025381	chr2	rs13402439	79863294	G	C	0.731	0.727	0.932	-0.004701032558649	0.0198	0.8136	14004	16757	14424.77
6034823	chr2	rs17017376	79863669	A	G	0.73	0.726	0.934	-0.0042992284528324	0.0198	0.8294	14004	16757	14424.77
6029351	chr2	rs73938746	79863923	T	C	0.669	0.66	0.939	0.0024968801985871	0.0186	0.892	14004	16757	14424.77
6021377	chr2	rs17017377	79864080	G	C	0.669	0.66	0.941	0.0020977980821461	0.0186	0.9116	14004	16757	14424.77
6019224	chr2	rs17017378	79864370	A	G	0.669	0.66	0.942	0.001998002662673	0.0186	0.9131	14004	16757	14424.77
6019908	chr2	rs17017379	79864902	C	T	0.669	0.66	0.945	0.0023971245997214	0.0186	0.8956	14004	16757	14424.77
6039413	chr2	rs13400937	79864923	T	G	0.32	0.31	0.957	-0.0052035148315978	0.019	0.7835	14004	16757	14424.77
6027612	chr2	rs2116024	79865249	C	T	0.33	0.318	0.956	-0.0029042131473898	0.0189	0.8764	14004	16757	14424.77
6025884	chr2	rs1367401	79865508	G	C	0.399	0.386	0.96	-0.0003000450090019	0.018	0.9854	14004	16757	14424.77
6034741	chr2	rs2033335	79866608	C	A	0.635	0.643	0.95	-0.0025031302181184	0.0183	0.8906	14004	16757	14424.77
6025147	chr2	rs7349194	79866862	G	C	0.73	0.726	0.94	-0.0031950988965408	0.0197	0.8693	14004	16757	14424.77
6016444	chr2	rs1430642	79867668	C	T	0.304	0.304	0.936	-0.0007002451143934	0.0192	0.9721	14004	16757	14424.77
6029930	chr2	rs4852503	79868798	G	C	0.303	0.303	0.935	0.0009995003330834	0.0193	0.9588	14004	16757	14424.77
6039409	chr2	rs73938749	79869571	C	A	0.67	0.661	0.934	0.0026963615477425	0.0187	0.8854	14004	16757	14424.77
6040880	chr2	rs10209612	79869978	A	G	0.731	0.727	0.941	-0.0054950702819798	0.0198	0.7789	14004	16757	14424.77
6020565	chr2	rs10189345	79870755	C	T	0.304	0.303	0.94	0.0008995952428359	0.0192	0.9616	14004	16757	14424.77
6030666	chr2	rs17017398	79871089	G	A	0.607	0.599	0.929	-0.0004000800213396	0.0181	0.9834	14004	16757	14424.77
6021139	chr2	rs6730429	79872263	C	T	0.303	0.302	0.937	-0.0008003201707691	0.0193	0.9689	14004	16757	14424.77
6016534	chr2	rs10195680	79872296	G	C	0.704	0.71	0.933	0.0024968801985871	0.0194	0.8979	14004	16757	14424.77
6027014	chr2	rs3795994	79873004	A	C	0.219	0.218	0.908	0.0093957216403621	0.0219	0.6666	14004	16757	14424.77
6041395	chr2	rs7584601	79873600	G	A	0.673	0.664	0.921	0.0050969882578437	0.0189	0.7863	14004	16757	14424.77
6023528	chr2	rs6745586	79874408	A	T	0.607	0.599	0.916	0.0001999800026662	0.0182	0.9929	14004	16757	14424.77
6019461	chr2	rs7571658	79875302	C	T	0.0492	0.0552	0.67	-0.035596090043474	0.0668	0.5941	9061	7939	8342.24
6033479	chr2	rs4146025	79877195	C	T	0.816	0.813	0.912	-0.0168003386783461	0.023	0.4648	14004	16757	14424.77
6037074	chr2	rs3739139	79878664	A	G	0.723	0.723	0.912	-0.0145046862028817	0.0199	0.4663	14004	16757	14424.77
6038440	chr2	rs78677982	79878922	T	A	0.678	0.668	0.916	0.0044998604248922	0.0189	0.8122	14004	16757	14424.77
6031525	chr2	rs1157660	79879844	T	A	0.302	0.302	0.931	-0.0027036515743148	0.0193	0.8905	14004	16757	14424.77
6034529	chr2	rs59484380	79879980	G	A	0.609	0.601	0.913	-0.0018016219466282	0.0182	0.9203	14004	16757	14424.77
6034811	chr2	rs6741563	79880543	C	T	0.302	0.302	0.931	-0.0022024235552	0.0193	0.9077	14004	16757	14424.77
6024754	chr2	rs12713990	79881172	T	A	0.301	0.301	0.922	0.0004998750416509	0.0194	0.9791	14004	16757	14424.77
6020560	chr2	rs17017410	79881903	C	A	0.834	0.837	0.9	-0.048203336386541	0.0243	0.04687	14004	16757	14424.77
6025265	chr2	rs13395022	79882260	T	C	0.576	0.563	0.955	0.025696986087186	0.0176	0.1446	14004	16757	14424.77
6016828	chr2	rs12463400	79882686	G	A	0.809	0.811	0.896	-0.0388032003238938	0.0228	0.08985	14004	16757	14424.77
6027341	chr2	rs78903741	79882739	G	C	0.926	0.924	0.867	0.044600447168905	0.0347	0.1992	14004	16757	14424.77
6036939	chr2	rs10188176	79882878	A	C	0.535	0.522	0.943	0.0258041896815329	0.0176	0.1419	14004	16757	14424.77
6019700	chr2	rs10164580	79882996	C	T	0.536	0.523	0.943	0.0255020410123433	0.0176	0.1471	14004	16757	14424.77
6022871	chr2	rs17715948	79883542	G	C	0.926	0.924	0.866	0.0432989243951476	0.0348	0.2133	14004	16757	14424.77
6040986	chr2	rs4396749	79883571	A	G	0.808	0.811	0.897	-0.0413012760239546	0.0228	0.07047	14004	16757	14424.77
6019368	chr2	rs13411356	79883983	A	G	0.535	0.522	0.944	0.0259016375226531	0.0176	0.1401	14004	16757	14424.77
6027083	chr2	rs13003014	79884067	T	A	0.799	0.804	0.889	-0.0406032684425478	0.0226	0.07273	14004	16757	14424.77
6018631	chr2	rs1511198	79884445	G	C	0.535	0.522	0.943	0.0248974696545107	0.0176	0.1561	14004	16757	14424.77
6028531	chr2	rs17716058	79885036	A	G	0.926	0.924	0.866	0.0432989243951476	0.0348	0.2141	14004	16757	14424.77
6032594	chr2	rs1159418	79885114	T	C	0.535	0.522	0.943	0.0260965047212743	0.0176	0.1383	14004	16757	14424.77
6033939	chr2	rs62140116	79885173	C	A	0.808	0.812	0.9	-0.0438996422900184	0.0228	0.05404	14004	16757	14424.77
6019823	chr2	rs11126738	79885936	A	G	0.328	0.312	0.928	0.0347974835421732	0.0192	0.06918	14004	16757	14424.77
6030906	chr2	rs17017430	79885978	G	A	0.812	0.814	0.897	-0.0416973775562091	0.023	0.06976	14004	16757	14424.77
6034168	chr2	rs5023270	79886429	A	T	0.372	0.356	0.932	0.0307037775750057	0.0185	0.09662	14004	16757	14424.77
6031361	chr2	rs5023269	79886510	G	C	0.305	0.29	0.934	0.0329994782631079	0.0195	0.09033	14004	16757	14424.77
6031854	chr2	rs77533116	79886999	A	G	0.304	0.29	0.935	0.0338022134084658	0.0195	0.08279	14004	16757	14424.77
6041426	chr2	rs78937811	79887068	A	G	0.77	0.768	0.971	0.0012991557316201	0.0205	0.9491	14004	16757	14424.77
6025109	chr2	rs13388505	79887643	A	C	0.304	0.289	0.937	0.0338988850054592	0.0195	0.0812	14004	16757	14424.77
6018931	chr2	rs13388512	79887653	A	G	0.304	0.289	0.937	0.0338022134084658	0.0195	0.0824	14004	16757	14424.77
6027363	chr2	rs11676466	79887720	A	G	0.234	0.227	0.936	0.0356952753244514	0.021	0.08897	14004	16757	14424.77
6017871	chr2	rs11687661	79887830	C	T	0.942	0.947	0.919	-0.0023026490626755	0.04	0.9549	14004	16757	14424.77
6037953	chr2	rs17017444	79888378	G	A	0.745	0.743	0.962	0.0028958031120254	0.02	0.8854	14004	16757	14424.77
6040461	chr2	rs12620274	79888572	C	A	0.582	0.568	0.953	0.0270021387025708	0.0176	0.1256	14004	16757	14424.77
6025928	chr2	rs78192323	79889379	A	G	0.975	0.977	0.81	-0.0433042394092723	0.0647	0.5035	14004	16757	14424.77
6041141	chr2	rs12621251	79889616	C	A	0.233	0.226	0.936	0.0361969153118182	0.021	0.08512	14004	16757	14424.77
6021296	chr2	rs12614786	79889644	A	G	0.349	0.334	0.946	0.0310043588626902	0.0186	0.0953	14004	16757	14424.77
6039171	chr2	rs2861854	79890100	G	T	0.292	0.282	0.94	0.0341018649449722	0.0195	0.08028	14004	16757	14424.77
6022966	chr2	rs12464912	79890172	T	C	0.76	0.76	0.99	0.0026963615477425	0.02	0.8924	14004	16757	14424.77
6038540	chr2	rs953519	79890226	A	T	0.246	0.236	0.937	0.0368043345220483	0.0208	0.07597	14004	16757	14424.77
6018730	chr2	rs2861855	79890344	G	A	0.235	0.227	0.942	0.0360040066341877	0.0209	0.08468	14004	16757	14424.77
6023811	chr2	rs11675873	79890396	T	C	0.943	0.948	0.931	-0.003596459514405	0.0399	0.928	14004	16757	14424.77
6023567	chr2	rs10203871	79890454	C	G	0.348	0.333	0.947	0.0323026073786261	0.0186	0.082	14004	16757	14424.77
6033046	chr2	rs10180354	79890644	A	C	0.291	0.281	0.939	0.0341985075799122	0.0195	0.07979	14004	16757	14424.77
6017093	chr2	rs11676065	79890768	T	G	0.943	0.948	0.929	-0.0043996643446871	0.04	0.9127	14004	16757	14424.77
6035080	chr2	rs10204390	79890803	G	A	0.943	0.948	0.932	-0.0046005663955682	0.04	0.9085	14004	16757	14424.77
6034603	chr2	rs7590351	79890866	G	A	0.754	0.76	0.903	-0.0394999521368577	0.0209	0.05852	14004	16757	14424.77
6029814	chr2	rs6712395	79890918	A	C	0.288	0.278	0.938	0.0320024161254944	0.0196	0.1034	14004	16757	14424.77
6041362	chr2	rs6759387	79891085	T	A	0.268	0.257	0.927	0.0387013475370749	0.0203	0.05676	14004	16757	14424.77
6018184	chr2	rs1567530	79891768	T	C	0.943	0.947	0.927	-0.0039979812872983	0.0399	0.9194	14004	16757	14424.77
6039712	chr2	rs1976628	79892128	T	C	0.234	0.227	0.939	0.0372957847436969	0.0209	0.07442	14004	16757	14424.77
6028983	chr2	rs1976627	79892132	C	T	0.943	0.948	0.933	-0.0024028846163103	0.0401	0.9524	14004	16757	14424.77
6036561	chr2	rs1567529	79892257	T	G	0.303	0.288	0.943	0.0360040066341877	0.0194	0.06398	14004	16757	14424.77
6032352	chr2	rs4852156	79892848	A	T	0.944	0.948	0.934	-0.004198802647333	0.0402	0.9164	14004	16757	14424.77
6026356	chr2	rs10190617	79893775	A	G	0.579	0.565	0.945	0.027196791588428	0.0177	0.1249	14004	16757	14424.77
6036606	chr2	rs10175610	79894144	A	G	0.943	0.948	0.938	-0.0005001250416822	0.0398	0.9891	14004	16757	14424.77
6022114	chr2	rs4852507	79894172	T	C	0.943	0.948	0.938	-0.0003000450090019	0.0398	0.9947	14004	16757	14424.77
6040500	chr2	rs73938776	79894218	C	T	0.58	0.566	0.942	0.0278972284172359	0.0178	0.1155	14004	16757	14424.77
6028684	chr2	rs10175800	79894319	A	G	0.943	0.948	0.934	-0.0005001250416822	0.0399	0.9904	14004	16757	14424.77
6031997	chr2	rs73938777	79894360	G	A	0.58	0.566	0.941	0.0274984287018097	0.0178	0.1215	14004	16757	14424.77
6019398	chr2	rs13394943	79894884	A	G	0.563	0.55	0.917	0.0251998010217421	0.0179	0.159	14004	16757	14424.77
6035709	chr2	rs17017469	79895608	T	C	0.793	0.791	0.924	0.001099395443301	0.0219	0.9603	14004	16757	14424.77
6030151	chr2	rs17017471	79895901	T	C	0.771	0.769	0.937	0.0	0.021	0.9981	14004	16757	14424.77
6030142	chr2	rs17017474	79896013	A	G	0.306	0.291	0.907	0.0343048036919902	0.0198	0.0827	14004	16757	14424.77
6021449	chr2	rs72923381	79896345	G	A	0.771	0.77	0.93	-0.0012007205765188	0.0211	0.9528	14004	16757	14424.77
6027781	chr2	rs58121158	79896566	C	G	0.349	0.334	0.899	0.0298014912367898	0.0191	0.1179	14004	16757	14424.77
6038872	chr2	rs13390169	79896787	T	C	0.248	0.239	0.882	0.0372957847436969	0.0213	0.08026	14004	16757	14424.77
6019475	chr2	rs6743921	79896921	C	G	0.351	0.337	0.895	0.0305001066483263	0.0191	0.1102	14004	16757	14424.77
6022037	chr2	rs58007297	79896947	C	A	0.352	0.337	0.894	0.0305001066483263	0.0191	0.11	14004	16757	14424.77
6020751	chr2	rs1606115	79897312	A	G	0.236	0.229	0.877	0.0350002811846215	0.0216	0.1056	14004	16757	14424.77
6026434	chr2	rs4852158	79897366	G	A	0.942	0.946	0.835	0.0028958031120254	0.0413	0.9437	14004	16757	14424.77
6020921	chr2	rs80332964	79897383	G	A	0.774	0.772	0.915	-0.0021022080918702	0.0213	0.9219	14004	16757	14424.77
6037024	chr2	rs58775151	79897625	G	C	0.534	0.521	0.923	0.0264958638039652	0.0178	0.1364	14004	16757	14424.77
6033315	chr2	rs17017476	79897781	A	G	0.58	0.566	0.924	0.0280041964095973	0.0179	0.1187	14004	16757	14424.77
6026331	chr2	rs7421452	79898350	A	C	0.579	0.566	0.916	0.0275957115907991	0.018	0.1255	14004	16757	14424.77
6017736	chr2	rs7421453	79898354	A	G	0.578	0.565	0.914	0.0274011363479391	0.018	0.1288	14004	16757	14424.77
6020439	chr2	rs1533123	79898937	C	T	0.533	0.52	0.909	0.0251022847608284	0.018	0.1632	14004	16757	14424.77
6033346	chr2	rs13384134	79899055	C	T	0.942	0.946	0.792	0.0088011559530687	0.0422	0.834	14004	16757	14424.77
6020834	chr2	rs1533122	79899193	C	T	0.533	0.52	0.9	0.0244974716003874	0.0181	0.1759	14004	16757	14424.77
6019885	chr2	rs17017494	79899301	G	C	0.357	0.343	0.851	0.0281014301108748	0.0195	0.1492	14004	16757	14424.77
6039875	chr2	rs17017497	79899407	C	A	0.306	0.294	0.847	0.027196791588428	0.0204	0.1824	14004	16757	14424.77
6023195	chr2	rs17017500	79899436	A	C	0.577	0.565	0.889	0.0262036654966364	0.0183	0.152	14004	16757	14424.77
6016795	chr2	rs13412541	79899475	A	G	0.942	0.946	0.77	0.0109992854583691	0.0425	0.7963	14004	16757	14424.77
6029732	chr2	rs1987928	79899943	T	C	0.354	0.341	0.838	0.0288012338056278	0.0197	0.1431	14004	16757	14424.77
6039291	chr2	rs1828477	79900059	T	C	0.354	0.34	0.833	0.0295005481176215	0.0197	0.1352	14004	16757	14424.77
6041267	chr2	rs1828476	79900128	A	G	0.354	0.341	0.831	0.0288983900426488	0.0197	0.1438	14004	16757	14424.77
6036680	chr2	rs10172378	79900256	G	A	0.941	0.945	0.712	0.0195967237465575	0.0439	0.6551	14004	16757	14424.77
6027906	chr2	rs6731004	79900415	A	G	0.755	0.755	0.814	-0.0017014466397575	0.0219	0.9392	14004	16757	14424.77
6037452	chr2	rs11126740	79901095	A	G	0.159	0.154	0.634	-0.0385953087593848	0.031	0.2137	14004	16757	14424.77
6025476	chr2	rs17017510	79901636	A	G	0.973	0.973	0.747	0.0190964956909883	0.0621	0.7584	14004	16757	14424.77
6026532	chr2	rs17017511	79901709	A	G	0.973	0.974	0.753	0.0168964476597299	0.0623	0.7867	14004	16757	14424.77
6041423	chr2	rs17727983	79902900	A	G	0.898	0.903	0.992	-0.0580953231907121	0.0285	0.04163	14004	16757	14424.77
6022320	chr2	rs1355414	79903266	T	G	0.625	0.632	0.839	-0.0428031223253094	0.0193	0.02657	14004	16757	14424.77
6028618	chr2	rs17017514	79903804	G	A	0.975	0.975	0.804	0.0183015011699126	0.0616	0.7669	14004	16757	14424.77
6016921	chr2	rs17017518	79904049	A	G	0.973	0.973	0.799	0.0184978548821194	0.0601	0.7578	14004	16757	14424.77
6029379	chr2	rs67462786	79904633	A	G	0.884	0.884	0.833	-0.0087985943563496	0.0295	0.7667	14004	16757	14424.77
6022256	chr2	rs12994923	79904878	C	G	0.934	0.936	0.887	-0.0703044455099639	0.0368	0.05589	14004	16757	14424.77
6019992	chr2	rs6758758	79905554	G	A	0.554	0.541	0.812	0.0333960906184285	0.0191	0.07964	14004	16757	14424.77
6034829	chr2	rs75043607	79905781	C	T	0.975	0.975	0.798	0.0202045073158995	0.062	0.7443	14004	16757	14424.77
6016570	chr2	rs4422182	79905813	G	A	0.88	0.88	0.879	-0.0068030886197391	0.0284	0.8112	14004	16757	14424.77
6020693	chr2	rs2089815	79905975	T	G	0.879	0.879	0.875	-0.0042992284528324	0.0283	0.8792	14004	16757	14424.77
6038980	chr2	rs12466764	79906066	G	C	0.56	0.55	0.809	0.0255995183002125	0.0191	0.1794	14004	16757	14424.77
6035766	chr2	rs2861857	79906106	A	G	0.215	0.21	0.781	-0.0217958123704574	0.0243	0.3697	14004	16757	14424.77
6034730	chr2	rs4852508	79906739	C	T	0.811	0.815	0.865	-0.039104719880761	0.0235	0.09666	14004	16757	14424.77
6032871	chr2	rs17017525	79906935	G	T	0.975	0.975	0.781	0.0305970979773775	0.0623	0.6234	14004	16757	14424.77
6020085	chr2	rs28535065	79906990	A	G	0.565	0.555	0.823	0.0150954876453349	0.0189	0.4245	14004	16757	14424.77
6022747	chr2	rs17017528	79907023	A	C	0.493	0.492	0.81	-0.0125990355765152	0.019	0.5072	14004	16757	14424.77
6022281	chr2	rs6547256	79907280	T	G	0.742	0.746	0.829	-0.0073972926304747	0.0214	0.7281	14004	16757	14424.77
6026639	chr2	rs71424890	79907284	G	T	0.929	0.93	0.824	-0.043502667649395	0.0366	0.2336	14004	16757	14424.77
6033092	chr2	rs4258819	79907315	A	G	0.136	0.133	0.748	-0.0172987645783295	0.0299	0.564	14004	16757	14424.77
6022314	chr2	rs6709350	79907588	C	A	0.146	0.144	0.742	-0.0208968257129853	0.0286	0.466	14004	16757	14424.77
6023549	chr2	rs13028059	79909091	A	C	0.55	0.541	0.943	0.0338022134084658	0.0176	0.05495	14004	16757	14424.77
6027827	chr2	rs7568201	79909261	G	A	0.727	0.717	0.934	0.0497040321791155	0.0196	0.01119	14004	16757	14424.77
6038738	chr2	rs7582593	79909675	T	A	0.88	0.869	0.843	0.0797996012024758	0.028	0.004387	14004	16757	14424.77
6027070	chr2	rs7594916	79909750	A	C	0.726	0.716	0.949	0.0491044005063081	0.0194	0.01139	14004	16757	14424.77
6035055	chr2	rs13030183	79909989	C	T	0.664	0.654	0.971	0.0349037160078804	0.0181	0.05402	14004	16757	14424.77
6040643	chr2	rs1511179	79910116	C	T	0.138	0.135	0.842	-0.0182047046548463	0.0276	0.5082	14004	16757	14424.77
6020466	chr2	rs12471533	79910748	C	A	0.651	0.643	0.968	0.0320992618599997	0.0181	0.07582	14004	16757	14424.77
6031651	chr2	rs1397689	79911273	G	A	0.635	0.626	0.967	0.0315955615897506	0.0179	0.07755	14004	16757	14424.77
6030453	chr2	rs10191302	79911290	C	A	0.605	0.611	0.905	-0.044599955369026	0.0184	0.01526	14004	16757	14424.77
6017637	chr2	rs7576176	79911780	C	A	0.138	0.135	0.848	-0.0212951405401588	0.0275	0.4389	14004	16757	14424.77
6023424	chr2	rs12472740	79911834	G	T	0.645	0.637	0.971	0.0308977113278438	0.018	0.0856	14004	16757	14424.77
6033809	chr2	rs4852511	79911890	A	C	0.644	0.635	0.971	0.0320024161254944	0.018	0.07548	14004	16757	14424.77
6018161	chr2	rs4852512	79912221	A	T	0.939	0.94	0.888	-0.0358033589652777	0.0378	0.3434	14004	16757	14424.77
6018233	chr2	rs72822539	79912410	G	A	0.984	0.983	0.652	0.146495741116149	0.0915	0.1092	11752	14161	12022.21
6040404	chr2	rs17785020	79912641	C	G	0.939	0.939	0.884	-0.0398953406632555	0.0376	0.2889	14004	16757	14424.77
6037345	chr2	rs10183482	79914226	C	T	0.597	0.6	0.906	-0.039104719880761	0.0183	0.03293	14004	16757	14424.77
6038821	chr2	rs10184380	79914884	G	T	0.566	0.57	0.932	-0.0372035489975441	0.0179	0.03708	14004	16757	14424.77
6026525	chr2	rs6719934	79915152	C	T	0.445	0.452	0.931	-0.0414993071780289	0.0178	0.01963	14004	16757	14424.77
6032372	chr2	rs11684245	79915275	C	T	0.663	0.653	0.964	0.0355987772398635	0.0182	0.05051	14004	16757	14424.77
6039245	chr2	rs79581637	79915279	A	C	0.847	0.847	0.878	0.0192044091837133	0.0251	0.4439	14004	16757	14424.77
6018439	chr2	rs6748711	79915523	A	G	0.456	0.462	0.933	-0.0394999521368577	0.0178	0.02643	14004	16757	14424.77
6024619	chr2	rs7574496	79916275	C	G	0.561	0.567	0.932	-0.0421979407001862	0.0178	0.01806	14004	16757	14424.77
6033055	chr2	rs1849048	79916453	G	T	0.134	0.131	0.862	-0.0307994715535284	0.0277	0.266	14004	16757	14424.77
6020151	chr2	rs1511181	79917201	G	A	0.65	0.642	0.962	0.0326994961630157	0.0181	0.07077	14004	16757	14424.77
6034676	chr2	rs10194054	79917755	C	G	0.563	0.568	0.932	-0.0421979407001862	0.0178	0.01811	14004	16757	14424.77
6018511	chr2	rs6729255	79917981	G	C	0.133	0.131	0.863	-0.0285023604727122	0.0277	0.3049	14004	16757	14424.77
6031735	chr2	rs79415585	79918248	C	G	0.937	0.937	0.904	-0.0349020520092649	0.0368	0.3431	14004	16757	14424.77
6026670	chr2	rs6732323	79918339	C	G	0.586	0.592	0.917	-0.0475004961488543	0.0181	0.008687	14004	16757	14424.77
6039511	chr2	rs78064189	79918397	T	C	0.936	0.936	0.9	-0.031397792147416	0.0367	0.3913	14004	16757	14424.77
6033968	chr2	rs6547257	79918454	T	A	0.132	0.13	0.864	-0.029202265808213	0.0278	0.2927	14004	16757	14424.77
6024613	chr2	rs6547258	79918455	C	G	0.132	0.13	0.864	-0.029202265808213	0.0278	0.294	14004	16757	14424.77
6029822	chr2	rs6732862	79918572	G	A	0.473	0.48	0.91	-0.0467981495486393	0.0179	0.009089	14004	16757	14424.77
6021143	chr2	rs10179123	79919240	G	A	0.572	0.58	0.91	-0.0482977854077521	0.0181	0.007508	14004	16757	14424.77
6027908	chr2	rs58553851	79919510	G	T	0.572	0.579	0.908	-0.048203336386541	0.0181	0.007758	14004	16757	14424.77
6029535	chr2	rs59673873	79919539	C	T	0.572	0.579	0.908	-0.0480039732984809	0.0181	0.007939	14004	16757	14424.77
6041366	chr2	rs148557380	79919849	C	T	0.977	0.978	0.427	0.0572967376061087	0.1101	0.6026	8744	9930	9078.23
6018400	chr2	rs10203710	79920175	G	C	0.472	0.479	0.909	-0.0467981495486393	0.0179	0.009147	14004	16757	14424.77
6022360	chr2	rs1511182	79920547	C	G	0.464	0.472	0.911	-0.044401309298167	0.0179	0.01325	14004	16757	14424.77
6020278	chr2	rs11677290	79921161	T	C	0.724	0.715	0.96	0.0485996698360624	0.0192	0.01151	14004	16757	14424.77
6039375	chr2	rs13027289	79921711	G	C	0.877	0.867	0.858	0.0719019692890779	0.0275	0.008922	14004	16757	14424.77
6022245	chr2	rs35484356	79921905	G	A	0.883	0.873	0.852	0.0764979709727249	0.0282	0.006662	14004	16757	14424.77
6024681	chr2	rs11695685	79922802	C	T	0.73	0.72	0.962	0.0505029821731068	0.0193	0.008984	14004	16757	14424.77
6039282	chr2	rs111983729	79923133	G	A	0.851	0.85	0.891	0.0246048038572487	0.0252	0.3289	14004	16757	14424.77
6019581	chr2	rs72822546	79925192	A	G	0.558	0.564	0.931	-0.0437011352710986	0.0178	0.01434	14004	16757	14424.77
6025416	chr2	rs6547259	79925727	G	C	0.544	0.551	0.927	-0.0438996422900184	0.0178	0.01376	14004	16757	14424.77
6022653	chr2	rs6547260	79925969	C	A	0.561	0.566	0.931	-0.0433982268254708	0.0179	0.01517	14004	16757	14424.77
6038740	chr2	rs7565867	79926590	A	C	0.936	0.936	0.9	-0.0388032003238938	0.0367	0.2904	14004	16757	14424.77
6040790	chr2	rs7565902	79926665	A	C	0.563	0.553	0.952	0.0350002811846215	0.0175	0.04527	14004	16757	14424.77
6025770	chr2	rs955749	79928312	A	C	0.933	0.934	0.881	-0.0346017967900747	0.0365	0.3421	14004	16757	14424.77
6031353	chr2	rs13411966	79929080	A	G	0.546	0.553	0.919	-0.0442967745820927	0.0179	0.01325	14004	16757	14424.77
6025510	chr2	rs13002542	79930186	G	C	0.625	0.614	0.946	0.0479040574070545	0.018	0.007649	14004	16757	14424.77
6036612	chr2	rs13028762	79930269	T	C	0.723	0.713	0.957	0.0513962890834148	0.0192	0.007479	14004	16757	14424.77
6022499	chr2	rs17785176	79930942	G	A	0.937	0.937	0.886	-0.0391983134041576	0.0371	0.2906	14004	16757	14424.77
6023466	chr2	rs17017611	79931139	A	G	0.846	0.847	0.891	0.024702368640342	0.0249	0.3217	14004	16757	14424.77
6024075	chr2	rs1511191	79931197	G	A	0.0992	0.0965	0.918	-0.0123965203365513	0.0309	0.6879	14004	16757	14424.77
6034210	chr2	rs6547264	79931928	G	C	0.0921	0.0896	0.94	-0.0152963956259917	0.0318	0.6303	14004	16757	14424.77
6028124	chr2	rs78642823	79931974	C	G	0.923	0.924	0.819	-0.0403012967735257	0.0355	0.2552	14004	16757	14424.77
6016844	chr2	rs7587882	79932176	A	G	0.0927	0.0901	0.95	-0.0143017847108596	0.0316	0.6503	14004	16757	14424.77
6026276	chr2	rs7575601	79932237	T	C	0.0931	0.0905	0.951	-0.0147989665120717	0.0315	0.6394	14004	16757	14424.77
6040666	chr2	rs6738702	79932294	A	G	0.0926	0.09	0.952	-0.0140989243795016	0.0316	0.6543	14004	16757	14424.77
6036252	chr2	rs6738834	79932429	A	G	0.093	0.0905	0.95	-0.0150019689183474	0.0315	0.6337	14004	16757	14424.77
6035718	chr2	rs7422326	79933354	T	A	0.22	0.227	0.873	-0.0467981495486393	0.0222	0.03478	14004	16757	14424.77
6023648	chr2	rs11897380	79933552	T	C	0.204	0.211	0.9	-0.0471020897690825	0.0224	0.03578	14004	16757	14424.77
6033330	chr2	rs11902209	79933595	A	G	0.203	0.209	0.904	-0.0437951599996715	0.0224	0.05108	14004	16757	14424.77
6019491	chr2	rs6714659	79933630	C	A	0.21	0.217	0.905	-0.0467981495486393	0.0222	0.03472	14004	16757	14424.77
6021649	chr2	rs11682196	79933683	C	A	0.891	0.882	0.902	0.0587027762537362	0.0282	0.03776	14004	16757	14424.77
