## Supplementary material for "Characterization of shared and ancestry-specific signals driving complex traits using multi-ancestry fine-mapping": s1_gwas_temp.txt

Unnamed: 0	chrom	ID	pos	A1	A2	FCAS	FCON	IMPINFO	BETA	SE	P	NCAS	NCON	NEFF
811920	chr2	rs62153905	97004840	C	T	0.694	0.706	0.993	-0.0388032003238938	0.0094	3.72e-05	53386	77258	58749.13
816239	chr2	rs78489261	97005183	A	G	0.984	0.984	0.993	-0.0198048272985997	0.0347	0.567	52744	76575	58087.27
815619	chr2	rs62153906	97005275	G	A	0.69	0.702	1.0	-0.0372035489975441	0.0093	6.905e-05	53386	77258	58749.13
815033	chr2	rs7562544	97006685	T	C	0.689	0.702	1.0	-0.0370997639570267	0.0093	7.198e-05	53386	77258	58749.13
814543	chr2	rs11900808	97007007	C	T	0.984	0.984	0.994	-0.019203206984436	0.0347	0.5801	52679	76317	57983.43
816932	chr2	rs4907311	97011362	C	T	0.663	0.675	1.0	-0.0310985871020312	0.0091	0.0006681	53386	77258	58749.13
813465	chr2	rs57406815	97012155	C	T	0.663	0.675	1.0	-0.0312017511432645	0.0091	0.0006419	53386	77258	58749.13
815643	chr2	rs59979953	97014447	G	A	0.664	0.675	1.0	-0.0313049258284153	0.0091	0.0006267	53386	77258	58749.13
811778	chr2	rs810057	97015073	T	C	0.672	0.66	0.996	0.0227003855207759	0.0092	0.01346	53386	77258	58749.13
817253	chr2	rs772152	97016235	G	A	0.347	0.348	0.976	-0.0085968472255182	0.0091	0.3441	53386	77258	58749.13
813888	chr2	rs17633463	97016334	G	A	0.707	0.72	0.988	-0.0375980304153185	0.0096	8.865e-05	53386	77258	58749.13
811838	chr2	rs3731935	97020049	T	C	0.716	0.728	1.0	-0.0352023974087295	0.0096	0.0002381	53386	77258	58749.13
813348	chr2	rs3731936	97020170	A	C	0.716	0.728	1.0	-0.0358966439977618	0.0096	0.0001827	53386	77258	58749.13
814336	chr2	rs772154	97021664	G	T	0.664	0.65	0.996	0.0267977123853779	0.0091	0.003307	53386	77258	58749.13
814880	chr2	rs58328293	97022495	C	T	0.673	0.686	1.0	-0.0358033589652777	0.0092	0.0001045	53386	77258	58749.13
814034	chr2	rs112566500	97024399	C	G	0.945	0.948	0.975	-0.0054045784588597	0.0195	0.7819	53386	77258	58749.13
815031	chr2	rs183529337	97024420	G	A	0.982	0.983	0.927	-0.0075987978753305	0.0343	0.8252	53386	77258	58749.13
812439	chr2	rs62153915	97026576	C	T	0.672	0.686	1.0	-0.0366951051877892	0.0092	6.878e-05	53386	77258	58749.13
811677	chr2	rs6737429	97028762	T	C	0.672	0.686	1.0	-0.0364980230402006	0.0092	7.447e-05	53386	77258	58749.13
817837	chr2	rs62153917	97029168	G	A	0.731	0.743	0.989	-0.0380965452668448	0.0098	0.0001057	53386	77258	58749.13
815063	chr2	rs772156	97029830	G	A	0.336	0.336	0.997	-0.007095110875924	0.0091	0.4348	53386	77258	58749.13
814298	chr2	rs2305935	97030247	T	C	0.672	0.686	1.0	-0.0364980230402006	0.0092	7.646e-05	53386	77258	58749.13
811859	chr2	rs4907312	97033940	G	A	0.689	0.702	1.0	-0.0364046818937998	0.0093	9.607e-05	53386	77258	58749.13
814020	chr2	rs112072122	97034263	C	T	0.983	0.984	0.993	-0.019294956182969	0.0345	0.5758	52679	76317	57983.43
812763	chr2	rs772159	97036439	G	A	0.336	0.336	0.997	-0.0069037763167944	0.0091	0.449	53386	77258	58749.13
813371	chr2	rs772161	97043803	C	A	0.336	0.336	0.997	-0.0069037763167944	0.0091	0.4509	53386	77258	58749.13
814248	chr2	rs62153918	97044973	C	A	0.689	0.702	0.999	-0.0369026020501437	0.0094	8.066e-05	53386	77258	58749.13
814809	chr2	rs140705063	97051282	A	T	0.984	0.985	0.99	-0.0218980211012161	0.0352	0.5337	52189	75369	57337.51
816010	chr2	rs11886450	97051699	C	T	0.984	0.985	0.956	-0.017502275136142	0.0363	0.6304	52321	75638	57514.61
815941	chr2	rs139290800	97051795	G	C	0.984	0.985	0.986	-0.0255024404124231	0.0357	0.476	51953	75136	57103.02
817788	chr2	rs2085842	97052508	G	C	0.673	0.686	0.995	-0.0361972883118878	0.0092	8.961e-05	53386	77258	58749.13
817775	chr2	rs72939635	97052559	C	T	0.983	0.984	0.984	-0.0251024465608414	0.0346	0.468	52679	76317	57983.43
816229	chr2	rs4907233	97053119	C	T	0.673	0.686	0.995	-0.0360003042410416	0.0092	9.802e-05	53386	77258	58749.13
817484	chr2	rs75961741	97057040	C	T	0.984	0.985	0.774	-0.0765031459861153	0.0417	0.06651	48878	68745	53461.08
814354	chr2	rs77103707	97057420	C	T	0.984	0.985	0.988	-0.0222967349986103	0.0353	0.5267	52189	75369	57337.51
813644	chr2	rs56221936	97058485	T	C	0.672	0.685	0.991	-0.0366017456445608	0.0093	7.668e-05	53386	77258	58749.13
815104	chr2	rs56027554	97058660	T	C	0.689	0.702	0.996	-0.0364046818937998	0.0094	0.0001017	53386	77258	58749.13
816406	chr2	rs72939637	97059581	A	C	0.983	0.984	0.988	-0.0185000759845861	0.0345	0.5916	52679	76317	57983.43
813418	chr2	rs75247620	97060364	A	G	0.983	0.984	0.989	-0.0272992569378225	0.0347	0.4323	52679	76317	57983.43
816194	chr2	rs62153922	97060366	G	A	0.717	0.729	0.995	-0.0350988198393953	0.0096	0.0002713	53386	77258	58749.13
817679	chr2	rs72939642	97061654	A	C	0.983	0.984	0.988	-0.0229002198863326	0.0346	0.5082	52679	76317	57983.43
811989	chr2	rs62153923	97063603	T	C	0.695	0.707	0.994	-0.032502530761974	0.0094	0.000558	53386	77258	58749.13
816311	chr2	rs617887	97064676	A	T	0.97	0.971	0.713	-0.0309026047398165	0.0304	0.3103	53386	77258	58749.13
815465	chr2	rs631746	97065499	A	G	0.334	0.334	0.996	-0.0060985584618694	0.0091	0.5042	53386	77258	58749.13
816750	chr2	rs648225	97066882	A	C	0.656	0.644	0.99	0.0228958774769045	0.0091	0.01202	53386	77258	58749.13
812941	chr2	rs611943	97067074	T	C	0.35	0.35	0.995	-0.0054045784588597	0.009	0.5468	53386	77258	58749.13
817242	chr2	rs6755877	97068300	T	C	0.696	0.708	0.994	-0.0328951617042694	0.0094	0.0004886	53386	77258	58749.13
814571	chr2	rs583705	97068754	C	T	0.347	0.347	0.996	-0.005304041591906	0.009	0.5595	53386	77258	58749.13
812709	chr2	rs687950	97069612	G	C	0.347	0.347	0.996	-0.005304041591906	0.009	0.5551	53386	77258	58749.13
817348	chr2	rs584811	97069879	G	A	0.652	0.64	0.99	0.0244974716003874	0.0091	0.007074	53386	77258	58749.13
813942	chr2	rs674920	97070156	C	G	0.331	0.331	0.997	-0.006199175242821	0.0091	0.4961	53386	77258	58749.13
816133	chr2	rs597420	97070353	T	C	0.347	0.347	0.996	-0.005304041591906	0.009	0.5545	53386	77258	58749.13
813760	chr2	rs676007	97075052	G	A	0.347	0.347	0.996	-0.005696192544881	0.009	0.5281	53386	77258	58749.13
813389	chr2	rs582014	97075826	A	G	0.347	0.347	0.996	-0.0054950702819798	0.009	0.5398	53386	77258	58749.13
813308	chr2	rs675239	97076556	A	G	0.347	0.347	0.995	-0.0059979518036359	0.009	0.5033	53386	77258	58749.13
814918	chr2	rs596069	97076642	A	G	0.331	0.331	0.996	-0.0065010863423599	0.0091	0.4763	53386	77258	58749.13
816733	chr2	rs75034373	97076705	A	G	0.984	0.985	0.982	-0.0263029084210524	0.0354	0.4573	52547	76048	57806.33
812475	chr2	rs4907315	97077164	T	A	0.971	0.971	0.269	-0.0366017456445608	0.0496	0.4615	53386	77258	58749.13
814717	chr2	rs772167	97077871	A	G	0.347	0.347	0.994	-0.0055956263571598	0.009	0.5328	53386	77258	58749.13
811867	chr2	rs637532	97078743	T	C	0.347	0.347	0.993	-0.0059979518036359	0.009	0.51	53386	77258	58749.13
811458	chr2	rs618454	97080093	C	G	0.347	0.347	0.992	-0.005696192544881	0.0091	0.5299	53386	77258	58749.13
811479	chr2	rs654224	97080123	A	C	0.347	0.346	0.992	-0.0054950702819798	0.0091	0.5457	53386	77258	58749.13
812668	chr2	rs655101	97080340	C	T	0.347	0.347	0.992	-0.0060985584618694	0.009	0.4984	53386	77258	58749.13
812348	chr2	rs605175	97082700	T	A	0.347	0.347	0.99	-0.0052035148315978	0.0091	0.5681	53386	77258	58749.13
816385	chr2	rs12614188	97083089	C	T	0.696	0.708	0.985	-0.0322959448008212	0.0095	0.0006604	53386	77258	58749.13
814017	chr2	rs1081711	97085961	A	C	0.346	0.345	0.987	-0.0048015088161939	0.0091	0.6007	53386	77258	58749.13
812693	chr2	rs607302	97086823	G	A	0.35	0.35	0.978	-0.0065010863423599	0.0091	0.4722	53386	77258	58749.13
817674	chr2	rs679414	97087788	A	C	0.346	0.345	0.985	-0.004198802647333	0.0091	0.6454	53386	77258	58749.13
817803	chr2	rs62154786	97087963	A	G	0.696	0.708	0.982	-0.0322029950400999	0.0095	0.0006866	53386	77258	58749.13
813794	chr2	rs585781	97088623	C	A	0.347	0.347	0.984	-0.0049019951702315	0.0091	0.5884	53386	77258	58749.13
813970	chr2	rs62154787	97089912	A	G	0.696	0.708	0.98	-0.0323992324466777	0.0095	0.0006562	53386	77258	58749.13
814084	chr2	rs76769583	97090009	G	A	0.985	0.985	0.968	-0.028399474521698	0.0365	0.4373	51953	75136	57103.02
816949	chr2	rs670498	97090227	A	G	0.348	0.348	0.98	-0.0051029981759033	0.0091	0.5744	53386	77258	58749.13
817692	chr2	rs631033	97090430	C	T	0.347	0.347	0.983	-0.0046005663955682	0.0091	0.6111	53386	77258	58749.13
813535	chr2	rs1081713	97091840	G	A	0.347	0.347	0.978	-0.003797200248385	0.0091	0.678	53386	77258	58749.13
815764	chr2	rs612017	97094011	A	T	0.364	0.364	0.959	-0.0031048149534787	0.0091	0.7315	53386	77258	58749.13
815835	chr2	rs609765	97094536	C	G	0.363	0.363	0.964	-0.0033957590691798	0.0091	0.7077	53386	77258	58749.13
814224	chr2	rs6707965	97095583	T	A	0.975	0.976	0.989	0.0204984635773248	0.0285	0.4721	52984	76196	58169.93
813926	chr2	rs59210467	97097291	C	T	0.708	0.695	0.961	0.026398473854531	0.0097	0.006259	53386	77258	58749.13
811988	chr2	rs6705204	97098095	G	A	0.975	0.976	0.991	0.0204004877576787	0.0286	0.476	52984	76196	58169.93
811322	chr2	rs60700118	97098756	T	C	0.707	0.693	0.959	0.0266029817945341	0.0097	0.005813	53386	77258	58749.13
812846	chr2	rs6753263	97098802	A	G	0.975	0.976	0.991	0.022299507494767	0.0283	0.4315	53330	77032	58659.37
813625	chr2	rs57674617	97101316	A	C	0.94	0.939	0.835	0.0335024720540013	0.0199	0.09241	53386	77258	58749.13
812268	chr2	rs72947377	97101590	C	T	0.94	0.939	0.837	0.0324962313421326	0.0199	0.1022	53386	77258	58749.13
815879	chr2	rs10170018	97101893	T	G	0.363	0.363	0.966	-0.0031048149534787	0.0091	0.7316	53386	77258	58749.13
814734	chr2	rs1458585	97102854	A	C	0.975	0.976	0.997	0.0221038989069263	0.0283	0.4362	53330	77032	58659.37
815479	chr2	rs2083276	97103762	C	G	0.364	0.364	0.97	-0.0031048149534787	0.0091	0.7308	53386	77258	58749.13
811631	chr2	rs2099675	97104123	T	A	0.708	0.694	0.963	0.0264958638039652	0.0096	0.005898	53386	77258	58749.13
814554	chr2	rs2099674	97104134	A	G	0.975	0.976	0.999	0.0178988554877579	0.0282	0.5263	53330	77032	58659.37
817574	chr2	rs112847284	97104962	A	G	0.976	0.977	0.997	0.0126990249774084	0.0288	0.6596	53330	77032	58659.37
811423	chr2	rs12052336	97106451	T	C	0.975	0.976	1.0	0.0209979909956055	0.0282	0.456	53330	77032	58659.37
815174	chr2	rs146974660	97107974	C	T	0.724	0.734	0.96	-0.0306963490025976	0.0099	0.001938	53386	77258	58749.13
817730	chr2	rs59082777	97110787	C	G	0.975	0.976	0.999	0.0189002595004805	0.0283	0.503	53330	77032	58659.37
811377	chr2	rs11687211	97111246	G	C	0.711	0.698	0.954	0.0267977123853779	0.0097	0.005726	53386	77258	58749.13
817829	chr2	rs4907234	97112939	C	G	0.682	0.694	0.962	-0.0328951617042694	0.0095	0.0005153	53386	77258	58749.13
814155	chr2	rs77765498	97113401	A	G	0.974	0.976	0.999	0.0194005857039748	0.028	0.4891	53330	77032	58659.37
816630	chr2	rs7585303	97114152	A	G	0.974	0.976	1.0	0.0176041339483571	0.0281	0.5318	53330	77032	58659.37
814719	chr2	rs58913898	97114731	G	A	0.975	0.976	0.999	0.0227981362759783	0.0283	0.4206	53330	77032	58659.37
814344	chr2	rs10181138	97115019	C	T	0.975	0.976	0.999	0.0205964297986501	0.0283	0.4667	53330	77032	58659.37
815576	chr2	rs945747	97116084	G	C	0.974	0.976	1.0	0.0176041339483571	0.0281	0.5318	53330	77032	58659.37
813387	chr2	rs1870340	97116953	A	G	0.974	0.976	1.0	0.0156961681063242	0.0281	0.5763	53330	77032	58659.37
816429	chr2	rs7580097	97117808	A	G	0.974	0.976	0.999	0.017496047616751	0.0281	0.5323	53330	77032	58659.37
814665	chr2	rs12614696	97118957	C	T	0.975	0.976	0.998	0.0226026252094292	0.0283	0.4251	53330	77032	58659.37
814029	chr2	rs59413697	97119750	G	A	0.708	0.694	0.968	0.0266029817945341	0.0096	0.005627	53386	77258	58749.13
817689	chr2	rs10203024	97119982	G	T	0.975	0.976	0.997	0.0204984635773248	0.0284	0.4701	53330	77032	58659.37
814966	chr2	rs58353777	97121784	G	C	0.975	0.976	0.997	0.0223972974420383	0.0283	0.429	53330	77032	58659.37
816642	chr2	rs28795241	97122120	G	C	0.975	0.976	0.997	0.022299507494767	0.0283	0.4305	53330	77032	58659.37
815774	chr2	rs60181789	97122987	C	G	0.975	0.976	0.997	0.022299507494767	0.0283	0.4302	53330	77032	58659.37
816812	chr2	rs111889353	97126326	G	A	0.707	0.694	0.97	0.026398473854531	0.0096	0.006037	53386	77258	58749.13
816758	chr2	rs10191828	97126511	G	A	0.975	0.976	0.995	0.0223972974420383	0.0283	0.4301	53330	77032	58659.37
815799	chr2	rs12105775	97130761	G	A	0.707	0.693	0.971	0.0270021387025708	0.0096	0.00492	53386	77258	58749.13
817668	chr2	rs61008119	97132514	G	A	0.708	0.694	0.973	0.0273038345273452	0.0096	0.004384	53386	77258	58749.13
812255	chr2	rs2312991	97133947	G	A	0.975	0.976	0.995	0.0193025022544974	0.0283	0.4949	53386	77258	58749.13
811459	chr2	rs2312990	97134027	T	C	0.975	0.976	0.994	0.0215951374365897	0.0283	0.445	53386	77258	58749.13
812521	chr2	rs10207513	97134360	A	G	0.975	0.976	0.995	0.0204004877576787	0.0283	0.4703	53386	77258	58749.13
811905	chr2	rs7591754	97134859	C	G	0.975	0.976	0.994	0.0209979909956055	0.0283	0.4581	53386	77258	58749.13
813436	chr2	rs7564763	97135126	G	A	0.975	0.976	0.994	0.0176041339483571	0.0284	0.5346	53040	76422	58259.69
811664	chr2	rs11695705	97135162	T	C	0.698	0.684	0.976	0.0277027118389473	0.0095	0.003541	53386	77258	58749.13
815549	chr2	rs28371782	97137357	T	C	0.725	0.726	0.44	0.0005998200719675	0.0145	0.9683	53386	77258	58749.13
811794	chr2	rs75655358	97138197	A	G	0.977	0.978	0.988	0.0030952049073025	0.0298	0.9174	52984	76196	58169.93
815229	chr2	rs4907319	97138525	G	A	0.698	0.711	0.978	-0.0344982814075965	0.0095	0.0003037	53386	77258	58749.13
811536	chr2	rs2118837	97139171	G	A	0.976	0.977	0.993	0.0173977771764203	0.0289	0.5478	52984	76196	58169.93
812503	chr2	rs6711452	97139307	G	A	0.694	0.68	0.987	0.0281014301108748	0.0094	0.002848	53386	77258	58749.13
811836	chr2	rs115399453	97139959	A	T	0.96	0.962	0.954	-0.0274020297483382	0.0228	0.2292	53386	77258	58749.13
815390	chr2	rs10209780	97140142	T	G	0.367	0.366	0.984	-0.0005001250416822	0.009	0.9542	53386	77258	58749.13
811532	chr2	rs11900310	97141830	C	G	0.697	0.71	0.981	-0.0335981494309355	0.0095	0.0004226	53386	77258	58749.13
817933	chr2	rs115706318	97143761	T	C	0.969	0.97	0.754	-0.0171970248285215	0.0292	0.5554	53386	77258	58749.13
817715	chr2	rs111162559	97147980	A	T	0.694	0.68	0.986	0.0284027945161868	0.0094	0.002547	53386	77258	58749.13
812033	chr2	rs6576972	97152446	G	A	0.368	0.368	0.99	-0.0010005003335835	0.0089	0.9141	53386	77258	58749.13
812189	chr2	rs11164095	97155208	C	T	0.716	0.727	0.989	-0.0277001306422786	0.0097	0.004116	53386	77258	58749.13
814062	chr2	rs72939351	97155372	T	A	0.975	0.976	0.946	0.0050969882578437	0.0288	0.8593	53386	77258	58749.13
816085	chr2	rs6753667	97160382	G	A	0.369	0.369	0.996	-0.0004000800213396	0.0089	0.9599	53386	77258	58749.13
817525	chr2	rs1585272	97161749	T	C	0.656	0.644	0.991	0.0228958774769045	0.0091	0.01149	53386	77258	58749.13
814545	chr2	rs2118836	97162972	T	C	0.713	0.724	0.999	-0.026600681797179	0.0096	0.005519	53386	77258	58749.13
817615	chr2	rs3731939	97164943	C	T	0.977	0.978	0.996	0.0050969882578437	0.0296	0.8619	52919	75938	58066.09
815459	chr2	rs3731938	97166204	A	G	0.369	0.369	0.998	-0.0006001800720324	0.0089	0.9443	53386	77258	58749.13
817052	chr2	rs3731937	97166296	A	G	0.977	0.979	0.987	0.0103957761821204	0.03	0.7294	52919	75938	58066.09
816512	chr2	rs28603323	97166743	T	C	0.977	0.978	0.993	0.0115035793834154	0.0298	0.6982	52919	75938	58066.09
814776	chr2	rs2579505	97167962	T	C	0.369	0.369	0.998	-0.0001000050003333	0.0089	0.9923	53386	77258	58749.13
815902	chr2	rs74856235	97169386	C	T	0.977	0.978	0.988	0.0087020272939009	0.0298	0.7702	52975	76164	58155.85
812058	chr2	rs1866444	97172125	G	A	0.68	0.666	0.999	0.0218006299588528	0.0092	0.01812	53386	77258	58749.13
816631	chr2	rs2579503	97176634	C	T	0.68	0.666	0.998	0.022299507494767	0.0092	0.0155	53386	77258	58749.13
811944	chr2	rs2464914	97179828	A	G	0.369	0.369	0.997	-0.0004000800213396	0.0089	0.9607	53386	77258	58749.13
815532	chr2	rs77527374	97182497	A	G	0.979	0.979	0.986	0.0166997792224134	0.0321	0.6021	49442	66023	53335.55
816129	chr2	rs72939365	97182550	T	C	0.979	0.979	0.987	0.0136957831289865	0.032	0.6689	49442	66023	53335.55
811408	chr2	rs79920734	97182679	A	G	0.979	0.979	0.987	0.0156961681063242	0.0321	0.6242	49442	66023	53335.55
817285	chr2	rs2708975	97184160	G	A	0.678	0.665	0.998	0.0212036062510236	0.0092	0.02134	53386	77258	58749.13
815098	chr2	rs2708976	97184532	C	G	0.368	0.368	0.996	-0.0007002451143934	0.0089	0.9379	53386	77258	58749.13
816185	chr2	rs1122238	97186917	C	T	0.711	0.723	0.996	-0.0267958227871631	0.0096	0.00511	53386	77258	58749.13
814632	chr2	rs4907236	97187605	C	T	0.711	0.723	0.997	-0.0270012755029434	0.0096	0.004881	53386	77258	58749.13
816552	chr2	rs10175415	97188552	C	T	0.979	0.979	0.987	0.0255020410123433	0.0321	0.4265	49377	65765	53231.71
813693	chr2	rs4907237	97190497	C	T	0.741	0.751	0.998	-0.0262002485024742	0.0099	0.008105	53386	77258	58749.13
815528	chr2	rs72939377	97196727	T	A	0.97	0.972	0.996	-0.0197028322758684	0.0259	0.448	53386	77258	58749.13
812585	chr2	rs4907238	97197195	A	G	0.706	0.715	0.957	-0.020498669477346	0.0097	0.03469	53386	77258	58749.13
811704	chr2	rs72939379	97198788	G	C	0.979	0.979	0.992	0.0269047980491434	0.0321	0.4028	49377	65765	53231.71
816307	chr2	rs2579502	97198800	T	C	0.368	0.368	1.0	-0.0001000050003333	0.0089	0.995	53386	77258	58749.13
816657	chr2	rs2579501	97199251	G	A	0.678	0.665	0.997	0.0215951374365897	0.0092	0.01929	53386	77258	58749.13
813091	chr2	rs55687728	97201026	A	T	0.981	0.981	0.989	-0.0028039273327342	0.0334	0.9326	49377	65765	53231.71
817682	chr2	rs55716397	97201265	G	A	0.979	0.979	0.992	0.0277027118389473	0.0321	0.3886	49377	65765	53231.71
816048	chr2	rs2579500	97201682	G	A	0.628	0.617	0.996	0.0210959082947329	0.0089	0.01776	53386	77258	58749.13
814941	chr2	rs2708978	97202243	A	C	0.368	0.368	0.999	9.99950003332973e-05	0.0089	0.9949	53386	77258	58749.13
816643	chr2	rs749027	97203137	A	C	0.368	0.368	0.999	-0.000200020002667	0.0089	0.9786	53386	77258	58749.13
811954	chr2	rs6718340	97206409	G	A	0.978	0.978	0.992	0.0355987772398635	0.0317	0.2621	49377	65765	53231.71
812739	chr2	rs111328597	97206473	G	A	0.971	0.972	0.995	-0.0242004837056584	0.026	0.3518	53386	77258	58749.13
814475	chr2	rs2579506	97207321	G	A	0.631	0.62	0.995	0.022299507494767	0.0089	0.01265	53386	77258	58749.13
815348	chr2	rs6723188	97208158	G	A	0.972	0.973	0.996	-0.0235040691879941	0.0263	0.3712	53386	77258	58749.13
815765	chr2	rs60326991	97208305	C	T	0.978	0.978	0.992	0.0352995739869328	0.0317	0.265	49377	65765	53231.71
813658	chr2	rs2464915	97211467	T	C	0.631	0.619	0.995	0.0222017079836866	0.0089	0.01291	53386	77258	58749.13
811674	chr2	rs2278563	97212693	C	T	0.737	0.749	0.998	-0.0272992569378225	0.0099	0.005681	53386	77258	58749.13
815961	chr2	rs1011040	97212755	T	C	0.369	0.369	0.998	0.0003999200213268	0.0089	0.962	53386	77258	58749.13
812171	chr2	rs113045278	97213289	T	G	0.971	0.972	0.994	-0.0236986067778773	0.026	0.3626	53386	77258	58749.13
815316	chr2	rs114267084	97214861	T	G	0.972	0.973	0.995	-0.0226035462098532	0.0263	0.3892	53386	77258	58749.13
814857	chr2	rs143379982	97216166	C	G	0.972	0.973	0.995	-0.0229002198863326	0.0263	0.3836	53386	77258	58749.13
815845	chr2	rs6576973	97218367	A	G	0.97	0.972	0.992	-0.0263029084210524	0.0259	0.3113	53386	77258	58749.13
812800	chr2	rs2579507	97218757	G	C	0.633	0.628	0.809	0.0030952049073025	0.0099	0.7581	53386	77258	58749.13
817842	chr2	rs78152671	97218789	G	A	0.979	0.98	0.813	0.0013990209137074	0.0341	0.9682	52351	74387	57333.68
814171	chr2	rs17119507	97219047	G	A	0.972	0.973	0.981	-0.0229002198863326	0.0266	0.3882	53386	77258	58749.13
814865	chr2	rs2438712	97219710	C	T	0.685	0.672	0.995	0.0227981362759783	0.0093	0.01398	53386	77258	58749.13
817584	chr2	rs6753713	97220657	G	T	0.98	0.98	0.99	0.0188021269625962	0.0326	0.5655	49377	65765	53231.71
815363	chr2	rs59118112	97226310	A	C	0.97	0.972	0.995	-0.0260975991218731	0.026	0.3144	53386	77258	58749.13
816958	chr2	rs13398740	97226402	A	G	0.979	0.978	0.992	0.0301993737308422	0.0318	0.3418	49377	65765	53231.71
814426	chr2	rs4907240	97228039	G	A	0.734	0.745	0.996	-0.0243951568347216	0.0098	0.01311	53386	77258	58749.13
814946	chr2	rs116516854	97229995	T	C	0.972	0.973	0.994	-0.0238010101859522	0.0263	0.3659	53386	77258	58749.13
811701	chr2	rs2708977	97230074	G	A	0.369	0.368	0.998	0.001998002662673	0.0089	0.8207	53386	77258	58749.13
812332	chr2	rs10203766	97230259	G	A	0.979	0.979	0.994	0.0258041896815329	0.0323	0.424	49377	65765	53231.71
814165	chr2	rs2579498	97231885	G	A	0.685	0.671	0.996	0.0228958774769045	0.0093	0.01368	53386	77258	58749.13
817299	chr2	rs2579499	97232656	C	G	0.634	0.623	0.994	0.0212036062510236	0.0089	0.01765	53386	77258	58749.13
816776	chr2	rs6715933	97235703	G	A	0.972	0.973	0.994	-0.0248973835545144	0.0263	0.3454	53386	77258	58749.13
817961	chr2	rs7607990	97235814	A	G	0.979	0.979	0.994	0.0326027085440124	0.0318	0.3054	49377	65765	53231.71
817744	chr2	rs11688674	97237093	A	G	0.938	0.943	0.959	-0.0573007769142667	0.0187	0.002229	53386	77258	58749.13
816455	chr2	rs11682934	97237153	C	T	0.733	0.744	0.997	-0.0246001168682327	0.0098	0.0122	53386	77258	58749.13
812173	chr2	rs10199227	97237714	A	C	0.979	0.979	0.994	0.022299507494767	0.0323	0.4903	49377	65765	53231.71
815169	chr2	rs11691670	97238770	A	G	0.733	0.744	0.997	-0.0243951568347216	0.0098	0.01275	53386	77258	58749.13
815876	chr2	rs59398186	97240002	T	G	0.979	0.979	0.994	0.0341985075799122	0.0318	0.2831	49377	65765	53231.71
817555	chr2	rs4907241	97241928	A	G	0.733	0.744	0.997	-0.0244976316004002	0.0098	0.01238	53386	77258	58749.13
811384	chr2	rs13019986	97243058	C	T	0.632	0.633	0.999	-0.0021022080918702	0.0089	0.8111	53386	77258	58749.13
815148	chr2	rs12469420	97243305	G	A	0.733	0.744	0.997	-0.0243951568347216	0.0098	0.01269	53386	77258	58749.13
811424	chr2	rs2314109	97243532	C	T	0.632	0.633	0.999	-0.0022024235552	0.0089	0.8045	53386	77258	58749.13
815065	chr2	rs7604736	97244163	C	T	0.979	0.979	0.995	0.0260965047212743	0.0322	0.4187	49377	65765	53231.71
817877	chr2	rs6576974	97244385	A	G	0.315	0.328	0.997	-0.0227979086760041	0.0093	0.01383	53386	77258	58749.13
815981	chr2	rs6576975	97245037	G	T	0.971	0.972	0.993	-0.0218980211012161	0.0262	0.4035	53386	77258	58749.13
813740	chr2	rs116177021	97245736	A	G	0.972	0.973	0.992	-0.0247026126403718	0.0264	0.3504	53386	77258	58749.13
814531	chr2	rs6576976	97246667	T	C	0.314	0.328	0.996	-0.0227979086760041	0.0093	0.01409	53386	77258	58749.13
816259	chr2	rs6747149	97246956	C	A	0.733	0.744	0.997	-0.0246001168682327	0.0098	0.01233	53386	77258	58749.13
817774	chr2	rs11676886	97249011	A	G	0.314	0.328	0.996	-0.0229002198863326	0.0093	0.01371	53386	77258	58749.13
812621	chr2	rs11678174	97249103	T	C	0.733	0.743	0.994	-0.0242004837056584	0.0098	0.01366	53386	77258	58749.13
811740	chr2	rs12717781	97249142	G	A	0.631	0.632	0.999	-0.002002002670673	0.0089	0.821	53386	77258	58749.13
814521	chr2	rs10185002	97249593	G	T	0.979	0.979	0.996	0.0339955472579582	0.0319	0.2868	49377	65765	53231.71
816690	chr2	rs10460601	97252444	G	A	0.733	0.744	0.996	-0.0244976316004002	0.0098	0.01242	53386	77258	58749.13
817784	chr2	rs12717782	97254116	G	A	0.64	0.64	0.996	-0.001300845733048	0.009	0.8886	53386	77258	58749.13
816251	chr2	rs10183164	97257528	A	G	0.979	0.979	0.995	0.0326027085440124	0.0319	0.3054	49377	65765	53231.71
816123	chr2	rs13405842	97258451	A	T	0.979	0.979	0.995	0.0258041896815329	0.0323	0.4233	49377	65765	53231.71
816813	chr2	rs17119523	97260006	A	G	0.972	0.973	0.99	-0.0256050287153947	0.0264	0.3317	53386	77258	58749.13
811539	chr2	rs6759099	97267260	G	C	0.733	0.744	0.995	-0.0244976316004002	0.0098	0.01274	53386	77258	58749.13
815346	chr2	rs6749159	97267293	T	C	0.734	0.744	0.995	-0.0246001168682327	0.0098	0.01243	53386	77258	58749.13
816449	chr2	rs62154845	97267644	G	A	0.733	0.744	0.995	-0.0244976316004002	0.0098	0.01266	53386	77258	58749.13
812943	chr2	rs35715176	97271090	G	A	0.981	0.981	0.991	-0.009000382197299	0.0335	0.7876	49377	65765	53231.71
816850	chr2	rs13395011	97272135	G	A	0.979	0.979	0.992	0.0330962274891896	0.0319	0.3008	49377	65765	53231.71
814505	chr2	rs4907242	97273113	C	A	0.733	0.744	0.994	-0.0244976316004002	0.0098	0.01277	53386	77258	58749.13
812331	chr2	rs7575254	97275760	T	C	0.733	0.744	0.994	-0.0243951568347216	0.0098	0.01297	53386	77258	58749.13
814792	chr2	rs12992413	97277489	A	G	0.631	0.631	0.999	-0.0021022080918702	0.0089	0.8106	53386	77258	58749.13
812046	chr2	rs10177168	97280240	A	G	0.316	0.329	0.996	-0.0238010101859522	0.0093	0.01018	53386	77258	58749.13
813364	chr2	rs12329128	97284917	G	A	0.64	0.64	0.995	-0.001300845733048	0.009	0.884	53386	77258	58749.13
814257	chr2	rs72941209	97285062	C	T	0.979	0.979	0.991	0.0263010744193707	0.0324	0.4169	49377	65765	53231.71
813669	chr2	rs6576978	97285852	C	T	0.315	0.329	0.995	-0.0235040691879941	0.0093	0.01133	53386	77258	58749.13
817295	chr2	rs72941214	97287838	G	A	0.979	0.979	0.99	0.0264958638039652	0.0324	0.4146	49377	65765	53231.71
815848	chr2	rs6733589	97293140	C	T	0.979	0.98	0.989	0.0242046886968174	0.0325	0.4557	49377	65765	53231.71
812160	chr2	rs78018759	97293759	G	T	0.981	0.981	0.988	-0.0081027387031859	0.0337	0.81	49377	65765	53231.71
811293	chr2	rs6741277	97294903	C	T	0.316	0.33	0.996	-0.0235962138551867	0.0093	0.01073	53386	77258	58749.13
813263	chr2	rs7584930	97298290	C	T	0.315	0.329	0.994	-0.0235962138551867	0.0093	0.01088	53386	77258	58749.13
812779	chr2	rs6753926	97298949	T	C	0.315	0.328	0.993	-0.0226035462098532	0.0093	0.01501	53386	77258	58749.13
812544	chr2	rs13384114	97299078	G	A	0.979	0.98	0.988	0.0228958774769045	0.0325	0.4819	49377	65765	53231.71
812135	chr2	rs72941219	97300739	C	T	0.979	0.979	0.988	0.0259016375226531	0.0325	0.4244	49377	65765	53231.71
813102	chr2	rs11164109	97300833	T	A	0.733	0.744	0.987	-0.0251024465608414	0.0099	0.01075	53386	77258	58749.13
814581	chr2	rs7580048	97304180	G	C	0.733	0.744	0.986	-0.0252049938352247	0.0099	0.01071	53386	77258	58749.13
817761	chr2	rs7608325	97305080	C	T	0.971	0.972	0.977	-0.020498669477346	0.0265	0.4395	53386	77258	58749.13
812483	chr2	rs9752465	97306204	C	T	0.971	0.972	0.977	-0.0235962138551867	0.0264	0.3707	53386	77258	58749.13
811951	chr2	rs61063398	97306215	T	C	0.979	0.979	0.985	0.0308977113278438	0.032	0.3349	49377	65765	53231.71
817227	chr2	rs13007343	97306236	G	A	0.632	0.633	0.989	-0.0025031302181184	0.0089	0.7802	53386	77258	58749.13
815384	chr2	rs13393729	97306987	G	A	0.979	0.979	0.985	0.0326994961630157	0.0321	0.3079	49377	65765	53231.71
812322	chr2	rs77639823	97309696	G	C	0.979	0.98	0.986	0.0219962978718961	0.0325	0.4993	49377	65765	53231.71
813341	chr2	rs112036964	97311394	C	T	0.971	0.972	0.973	-0.0256973671872587	0.0265	0.3318	53386	77258	58749.13
816678	chr2	rs749949	97313450	C	G	0.734	0.744	0.981	-0.0253998626327317	0.0099	0.01037	53386	77258	58749.13
817389	chr2	rs60378028	97313451	C	T	0.971	0.972	0.972	-0.0264979913062283	0.0265	0.3167	53386	77258	58749.13
815996	chr2	rs747757	97314175	G	A	0.979	0.979	0.985	0.0248974696545107	0.0325	0.4439	49522	65910	53376.71
811607	chr2	rs17685664	97315570	C	T	0.675	0.676	0.986	9.99950003332973e-05	0.0092	0.9884	53386	77258	58749.13
811589	chr2	rs59021132	97318066	T	C	0.971	0.972	0.97	-0.0251024465608414	0.0265	0.3434	53386	77258	58749.13
813667	chr2	rs60501446	97318219	G	A	0.971	0.972	0.971	-0.0249999098013234	0.0264	0.345	53386	77258	58749.13
816926	chr2	rs17685766	97319534	G	C	0.675	0.676	0.983	0.0	0.0092	0.9992	53386	77258	58749.13
816590	chr2	rs4907200	97320737	T	G	0.315	0.328	0.985	-0.0231048737150968	0.0093	0.01332	53386	77258	58749.13
816468	chr2	rs12471390	97322958	C	T	0.734	0.745	0.976	-0.0253998626327317	0.0099	0.01053	53386	77258	58749.13
812141	chr2	rs76653475	97324202	C	T	0.981	0.981	0.982	-0.0088994831870327	0.0337	0.7925	49522	65910	53376.71
816151	chr2	rs113914866	97325466	G	A	0.971	0.972	0.966	-0.0220002402796674	0.0267	0.4087	53386	77258	58749.13
812624	chr2	rs4907246	97326286	T	C	0.733	0.744	0.971	-0.0263953113595316	0.0099	0.007963	53386	77258	58749.13
816884	chr2	rs59426746	97327721	C	T	0.979	0.98	0.983	0.0164047040252769	0.0326	0.6151	49522	65910	53376.71
816563	chr2	rs7605469	97328326	A	G	0.971	0.972	0.965	-0.0255024404124231	0.0266	0.3377	53386	77258	58749.13
817522	chr2	rs17634791	97328852	C	T	0.361	0.375	0.971	-0.0207028323592018	0.0091	0.02279	53386	77258	58749.13
815825	chr2	rs13029764	97328874	A	G	0.631	0.632	0.978	-0.0022024235552	0.009	0.8109	53386	77258	58749.13
813756	chr2	rs78099783	97329411	C	G	0.981	0.982	0.963	-0.0131966945943914	0.0351	0.7063	47048	62174	50586.05
816937	chr2	rs13389475	97331585	A	G	0.979	0.979	0.983	0.0228958774769045	0.0324	0.4788	49522	65910	53376.71
813503	chr2	rs113304159	97333316	T	G	0.971	0.972	0.959	-0.0217958123704574	0.0267	0.4139	53386	77258	58749.13
811634	chr2	rs6732115	97335510	T	C	0.979	0.979	0.983	0.0183015011699126	0.0324	0.5712	49522	65910	53376.71
816037	chr2	rs2292942	97336089	G	C	0.979	0.98	0.982	0.0167981182758809	0.0325	0.6043	49522	65910	53376.71
817672	chr2	rs2314397	97336979	C	G	0.365	0.376	0.97	-0.023002541565316	0.0091	0.01113	53386	77258	58749.13
816774	chr2	rs10184209	97337491	G	T	0.631	0.632	0.972	-0.0028039273327342	0.009	0.7588	53386	77258	58749.13
817060	chr2	rs10427212	97338126	T	C	0.971	0.972	0.956	-0.0256973671872587	0.0267	0.3357	53386	77258	58749.13
811702	chr2	rs11891926	97339781	T	C	0.314	0.328	0.97	-0.0256050287153947	0.0094	0.006468	53386	77258	58749.13
813574	chr2	rs10194468	97340763	G	A	0.629	0.63	0.966	-0.0029042131473898	0.009	0.7447	53386	77258	58749.13
811699	chr2	rs62156200	97341324	C	T	0.737	0.747	0.955	-0.0263029084210524	0.0101	0.008998	53386	77258	58749.13
817005	chr2	rs112032102	97342607	T	A	0.971	0.972	0.948	-0.0256050287153947	0.0269	0.3406	53386	77258	58749.13
814784	chr2	rs7572249	97343012	C	T	0.679	0.693	0.954	-0.0242004837056584	0.0095	0.011	53386	77258	58749.13
815088	chr2	rs72941235	97343303	G	A	0.979	0.979	0.963	0.0184978548821194	0.0327	0.5717	49509	65860	53356.07
811919	chr2	rs7600903	97343331	G	T	0.736	0.746	0.955	-0.0259025943231108	0.0101	0.009959	53386	77258	58749.13
815521	chr2	rs12477059	97343893	G	A	0.736	0.746	0.954	-0.0256973671872587	0.0101	0.01054	53386	77258	58749.13
815713	chr2	rs7583154	97346335	T	C	0.725	0.717	0.747	0.0235993322503244	0.0112	0.03444	53386	77258	58749.13
816057	chr2	rs10196554	97346403	G	A	0.968	0.97	0.804	-0.0110002818588653	0.0279	0.6945	53386	77258	58749.13
815156	chr2	rs59648446	97351561	A	G	0.926	0.931	0.968	-0.0403012967735257	0.0169	0.01755	53386	77258	58749.13
812091	chr2	rs7599598	97351840	A	G	0.575	0.564	0.985	0.0217027816432335	0.0088	0.01343	53386	77258	58749.13
814145	chr2	rs11694498	97352409	T	A	0.599	0.589	0.959	0.0226026252094292	0.009	0.01178	53386	77258	58749.13
815494	chr2	rs59073958	97352693	C	T	0.927	0.932	0.969	-0.0396976268585458	0.017	0.01978	53386	77258	58749.13
817616	chr2	rs868168	97353725	G	A	0.674	0.658	0.956	0.0372957847436969	0.0094	7.379e-05	53386	77258	58749.13
816336	chr2	rs62156206	97357108	G	A	0.931	0.937	0.979	-0.0471964348309747	0.0174	0.006701	53386	77258	58749.13
812190	chr2	rs62156207	97359236	C	A	0.93	0.936	0.978	-0.0486966685402845	0.0174	0.005044	53386	77258	58749.13
817873	chr2	rs61750875	97359364	A	G	0.927	0.933	0.977	-0.0433982268254708	0.017	0.01061	53386	77258	58749.13
816459	chr2	rs72809820	97360079	C	T	0.683	0.667	0.987	0.0356952753244514	0.0093	0.0001226	53386	77258	58749.13
814260	chr2	rs2292939	97365213	C	T	0.967	0.969	0.908	-0.0235040691879941	0.0258	0.3622	53386	77258	58749.13
816910	chr2	rs61742095	97366088	T	C	0.93	0.935	0.986	-0.0428031223253094	0.0172	0.01299	53386	77258	58749.13
815739	chr2	rs2280355	97366303	A	G	0.231	0.226	0.964	0.0111970780932162	0.0104	0.2827	53386	77258	58749.13
811325	chr2	rs2280356	97366324	A	G	0.929	0.934	0.987	-0.04470452178448	0.0171	0.009073	53386	77258	58749.13
813073	chr2	rs2872633	97366599	A	G	0.93	0.935	0.987	-0.0431998193062192	0.0172	0.01204	53386	77258	58749.13
816545	chr2	rs2139406	97366779	A	G	0.928	0.934	0.987	-0.0431998193062192	0.0171	0.01164	53386	77258	58749.13
816898	chr2	rs56351161	97373817	G	A	0.682	0.666	0.992	0.0356952753244514	0.0093	0.0001172	53386	77258	58749.13
812181	chr2	rs111796043	97374813	G	A	0.932	0.937	0.988	-0.0467038420537432	0.0174	0.007291	53386	77258	58749.13
816555	chr2	rs76653480	97375549	C	T	0.932	0.937	0.988	-0.0467981495486393	0.0174	0.007267	53386	77258	58749.13
813737	chr2	rs3731940	97377883	C	T	0.932	0.938	0.986	-0.0451019739124202	0.0175	0.01007	53386	77258	58749.13
812683	chr2	rs56361249	97380229	T	G	0.682	0.666	0.993	0.0361004656247227	0.0093	9.77e-05	53386	77258	58749.13
813665	chr2	rs17119562	97381844	G	C	0.932	0.937	0.989	-0.0465047776557534	0.0174	0.007602	53386	77258	58749.13
812105	chr2	rs67570263	97383007	T	C	0.682	0.666	0.993	0.0358978909969844	0.0093	0.0001021	53386	77258	58749.13
817402	chr2	rs62156208	97383686	A	G	0.932	0.937	0.989	-0.0467038420537432	0.0174	0.007298	53386	77258	58749.13
813296	chr2	rs17119564	97384728	G	A	0.932	0.937	0.989	-0.0465990663783681	0.0174	0.007442	53386	77258	58749.13
817028	chr2	rs10189727	97386826	C	A	0.269	0.262	0.958	0.0123039944561641	0.01	0.2176	53386	77258	58749.13
816636	chr2	rs6758151	97388884	A	G	0.929	0.935	0.991	-0.0476997588774203	0.0172	0.005463	53386	77258	58749.13
817952	chr2	rs72809827	97390953	C	T	0.689	0.673	0.995	0.0350968370374295	0.0093	0.0001598	53386	77258	58749.13
812535	chr2	rs62156209	97392423	G	A	0.929	0.935	0.991	-0.048203336386541	0.0172	0.005069	53386	77258	58749.13
817018	chr2	rs75763821	97392694	G	A	0.932	0.937	0.99	-0.0475004961488543	0.0174	0.006334	53386	77258	58749.13
814441	chr2	rs72941253	97392707	C	G	0.611	0.601	0.993	0.0205964297986501	0.0088	0.01991	53386	77258	58749.13
812738	chr2	rs72809828	97392778	G	A	0.682	0.667	0.998	0.0350002811846215	0.0092	0.0001528	53386	77258	58749.13
813029	chr2	rs7568206	97393108	A	C	0.929	0.935	0.991	-0.0480984034910313	0.0172	0.005095	53386	77258	58749.13
812044	chr2	rs62156210	97393736	A	T	0.93	0.936	0.991	-0.0462952789853036	0.0172	0.007198	53386	77258	58749.13
814150	chr2	rs6576981	97394406	G	C	0.929	0.935	0.992	-0.048203336386541	0.0172	0.005058	53386	77258	58749.13
815307	chr2	rs68026712	97396403	T	C	0.611	0.601	0.995	0.0205964297986501	0.0088	0.01973	53386	77258	58749.13
812881	chr2	rs62156211	97398757	C	T	0.93	0.936	0.992	-0.0469972723609114	0.0173	0.006497	53386	77258	58749.13
812104	chr2	rs62156212	97399096	C	T	0.93	0.936	0.992	-0.0469029460862576	0.0173	0.006523	53386	77258	58749.13
816040	chr2	rs62156213	97399100	T	C	0.93	0.936	0.992	-0.0469029460862576	0.0173	0.00653	53386	77258	58749.13
814563	chr2	rs6727384	97400324	A	G	0.611	0.601	0.997	0.0204984635773248	0.0088	0.02033	53386	77258	58749.13
814875	chr2	rs111303715	97401674	A	G	0.93	0.936	0.992	-0.0475004961488543	0.0173	0.005894	53386	77258	58749.13
814929	chr2	rs58361269	97403110	G	A	0.689	0.673	1.0	0.0349037160078804	0.0093	0.0001731	53386	77258	58749.13
816811	chr2	rs62156216	97405127	C	T	0.93	0.936	0.993	-0.046400022834317	0.0172	0.007064	53386	77258	58749.13
814557	chr2	rs2271893	97405440	G	A	0.689	0.673	1.0	0.0347974835421732	0.0093	0.0001784	53386	77258	58749.13
817423	chr2	rs6751132	97405866	T	C	0.929	0.935	0.993	-0.0486966685402845	0.0172	0.004604	53386	77258	58749.13
812073	chr2	rs56913233	97405896	A	G	0.93	0.936	0.993	-0.0465047776557534	0.0172	0.006984	53386	77258	58749.13
814269	chr2	rs57582887	97406354	A	C	0.932	0.937	0.992	-0.0476997588774203	0.0174	0.006115	53386	77258	58749.13
816104	chr2	rs62156219	97409086	C	T	0.93	0.936	0.992	-0.0488016642355575	0.0172	0.00453	53386	77258	58749.13
813382	chr2	rs62156220	97409138	C	T	0.931	0.936	0.992	-0.0467038420537432	0.0173	0.006868	53386	77258	58749.13
813336	chr2	rs140332007	97410188	G	A	0.932	0.937	0.992	-0.0478046499481398	0.0174	0.006013	53386	77258	58749.13
811811	chr2	rs78424221	97410399	A	G	0.932	0.937	0.992	-0.0478046499481398	0.0174	0.006053	53386	77258	58749.13
817918	chr2	rs62156221	97410850	A	G	0.93	0.936	0.993	-0.0465047776557534	0.0172	0.007	53386	77258	58749.13
814021	chr2	rs6746896	97410949	A	G	0.683	0.667	1.0	0.0347008987793103	0.0092	0.0001614	53386	77258	58749.13
813566	chr2	rs62156222	97410988	C	A	0.932	0.937	0.992	-0.0476997588774203	0.0174	0.00609	53386	77258	58749.13
817054	chr2	rs62156223	97412167	T	C	0.931	0.937	0.991	-0.0471964348309747	0.0174	0.006556	53386	77258	58749.13
813342	chr2	rs2314398	97413488	C	G	0.692	0.676	1.0	0.0361969153118182	0.0093	9.761e-05	53386	77258	58749.13
812785	chr2	rs56797569	97413555	G	T	0.921	0.926	0.993	-0.0418954871740363	0.0162	0.009744	53386	77258	58749.13
815525	chr2	rs62156225	97414118	T	C	0.921	0.926	0.993	-0.0414993071780289	0.0162	0.01049	53386	77258	58749.13
811844	chr2	rs4619651	97416153	G	A	0.692	0.676	1.0	0.0363029992242924	0.0093	9.348e-05	53386	77258	58749.13
817072	chr2	rs62156226	97417108	G	A	0.921	0.926	0.992	-0.0414993071780289	0.0162	0.01058	53386	77258	58749.13
813732	chr2	rs62156227	97417942	C	A	0.921	0.926	0.992	-0.0414993071780289	0.0162	0.0106	53386	77258	58749.13
816791	chr2	rs113083565	97418686	T	C	0.919	0.926	0.992	-0.0423022562339069	0.0161	0.00883	53386	77258	58749.13
815458	chr2	rs62156228	97420335	A	G	0.932	0.937	0.991	-0.0476997588774203	0.0174	0.006094	53386	77258	58749.13
814206	chr2	rs62156229	97421271	T	C	0.92	0.926	0.992	-0.0433042394092723	0.0162	0.00738	53386	77258	58749.13
817186	chr2	rs968470	97423626	T	C	0.611	0.601	0.996	0.0209000641077417	0.0088	0.01783	53386	77258	58749.13
813150	chr2	rs62156230	97424915	A	G	0.92	0.926	0.991	-0.0431998193062192	0.0162	0.007578	53386	77258	58749.13
811279	chr2	rs11682994	97425561	A	G	0.736	0.741	0.964	-0.0129028853555234	0.01	0.1966	53386	77258	58749.13
815545	chr2	rs62156231	97425603	G	A	0.921	0.926	0.991	-0.0413012760239546	0.0162	0.0109	53386	77258	58749.13
811964	chr2	rs72809838	97428320	G	A	0.694	0.677	0.996	0.0366019024445485	0.0093	8.822e-05	53386	77258	58749.13
814435	chr2	rs62156232	97431161	C	A	0.931	0.937	0.988	-0.048896169787829	0.0174	0.004946	53386	77258	58749.13
813511	chr2	rs62156233	97434061	C	G	0.919	0.926	0.99	-0.0433982268254708	0.0162	0.007201	53386	77258	58749.13
813420	chr2	rs17119591	97435557	G	A	0.932	0.937	0.988	-0.0486021818392175	0.0174	0.005278	53386	77258	58749.13
817312	chr2	rs62156234	97436292	C	G	0.92	0.926	0.99	-0.0419997711602818	0.0162	0.009689	53386	77258	58749.13
815632	chr2	rs878919	97437990	T	C	0.606	0.597	0.989	0.0203025023378308	0.0088	0.02144	53386	77258	58749.13
813407	chr2	rs878064	97438552	G	C	0.917	0.923	0.957	-0.043502667649395	0.0162	0.007159	53386	77258	58749.13
816693	chr2	rs994430	97439001	A	T	0.61	0.6	0.99	0.0209979909956055	0.0089	0.01762	53386	77258	58749.13
817106	chr2	rs62152765	97440420	G	A	0.92	0.926	0.989	-0.0419997711602818	0.0162	0.009602	53386	77258	58749.13
815591	chr2	rs62152766	97440567	G	A	0.931	0.937	0.987	-0.048896169787829	0.0174	0.004988	53386	77258	58749.13
814107	chr2	rs6730773	97441643	A	G	0.61	0.6	0.989	0.0210959082947329	0.0089	0.01711	53386	77258	58749.13
816668	chr2	rs116121826	97441914	A	G	0.92	0.926	0.989	-0.0419997711602818	0.0162	0.009583	53386	77258	58749.13
813980	chr2	rs2314399	97442390	G	A	0.931	0.937	0.987	-0.048896169787829	0.0174	0.004992	53386	77258	58749.13
815851	chr2	rs62152767	97442818	C	T	0.931	0.937	0.987	-0.0492007484476219	0.0174	0.00473	53386	77258	58749.13
814973	chr2	rs62152768	97442906	C	T	0.92	0.926	0.988	-0.0416973775562091	0.0162	0.01011	53386	77258	58749.13
814517	chr2	rs62152770	97446243	C	T	0.922	0.929	0.986	-0.0440041354980549	0.0165	0.007563	53386	77258	58749.13
814781	chr2	rs62152771	97447121	C	G	0.931	0.937	0.986	-0.0490011864330638	0.0174	0.004878	53386	77258	58749.13
815326	chr2	rs7586317	97447831	T	A	0.61	0.6	0.985	0.0212036062510236	0.0089	0.01666	53386	77258	58749.13
812392	chr2	rs62152772	97448055	G	A	0.92	0.926	0.989	-0.0418016408837633	0.0162	0.009965	53386	77258	58749.13
817880	chr2	rs62152773	97448073	T	C	0.92	0.926	0.989	-0.0421979407001862	0.0162	0.009274	53386	77258	58749.13
817513	chr2	rs62152774	97448377	A	G	0.92	0.926	0.989	-0.0426048328324374	0.0162	0.008702	53386	77258	58749.13
817416	chr2	rs62152775	97448474	G	T	0.92	0.926	0.989	-0.0418954871740363	0.0162	0.009826	53386	77258	58749.13
815233	chr2	rs72809850	97449762	A	C	0.92	0.926	0.989	-0.0423022562339069	0.0162	0.0092	53386	77258	58749.13
813691	chr2	rs62152777	97452100	A	G	0.92	0.926	0.989	-0.0423022562339069	0.0162	0.009155	53386	77258	58749.13
814170	chr2	rs6576983	97454650	T	G	0.61	0.6	0.982	0.0209979909956055	0.0089	0.01789	53386	77258	58749.13
816437	chr2	rs6576984	97454705	C	T	0.61	0.6	0.982	0.0209979909956055	0.0089	0.01784	53386	77258	58749.13
811515	chr2	rs192379875	97455618	C	T	0.973	0.975	0.937	-0.0430954101055856	0.028	0.1234	53200	76329	58439.19
813613	chr2	rs62152780	97456022	C	T	0.931	0.937	0.986	-0.0494949124461712	0.0174	0.004537	53386	77258	58749.13
811726	chr2	rs111237064	97456578	T	C	0.92	0.926	0.989	-0.0423961495190412	0.0162	0.008893	53386	77258	58749.13
816005	chr2	rs62152783	97457389	T	A	0.92	0.926	0.989	-0.0425004857321486	0.0162	0.008765	53386	77258	58749.13
812651	chr2	rs62152784	97457849	G	A	0.92	0.926	0.989	-0.0425004857321486	0.0162	0.008753	53386	77258	58749.13
814379	chr2	rs6741561	97458436	C	T	0.61	0.6	0.98	0.0210959082947329	0.0089	0.01752	53386	77258	58749.13
811311	chr2	rs6756482	97458561	A	G	0.919	0.925	0.989	-0.0440041354980549	0.0161	0.006475	53386	77258	58749.13
816431	chr2	rs62152785	97459403	A	T	0.92	0.926	0.989	-0.0426048328324374	0.0162	0.008579	53386	77258	58749.13
815672	chr2	rs62152786	97459530	G	A	0.919	0.926	0.989	-0.044495399886564	0.0162	0.005958	53386	77258	58749.13
814069	chr2	rs62152787	97459642	A	G	0.931	0.937	0.985	-0.0501991563328521	0.0174	0.003965	53386	77258	58749.13
816762	chr2	rs7608661	97459920	A	G	0.61	0.6	0.98	0.0213993910058902	0.0089	0.01628	53386	77258	58749.13
817450	chr2	rs1318597	97463095	T	C	0.608	0.599	0.975	0.0205964297986501	0.0089	0.02085	53386	77258	58749.13
814300	chr2	rs7582249	97463529	G	A	0.609	0.599	0.974	0.0207041815582916	0.0089	0.02019	53386	77258	58749.13
816822	chr2	rs7580942	97468276	G	C	0.919	0.926	0.992	-0.0465990663783681	0.0162	0.004054	53386	77258	58749.13
815080	chr2	rs62152788	97470223	C	T	0.923	0.93	0.992	-0.044401309298167	0.0165	0.007313	53386	77258	58749.13
811621	chr2	rs2678385	97472163	C	T	0.751	0.758	0.923	-0.0209989425960583	0.0104	0.0442	53386	77258	58749.13
815209	chr2	rs55674661	97473929	A	G	0.91	0.918	0.99	-0.0408949138454712	0.0155	0.008352	53386	77258	58749.13
815884	chr2	rs3731941	97476219	A	G	0.923	0.929	0.994	-0.0438996422900184	0.0165	0.007818	53386	77258	58749.13
817537	chr2	rs12846	97477374	C	T	0.911	0.919	0.99	-0.0416973775562091	0.0156	0.007533	53386	77258	58749.13
815227	chr2	rs62152790	97478579	G	A	0.923	0.929	0.992	-0.0426048328324374	0.0165	0.01007	53386	77258	58749.13
817088	chr2	rs148342832	97479941	C	A	0.987	0.988	0.767	-0.0017014466397575	0.0499	0.9733	43809	64077	48265.55
814523	chr2	rs7608621	97483783	T	C	0.911	0.918	0.996	-0.0380030548002074	0.0155	0.0142	53386	77258	58749.13
816410	chr2	rs4907251	97484814	C	T	0.77	0.776	0.921	-0.0198966317144566	0.0107	0.06338	53386	77258	58749.13
811371	chr2	rs62152793	97484948	C	T	0.922	0.928	0.997	-0.0394999521368577	0.0164	0.01572	53386	77258	58749.13
817955	chr2	rs62152794	97485110	T	C	0.919	0.925	0.998	-0.0391983134041576	0.0161	0.01493	53386	77258	58749.13
817237	chr2	rs17119598	97486315	C	T	0.922	0.928	0.998	-0.039104719880761	0.0163	0.01681	53386	77258	58749.13
816557	chr2	rs17635425	97486461	T	C	0.959	0.958	0.721	0.0081963182244858	0.0256	0.7505	53386	77258	58749.13
817752	chr2	rs62152795	97487699	A	C	0.911	0.918	0.998	-0.0378991867540796	0.0155	0.01443	53386	77258	58749.13
813539	chr2	rs1317911	97488698	T	G	0.911	0.918	0.999	-0.0378991867540796	0.0155	0.01435	53386	77258	58749.13
818028	chr2	rs7594727	97489870	C	A	0.911	0.918	0.999	-0.0377953294954024	0.0155	0.01461	53386	77258	58749.13
814411	chr2	rs4077343	97490752	G	C	0.922	0.928	0.997	-0.0391983134041576	0.0163	0.01647	53386	77258	58749.13
815082	chr2	rs2276654	97492479	G	A	0.922	0.928	0.998	-0.0391983134041576	0.0163	0.01634	53386	77258	58749.13
815470	chr2	rs1320149	97493877	T	C	0.911	0.918	0.999	-0.0380965452668448	0.0155	0.01386	53386	77258	58749.13
815671	chr2	rs72811623	97496473	C	T	0.922	0.928	0.998	-0.0391983134041576	0.0163	0.01657	53386	77258	58749.13
816505	chr2	rs9973492	97498481	T	A	0.919	0.926	1.0	-0.0383043331577141	0.0161	0.01741	53386	77258	58749.13
812702	chr2	rs12172	97500852	C	G	0.922	0.928	0.998	-0.0391983134041576	0.0163	0.01649	53386	77258	58749.13
813079	chr2	rs111315064	97501352	C	T	0.922	0.928	0.997	-0.0393023164827424	0.0163	0.01603	53386	77258	58749.13
817862	chr2	rs59244622	97501632	C	T	0.922	0.928	0.996	-0.0393023164827424	0.0163	0.01606	53386	77258	58749.13
816903	chr2	rs9789421	97501969	C	T	0.758	0.765	0.913	-0.0226956079321885	0.0106	0.03148	53386	77258	58749.13
812294	chr2	rs10439526	97502088	A	C	0.919	0.926	0.999	-0.0386992491392765	0.0161	0.01627	53386	77258	58749.13
814919	chr2	rs62152834	97504863	C	G	0.919	0.926	0.998	-0.0388032003238938	0.0161	0.01602	53386	77258	58749.13
813087	chr2	rs11897786	97506872	G	A	0.911	0.918	0.995	-0.0388967656299467	0.0155	0.01203	53386	77258	58749.13
815005	chr2	rs13419073	97507554	G	C	0.919	0.926	0.997	-0.0396039865931634	0.0161	0.01402	53386	77258	58749.13
813766	chr2	rs1320146	97507727	T	C	0.919	0.926	0.997	-0.0388967656299467	0.0161	0.01586	53386	77258	58749.13
816180	chr2	rs58147284	97508082	G	C	0.919	0.926	0.997	-0.0404991299799539	0.0161	0.0121	53386	77258	58749.13
813434	chr2	rs6576986	97508320	G	C	0.919	0.926	0.997	-0.0393023164827424	0.0161	0.01486	53386	77258	58749.13
812314	chr2	rs6576987	97512059	G	A	0.92	0.926	0.996	-0.0391983134041576	0.0162	0.01518	53386	77258	58749.13
817401	chr2	rs62152860	97516818	C	A	0.922	0.928	0.992	-0.0403950023610502	0.0164	0.01395	53386	77258	58749.13
814098	chr2	rs10203346	97517237	A	G	0.922	0.928	0.991	-0.0406970023321042	0.0164	0.01291	53386	77258	58749.13
815676	chr2	rs72811627	97517749	C	A	0.92	0.927	0.974	-0.0428031223253094	0.0164	0.009051	53386	77258	58749.13
813664	chr2	rs72811629	97519901	T	G	0.92	0.926	0.978	-0.0408011614039327	0.0163	0.01234	53386	77258	58749.13
815979	chr2	rs62152863	97521439	G	A	0.922	0.928	0.988	-0.0403012967735257	0.0164	0.01415	53386	77258	58749.13
815014	chr2	rs62152864	97521454	C	T	0.921	0.928	0.988	-0.0403012967735257	0.0164	0.01392	53386	77258	58749.13
811922	chr2	rs6753987	97521820	C	T	0.919	0.925	0.989	-0.0403012967735257	0.0162	0.01276	53386	77258	58749.13
817883	chr2	rs6576989	97525099	T	C	0.91	0.917	0.98	-0.0399994162638657	0.0155	0.01002	53386	77258	58749.13
811708	chr2	rs6758174	97528365	T	C	0.703	0.715	0.947	-0.031397792147416	0.0098	0.001307	53386	77258	58749.13
813197	chr2	rs59271006	97529360	T	A	0.714	0.725	0.948	-0.0322959448008212	0.0099	0.001068	53386	77258	58749.13
811956	chr2	rs62152866	97532849	G	A	0.912	0.92	0.949	-0.0548997899816623	0.0159	0.0005486	53386	77258	58749.13
817218	chr2	rs62152868	97537070	T	C	0.806	0.809	0.925	-0.0124977728299804	0.0114	0.2724	53386	77258	58749.13
812084	chr2	rs78954638	97538524	G	A	0.985	0.986	0.895	-0.0050024916227914	0.0421	0.9063	46197	58904	49122.91
816205	chr2	rs58446419	97539830	G	A	0.716	0.727	0.955	-0.0305004454483837	0.0098	0.001934	53386	77258	58749.13
816666	chr2	rs11885652	97540580	C	A	0.715	0.726	0.956	-0.0306963490025976	0.0098	0.001787	53386	77258	58749.13
817885	chr2	rs72811637	97540653	G	A	0.978	0.979	0.917	0.0006997551142732	0.0314	0.9816	52004	75017	57154.33
814835	chr2	rs7581764	97541238	T	C	0.709	0.721	0.956	-0.0295009039176847	0.0098	0.002549	53386	77258	58749.13
814503	chr2	rs12473528	97543936	T	C	0.705	0.717	0.983	-0.0286978729475453	0.0096	0.002794	53386	77258	58749.13
815151	chr2	rs62152871	97544016	G	A	0.902	0.91	0.957	-0.0499993949944177	0.015	0.0008906	53386	77258	58749.13
812769	chr2	rs6735969	97548391	A	T	0.9	0.908	0.964	-0.050798679887367	0.0149	0.0006328	53386	77258	58749.13
811655	chr2	rs4907254	97549668	A	G	0.696	0.707	0.989	-0.0292949370570243	0.0095	0.002018	53386	77258	58749.13
814504	chr2	rs2314653	97552614	A	G	0.667	0.68	0.984	-0.0328951617042694	0.0093	0.0003918	53386	77258	58749.13
816547	chr2	rs2314652	97552627	G	C	0.667	0.681	0.984	-0.0331018715051171	0.0093	0.0003572	53386	77258	58749.13
815603	chr2	rs2314651	97552912	A	G	0.861	0.872	0.969	-0.0469972723609114	0.0129	0.0002549	53386	77258	58749.13
811334	chr2	rs12613171	97553747	G	A	0.808	0.81	0.994	-0.0112025145079934	0.011	0.307	53386	77258	58749.13
814795	chr2	rs4907256	97554581	G	A	0.808	0.81	0.993	-0.0108991808690006	0.011	0.3188	53386	77258	58749.13
813761	chr2	rs4907257	97554615	G	A	0.808	0.81	0.993	-0.0108991808690006	0.011	0.319	53386	77258	58749.13
816526	chr2	rs4907258	97554706	G	A	0.808	0.81	0.993	-0.0110002818588653	0.011	0.3176	53386	77258	58749.13
813729	chr2	rs111722521	97555321	A	G	0.808	0.81	0.993	-0.0110002818588653	0.011	0.317	53386	77258	58749.13
817644	chr2	rs112729952	97555371	T	C	0.808	0.81	0.993	-0.0110002818588653	0.011	0.3168	53386	77258	58749.13
811706	chr2	rs10169387	97555804	T	C	0.808	0.81	0.993	-0.0110002818588653	0.011	0.3176	53386	77258	58749.13
812410	chr2	rs4907259	97555920	G	A	0.808	0.81	0.993	-0.0110002818588653	0.011	0.3157	53386	77258	58749.13
814327	chr2	rs4907260	97556272	A	C	0.808	0.81	0.993	-0.0111013930711739	0.011	0.3132	53386	77258	58749.13
812740	chr2	rs4907203	97556543	C	T	0.808	0.81	0.993	-0.0112025145079934	0.011	0.3075	53386	77258	58749.13
816629	chr2	rs13423092	97557019	T	C	0.808	0.81	0.993	-0.0111013930711739	0.011	0.3137	53386	77258	58749.13
817473	chr2	rs13383845	97557261	G	A	0.808	0.81	0.993	-0.0108991808690006	0.011	0.3229	53386	77258	58749.13
811886	chr2	rs13410790	97557872	C	T	0.808	0.81	0.992	-0.0110002818588653	0.011	0.3146	53386	77258	58749.13
815759	chr2	rs4907204	97558105	A	C	0.808	0.81	0.992	-0.0111013930711739	0.011	0.3131	53386	77258	58749.13
811511	chr2	rs4907205	97558150	T	C	0.808	0.81	0.992	-0.0111013930711739	0.011	0.3142	53386	77258	58749.13
816582	chr2	rs28687044	97558360	G	C	0.807	0.81	0.992	-0.0114047880634385	0.011	0.2986	53386	77258	58749.13
817077	chr2	rs13430237	97558926	T	C	0.67	0.683	0.986	-0.0310985871020312	0.0093	0.0007971	53386	77258	58749.13
817187	chr2	rs11677797	97559759	G	A	0.813	0.816	0.987	-0.0113036461713921	0.0111	0.3119	53386	77258	58749.13
815144	chr2	rs4907206	97560913	C	T	0.814	0.817	0.992	-0.0117993392160431	0.0111	0.2893	53386	77258	58749.13
816818	chr2	rs12464868	97561440	A	G	0.676	0.689	0.985	-0.0309954337025195	0.0093	0.0008984	53386	77258	58749.13
817753	chr2	rs61382911	97561851	T	C	0.843	0.845	0.991	-0.0078003437327339	0.0119	0.5129	53386	77258	58749.13
812377	chr2	rs62152900	97561927	C	T	0.905	0.912	0.968	-0.0456984484517478	0.0152	0.002623	53386	77258	58749.13
817407	chr2	rs13425281	97562035	C	T	0.843	0.845	0.991	-0.0076995657264405	0.0119	0.5168	53386	77258	58749.13
815670	chr2	rs10182668	97562258	G	A	0.843	0.845	0.991	-0.0075987978753305	0.0119	0.5236	53386	77258	58749.13
817585	chr2	rs10182965	97562551	G	A	0.843	0.845	0.992	-0.0074980401773571	0.0119	0.5301	53386	77258	58749.13
814975	chr2	rs11694296	97563128	C	T	0.843	0.845	0.991	-0.0073972926304747	0.0119	0.5326	53386	77258	58749.13
814744	chr2	rs4243786	97563745	T	C	0.709	0.721	0.982	-0.028399474521698	0.0097	0.003303	53386	77258	58749.13
816994	chr2	rs2314650	97564284	G	A	0.843	0.845	0.985	-0.0062998021485279	0.0119	0.5991	53386	77258	58749.13
815232	chr2	rs62152901	97564898	A	G	0.866	0.877	0.977	-0.0473012731180131	0.013	0.0002753	53386	77258	58749.13
812595	chr2	rs7589232	97566148	G	A	0.866	0.876	0.978	-0.0475004961488543	0.013	0.0002524	53386	77258	58749.13
812531	chr2	rs6721921	97566501	G	A	0.866	0.876	0.978	-0.0473956369746291	0.013	0.0002549	53386	77258	58749.13
814058	chr2	rs59131346	97566768	C	T	0.866	0.876	0.978	-0.0475004961488543	0.013	0.0002533	53386	77258	58749.13
814423	chr2	rs6751815	97566948	C	T	0.867	0.877	0.977	-0.047899061319535	0.013	0.0002338	53386	77258	58749.13
813916	chr2	rs7603256	97567389	C	T	0.862	0.873	0.978	-0.0449032281024259	0.0129	0.0004739	53386	77258	58749.13
813839	chr2	rs28612110	97567628	T	C	0.862	0.873	0.978	-0.0449032281024259	0.0129	0.0004767	53386	77258	58749.13
815119	chr2	rs11888101	97568453	A	G	0.862	0.873	0.978	-0.0451019739124202	0.0129	0.0004607	53386	77258	58749.13
813355	chr2	rs62152902	97569119	C	T	0.906	0.914	0.971	-0.0544033888793865	0.0152	0.0003478	53386	77258	58749.13
817982	chr2	rs6734326	97569735	G	A	0.909	0.916	0.97	-0.050798679887367	0.0154	0.0009987	53386	77258	58749.13
815946	chr2	rs4260285	97570081	A	G	0.866	0.876	0.977	-0.0476997588774203	0.013	0.0002394	53386	77258	58749.13
815614	chr2	rs62152903	97570377	T	C	0.867	0.877	0.976	-0.0482977854077521	0.013	0.0002072	53386	77258	58749.13
814532	chr2	rs58984980	97570759	T	A	0.867	0.877	0.976	-0.0484027392281675	0.013	0.0002025	53386	77258	58749.13
813038	chr2	rs62152904	97571873	A	G	0.866	0.876	0.977	-0.047899061319535	0.013	0.0002256	53386	77258	58749.13
814793	chr2	rs62152905	97572222	C	T	0.867	0.877	0.975	-0.0482977854077521	0.013	0.0002093	53386	77258	58749.13
816486	chr2	rs72811651	97572229	G	C	0.867	0.877	0.975	-0.0482977854077521	0.013	0.0002137	53386	77258	58749.13
817424	chr2	rs62152906	97572270	T	C	0.867	0.877	0.975	-0.0484027392281675	0.013	0.000205	53386	77258	58749.13
816566	chr2	rs6718420	97572470	C	T	0.867	0.877	0.975	-0.0484972070855493	0.013	0.0002003	53386	77258	58749.13
815974	chr2	rs6746020	97572503	G	C	0.909	0.916	0.969	-0.050398957583852	0.0154	0.001098	53386	77258	58749.13
813288	chr2	rs62152907	97572772	G	A	0.867	0.877	0.975	-0.048896169787829	0.013	0.0001762	53386	77258	58749.13
816626	chr2	rs6576990	97572798	T	C	0.865	0.876	0.975	-0.048203336386541	0.013	0.0002038	53386	77258	58749.13
814775	chr2	rs7572852	97573426	C	T	0.861	0.872	0.973	-0.0451961304529691	0.0129	0.0004352	53386	77258	58749.13
817950	chr2	rs72811653	97573742	G	A	0.907	0.914	0.965	-0.0511985620326965	0.0154	0.0008655	53386	77258	58749.13
815394	chr2	rs10191663	97573844	A	C	0.866	0.876	0.972	-0.0440981887217984	0.013	0.0007068	53386	77258	58749.13
816769	chr2	rs10179546	97573950	C	A	0.906	0.913	0.965	-0.0475004961488543	0.0152	0.001828	53386	77258	58749.13
812828	chr2	rs62152908	97574592	C	T	0.869	0.878	0.973	-0.0460962958929736	0.0131	0.0004431	53386	77258	58749.13
813713	chr2	rs59660613	97576659	A	C	0.868	0.878	0.97	-0.0458973523870375	0.0131	0.0004796	53386	77258	58749.13
812469	chr2	rs62152910	97577082	C	G	0.869	0.879	0.972	-0.0458973523870375	0.0131	0.0004736	53386	77258	58749.13
812558	chr2	rs6734673	97577241	T	C	0.869	0.879	0.972	-0.0458973523870375	0.0131	0.0004725	53386	77258	58749.13
817075	chr2	rs6717064	97577343	C	A	0.868	0.878	0.973	-0.0453949344903922	0.0131	0.0005346	53386	77258	58749.13
811931	chr2	rs17119655	97577495	T	C	0.869	0.879	0.972	-0.0458973523870375	0.0131	0.0004751	53386	77258	58749.13
814216	chr2	rs13407036	97578150	A	G	0.861	0.872	0.972	-0.0451961304529691	0.0129	0.0004453	53386	77258	58749.13
814643	chr2	rs17119656	97578329	C	A	0.87	0.88	0.969	-0.0458973523870375	0.0132	0.000522	53386	77258	58749.13
817942	chr2	rs7591775	97579270	T	C	0.867	0.878	0.97	-0.0467038420537432	0.0131	0.0003642	53386	77258	58749.13
812028	chr2	rs7592101	97579507	T	C	0.861	0.872	0.971	-0.0460962958929736	0.0129	0.0003416	53386	77258	58749.13
816092	chr2	rs58232717	97583683	C	T	0.969	0.97	0.963	-0.0022024235552	0.0256	0.9303	53386	77258	58749.13
811605	chr2	rs60063645	97584258	A	G	0.968	0.97	0.963	-0.0016012813669738	0.0253	0.9482	53386	77258	58749.13
812123	chr2	rs72811663	97585910	G	A	0.968	0.97	0.964	-0.0014009809156281	0.0253	0.9572	53386	77258	58749.13
817361	chr2	rs11900466	97585936	C	T	0.968	0.969	0.964	-0.001100605444033	0.0253	0.9643	53386	77258	58749.13
812590	chr2	rs34895357	97587049	T	C	0.245	0.244	0.947	0.0171029078996623	0.0103	0.0966	53386	77258	58749.13
813074	chr2	rs11889101	97590888	G	A	0.968	0.97	0.961	-0.0006001800720324	0.0253	0.9805	53386	77258	58749.13
812008	chr2	rs3903548	97591670	T	C	0.968	0.97	0.961	0.0006997551142732	0.0254	0.9788	53386	77258	58749.13
815094	chr2	rs58447335	97591997	T	C	0.967	0.969	0.96	-0.001501126126267	0.0253	0.9536	53386	77258	58749.13
812781	chr2	rs57397886	97592123	C	A	0.968	0.97	0.96	0.0013990209137074	0.0254	0.9555	53386	77258	58749.13
817977	chr2	rs72811667	97593213	C	T	0.969	0.971	0.953	0.0026963615477425	0.0259	0.9169	53386	77258	58749.13
816408	chr2	rs6725927	97595109	T	C	0.206	0.205	0.97	0.0171029078996623	0.0108	0.1147	53386	77258	58749.13
813601	chr2	rs12717785	97595309	A	G	0.21	0.21	0.989	0.0133011462391285	0.0106	0.2098	53386	77258	58749.13
815474	chr2	rs72811670	97595330	C	G	0.956	0.957	0.974	0.0011992805754821	0.0215	0.9566	53316	77188	58679.13
814565	chr2	rs11164113	97595628	C	A	0.362	0.352	0.996	0.0263010744193707	0.009	0.003551	53386	77258	58749.13
818010	chr2	rs10874468	97595991	G	A	0.338	0.328	0.996	0.0274984287018097	0.0092	0.002678	53386	77258	58749.13
813179	chr2	rs11680224	97596234	G	T	0.362	0.352	0.998	0.0260965047212743	0.009	0.003813	53386	77258	58749.13
812736	chr2	rs11676858	97597577	A	G	0.362	0.352	0.998	0.0260965047212743	0.009	0.003796	53386	77258	58749.13
816055	chr2	rs60621865	97598001	T	C	0.849	0.859	0.991	-0.0328951617042694	0.0123	0.007495	53386	77258	58749.13
812972	chr2	rs13393393	97598899	A	G	0.849	0.859	0.992	-0.0322029950400999	0.0123	0.008771	53386	77258	58749.13
814864	chr2	rs13383143	97599266	C	T	0.956	0.958	0.978	0.0043007385516922	0.0215	0.8419	53316	77188	58679.13
813117	chr2	rs7574488	97599618	T	C	0.851	0.861	0.991	-0.0328951617042694	0.0124	0.007919	53386	77258	58749.13
812082	chr2	rs1320147	97600626	G	T	0.851	0.861	0.992	-0.032502530761974	0.0124	0.008586	53386	77258	58749.13
816885	chr2	rs13403225	97600827	T	C	0.851	0.861	0.992	-0.0326988269632397	0.0124	0.008179	53386	77258	58749.13
817458	chr2	rs13387563	97600916	C	A	0.851	0.861	0.992	-0.0328021562323804	0.0124	0.007992	53386	77258	58749.13
814644	chr2	rs2872686	97601024	A	G	0.851	0.861	0.992	-0.0331018715051171	0.0124	0.007491	53386	77258	58749.13
817839	chr2	rs12997297	97601106	C	T	0.361	0.35	0.994	0.0255020410123433	0.009	0.004801	53386	77258	58749.13
811710	chr2	rs11885811	97601119	C	T	0.954	0.956	0.977	0.0032048589489113	0.0212	0.8809	53386	77258	58749.13
816028	chr2	rs72811680	97601342	A	G	0.96	0.961	0.973	0.0045994064948955	0.0226	0.8385	53316	77188	58679.13
813567	chr2	rs13009659	97602285	C	A	0.36	0.349	0.995	0.0260965047212743	0.009	0.003854	53386	77258	58749.13
812263	chr2	rs12717786	97602308	A	G	0.209	0.209	0.991	0.0125015292229252	0.0106	0.2399	53386	77258	58749.13
816602	chr2	rs111589950	97602756	C	T	0.896	0.905	0.99	-0.0467981495486393	0.0145	0.001227	53386	77258	58749.13
815610	chr2	rs59178801	97604455	C	T	0.896	0.905	0.991	-0.0471020897690825	0.0145	0.001159	53386	77258	58749.13
812217	chr2	rs73959416	97604518	A	T	0.897	0.905	0.991	-0.0465047776557534	0.0145	0.001333	53386	77258	58749.13
817641	chr2	rs60019075	97604895	A	G	0.896	0.905	0.992	-0.046400022834317	0.0145	0.001331	53386	77258	58749.13
813612	chr2	rs7580504	97605597	C	G	0.898	0.906	0.992	-0.0478046499481398	0.0145	0.001021	53386	77258	58749.13
812003	chr2	rs78131290	97606810	T	C	0.984	0.985	0.984	-0.0108991808690006	0.0408	0.7893	42198	56277	45370.06
816639	chr2	rs6728642	97607071	A	G	0.897	0.905	0.991	-0.0467038420537432	0.0145	0.001284	53386	77258	58749.13
815858	chr2	rs7593754	97607544	G	A	0.896	0.905	0.992	-0.0456042446050211	0.0145	0.001642	53386	77258	58749.13
813786	chr2	rs7584641	97607655	T	A	0.896	0.905	0.992	-0.0460020545617973	0.0145	0.001479	53386	77258	58749.13
811924	chr2	rs6732095	97607668	A	G	0.983	0.983	0.975	-0.0001000050003333	0.0368	0.9988	48440	64908	52405.61
812375	chr2	rs60608738	97608085	G	A	0.896	0.905	0.992	-0.0460020545617973	0.0145	0.00146	53386	77258	58749.13
812836	chr2	rs57035274	97608124	C	A	0.896	0.905	0.992	-0.0460020545617973	0.0145	0.001465	53386	77258	58749.13
813369	chr2	rs7597743	97608837	G	T	0.211	0.211	0.996	0.0138042809763971	0.0106	0.1931	53386	77258	58749.13
816906	chr2	rs7593493	97611040	A	C	0.188	0.188	0.953	0.0140015196358136	0.0113	0.2165	53386	77258	58749.13
814032	chr2	rs10202644	97611396	T	C	0.21	0.209	0.999	0.0143958802837323	0.0106	0.1743	53386	77258	58749.13
815855	chr2	rs6707255	97612214	G	C	0.209	0.209	0.999	0.014504302202808	0.0106	0.1713	53386	77258	58749.13
811921	chr2	rs1624844	97613616	T	C	0.21	0.209	1.0	0.0141001243787816	0.0106	0.1812	53386	77258	58749.13
814012	chr2	rs1623881	97613748	C	A	0.21	0.21	0.999	0.0140015196358136	0.0106	0.1851	53386	77258	58749.13
816887	chr2	rs11688134	97613956	C	T	0.329	0.32	0.998	0.0277027118389473	0.0092	0.002657	53386	77258	58749.13
817847	chr2	rs59284047	97614559	T	C	0.983	0.983	0.982	0.0002999550089979	0.0364	0.994	49567	65916	53491.87
811436	chr2	rs1257022	97614936	C	T	0.33	0.32	0.998	0.0278972284172359	0.0092	0.00247	53386	77258	58749.13
816464	chr2	rs1257021	97615423	C	A	0.329	0.32	0.998	0.0280041964095973	0.0092	0.002363	53386	77258	58749.13
816050	chr2	rs1257020	97616703	T	C	0.21	0.209	0.999	0.0146028573839336	0.0106	0.1669	53386	77258	58749.13
815264	chr2	rs1257019	97617140	T	C	0.21	0.209	0.999	0.0148984646619666	0.0106	0.1583	53386	77258	58749.13
817132	chr2	rs1257018	97617227	A	G	0.21	0.209	0.999	0.0147014028528927	0.0106	0.1651	53386	77258	58749.13
817583	chr2	rs6736365	97617682	C	T	0.984	0.984	0.982	0.003902375817241	0.0373	0.9173	47626	63512	51379.33
816310	chr2	rs1730131	97617924	A	G	0.21	0.209	0.999	0.0147014028528927	0.0106	0.1634	53386	77258	58749.13
813404	chr2	rs1796027	97618166	T	C	0.21	0.21	0.999	0.0149969810059077	0.0106	0.156	53386	77258	58749.13
812214	chr2	rs1730130	97618572	C	T	0.21	0.21	0.999	0.0149969810059077	0.0106	0.1553	53386	77258	58749.13
812425	chr2	rs1796028	97618953	G	A	0.21	0.21	0.999	0.0150954876453349	0.0106	0.1545	53386	77258	58749.13
813918	chr2	rs1730129	97619682	G	C	0.21	0.21	0.998	0.0148984646619666	0.0106	0.1592	53386	77258	58749.13
816198	chr2	rs1730128	97619913	T	C	0.21	0.21	0.998	0.0148984646619666	0.0106	0.159	53386	77258	58749.13
816845	chr2	rs6576992	97620946	T	C	0.21	0.21	0.998	0.0148984646619666	0.0106	0.1601	53386	77258	58749.13
817318	chr2	rs6576993	97620961	T	C	0.209	0.209	0.996	0.0141001243787816	0.0106	0.1842	53386	77258	58749.13
816913	chr2	rs6576994	97620975	C	T	0.21	0.21	0.998	0.0148984646619666	0.0106	0.1597	53386	77258	58749.13
814387	chr2	rs9324210	97621121	G	A	0.329	0.32	0.997	0.0284999894699013	0.0092	0.001991	53386	77258	58749.13
813820	chr2	rs6576995	97621274	G	A	0.21	0.21	0.998	0.0149969810059077	0.0106	0.1561	53386	77258	58749.13
816834	chr2	rs11890407	97621647	G	C	0.898	0.906	0.99	-0.0438996422900184	0.0145	0.00254	53386	77258	58749.13
811556	chr2	rs1796047	97621763	C	G	0.21	0.21	0.998	0.0150954876453349	0.0106	0.1533	53386	77258	58749.13
817850	chr2	rs1796046	97621998	T	G	0.21	0.209	0.998	0.0148984646619666	0.0106	0.1599	53386	77258	58749.13
814724	chr2	rs1730127	97622408	G	C	0.226	0.225	0.998	0.0141987193998129	0.0103	0.1694	53386	77258	58749.13
812561	chr2	rs1730126	97622920	C	T	0.21	0.21	0.998	0.0150954876453349	0.0106	0.1528	53386	77258	58749.13
816960	chr2	rs1796045	97623010	G	A	0.21	0.21	0.998	0.0150954876453349	0.0106	0.1527	53386	77258	58749.13
814230	chr2	rs1796044	97623109	A	C	0.21	0.209	0.997	0.0147014028528927	0.0106	0.1649	53386	77258	58749.13
814687	chr2	rs6576996	97623312	T	C	0.883	0.892	0.994	-0.0403012967735257	0.0137	0.003264	53386	77258	58749.13
811991	chr2	rs1796043	97623413	G	A	0.33	0.32	0.996	0.0282958691548473	0.0092	0.002208	53386	77258	58749.13
814597	chr2	rs7569434	97624097	A	G	0.21	0.209	0.996	0.0149969810059077	0.0106	0.1565	53386	77258	58749.13
813990	chr2	rs7584335	97624304	G	A	0.21	0.21	0.995	0.0147999386115992	0.0106	0.1625	53386	77258	58749.13
816321	chr2	rs13021723	97624492	T	C	0.21	0.209	0.995	0.0147999386115992	0.0106	0.1627	53386	77258	58749.13
813838	chr2	rs13016654	97624524	A	G	0.21	0.209	0.995	0.0147999386115992	0.0106	0.163	53386	77258	58749.13
813955	chr2	rs1796041	97627260	C	G	0.131	0.13	0.999	0.0066975214477213	0.0128	0.5992	53386	77258	58749.13
812718	chr2	rs4366944	97628047	G	A	0.133	0.131	1.0	0.0062007356416035	0.0127	0.6271	53386	77258	58749.13
813876	chr2	rs4586672	97628231	C	T	0.133	0.131	1.0	0.0061013488579762	0.0127	0.6303	53386	77258	58749.13
816009	chr2	rs1796032	97628540	T	A	0.133	0.132	1.0	0.0061013488579762	0.0127	0.63	53386	77258	58749.13
811574	chr2	rs79556424	97629132	T	C	0.984	0.985	0.984	-0.010302892995897	0.0408	0.8006	42198	56277	45370.06
815618	chr2	rs1796029	97629250	T	C	0.131	0.129	1.0	0.0068961666878413	0.0128	0.5875	53386	77258	58749.13
816439	chr2	rs1730124	97629673	C	G	0.133	0.131	1.0	0.0062007356416035	0.0127	0.6248	53386	77258	58749.13
811304	chr2	rs1730123	97629704	G	C	0.133	0.131	1.0	0.0063001125484799	0.0127	0.6232	53386	77258	58749.13
813428	chr2	rs1730122	97630540	T	C	0.132	0.13	1.0	0.0074025335167413	0.0128	0.5634	53386	77258	58749.13
811487	chr2	rs1257015	97631585	A	T	0.132	0.13	1.0	0.0076010387728197	0.0128	0.5522	53386	77258	58749.13
815846	chr2	rs1257014	97631882	C	T	0.25	0.239	1.0	0.0254045542217263	0.0101	0.01166	53386	77258	58749.13
816333	chr2	rs1257013	97631982	T	C	0.25	0.239	1.0	0.0254045542217263	0.0101	0.01168	53386	77258	58749.13
811276	chr2	rs11891457	97632449	G	T	0.885	0.893	0.986	-0.0403012967735257	0.0139	0.003618	53386	77258	58749.13
814188	chr2	rs11891458	97632450	G	T	0.885	0.893	0.986	-0.0399994162638657	0.0139	0.003864	53386	77258	58749.13
817063	chr2	rs1257012	97633013	A	G	0.131	0.13	1.0	0.00730326611012	0.0128	0.5659	53386	77258	58749.13
811302	chr2	rs1257011	97633772	A	G	0.131	0.13	1.0	0.00730326611012	0.0128	0.5687	53386	77258	58749.13
813544	chr2	rs1257010	97633814	C	A	0.251	0.24	1.0	0.0251998010217421	0.0101	0.0126	53386	77258	58749.13
811735	chr2	rs1257009	97634206	T	C	0.132	0.13	1.0	0.0076010387728197	0.0128	0.5525	53386	77258	58749.13
817128	chr2	rs1257008	97634672	A	G	0.131	0.13	1.0	0.0067968490002727	0.0128	0.5975	53386	77258	58749.13
817249	chr2	rs1257007	97635314	G	A	0.251	0.24	0.999	0.0255020410123433	0.0101	0.01158	53386	77258	58749.13
811736	chr2	rs61009229	97635520	C	T	0.984	0.984	0.986	-0.0054950702819798	0.0404	0.8915	42198	56277	45370.06
814318	chr2	rs4263148	97635521	A	G	0.133	0.131	1.0	0.0072039888485025	0.0127	0.5738	53386	77258	58749.13
817065	chr2	rs6576997	97637031	A	C	0.131	0.13	1.0	0.0068961666878413	0.0128	0.5907	53386	77258	58749.13
815447	chr2	rs6714860	97637516	T	C	0.131	0.13	1.0	0.00730326611012	0.0128	0.569	53386	77258	58749.13
812686	chr2	rs6715329	97637905	T	C	0.131	0.13	1.0	0.0072039888485025	0.0128	0.5712	53386	77258	58749.13
811815	chr2	rs1730120	97638038	A	G	0.133	0.131	1.0	0.0074025335167413	0.0127	0.5591	53386	77258	58749.13
813842	chr2	rs1730119	97638713	G	A	0.133	0.131	1.0	0.0063001125484799	0.0127	0.6213	53386	77258	58749.13
812142	chr2	rs1257017	97639135	T	C	0.131	0.13	1.0	0.0069954745123864	0.0128	0.5845	53386	77258	58749.13
812938	chr2	rs1257016	97640502	T	C	0.133	0.131	1.0	0.00730326611012	0.0127	0.567	53386	77258	58749.13
815951	chr2	rs1268682	97640997	A	G	0.131	0.13	1.0	0.0067968490002727	0.0128	0.5959	53386	77258	58749.13
815270	chr2	rs6730782	97641267	T	G	0.249	0.239	1.0	0.0258041896815329	0.0101	0.01044	53386	77258	58749.13
811853	chr2	rs34434950	97642214	A	G	0.131	0.13	1.0	0.0066975214477213	0.0128	0.5998	53386	77258	58749.13
816252	chr2	rs1796048	97643576	T	C	0.25	0.239	1.0	0.0259016375226531	0.0101	0.0102	53386	77258	58749.13
817454	chr2	rs6576998	97643684	G	A	0.984	0.984	0.986	-0.0054950702819798	0.0404	0.8923	42198	56277	45370.06
813206	chr2	rs10178701	97644015	C	G	0.984	0.984	0.986	-0.0052035148315978	0.0404	0.8968	42198	56277	45370.06
811900	chr2	rs1796050	97645080	G	C	0.249	0.239	1.0	0.025696986087186	0.0101	0.01091	53386	77258	58749.13
815738	chr2	rs1796049	97645785	C	T	0.131	0.13	1.0	0.0069954745123864	0.0128	0.5811	53386	77258	58749.13
817115	chr2	rs6757916	97646109	G	A	0.133	0.131	1.0	0.0068961666878413	0.0127	0.5859	53386	77258	58749.13
817824	chr2	rs6576999	97646445	C	A	0.133	0.131	1.0	0.0068961666878413	0.0127	0.5859	53386	77258	58749.13
817562	chr2	rs4063952	97647616	C	T	0.25	0.239	1.0	0.0255995183002125	0.0101	0.01108	53386	77258	58749.13
816359	chr2	rs6731522	97647997	A	G	0.886	0.894	0.994	-0.0370997639570267	0.0139	0.007604	53386	77258	58749.13
814158	chr2	rs7584318	97648424	A	G	0.131	0.129	1.0	0.0065981840282271	0.0128	0.6051	53386	77258	58749.13
814636	chr2	rs12717787	97648832	A	G	0.138	0.137	0.978	0.0052959516591825	0.0126	0.677	53386	77258	58749.13
816787	chr2	rs1257029	97654678	C	T	0.133	0.131	1.0	0.0058031292269501	0.0127	0.6463	53386	77258	58749.13
817856	chr2	rs1257028	97655299	T	C	0.131	0.13	1.0	0.0064988367398296	0.0128	0.6112	53386	77258	58749.13
813941	chr2	rs1257027	97655882	A	G	0.131	0.13	1.0	0.0068961666878413	0.0128	0.5901	53386	77258	58749.13
812802	chr2	rs1257026	97655963	C	A	0.25	0.24	1.0	0.0243022925229648	0.0101	0.01591	53386	77258	58749.13
817156	chr2	rs6749086	97656166	C	T	0.886	0.894	0.995	-0.036798848237098	0.0139	0.00809	53386	77258	58749.13
811529	chr2	rs1257025	97657418	A	C	0.131	0.129	1.0	0.0065981840282271	0.0128	0.6083	53386	77258	58749.13
815500	chr2	rs1268683	97657540	T	C	0.131	0.13	1.0	0.0068961666878413	0.0128	0.5893	53386	77258	58749.13
813772	chr2	rs1257024	97658798	G	A	0.133	0.131	1.0	0.005703702916678	0.0127	0.6541	53386	77258	58749.13
812206	chr2	rs10175319	97660528	G	C	0.133	0.131	0.995	0.0064988367398296	0.0128	0.6129	53386	77258	58749.13
814066	chr2	rs10175320	97660530	G	C	0.136	0.134	0.993	0.0110981866660334	0.0127	0.3826	53386	77258	58749.13
812719	chr2	rs1257023	97663840	T	C	0.131	0.13	1.0	0.0067968490002727	0.0128	0.5958	53386	77258	58749.13
814360	chr2	rs12988306	97664892	G	A	0.131	0.13	1.0	0.0064988367398296	0.0128	0.6101	53386	77258	58749.13
812818	chr2	rs113369057	97665533	G	A	0.889	0.896	0.992	-0.0358966439977618	0.014	0.01032	53386	77258	58749.13
814752	chr2	rs1256994	97667450	C	T	0.249	0.239	0.999	0.0235016597850914	0.0101	0.01972	53386	77258	58749.13
812974	chr2	rs1256993	97667475	A	G	0.131	0.129	0.999	0.0061013488579762	0.0128	0.6363	53386	77258	58749.13
817500	chr2	rs1256992	97669032	C	T	0.25	0.239	0.999	0.0232965165504356	0.0101	0.02078	53386	77258	58749.13
812712	chr2	rs1256991	97669386	A	G	0.131	0.129	0.998	0.0059025456526138	0.0128	0.6435	53386	77258	58749.13
812601	chr2	rs7583191	97670090	G	A	0.886	0.895	0.991	-0.0353992243518656	0.0139	0.0111	53386	77258	58749.13
813416	chr2	rs1796038	97674168	C	G	0.131	0.13	0.996	0.0065981840282271	0.0128	0.6062	53386	77258	58749.13
816871	chr2	rs1730106	97674463	T	C	0.131	0.13	0.997	0.0063994795805678	0.0128	0.6158	53386	77258	58749.13
813251	chr2	rs13404200	97675768	C	A	0.984	0.984	0.984	-0.003797200248385	0.0407	0.9255	42198	56277	45370.06
811739	chr2	rs1796037	97675870	A	C	0.249	0.239	0.997	0.0235016597850914	0.0101	0.02013	53386	77258	58749.13
812727	chr2	rs1624170	97676497	C	T	0.131	0.13	0.996	0.0064988367398296	0.0128	0.6113	53386	77258	58749.13
812839	chr2	rs1796036	97677631	C	T	0.131	0.13	0.996	0.0063001125484799	0.0128	0.6221	53386	77258	58749.13
817830	chr2	rs1257000	97678319	C	T	0.131	0.13	0.996	0.0063001125484799	0.0128	0.624	53386	77258	58749.13
817175	chr2	rs9973669	97679094	T	C	0.889	0.896	0.991	-0.035596090043474	0.014	0.01111	53386	77258	58749.13
814459	chr2	rs1256999	97679933	G	C	0.247	0.237	0.995	0.0235993322503244	0.0101	0.01994	53386	77258	58749.13
815718	chr2	rs13025231	97680395	G	C	0.131	0.13	0.995	0.0061013488579762	0.0128	0.6331	53386	77258	58749.13
817822	chr2	rs1256998	97680507	C	T	0.131	0.13	0.994	0.0063001125484799	0.0128	0.6231	53386	77258	58749.13
811460	chr2	rs1256997	97682163	T	C	0.131	0.13	0.993	0.0065981840282271	0.0128	0.6091	53386	77258	58749.13
813445	chr2	rs10496325	97683329	T	C	0.885	0.893	0.986	-0.0344982814075965	0.0139	0.01295	53386	77258	58749.13
814574	chr2	rs4254543	97683361	C	T	0.251	0.241	0.993	0.0234039777790161	0.0101	0.02065	53386	77258	58749.13
813151	chr2	rs1256995	97683439	T	A	0.131	0.129	0.994	0.0058031292269501	0.0129	0.6506	53386	77258	58749.13
816067	chr2	rs2463904	97685741	A	G	0.249	0.239	0.994	0.0228958774769045	0.0101	0.02385	53386	77258	58749.13
817606	chr2	rs6745657	97686580	A	G	0.127	0.126	0.99	0.0059025456526138	0.013	0.6529	53386	77258	58749.13
817141	chr2	rs55693512	97687102	G	A	0.887	0.895	0.991	-0.0344051267241774	0.0139	0.01372	53386	77258	58749.13
814525	chr2	rs2707304	97687366	A	G	0.128	0.126	0.99	0.0050969882578437	0.013	0.6974	53386	77258	58749.13
813097	chr2	rs1256986	97690757	G	A	0.109	0.107	0.993	-0.0043996643446871	0.0139	0.7518	53386	77258	58749.13
811366	chr2	rs1256987	97694551	G	C	0.225	0.215	0.994	0.0184978548821194	0.0105	0.07769	53386	77258	58749.13
814212	chr2	rs1148600	97703284	C	T	0.222	0.213	0.996	0.01600129372694	0.0105	0.1282	53386	77258	58749.13
811593	chr2	rs1148599	97705554	G	A	0.108	0.107	0.994	-0.0051029981759033	0.0139	0.7164	53386	77258	58749.13
812587	chr2	rs1148598	97707562	G	T	0.225	0.215	0.995	0.0189983824093147	0.0105	0.06969	53386	77258	58749.13
814304	chr2	rs1148597	97708011	T	C	0.225	0.215	0.996	0.0189002595004805	0.0105	0.07165	53386	77258	58749.13
813321	chr2	rs1257006	97708611	A	G	0.225	0.215	0.996	0.0189983824093147	0.0105	0.07004	53386	77258	58749.13
814197	chr2	rs1257005	97708740	A	C	0.225	0.215	0.996	0.0189002595004805	0.0105	0.07173	53386	77258	58749.13
817007	chr2	rs1148595	97710299	C	G	0.225	0.215	0.996	0.0185960172820726	0.0105	0.07534	53386	77258	58749.13
815804	chr2	rs1148594	97710803	C	T	0.225	0.215	0.996	0.0188021269625962	0.0105	0.07266	53386	77258	58749.13
815371	chr2	rs116069341	97711739	G	C	0.97	0.97	0.818	-0.007004474152883	0.028	0.8032	53321	76999	58645.21
812706	chr2	rs1148593	97711764	A	G	0.225	0.215	0.996	0.0187039847937718	0.0105	0.07485	53386	77258	58749.13
816308	chr2	rs1257117	97712339	C	A	0.227	0.218	0.996	0.017496047616751	0.0105	0.09376	53386	77258	58749.13
815379	chr2	rs1669758	97712731	C	T	0.228	0.218	0.993	0.0176041339483571	0.0105	0.09328	53386	77258	58749.13
812077	chr2	rs1148592	97714031	G	A	0.225	0.215	0.997	0.0184978548821194	0.0105	0.0783	53386	77258	58749.13
813649	chr2	rs1148591	97714323	C	A	0.222	0.213	0.998	0.01600129372694	0.0105	0.1274	53386	77258	58749.13
816662	chr2	rs1148588	97716168	C	T	0.225	0.215	0.997	0.0183996828453635	0.0105	0.07905	53386	77258	58749.13
818029	chr2	rs1148587	97716214	A	G	0.225	0.215	0.997	0.0183996828453635	0.0105	0.07883	53386	77258	58749.13
811841	chr2	rs1148586	97726087	T	C	0.226	0.216	0.997	0.0178006246255066	0.0105	0.0885	53386	77258	58749.13
813352	chr2	rs6757675	97726520	G	T	0.985	0.985	0.982	-0.005304041591906	0.0413	0.898	42198	56277	45370.06
814745	chr2	rs77295427	97733608	C	T	0.903	0.901	0.311	0.0326994961630157	0.0261	0.2097	53386	77258	58749.13
813235	chr2	rs1148577	97736260	C	T	0.223	0.213	0.997	0.0167981182758809	0.0105	0.109	53386	77258	58749.13
817998	chr2	rs1271063	97739057	T	C	0.223	0.213	0.997	0.0167981182758809	0.0105	0.1093	53386	77258	58749.13
813099	chr2	rs1257050	97742963	C	T	0.226	0.216	0.996	0.0194005857039748	0.0105	0.06319	53386	77258	58749.13
817691	chr2	rs139741888	97743103	G	A	0.985	0.984	0.983	0.001598721363697	0.0408	0.9685	42198	56277	45370.06
816451	chr2	rs1257093	97750561	A	G	0.109	0.107	0.995	-0.0045001103249234	0.0139	0.7471	53386	77258	58749.13
815791	chr2	rs1964494	97751832	C	A	0.941	0.943	0.864	-0.0075987978753305	0.0198	0.7025	53386	77258	58749.13
814180	chr2	rs3855809	97751849	C	A	0.985	0.985	0.983	0.0006997551142732	0.0412	0.9871	42198	56277	45370.06
813611	chr2	rs1257089	97753585	G	A	0.227	0.217	0.998	0.0188021269625962	0.0105	0.07205	53386	77258	58749.13
815802	chr2	rs1271064	97754165	G	A	0.227	0.217	0.998	0.0185960172820726	0.0105	0.07566	53386	77258	58749.13
815274	chr2	rs1257084	97757509	C	T	0.23	0.22	0.998	0.017496047616751	0.0104	0.09185	53386	77258	58749.13
812236	chr2	rs1257101	97758953	G	A	0.229	0.22	0.998	0.0176041339483571	0.0104	0.09128	53386	77258	58749.13
811994	chr2	rs10177295	97761259	G	C	0.889	0.897	0.987	-0.0363009797263316	0.0141	0.009868	53386	77258	58749.13
814309	chr2	rs1257105	97761276	A	G	0.228	0.219	0.994	0.0183015011699126	0.0104	0.07983	53386	77258	58749.13
812638	chr2	rs10177368	97761286	G	C	0.889	0.897	0.987	-0.0364980230402006	0.0141	0.009504	53386	77258	58749.13
813275	chr2	rs1257106	97761641	C	T	0.229	0.22	0.998	0.017496047616751	0.0104	0.09252	53386	77258	58749.13
813917	chr2	rs1257107	97761872	C	T	0.228	0.218	0.992	0.0190964956909883	0.0105	0.06749	53386	77258	58749.13
816270	chr2	rs1268684	97762107	G	A	0.229	0.22	0.998	0.017496047616751	0.0104	0.0924	53386	77258	58749.13
816476	chr2	rs1257097	97764450	G	A	0.229	0.219	0.999	0.017496047616751	0.0104	0.09256	53386	77258	58749.13
816627	chr2	rs1257099	97766551	G	A	0.229	0.219	0.999	0.017496047616751	0.0104	0.09253	53386	77258	58749.13
817372	chr2	rs1267180	97766574	G	A	0.229	0.219	0.999	0.017496047616751	0.0104	0.09251	53386	77258	58749.13
816924	chr2	rs1262300	97768178	C	T	0.226	0.217	0.998	0.0149969810059077	0.0104	0.1499	53386	77258	58749.13
812152	chr2	rs1257100	97770180	G	A	0.23	0.22	0.997	0.0171029078996623	0.0104	0.1002	53386	77258	58749.13
813921	chr2	rs9636496	97771060	T	A	0.113	0.113	0.995	-0.0062998021485279	0.0137	0.645	53386	77258	58749.13
817776	chr2	rs1257111	97774801	C	A	0.235	0.225	0.979	0.0183015011699126	0.0104	0.07847	53386	77258	58749.13
817062	chr2	rs4063406	97782007	G	T	0.226	0.217	0.997	0.0152038337422728	0.0104	0.1457	53386	77258	58749.13
815020	chr2	rs62152980	97783657	T	C	0.23	0.22	0.997	0.0172012073197748	0.0104	0.09734	53386	77258	58749.13
811519	chr2	rs7569432	97793615	T	A	0.229	0.22	0.997	0.0176041339483571	0.0104	0.09038	53386	77258	58749.13
813322	chr2	rs7566937	97793899	A	C	0.226	0.217	0.994	0.0154992634469238	0.0105	0.1383	53386	77258	58749.13
815484	chr2	rs7606426	97794022	C	T	0.229	0.22	0.996	0.0176041339483571	0.0104	0.09043	53386	77258	58749.13
812530	chr2	rs12105727	97797225	C	T	0.888	0.896	0.996	-0.0346949697968869	0.014	0.01285	53386	77258	58749.13
812746	chr2	rs34207712	97797667	G	A	0.783	0.787	0.784	-0.0092022107647994	0.0118	0.4354	53386	77258	58749.13
816902	chr2	rs13390019	97797680	T	C	0.864	0.871	0.933	-0.0278029446620889	0.0132	0.03482	53386	77258	58749.13
812157	chr2	rs185092175	97797711	C	A	0.984	0.984	0.575	0.0531046528867784	0.0497	0.2854	45787	64188	49764.49
816276	chr2	rs6718164	97799285	A	G	0.888	0.896	0.996	-0.0346949697968869	0.014	0.01288	53386	77258	58749.13
816793	chr2	rs2443892	97802319	G	A	0.112	0.111	0.992	-0.0058973552660839	0.0138	0.6695	53386	77258	58749.13
813500	chr2	rs59371153	97810798	T	C	0.888	0.896	0.995	-0.0349952529972629	0.014	0.0123	53386	77258	58749.13
814495	chr2	rs35701303	97812713	G	A	0.229	0.219	0.992	0.0184978548821194	0.0104	0.07569	53386	77258	58749.13
816715	chr2	rs4101913	97825361	G	T	0.229	0.22	0.995	0.0177023841130051	0.0104	0.08984	53386	77258	58749.13
815146	chr2	rs56051127	97839613	G	T	0.229	0.22	0.995	0.0177023841130051	0.0104	0.08984	53386	77258	58749.13
813952	chr2	rs10179966	97845100	C	T	0.888	0.896	0.997	-0.0350988198393953	0.014	0.01181	53386	77258	58749.13
812240	chr2	rs11682519	97846021	C	T	0.231	0.221	0.994	0.0170045988158238	0.0104	0.103	53386	77258	58749.13
813254	chr2	rs11164114	97846850	T	C	0.112	0.111	0.991	-0.0062998021485279	0.0138	0.6492	53386	77258	58749.13
816761	chr2	rs62153957	97848064	T	C	0.241	0.232	0.938	0.0166014304974254	0.0105	0.1151	53386	77258	58749.13
811889	chr2	rs12996352	97849219	T	C	0.229	0.22	0.995	0.017496047616751	0.0104	0.09201	53386	77258	58749.13
812790	chr2	rs7588752	97849669	T	G	0.112	0.111	0.99	-0.005304041591906	0.0138	0.6981	53386	77258	58749.13
811637	chr2	rs13015315	97849955	G	A	0.23	0.221	0.993	0.0171029078996623	0.0104	0.1011	53386	77258	58749.13
815103	chr2	rs11681875	97850677	C	T	0.229	0.22	0.994	0.017496047616751	0.0104	0.09289	53386	77258	58749.13
817236	chr2	rs62154801	97851069	A	G	0.229	0.22	0.994	0.017496047616751	0.0104	0.09381	53386	77258	58749.13
815741	chr2	rs117966514	97851981	G	A	0.112	0.111	0.99	-0.0065010863423599	0.0138	0.6345	53386	77258	58749.13
817617	chr2	rs200512873	97856085	A	C	0.657	0.655	0.433	-0.0031048149534787	0.0138	0.8225	53386	77258	58749.13
816751	chr2	rs13032546	97857179	G	C	0.231	0.221	0.992	0.0161980995687726	0.0104	0.1197	53386	77258	58749.13
817197	chr2	rs4092199	97860043	A	G	0.226	0.217	0.993	0.0147999386115992	0.0105	0.1581	53386	77258	58749.13
816238	chr2	rs4530406	97860223	C	T	0.114	0.113	0.989	-0.0075987978753305	0.0137	0.5794	53386	77258	58749.13
812480	chr2	rs1901501	97862260	T	A	0.112	0.111	0.985	-0.0068030886197391	0.0138	0.6204	53386	77258	58749.13
817144	chr2	rs113397604	97862928	G	C	0.89	0.898	0.984	-0.0382004338153035	0.0142	0.006976	53386	77258	58749.13
813354	chr2	rs13402271	97863525	G	T	0.221	0.213	0.979	0.0148984646619666	0.0106	0.1593	53386	77258	58749.13
815891	chr2	rs13428530	97863565	C	T	0.985	0.985	0.959	0.0007996801705642	0.0445	0.9855	38553	51965	41747.27
811563	chr2	rs12327919	97866928	A	G	0.58	0.578	0.509	-0.0012007205765188	0.0122	0.9196	53386	77258	58749.13
817336	chr2	rs9324211	97867870	G	C	0.222	0.213	0.98	0.0147999386115992	0.0106	0.162	53386	77258	58749.13
816456	chr2	rs3926004	97870317	A	G	0.226	0.217	0.991	0.0142973047008244	0.0105	0.1718	53386	77258	58749.13
817605	chr2	rs11894782	97870961	G	A	0.889	0.897	0.991	-0.0344051267241774	0.014	0.01426	53386	77258	58749.13
812855	chr2	rs12994584	97871314	G	A	0.23	0.22	0.991	0.0164047040252769	0.0104	0.1147	53386	77258	58749.13
817769	chr2	rs13400545	97871626	A	G	0.889	0.897	0.995	-0.0340015566760147	0.014	0.01526	53386	77258	58749.13
813466	chr2	rs13028622	97872148	T	G	0.23	0.22	0.99	0.0164047040252769	0.0104	0.1159	53386	77258	58749.13
817893	chr2	rs6718582	97873393	C	T	0.231	0.221	0.989	0.0160997014894237	0.0104	0.1227	53386	77258	58749.13
816427	chr2	rs12993420	97874515	A	G	0.61	0.608	0.505	0.0013990209137074	0.0124	0.9095	53386	77258	58749.13
814710	chr2	rs1971209	97876010	G	C	0.11	0.109	0.967	-0.007296555232638	0.014	0.6019	53386	77258	58749.13
814920	chr2	rs10186233	97877399	T	C	0.112	0.111	0.97	-0.0076995657264405	0.0139	0.5777	53386	77258	58749.13
813344	chr2	rs35711845	97877440	T	C	0.512	0.507	0.526	0.0178988554877579	0.0119	0.1322	53386	77258	58749.13
816032	chr2	rs10183746	97877528	A	T	0.986	0.986	0.972	-0.0092022107647994	0.0432	0.8322	41068	54558	44286.83
812244	chr2	rs10171740	97877591	C	A	0.985	0.985	0.975	-0.0136020904182857	0.0465	0.7708	34888	46309	37387.65
815888	chr2	rs6756986	97881267	G	A	0.89	0.897	0.974	-0.0344982814075965	0.0142	0.01511	53386	77258	58749.13
