## Supplementary material for "Characterization of shared and ancestry-specific signals driving complex traits using multi-ancestry fine-mapping": s2_gwas_temp.txt

Unnamed: 0	chrom	ID	pos	A1	A2	FCAS	FCON	IMPINFO	BETA	SE	P	NCAS	NCON	NEFF
720753	chr2	rs62153905	97004840	C	T	0.815	0.823	0.972	-0.0382004338153035	0.0226	0.0905	14004	16757	14424.77
725034	chr2	rs78489261	97005183	A	G	0.984	0.985	0.984	-0.068396620708353	0.0719	0.3416	12770	15725	13307.91
724428	chr2	rs62153906	97005275	G	A	0.812	0.82	0.988	-0.0372035489975441	0.0222	0.09406	14004	16757	14424.77
723880	chr2	rs7562544	97006685	T	C	0.812	0.82	0.988	-0.0372969647443931	0.0222	0.09346	14004	16757	14424.77
723388	chr2	rs11900808	97007007	C	T	0.984	0.985	0.985	-0.0689964429219005	0.0719	0.3369	12770	15725	13307.91
725691	chr2	rs4907311	97011362	C	T	0.76	0.77	0.989	-0.0458031298018141	0.0203	0.02404	14004	16757	14424.77
722297	chr2	rs57406815	97012155	C	T	0.761	0.77	0.989	-0.0460962958929736	0.0203	0.0234	14004	16757	14424.77
724450	chr2	rs59979953	97014447	G	A	0.76	0.77	0.99	-0.0462952789853036	0.0203	0.02266	14004	16757	14424.77
720613	chr2	rs810057	97015073	T	C	0.555	0.545	0.991	0.0299956000353805	0.0171	0.07983	14004	16757	14424.77
726014	chr2	rs772152	97016235	G	A	0.324	0.325	0.969	0.0020977980821461	0.0184	0.9087	14004	16757	14424.77
722714	chr2	rs17633463	97016334	G	A	0.794	0.802	0.96	-0.0328021562323804	0.0216	0.1292	14004	16757	14424.77
720673	chr2	rs3731935	97020049	T	C	0.81	0.817	0.983	-0.0300984478240329	0.0222	0.1744	14004	16757	14424.77
722176	chr2	rs3731936	97020170	A	C	0.81	0.817	0.983	-0.0296966117368367	0.0222	0.1806	14004	16757	14424.77
723164	chr2	rs772154	97021664	G	T	0.56	0.552	0.99	0.0251998010217421	0.0172	0.1414	14004	16757	14424.77
723735	chr2	rs58328293	97022495	C	T	0.759	0.766	0.987	-0.0369959896867261	0.0202	0.0671	14004	16757	14424.77
722859	chr2	rs112566500	97024399	C	G	0.702	0.702	0.973	0.0033045340083004	0.0187	0.8602	14004	16757	14424.77
723878	chr2	rs183529337	97024420	G	A	0.978	0.98	0.854	-0.123501856987344	0.0659	0.0608	13457	16217	13881.29
721278	chr2	rs62153915	97026576	C	T	0.795	0.802	0.979	-0.0299953975354009	0.0216	0.1654	14004	16757	14424.77
720500	chr2	rs6737429	97028762	T	C	0.764	0.77	0.986	-0.0281011651109099	0.0204	0.168	14004	16757	14424.77
726607	chr2	rs62153917	97029168	G	A	0.818	0.824	0.968	-0.0231048737150968	0.0227	0.3079	14004	16757	14424.77
723904	chr2	rs772156	97029830	G	A	0.324	0.322	0.991	0.0065981840282271	0.0182	0.7152	14004	16757	14424.77
723121	chr2	rs2305935	97030247	T	C	0.764	0.77	0.986	-0.0278954863187535	0.0204	0.1715	14004	16757	14424.77
720687	chr2	rs4907312	97033940	G	A	0.816	0.822	0.978	-0.0285023604727122	0.0225	0.2057	14004	16757	14424.77
722844	chr2	rs112072122	97034263	C	T	0.984	0.984	0.98	-0.0680005069007488	0.0705	0.3349	13457	16217	13881.29
721592	chr2	rs772159	97036439	G	A	0.323	0.322	0.992	0.0053954185169075	0.0182	0.7647	14004	16757	14424.77
722204	chr2	rs772161	97043803	C	A	0.323	0.321	0.988	0.0069954745123864	0.0182	0.7019	14004	16757	14424.77
723068	chr2	rs62153918	97044973	C	A	0.813	0.818	0.975	-0.0198966317144566	0.0224	0.3745	14004	16757	14424.77
723667	chr2	rs140705063	97051282	A	T	0.984	0.984	0.976	-0.0603977725486758	0.0718	0.4006	12770	15725	13307.91
724802	chr2	rs11886450	97051699	C	T	0.951	0.951	0.979	-0.0406032684425478	0.0399	0.3082	14004	16757	14424.77
724738	chr2	rs139290800	97051795	G	C	0.983	0.984	0.963	-0.0717001041652131	0.0762	0.3469	11466	13742	11734.55
726552	chr2	rs2085842	97052508	G	C	0.767	0.774	0.973	-0.0355028330426552	0.0206	0.08581	14004	16757	14424.77
726538	chr2	rs72939635	97052559	C	T	0.984	0.984	0.974	-0.0593042438991411	0.0705	0.4006	13457	16217	13881.29
725024	chr2	rs4907233	97053119	C	T	0.767	0.774	0.973	-0.0352023974087295	0.0207	0.08841	14004	16757	14424.77
726238	chr2	rs75961741	97057040	C	T	0.964	0.964	0.927	-0.0383043331577141	0.0474	0.4195	14004	16757	14424.77
723184	chr2	rs77103707	97057420	C	T	0.984	0.984	0.974	-0.058901107920161	0.0719	0.4123	12770	15725	13307.91
722475	chr2	rs56221936	97058485	T	C	0.767	0.773	0.971	-0.0352956263947246	0.0207	0.08734	14004	16757	14424.77
723947	chr2	rs56027554	97058660	T	C	0.815	0.822	0.965	-0.0296966117368367	0.0227	0.1902	14004	16757	14424.77
725195	chr2	rs72939637	97059581	A	C	0.955	0.955	0.984	-0.0433042394092723	0.0413	0.2947	14004	16757	14424.77
722247	chr2	rs75247620	97060364	A	G	0.984	0.984	0.974	-0.0636962093151305	0.0707	0.3677	13457	16217	13881.29
724985	chr2	rs62153922	97060366	G	A	0.817	0.824	0.965	-0.0328951617042694	0.0228	0.1487	14004	16757	14424.77
726435	chr2	rs72939642	97061654	A	C	0.955	0.955	0.984	-0.0449973659307358	0.0413	0.2766	14004	16757	14424.77
720834	chr2	rs62153923	97063603	T	C	0.816	0.823	0.967	-0.0282965991551138	0.0227	0.2129	14004	16757	14424.77
725105	chr2	rs617887	97064676	A	T	0.951	0.951	0.927	-0.0380030548002074	0.0409	0.3527	14004	16757	14424.77
724287	chr2	rs631746	97065499	A	G	0.32	0.318	0.98	0.0067968490002727	0.0184	0.7099	14004	16757	14424.77
725519	chr2	rs648225	97066882	A	C	0.549	0.541	0.97	0.0284027945161868	0.0173	0.1004	14004	16757	14424.77
721779	chr2	rs611943	97067074	T	C	0.296	0.294	0.971	0.0097027754613851	0.0189	0.6064	14004	16757	14424.77
726002	chr2	rs6755877	97068300	T	C	0.816	0.823	0.967	-0.0282965991551138	0.0227	0.2119	14004	16757	14424.77
723424	chr2	rs583705	97068754	C	T	0.203	0.2	0.998	0.0194005857039748	0.0212	0.3586	14004	16757	14424.77
721537	chr2	rs687950	97069612	G	C	0.204	0.2	1.0	0.0209979909956055	0.0211	0.3192	14004	16757	14424.77
726107	chr2	rs584811	97069879	G	A	0.417	0.408	0.981	0.0335991726304121	0.0176	0.05566	14004	16757	14424.77
722761	chr2	rs674920	97070156	C	G	0.188	0.185	0.998	0.01600129372694	0.0217	0.4613	14004	16757	14424.77
724914	chr2	rs597420	97070353	T	C	0.204	0.2	1.0	0.0209000641077417	0.0211	0.3222	14004	16757	14424.77
722589	chr2	rs676007	97075052	G	A	0.233	0.23	0.988	0.0225048553400694	0.0202	0.2643	14004	16757	14424.77
722219	chr2	rs582014	97075826	A	G	0.204	0.2	0.996	0.0219962978718961	0.0211	0.2969	14004	16757	14424.77
722140	chr2	rs675239	97076556	A	G	0.203	0.199	0.985	0.0200967016991224	0.0213	0.3461	14004	16757	14424.77
723763	chr2	rs596069	97076642	A	G	0.187	0.184	0.984	0.0154007965760229	0.0219	0.4831	14004	16757	14424.77
725503	chr2	rs75034373	97076705	A	G	0.983	0.984	0.96	-0.0729040817360731	0.0761	0.3378	11466	13742	11734.55
721315	chr2	rs4907315	97077164	T	A	0.906	0.912	0.639	0.0189983824093147	0.0358	0.5964	14004	16757	14424.77
723574	chr2	rs772167	97077871	A	G	0.201	0.198	0.974	0.0199006617063362	0.0215	0.3549	14004	16757	14424.77
720697	chr2	rs637532	97078743	T	C	0.201	0.198	0.973	0.0200967016991224	0.0215	0.351	14004	16757	14424.77
720265	chr2	rs618454	97080093	C	G	0.201	0.198	0.97	0.0202045073158995	0.0215	0.348	14004	16757	14424.77
720289	chr2	rs654224	97080123	A	C	0.201	0.198	0.97	0.0203025023378308	0.0215	0.347	14004	16757	14424.77
721496	chr2	rs655101	97080340	C	T	0.23	0.228	0.963	0.0210959082947329	0.0206	0.3047	14004	16757	14424.77
721190	chr2	rs605175	97082700	T	A	0.2	0.198	0.965	0.0195967237465575	0.0216	0.3641	14004	16757	14424.77
725172	chr2	rs12614188	97083089	C	T	0.784	0.791	0.944	-0.0319964709431669	0.0215	0.1376	14004	16757	14424.77
722841	chr2	rs1081711	97085961	A	C	0.131	0.126	0.932	0.0407963941925694	0.0261	0.1186	14004	16757	14424.77
721516	chr2	rs607302	97086823	G	A	0.23	0.228	0.95	0.0217027816432335	0.0207	0.2943	14004	16757	14424.77
726430	chr2	rs679414	97087788	A	C	0.2	0.197	0.955	0.0199006617063362	0.0217	0.36	14004	16757	14424.77
726566	chr2	rs62154786	97087963	A	G	0.811	0.818	0.926	-0.033701571673015	0.023	0.1423	14004	16757	14424.77
722623	chr2	rs585781	97088623	C	A	0.2	0.198	0.956	0.0199006617063362	0.0217	0.3598	14004	16757	14424.77
722785	chr2	rs62154787	97089912	A	G	0.811	0.818	0.923	-0.0338981034057645	0.023	0.1401	14004	16757	14424.77
722914	chr2	rs76769583	97090009	G	A	0.982	0.984	0.926	-0.088295837920128	0.0816	0.2795	9614	12782	10470.02
725705	chr2	rs670498	97090227	A	G	0.2	0.198	0.952	0.0199006617063362	0.0218	0.3609	14004	16757	14424.77
726449	chr2	rs631033	97090430	C	T	0.2	0.198	0.953	0.0200967016991224	0.0218	0.3555	14004	16757	14424.77
722367	chr2	rs1081713	97091840	G	A	0.2	0.198	0.949	0.0203025023378308	0.0218	0.3512	14004	16757	14424.77
724555	chr2	rs612017	97094011	A	T	0.186	0.183	0.918	0.0209979909956055	0.0228	0.356	14004	16757	14424.77
724634	chr2	rs609765	97094536	C	G	0.216	0.212	0.915	0.0221038989069263	0.0216	0.3054	14004	16757	14424.77
723043	chr2	rs6707965	97095583	T	A	0.67	0.664	0.974	0.0255995183002125	0.0185	0.1651	14004	16757	14424.77
722742	chr2	rs59210467	97097291	C	T	0.78	0.774	0.922	0.0219962978718961	0.0212	0.2987	14004	16757	14424.77
720833	chr2	rs6705204	97098095	G	A	0.699	0.693	0.974	0.0297044227063309	0.0189	0.1161	14004	16757	14424.77
720130	chr2	rs60700118	97098756	T	C	0.771	0.767	0.932	0.0198026272961797	0.0208	0.3397	14004	16757	14424.77
721685	chr2	rs6753263	97098802	A	G	0.67	0.663	0.976	0.0259990758686168	0.0184	0.1583	14004	16757	14424.77
722458	chr2	rs57674617	97101316	A	C	0.654	0.644	0.924	0.0242046886968174	0.0187	0.1948	14004	16757	14424.77
721112	chr2	rs72947377	97101590	C	T	0.654	0.644	0.925	0.0243022925229648	0.0187	0.1936	14004	16757	14424.77
724679	chr2	rs10170018	97101893	T	G	0.212	0.207	0.919	0.0226026252094292	0.0217	0.2979	14004	16757	14424.77
723588	chr2	rs1458585	97102854	A	C	0.669	0.663	0.981	0.0259990758686168	0.0184	0.157	14004	16757	14424.77
724304	chr2	rs2083276	97103762	C	G	0.212	0.208	0.919	0.0232965165504356	0.0217	0.2825	14004	16757	14424.77
720446	chr2	rs2099675	97104123	T	A	0.769	0.765	0.942	0.0209979909956055	0.0206	0.3077	14004	16757	14424.77
723403	chr2	rs2099674	97104134	A	G	0.669	0.662	0.982	0.0258041896815329	0.0184	0.1593	14004	16757	14424.77
726327	chr2	rs112847284	97104962	A	G	0.698	0.692	0.98	0.0291995144044279	0.0188	0.1207	14004	16757	14424.77
720231	chr2	rs12052336	97106451	T	C	0.669	0.662	0.984	0.0259016375226531	0.0183	0.1578	14004	16757	14424.77
724015	chr2	rs146974660	97107974	C	T	0.789	0.796	0.886	-0.043502667649395	0.0226	0.05391	14004	16757	14424.77
726484	chr2	rs59082777	97110787	C	G	0.698	0.692	0.983	0.0297044227063309	0.0188	0.1136	14004	16757	14424.77
720185	chr2	rs11687211	97111246	G	C	0.77	0.766	0.943	0.0205964297986501	0.0206	0.3173	14004	16757	14424.77
726594	chr2	rs4907234	97112939	C	G	0.774	0.78	0.899	-0.0356997191343252	0.0218	0.1011	14004	16757	14424.77
722985	chr2	rs77765498	97113401	A	G	0.669	0.662	0.983	0.0263010744193707	0.0184	0.1524	14004	16757	14424.77
725403	chr2	rs7585303	97114152	A	G	0.669	0.662	0.984	0.026398473854531	0.0184	0.1506	14004	16757	14424.77
723578	chr2	rs58913898	97114731	G	A	0.669	0.662	0.984	0.026398473854531	0.0184	0.1507	14004	16757	14424.77
723177	chr2	rs10181138	97115019	C	T	0.698	0.692	0.983	0.0299956000353805	0.0188	0.1107	14004	16757	14424.77
724384	chr2	rs945747	97116084	G	C	0.669	0.662	0.984	0.0267003518299564	0.0184	0.1457	14004	16757	14424.77
722218	chr2	rs1870340	97116953	A	G	0.698	0.692	0.983	0.0304031059110447	0.0188	0.1062	14004	16757	14424.77
725215	chr2	rs7580097	97117808	A	G	0.669	0.662	0.983	0.0270021387025708	0.0184	0.1415	14004	16757	14424.77
723521	chr2	rs12614696	97118957	C	T	0.669	0.662	0.983	0.0270994698817177	0.0184	0.1403	14004	16757	14424.77
722851	chr2	rs59413697	97119750	G	A	0.77	0.766	0.957	0.0195967237465575	0.0205	0.3386	14004	16757	14424.77
726446	chr2	rs10203024	97119982	G	T	0.698	0.692	0.981	0.0307037775750057	0.0188	0.1028	14004	16757	14424.77
723809	chr2	rs58353777	97121784	G	C	0.669	0.662	0.98	0.0274984287018097	0.0184	0.1349	14004	16757	14424.77
725419	chr2	rs28795241	97122120	G	C	0.669	0.662	0.98	0.0274984287018097	0.0184	0.1346	14004	16757	14424.77
724566	chr2	rs60181789	97122987	C	G	0.669	0.662	0.98	0.0275957115907991	0.0184	0.134	14004	16757	14424.77
725581	chr2	rs111889353	97126326	G	A	0.769	0.765	0.959	0.0202045073158995	0.0204	0.323	14004	16757	14424.77
725528	chr2	rs10191828	97126511	G	A	0.669	0.662	0.978	0.0281014301108748	0.0184	0.1277	14004	16757	14424.77
724588	chr2	rs12105775	97130761	G	A	0.769	0.765	0.96	0.0199986865066891	0.0204	0.3278	14004	16757	14424.77
726422	chr2	rs61008119	97132514	G	A	0.769	0.765	0.961	0.0200967016991224	0.0204	0.3246	14004	16757	14424.77
721098	chr2	rs2312991	97133947	G	A	0.698	0.692	0.975	0.0323994240466592	0.0189	0.08636	14004	16757	14424.77
720268	chr2	rs2312990	97134027	T	C	0.67	0.662	0.975	0.0289955368412525	0.0185	0.116	14004	16757	14424.77
721359	chr2	rs10207513	97134360	A	G	0.67	0.662	0.974	0.0291995144044279	0.0185	0.1136	14004	16757	14424.77
720738	chr2	rs7591754	97134859	C	G	0.67	0.662	0.974	0.029403450369242	0.0185	0.1109	14004	16757	14424.77
722268	chr2	rs7564763	97135126	G	A	0.698	0.692	0.973	0.0330962274891896	0.0189	0.08005	14004	16757	14424.77
720490	chr2	rs11695705	97135162	T	C	0.767	0.763	0.964	0.0208021276292633	0.0203	0.3046	14004	16757	14424.77
724357	chr2	rs28371782	97137357	T	C	0.413	0.411	0.674	0.0305001066483263	0.021	0.1452	14004	16757	14424.77
720628	chr2	rs75655358	97138197	A	G	0.726	0.717	0.967	0.0491996041469672	0.0194	0.01144	14004	16757	14424.77
724062	chr2	rs4907319	97138525	G	A	0.758	0.768	0.946	-0.0478046499481398	0.0207	0.02114	14004	16757	14424.77
720346	chr2	rs2118837	97139171	G	A	0.726	0.718	0.978	0.0495993604912842	0.0194	0.01044	14004	16757	14424.77
721338	chr2	rs6711452	97139307	G	A	0.727	0.724	0.975	0.0065981840282271	0.0192	0.7328	14004	16757	14424.77
720672	chr2	rs115399453	97139959	A	T	0.984	0.983	0.875	0.0858014786911132	0.0729	0.2394	12770	15725	13307.91
724225	chr2	rs10209780	97140142	T	G	0.183	0.18	0.944	0.0167981182758809	0.0227	0.4591	14004	16757	14424.77
720341	chr2	rs11900310	97141830	C	G	0.758	0.767	0.95	-0.0475948788076838	0.0207	0.02143	14004	16757	14424.77
726710	chr2	rs115706318	97143761	T	C	0.976	0.977	0.497	-0.0582013104087528	0.0786	0.4596	14004	16757	14424.77
726473	chr2	rs111162559	97147980	A	T	0.727	0.725	0.974	0.004001981379298	0.0192	0.8336	14004	16757	14424.77
720887	chr2	rs6576972	97152446	G	A	0.174	0.17	0.952	0.021898468701116	0.0231	0.3431	14004	16757	14424.77
721037	chr2	rs11164095	97155208	C	T	0.712	0.716	0.969	-0.0240980393840575	0.0192	0.2102	14004	16757	14424.77
722888	chr2	rs72939351	97155372	T	A	0.753	0.748	0.978	0.0374980764200844	0.02	0.06113	14004	16757	14424.77
724876	chr2	rs6753667	97160382	G	A	0.171	0.168	0.972	0.0204004877576787	0.0229	0.3741	14004	16757	14424.77
726280	chr2	rs1585272	97161749	T	C	0.461	0.454	0.983	0.0310043588626902	0.0174	0.0747	14004	16757	14424.77
723390	chr2	rs2118836	97162972	T	C	0.713	0.716	0.982	-0.0222967349986103	0.0191	0.2427	14004	16757	14424.77
726370	chr2	rs3731939	97164943	C	T	0.764	0.76	0.984	0.0394995204367644	0.0203	0.05143	14004	16757	14424.77
724282	chr2	rs3731938	97166204	A	G	0.172	0.168	0.975	0.0209000641077417	0.0229	0.3611	14004	16757	14424.77
725814	chr2	rs3731937	97166296	A	G	0.764	0.76	0.98	0.0392014821991368	0.0203	0.05391	14004	16757	14424.77
725287	chr2	rs28603323	97166743	T	C	0.757	0.752	0.983	0.0387975467079122	0.0201	0.05333	14004	16757	14424.77
723630	chr2	rs2579505	97167962	T	C	0.163	0.158	0.985	0.0231011029079872	0.0233	0.3212	14004	16757	14424.77
724700	chr2	rs74856235	97169386	C	T	0.761	0.756	0.977	0.0399992561638529	0.0203	0.04823	14004	16757	14424.77
720910	chr2	rs1866444	97172125	G	A	0.697	0.694	0.998	0.0018981972830802	0.0184	0.9172	14004	16757	14424.77
725404	chr2	rs2579503	97176634	C	T	0.698	0.696	0.996	0.001099395443301	0.0185	0.9518	14004	16757	14424.77
720775	chr2	rs2464914	97179828	A	G	0.163	0.158	0.986	0.0236969951765786	0.0233	0.3084	14004	16757	14424.77
724343	chr2	rs77527374	97182497	A	G	0.855	0.853	0.979	0.0221038989069263	0.0243	0.3648	14004	16757	14424.77
724910	chr2	rs72939365	97182550	T	C	0.855	0.853	0.979	0.021497269010823	0.0243	0.3763	14004	16757	14424.77
720212	chr2	rs79920734	97182679	A	G	0.855	0.853	0.979	0.0215951374365897	0.0243	0.3748	14004	16757	14424.77
726041	chr2	rs2708975	97184160	G	A	0.699	0.696	0.993	0.0012991557316201	0.0185	0.9424	14004	16757	14424.77
723942	chr2	rs2708976	97184532	C	G	0.162	0.158	0.987	0.024097313483794	0.0233	0.3008	14004	16757	14424.77
724973	chr2	rs1122238	97186917	C	T	0.608	0.609	0.982	0.0003999200213268	0.0176	0.9834	14004	16757	14424.77
723485	chr2	rs4907236	97187605	C	T	0.609	0.609	0.982	0.0012991557316201	0.0176	0.9398	14004	16757	14424.77
725326	chr2	rs10175415	97188552	C	T	0.855	0.853	0.981	0.0209979909956055	0.0243	0.3877	14004	16757	14424.77
722519	chr2	rs4907237	97190497	C	T	0.619	0.621	0.981	-0.0046005663955682	0.0177	0.7929	14004	16757	14424.77
724339	chr2	rs72939377	97196727	T	A	0.984	0.984	0.964	0.043097802902723	0.0755	0.5676	11289	14046	11743.04
721413	chr2	rs4907238	97197195	A	G	0.603	0.601	0.932	-0.009000382197299	0.018	0.6165	14004	16757	14424.77
720532	chr2	rs72939379	97198788	G	C	0.856	0.853	0.984	0.0273038345273452	0.0243	0.2608	14004	16757	14424.77
725101	chr2	rs2579502	97198800	T	C	0.161	0.157	0.996	0.0242046886968174	0.0233	0.299	14004	16757	14424.77
725438	chr2	rs2579501	97199251	G	A	0.702	0.698	0.979	0.0033045340083004	0.0187	0.8583	14004	16757	14424.77
721914	chr2	rs55687728	97201026	A	T	0.858	0.856	0.981	0.023003381764963	0.0245	0.3489	14004	16757	14424.77
726438	chr2	rs55716397	97201265	G	A	0.857	0.854	0.99	0.023003381764963	0.0243	0.3448	14004	16757	14424.77
724839	chr2	rs2579500	97201682	G	A	0.543	0.537	0.976	0.017496047616751	0.0173	0.3106	14004	16757	14424.77
723787	chr2	rs2708978	97202243	A	C	0.161	0.157	0.994	0.0242046886968174	0.0233	0.2998	14004	16757	14424.77
725420	chr2	rs749027	97203137	A	C	0.161	0.157	0.994	0.0242046886968174	0.0233	0.2991	14004	16757	14424.77
720789	chr2	rs6718340	97206409	G	A	0.857	0.854	0.99	0.0228958774769045	0.0243	0.3472	14004	16757	14424.77
721566	chr2	rs111328597	97206473	G	A	0.984	0.984	0.964	0.0459002781827573	0.0754	0.5426	11289	14046	11743.04
723312	chr2	rs2579506	97207321	G	A	0.581	0.572	0.972	0.023003381764963	0.0175	0.1885	14004	16757	14424.77
724184	chr2	rs6723188	97208158	G	A	0.984	0.984	0.968	0.0487044462100383	0.0756	0.519	11289	14046	11743.04
724556	chr2	rs60326991	97208305	C	T	0.857	0.854	0.991	0.023003381764963	0.0243	0.3438	14004	16757	14424.77
722487	chr2	rs2464915	97211467	T	C	0.582	0.572	0.974	0.0232965165504356	0.0174	0.1822	14004	16757	14424.77
720496	chr2	rs2278563	97212693	C	T	0.58	0.584	0.972	-0.0095958936734469	0.0174	0.5832	14004	16757	14424.77
724756	chr2	rs1011040	97212755	T	C	0.161	0.156	0.993	0.025297307774162	0.0233	0.2782	14004	16757	14424.77
721019	chr2	rs113045278	97213289	T	G	0.984	0.984	0.965	0.048904443353603	0.0753	0.5155	11289	14046	11743.04
724155	chr2	rs114267084	97214861	T	G	0.984	0.984	0.968	0.0513962890834148	0.0755	0.4961	11289	14046	11743.04
723708	chr2	rs143379982	97216166	C	G	0.984	0.984	0.968	0.0515007728624032	0.0755	0.4946	11289	14046	11743.04
724646	chr2	rs6576973	97218367	A	G	0.967	0.966	0.915	0.0382972099323441	0.0519	0.4609	12770	15725	13307.91
721632	chr2	rs2579507	97218757	G	C	0.651	0.643	0.789	0.0207041815582916	0.0198	0.2957	14004	16757	14424.77
726613	chr2	rs78152671	97218789	G	A	0.917	0.916	0.8	0.0173977771764203	0.034	0.6085	14004	16757	14424.77
723000	chr2	rs17119507	97219047	G	A	0.984	0.984	0.952	0.0428008353226943	0.0763	0.5748	11289	14046	11743.04
723722	chr2	rs2438712	97219710	C	T	0.739	0.734	0.976	0.0136957831289865	0.0194	0.4791	14004	16757	14424.77
726339	chr2	rs6753713	97220657	G	T	0.858	0.855	0.989	0.0236969951765786	0.0244	0.3319	14004	16757	14424.77
724195	chr2	rs59118112	97226310	A	C	0.984	0.984	0.964	0.0533037720223111	0.0752	0.4789	11289	14046	11743.04
725711	chr2	rs13398740	97226402	A	G	0.857	0.855	0.995	0.0227003855207759	0.0243	0.3504	14004	16757	14424.77
723257	chr2	rs4907240	97228039	G	A	0.578	0.581	0.972	-0.0073972926304747	0.0174	0.6686	14004	16757	14424.77
723791	chr2	rs116516854	97229995	T	C	0.984	0.984	0.968	0.0540998523168248	0.0754	0.4734	11289	14046	11743.04
720529	chr2	rs2708977	97230074	G	A	0.162	0.158	0.99	0.0235993322503244	0.0233	0.3119	14004	16757	14424.77
721171	chr2	rs10203766	97230259	G	A	0.857	0.855	0.996	0.022299507494767	0.0243	0.3594	14004	16757	14424.77
722995	chr2	rs2579498	97231885	G	A	0.741	0.737	0.981	0.0069954745123864	0.0194	0.7187	14004	16757	14424.77
726052	chr2	rs2579499	97232656	C	G	0.584	0.577	0.98	0.0217027816432335	0.0174	0.2123	14004	16757	14424.77
725544	chr2	rs6715933	97235703	G	A	0.984	0.984	0.968	0.053000336561653	0.0754	0.4821	11289	14046	11743.04
726737	chr2	rs7607990	97235814	A	G	0.857	0.855	0.998	0.0228958774769045	0.0243	0.3451	14004	16757	14424.77
726501	chr2	rs11688674	97237093	A	G	0.887	0.885	0.981	0.0330962274891896	0.0269	0.2185	14004	16757	14424.77
725239	chr2	rs11682934	97237153	C	T	0.577	0.58	0.98	-0.009797842480111	0.0173	0.5712	14004	16757	14424.77
721022	chr2	rs10199227	97237714	A	C	0.857	0.855	0.998	0.0242046886968174	0.0243	0.3181	14004	16757	14424.77
724011	chr2	rs11691670	97238770	A	G	0.577	0.58	0.981	-0.0095050300143049	0.0173	0.5845	14004	16757	14424.77
724677	chr2	rs59398186	97240002	T	G	0.857	0.855	0.999	0.0231011029079872	0.0243	0.3413	14004	16757	14424.77
726311	chr2	rs4907241	97241928	A	G	0.577	0.58	0.982	-0.0099998320783335	0.0173	0.5644	14004	16757	14424.77
720189	chr2	rs13019986	97243058	C	T	0.839	0.843	0.993	-0.0238010101859522	0.0233	0.3073	14004	16757	14424.77
723993	chr2	rs12469420	97243305	G	A	0.577	0.58	0.983	-0.0095050300143049	0.0173	0.5819	14004	16757	14424.77
720232	chr2	rs2314109	97243532	C	T	0.839	0.843	0.993	-0.0238010101859522	0.0233	0.3062	14004	16757	14424.77
723908	chr2	rs7604736	97244163	C	T	0.858	0.855	1.0	0.021898468701116	0.0243	0.3677	14004	16757	14424.77
726647	chr2	rs6576974	97244385	A	G	0.259	0.262	0.986	-0.0083043861636152	0.0194	0.6675	14004	16757	14424.77
724776	chr2	rs6576975	97245037	G	T	0.985	0.984	0.958	0.0743000965537901	0.0737	0.3134	12279	15046	12738.02
722576	chr2	rs116177021	97245736	A	G	0.984	0.984	0.967	0.0540998523168248	0.0754	0.473	11289	14046	11743.04
723373	chr2	rs6576976	97246667	T	C	0.259	0.262	0.986	-0.0084959889212643	0.0194	0.6602	14004	16757	14424.77
725050	chr2	rs6747149	97246956	C	A	0.577	0.579	0.982	-0.0095050300143049	0.0173	0.5821	14004	16757	14424.77
726536	chr2	rs11676886	97249011	A	G	0.259	0.262	0.985	-0.0086977157031958	0.0194	0.655	14004	16757	14424.77
721453	chr2	rs11678174	97249103	T	C	0.577	0.579	0.981	-0.0095958936734469	0.0173	0.5783	14004	16757	14424.77
720580	chr2	rs12717781	97249142	G	A	0.839	0.843	0.992	-0.0238010101859522	0.0233	0.3083	14004	16757	14424.77
723363	chr2	rs10185002	97249593	G	T	0.858	0.855	1.0	0.0218006299588528	0.0243	0.3682	14004	16757	14424.77
725466	chr2	rs10460601	97252444	G	A	0.577	0.579	0.98	-0.0095958936734469	0.0173	0.5797	14004	16757	14424.77
726548	chr2	rs12717782	97254116	G	A	0.915	0.918	0.944	-0.0713026798988422	0.0316	0.02402	14004	16757	14424.77
725046	chr2	rs10183164	97257528	A	G	0.858	0.855	1.0	0.0221038989069263	0.0243	0.3634	14004	16757	14424.77
724905	chr2	rs13405842	97258451	A	T	0.858	0.855	1.0	0.0219962978718961	0.0243	0.3638	14004	16757	14424.77
725583	chr2	rs17119523	97260006	A	G	0.984	0.984	0.96	0.0520040417467951	0.0756	0.4909	11289	14046	11743.04
720348	chr2	rs6759099	97267260	G	C	0.578	0.581	0.973	-0.0106970095483354	0.0174	0.5398	14004	16757	14424.77
724183	chr2	rs6749159	97267293	T	C	0.579	0.581	0.973	-0.009797842480111	0.0174	0.5737	14004	16757	14424.77
725234	chr2	rs62154845	97267644	G	A	0.578	0.581	0.973	-0.0106970095483354	0.0174	0.5398	14004	16757	14424.77
721780	chr2	rs35715176	97271090	G	A	0.859	0.857	0.988	0.0239996896478807	0.0245	0.3264	14004	16757	14424.77
725620	chr2	rs13395011	97272135	G	A	0.858	0.856	0.995	0.0231011029079872	0.0243	0.3418	14004	16757	14424.77
723344	chr2	rs4907242	97273113	C	A	0.576	0.579	0.974	-0.0101008421794295	0.0174	0.5627	14004	16757	14424.77
721170	chr2	rs7575254	97275760	T	C	0.576	0.579	0.974	-0.0099998320783335	0.0174	0.5655	14004	16757	14424.77
723650	chr2	rs12992413	97277489	A	G	0.839	0.843	0.989	-0.0240980393840575	0.0233	0.3021	14004	16757	14424.77
720904	chr2	rs10177168	97280240	A	G	0.259	0.262	0.98	-0.0087985943563496	0.0194	0.6516	14004	16757	14424.77
722196	chr2	rs12329128	97284917	G	A	0.915	0.918	0.939	-0.0726997334182779	0.0316	0.02159	14004	16757	14424.77
723081	chr2	rs72941209	97285062	C	T	0.858	0.856	0.991	0.0236969951765786	0.0244	0.3315	14004	16757	14424.77
722501	chr2	rs6576978	97285852	C	T	0.259	0.262	0.98	-0.0092022107647994	0.0194	0.6361	14004	16757	14424.77
726048	chr2	rs72941214	97287838	G	A	0.858	0.856	0.989	0.024097313483794	0.0244	0.3243	14004	16757	14424.77
724649	chr2	rs6733589	97293140	C	T	0.858	0.856	0.988	0.0243998868235351	0.0244	0.3177	14004	16757	14424.77
721010	chr2	rs78018759	97293759	G	T	0.859	0.857	0.981	0.0251998010217421	0.0246	0.306	14004	16757	14424.77
720101	chr2	rs6741277	97294903	C	T	0.259	0.262	0.98	-0.009797842480111	0.0194	0.615	14004	16757	14424.77
722092	chr2	rs7584930	97298290	C	T	0.258	0.262	0.978	-0.0099998320783335	0.0194	0.608	14004	16757	14424.77
721611	chr2	rs6753926	97298949	T	C	0.258	0.262	0.977	-0.0099998320783335	0.0195	0.6067	14004	16757	14424.77
721382	chr2	rs13384114	97299078	G	A	0.858	0.856	0.985	0.0246048038572487	0.0245	0.3149	14004	16757	14424.77
720987	chr2	rs72941219	97300739	C	T	0.858	0.856	0.985	0.0244974716003874	0.0245	0.3177	14004	16757	14424.77
721925	chr2	rs11164109	97300833	T	A	0.576	0.579	0.963	-0.0112025145079934	0.0175	0.5226	14004	16757	14424.77
723433	chr2	rs7580048	97304180	G	C	0.578	0.58	0.957	-0.0112025145079934	0.0175	0.5249	14004	16757	14424.77
726520	chr2	rs7608325	97305080	C	T	0.985	0.984	0.929	0.0745971382067833	0.0742	0.3145	12279	15046	12738.02
721321	chr2	rs9752465	97306204	C	T	0.985	0.984	0.924	0.074095829222854	0.0742	0.3179	12279	15046	12738.02
720787	chr2	rs61063398	97306215	T	C	0.858	0.856	0.983	0.024702368640342	0.0245	0.3145	14004	16757	14424.77
725988	chr2	rs13007343	97306236	G	A	0.839	0.843	0.978	-0.0259949602770859	0.0235	0.2695	14004	16757	14424.77
724218	chr2	rs13393729	97306987	G	A	0.86	0.857	0.982	0.0246048038572487	0.0246	0.3171	14004	16757	14424.77
721160	chr2	rs77639823	97309696	G	C	0.86	0.858	0.981	0.0248974696545107	0.0246	0.3121	14004	16757	14424.77
722168	chr2	rs112036964	97311394	C	T	0.984	0.984	0.916	0.0753022587095424	0.0745	0.3124	12279	15046	12738.02
725456	chr2	rs749949	97313450	C	G	0.574	0.577	0.954	-0.013004189135254	0.0175	0.4582	14004	16757	14424.77
726149	chr2	rs60378028	97313451	C	T	0.984	0.984	0.913	0.0770999203808484	0.0746	0.3013	12279	15046	12738.02
724792	chr2	rs747757	97314175	G	A	0.86	0.857	0.98	0.0246048038572487	0.0246	0.3176	14004	16757	14424.77
720424	chr2	rs17685664	97315570	C	T	0.84	0.844	0.975	-0.0238010101859522	0.0237	0.3139	14004	16757	14424.77
720406	chr2	rs59021132	97318066	T	C	0.984	0.983	0.907	0.0762014934935767	0.0748	0.3081	12279	15046	12738.02
722498	chr2	rs60501446	97318219	G	A	0.984	0.983	0.907	0.0763034175417175	0.0748	0.3077	12279	15046	12738.02
725687	chr2	rs17685766	97319534	G	C	0.84	0.844	0.97	-0.0232993336544035	0.0237	0.3254	14004	16757	14424.77
725368	chr2	rs4907200	97320737	T	G	0.258	0.262	0.963	-0.0122952780941516	0.0196	0.532	14004	16757	14424.77
725250	chr2	rs12471390	97322958	C	T	0.569	0.572	0.937	-0.0114958245134845	0.0177	0.5166	14004	16757	14424.77
720993	chr2	rs76653475	97324202	C	T	0.861	0.859	0.972	0.0255995183002125	0.0248	0.302	14004	16757	14424.77
724936	chr2	rs113914866	97325466	G	A	0.985	0.983	0.902	0.0813034510640348	0.0751	0.2792	12279	15046	12738.02
721456	chr2	rs4907246	97326286	T	C	0.574	0.577	0.942	-0.0137034650584925	0.0177	0.4392	14004	16757	14424.77
725649	chr2	rs59426746	97327721	C	T	0.887	0.884	0.985	0.0217027816432335	0.0268	0.4193	14004	16757	14424.77
725344	chr2	rs7605469	97328326	A	G	0.984	0.983	0.896	0.0818011606883997	0.0752	0.2764	12279	15046	12738.02
726274	chr2	rs17634791	97328852	C	T	0.286	0.29	0.958	-0.0128015918372089	0.0191	0.5028	14004	16757	14424.77
724624	chr2	rs13029764	97328874	A	G	0.838	0.842	0.955	-0.0251024465608414	0.0238	0.2906	14004	16757	14424.77
722585	chr2	rs78099783	97329411	C	G	0.889	0.887	0.976	0.0236969951765786	0.0272	0.3833	14004	16757	14424.77
725695	chr2	rs13389475	97331585	A	G	0.86	0.858	0.978	0.0251998010217421	0.0247	0.3065	14004	16757	14424.77
722331	chr2	rs113304159	97333316	T	G	0.984	0.983	0.89	0.0820038602790878	0.0753	0.2767	12279	15046	12738.02
720450	chr2	rs6732115	97335510	T	C	0.887	0.884	0.987	0.0218006299588528	0.0268	0.4157	14004	16757	14424.77
724828	chr2	rs2292942	97336089	G	C	0.887	0.884	0.985	0.021497269010823	0.0268	0.4227	14004	16757	14424.77
726427	chr2	rs2314397	97336979	C	G	0.419	0.425	0.937	-0.019203206984436	0.0177	0.2777	14004	16757	14424.77
725543	chr2	rs10184209	97337491	G	T	0.837	0.841	0.928	-0.0217958123704574	0.024	0.3647	14004	16757	14424.77
725822	chr2	rs10427212	97338126	T	C	0.984	0.983	0.881	0.0802980596838212	0.0756	0.2878	12279	15046	12738.02
720530	chr2	rs11891926	97339781	T	C	0.278	0.28	0.938	-0.0101008421794295	0.0195	0.6051	14004	16757	14424.77
722408	chr2	rs10194468	97340763	G	A	0.84	0.843	0.916	-0.0172987645783295	0.0244	0.4769	14004	16757	14424.77
720527	chr2	rs62156200	97341324	C	T	0.57	0.574	0.911	-0.0181028726978536	0.018	0.3134	14004	16757	14424.77
725766	chr2	rs112032102	97342607	T	A	0.984	0.983	0.864	0.0827037792644135	0.0757	0.2745	12279	15046	12738.02
723639	chr2	rs7572249	97343012	C	T	0.376	0.376	0.887	0.0061013488579762	0.0186	0.7423	14004	16757	14424.77
723935	chr2	rs72941235	97343303	G	A	0.888	0.885	0.959	0.0238044133801613	0.0273	0.3832	14004	16757	14424.77
720752	chr2	rs7600903	97343331	G	T	0.574	0.577	0.904	-0.0160988945897493	0.018	0.373	14004	16757	14424.77
724332	chr2	rs12477059	97343893	G	A	0.573	0.576	0.903	-0.0158042315449673	0.018	0.38	14004	16757	14424.77
724513	chr2	rs7583154	97346335	T	C	0.539	0.547	0.795	0.0082954970241069	0.0189	0.6583	14004	16757	14424.77
724851	chr2	rs10196554	97346403	G	A	0.883	0.88	0.856	0.0402010017441475	0.0283	0.1555	14004	16757	14424.77
723999	chr2	rs59648446	97351561	A	G	0.842	0.844	0.934	-0.0213972981080803	0.0242	0.3767	14004	16757	14424.77
720945	chr2	rs7599598	97351840	A	G	0.547	0.552	0.957	-0.0236986067778773	0.0174	0.1728	14004	16757	14424.77
722974	chr2	rs11694498	97352409	T	A	0.56	0.567	0.933	-0.0288007896057264	0.0176	0.1015	14004	16757	14424.77
724313	chr2	rs59073958	97352693	C	T	0.845	0.847	0.936	-0.0251024465608414	0.0243	0.3031	14004	16757	14424.77
726371	chr2	rs868168	97353725	G	A	0.727	0.73	0.923	-0.0092022107647994	0.0197	0.641	14004	16757	14424.77
725126	chr2	rs62156206	97357108	G	A	0.888	0.886	0.952	0.0075017910703226	0.0275	0.7846	14004	16757	14424.77
721038	chr2	rs62156207	97359236	C	A	0.889	0.887	0.951	0.0080971295874548	0.0276	0.7701	14004	16757	14424.77
726641	chr2	rs61750875	97359364	A	G	0.841	0.843	0.942	-0.0207028323592018	0.0241	0.3911	14004	16757	14424.77
725243	chr2	rs72809820	97360079	C	T	0.673	0.68	0.964	-0.0331018715051171	0.0185	0.07318	14004	16757	14424.77
723087	chr2	rs2292939	97365213	C	T	0.949	0.948	0.82	-0.0101008421794295	0.0419	0.8084	14004	16757	14424.77
725674	chr2	rs61742095	97366088	T	C	0.887	0.885	0.962	0.0063994795805678	0.0273	0.8142	14004	16757	14424.77
724535	chr2	rs2280355	97366303	A	G	0.472	0.48	0.936	-0.0320997276601081	0.0176	0.06883	14004	16757	14424.77
720133	chr2	rs2280356	97366324	A	G	0.886	0.885	0.963	0.0056042667198317	0.0272	0.8365	14004	16757	14424.77
721898	chr2	rs2872633	97366599	A	G	0.887	0.885	0.962	0.0063994795805678	0.0273	0.8144	14004	16757	14424.77
725320	chr2	rs2139406	97366779	A	G	0.886	0.885	0.962	0.0046989426564652	0.0272	0.8616	14004	16757	14424.77
725664	chr2	rs56351161	97373817	G	A	0.672	0.679	0.973	-0.0320997276601081	0.0184	0.08032	14004	16757	14424.77
721030	chr2	rs111796043	97374813	G	A	0.944	0.941	0.943	0.0479993753879105	0.0377	0.2027	14004	16757	14424.77
725331	chr2	rs76653480	97375549	C	T	0.944	0.941	0.943	0.0471030274686428	0.0377	0.2115	14004	16757	14424.77
722570	chr2	rs3731940	97377883	C	T	0.945	0.941	0.94	0.0485996698360624	0.038	0.2009	14004	16757	14424.77
721510	chr2	rs56361249	97380229	T	G	0.67	0.677	0.973	-0.0319035490130083	0.0184	0.08261	14004	16757	14424.77
722495	chr2	rs17119562	97381844	G	C	0.937	0.933	0.952	0.0549994182186046	0.0354	0.1209	14004	16757	14424.77
720963	chr2	rs67570263	97383007	T	C	0.671	0.678	0.976	-0.0315009870620622	0.0183	0.08542	14004	16757	14424.77
726160	chr2	rs62156208	97383686	A	G	0.938	0.934	0.957	0.0515007728624032	0.0355	0.1472	14004	16757	14424.77
722131	chr2	rs17119564	97384728	G	A	0.938	0.934	0.957	0.0511017760490843	0.0355	0.1503	14004	16757	14424.77
725789	chr2	rs10189727	97386826	C	A	0.58	0.586	0.932	-0.0252972953741621	0.0179	0.1575	14004	16757	14424.77
725411	chr2	rs6758151	97388884	A	G	0.937	0.933	0.96	0.0499989570943217	0.0353	0.1563	14004	16757	14424.77
726730	chr2	rs72809827	97390953	C	T	0.754	0.759	0.963	-0.0366951051877892	0.0201	0.06763	14004	16757	14424.77
721375	chr2	rs62156209	97392423	G	A	0.937	0.933	0.961	0.0501986955327459	0.0353	0.1546	14004	16757	14424.77
725781	chr2	rs75763821	97392694	G	A	0.938	0.934	0.959	0.0511017760490843	0.0355	0.1498	14004	16757	14424.77
723275	chr2	rs72941253	97392707	C	G	0.608	0.61	0.972	-0.0166986496230515	0.0176	0.3421	14004	16757	14424.77
721564	chr2	rs72809828	97392778	G	A	0.67	0.678	0.981	-0.0318003125497978	0.0183	0.08189	14004	16757	14424.77
721855	chr2	rs7568206	97393108	A	C	0.937	0.933	0.962	0.0501035869662456	0.0353	0.1556	14004	16757	14424.77
720900	chr2	rs62156210	97393736	A	T	0.938	0.934	0.961	0.0507976715868588	0.0354	0.151	14004	16757	14424.77
722979	chr2	rs6576981	97394406	G	C	0.937	0.933	0.962	0.0501986955327459	0.0353	0.1546	14004	16757	14424.77
724140	chr2	rs68026712	97396403	T	C	0.607	0.61	0.974	-0.0169020380753563	0.0176	0.3367	14004	16757	14424.77
721723	chr2	rs62156211	97398757	C	T	0.938	0.934	0.963	0.0507976715868588	0.0354	0.1511	14004	16757	14424.77
720962	chr2	rs62156212	97399096	C	T	0.938	0.934	0.963	0.0507976715868588	0.0354	0.1512	14004	16757	14424.77
724832	chr2	rs62156213	97399100	T	C	0.938	0.934	0.963	0.0507976715868588	0.0354	0.1513	14004	16757	14424.77
723414	chr2	rs6727384	97400324	A	G	0.607	0.61	0.977	-0.0169020380753563	0.0176	0.3371	14004	16757	14424.77
723733	chr2	rs111303715	97401674	A	G	0.938	0.934	0.963	0.0507026199737612	0.0354	0.1516	14004	16757	14424.77
723777	chr2	rs58361269	97403110	G	A	0.754	0.759	0.97	-0.0375045865412751	0.02	0.0614	14004	16757	14424.77
725579	chr2	rs62156216	97405127	C	T	0.938	0.934	0.964	0.0509022179271191	0.0354	0.1504	14004	16757	14424.77
723407	chr2	rs2271893	97405440	G	A	0.755	0.759	0.972	-0.0383043331577141	0.02	0.05606	14004	16757	14424.77
726178	chr2	rs6751132	97405866	T	C	0.938	0.933	0.966	0.0501986955327459	0.0353	0.1544	14004	16757	14424.77
720923	chr2	rs56913233	97405896	A	G	0.938	0.934	0.964	0.0503033045092425	0.0354	0.1553	14004	16757	14424.77
723102	chr2	rs57582887	97406354	A	C	0.938	0.934	0.964	0.0509022179271191	0.0355	0.1516	14004	16757	14424.77
724892	chr2	rs62156219	97409086	C	T	0.938	0.933	0.966	0.0499038295281839	0.0353	0.1567	14004	16757	14424.77
722213	chr2	rs62156220	97409138	C	T	0.938	0.934	0.964	0.0499989570943217	0.0354	0.1578	14004	16757	14424.77
722164	chr2	rs140332007	97410188	G	A	0.938	0.934	0.964	0.0501035869662456	0.0355	0.1578	14004	16757	14424.77
720648	chr2	rs78424221	97410399	A	G	0.938	0.934	0.964	0.0501035869662456	0.0355	0.1579	14004	16757	14424.77
726692	chr2	rs62156221	97410850	A	G	0.938	0.934	0.965	0.0499038295281839	0.0354	0.1591	14004	16757	14424.77
722845	chr2	rs6746896	97410949	A	G	0.67	0.677	0.994	-0.0326988269632397	0.0182	0.07185	14004	16757	14424.77
722400	chr2	rs62156222	97410988	C	A	0.938	0.934	0.963	0.0505029821731068	0.0355	0.1549	14004	16757	14424.77
725815	chr2	rs62156223	97412167	T	C	0.938	0.934	0.963	0.0503983940836932	0.0355	0.1556	14004	16757	14424.77
722169	chr2	rs2314398	97413488	C	G	0.671	0.678	0.99	-0.0293979151845611	0.0182	0.107	14004	16757	14424.77
721616	chr2	rs56797569	97413555	G	T	0.937	0.933	0.953	0.0430020165445429	0.0353	0.2239	14004	16757	14424.77
724336	chr2	rs62156225	97414118	T	C	0.937	0.933	0.953	0.0418039122811836	0.0353	0.2373	14004	16757	14424.77
720678	chr2	rs4619651	97416153	G	A	0.671	0.678	0.987	-0.029202265808213	0.0182	0.1091	14004	16757	14424.77
725831	chr2	rs62156226	97417108	G	A	0.937	0.933	0.952	0.0418998134646779	0.0354	0.2362	14004	16757	14424.77
722565	chr2	rs62156227	97417942	C	A	0.937	0.933	0.952	0.0416984103556758	0.0354	0.2384	14004	16757	14424.77
725559	chr2	rs113083565	97418686	T	C	0.937	0.933	0.953	0.0409979790340721	0.0352	0.2436	14004	16757	14424.77
724281	chr2	rs62156228	97420335	A	G	0.938	0.934	0.961	0.0491044005063081	0.0356	0.167	14004	16757	14424.77
723030	chr2	rs62156229	97421271	T	C	0.937	0.933	0.953	0.0411035548784171	0.0352	0.2433	14004	16757	14424.77
725952	chr2	rs968470	97423626	T	C	0.608	0.61	0.973	-0.0165969709073694	0.0176	0.3452	14004	16757	14424.77
721976	chr2	rs62156230	97424915	A	G	0.937	0.933	0.952	0.0407963941925694	0.0353	0.2473	14004	16757	14424.77
720088	chr2	rs11682994	97425561	A	G	0.415	0.41	0.936	0.0185960172820726	0.0179	0.2976	14004	16757	14424.77
724353	chr2	rs62156231	97425603	G	A	0.937	0.933	0.951	0.0407003871263756	0.0354	0.2504	14004	16757	14424.77
720804	chr2	rs72809838	97428320	G	A	0.673	0.68	0.974	-0.0275048131221902	0.0184	0.1352	14004	16757	14424.77
723270	chr2	rs62156232	97431161	C	A	0.939	0.934	0.957	0.0479993753879105	0.0357	0.1785	14004	16757	14424.77
722342	chr2	rs62156233	97434061	C	G	0.937	0.933	0.95	0.0404027066313724	0.0354	0.2533	14004	16757	14424.77
722249	chr2	rs17119591	97435557	G	A	0.938	0.934	0.955	0.0485996698360624	0.0357	0.1733	14004	16757	14424.77
726070	chr2	rs62156234	97436292	C	G	0.938	0.934	0.95	0.0402010017441475	0.0355	0.2579	14004	16757	14424.77
724437	chr2	rs878919	97437990	T	C	0.607	0.61	0.956	-0.0171970248285215	0.0178	0.3323	14004	16757	14424.77
722238	chr2	rs878064	97438552	G	C	0.935	0.931	0.926	0.0389033551082361	0.0354	0.272	14004	16757	14424.77
725468	chr2	rs994430	97439001	A	T	0.608	0.611	0.958	-0.0169020380753563	0.0178	0.3415	14004	16757	14424.77
725864	chr2	rs62152765	97440420	G	A	0.938	0.934	0.948	0.0384992991506098	0.0356	0.2786	14004	16757	14424.77
724396	chr2	rs62152766	97440567	G	A	0.939	0.935	0.955	0.0465972853767823	0.0358	0.1926	14004	16757	14424.77
722944	chr2	rs6730773	97441643	A	G	0.608	0.611	0.956	-0.0168003386783461	0.0178	0.3448	14004	16757	14424.77
725447	chr2	rs116121826	97441914	A	G	0.938	0.934	0.948	0.0382972099323441	0.0356	0.2821	14004	16757	14424.77
722799	chr2	rs2314399	97442390	G	A	0.939	0.935	0.955	0.0461963268897065	0.0358	0.1963	14004	16757	14424.77
724652	chr2	rs62152767	97442818	C	T	0.939	0.935	0.955	0.0456041418050158	0.0358	0.2021	14004	16757	14424.77
723818	chr2	rs62152768	97442906	C	T	0.937	0.933	0.944	0.0371030879515023	0.0356	0.2976	14004	16757	14424.77
723360	chr2	rs62152770	97446243	C	T	0.938	0.934	0.944	0.0402970567645369	0.0357	0.2587	14004	16757	14424.77
723635	chr2	rs62152771	97447121	C	G	0.939	0.935	0.954	0.044600447168905	0.0358	0.213	14004	16757	14424.77
724167	chr2	rs7586317	97447831	T	A	0.608	0.611	0.951	-0.0166986496230515	0.0178	0.3507	14004	16757	14424.77
721236	chr2	rs62152772	97448055	G	A	0.938	0.934	0.948	0.0368043345220483	0.0356	0.3011	14004	16757	14424.77
726651	chr2	rs62152773	97448073	T	C	0.938	0.934	0.948	0.0369007163483657	0.0356	0.2997	14004	16757	14424.77
726264	chr2	rs62152774	97448377	A	G	0.938	0.934	0.947	0.0368043345220483	0.0356	0.3019	14004	16757	14424.77
726171	chr2	rs62152775	97448474	G	T	0.938	0.934	0.947	0.0368043345220483	0.0356	0.3015	14004	16757	14424.77
724065	chr2	rs72809850	97449762	A	C	0.938	0.934	0.948	0.0366983037826737	0.0356	0.3032	14004	16757	14424.77
722518	chr2	rs62152777	97452100	A	G	0.936	0.933	0.943	0.0366983037826737	0.0354	0.2999	14004	16757	14424.77
722999	chr2	rs6576983	97454650	T	G	0.609	0.611	0.947	-0.0164038098256767	0.0179	0.3588	14004	16757	14424.77
725224	chr2	rs6576984	97454705	C	T	0.609	0.611	0.947	-0.0164038098256767	0.0179	0.3598	14004	16757	14424.77
720321	chr2	rs192379875	97455618	C	T	0.944	0.94	0.925	0.0597960433459657	0.0377	0.113	14004	16757	14424.77
722446	chr2	rs62152780	97456022	C	T	0.939	0.935	0.952	0.0443039255565243	0.0359	0.2162	14004	16757	14424.77
720558	chr2	rs111237064	97456578	T	C	0.938	0.934	0.949	0.0352030377085245	0.0356	0.3228	14004	16757	14424.77
724799	chr2	rs62152783	97457389	T	A	0.938	0.934	0.949	0.0350968370374295	0.0356	0.3246	14004	16757	14424.77
721478	chr2	rs62152784	97457849	G	A	0.938	0.934	0.949	0.0350002811846215	0.0356	0.3254	14004	16757	14424.77
723211	chr2	rs6741561	97458436	C	T	0.609	0.612	0.945	-0.0162005226717083	0.0179	0.3664	14004	16757	14424.77
720119	chr2	rs6756482	97458561	A	G	0.937	0.933	0.95	0.0343048036919902	0.0354	0.3329	14004	16757	14424.77
725217	chr2	rs62152785	97459403	A	T	0.938	0.934	0.95	0.0344980404075674	0.0356	0.3322	14004	16757	14424.77
724475	chr2	rs62152786	97459530	G	A	0.935	0.931	0.94	0.0298014912367898	0.035	0.3939	14004	16757	14424.77
722895	chr2	rs62152787	97459642	A	G	0.939	0.935	0.954	0.0418998134646779	0.0358	0.2425	14004	16757	14424.77
725531	chr2	rs7608661	97459920	A	G	0.609	0.612	0.944	-0.0160988945897493	0.0179	0.3689	14004	16757	14424.77
726205	chr2	rs1318597	97463095	T	C	0.607	0.61	0.94	-0.015895669405385	0.0179	0.3742	14004	16757	14424.77
723123	chr2	rs7582249	97463529	G	A	0.608	0.611	0.94	-0.0158042315449673	0.018	0.3797	14004	16757	14424.77
725590	chr2	rs7580942	97468276	G	C	0.938	0.934	0.957	0.0335991726304121	0.0355	0.3435	14004	16757	14424.77
723925	chr2	rs62152788	97470223	C	T	0.938	0.935	0.958	0.0310043588626902	0.0356	0.3839	14004	16757	14424.77
720436	chr2	rs2678385	97472163	C	T	0.419	0.414	0.893	0.0179970767016546	0.0183	0.3247	14004	16757	14424.77
724042	chr2	rs55674661	97473929	A	G	0.859	0.856	0.943	0.022299507494767	0.0255	0.3813	14004	16757	14424.77
724684	chr2	rs3731941	97476219	A	G	0.938	0.935	0.963	0.031498667059371	0.0356	0.3763	14004	16757	14424.77
726290	chr2	rs12846	97477374	C	T	0.85	0.849	0.958	0.0159028762794155	0.0249	0.5218	14004	16757	14424.77
724057	chr2	rs62152790	97478579	G	A	0.94	0.937	0.961	0.0259016375226531	0.0361	0.4733	14004	16757	14424.77
725846	chr2	rs148342832	97479941	C	A	0.94	0.943	0.792	-0.0546990875223834	0.042	0.1933	14004	16757	14424.77
723367	chr2	rs7608621	97483783	T	C	0.852	0.852	0.97	0.0134984841513417	0.0249	0.5883	14004	16757	14424.77
725199	chr2	rs4907251	97484814	C	T	0.479	0.475	0.896	0.0150954876453349	0.0181	0.4034	14004	16757	14424.77
720181	chr2	rs62152793	97484948	C	T	0.941	0.938	0.973	0.0244974716003874	0.036	0.4974	14004	16757	14424.77
726732	chr2	rs62152794	97485110	T	C	0.939	0.937	0.976	0.0225048553400694	0.0357	0.5274	14004	16757	14424.77
725998	chr2	rs17119598	97486315	C	T	0.941	0.938	0.976	0.0244974716003874	0.036	0.4966	14004	16757	14424.77
725337	chr2	rs17635425	97486461	T	C	0.981	0.981	0.323	-0.21289623486266	0.1178	0.07074	11689	14399	12113.05
726509	chr2	rs62152795	97487699	A	C	0.852	0.852	0.975	0.0135971385060249	0.0249	0.5859	14004	16757	14424.77
722372	chr2	rs1317911	97488698	T	G	0.852	0.852	0.976	0.0134984841513417	0.0249	0.5872	14004	16757	14424.77
726793	chr2	rs7594727	97489870	C	A	0.852	0.851	0.978	0.0161980995687726	0.0248	0.5149	14004	16757	14424.77
723242	chr2	rs4077343	97490752	G	C	0.945	0.942	0.945	0.0203025023378308	0.0379	0.5928	14004	16757	14424.77
723926	chr2	rs2276654	97492479	G	A	0.941	0.938	0.977	0.0238044133801613	0.036	0.5091	14004	16757	14424.77
724292	chr2	rs1320149	97493877	T	C	0.852	0.851	0.975	0.0135971385060249	0.0249	0.5841	14004	16757	14424.77
724473	chr2	rs72811623	97496473	C	T	0.941	0.938	0.977	0.0235993322503244	0.036	0.5111	14004	16757	14424.77
725282	chr2	rs9973492	97498481	T	A	0.94	0.937	0.983	0.021898468701116	0.0356	0.539	14004	16757	14424.77
721528	chr2	rs12172	97500852	C	G	0.941	0.938	0.978	0.0242046886968174	0.036	0.5019	14004	16757	14424.77
721903	chr2	rs111315064	97501352	C	T	0.94	0.938	0.978	0.0227003855207759	0.0359	0.5267	14004	16757	14424.77
726627	chr2	rs59244622	97501632	C	T	0.94	0.938	0.977	0.0227003855207759	0.036	0.5286	14004	16757	14424.77
725668	chr2	rs9789421	97501969	C	T	0.424	0.42	0.879	0.0141001243787816	0.0184	0.443	14004	16757	14424.77
721138	chr2	rs10439526	97502088	A	C	0.94	0.937	0.982	0.0226026252094292	0.0356	0.5256	14004	16757	14424.77
723765	chr2	rs62152834	97504863	C	G	0.936	0.933	0.957	0.0232965165504356	0.0352	0.5073	14004	16757	14424.77
721912	chr2	rs11897786	97506872	G	A	0.852	0.851	0.963	0.0150954876453349	0.025	0.5453	14004	16757	14424.77
723851	chr2	rs13419073	97507554	G	C	0.94	0.937	0.976	0.0219962978718961	0.0357	0.5388	14004	16757	14424.77
722592	chr2	rs1320146	97507727	T	C	0.94	0.937	0.975	0.0219962978718961	0.0357	0.5378	14004	16757	14424.77
724968	chr2	rs58147284	97508082	G	C	0.94	0.937	0.976	0.0221038989069263	0.0358	0.5358	14004	16757	14424.77
722264	chr2	rs6576986	97508320	G	C	0.94	0.937	0.977	0.0228958774769045	0.0358	0.5217	14004	16757	14424.77
721156	chr2	rs6576987	97512059	G	A	0.94	0.937	0.975	0.0223972974420383	0.0358	0.5315	14004	16757	14424.77
726159	chr2	rs62152860	97516818	C	A	0.941	0.938	0.959	0.0235993322503244	0.0364	0.5161	14004	16757	14424.77
722933	chr2	rs10203346	97517237	A	G	0.938	0.935	0.944	0.0259016375226531	0.0358	0.47	14004	16757	14424.77
724478	chr2	rs72811627	97517749	C	A	0.947	0.946	0.909	-0.009696862978864	0.0395	0.807	14004	16757	14424.77
722492	chr2	rs72811629	97519901	T	G	0.95	0.948	0.928	-0.0064004391810282	0.0402	0.8733	14004	16757	14424.77
724774	chr2	rs62152863	97521439	G	A	0.951	0.949	0.929	-0.0028039273327342	0.0404	0.9457	14004	16757	14424.77
723858	chr2	rs62152864	97521454	C	T	0.951	0.949	0.929	-0.0049019951702315	0.0403	0.9031	14004	16757	14424.77
720758	chr2	rs6753987	97521820	C	T	0.95	0.948	0.931	-0.0051029981759033	0.0399	0.8993	14004	16757	14424.77
726657	chr2	rs6576989	97525099	T	C	0.842	0.84	0.919	0.0194986595340326	0.0249	0.4334	14004	16757	14424.77
720537	chr2	rs6758174	97528365	T	C	0.382	0.376	0.884	0.0146028573839336	0.0186	0.431	14004	16757	14424.77
722028	chr2	rs59271006	97529360	T	A	0.388	0.382	0.89	0.014504302202808	0.0185	0.4327	14004	16757	14424.77
720795	chr2	rs62152866	97532849	G	A	0.93	0.932	0.774	-0.0603977725486758	0.0381	0.1126	14004	16757	14424.77
725981	chr2	rs62152868	97537070	T	C	0.511	0.506	0.871	0.0190964956909883	0.0182	0.2935	14004	16757	14424.77
720937	chr2	rs78954638	97538524	G	A	0.94	0.937	0.902	0.0259016375226531	0.0368	0.4827	14004	16757	14424.77
724996	chr2	rs58446419	97539830	G	A	0.384	0.379	0.9	0.0110981866660334	0.0185	0.5486	14004	16757	14424.77
725444	chr2	rs11885652	97540580	C	A	0.383	0.378	0.901	0.0109003744682883	0.0184	0.5561	14004	16757	14424.77
726660	chr2	rs72811637	97540653	G	A	0.939	0.94	0.781	-0.0352956263947246	0.0401	0.3791	14004	16757	14424.77
723692	chr2	rs7581764	97541238	T	C	0.304	0.302	0.864	0.004101577021075	0.0198	0.8379	14004	16757	14424.77
723340	chr2	rs12473528	97543936	T	C	0.267	0.264	0.932	0.00730326611012	0.02	0.717	14004	16757	14424.77
723995	chr2	rs62152871	97544016	G	A	0.887	0.885	0.911	0.0180952882690919	0.0278	0.5136	14004	16757	14424.77
721598	chr2	rs6735969	97548391	A	T	0.885	0.884	0.927	0.0159028762794155	0.0274	0.5619	14004	16757	14424.77
720482	chr2	rs4907254	97549668	A	G	0.262	0.259	0.956	0.012096540947233	0.0199	0.5424	14004	16757	14424.77
723342	chr2	rs2314653	97552614	A	G	0.263	0.26	0.96	0.0139029051689914	0.0198	0.4831	14004	16757	14424.77
725322	chr2	rs2314652	97552627	G	C	0.303	0.299	0.951	0.0172994970780611	0.0191	0.3644	14004	16757	14424.77
724414	chr2	rs2314651	97552912	A	G	0.882	0.881	0.944	0.0200967016991224	0.0269	0.4551	14004	16757	14424.77
720145	chr2	rs12613171	97553747	G	A	0.382	0.38	0.969	0.0027960873020011	0.0179	0.8745	14004	16757	14424.77
723654	chr2	rs4907256	97554581	G	A	0.382	0.38	0.969	0.0034041991335623	0.0179	0.8487	14004	16757	14424.77
722590	chr2	rs4907257	97554615	G	A	0.382	0.38	0.969	0.0034041991335623	0.0179	0.8483	14004	16757	14424.77
725297	chr2	rs4907258	97554706	G	A	0.382	0.38	0.968	0.0030952049073025	0.0179	0.8613	14004	16757	14424.77
722562	chr2	rs111722521	97555321	A	G	0.382	0.38	0.968	0.0036034995896235	0.0179	0.841	14004	16757	14424.77
726398	chr2	rs112729952	97555371	T	C	0.382	0.38	0.968	0.0036034995896235	0.0179	0.8402	14004	16757	14424.77
720533	chr2	rs10169387	97555804	T	C	0.382	0.38	0.968	0.0037031349243813	0.0179	0.8353	14004	16757	14424.77
721253	chr2	rs4907259	97555920	G	A	0.382	0.38	0.968	0.0038027603329278	0.0179	0.8332	14004	16757	14424.77
723153	chr2	rs4907260	97556272	A	C	0.382	0.38	0.968	0.003902375817241	0.0179	0.8284	14004	16757	14424.77
721567	chr2	rs4907203	97556543	C	T	0.382	0.38	0.968	0.004001981379298	0.0179	0.8245	14004	16757	14424.77
725401	chr2	rs13423092	97557019	T	C	0.383	0.38	0.967	0.0038027603329278	0.0179	0.8319	14004	16757	14424.77
726228	chr2	rs13383845	97557261	G	A	0.424	0.421	0.965	0.0074025335167413	0.0176	0.6728	14004	16757	14424.77
720716	chr2	rs13410790	97557872	C	T	0.384	0.381	0.965	0.0044003044444822	0.0179	0.8044	14004	16757	14424.77
724546	chr2	rs4907204	97558105	A	C	0.384	0.381	0.964	0.0044998604248922	0.0179	0.8025	14004	16757	14424.77
720316	chr2	rs4907205	97558150	T	C	0.419	0.416	0.959	0.0078987227933553	0.0176	0.6527	14004	16757	14424.77
725363	chr2	rs28687044	97558360	G	C	0.383	0.381	0.965	0.0038027603329278	0.0179	0.8319	14004	16757	14424.77
725835	chr2	rs13430237	97558926	T	C	0.266	0.262	0.958	0.0154007965760229	0.0198	0.4369	14004	16757	14424.77
725953	chr2	rs11677797	97559759	G	A	0.385	0.383	0.963	0.0043007385516922	0.0179	0.8101	14004	16757	14424.77
723986	chr2	rs4907206	97560913	C	T	0.438	0.433	0.964	0.0099998345783334	0.0176	0.5714	14004	16757	14424.77
725587	chr2	rs12464868	97561440	A	G	0.315	0.31	0.961	0.0197045832743354	0.0189	0.2952	14004	16757	14424.77
726511	chr2	rs61382911	97561851	T	C	0.441	0.436	0.962	0.0141987193998129	0.0176	0.4191	14004	16757	14424.77
721223	chr2	rs62152900	97561927	C	T	0.923	0.92	0.93	0.0116024307308398	0.0326	0.7212	14004	16757	14424.77
726162	chr2	rs13425281	97562035	C	T	0.443	0.437	0.963	0.014504302202808	0.0176	0.4101	14004	16757	14424.77
724472	chr2	rs10182668	97562258	G	A	0.443	0.437	0.963	0.0143958802837323	0.0176	0.412	14004	16757	14424.77
726340	chr2	rs10182965	97562551	G	A	0.443	0.437	0.963	0.0142973047008244	0.0176	0.4157	14004	16757	14424.77
723823	chr2	rs11694296	97563128	C	T	0.445	0.439	0.957	0.0126990249774084	0.0176	0.471	14004	16757	14424.77
723599	chr2	rs4243786	97563745	T	C	0.323	0.316	0.962	0.0244974716003874	0.0187	0.1903	14004	16757	14424.77
725748	chr2	rs2314650	97564284	G	A	0.486	0.48	0.948	0.0142973047008244	0.0175	0.4143	14004	16757	14424.77
724064	chr2	rs62152901	97564898	A	G	0.84	0.839	0.96	0.0106035827841911	0.024	0.6595	14004	16757	14424.77
721421	chr2	rs7589232	97566148	G	A	0.882	0.881	0.96	0.0188021269625962	0.0267	0.4804	14004	16757	14424.77
721368	chr2	rs6721921	97566501	G	A	0.882	0.881	0.96	0.0192044091837133	0.0267	0.4715	14004	16757	14424.77
722884	chr2	rs59131346	97566768	C	T	0.882	0.881	0.961	0.0189002595004805	0.0267	0.4779	14004	16757	14424.77
723254	chr2	rs6751815	97566948	C	T	0.883	0.882	0.957	0.0185960172820726	0.0268	0.488	14004	16757	14424.77
722734	chr2	rs7603256	97567389	C	T	0.82	0.82	0.958	0.0047984689115734	0.0231	0.8338	14004	16757	14424.77
722670	chr2	rs28612110	97567628	T	C	0.819	0.82	0.957	0.0032048589489113	0.0231	0.8893	14004	16757	14424.77
723957	chr2	rs11888101	97568453	A	G	0.819	0.819	0.956	0.0026963615477425	0.0231	0.9069	14004	16757	14424.77
722187	chr2	rs62152902	97569119	C	T	0.887	0.885	0.946	0.0192044091837133	0.0273	0.4818	14004	16757	14424.77
726753	chr2	rs6734326	97569735	G	A	0.925	0.922	0.941	0.0190964956909883	0.0329	0.5615	14004	16757	14424.77
724743	chr2	rs4260285	97570081	A	G	0.882	0.881	0.956	0.0198026272961797	0.0267	0.459	14004	16757	14424.77
724425	chr2	rs62152903	97570377	T	C	0.883	0.881	0.953	0.0193025022544974	0.0268	0.4711	14004	16757	14424.77
723374	chr2	rs58984980	97570759	T	A	0.883	0.881	0.952	0.0194005857039748	0.0268	0.4684	14004	16757	14424.77
721865	chr2	rs62152904	97571873	A	G	0.882	0.88	0.955	0.0205964297986501	0.0267	0.4415	14004	16757	14424.77
723652	chr2	rs62152905	97572222	C	T	0.883	0.881	0.951	0.0198026272961797	0.0268	0.4598	14004	16757	14424.77
725263	chr2	rs72811651	97572229	G	C	0.883	0.881	0.951	0.0189002595004805	0.0268	0.4806	14004	16757	14424.77
726179	chr2	rs62152906	97572270	T	C	0.883	0.881	0.951	0.0197045832743354	0.0268	0.4625	14004	16757	14424.77
725347	chr2	rs6718420	97572470	C	T	0.883	0.881	0.951	0.0200967016991224	0.0268	0.4537	14004	16757	14424.77
724766	chr2	rs6746020	97572503	G	C	0.925	0.922	0.94	0.0189002595004805	0.0329	0.5653	14004	16757	14424.77
722122	chr2	rs62152907	97572772	G	A	0.883	0.881	0.95	0.0205964297986501	0.0268	0.4415	14004	16757	14424.77
725399	chr2	rs6576990	97572798	T	C	0.874	0.87	0.927	0.0356952753244514	0.0262	0.1734	14004	16757	14424.77
723629	chr2	rs7572852	97573426	C	T	0.817	0.818	0.941	-0.0022024235552	0.0232	0.9229	14004	16757	14424.77
726726	chr2	rs72811653	97573742	G	A	0.926	0.923	0.938	0.0158044491449436	0.0331	0.6335	14004	16757	14424.77
724231	chr2	rs10191663	97573844	A	C	0.86	0.859	0.937	-0.0065010863423599	0.0262	0.805	14004	16757	14424.77
725539	chr2	rs10179546	97573950	C	A	0.906	0.905	0.927	0.0008995952428359	0.0301	0.9766	14004	16757	14424.77
721658	chr2	rs62152908	97574592	C	T	0.922	0.92	0.934	0.0166014304974254	0.0324	0.6086	14004	16757	14424.77
722543	chr2	rs59660613	97576659	A	C	0.922	0.92	0.931	0.0155977206230546	0.0325	0.6307	14004	16757	14424.77
721307	chr2	rs62152910	97577082	C	G	0.922	0.92	0.935	0.0165030720990143	0.0325	0.6115	14004	16757	14424.77
721396	chr2	rs6734673	97577241	T	C	0.922	0.92	0.935	0.0166997792224134	0.0325	0.6081	14004	16757	14424.77
725834	chr2	rs6717064	97577343	C	A	0.922	0.919	0.938	0.0178988554877579	0.0323	0.5793	14004	16757	14424.77
720765	chr2	rs17119655	97577495	T	C	0.922	0.92	0.935	0.0167981182758809	0.0325	0.6054	14004	16757	14424.77
723038	chr2	rs13407036	97578150	A	G	0.821	0.821	0.948	0.0020977980821461	0.0233	0.9266	14004	16757	14424.77
723499	chr2	rs17119656	97578329	C	A	0.885	0.884	0.931	0.0197045832743354	0.0273	0.4709	14004	16757	14424.77
726717	chr2	rs7591775	97579270	T	C	0.921	0.919	0.932	0.0172994970780611	0.0324	0.5924	14004	16757	14424.77
720880	chr2	rs7592101	97579507	T	C	0.818	0.818	0.941	-0.0027036515743148	0.0232	0.909	14004	16757	14424.77
724884	chr2	rs58232717	97583683	C	T	0.929	0.926	0.946	0.0171029078996623	0.0337	0.6117	14004	16757	14424.77
720421	chr2	rs60063645	97584258	A	G	0.928	0.925	0.943	0.0199986865066891	0.0336	0.5518	14004	16757	14424.77
720978	chr2	rs72811663	97585910	G	A	0.929	0.925	0.948	0.0185960172820726	0.0335	0.5792	14004	16757	14424.77
726126	chr2	rs11900466	97585936	C	T	0.928	0.925	0.948	0.0154992634469238	0.0333	0.6405	14004	16757	14424.77
721416	chr2	rs34895357	97587049	T	C	0.486	0.493	0.872	-0.0185000759845861	0.0183	0.3108	14004	16757	14424.77
721899	chr2	rs11889101	97590888	G	A	0.929	0.925	0.95	0.0187039847937718	0.0335	0.5762	14004	16757	14424.77
720856	chr2	rs3903548	97591670	T	C	0.928	0.925	0.95	0.0189002595004805	0.0334	0.5717	14004	16757	14424.77
723939	chr2	rs58447335	97591997	T	C	0.884	0.882	0.959	0.0017983819413794	0.0279	0.9497	14004	16757	14424.77
721613	chr2	rs57397886	97592123	C	A	0.929	0.925	0.949	0.0194986595340326	0.0335	0.56	14004	16757	14424.77
726747	chr2	rs72811667	97593213	C	T	0.929	0.926	0.944	0.0179970767016546	0.0337	0.5937	14004	16757	14424.77
725197	chr2	rs6725927	97595109	T	C	0.476	0.482	0.914	-0.0178992398878318	0.0179	0.3181	14004	16757	14424.77
722433	chr2	rs12717785	97595309	A	G	0.481	0.487	0.932	-0.0162005226717083	0.0177	0.3609	14004	16757	14424.77
724297	chr2	rs72811670	97595330	C	G	0.929	0.926	0.937	0.0199006617063362	0.0336	0.5539	14004	16757	14424.77
723419	chr2	rs11164113	97595628	C	A	0.698	0.702	0.946	-0.0128015918372089	0.0192	0.5066	14004	16757	14424.77
726779	chr2	rs10874468	97595991	G	A	0.648	0.652	0.951	-0.0123965203365513	0.0184	0.5006	14004	16757	14424.77
722007	chr2	rs11680224	97596234	G	T	0.698	0.702	0.95	-0.0129028853555234	0.0192	0.5025	14004	16757	14424.77
721562	chr2	rs11676858	97597577	A	G	0.698	0.702	0.952	-0.0131966945943914	0.0192	0.4919	14004	16757	14424.77
724848	chr2	rs60621865	97598001	T	C	0.787	0.789	0.982	-0.0082035573506883	0.0214	0.7027	14004	16757	14424.77
721808	chr2	rs13393393	97598899	A	G	0.786	0.789	0.984	-0.0080019302190585	0.0214	0.7088	14004	16757	14424.77
723720	chr2	rs13383143	97599266	C	T	0.929	0.927	0.951	0.0222017079836866	0.0336	0.5084	14004	16757	14424.77
721945	chr2	rs7574488	97599618	T	C	0.787	0.789	0.988	-0.0080019302190585	0.0214	0.7087	14004	16757	14424.77
720935	chr2	rs1320147	97600626	G	T	0.787	0.789	0.989	-0.0075987978753305	0.0214	0.7215	14004	16757	14424.77
725650	chr2	rs13403225	97600827	T	C	0.787	0.789	0.99	-0.007296555232638	0.0214	0.7338	14004	16757	14424.77
726213	chr2	rs13387563	97600916	C	A	0.787	0.789	0.99	-0.007296555232638	0.0214	0.7341	14004	16757	14424.77
723500	chr2	rs2872686	97601024	A	G	0.787	0.789	0.99	-0.007296555232638	0.0214	0.7332	14004	16757	14424.77
726608	chr2	rs12997297	97601106	C	T	0.699	0.702	0.93	-0.0113036461713921	0.0194	0.5588	14004	16757	14424.77
720539	chr2	rs11885811	97601119	C	T	0.907	0.905	0.963	-0.0028039273327342	0.0297	0.9253	14004	16757	14424.77
724819	chr2	rs72811680	97601342	A	G	0.935	0.932	0.939	0.0284999894699013	0.0349	0.4153	14004	16757	14424.77
722401	chr2	rs13009659	97602285	C	A	0.675	0.679	0.946	-0.0168003386783461	0.0189	0.3725	14004	16757	14424.77
721105	chr2	rs12717786	97602308	A	G	0.449	0.454	0.921	-0.0140989243795016	0.0179	0.4311	14004	16757	14424.77
725380	chr2	rs111589950	97602756	C	T	0.88	0.884	0.981	-0.008395140788382	0.0274	0.7583	14004	16757	14424.77
724421	chr2	rs59178801	97604455	C	T	0.88	0.884	0.983	-0.0084959889212643	0.0273	0.755	14004	16757	14424.77
721062	chr2	rs73959416	97604518	A	T	0.93	0.933	0.959	-0.0099998320783335	0.034	0.769	14004	16757	14424.77
726395	chr2	rs60019075	97604895	A	G	0.88	0.884	0.984	-0.0080019302190585	0.0273	0.7704	14004	16757	14424.77
722445	chr2	rs7580504	97605597	C	G	0.931	0.934	0.96	-0.0131966945943914	0.0342	0.7004	14004	16757	14424.77
720849	chr2	rs78131290	97606810	T	C	0.933	0.931	0.962	0.023198814502523	0.0342	0.4969	14004	16757	14424.77
725415	chr2	rs6728642	97607071	A	G	0.88	0.884	0.985	-0.0088994831870327	0.0274	0.7447	14004	16757	14424.77
724658	chr2	rs7593754	97607544	G	A	0.93	0.934	0.963	-0.0111013930711739	0.034	0.744	14004	16757	14424.77
722614	chr2	rs7584641	97607655	T	A	0.88	0.884	0.985	-0.0086977157031958	0.0273	0.7497	14004	16757	14424.77
720759	chr2	rs6732095	97607668	A	G	0.907	0.906	0.978	-0.0075987978753305	0.0295	0.7974	14004	16757	14424.77
721221	chr2	rs60608738	97608085	G	A	0.88	0.884	0.985	-0.0087985943563496	0.0273	0.7466	14004	16757	14424.77
721672	chr2	rs57035274	97608124	C	A	0.88	0.884	0.985	-0.0088994831870327	0.0273	0.7437	14004	16757	14424.77
722201	chr2	rs7597743	97608837	G	T	0.46	0.466	0.954	-0.0164038098256767	0.0175	0.3499	14004	16757	14424.77
725670	chr2	rs7593493	97611040	A	C	0.498	0.504	0.916	-0.0177974390305806	0.0179	0.3191	14004	16757	14424.77
722856	chr2	rs10202644	97611396	T	C	0.509	0.515	0.956	-0.0156010662286512	0.0176	0.374	14004	16757	14424.77
724656	chr2	rs6707255	97612214	G	C	0.427	0.431	0.922	-0.0064004391810282	0.018	0.7229	14004	16757	14424.77
720757	chr2	rs1624844	97613616	T	C	0.459	0.465	0.961	-0.015895669405385	0.0175	0.3641	14004	16757	14424.77
722834	chr2	rs1623881	97613748	C	A	0.51	0.516	0.958	-0.0152963956259917	0.0175	0.3835	14004	16757	14424.77
725652	chr2	rs11688134	97613956	C	T	0.671	0.675	0.959	-0.009696862978864	0.0187	0.6049	14004	16757	14424.77
726617	chr2	rs59284047	97614559	T	C	0.857	0.857	0.995	-0.0095958936734469	0.0254	0.7056	14004	16757	14424.77
720242	chr2	rs1257022	97614936	C	T	0.672	0.675	0.959	-0.0099998320783335	0.0187	0.5928	14004	16757	14424.77
725247	chr2	rs1257021	97615423	C	A	0.672	0.675	0.959	-0.0095050300143049	0.0187	0.6121	14004	16757	14424.77
724843	chr2	rs1257020	97616703	T	C	0.459	0.466	0.96	-0.0170037478161859	0.0175	0.3315	14004	16757	14424.77
724098	chr2	rs1257019	97617140	T	C	0.46	0.466	0.96	-0.0170037478161859	0.0175	0.331	14004	16757	14424.77
725889	chr2	rs1257018	97617227	A	G	0.459	0.466	0.96	-0.0169020380753563	0.0175	0.3342	14004	16757	14424.77
726337	chr2	rs6736365	97617682	C	T	0.907	0.906	0.979	-0.007095110875924	0.0295	0.8102	14004	16757	14424.77
725104	chr2	rs1730131	97617924	A	G	0.46	0.466	0.961	-0.0170952954286372	0.0175	0.3278	14004	16757	14424.77
722235	chr2	rs1796027	97618166	T	C	0.51	0.516	0.958	-0.0150019689183474	0.0175	0.3928	14004	16757	14424.77
721060	chr2	rs1730130	97618572	C	T	0.51	0.516	0.958	-0.0150019689183474	0.0175	0.3927	14004	16757	14424.77
721265	chr2	rs1796028	97618953	G	A	0.51	0.516	0.958	-0.0150019689183474	0.0175	0.3932	14004	16757	14424.77
722737	chr2	rs1730129	97619682	G	C	0.51	0.516	0.958	-0.0149004625639624	0.0176	0.3947	14004	16757	14424.77
724990	chr2	rs1730128	97619913	T	C	0.51	0.516	0.958	-0.0149004625639624	0.0176	0.3946	14004	16757	14424.77
725616	chr2	rs6576992	97620946	T	C	0.51	0.516	0.958	-0.0147989665120717	0.0175	0.3993	14004	16757	14424.77
726075	chr2	rs6576993	97620961	T	C	0.46	0.467	0.96	-0.0170952954286372	0.0175	0.3276	14004	16757	14424.77
725677	chr2	rs6576994	97620975	C	T	0.51	0.516	0.958	-0.0147989665120717	0.0175	0.3996	14004	16757	14424.77
723217	chr2	rs9324210	97621121	G	A	0.672	0.675	0.96	-0.009696862978864	0.0187	0.6051	14004	16757	14424.77
722650	chr2	rs6576995	97621274	G	A	0.51	0.516	0.958	-0.0149004625639624	0.0175	0.3967	14004	16757	14424.77
725604	chr2	rs11890407	97621647	G	C	0.93	0.934	0.963	-0.0142003494011414	0.0341	0.6761	14004	16757	14424.77
720366	chr2	rs1796047	97621763	C	G	0.51	0.516	0.958	-0.0149004625639624	0.0175	0.3971	14004	16757	14424.77
726618	chr2	rs1796046	97621998	T	G	0.46	0.467	0.96	-0.0169020380753563	0.0175	0.3338	14004	16757	14424.77
723584	chr2	rs1730127	97622408	G	C	0.603	0.609	0.958	-0.0125990355765152	0.018	0.4852	14004	16757	14424.77
721398	chr2	rs1730126	97622920	C	T	0.511	0.516	0.958	-0.0147989665120717	0.0176	0.3979	14004	16757	14424.77
725712	chr2	rs1796045	97623010	G	A	0.511	0.516	0.958	-0.0147989665120717	0.0176	0.3978	14004	16757	14424.77
723051	chr2	rs1796044	97623109	A	C	0.511	0.517	0.957	-0.0151034855773182	0.0176	0.3903	14004	16757	14424.77
723544	chr2	rs6576996	97623312	T	C	0.861	0.862	0.979	0.0044998604248922	0.0247	0.8558	14004	16757	14424.77
720835	chr2	rs1796043	97623413	G	A	0.673	0.676	0.959	-0.009696862978864	0.0187	0.6034	14004	16757	14424.77
723450	chr2	rs7569434	97624097	A	G	0.51	0.515	0.957	-0.0123965203365513	0.0176	0.4812	14004	16757	14424.77
722809	chr2	rs7584335	97624304	G	A	0.51	0.515	0.957	-0.0122952780941516	0.0176	0.484	14004	16757	14424.77
725112	chr2	rs13021723	97624492	T	C	0.509	0.515	0.955	-0.0124977728299804	0.0176	0.4788	14004	16757	14424.77
722668	chr2	rs13016654	97624524	A	G	0.51	0.515	0.957	-0.0119005312583873	0.0176	0.4978	14004	16757	14424.77
722771	chr2	rs1796041	97627260	C	G	0.459	0.465	0.957	-0.0145960053074092	0.0175	0.4063	14004	16757	14424.77
721545	chr2	rs4366944	97628047	G	A	0.533	0.537	0.957	-0.0040983869261633	0.0177	0.8158	14004	16757	14424.77
722698	chr2	rs4586672	97628231	C	T	0.533	0.537	0.957	-0.0040983869261633	0.0177	0.8161	14004	16757	14424.77
724801	chr2	rs1796032	97628540	T	A	0.533	0.537	0.957	-0.0040983869261633	0.0177	0.8181	14004	16757	14424.77
720386	chr2	rs79556424	97629132	T	C	0.934	0.932	0.965	0.0274984287018097	0.0344	0.4235	14004	16757	14424.77
724427	chr2	rs1796029	97629250	T	C	0.459	0.465	0.957	-0.0136020904182857	0.0175	0.4382	14004	16757	14424.77
725226	chr2	rs1730124	97629673	C	G	0.533	0.537	0.958	-0.0042992284528324	0.0177	0.8071	14004	16757	14424.77
720111	chr2	rs1730123	97629704	G	C	0.533	0.537	0.958	-0.004198802647333	0.0177	0.8143	14004	16757	14424.77
722257	chr2	rs1730122	97630540	T	C	0.51	0.515	0.959	-0.0116981574124923	0.0175	0.5067	14004	16757	14424.77
720299	chr2	rs1257015	97631585	A	T	0.51	0.515	0.959	-0.0116981574124923	0.0175	0.5048	14004	16757	14424.77
724647	chr2	rs1257014	97631882	C	T	0.672	0.674	0.963	-0.006199175242821	0.0187	0.7382	14004	16757	14424.77
725125	chr2	rs1257013	97631982	T	C	0.672	0.674	0.963	-0.006199175242821	0.0187	0.7383	14004	16757	14424.77
726796	chr2	rs11891457	97632449	G	T	0.862	0.863	0.983	0.003902375817241	0.0248	0.8751	14004	16757	14424.77
723014	chr2	rs11891458	97632450	G	T	0.861	0.862	0.979	0.0036034995896235	0.0247	0.8845	14004	16757	14424.77
725825	chr2	rs1257012	97633013	A	G	0.46	0.466	0.958	-0.0138048499765589	0.0175	0.4321	14004	16757	14424.77
720108	chr2	rs1257011	97633772	A	G	0.459	0.464	0.953	-0.0137034650584925	0.0176	0.4355	14004	16757	14424.77
722377	chr2	rs1257010	97633814	C	A	0.672	0.675	0.963	-0.006199175242821	0.0187	0.7396	14004	16757	14424.77
720573	chr2	rs1257009	97634206	T	C	0.51	0.515	0.96	-0.0114047880634385	0.0175	0.5151	14004	16757	14424.77
725887	chr2	rs1257008	97634672	A	G	0.46	0.466	0.958	-0.0136020904182857	0.0175	0.4379	14004	16757	14424.77
726011	chr2	rs1257007	97635314	G	A	0.672	0.674	0.963	-0.0058973552660839	0.0187	0.7542	14004	16757	14424.77
720574	chr2	rs61009229	97635520	C	T	0.932	0.93	0.974	0.0215951374365897	0.0338	0.5228	14004	16757	14424.77
723143	chr2	rs4263148	97635521	A	G	0.533	0.537	0.958	-0.003596459514405	0.0177	0.8392	14004	16757	14424.77
725827	chr2	rs6576997	97637031	A	C	0.46	0.466	0.959	-0.0142003494011414	0.0175	0.4184	14004	16757	14424.77
724273	chr2	rs6714860	97637516	T	C	0.509	0.515	0.962	-0.0121029460677457	0.0175	0.4892	14004	16757	14424.77
721513	chr2	rs6715329	97637905	T	C	0.509	0.515	0.962	-0.0120017335415971	0.0175	0.4938	14004	16757	14424.77
720652	chr2	rs1730120	97638038	A	G	0.534	0.537	0.961	-0.0040983869261633	0.0176	0.8176	14004	16757	14424.77
722673	chr2	rs1730119	97638713	G	A	0.534	0.538	0.961	-0.0045001103249234	0.0176	0.7968	14004	16757	14424.77
720995	chr2	rs1257017	97639135	T	C	0.46	0.466	0.959	-0.0138961051921114	0.0175	0.4268	14004	16757	14424.77
721774	chr2	rs1257016	97640502	T	C	0.534	0.538	0.96	-0.0046005663955682	0.0177	0.7955	14004	16757	14424.77
724747	chr2	rs1268682	97640997	A	G	0.46	0.466	0.959	-0.0145960053074092	0.0175	0.4048	14004	16757	14424.77
724105	chr2	rs6730782	97641267	T	G	0.672	0.674	0.965	-0.0071958279818024	0.0187	0.7003	14004	16757	14424.77
720684	chr2	rs34434950	97642214	A	G	0.46	0.466	0.959	-0.0145960053074092	0.0175	0.403	14004	16757	14424.77
725047	chr2	rs1796048	97643576	T	C	0.672	0.674	0.965	-0.007004474152883	0.0187	0.7065	14004	16757	14424.77
726209	chr2	rs6576998	97643684	G	A	0.932	0.93	0.975	0.0199006617063362	0.0338	0.5555	14004	16757	14424.77
722035	chr2	rs10178701	97644015	C	G	0.932	0.93	0.975	0.0199006617063362	0.0338	0.556	14004	16757	14424.77
720735	chr2	rs1796050	97645080	G	C	0.672	0.674	0.965	-0.0068030886197391	0.0187	0.7151	14004	16757	14424.77
724534	chr2	rs1796049	97645785	C	T	0.511	0.516	0.959	-0.0119005312583873	0.0175	0.4966	14004	16757	14424.77
725873	chr2	rs6757916	97646109	G	A	0.534	0.538	0.959	-0.0046005663955682	0.0177	0.7925	14004	16757	14424.77
726590	chr2	rs6576999	97646445	C	A	0.534	0.538	0.959	-0.0048015088161939	0.0177	0.7873	14004	16757	14424.77
726315	chr2	rs4063952	97647616	C	T	0.672	0.675	0.965	-0.0066017436345624	0.0187	0.7246	14004	16757	14424.77
725147	chr2	rs6731522	97647997	A	G	0.929	0.926	0.965	0.0217027816432335	0.0333	0.5151	14004	16757	14424.77
722988	chr2	rs7584318	97648424	A	G	0.46	0.466	0.957	-0.0138961051921114	0.0175	0.4257	14004	16757	14424.77
723489	chr2	rs12717787	97648832	A	G	0.516	0.521	0.949	-0.013004189135254	0.0176	0.4603	14004	16757	14424.77
725555	chr2	rs1257029	97654678	C	T	0.535	0.539	0.959	-0.004198802647333	0.0177	0.812	14004	16757	14424.77
726623	chr2	rs1257028	97655299	T	C	0.461	0.467	0.958	-0.0137034650584925	0.0175	0.4352	14004	16757	14424.77
722760	chr2	rs1257027	97655882	A	G	0.512	0.517	0.957	-0.0114047880634385	0.0176	0.5158	14004	16757	14424.77
721634	chr2	rs1257026	97655963	C	A	0.673	0.675	0.969	-0.0062998021485279	0.0187	0.7374	14004	16757	14424.77
725915	chr2	rs6749086	97656166	C	T	0.929	0.926	0.965	0.0204004877576787	0.0333	0.5397	14004	16757	14424.77
720336	chr2	rs1257025	97657418	A	C	0.461	0.467	0.956	-0.0130953713122409	0.0175	0.4531	14004	16757	14424.77
724321	chr2	rs1268683	97657540	T	C	0.512	0.517	0.956	-0.0111013930711739	0.0176	0.5285	14004	16757	14424.77
722598	chr2	rs1257024	97658798	G	A	0.536	0.539	0.957	-0.0038975857287134	0.0177	0.8276	14004	16757	14424.77
721051	chr2	rs10175319	97660528	G	C	0.512	0.517	0.953	-0.0110002818588653	0.0176	0.5325	14004	16757	14424.77
722891	chr2	rs10175320	97660530	G	C	0.582	0.583	0.947	-0.0064004391810282	0.0179	0.7193	14004	16757	14424.77
721546	chr2	rs1257023	97663840	T	C	0.513	0.518	0.954	-0.0107980900995126	0.0176	0.5389	14004	16757	14424.77
723192	chr2	rs12988306	97664892	G	A	0.514	0.518	0.954	-0.0102018624845967	0.0176	0.562	14004	16757	14424.77
721646	chr2	rs113369057	97665533	G	A	0.93	0.927	0.964	0.0184978548821194	0.0335	0.5808	14004	16757	14424.77
723605	chr2	rs1256994	97667450	C	T	0.675	0.677	0.965	-0.003797200248385	0.0188	0.8403	14004	16757	14424.77
721811	chr2	rs1256993	97667475	A	G	0.463	0.469	0.954	-0.0123965203365513	0.0175	0.4788	14004	16757	14424.77
726254	chr2	rs1256992	97669032	C	T	0.675	0.677	0.966	-0.0040983869261633	0.0188	0.8263	14004	16757	14424.77
721541	chr2	rs1256991	97669386	A	G	0.464	0.47	0.954	-0.0120017335415971	0.0175	0.4935	14004	16757	14424.77
721429	chr2	rs7583191	97670090	G	A	0.929	0.927	0.963	0.0207041815582916	0.0334	0.5357	14004	16757	14424.77
722245	chr2	rs1796038	97674168	C	G	0.514	0.519	0.952	-0.0108991808690006	0.0176	0.5362	14004	16757	14424.77
725637	chr2	rs1730106	97674463	T	C	0.514	0.519	0.952	-0.0108991808690006	0.0176	0.5361	14004	16757	14424.77
722081	chr2	rs13404200	97675768	C	A	0.932	0.93	0.972	0.0164047040252769	0.0339	0.6287	14004	16757	14424.77
720577	chr2	rs1796037	97675870	A	C	0.675	0.677	0.963	-0.0036968248442897	0.0188	0.8425	14004	16757	14424.77
721553	chr2	rs1624170	97676497	C	T	0.514	0.519	0.951	-0.0108991808690006	0.0176	0.536	14004	16757	14424.77
721676	chr2	rs1796036	97677631	C	T	0.514	0.519	0.951	-0.0108991808690006	0.0176	0.5376	14004	16757	14424.77
726595	chr2	rs1257000	97678319	C	T	0.514	0.519	0.951	-0.0107980900995126	0.0176	0.5387	14004	16757	14424.77
725941	chr2	rs9973669	97679094	T	C	0.93	0.928	0.964	0.0168964476597299	0.0336	0.6154	14004	16757	14424.77
723290	chr2	rs1256999	97679933	G	C	0.621	0.622	0.947	0.0007996801705642	0.0183	0.9665	14004	16757	14424.77
724518	chr2	rs13025231	97680395	G	C	0.465	0.47	0.951	-0.0122041688389067	0.0175	0.4883	14004	16757	14424.77
726588	chr2	rs1256998	97680507	C	T	0.517	0.522	0.95	-0.0092022107647994	0.0177	0.6043	14004	16757	14424.77
720270	chr2	rs1256997	97682163	T	C	0.517	0.522	0.949	-0.0092022107647994	0.0177	0.6023	14004	16757	14424.77
722277	chr2	rs10496325	97683329	T	C	0.932	0.93	0.959	0.0246048038572487	0.0342	0.4715	14004	16757	14424.77
723425	chr2	rs4254543	97683361	C	T	0.675	0.676	0.956	-0.001300845733048	0.0188	0.9459	14004	16757	14424.77
721978	chr2	rs1256995	97683439	T	A	0.464	0.47	0.95	-0.0116981574124923	0.0175	0.5037	14004	16757	14424.77
724862	chr2	rs2463904	97685741	A	G	0.676	0.677	0.959	-0.0014009809156281	0.0188	0.9419	14004	16757	14424.77
726357	chr2	rs6745657	97686580	A	G	0.517	0.521	0.946	-0.0088994831870327	0.0177	0.6154	14004	16757	14424.77
725901	chr2	rs55693512	97687102	G	A	0.932	0.93	0.957	0.0262036654966364	0.0341	0.4433	14004	16757	14424.77
723368	chr2	rs2707304	97687366	A	G	0.517	0.521	0.946	-0.0085968472255182	0.0177	0.6252	14004	16757	14424.77
721920	chr2	rs1256986	97690757	G	A	0.462	0.467	0.946	-0.009797842480111	0.0176	0.5767	14004	16757	14424.77
720176	chr2	rs1256987	97694551	G	C	0.636	0.64	0.951	-0.0150019689183474	0.0183	0.4123	14004	16757	14424.77
723035	chr2	rs1148600	97703284	C	T	0.531	0.538	0.949	-0.0176956485356892	0.0176	0.3126	14004	16757	14424.77
720410	chr2	rs1148599	97705554	G	A	0.464	0.468	0.947	-0.0088994831870327	0.0175	0.6121	14004	16757	14424.77
721414	chr2	rs1148598	97707562	G	T	0.637	0.641	0.952	-0.0138961051921114	0.0182	0.4463	14004	16757	14424.77
723130	chr2	rs1148597	97708011	T	C	0.637	0.641	0.953	-0.0137034650584925	0.0182	0.4541	14004	16757	14424.77
722150	chr2	rs1257006	97708611	A	G	0.637	0.641	0.953	-0.0135007260538548	0.0182	0.4594	14004	16757	14424.77
723023	chr2	rs1257005	97708740	A	C	0.638	0.641	0.953	-0.0135007260538548	0.0182	0.4599	14004	16757	14424.77
725767	chr2	rs1148595	97710299	C	G	0.638	0.641	0.953	-0.013399371963117	0.0182	0.4613	14004	16757	14424.77
724598	chr2	rs1148594	97710803	C	T	0.638	0.641	0.954	-0.013399371963117	0.0182	0.4631	14004	16757	14424.77
724204	chr2	rs116069341	97711739	G	C	0.976	0.977	0.25	-0.245299695960921	0.1224	0.045	11736	14512	12168.32
721534	chr2	rs1148593	97711764	A	G	0.638	0.641	0.954	-0.0132980281439898	0.0182	0.4655	14004	16757	14424.77
725102	chr2	rs1257117	97712339	C	A	0.676	0.676	0.957	0.0011992805754821	0.0188	0.9501	14004	16757	14424.77
724212	chr2	rs1669758	97712731	C	T	0.676	0.676	0.957	0.0014988761237359	0.0188	0.936	14004	16757	14424.77
720928	chr2	rs1148592	97714031	G	A	0.638	0.641	0.954	-0.0131966945943914	0.0182	0.468	14004	16757	14424.77
722479	chr2	rs1148591	97714323	C	A	0.532	0.539	0.951	-0.0158042315449673	0.0175	0.3663	14004	16757	14424.77
725443	chr2	rs1148588	97716168	C	T	0.64	0.643	0.953	-0.0135007260538548	0.0183	0.4596	14004	16757	14424.77
726794	chr2	rs1148587	97716214	A	G	0.64	0.643	0.953	-0.0135007260538548	0.0183	0.4586	14004	16757	14424.77
720677	chr2	rs1148586	97726087	T	C	0.663	0.664	0.957	-0.0051029981759033	0.0186	0.7825	14004	16757	14424.77
722182	chr2	rs6757675	97726520	G	T	0.935	0.933	0.972	0.0200967016991224	0.0347	0.5622	14004	16757	14424.77
723601	chr2	rs77295427	97733608	C	T	0.961	0.959	0.364	0.0728972395126652	0.0741	0.3249	13014	15757	13429.79
722065	chr2	rs1148577	97736260	C	T	0.56	0.565	0.947	-0.0086977157031958	0.0176	0.6193	14004	16757	14424.77
726770	chr2	rs1271063	97739057	T	C	0.56	0.565	0.948	-0.0084959889212643	0.0176	0.6275	14004	16757	14424.77
721922	chr2	rs1257050	97742963	C	T	0.666	0.668	0.956	-0.0046005663955682	0.0186	0.8038	14004	16757	14424.77
726447	chr2	rs139741888	97743103	G	A	0.935	0.933	0.972	0.0198026272961797	0.0346	0.5674	14004	16757	14424.77
725236	chr2	rs1257093	97750561	A	G	0.47	0.474	0.945	-0.0105049846451474	0.0175	0.5503	14004	16757	14424.77
724581	chr2	rs1964494	97751832	C	A	0.921	0.918	0.866	0.0270021387025708	0.0333	0.417	14004	16757	14424.77
723010	chr2	rs3855809	97751849	C	A	0.935	0.933	0.965	0.0226026252094292	0.0346	0.5146	14004	16757	14424.77
722442	chr2	rs1257089	97753585	G	A	0.679	0.679	0.96	0.0009995003330834	0.0188	0.9586	14004	16757	14424.77
724593	chr2	rs1271064	97754165	G	A	0.679	0.679	0.96	0.0009995003330834	0.0188	0.958	14004	16757	14424.77
724110	chr2	rs1257084	97757509	C	T	0.679	0.679	0.961	0.0007996801705642	0.0188	0.9655	14004	16757	14424.77
721079	chr2	rs1257101	97758953	G	A	0.667	0.668	0.959	-0.0051029981759033	0.0186	0.7834	14004	16757	14424.77
720838	chr2	rs10177295	97761259	G	C	0.933	0.932	0.973	0.0204004877576787	0.0342	0.5517	14004	16757	14424.77
723137	chr2	rs1257105	97761276	A	G	0.667	0.668	0.959	-0.0050024916227914	0.0186	0.7894	14004	16757	14424.77
721466	chr2	rs10177368	97761286	G	C	0.933	0.932	0.973	0.0203025023378308	0.0342	0.5523	14004	16757	14424.77
722105	chr2	rs1257106	97761641	C	T	0.668	0.669	0.957	-0.0052035148315978	0.0186	0.7803	14004	16757	14424.77
722736	chr2	rs1257107	97761872	C	T	0.693	0.693	0.923	-0.0003000450090019	0.0194	0.9875	14004	16757	14424.77
725061	chr2	rs1268684	97762107	G	A	0.667	0.668	0.959	-0.0049019951702315	0.0186	0.7915	14004	16757	14424.77
725253	chr2	rs1257097	97764450	G	A	0.667	0.668	0.96	-0.0046005663955682	0.0186	0.803	14004	16757	14424.77
725400	chr2	rs1257099	97766551	G	A	0.667	0.668	0.959	-0.004701032558649	0.0186	0.8025	14004	16757	14424.77
726135	chr2	rs1267180	97766574	G	A	0.667	0.668	0.959	-0.004701032558649	0.0186	0.8024	14004	16757	14424.77
725685	chr2	rs1262300	97768178	C	T	0.561	0.566	0.949	-0.0083043861636152	0.0176	0.6381	14004	16757	14424.77
721004	chr2	rs1257100	97770180	G	A	0.679	0.679	0.958	0.0014988761237359	0.0188	0.9375	14004	16757	14424.77
722739	chr2	rs9636496	97771060	T	A	0.494	0.496	0.947	-0.0022024235552	0.0174	0.8985	14004	16757	14424.77
726537	chr2	rs1257111	97774801	C	A	0.668	0.669	0.955	-0.0043996643446871	0.0187	0.8133	14004	16757	14424.77
725824	chr2	rs4063406	97782007	G	T	0.561	0.566	0.947	-0.0083043861636152	0.0176	0.6388	14004	16757	14424.77
723863	chr2	rs62152980	97783657	T	C	0.679	0.679	0.956	0.0014988761237359	0.0188	0.9351	14004	16757	14424.77
720327	chr2	rs7569432	97793615	T	A	0.667	0.668	0.956	-0.0046005663955682	0.0186	0.8057	14004	16757	14424.77
722151	chr2	rs7566937	97793899	A	C	0.562	0.566	0.946	-0.0086977157031958	0.0176	0.6209	14004	16757	14424.77
724308	chr2	rs7606426	97794022	C	T	0.667	0.668	0.956	-0.0046005663955682	0.0186	0.8048	14004	16757	14424.77
721367	chr2	rs12105727	97797225	C	T	0.933	0.932	0.98	0.0192044091837133	0.0341	0.5742	14004	16757	14424.77
721574	chr2	rs34207712	97797667	G	A	0.977	0.978	0.222	-0.0794004139882947	0.1186	0.5031	13317	16265	13851.39
725667	chr2	rs13390019	97797680	T	C	0.926	0.924	0.919	0.031799009548949	0.0336	0.344	14004	16757	14424.77
721008	chr2	rs185092175	97797711	C	A	0.977	0.978	0.597	-0.0630995569433169	0.0729	0.3864	14004	16757	14424.77
725071	chr2	rs6718164	97799285	A	G	0.933	0.932	0.981	0.0192044091837133	0.0341	0.5731	14004	16757	14424.77
725560	chr2	rs2443892	97802319	G	A	0.472	0.476	0.944	-0.0105959392134034	0.0175	0.5444	14004	16757	14424.77
722329	chr2	rs59371153	97810798	T	C	0.933	0.932	0.984	0.0183996828453635	0.0341	0.5901	14004	16757	14424.77
723329	chr2	rs35701303	97812713	G	A	0.667	0.668	0.951	-0.0042992284528324	0.0187	0.817	14004	16757	14424.77
725486	chr2	rs4101913	97825361	G	T	0.668	0.669	0.954	-0.003596459514405	0.0187	0.8455	14004	16757	14424.77
723988	chr2	rs56051127	97839613	G	T	0.668	0.669	0.955	-0.0036968248442897	0.0187	0.8443	14004	16757	14424.77
722769	chr2	rs10179966	97845100	C	T	0.933	0.932	0.992	0.0168964476597299	0.034	0.6205	14004	16757	14424.77
721084	chr2	rs11682519	97846021	C	T	0.68	0.68	0.954	0.0021975835434872	0.0188	0.9069	14004	16757	14424.77
722084	chr2	rs11164114	97846850	T	C	0.472	0.477	0.947	-0.0112025145079934	0.0175	0.5208	14004	16757	14424.77
725532	chr2	rs62153957	97848064	T	C	0.57	0.575	0.925	-0.0085968472255182	0.0178	0.6291	14004	16757	14424.77
720719	chr2	rs12996352	97849219	T	C	0.668	0.669	0.954	-0.0033957590691798	0.0187	0.856	14004	16757	14424.77
721621	chr2	rs7588752	97849669	T	G	0.473	0.477	0.946	-0.0110002818588653	0.0175	0.5296	14004	16757	14424.77
720461	chr2	rs13015315	97849955	G	A	0.68	0.68	0.953	0.0022973590486834	0.0189	0.9022	14004	16757	14424.77
723946	chr2	rs11681875	97850677	C	T	0.668	0.669	0.953	-0.0031048149534787	0.0187	0.8668	14004	16757	14424.77
725997	chr2	rs62154801	97851069	A	G	0.668	0.669	0.953	-0.0031048149534787	0.0187	0.8681	14004	16757	14424.77
724536	chr2	rs117966514	97851981	G	A	0.473	0.477	0.945	-0.0110002818588653	0.0175	0.5284	14004	16757	14424.77
726372	chr2	rs200512873	97856085	A	C	0.912	0.911	0.459	0.0147999386115992	0.044	0.7371	14004	16757	14424.77
725520	chr2	rs13032546	97857179	G	C	0.696	0.696	0.944	-0.0007002451143934	0.0191	0.9714	14004	16757	14424.77
725963	chr2	rs4092199	97860043	A	G	0.579	0.583	0.945	-0.0113036461713921	0.0176	0.5204	14004	16757	14424.77
725033	chr2	rs4530406	97860223	C	T	0.511	0.514	0.95	-0.0052035148315978	0.0173	0.7642	14004	16757	14424.77
721318	chr2	rs1901501	97862260	T	A	0.472	0.476	0.94	-0.0095958936734469	0.0175	0.5832	14004	16757	14424.77
725904	chr2	rs113397604	97862928	G	C	0.936	0.935	0.954	0.0178006246255066	0.0353	0.6145	14004	16757	14424.77
722185	chr2	rs13402271	97863525	G	T	0.524	0.528	0.906	-0.0069037763167944	0.0178	0.6985	14004	16757	14424.77
724695	chr2	rs13428530	97863565	C	T	0.938	0.937	0.946	0.0135971385060249	0.0361	0.7062	14004	16757	14424.77
720373	chr2	rs12327919	97866928	A	G	0.63	0.633	0.719	-0.0073972926304747	0.0207	0.7201	14004	16757	14424.77
726095	chr2	rs9324211	97867870	G	C	0.53	0.536	0.9	-0.0121029460677457	0.0179	0.5005	14004	16757	14424.77
725241	chr2	rs3926004	97870317	A	G	0.565	0.57	0.934	-0.0099998320783335	0.0177	0.5722	14004	16757	14424.77
726356	chr2	rs11894782	97870961	G	A	0.933	0.931	0.961	0.0238044133801613	0.0343	0.4883	14004	16757	14424.77
721694	chr2	rs12994584	97871314	G	A	0.675	0.677	0.927	-0.0071958279818024	0.019	0.7037	14004	16757	14424.77
726527	chr2	rs13400545	97871626	A	G	0.931	0.929	0.978	0.0250047589895661	0.0337	0.4575	14004	16757	14424.77
722298	chr2	rs13028622	97872148	T	G	0.671	0.672	0.938	-0.0043996643446871	0.0189	0.8137	14004	16757	14424.77
726667	chr2	rs6718582	97873393	C	T	0.683	0.683	0.923	-0.0026033858701149	0.0192	0.8937	14004	16757	14424.77
725213	chr2	rs12993420	97874515	A	G	0.713	0.713	0.749	0.0020977980821461	0.0219	0.924	14004	16757	14424.77
723566	chr2	rs1971209	97876010	G	C	0.444	0.45	0.89	-0.0145046862028817	0.0181	0.4241	14004	16757	14424.77
723766	chr2	rs10186233	97877399	T	C	0.468	0.471	0.893	-0.005304041591906	0.018	0.7666	14004	16757	14424.77
722172	chr2	rs35711845	97877440	T	C	0.782	0.783	0.663	-0.005304041591906	0.0254	0.8346	14004	16757	14424.77
724822	chr2	rs10183746	97877528	A	T	0.935	0.932	0.953	0.027799974857679	0.0349	0.425	14004	16757	14424.77
721089	chr2	rs10171740	97877591	C	A	0.935	0.933	0.955	0.0264958638039652	0.0348	0.4462	14004	16757	14424.77
724689	chr2	rs6756986	97881267	G	A	0.912	0.911	0.925	-0.003596459514405	0.0309	0.9077	14004	16757	14424.77
