## Supplementary material for "Characterization of shared and ancestry-specific signals driving complex traits using multi-ancestry fine-mapping": s1_gwas_temp.txt

locus	alleles	n	sum_x	y_transpose_x	beta	standard_error	t_stat	p_value	p_value_str	chrom	pos	-log10pvalue	rsid
chr2:112612307	['C', 'G']	98663	110515.8020132187	-4312.061393579463	0.004145979178248	0.0043062202426572	0.9627884652015888	0.335656	0.335656	chr2	112612307	0.4741055852030242	chr2:112612307:C:G
chr2:112612489	['G', 'A']	98663	4950.451578243153	-292.92884659801547	-0.0070589033139732	0.0135578567666273	-0.5206503826879758	0.602612	0.602612	chr2	112612489	0.2199622243355905	chr2:112612489:G:A
chr2:112612499	['A', 'C']	98663	4926.599203251867	-280.9381622434583	-0.0049501799537553	0.0135911659495909	-0.3642204040562359	0.715694	0.715694	chr2	112612499	0.145272623666055	chr2:112612499:A:C
chr2:112612738	['C', 'A']	98663	23617.39374372802	-981.4290364752416	0.0029681611492678	0.0065712965696928	0.4516857697394352	0.651496	0.651496	chr2	112612738	0.1860882463877134	chr2:112612738:C:A
chr2:112613473	['C', 'T']	98663	4919.648220983276	-281.4143387811084	-0.0050496396894817	0.0136000804073622	-0.371294840782573	0.710419	0.710419	chr2	112613473	0.1484854319636732	chr2:112613473:C:T
chr2:112613738	['A', 'G']	98663	29367.3577576157	-1131.291032475976	0.0020981963740152	0.0059890179283874	0.3503406400020962	0.726084	0.726084	chr2	112613738	0.1390131332583266	chr2:112613738:A:G
chr2:112614306	['G', 'A']	98663	23704.16228434732	-958.9689919929508	0.0036185679251106	0.0065599683845588	0.5516136226552921	0.581214	0.581214	chr2	112614306	0.2356639331738809	chr2:112614306:G:A
chr2:112614405	['T', 'A']	98663	110555.6875386471	-4318.124597599143	0.0039188209938649	0.0043058516972814	0.9101151803112724	0.362764	0.362764	chr2	112614405	0.4403758180206985	chr2:112614405:T:A
chr2:112614753	['G', 'A']	98663	112358.49859597546	-4390.068680761957	0.0041911074075856	0.0043091786918475	0.97260004917287	0.330755	0.330755	chr2	112614753	0.4804935818917949	chr2:112614753:G:A
chr2:112614791	['G', 'A']	98663	4888.198177561095	-278.90621327476026	-0.0039296418439693	0.0136423601921541	-0.2880470672684112	0.773311	0.773311	chr2	112614791	0.1116458121349941	chr2:112614791:G:A
chr2:112616298	['A', 'G']	98663	144777.9457758044	-5380.6530481212	0.004725826047414	0.004836565903169	0.977103618978402	0.32852	0.32852	chr2	112616298	0.4834381858447235	chr2:112616298:A:G
chr2:112616373	['C', 'T']	98663	144767.47667947324	-5377.693368345219	0.0047969408837256	0.0048357004965963	0.9919846953098148	0.321207	0.321207	chr2	112616373	0.4932149987973188	chr2:112616373:C:T
chr2:112616670	['G', 'A']	98663	2278.138540600262	-3.3758597893556623	0.0118436482786068	0.0200374288733527	0.5910762480288768	0.554471	0.554471	chr2	112616670	0.2561211634360653	chr2:112616670:G:A
chr2:112617138	['T', 'C']	98663	26662.40474235373	-1050.7293385260468	0.0012962372164831	0.0062532262939747	0.2072909495906393	0.835783	0.835783	chr2	112617138	0.0779064667426175	chr2:112617138:T:C
chr2:112617787	['G', 'A']	98663	26157.651211823257	-1109.0252699054934	0.001939078903532	0.0062994160539123	0.3078188338310774	0.758221	0.758221	chr2	112617787	0.1202041913447983	chr2:112617787:G:A
chr2:112618316	['C', 'T']	98663	102149.7670084067	-4426.375876375466	0.0042975161190701	0.0042953969529502	1.0004933574575687	0.317074	0.317074	chr2	112618316	0.4988393685672775	chr2:112618316:C:T
chr2:112620107	['G', 'A']	98663	25182.6362115636	-1243.2067961468883	0.001816937097209	0.0064153961427574	0.2832151057827164	0.777013	0.777013	chr2	112620107	0.1095717150716275	chr2:112620107:G:A
chr2:112620741	['G', 'T']	98663	26488.07800856022	-1079.0667687873831	0.0015348529085462	0.0062777602093624	0.2444905280480762	0.806851	0.806851	chr2	112620741	0.0932066584035495	chr2:112620741:G:T
chr2:112621298	['T', 'C']	98663	102253.72787729494	-4384.265755830499	0.0044682325126121	0.004292267668957	1.0409957759455823	0.29788	0.29788	chr2	112621298	0.5259586548286683	chr2:112621298:T:C
chr2:112622328	['C', 'G']	98663	4930.0	-274.0739821111832	-0.0039094569103579	0.0135859838783008	-0.2877566281086209	0.773534	0.773534	chr2	112622328	0.1115205925168224	chr2:112622328:C:G
chr2:112622404	['C', 'G']	98663	12755.646425023822	-621.7193738102402	0.0055811047950539	0.0086700841043001	0.6437197987832567	0.519759	0.519759	chr2	112622404	0.284197981810834	chr2:112622404:C:G
chr2:112622537	['A', 'G']	98663	26436.880933062883	-1077.2797173733986	0.0016371900081803	0.0062736496726604	0.2609629312447772	0.794122	0.794122	chr2	112622537	0.1001127723126322	chr2:112622537:A:G
chr2:112623042	['A', 'G']	98663	144277.3794402587	-5399.114863339237	0.003482050947097	0.0048307571117523	0.7208085330197742	0.471029	0.471029	chr2	112623042	0.3269523536943287	chr2:112623042:A:G
chr2:112624557	['C', 'T']	98663	25916.20278366296	-1120.8935168530093	0.0029302887849158	0.0063238529316694	0.4633707988750171	0.6431	0.6431	chr2	112624557	0.1917214904172321	chr2:112624557:C:T
chr2:112624599	['G', 'A']	98663	4981.1514595580775	-267.76129729227006	-0.0013290121459051	0.0135184225052501	-0.0983111857458945	0.921685	0.921685	chr2	112624599	0.0354174803957838	chr2:112624599:G:A
chr2:112625107	['G', 'A']	98663	115853.20353048564	-4511.251788535642	0.0032222162191075	0.0043276022580374	0.7445730977524883	0.456532	0.456532	chr2	112625107	0.3405287757718534	chr2:112625107:G:A
chr2:112625718	['G', 'A']	98663	26152.976106966184	-1097.178720981016	0.0026500609499222	0.006299312997867	0.4206904706623735	0.673982	0.673982	chr2	112625718	0.1713517019885102	chr2:112625718:G:A
chr2:112626408	['G', 'A']	98663	115759.42593437336	-4492.014959895983	0.0034623945518894	0.0043237475809633	0.8007855424155034	0.423258	0.423258	chr2	112626408	0.3733948245408922	chr2:112626408:G:A
chr2:112626725	['G', 'A']	98663	26174.30579970196	-1098.0303728523772	0.002559060685609	0.0062969209969957	0.406398728335634	0.684451	0.684451	chr2	112626725	0.164657637656113	chr2:112626725:G:A
chr2:112628256	['G', 'A']	98663	107066.44794517772	-4670.879391157433	0.0039386056172938	0.0043079122739117	0.9142724751257456	0.360576	0.360576	chr2	112628256	0.4430031833663582	chr2:112628256:G:A
chr2:112628905	['C', 'T']	98663	26136.45059625213	-1102.7350858512093	0.002375339371456	0.0063019464232354	0.3769215432708364	0.706233	0.706233	chr2	112628905	0.1510519931124005	chr2:112628905:C:T
chr2:112629168	['T', 'A']	98663	144181.07237502403	-5342.92266862838	0.0042627735298163	0.004817317297157	0.8848853556588456	0.376221	0.376221	chr2	112629168	0.4245569665485882	chr2:112629168:T:A
chr2:112629519	['T', 'C']	98663	144153.5267442568	-5342.001545780113	0.0044906765509536	0.0048182459102767	0.9320148109036224	0.351331	0.351331	chr2	112629519	0.4542835281614159	chr2:112629519:T:C
chr2:112629993	['C', 'T']	98663	34271.89452764572	-683.8028475471921	0.0005124701689951	0.005667193372417	0.0904275071130298	0.927948	0.927948	chr2	112629993	0.0324763599296344	chr2:112629993:C:T
chr2:112630196	['G', 'C']	98663	135789.77337928943	-5841.827268829262	0.0042293688420684	0.0046862282601189	0.9025102080625244	0.366788	0.366788	chr2	112630196	0.435584881341802	chr2:112630196:G:C
chr2:112630787	['C', 'T']	98663	28761.162254777708	-1138.899700910966	-0.0046633882862616	0.0060652830371671	-0.7688657326764561	0.441975	0.441975	chr2	112630787	0.3546022955131507	chr2:112630787:C:T
chr2:112630820	['A', 'G']	98663	111640.4198525908	-4450.235477912213	0.0023424626630649	0.0043078475138219	0.5437663834546204	0.586603	0.586603	chr2	112630820	0.2316557202846959	chr2:112630820:A:G
chr2:112630867	['C', 'G']	98663	27565.01357736766	-1011.2886740006916	-0.0022708605582235	0.0061674511017064	-0.3682008208537351	0.712724	0.712724	chr2	112630867	0.1470786166877208	chr2:112630867:C:G
chr2:112631899	['A', 'G']	98663	26141.649589976983	-919.0512405718016	-0.0036860959586111	0.0063070317402098	-0.5844422718076334	0.558924	0.558924	chr2	112631899	0.2526472415313824	chr2:112631899:A:G
chr2:112631934	['A', 'G']	98663	26143.5898719807	-920.3715797597448	-0.0037960206216167	0.0063065866359563	-0.6019136564261427	0.547233	0.547233	chr2	112631934	0.2618277210727198	chr2:112631934:A:G
chr2:112632211	['C', 'T']	98663	171041.06947654375	-5819.26425655399	-0.0027095180784915	0.0062918648419317	-0.4306383157556234	0.666732	0.666732	chr2	112632211	0.1760487002818005	chr2:112632211:C:T
chr2:112632287	['C', 'A']	98663	110775.2788582437	-4415.492518012612	0.0029446659249234	0.0043056226426249	0.6839117519895378	0.494032	0.494032	chr2	112632287	0.306244919551411	chr2:112632287:C:A
chr2:112632423	['G', 'A']	98663	25272.12688588799	-936.5225458827962	5.62709495412832e-05	0.0063933511495353	0.0088014795723166	0.992978	0.992978	chr2	112632423	0.0030603734426284	chr2:112632423:G:A
chr2:112632868	['A', 'G']	98663	44253.37514206852	-1943.6199209315173	-0.0033692147329651	0.0051211627623764	-0.6579003420312526	0.510604	0.510604	chr2	112632868	0.2919157873164861	chr2:112632868:A:G
chr2:112633052	['A', 'G']	98663	10292.147274098685	-460.65980881072585	-0.0114094836926979	0.0095820672016977	-1.190712134713099	0.233769	0.233769	chr2	112633052	0.631213080948213	chr2:112633052:A:G
chr2:112633833	['T', 'G']	98663	10384.052476863351	-353.12847710399785	-0.0028518354802377	0.0095297837470152	-0.2992550047246285	0.764746	0.764746	chr2	112633833	0.1164827859123857	chr2:112633833:T:G
chr2:112633932	['A', 'G']	98663	25290.332295995948	-1001.4184404332656	-0.001641487518264	0.0063871127058068	-0.2569999299952339	0.797179	0.797179	chr2	112633932	0.0984441503933324	chr2:112633932:A:G
chr2:112634371	['C', 'T']	98663	48550.34957017154	-1210.6324858359085	-0.0076577734376139	0.0050097070885387	-1.5285870615336996	0.12637	0.12637	chr2	112634371	0.8983560145096869	chr2:112634371:C:T
chr2:112634604	['C', 'T']	98663	32341.294569007463	-1236.827713640257	-0.0036677626952283	0.0057579453382856	-0.6369915794164717	0.524132	0.524132	chr2	112634604	0.2805593243669155	chr2:112634604:C:T
chr2:112635485	['G', 'C']	98663	25205.78831495297	-1072.7178236074292	-0.0008712994937605	0.0063973770896483	-0.1361963632205551	0.891666	0.891666	chr2	112635485	0.0497977930686912	chr2:112635485:G:C
chr2:112635588	['A', 'G']	98663	33118.70647568071	-1275.3507909280245	-0.0053936663737732	0.0057086287493829	-0.944826964681523	0.34475	0.34475	chr2	112635588	0.4624957251521126	chr2:112635588:A:G
chr2:112636542	['C', 'T']	98663	143173.5113681287	-5707.210493323972	0.0032554174082571	0.004852768928317	0.6708370945216523	0.502326	0.502326	chr2	112636542	0.2990143425167381	chr2:112636542:C:T
chr2:112637571	['G', 'C']	98663	33376.81835303249	-1190.021352021512	-0.0034721386847164	0.0057021965107394	-0.6089124915595344	0.542584	0.542584	chr2	112637571	0.2655330170878084	chr2:112637571:G:C
chr2:112637664	['C', 'T']	98663	35307.77939987875	-1233.038136032352	-0.0031696713730175	0.0057682027701595	-0.5495076194989352	0.582658	0.582658	chr2	112637664	0.2345862862270603	chr2:112637664:C:T
chr2:112637936	['G', 'A']	98663	52573.673357960666	-1108.4290461813616	-0.0028992265546361	0.0048984797510992	-0.5918625169340582	0.553944	0.553944	chr2	112637936	0.2565341372937073	chr2:112637936:G:A
chr2:112638910	['G', 'T']	98663	110431.80278082663	-4438.062385849683	0.0046745912851777	0.0043107547741798	1.0844020432749173	0.278189	0.278189	chr2	112638910	0.5556600466435742	chr2:112638910:G:T
chr2:112638914	['G', 'C']	98663	110475.03564322248	-4446.670953756138	0.0044723470023335	0.0043086107618039	1.038002096170098	0.299272	0.299272	chr2	112638914	0.5239339140129129	chr2:112638914:G:C
chr2:112639126	['G', 'C']	98663	24116.13233668371	-1253.6265128112293	-0.0012425239976598	0.0065338223973823	-0.1901680091821329	0.849178	0.849178	chr2	112639126	0.0710012658041625	chr2:112639126:G:C
chr2:112639527	['C', 'T']	98663	165105.42799217426	-5426.401281712168	0.0035287717622664	0.0057674969641336	0.6118376453790603	0.540647	0.540647	chr2	112639527	0.2670862025266872	chr2:112639527:C:T
chr2:112640037	['C', 'G']	98663	10789.437425881064	-511.61657506800606	-0.0042377650536104	0.009353194110643	-0.4530821239760527	0.650491	0.650491	chr2	112640037	0.1867587078301066	chr2:112640037:C:G
chr2:112641547	['T', 'G']	98663	165111.6939660852	-5440.186004547013	0.0031112577842754	0.0057672704628844	0.5394679865108	0.589565	0.589565	chr2	112641547	0.2294683066246611	chr2:112641547:T:G
chr2:112641548	['C', 'A']	98663	165112.3879884446	-5438.709901947783	0.0031747113164594	0.0057674139882677	0.5504566384375363	0.582007	0.582007	chr2	112641548	0.2350717919083738	chr2:112641548:C:A
chr2:112641916	['C', 'T']	98663	165076.38506918048	-5446.082679401679	0.0029659944122372	0.0057652107664341	0.5144641770090408	0.606929	0.606929	chr2	112641916	0.2168621107562338	chr2:112641916:C:T
chr2:112642121	['A', 'G']	98663	165349.4626199962	-5401.659588744869	0.0033254378662373	0.0057858632516907	0.5747522403446923	0.56546	0.56546	chr2	112642121	0.2475981111517737	chr2:112642121:A:G
chr2:112642218	['T', 'C']	98663	165381.3811246934	-5384.821603505321	0.0038736181860618	0.0057860947112732	0.6694702349954103	0.503197	0.503197	chr2	112642218	0.2982619567665425	chr2:112642218:T:C
chr2:112643115	['G', 'A']	98663	3107.1259692476106	-13.757659917228477	0.0272695220334232	0.0170540515296314	1.5990054906332645	0.109823	0.109823	chr2	112643115	0.9593066969802176	chr2:112643115:G:A
chr2:112644140	['G', 'A']	98663	165358.43591614973	-5388.455969373224	0.0037554610746655	0.0057848158210245	0.6491928508798039	0.516215	0.516215	chr2	112644140	0.2871693800273673	chr2:112644140:G:A
chr2:112645515	['G', 'C']	98663	165152.06510633125	-5441.684572857056	0.002976413919968	0.0057724298596081	0.5156258269667606	0.606117	0.606117	chr2	112645515	0.217443534992375	chr2:112645515:G:C
chr2:112645686	['G', 'A']	98663	54660.08015774052	-1103.0432399116523	-0.0039076458676901	0.0048439914984646	-0.8066995718156492	0.419842	0.419842	chr2	112645686	0.3769141177882827	chr2:112645686:G:A
chr2:112646085	['T', 'C']	98663	165483.7726272896	-5385.392121565936	0.0038885530413526	0.0057951117940471	0.6710056992079196	0.502218	0.502218	chr2	112646085	0.2991077257915897	chr2:112646085:T:C
chr2:112649114	['A', 'G']	98663	153735.93107747828	-4799.386468750914	0.001185363574704	0.0051611137757737	0.2296720487481115	0.818347	0.818347	chr2	112649114	0.0870625053380382	chr2:112649114:A:G
chr2:112652260	['G', 'C']	98663	59569.07526129581	-1122.1249672430022	-0.000765976889642	0.0047101891489816	-0.1626212590226254	0.870817	0.870817	chr2	112652260	0.0600731012959332	chr2:112652260:G:C
chr2:112652438	['A', 'G']	98663	59162.59250623469	-1176.6080247929272	-0.0006742969801636	0.0047174777667113	-0.1429359105668372	0.886341	0.886341	chr2	112652438	0.0523991608142393	chr2:112652438:A:G
chr2:112654426	['C', 'T']	98663	55271.60721093397	-972.8761252840784	-0.0024956826455422	0.0048308231482248	-0.5166164376063634	0.605425	0.605425	chr2	112654426	0.2179396495540803	chr2:112654426:C:T
chr2:112656646	['AC', 'A']	98663	6330.064158439926	-95.6080232152846	-0.0043637611977679	0.0120379758817169	-0.3624995797171821	0.71698	0.71698	chr2	112656646	0.1444929587126496	chr2:112656646:AC:A
chr2:112656807	['C', 'T']	98663	24079.732181228464	-1256.0998788429208	-0.0016441516189546	0.0065408773559267	-0.25136560884525	0.801532	0.801532	chr2	112656807	0.0960791343878151	chr2:112656807:C:T
chr2:112657587	['G', 'C']	98663	165463.7705999817	-5392.001170599816	0.0032774396359748	0.0057969058208781	0.5653774163745716	0.571818	0.571818	chr2	112657587	0.2427421778034333	chr2:112657587:G:C
chr2:112657650	['C', 'T']	98663	5700.231099038101	-193.73111807475905	-0.005419159817988	0.0126493272668821	-0.4284148637830107	0.66835	0.66835	chr2	112657650	0.1749960476121683	chr2:112657650:C:T
chr2:112657973	['G', 'T']	98663	165437.06073568016	-5397.226885384232	0.003069269549493	0.0057952712235749	0.5296162045026307	0.596379	0.596379	chr2	112657973	0.2244776575474976	chr2:112657973:G:T
chr2:112658379	['G', 'T']	98663	165303.7806994425	-5401.653638903162	0.0027545472820102	0.0057836789272223	0.4762621363791978	0.633889	0.633889	chr2	112658379	0.1979867845598602	chr2:112658379:G:T
chr2:112659989	['T', 'A']	98663	165335.08180104205	-5393.719986292745	0.0030869666541323	0.0057852865253608	0.5335892423996674	0.593627	0.593627	chr2	112659989	0.2264863542176731	chr2:112659989:T:A
chr2:112661667	['G', 'T']	98663	165073.0578993249	-5453.282209410497	0.0022248203789976	0.0057683666348477	0.3856933027725949	0.699725	0.699725	chr2	112661667	0.1550726091976384	chr2:112661667:G:T
chr2:112662161	['C', 'G']	98663	57392.398714673815	-1409.6385103969997	-0.0010166622739753	0.0047423310900775	-0.2143802814827819	0.830251	0.830251	chr2	112662161	0.0807905926410853	chr2:112662161:C:G
chr2:112662468	['C', 'CT']	98663	165407.0883694528	-5395.029672111742	0.0029251205428443	0.0057914748819127	0.5050735093369338	0.613508	0.613508	chr2	112662468	0.2121797698021721	chr2:112662468:C:CT
chr2:112662529	['A', 'G']	98663	165395.05818137585	-5399.737299469693	0.0027014453572988	0.0057905821098289	0.4665239704853606	0.640842	0.640842	chr2	112662529	0.1932490328624873	chr2:112662529:A:G
chr2:112663757	['G', 'A']	98663	165328.72983903665	-5394.593121356201	0.0029202467651623	0.005784928543867	0.504802564632938	0.613699	0.613699	chr2	112663757	0.2120445843824128	chr2:112663757:G:A
chr2:112664021	['T', 'C']	98663	57355.48796334775	-1388.9945330223527	-0.0004431911236074	0.0047426781947185	-0.0934474373785172	0.925548	0.925548	chr2	112664021	0.0336010533080845	chr2:112664021:T:C
chr2:112664398	['C', 'T']	98663	164985.09975163464	-5434.08716053107	0.0029622357076894	0.0057612738722428	0.5141633210601466	0.607139	0.607139	chr2	112664398	0.2167118690200061	chr2:112664398:C:T
chr2:112664651	['C', 'T']	98663	165441.50618372762	-5458.1102378106425	0.0025329321323087	0.0057936793368073	0.4371888717100625	0.661975	0.661975	chr2	112664651	0.179158411719006	chr2:112664651:C:T
chr2:112664696	['T', 'C']	98663	105956.70028386048	-4293.781254507883	0.001753051511581	0.0042875796542167	0.4088673920861145	0.682638	0.682638	chr2	112664696	0.1658095397740995	chr2:112664696:T:C
chr2:112664923	['T', 'TG']	98663	57615.93504268304	-1322.600118101547	0.0001326695717392	0.0047343549752851	0.0280227343390634	0.977644	0.977644	chr2	112664923	0.0098192607357406	chr2:112664923:T:TG
chr2:112665257	['A', 'G']	98663	57654.27146651526	-1291.878667561633	0.0007015072766473	0.0047361184529231	0.1481186088608804	0.882249	0.882249	chr2	112665257	0.054408825226115	chr2:112665257:A:G
chr2:112665579	['A', 'C']	98663	165296.45509837905	-5382.014034366993	0.0035445001508743	0.0057834355386276	0.6128710395751136	0.539963	0.539963	chr2	112665579	0.2676359984110389	chr2:112665579:A:C
chr2:112665894	['G', 'A']	98663	165244.6748393505	-5389.04751111481	0.0032125557339033	0.0057798148362661	0.5558232962318652	0.578333	0.578333	chr2	112665894	0.2378220259066644	chr2:112665894:G:A
chr2:112666107	['A', 'G']	98663	162302.09516279446	-5169.083917715315	0.0021617188039416	0.0055829952660982	0.3871969616503748	0.698611	0.698611	chr2	112666107	0.1557645804480275	chr2:112666107:A:G
chr2:112666764	['C', 'T']	98663	53246.55553528167	-1136.1829206989075	-0.0015451080257565	0.0048670919786228	-0.3174602067400655	0.750895	0.750895	chr2	112666764	0.1244207875080966	chr2:112666764:C:T
chr2:112667022	['T', 'C']	98663	27256.59137354283	-1473.006629014088	-9.831590248903756e-06	0.0062090842869199	-0.0015834203232858	0.998737	0.998737	chr2	112667022	0.000548860609125	chr2:112667022:T:C
chr2:112667055	['G', 'A']	98663	53216.6300445021	-1130.49064721304	-0.001364576715536	0.0048677048089734	-0.2803326760941855	0.779223	0.779223	chr2	112667055	0.1083382370513285	chr2:112667055:G:A
chr2:112667268	['C', 'T']	98663	161895.97257954977	-5212.710273015438	0.0021314579827321	0.005557531077982	0.3835260573128656	0.701331	0.701331	chr2	112667268	0.1540769641364545	chr2:112667268:C:T
chr2:112667508	['T', 'C']	98663	106789.95837738982	-4248.468141704509	0.0016312511821956	0.0042983572922922	0.3795057207367987	0.704313	0.704313	chr2	112667508	0.1522342954552338	chr2:112667508:T:C
chr2:112667860	['C', 'T']	98663	54215.24248844376	-1167.5211675793585	-0.001367832359256	0.0048339814622564	-0.2829618545159948	0.777207	0.777207	chr2	112667860	0.1094632965338056	chr2:112667860:C:T
chr2:112667904	['C', 'T']	98663	107162.06741755291	-4143.211853885262	0.0014060546172267	0.0042814782463737	0.3284040082225459	0.742607	0.742607	chr2	112667904	0.1292409613217571	chr2:112667904:C:T
chr2:112668232	['C', 'T']	98663	107149.69495720252	-4217.8109570964425	0.0020595228343324	0.0043173653225293	0.4770323288569605	0.63334	0.63334	chr2	112668232	0.1983630822700318	chr2:112668232:C:T
chr2:112668499	['G', 'A']	98663	162186.5759844195	-5182.928783102613	0.0019097821299435	0.0055787670684952	0.3423305017928735	0.732103	0.732103	chr2	112668499	0.1354278134979203	chr2:112668499:G:A
chr2:112668578	['T', 'C']	98663	106502.84711263468	-4246.325265898036	0.0013932641978942	0.0042861316564842	0.3250633227251465	0.745134	0.745134	chr2	112668578	0.1277656195637651	chr2:112668578:T:C
chr2:112670209	['A', 'G']	98663	28303.82675567636	-1371.589981691803	-0.0014140208255344	0.00610340969329	-0.2316771930104884	0.816789	0.816789	chr2	112670209	0.0878901196864121	chr2:112670209:A:G
chr2:112670586	['A', 'G']	98663	54668.16359267105	-1092.263963334136	-0.0004957467383318	0.0048217526317984	-0.1028146352972455	0.91811	0.91811	chr2	112670586	0.037105282272551	chr2:112670586:A:G
chr2:112670590	['G', 'A']	98663	90166.07189568997	-2448.789044675401	-0.002019114308054	0.0042821505488687	-0.4715187579258525	0.637271	0.637271	chr2	112670590	0.1956758443108728	chr2:112670590:G:A
chr2:112670680	['T', 'C']	98663	34661.83550376279	-1471.2289570014948	-0.0026527076144191	0.0056054331919551	-0.4732386460740082	0.636044	0.636044	chr2	112670680	0.1965128398606543	chr2:112670680:T:C
chr2:112670724	['G', 'A']	98663	34005.752631152034	-1551.322757706104	-0.0017803612272284	0.0056463274134836	-0.3153131401797254	0.752525	0.752525	chr2	112670724	0.1234790675856848	chr2:112670724:G:A
chr2:112671049	['G', 'A']	98663	34604.91033867552	-1454.0324353399058	-0.0020944728392016	0.0056073725128144	-0.3735212587384208	0.708761	0.708761	chr2	112671049	0.1495001877784313	chr2:112671049:G:A
chr2:112671634	['G', 'A']	98663	55803.6151693936	-929.4730948690252	-0.0016304843104606	0.0048098571237378	-0.3389880964267812	0.734619	0.734619	chr2	112671634	0.1339378433628368	chr2:112671634:G:A
chr2:112673515	['C', 'T']	98663	89450.9458845713	-3894.682842373774	0.0036782461989726	0.0043024186593634	0.8549252153710155	0.392595	0.392595	chr2	112673515	0.4060552357758423	chr2:112673515:C:T
chr2:112677546	['G', 'A']	98663	6955.39688124183	-242.35465808881773	-0.0018220013648409	0.0114912785232826	-0.1585551478148715	0.87402	0.87402	chr2	112677546	0.0584786293904725	chr2:112677546:G:A
chr2:112677681	['T', 'C']	98663	99722.34358366024	-3924.1605871435054	0.0031705195159447	0.0042712404011418	0.7422947945278897	0.457911	0.457911	chr2	112677681	0.3392189236661861	chr2:112677681:T:C
chr2:112678117	['T', 'C']	98663	109557.17093184816	-3802.451892876769	0.002400322916538	0.0042907996928439	0.559411552243093	0.575882	0.575882	chr2	112678117	0.2396664957413965	chr2:112678117:T:C
chr2:112678598	['A', 'T']	98663	109508.28697882876	-3775.5709621121214	0.0028282753270666	0.0042884700007133	0.6595068466367351	0.509572	0.509572	chr2	112678598	0.2927944436624591	chr2:112678598:A:T
chr2:112678604	['T', 'C']	98663	109495.29372522383	-3785.352787848629	0.0026701473439255	0.0042883857387338	0.6226462605283125	0.533518	0.533518	chr2	112678604	0.2728509236269499	chr2:112678604:T:C
chr2:112680629	['C', 'T']	98663	99963.23721425312	-3814.685114606104	0.0039305653699786	0.0042694550085561	0.920624614172456	0.357249	0.357249	chr2	112680629	0.447028978198545	chr2:112680629:C:T
chr2:112683714	['C', 'T']	98663	101554.55684076076	-3558.345659924956	0.0043841418732827	0.0042647335916686	1.027999001355539	0.303953	0.303953	chr2	112683714	0.5171935657948683	chr2:112683714:C:T
chr2:112685184	['C', 'A']	98663	99729.30261063516	-3805.566765058903	0.0044548533934181	0.0042712570450326	1.04298414879971	0.296958	0.296958	chr2	112685184	0.5273049704069781	chr2:112685184:C:A
chr2:112685231	['T', 'C']	98663	109274.11892450876	-3732.264487917055	0.0032939846495528	0.0042893945388467	0.7679369709923008	0.442526	0.442526	chr2	112685231	0.3540612078479406	chr2:112685231:T:C
chr2:112685290	['C', 'A']	98663	109142.46101743032	-3716.919524183773	0.0035233702727524	0.0042890634266231	0.8214777731851909	0.411376	0.411376	chr2	112685290	0.3857610489845246	chr2:112685290:C:A
chr2:112687260	['C', 'T']	98663	109452.43742588109	-3763.961334474333	0.0037343982584612	0.0042976352450915	0.8689425801611369	0.384881	0.384881	chr2	112687260	0.4146735277176371	chr2:112687260:C:T
chr2:112687616	['G', 'A']	98663	109453.29666876176	-3777.88423970717	0.0036115853215078	0.0042967509483369	0.8405386686202415	0.400608	0.400608	chr2	112687616	0.3972803822487227	chr2:112687616:G:A
chr2:112687844	['T', 'C']	98663	109402.5035583942	-3764.1930558130216	0.0040580135388186	0.0042965657124311	0.9444784068070208	0.344928	0.344928	chr2	112687844	0.4622715497557821	chr2:112687844:T:C
chr2:112690574	['A', 'G']	98663	6822.382966860292	-239.74562241353613	-0.0031713556484891	0.0115999829514948	-0.2733931301235629	0.784552	0.784552	chr2	112690574	0.1053782661437966	chr2:112690574:A:G
chr2:112693921	['C', 'A']	98663	96511.73835034616	-3409.1504655591443	0.0055878501865839	0.004263913263333	1.3104980897796406	0.19003	0.19003	chr2	112693921	0.7211778316473123	chr2:112693921:C:A
chr2:112695285	['TAAAAA', 'T']	98663	95903.69236305395	-3494.2156762003865	0.0058599704812973	0.0042650123891911	1.3739632963665604	0.169456	0.169456	chr2	112695285	0.7709430493066317	chr2:112695285:TAAAAA:T
chr2:112695415	['G', 'A']	98663	6426.130264238149	-201.46663360769392	-0.0012975498219639	0.0119455487979881	-0.108622035195441	0.913503	0.913503	chr2	112695415	0.0392900220593292	chr2:112695415:G:A
chr2:112695629	['A', 'G']	98663	95916.6102950866	-3496.2212175522536	0.0057842250403121	0.0042647705717317	1.3562804711352447	0.175013	0.175013	chr2	112695629	0.7569296906361459	chr2:112695629:A:G
chr2:112695658	['G', 'A']	98663	6276.508925041811	-215.7337093098377	-0.0022399013130765	0.0120718628202256	-0.1855472801864257	0.8528	0.8528	chr2	112695658	0.0691528083175029	chr2:112695658:G:A
chr2:112696356	['T', 'C']	98663	96013.22115092156	-3684.075404350386	0.0056205789856469	0.0042682170747765	1.3168446888192296	0.187894	0.187894	chr2	112696356	0.7260870879595905	chr2:112696356:T:C
chr2:112696534	['C', 'T']	98663	95092.2990285553	-3691.6080210343744	0.0053548506196584	0.0042714157668196	1.2536477158826065	0.209973	0.209973	chr2	112696534	0.6778365467179243	chr2:112696534:C:T
chr2:112696557	['T', 'G']	98663	89167.09145945718	-3531.421701519675	0.0055963408905861	0.0042882883083588	1.305029067116963	0.191886	0.191886	chr2	112696557	0.7169567102282809	chr2:112696557:T:G
chr2:112697642	['G', 'A']	98663	6165.99992903991	-301.77516914863844	-0.0167284432172946	0.0121953447813913	-1.371707279881114	0.170158	0.170158	chr2	112697642	0.7691476276778967	chr2:112697642:G:A
chr2:112698421	['A', 'G']	98663	8700.598595464922	-241.8437737266908	-0.010673322854378	0.0104594041071113	-1.0204522882064833	0.307517	0.307517	chr2	112698421	0.5121308707759896	chr2:112698421:A:G
chr2:112698832	['T', 'C']	98663	7550.377484920675	-397.4435863764833	-0.0158058541430548	0.0110678287828767	-1.428089867771388	0.153269	0.153269	chr2	112698832	0.8145456761330038	chr2:112698832:T:C
chr2:112698862	['T', 'G']	98663	8054.961471227951	-305.3693206688269	-0.0104252483598094	0.0107564272322118	-0.9692110711807128	0.332442	0.332442	chr2	112698862	0.4782841136004201	chr2:112698862:T:G
chr2:112699126	['A', 'G']	98663	8048.269519260062	-438.6406990520372	-0.0179872717491699	0.0107460853709447	-1.673844114230093	0.0941644	0.0941644	chr2	112699126	1.026113256504101	chr2:112699126:A:G
chr2:112699472	['A', 'G']	98663	96099.77896081773	-3167.0297191839786	0.0029199737620619	0.0042639647391239	0.6848025114442783	0.49347	0.49347	chr2	112699472	0.3067392446771942	chr2:112699472:A:G
chr2:112699882	['C', 'T']	98663	86206.78998933938	-2934.801689222385	0.0065445867060352	0.0042971793403426	1.5229959440123049	0.127763	0.127763	chr2	112699882	0.8935948990913245	chr2:112699882:C:T
chr2:112700338	['T', 'G']	98663	96120.30416886334	-3161.3961433618424	0.0029329082141914	0.0042642819880641	0.6877847718327913	0.49159	0.49159	chr2	112700338	0.3083969601814158	chr2:112700338:T:G
chr2:112701323	['T', 'C']	98663	94421.1401315856	-3357.7689208447105	0.0031479566201123	0.0042600378188406	0.7389503929261088	0.459939	0.459939	chr2	112701323	0.3372997633620863	chr2:112701323:T:C
chr2:112702572	['A', 'G']	98663	95789.35923196231	-3078.4604081936354	0.0036538779410706	0.0042672389207011	0.856262798725664	0.391855	0.391855	chr2	112702572	0.4068746073404749	chr2:112702572:A:G
chr2:112702754	['AT', 'A']	98663	94206.4190594963	-3241.8571416445293	0.0041142187464938	0.0042623242409287	0.965252410172679	0.334421	0.334421	chr2	112702754	0.4757064588114825	chr2:112702754:AT:A
chr2:112703220	['CT', 'C']	98663	94321.25190073597	-3238.1950598572475	0.0040571368638827	0.0042618223145197	0.9519723171142852	0.341113	0.341113	chr2	112703220	0.4671017290807863	chr2:112703220:CT:C
chr2:112703503	['C', 'T']	98663	7246.480253950229	-390.678981276604	-0.0121294696242894	0.0112726444212967	-1.0760092460092123	0.281926	0.281926	chr2	112703503	0.5498648704361682	chr2:112703503:C:T
chr2:112704364	['G', 'A']	98663	95034.21169845792	-3117.0280807297336	0.0029242661099145	0.0042698545376291	0.6848631690245379	0.493432	0.493432	chr2	112704364	0.3067726891130561	chr2:112704364:G:A
chr2:112704693	['C', 'T']	98663	94296.02624669252	-3237.58588179898	0.0039536154551295	0.0042615942087383	0.9277315627618226	0.353549	0.353549	chr2	112704693	0.4515503868038052	chr2:112704693:C:T
chr2:112705412	['G', 'A']	98663	94277.28877715488	-3236.603949245237	0.0040650033290862	0.0042624749073397	0.9536720842829004	0.340252	0.340252	chr2	112705412	0.4681993133357636	chr2:112705412:G:A
chr2:112705481	['C', 'T']	98663	94275.02156304178	-3238.969917051186	0.0040259664523354	0.004262737805701	0.9444555672532984	0.344939	0.344939	chr2	112705481	0.4622577000157558	chr2:112705481:C:T
chr2:112705948	['T', 'C']	98663	94293.0255775996	-3239.793476922648	0.0040517107860307	0.0042623386838369	0.9505839602552244	0.341818	0.341818	chr2	112705948	0.4662050712383285	chr2:112705948:T:C
chr2:112706498	['T', 'C']	98663	85151.53497896496	-3114.816178308444	0.0054585391899743	0.004300116579245	1.2693933035026352	0.204304	0.204304	chr2	112706498	0.6897231303772358	chr2:112706498:T:C
chr2:112706689	['A', 'C']	98663	7193.36454215573	-385.0237414728157	-0.0117772550402305	0.0113061752802634	-1.0416657046516382	0.297569	0.297569	chr2	112706689	0.5264123144910525	chr2:112706689:A:C
chr2:112706918	['C', 'T']	98663	95284.52060335128	-3161.3441732945093	0.003169802234596	0.0042642782408275	0.7433385101955452	0.457279	0.457279	chr2	112706918	0.3398187426244211	chr2:112706918:C:T
chr2:112707132	['A', 'G']	98663	95490.7460557268	-3127.642225841938	0.0032396602481641	0.004266309546262	0.7593589290778433	0.44764	0.44764	chr2	112707132	0.349071112932107	chr2:112707132:A:G
chr2:112707753	['G', 'A']	98663	92278.8999959451	-3500.2745770056736	0.00373021420111	0.0042682312930847	0.8739484683394929	0.382148	0.382148	chr2	112707753	0.4177684089855536	chr2:112707753:G:A
chr2:112708002	['T', 'C']	98663	95273.96951324602	-3150.585022093629	0.0032939126252444	0.0042649987393743	0.7723126843708233	0.439931	0.439931	chr2	112708002	0.356615434125469	chr2:112708002:T:C
chr2:112708363	['T', 'A']	98663	95274.83241237368	-3173.231821732139	0.0028778572315557	0.0042646221768701	0.6748211476187184	0.499791	0.499791	chr2	112708363	0.3012115687088275	chr2:112708363:T:A
chr2:112709518	['G', 'A']	98663	14376.019958238729	-626.7601767400589	0.0024083593713977	0.008208440272413	0.2934003649258186	0.769217	0.769217	chr2	112709518	0.1139511262476398	chr2:112709518:G:A
chr2:112709567	['C', 'T']	98663	111616.36320137866	-3644.08109530688	0.000118111547973	0.0042887982773016	0.0275395437920553	0.978029	0.978029	chr2	112709567	0.0096482675505887	chr2:112709567:C:T
chr2:112709588	['A', 'G']	98663	84656.16690660609	-3088.121391420784	0.0006775745327908	0.0042925738036897	0.1578480799115093	0.874577	0.874577	chr2	112709588	0.0582019481030153	chr2:112709588:A:G
chr2:112710222	['C', 'T']	98663	5251.372577440804	395.302056524924	0.0037306476595051	0.0135216560573647	0.2759016827286626	0.782624	0.782624	chr2	112710222	0.1064468381274588	chr2:112710222:C:T
chr2:112710342	['C', 'A']	98663	105473.03534790366	-3309.0674472747714	7.109433914688474e-05	0.0042798063382793	0.016611578545273	0.986747	0.986747	chr2	112710342	0.0057941853129145	chr2:112710342:C:A
chr2:112710343	['A', 'G']	98663	105472.3803310929	-3308.2827565169714	0.000115197267019	0.0042800119190442	0.0269151743495197	0.978527	0.978527	chr2	112710343	0.0094271865729337	chr2:112710343:A:G
chr2:112710535	['T', 'A']	98663	105472.38033109288	-3304.2313063820075	0.0001965557235109	0.0042801609310113	0.0459225077465851	0.963372	0.963372	chr2	112710535	0.0162059804237103	chr2:112710535:T:A
chr2:112710612	['T', 'C']	98663	11156.356904643644	-452.1368254744719	0.0074860624882171	0.0092018092948169	0.8135424510953304	0.415909	0.415909	chr2	112710612	0.381001681683524	chr2:112710612:T:C
chr2:112710751	['T', 'C']	98663	105699.64035888082	-3320.5662915660887	0.0004606006828608	0.0042800389454404	0.107616002735567	0.914301	0.914301	chr2	112710751	0.0389108052301959	chr2:112710751:T:C
chr2:112710794	['A', 'G']	98663	4900.993481544558	317.8045085362807	0.0003012941625192	0.0139633364005517	0.0215775194320588	0.982785	0.982785	chr2	112710794	0.0075414806686989	chr2:112710794:A:G
chr2:112711319	['G', 'T']	98663	12422.881385825494	-19.17879095694885	0.0076981847540887	0.0089806097391601	0.8572006776467141	0.391336	0.391336	chr2	112711319	0.4074501984008967	chr2:112711319:G:T
chr2:112711575	['G', 'A']	98663	105304.74049182989	-3243.476155142808	0.0011366860831197	0.0042804899460761	0.2655504620824374	0.790586	0.790586	chr2	112711575	0.1020508805781492	chr2:112711575:G:A
chr2:112711658	['T', 'A']	98663	105517.11151885006	-3273.1174889410763	0.0006784706764648	0.0042813261323655	0.1584720844636818	0.874085	0.874085	chr2	112711658	0.0584463325417859	chr2:112711658:T:A
chr2:112711938	['T', 'C']	98663	12455.019808002273	-34.519835100508544	0.0065422361732196	0.0089745323570152	0.7289779470353906	0.466017	0.466017	chr2	112711938	0.3315982402380533	chr2:112711938:T:C
chr2:112712402	['T', 'C']	98663	4954.451943154865	339.5912415258288	0.0050686501731353	0.013897187025452	0.3647249017986447	0.715318	0.715318	chr2	112712402	0.1455008463908868	chr2:112712402:T:C
chr2:112712582	['G', 'A']	98663	106699.62910698178	-3287.460139275196	0.0009639963833983	0.0042857712089099	0.2249295019281942	0.822035	0.822035	chr2	112712582	0.0851096909961195	chr2:112712582:G:A
chr2:112713371	['G', 'A']	98663	11910.12071516896	-372.2314556699217	0.0032243004816078	0.0089264875768722	0.3612059563004123	0.717946	0.717946	chr2	112713371	0.1439082198022164	chr2:112713371:G:A
chr2:112713552	['C', 'T']	98663	11070.561029009305	-459.99774885147497	0.0063205341921995	0.0092349195280168	0.6844168130566042	0.493714	0.493714	chr2	112713552	0.306524557535299	chr2:112713552:C:T
chr2:112713672	['T', 'C']	98663	12988.316432343669	-94.06083383322662	0.0057177187789824	0.0087931958985654	0.6502435343121715	0.515536	0.515536	chr2	112713672	0.2877410024358441	chr2:112713672:T:C
chr2:112713922	['G', 'T']	98663	19293.97777169616	-807.8412615025903	-0.0046914954514531	0.007150622308227	-0.6560961059368785	0.511764	0.511764	chr2	112713922	0.2909302677869401	chr2:112713922:G:T
chr2:112714736	['T', 'A']	98663	11260.570658233491	-410.61719953223366	0.0082567256331933	0.0091612133839785	0.9012698741012874	0.367447	0.367447	chr2	112714736	0.4348052940422993	chr2:112714736:T:A
chr2:112714776	['G', 'A']	98663	28284.293406314937	71.03841666720677	0.0075797022467283	0.006201096000971	1.2223165462268966	0.221591	0.221591	chr2	112714776	0.654447882615592	chr2:112714776:G:A
chr2:112715795	['A', 'T']	98663	11505.699696929763	-348.2587927311559	0.0103826853673228	0.0090729590011015	1.1443549305207137	0.252479	0.252479	chr2	112715795	0.597774738588473	chr2:112715795:A:T
chr2:112716320	['T', 'G']	98663	18224.421274087726	288.8848771081739	0.0029965191616292	0.0077029444659651	0.3890095761262601	0.69727	0.69727	chr2	112716320	0.156599019887202	chr2:112716320:T:G
chr2:112716924	['C', 'T']	98663	10044.296345678673	-371.5757181239016	0.0111241566509767	0.0096775556852637	1.1494799939943212	0.250361	0.250361	chr2	112716924	0.6014333224422173	chr2:112716924:C:T
chr2:112717315	['C', 'T']	98663	12192.595142028753	-364.8086174591061	0.0097681512640042	0.0088301757321465	1.1062238805104343	0.268632	0.268632	chr2	112717315	0.5708422545279024	chr2:112717315:C:T
chr2:112717339	['G', 'A']	98663	118794.876890637	-3298.685850612253	0.0032775528364659	0.0043621432157302	0.7513629595302604	0.452436	0.452436	chr2	112717339	0.3444428458789538	chr2:112717339:G:A
chr2:112718507	['G', 'A']	98663	12560.891177424584	-377.1916454350487	0.0093795962801976	0.0087056801712192	1.077411080550177	0.281299	0.281299	chr2	112718507	0.5508318117212329	chr2:112718507:G:A
chr2:112718784	['C', 'G']	98663	103708.86942197356	-3784.945468758187	0.0019278700349006	0.0042781163125853	0.4506352548735708	0.652253	0.652253	chr2	112718784	0.1855839147107628	chr2:112718784:C:G
chr2:112718974	['C', 'T']	98663	27364.83206973444	-134.19728741716844	0.0080481742839978	0.0062528413898909	1.2871227306372108	0.198055	0.198055	chr2	112718974	0.7032141891344708	chr2:112718974:C:T
chr2:112719065	['G', 'A']	98663	92575.38298885996	-3404.6718082165185	0.0005713347301734	0.0042711074503827	0.1337673511637572	0.893587	0.893587	chr2	112719065	0.0488631580094265	chr2:112719065:G:A
chr2:112720775	['C', 'T']	98663	6187.125419365301	502.98023933107856	0.0024542312253718	0.0125455521035282	0.1956256054033371	0.844904	0.844904	chr2	112720775	0.0731926338180714	chr2:112720775:C:T
chr2:112720793	['T', 'A']	98663	84483.13163710086	-2722.8982987398745	-0.0072050859696992	0.004338856141388	-1.6605957272863812	0.0967978	0.0967978	chr2	112720793	1.014134513132905	chr2:112720793:T:A
chr2:112721253	['G', 'A']	98663	5455.110580675241	374.757230495148	-0.0016053896260771	0.0132466898141316	-0.1211917579865498	0.903539	0.903539	chr2	112721253	0.0440530969832402	chr2:112721253:G:A
chr2:112722037	['G', 'A']	98663	104524.8911990106	-4660.886559821176	0.0079503380027101	0.0043616528545401	1.8227810116604088	0.0683396	0.0683396	chr2	112722037	1.1653275675083	chr2:112722037:G:A
chr2:112722168	['AC', 'A']	98663	191545.17971799005	-6957.9525010238885	0.0100818786884003	0.0129359127214662	0.7793712670672367	0.435763	0.435763	chr2	112722168	0.3607496478346102	chr2:112722168:AC:A
chr2:112722914	['T', 'C']	98663	191548.9414465549	-6962.895553704748	0.0092230352409454	0.0129385801030878	0.7128321011626564	0.475951	0.475951	chr2	112722914	0.3224377563656511	chr2:112722914:T:C
chr2:112723970	['A', 'G']	98663	191171.8128724914	-7067.996839856512	-0.0007211246424519	0.0125968427538015	-0.0572464590172233	0.954349	0.954349	chr2	112723970	0.02029277722789	chr2:112723970:A:G
chr2:112725202	['A', 'C']	98663	194241.0	-7052.638885442567	-0.0025930765854798	0.0184944779417902	-0.1402081525978384	0.888496	0.888496	chr2	112725202	0.0513445230436408	chr2:112725202:A:C
chr2:112725460	['A', 'T']	98663	5933.541255296289	355.3997982043835	-0.0139085258580522	0.012750526537702	-1.0908197255169108	0.275355	0.275355	chr2	112725460	0.5601070330280076	chr2:112725460:A:T
chr2:112728502	['C', 'T']	98663	91822.6827277888	-3103.550893617947	-0.0089425311294212	0.0042841416242097	-2.087356561437415	0.0368585	0.0368585	chr2	112728502	1.433462342881955	chr2:112728502:C:T
chr2:112729364	['C', 'T']	98663	92043.39616234518	-3072.3760063707527	-0.0081738243433847	0.004283024652014	-1.908423370745987	0.0563394	0.0563394	chr2	112729364	1.249187782449228	chr2:112729364:C:T
chr2:112730611	['G', 'A']	98663	100773.64177303737	-3296.8720209830767	-0.0056285379613675	0.0042696834503602	-1.3182564999971282	0.187421	0.187421	chr2	112730611	0.7271817492371664	chr2:112730611:G:A
chr2:112730643	['C', 'T']	98663	101002.59282426655	-3288.478420774204	-0.0052069613414775	0.0042682804900406	-1.2199201419932726	0.222498	0.222498	chr2	112730643	0.6526738884712185	chr2:112730643:C:T
chr2:112731678	['C', 'T']	98663	101345.84295157758	-3227.7323561686094	-0.0057979822565136	0.004261192026156	-1.3606479644485625	0.173628	0.173628	chr2	112731678	0.7603802373108302	chr2:112731678:C:T
chr2:112732519	['C', 'T']	98663	14203.493620948451	-540.2175812547517	0.0120291070689348	0.0082219569374357	1.4630467126584603	0.143458	0.143458	chr2	112732519	0.8432752281152368	chr2:112732519:C:T
chr2:112733374	['G', 'A']	98663	83356.24939847356	-3556.3615114817776	0.0041722872983899	0.0044511073143307	0.937359403795278	0.348576	0.348576	chr2	112733374	0.4577025180475392	chr2:112733374:G:A
chr2:112733529	['A', 'G']	98663	99206.11009397528	-3363.0230316838806	-0.006037703076969	0.004267680178704	-1.414750596142941	0.157145	0.157145	chr2	112733529	0.8036994326989295	chr2:112733529:A:G
chr2:112733729	['G', 'C']	98663	99226.09702370087	-3498.185063504365	-0.005620230551859	0.0042732302517199	-1.3152182823747562	0.18844	0.18844	chr2	112733729	0.7248269044338039	chr2:112733729:G:C
chr2:112733802	['G', 'A']	98663	99125.10304031787	-3501.073016331991	-0.0055215817964909	0.004274084646926	-1.2918746942604855	0.196404	0.196404	chr2	112733802	0.7068496715376759	chr2:112733802:G:A
chr2:112733988	['A', 'G']	98663	99230.17820788387	-3494.3075801913005	-0.0055015810267226	0.0042734155688882	-1.287396682591742	0.197959	0.197959	chr2	112733988	0.7034247487160987	chr2:112733988:A:G
chr2:112735494	['TTTTC', 'T']	98663	99010.91477782186	-3472.5023613843546	-0.0052171040374289	0.0042946158816856	-1.2148010860941445	0.224445	0.224445	chr2	112735494	0.6488900650076902	chr2:112735494:TTTTC:T
chr2:112736673	['T', 'C']	98663	187895.61767299485	-6369.620271486794	-0.0150119266626051	0.0099371320914096	-1.5106900587124563	0.130871	0.130871	chr2	112736673	0.8831565790817759	chr2:112736673:T:C
chr2:112738208	['T', 'C']	98663	187897.6177540822	-6370.421628215871	-0.0151201228762686	0.0099391407275841	-1.5212706299957712	0.128195	0.128195	chr2	112738208	0.892128913309838	chr2:112738208:T:C
chr2:112739474	['T', 'G']	98663	86933.09778300402	-3150.055253613776	0.0033358905004811	0.0042808639434233	0.7792563708094628	0.435831	0.435831	chr2	112739474	0.3606818822813151	chr2:112739474:T:G
chr2:112740989	['A', 'G']	98663	99260.0847246297	-3503.4867489875173	-0.0056618281998691	0.0042727157330974	-1.3251123064451342	0.185137	0.185137	chr2	112740989	0.732506777951456	chr2:112740989:A:G
chr2:112741177	['G', 'A']	98663	99250.1011597024	-3505.121148638123	-0.0056258701700598	0.0042728313228732	-1.316660954984025	0.187955	0.187955	chr2	112741177	0.7259461166459581	chr2:112741177:G:A
chr2:112741672	['C', 'T']	98663	87520.8543043672	-3001.082264975369	0.0034514807047647	0.0042819773836003	0.8060483266407841	0.420217	0.420217	chr2	112741672	0.376526382066074	chr2:112741672:C:T
chr2:112741991	['C', 'T']	98663	95975.4485472269	-3210.9519011422385	0.0009128264427138	0.0046013440207111	0.1983825679203912	0.842746	0.842746	chr2	112741991	0.0743033001324728	chr2:112741991:C:T
chr2:112746253	['C', 'T']	98663	187881.0	-6365.536208238752	-0.0147031073502688	0.0099293832771632	-1.4807674293412312	0.138672	0.138672	chr2	112746253	0.8580112207802159	chr2:112746253:C:T
chr2:112747365	['CTAGAG', 'C']	98663	77537.41143810119	-2512.8988105346143	0.0041408456764291	0.004362658431359	0.9491565158217714	0.342543	0.342543	chr2	112747365	0.4652849030312874	chr2:112747365:CTAGAG:C
chr2:112747491	['G', 'A']	98663	87409.94700187538	-3082.742108159956	0.0030698043325603	0.004278398294338	0.7175125178557631	0.47306	0.47306	chr2	112747491	0.3250837725468656	chr2:112747491:G:A
chr2:112747563	['A', 'C']	98663	187872.61674049	-6359.38928337172	-0.0134235543584344	0.0099261173401247	-1.352346934704455	0.176267	0.176267	chr2	112747563	0.7538289869597956	chr2:112747563:A:C
chr2:112748424	['T', 'C']	98663	87929.4552474627	-3035.005932721251	0.002958502423707	0.0042878953080204	0.6899661048564307	0.490217	0.490217	chr2	112748424	0.3096116321329514	chr2:112748424:T:C
chr2:112748797	['T', 'C']	98663	88412.09085010395	-2895.6426046428337	0.0036278528662483	0.0042830667113432	0.8470222648273005	0.396985	0.396985	chr2	112748797	0.4012259026582955	chr2:112748797:T:C
chr2:112748798	['A', 'T']	98663	87680.66065110054	-3010.187599684603	0.0033792402843635	0.0042815348900865	0.7892590790718171	0.429962	0.429962	chr2	112748798	0.3665699256287065	chr2:112748798:A:T
chr2:112749096	['C', 'T']	98663	87742.67565540038	-3019.433998508437	0.0032730261657743	0.0042805829740584	0.7646215914070165	0.444499	0.444499	chr2	112749096	0.3521292117353208	chr2:112749096:C:T
chr2:112749222	['AAGAGCTACC', 'A']	98663	87719.78699196888	-3018.24278834526	0.0032758693864682	0.004281437420518	0.7651330767487611	0.444194	0.444194	chr2	112749222	0.3524273120290806	chr2:112749222:AAGAGCTACC:A
chr2:112750632	['G', 'C']	98663	86979.75010137467	-3142.937863763854	0.0034048725933397	0.0042807731588978	0.7953872973302718	0.42639	0.42639	chr2	112750632	0.3701929892435516	chr2:112750632:G:C
chr2:112755264	['T', 'C']	98663	99033.06001196185	-3480.4201812584506	-0.0053409029051177	0.0042725720816161	-1.25004395551299	0.211286	0.211286	chr2	112755264	0.6751292787365148	chr2:112755264:T:C
chr2:112755927	['A', 'G']	98663	99037.07582899948	-3487.6924788158194	-0.0054659498873129	0.0042727066785002	-1.2792710332344763	0.200805	0.200805	chr2	112755927	0.6972254775560287	chr2:112755927:A:G
chr2:112756582	['T', 'A']	98663	10063.121943802458	-144.38110786895717	0.0120874515978164	0.009645825251575	1.2531277814557804	0.210162	0.210162	chr2	112756582	0.677445807252673	chr2:112756582:T:A
chr2:112756603	['T', 'C']	98663	10065.224194382216	-145.20909180805663	0.0120030350475396	0.0096450259987598	1.2444792838384264	0.213326	0.213326	chr2	112756603	0.6709562098651866	chr2:112756603:T:C
chr2:112757186	['T', 'C']	98663	9435.051919879985	-223.0615202745637	0.0148069389982363	0.0099365038471357	1.490155815971878	0.136186	0.136186	chr2	112757186	0.8658675358538945	chr2:112757186:T:C
chr2:112757306	['AT', 'A']	98663	87673.53728345968	-3008.508140087629	0.0038368887704971	0.0042843006343905	0.8955694518022478	0.370485	0.370485	chr2	112757306	0.4312293708131358	chr2:112757306:AT:A
chr2:112757678	['C', 'T']	98663	13143.065693578634	-792.9309904196002	-0.0055767145046926	0.0085228002590762	-0.6543288983868643	0.512901	0.512901	chr2	112757678	0.2899664541920773	chr2:112757678:C:T
chr2:112760367	['T', 'C']	98663	98336.89423203656	-3112.9276489320905	0.0052793473707581	0.0042731371441277	1.235473422146815	0.216657	0.216657	chr2	112760367	0.6642272747244048	chr2:112760367:T:C
chr2:112762552	['G', 'A']	98663	14824.601019673828	-654.940772274742	0.0074651305548906	0.0080656345554161	0.9255478293245788	0.354683	0.354683	chr2	112762552	0.4501596268173826	chr2:112762552:G:A
chr2:112762953	['T', 'A']	98663	96804.34065376969	-3289.562917992657	0.0059463288463923	0.0042614050672042	1.3953916026794042	0.162901	0.162901	chr2	112762953	0.7880762496807546	chr2:112762953:T:A
chr2:112763101	['G', 'T']	98663	98287.90115271142	-3110.128052989747	0.0053938688297783	0.0042727486031124	1.2623885303828242	0.206812	0.206812	chr2	112763101	0.6844242654688899	chr2:112763101:G:T
chr2:112763356	['T', 'C']	98663	9443.53144038846	-223.632137349866	0.0149756269858629	0.0099307312641813	1.5080084827063762	0.131556	0.131556	chr2	112763356	0.8808893398438147	chr2:112763356:T:C
chr2:112763580	['C', 'G']	98663	96815.53187412563	-3076.392808242652	0.0058198498566038	0.0042679324950048	1.363622752565885	0.172689	0.172689	chr2	112763580	0.7627353253824473	chr2:112763580:C:G
chr2:112764015	['G', 'T']	98663	22059.565094875124	-741.0514771400985	0.0149687739419469	0.0067367791735451	2.22194813817384	0.0262891	0.0262891	chr2	112764015	1.5802242815894991	chr2:112764015:G:T
chr2:112764177	['C', 'T']	98663	89114.06433299877	-3664.3081315906975	0.0068801323616675	0.004315503298205	1.5942827258478312	0.110876	0.110876	chr2	112764177	0.9551624502039744	chr2:112764177:C:T
chr2:112765553	['A', 'G']	98663	21686.31881164033	-304.49953536479546	0.0020693305607681	0.0068258791490188	0.3031595660561336	0.761769	0.761769	chr2	112765553	0.1181767048214031	chr2:112765553:A:G
chr2:112765597	['C', 'T']	98663	20334.82441541065	-454.5650225619464	0.00434386187974	0.0069957422458361	0.6209293777691075	0.534648	0.534648	chr2	112765597	0.2719320534370686	chr2:112765597:C:T
chr2:112766390	['C', 'T']	98663	22332.489863358063	-665.8728813454151	0.0158100862182093	0.0067025485116557	2.3588171261596367	0.0183352	0.0183352	chr2	112766390	1.7367143484018976	chr2:112766390:C:T
chr2:112767218	['T', 'C']	98663	57274.57622856908	-2434.611865520738	-0.0015256374510494	0.004692759353327	-0.3251045570806493	0.745103	0.745103	chr2	112767218	0.1277836880038065	chr2:112767218:T:C
chr2:112767734	['G', 'A']	98663	57237.86229548082	-2439.3650130681403	-0.0016220251611547	0.004692588246693	-0.3456568264428209	0.729601	0.729601	chr2	112767734	0.1369145794299358	chr2:112767734:G:A
chr2:112768168	['A', 'G']	98663	55971.53840150018	-2601.703915371584	-0.0009247521671197	0.0047271803168681	-0.1956244748735222	0.844905	0.844905	chr2	112768168	0.0731921198020117	chr2:112768168:A:G
chr2:112768335	['C', 'A']	98663	55806.82815382433	-2607.491407944569	-0.0005861457605246	0.0047323942180852	-0.1238581854158814	0.901428	0.901428	chr2	112768335	0.045068956075745	chr2:112768335:C:A
chr2:112770129	['G', 'T']	98663	55969.643776737	-2599.952198424829	-0.0008522909567719	0.0047275276573789	-0.1802825955849595	0.856931	0.856931	chr2	112770129	0.0670541460180637	chr2:112770129:G:T
chr2:112770329	['T', 'C']	98663	57247.70352161222	-2434.680412853485	-0.0014872908488793	0.0046926975015645	-0.3169372942499361	0.751292	0.751292	chr2	112770329	0.1241912356436088	chr2:112770329:T:C
chr2:112770745	['C', 'G']	98663	57241.02317424271	-2437.7421960683173	-0.001578243667141	0.004692601670238	-0.3363259398620647	0.736626	0.736626	chr2	112770745	0.1327529563238269	chr2:112770745:C:G
chr2:112770959	['G', 'A']	98663	57248.54316269641	-2438.310928249512	-0.0015231092562908	0.004692866043631	-0.3245584344684047	0.745516	0.745516	chr2	112770959	0.1275430314368155	chr2:112770959:G:A
chr2:112771048	['A', 'G']	98663	57247.6046754458	-2449.204371490473	-0.0018002612801954	0.004692820003962	-0.3836203559214911	0.701261	0.701261	chr2	112771048	0.1541203133267514	chr2:112771048:A:G
chr2:112771606	['C', 'T']	98663	132176.15215077196	-5432.807672086723	0.0032205147872296	0.0045987503018362	0.7003021638169337	0.48374	0.48374	chr2	112771606	0.3153879997295344	chr2:112771606:C:T
chr2:112771633	['TTATTA', 'T']	98663	57240.76361756267	-2439.4334152771867	-0.0016052468125402	0.0046930932316545	-0.3420445180404641	0.732318	0.732318	chr2	112771633	0.1353002909968361	chr2:112771633:TTATTA:T
chr2:112771663	['T', 'C']	98663	55976.18368174541	-2600.315930228669	-0.0008824896078406	0.0047277461209722	-0.1866618014715189	0.851926	0.851926	chr2	112771663	0.0695981272842352	chr2:112771663:T:C
chr2:112772522	['C', 'T']	98663	55976.04895579885	-2595.926966531713	-0.0007520982237869	0.0047273861858259	-0.1590938827976357	0.873595	0.873595	chr2	112772522	0.0586898603062607	chr2:112772522:C:T
chr2:112773135	['C', 'T']	98663	50475.74354737334	-2903.7967473202857	0.0017203940963481	0.0049273338199569	0.3491531443191727	0.726975	0.726975	chr2	112773135	0.1384805238709934	chr2:112773135:C:T
chr2:112773447	['C', 'T']	98663	56599.884025504056	-2540.471860653435	-0.0015947717645356	0.004709315553294	-0.3386419420164311	0.73488	0.73488	chr2	112773447	0.1337835719261517	chr2:112773447:C:T
chr2:112773516	['T', 'C']	98663	57157.51848431641	-2465.390810023466	-0.0017068589124717	0.0046985672782148	-0.3632722086125549	0.716402	0.716402	chr2	112773516	0.1448432103889589	chr2:112773516:T:C
chr2:112773714	['G', 'A']	98663	57104.26049449047	-2451.318010233509	-0.0014086809494301	0.0046964752656321	-0.2999442922096466	0.76422	0.76422	chr2	112773714	0.1167816008062331	chr2:112773714:G:A
chr2:112774506	['A', 'G']	98663	55980.51086692077	-2595.43853771266	-0.0007213335589979	0.0047275685346096	-0.1525802436743525	0.87873	0.87873	chr2	112774506	0.0561445464540351	chr2:112774506:A:G
chr2:112774659	['T', 'C']	98663	57242.66496005513	-2435.050958550152	-0.0014734561238107	0.0046932343290694	-0.3139532400256071	0.753557	0.753557	chr2	112774659	0.1228838915255891	chr2:112774659:T:C
chr2:112775308	['G', 'T']	98663	132167.07497136373	-5434.531285073506	0.0032130420412971	0.0045981961216414	0.6987614178035897	0.484703	0.484703	chr2	112775308	0.3145242922652463	chr2:112775308:G:T
chr2:112775756	['G', 'A']	98663	178761.55391789158	-6465.021372554993	-0.0012546306064967	0.007345471209629	-0.1708032841857795	0.864379	0.864379	chr2	112775756	0.0632957928009504	chr2:112775756:G:A
chr2:112777253	['G', 'C']	98663	132184.49393742782	-5431.944839114063	0.0032811629478035	0.0045986515458086	0.7135054515696082	0.475535	0.475535	chr2	112777253	0.3228175129064377	chr2:112777253:G:C
chr2:112777861	['C', 'T']	98663	55970.37474911301	-2596.5652429996194	-0.0008025665523661	0.0047273872311183	-0.1697695816164931	0.865192	0.865192	chr2	112777861	0.0628875049193978	chr2:112777861:C:T
chr2:112779074	['A', 'G']	98663	132180.43546179816	-5431.47322992352	0.0033047008678039	0.0045986046535951	0.7186312189764656	0.47237	0.47237	chr2	112779074	0.3257176920241789	chr2:112779074:A:G
chr2:112779775	['T', 'G']	98663	52450.91101875318	-2365.160477394049	-0.0034199917773104	0.004824115738997	-0.7089365103046785	0.478366	0.478366	chr2	112779775	0.3202396955270066	chr2:112779775:T:G
chr2:112780002	['T', 'C']	98663	133152.89401818567	-5283.082306792754	0.0033255897468899	0.0046194851221868	0.7199048506331298	0.471585	0.471585	chr2	112780002	0.326440017234352	chr2:112780002:T:C
chr2:112780749	['AATC', 'A']	98663	132158.43189351936	-5428.270822105337	0.0033419336171091	0.004597841615984	0.7268483554307654	0.467321	0.467321	chr2	112780749	0.3303847026495577	chr2:112780749:AATC:A
chr2:112780913	['A', 'G']	98663	132179.22934896138	-5429.654670150254	0.0033368679900816	0.0045990577150462	0.725554710732328	0.468114	0.468114	chr2	112780913	0.3296483701269354	chr2:112780913:A:G
chr2:112780976	['C', 'T']	98663	55973.019455963	-2595.9502114605502	-0.0007546295418256	0.0047275910533813	-0.1596224236201384	0.873179	0.873179	chr2	112780976	0.0588967176419977	chr2:112780976:C:T
chr2:112781027	['T', 'A']	98663	57044.02056740469	-2447.482846684723	-0.0010671624136535	0.0046997251199965	-0.227069112853639	0.82037	0.82037	chr2	112781027	0.0859902296696867	chr2:112781027:T:A
chr2:112781205	['G', 'A']	98663	132675.9632085323	-5404.138358965254	0.0020491991752589	0.0046078031730619	0.4447236781377542	0.65652	0.65652	chr2	112781205	0.1827520391749059	chr2:112781205:G:A
chr2:112782395	['G', 'A']	98663	74814.95719702348	-3012.4817105488505	0.0042810839182052	0.004407881382951	0.9712339208499984	0.331434	0.331434	chr2	112782395	0.479602941737513	chr2:112782395:G:A
chr2:112782507	['G', 'A']	98663	133169.09842180484	-5278.255329175066	0.0034803684988089	0.0046197641646724	0.7533649716198669	0.451232	0.451232	chr2	112782507	0.3456001090898121	chr2:112782507:G:A
chr2:112782600	['C', 'T']	98663	57213.21896729984	-2419.157938500146	-0.0009443142949421	0.0046921817546188	-0.2012527102157971	0.840501	0.840501	chr2	112782600	0.0754617655151424	chr2:112782600:C:T
chr2:112782628	['G', 'T']	98663	132193.078134028	-5428.522738170489	0.0033654600631161	0.0045988731119328	0.7318010262956904	0.464292	0.464292	chr2	112782628	0.3332087993960434	chr2:112782628:G:T
chr2:112784230	['T', 'C']	98663	133176.2471413511	-5276.036702089892	0.0035039766022058	0.0046197977672596	0.7584696947209272	0.448172	0.448172	chr2	112784230	0.348555279941402	chr2:112784230:T:C
chr2:112784242	['T', 'A']	98663	132189.41749619867	-5421.985077459317	0.0034876713298274	0.004598956783589	0.7583614054110971	0.448236	0.448236	chr2	112784242	0.348493266110894	chr2:112784242:T:A
chr2:112784348	['G', 'A']	98663	56106.255321737015	-2573.0883084606185	-0.0005233073495464	0.0047229894358595	-0.1108000254188963	0.911775	0.911775	chr2	112784348	0.0401123199108666	chr2:112784348:G:A
chr2:112785696	['G', 'A']	98663	54450.07067266755	-2593.1438184547405	0.0008716768765488	0.0047737437652576	0.1825981702019152	0.855114	0.855114	chr2	112785696	0.0679759832009592	chr2:112785696:G:A
chr2:112786000	['G', 'A']	98663	64186.6022562564	-1311.096910315278	-0.0034246068146426	0.004618910122756	-0.741431793134624	0.458433	0.458433	chr2	112786000	0.3387241275108655	chr2:112786000:G:A
chr2:112786762	['C', 'T']	98663	55763.86910241077	-2579.4856549121696	0.0003083632924871	0.0047343659708918	0.0651329648749319	0.948068	0.948068	chr2	112786762	0.0231605118542811	chr2:112786762:C:T
chr2:112786857	['A', 'G']	98663	57283.99868196932	-2417.6082953687182	-0.0012255408441592	0.0046913933755308	-0.2612317377927459	0.793914	0.793914	chr2	112786857	0.1002265395732641	chr2:112786857:A:G
chr2:112786890	['T', 'C']	98663	57276.61055523452	-2421.591395821692	-0.0013171923899336	0.0046912084190082	-0.28077891073791	0.778881	0.778881	chr2	112786890	0.1085288901979686	chr2:112786890:T:C
chr2:112787249	['G', 'A']	98663	59589.35866572691	-2372.41678352538	-0.0008447246143477	0.0047619339412405	-0.1773910820207063	0.859202	0.859202	chr2	112787249	0.0659047207181312	chr2:112787249:G:A
chr2:112788101	['T', 'C']	98663	122509.55903284672	-3580.107803982465	-0.0042927131742188	0.0044077339241145	-0.9739047882934924	0.330106	0.330106	chr2	112788101	0.4813465818702032	chr2:112788101:T:C
chr2:112788257	['G', 'A']	98663	122508.59205831072	-3578.7736711387624	-0.0042840373261113	0.0044078958775814	-0.97190075380409	0.331102	0.331102	chr2	112788257	0.4800381959125632	chr2:112788257:G:A
chr2:112789893	['G', 'A']	98663	65159.56680892477	-1166.0794968700125	-0.0034215867497528	0.0045983673197443	-0.7440873057403109	0.456825	0.456825	chr2	112789893	0.3402501371068787	chr2:112789893:G:A
chr2:112790232	['C', 'T']	98663	65157.151631283305	-1167.693989330126	-0.0034745223296561	0.0045984574126384	-0.7555843227136789	0.4499	0.4499	chr2	112790232	0.3468840068344331	chr2:112790232:C:T
chr2:112793111	['T', 'C']	98663	65210.218778828734	-1179.8725153895182	-0.0037187113582376	0.0045964738564571	-0.8090356813437707	0.418497	0.418497	chr2	112793111	0.3783076509039722	chr2:112793111:T:C
chr2:112794139	['C', 'T']	98663	65224.42656661936	-1182.2022313295038	-0.0036763909610329	0.0045970243003104	-0.7997327664299463	0.423868	0.423868	chr2	112794139	0.3727693693435555	chr2:112794139:C:T
chr2:112795030	['C', 'T']	98663	2271.046036427768	-114.52763736463815	0.0070000497020556	0.0199171611549038	0.3514582046915956	0.725245	0.725245	chr2	112795030	0.1395152566375282	chr2:112795030:C:T
chr2:112795101	['T', 'A']	98663	65251.17926881194	-1189.707145497336	-0.0041259524707965	0.0045952177305462	-0.8978796463483527	0.369252	0.369252	chr2	112795101	0.4326771437164556	chr2:112795101:T:A
chr2:112795121	['A', 'G']	98663	55996.18875078567	-2565.296113861157	-0.0002207663588891	0.0047267742370967	-0.0467055010066931	0.962748	0.962748	chr2	112795121	0.016487374901924	chr2:112795121:A:G
chr2:112795160	['T', 'C']	98663	55953.93970542022	-2572.056533495098	-4.690868975937491e-05	0.0047277467113452	-0.0099219972268833	0.992084	0.992084	chr2	112795160	0.0034515544667691	chr2:112795160:T:C
chr2:112795588	['T', 'G']	98663	65253.92072824589	-1190.834594124913	-0.0041574198983053	0.004594814391556	-0.9048069288599552	0.36557	0.36557	chr2	112795588	0.437029451256147	chr2:112795588:T:G
chr2:112795849	['A', 'G']	98663	122401.60904427862	-3616.77689529425	-0.0045157921891773	0.0044070541103739	-1.0246736427736312	0.30552	0.30552	chr2	112795849	0.5149603546347385	chr2:112795849:A:G
chr2:112796091	['A', 'G']	98663	65258.55143398794	-1186.836992687655	-0.0040795439925738	0.0045946906015526	-0.8878821984651796	0.374606	0.374606	chr2	112796091	0.4264252708849051	chr2:112796091:A:G
chr2:112796247	['A', 'T']	98663	56937.669595211446	-2435.8040306475414	-0.000226862033721	0.0047029028956682	-0.0482387237742143	0.961526	0.961526	chr2	112796247	0.0170389677917385	chr2:112796247:A:T
chr2:112796374	['T', 'C']	98663	174940.97770042543	-6096.991334461014	-0.0186143247537564	0.0068139132964038	-2.731811213914399	0.00629984	0.00629984	chr2	112796374	2.200670480387608	chr2:112796374:T:C
chr2:112796568	['G', 'A']	98663	174248.36267434317	-6051.653433620501	-0.0157137694825312	0.006607263835425	-2.378256699585886	0.0173966	0.0173966	chr2	112796568	1.7595356221497511	chr2:112796568:G:A
chr2:112798015	['C', 'T']	98663	108415.07568784089	-4887.936578181233	-0.002675573088265	0.0043040441848845	-0.6216416405903671	0.534179	0.534179	chr2	112798015	0.2723131892524726	chr2:112798015:C:T
chr2:112798211	['C', 'T']	98663	174159.2955807825	-6029.744102540459	-0.0149780314596812	0.0065977385818116	-2.270176557308905	0.023199	0.023199	chr2	112798211	1.6345307351022886	chr2:112798211:C:T
chr2:112800866	['A', 'G']	98663	59549.17806982855	-2756.861691277731	-0.0009780864461007	0.0046405595731897	-0.2107690744347933	0.833068	0.833068	chr2	112800866	0.0793195474294113	chr2:112800866:A:G
chr2:112801038	['A', 'G']	98663	48497.23787411793	-2167.669033094825	-0.0015207148476974	0.0049467976509229	-0.3074139989157972	0.758529	0.758529	chr2	112801038	0.1200278106594318	chr2:112801038:A:G
chr2:112801096	['A', 'G']	98663	48204.374336049965	-2211.904083964864	-0.0012621745869601	0.0049577322187444	-0.2545870836242629	0.799043	0.799043	chr2	112801096	0.0974298487708269	chr2:112801096:A:G
chr2:112801309	['A', 'G']	98663	108485.99561087856	-4872.352084123304	-0.0022341912905867	0.004305157891653	-0.5189568761039935	0.603792	0.603792	chr2	112801309	0.2191126455011821	chr2:112801309:A:G
chr2:112801723	['G', 'A']	98663	48198.37366703159	-2208.491377346979	-0.0011504858772576	0.0049579138984673	-0.2320503947463216	0.816499	0.816499	chr2	112801723	0.0880443428253508	chr2:112801723:G:A
chr2:112801786	['A', 'G']	98663	58047.4134438959	-2787.0549922702444	-0.0001916545674199	0.0046810789805388	-0.0409423913197607	0.967342	0.967342	chr2	112801786	0.0144199556441524	chr2:112801786:A:G
chr2:112802184	['A', 'G']	98663	48202.37411304385	-2207.7839991687533	-0.00111803232556	0.004957736696189	-0.225512647014812	0.821581	0.821581	chr2	112802184	0.085349612851101	chr2:112802184:A:G
chr2:112805784	['A', 'G']	98663	65427.6208514952	-1203.7264504291554	-0.0047744802481319	0.0045865695091471	-1.0409697789622518	0.297892	0.297892	chr2	112805784	0.5259411597675256	chr2:112805784:A:G
chr2:112806849	['T', 'C']	98663	48307.813239393785	-2201.0736119420862	-0.0012961913467141	0.0049531743497491	-0.2616890210577346	0.793562	0.793562	chr2	112806849	0.1004191367024621	chr2:112806849:T:C
chr2:112809853	['T', 'G']	98663	64012.83922598172	-1412.7460446069822	-0.0050539279187546	0.00461552439453	-1.0949845535957097	0.273526	0.273526	chr2	112809853	0.5630013855285447	chr2:112809853:T:G
chr2:112809955	['C', 'T']	98663	63992.80939635415	-1408.1962014174358	-0.0049009922273861	0.0046162923645006	-1.0616728405407765	0.288387	0.288387	chr2	112809955	0.5400243207747828	chr2:112809955:C:T
chr2:112810599	['C', 'T']	98663	23493.381174419428	-382.9448338924896	-0.0068183391644128	0.0066758163933052	-1.021349114881372	0.307092	0.307092	chr2	112810599	0.5127314971391836	chr2:112810599:C:T
chr2:112811270	['G', 'C']	98663	64180.75757237855	-1358.8220398544788	-0.0046137633698444	0.0046101129300769	-1.0007918330468095	0.31693	0.31693	chr2	112811270	0.4990366493619396	chr2:112811270:G:C
chr2:112811462	['T', 'C']	98663	58536.05244269625	-2711.752101053832	-0.0024318830199125	0.0046738291643315	-0.520319193194214	0.602842	0.602842	chr2	112811462	0.2197964980083314	chr2:112811462:T:C
chr2:112811768	['T', 'C']	98663	59056.577098137815	-2632.7742022435737	-0.002462342906622	0.0046596803888575	-0.5284360087250001	0.597198	0.597198	chr2	112811768	0.2238816553850869	chr2:112811768:T:C
chr2:112812343	['A', 'T']	98663	64177.75711621116	-1359.6463489682496	-0.0045639664702632	0.0046089774659634	-0.9902340603675048	0.322062	0.322062	chr2	112812343	0.4920605144348174	chr2:112812343:A:T
chr2:112812916	['C', 'T']	98663	58062.47780199725	-2745.364191464868	-0.0018105471062148	0.0046852024932965	-0.3864394567375323	0.699172	0.699172	chr2	112812916	0.1554159723773475	chr2:112812916:C:T
chr2:112813232	['C', 'A']	98663	114344.702015287	-3354.558777829054	-0.0052790168500218	0.0043388977812572	-1.2166723246686366	0.223732	0.223732	chr2	112813232	0.6502718950740841	chr2:112813232:C:A
chr2:112813495	['C', 'G']	98663	173431.7890997182	-5979.403762327652	-0.016412736018841	0.0065146065123048	-2.519374882863694	0.0117579	0.0117579	chr2	112813495	1.929670237771097	chr2:112813495:C:G
chr2:112814780	['T', 'C']	98663	48874.39344079478	-2111.834170281108	0.0002181734109716	0.004934113096205	0.0442173510654653	0.964731	0.964731	chr2	112814780	0.0155937659324264	chr2:112814780:T:C
chr2:112817277	['G', 'A']	98663	58057.64977192094	-2757.131790107788	-0.0020508950127458	0.004685339430102	-0.4377260267568629	0.661586	0.661586	chr2	112817277	0.1794136935810807	chr2:112817277:G:A
chr2:112817651	['G', 'T']	98663	113380.56647740076	-3782.353935490829	-0.0039357923126811	0.0044031606066428	-0.8938561783877189	0.371401	0.371401	chr2	112817651	0.4301569312534887	chr2:112817651:G:T
chr2:112819149	['C', 'G']	98663	66576.34098214371	-1663.4268509317212	-0.0079209360533813	0.0045624953523115	-1.73609734185663	0.0825497	0.0825497	chr2	112819149	1.083284500700174	chr2:112819149:C:G
chr2:112819325	['A', 'G']	98663	135719.1500709794	-4850.34045583678	-0.00584037736712	0.0046168788326852	-1.2650055543526566	0.205872	0.205872	chr2	112819325	0.6864027163853396	chr2:112819325:A:G
chr2:112819338	['G', 'A']	98663	134144.2617958728	-4788.067476764038	-0.0074449899846984	0.0045822041245869	-1.624761748336449	0.104217	0.104217	chr2	112819338	0.9820614326296108	chr2:112819338:G:A
chr2:112819632	['C', 'T']	98663	12136.47611276115	-619.2909518605492	-0.0084507658952078	0.0088511741710692	-0.9547621289421512	0.3397	0.3397	chr2	112819632	0.468904453129972	chr2:112819632:C:T
chr2:112819872	['T', 'C']	98663	181479.23323399425	-6259.079773178848	-0.019161967149318	0.0078259618922986	-2.448512708472912	0.0143465	0.0143465	chr2	112819872	1.843254037333223	chr2:112819872:T:C
chr2:112820380	['T', 'C']	98663	180801.6601388678	-6355.000365230997	-0.0179116470678395	0.0076913399576182	-2.328807095582618	0.0198713	0.0198713	chr2	112820380	1.7017737199884089	chr2:112820380:T:C
chr2:112820875	['A', 'G']	98663	40372.77477596203	-1950.294755498629	0.0056335373999075	0.0053056514297781	1.0617993802399248	0.288329	0.288329	chr2	112820875	0.5401116742729875	chr2:112820875:A:G
chr2:112822855	['C', 'G']	98663	176811.54452846255	-6913.109159031556	-0.015182928001859	0.0070190340714857	-2.163107893084376	0.0305353	0.0305353	chr2	112822855	1.5151978088364615	chr2:112822855:C:G
chr2:112825205	['C', 'T']	98663	69230.71857641	-2628.5317596320465	-0.0002006319496663	0.0044587516524816	-0.0449973367668226	0.96411	0.96411	chr2	112825205	0.0158734125000599	chr2:112825205:C:T
chr2:112826303	['C', 'A']	98663	42484.02836318666	-2071.745677007365	0.0064302304001394	0.0052068637761423	1.2349526848777042	0.216851	0.216851	chr2	112826303	0.6638385707783941	chr2:112826303:C:A
chr2:112827473	['C', 'T']	98663	64206.74455656401	-2336.860802605138	-0.0114299650178614	0.0045453410052246	-2.5146551171239584	0.0119165	0.0119165	chr2	112827473	1.9238512826737373	chr2:112827473:C:T
chr2:112828892	['A', 'G']	98663	181829.90057371068	-6307.124428346287	-0.0223214010699142	0.0079010517202344	-2.825117700818172	0.00472727	0.00472727	chr2	112828892	2.325389592078007	chr2:112828892:A:G
chr2:112829544	['A', 'G']	98663	177278.17124495714	-6850.868749352682	-0.014998072584318	0.0070696611502216	-2.1214697940434943	0.0338848	0.0338848	chr2	112829544	1.4699950733750762	chr2:112829544:A:G
chr2:112830725	['C', 'T']	98663	68996.27318908174	-2649.941372243042	-0.0005773569174313	0.0044641043420855	-0.1293332039729288	0.897094	0.897094	chr2	112830725	0.047162047990005	chr2:112830725:C:T
chr2:112830976	['A', 'G']	98663	182048.14181305817	-6339.075704759672	-0.0207077683835259	0.0079575487652534	-2.6022797967567746	0.00926201	0.00926201	chr2	112830976	2.033294754443132	chr2:112830976:A:G
chr2:112831178	['CAA', 'C']	98663	42188.26919489892	-2121.0605982476573	0.006262887600939	0.0052233614339789	1.1990147877184634	0.230525	0.230525	chr2	112831178	0.6372819693055863	chr2:112831178:CAA:C
chr2:112831756	['C', 'T']	98663	42181.130328126426	-2122.285599574217	0.0062318800792718	0.005223637424783	1.193015435892474	0.232866	0.232866	chr2	112831756	0.6328939167478472	chr2:112831756:C:T
chr2:112832890	['C', 'T']	98663	69209.23824731082	-2581.9687879200096	-0.0004737923521508	0.0044625750978043	-0.1061701689645516	0.915448	0.915448	chr2	112832890	0.0383663197996898	chr2:112832890:C:T
chr2:112833698	['A', 'G']	98663	47731.289153573234	-720.3906990164498	0.0106485513698555	0.0049739744050684	2.140853672066478	0.0322883	0.0322883	chr2	112833698	1.490954820267908	chr2:112833698:A:G
chr2:112833765	['G', 'A']	98663	30468.63222771876	-1558.6697734121392	0.0108749649015538	0.005898288441785	1.8437492518189904	0.0652227	0.0652227	chr2	112833765	1.1856012268298155	chr2:112833765:G:A
chr2:112834078	['T', 'G']	98663	182451.0954113748	-6390.280395336292	-0.0124879824676851	0.0080882109032927	-1.543973397454465	0.122598	0.122598	chr2	112834078	0.9115166146140852	chr2:112834078:T:G
chr2:112834786	['C', 'T']	98663	85684.8953642787	-3224.202753081818	0.0057639288149257	0.004311990724362	1.3367210607296809	0.181317	0.181317	chr2	112834786	0.7415614752201453	chr2:112834786:C:T
chr2:112835315	['GA', 'G']	98663	36672.71696755294	-1781.748036737642	0.0098826783109282	0.0054905470289823	1.799944205697814	0.0718725	0.0718725	chr2	112835315	1.143437248460053	chr2:112835315:GA:G
chr2:112835941	['G', 'A']	98663	123725.3344113055	-4855.513700072024	0.0127339065481089	0.0044603484022225	2.854912979838926	0.00430576	0.00430576	chr2	112835941	2.3659501811034453	chr2:112835941:G:A
chr2:112836810	['G', 'A']	98663	122936.65859691812	-4907.011000219237	0.0143500280034997	0.0044586530149013	3.2184670920882	0.00128919	0.00128919	chr2	112836810	2.889683071885784	chr2:112836810:G:A
chr2:112837290	['A', 'G']	98663	123433.5148658374	-4895.515846282809	0.0135692902100979	0.0044619566531431	3.0411075823740386	0.00235771	0.00235771	chr2	112837290	2.627509614484832	chr2:112837290:A:G
chr2:112837782	['T', 'C']	98663	58218.50020835217	-1538.0886012091162	-0.0173171464898716	0.0047458140403826	-3.648930687658272	0.00026347	0.00026347	chr2	112837782	3.579268828558428	chr2:112837782:T:C
chr2:112838252	['C', 'G']	98663	57966.92553806228	-1563.0990166762824	-0.0179285240840646	0.0047427438303278	-3.7802008131704814	0.000156794	0.000156794	chr2	112838252	3.80467056038084	chr2:112838252:C:G
chr2:112840530	['G', 'A']	98663	85821.13650510434	-3214.801773931628	0.005612639074373	0.0043118696982025	1.301671772853608	0.193032	0.193032	chr2	112840530	0.7143706895858519	chr2:112840530:G:A
chr2:112841950	['A', 'G']	98663	36862.23064602783	-1748.308843598897	0.0118762744123047	0.0054793560200271	2.1674580678635675	0.0302023	0.0302023	chr2	112841950	1.5199599828947172	chr2:112841950:A:G
chr2:112842749	['T', 'C']	98663	124085.89580714484	-4855.220606253099	0.0126292218270822	0.0044641379919386	2.8290393016273727	0.00466974	0.00466974	chr2	112842749	2.330707299243031	chr2:112842749:T:C
chr2:112842838	['C', 'T']	98663	85811.9159629791	-3263.600745929796	0.0053672529322094	0.0043100490323983	1.2452881375279552	0.213029	0.213029	chr2	112842838	0.6715612712904725	chr2:112842838:C:T
chr2:112842989	['C', 'G']	98663	12089.490132679228	-415.26999322171145	0.0182616065196196	0.0088560977493868	2.062037596737678	0.0392068	0.0392068	chr2	112842989	1.40663860271522	chr2:112842989:C:G
chr2:112843850	['G', 'GAAACA']	98663	195108.34816594693	-6752.192664504631	0.0219578057015317	0.0208879739848679	1.0512175913967925	0.293161	0.293161	chr2	112843850	0.5328938055567076	chr2:112843850:G:GAAACA
chr2:112844982	['A', 'G']	98663	183141.1373749455	-6336.665142715232	-0.0135555038512443	0.008254385671247	-1.642218378341959	0.100548	0.100548	chr2	112844982	0.9976265635317076	chr2:112844982:A:G
chr2:112845606	['G', 'T']	98663	181900.96757222508	-6397.79991234818	-0.0087573635026176	0.0079552581402331	-1.1008270691214734	0.270975	0.270975	chr2	112845606	0.5670707750402777	chr2:112845606:G:T
chr2:112846455	['CA', 'C']	98663	57863.62420679168	-1534.8581678236112	-0.0174500808403981	0.0047460705691217	-3.676742809921433	0.000236356	0.000236356	chr2	112846455	3.62643336846656	chr2:112846455:CA:C
chr2:112848380	['C', 'T']	98663	86653.53933563776	-3352.3238472932608	0.0045049572579413	0.0043061019806931	1.0461798810478125	0.295481	0.295481	chr2	112848380	0.5294704398603814	chr2:112848380:C:T
chr2:112848616	['G', 'A']	98663	36765.21688004947	-1744.1143051202134	0.0122567774721916	0.005486150547539	2.2341307198887934	0.0254767	0.0254767	chr2	112848616	1.5938568269099105	chr2:112848616:G:A
chr2:112848703	['T', 'C']	98663	36691.06577186653	-1743.022534849873	0.0126993185286215	0.0054931734390114	2.311836440195641	0.0207887	0.0207887	chr2	112848703	1.6821726679787237	chr2:112848703:T:C
chr2:112849068	['T', 'C']	98663	182060.071632018	-6419.010377225604	-0.0109005325122908	0.0079938726093688	-1.3636109861840149	0.172693	0.172693	chr2	112849068	0.7627252659240638	chr2:112849068:T:C
chr2:112851246	['A', 'G']	98663	57780.05513032373	-1428.4939791061245	-0.0184303036073906	0.0047543438778183	-3.876518838567451	0.00010603	0.00010603	chr2	112851246	3.974571238592759	chr2:112851246:A:G
chr2:112851794	['G', 'A']	98663	86289.74263267276	-3440.7774475645137	0.0038005502795196	0.0043094032855386	0.8819203095411062	0.377822	0.377822	chr2	112851794	0.422712757371239	chr2:112851794:G:A
chr2:112851991	['C', 'T']	98663	57032.82696713498	-1431.2864326851573	-0.0165558088507901	0.004774540955006	-3.467518449796005	0.000525511	0.000525511	chr2	112851991	3.279418188885402	chr2:112851991:C:T
chr2:112852467	['G', 'A']	98663	86682.93579060481	-3360.4656685530763	0.004317487363865	0.0043058042000728	1.0027133523145353	0.316002	0.316002	chr2	112852467	0.5003101686910421	chr2:112852467:G:A
chr2:112852779	['T', 'C']	98663	182051.7615022047	-6429.389822356607	-0.0114831033710074	0.0079911865177925	-1.436971011180895	0.150729	0.150729	chr2	112852779	0.821803182135842	chr2:112852779:T:C
chr2:112853203	['T', 'C']	98663	56854.796291790844	-1388.989494875956	-0.01886615236685	0.0047814698663871	-3.945680490318582	7.96287e-05	7.96287e-05	chr2	112853203	4.098930374408557	chr2:112853203:T:C
chr2:112856180	['C', 'G']	98663	181870.2768316912	-6398.911115378402	-0.0101600655846343	0.007949113934645	-1.2781381256033162	0.201204	0.201204	chr2	112856180	0.6963633896168077	chr2:112856180:C:G
chr2:112856403	['A', 'T']	98663	13320.295136143375	-841.6489629097699	-0.0128856710237272	0.0084825758522672	-1.5190752488565218	0.128747	0.128747	chr2	112856403	0.8902628818877436	chr2:112856403:A:T
chr2:112857317	['C', 'T']	98663	182891.00144998071	-6321.931751948262	-0.014456603492087	0.0081907999453506	-1.7649806598307891	0.0775701	0.0775701	chr2	112857317	1.110305648681892	chr2:112857317:C:T
chr2:112858042	['C', 'G']	98663	56668.31798645744	-1367.4075605444143	-0.0189186379621824	0.0047858092553105	-3.953069784632412	7.72087e-05	7.72087e-05	chr2	112858042	4.112333759908971	chr2:112858042:C:G
chr2:112858681	['A', 'G']	98663	182012.4923217552	-6404.518388077326	-0.0100321681956835	0.0080764576734509	-1.2421495414581891	0.214184	0.214184	chr2	112858681	0.669212975013247	chr2:112858681:A:G
chr2:112860086	['G', 'A']	98663	14596.887681563396	-577.6576793107942	0.0120895216615773	0.0081260464988533	1.4877495056523768	0.13682	0.13682	chr2	112860086	0.8638504139114692	chr2:112860086:G:A
chr2:112861653	['A', 'C']	98663	56610.36079934303	-1362.1517047193045	-0.0187743519819625	0.0047870025511024	-3.9219431745735487	8.78971e-05	8.78971e-05	chr2	112861653	4.05602545342195	chr2:112861653:A:C
chr2:112862460	['A', 'C']	98663	181724.2605522443	-6404.761135816777	-0.0099724509919231	0.0079287339254925	-1.2577608336508248	0.208481	0.208481	chr2	112862460	0.6809335184895089	chr2:112862460:A:C
chr2:112863188	['A', 'G']	98663	56710.19658986083	-1371.8220343992527	-0.0188233041800113	0.0047836863857949	-3.934895112670173	8.329e-05	8.329e-05	chr2	112863188	4.079407137915192	chr2:112863188:A:G
chr2:112863633	['C', 'T']	98663	87336.47439705604	-3383.237408866059	0.0046350230624439	0.0043035406299446	1.0770255148035006	0.281472	0.281472	chr2	112863633	0.5505648009913413	chr2:112863633:C:T
chr2:112865703	['C', 'A']	98663	124631.26403292688	-5047.640564919884	0.0140962103533948	0.0044881381520588	3.140770153638942	0.00168554	0.00168554	chr2	112865703	2.773260936662352	chr2:112865703:C:A
chr2:112866638	['C', 'T']	98663	12005.486727009193	-416.24034800759534	0.0186010975958485	0.0088808867655053	2.094509038004836	0.0362172	0.0362172	chr2	112866638	1.4410851286093254	chr2:112866638:C:T
chr2:112867134	['A', 'G']	98663	182914.4157248705	-6328.9993106378015	-0.0150396121839699	0.0081922725555009	-1.835829079425712	0.0663859	0.0663859	chr2	112867134	1.1779241525966393	chr2:112867134:A:G
chr2:112869012	['C', 'G']	98663	57059.98446186703	-1380.806161618601	-0.0186352569674655	0.0047896931206903	-3.890699570493525	0.000100021	0.000100021	chr2	112869012	3.999908807733653	chr2:112869012:C:G
chr2:112869019	['CAT', 'C']	98663	12003.48664592181	-417.82355023517687	0.0184842887114695	0.0088813225271553	2.0812540761752896	0.0374132	0.0374132	chr2	112869019	1.4269751444372627	chr2:112869019:CAT:C
chr2:112869657	['T', 'G']	98663	124633.47480891272	-5066.120040040498	0.0138132778521134	0.004488251638787	3.077652271708747	0.00208695	0.00208695	chr2	112869657	2.680487955814382	chr2:112869657:T:G
chr2:112870389	['C', 'T']	98663	86019.1575247987	-3659.8684481467344	0.0030088406778528	0.0043265569104228	0.6954353635345436	0.486784	0.486784	chr2	112870389	0.3126637049405492	chr2:112870389:C:T
chr2:112870629	['T', 'G']	98663	181710.0503461488	-6424.941562521359	-0.0110844284305535	0.0079252798821044	-1.3986166539786782	0.161931	0.161931	chr2	112870629	0.7906700021411971	chr2:112870629:T:G
chr2:112870724	['C', 'T']	98663	124502.3570559734	-5064.728650288435	0.0139262954025983	0.0044875763265889	3.103299952824176	0.0019143	0.0019143	chr2	112870724	2.717990000657946	chr2:112870724:C:T
chr2:112872401	['TCAA', 'T']	98663	36728.59125804983	-1741.2730095180914	0.0127468656131097	0.005492293336577	2.3208639509873765	0.0202962	0.0202962	chr2	112872401	1.6925852662007708	chr2:112872401:TCAA:T
chr2:112872452	['G', 'A']	98663	182931.8300323505	-6346.892420361452	-0.0157846281152693	0.0082022937575424	-1.924416337899924	0.0543053	0.0543053	chr2	112872452	1.2651577827789489	chr2:112872452:G:A
chr2:112872725	['C', 'T']	98663	36755.39152698772	-1741.623905188401	0.0126274740765843	0.0054905060683124	2.2998743502828853	0.0214574	0.0214574	chr2	112872725	1.6684229027829691	chr2:112872725:C:T
chr2:112873948	['C', 'T']	98663	36780.82864297155	-1743.156482387205	0.0124746853451257	0.0054874781636242	2.273300225196109	0.0230102	0.0230102	chr2	112873948	1.6380796065152374	chr2:112873948:C:T
chr2:112874607	['C', 'T']	98663	12022.218513375166	-417.7597481857849	0.0180671700856454	0.0088748493134269	2.035772039341698	0.0417759	0.0417759	chr2	112874607	1.3790741851012769	chr2:112874607:C:T
chr2:112875432	['G', 'A']	98663	12130.352420630092	-433.93539740672617	0.0176734474375194	0.0088364785628573	2.0000554872397767	0.045497	0.045497	chr2	112875432	1.342017239087938	chr2:112875432:G:A
chr2:112878516	['T', 'G']	98663	36840.10732676478	-1745.897799295507	0.0130597863682301	0.0054821663335849	2.382230960090174	0.01721	0.01721	chr2	112878516	1.7642191296724397	chr2:112878516:T:G
chr2:112879285	['T', 'C']	98663	2110.534783754739	164.00026198322044	-0.0330400155807417	0.0211025324117308	-1.5656896023708944	0.117425	0.117425	chr2	112879285	0.9302394311447136	chr2:112879285:T:C
chr2:112881653	['T', 'A']	98663	38509.0255562877	-1477.2641989484357	0.0111830630939258	0.0053712761739837	2.082012306142801	0.0373439	0.0373439	chr2	112881653	1.4277803285927986	chr2:112881653:T:A
chr2:112882007	['A', 'G']	98663	12152.478059016126	-330.8712767198356	0.0220590158451353	0.008832673502441	2.4974336296976283	0.0125112	0.0125112	chr2	112882007	1.902701033361375	chr2:112882007:A:G
chr2:112882056	['C', 'A']	98663	12078.244838385988	-323.2198389553772	0.0226107362368801	0.0088555060185099	2.553296919410229	0.0106723	0.0106723	chr2	112882056	1.9717419751710288	chr2:112882056:C:A
chr2:112883090	['G', 'A']	98663	15046.525042320049	-565.7348656328708	0.0002258403509835	0.0080428269605608	0.0280797227257322	0.977599	0.977599	chr2	112883090	0.0098392513473311	chr2:112883090:G:A
chr2:112883895	['C', 'T']	98663	55681.544662861554	-1319.3009190153457	-0.0154262319297253	0.0048045420371625	-3.210760112078394	0.00132427	0.00132427	chr2	112883895	2.87802345934079	chr2:112883895:C:T
chr2:112884054	['T', 'C']	98663	101235.99098605831	-3898.886186516346	0.0057592925708045	0.0042722167382047	1.3480806156910246	0.177636	0.177636	chr2	112884054	0.7504690148131912	chr2:112884054:T:C
chr2:112884367	['G', 'A']	98663	55890.66145690289	-1322.9817890087943	-0.0154416854109247	0.0048114203555327	-3.2093819017846035	0.00133063	0.00133063	chr2	112884367	2.8759426893015254	chr2:112884367:G:A
chr2:112885447	['C', 'T']	98663	194857.82488647423	-6735.997946493902	0.0222628276360155	0.0196632956438105	1.1322022533401364	0.257552	0.257552	chr2	112885447	0.5891350732903278	chr2:112885447:C:T
chr2:112886051	['T', 'C']	98663	101240.52249019188	-3900.963764715616	0.0055420948225534	0.0042708802485871	1.2976469720467778	0.194412	0.194412	chr2	112886051	0.7112769319357748	chr2:112886051:T:C
chr2:112886061	['G', 'A']	98663	85085.79820977828	-3426.957940829809	0.0063533200447947	0.0043043133695391	1.4760356645396882	0.139938	0.139938	chr2	112886061	0.8540643373352026	chr2:112886061:G:A
chr2:112886148	['C', 'A']	98663	14728.746416915	-629.4302451267448	0.0002375277430247	0.0081194449383275	0.0292541848400852	0.976662	0.976662	chr2	112886148	0.0102557094977279	chr2:112886148:C:A
chr2:112887540	['A', 'G']	98663	101091.44304323583	-3916.965170601985	0.0058275141287238	0.0042722232527907	1.3640471913346586	0.172556	0.172556	chr2	112887540	0.763069935117276	chr2:112887540:A:G
chr2:112888365	['C', 'A']	98663	15877.252937181314	-474.0635168110607	-0.0006003247628567	0.0078525403790275	-0.0764497517847985	0.939061	0.939061	chr2	112888365	0.027306195696681	chr2:112888365:C:A
chr2:112889169	['G', 'A']	98663	55792.708895288735	-1336.7035677305646	-0.0157754547204599	0.004800061423582	-3.2865110106627804	0.00101472	0.00101472	chr2	112889169	2.9936537796530054	chr2:112889169:G:A
chr2:112890125	['AG', 'A']	98663	15874.413429567758	-476.82938625683926	-0.0008800244971929	0.0078531371056177	-0.112060248707928	0.910776	0.910776	chr2	112890125	0.0405884220675386	chr2:112890125:AG:A
chr2:112891633	['G', 'A']	98663	55722.08294645935	-1343.1280789318105	-0.0157182932354081	0.004803001527716	-3.272598008704522	0.00106601	0.00106601	chr2	112891633	2.972238721271502	chr2:112891633:G:A
chr2:112893227	['C', 'T']	98663	15786.76007582208	-489.2676149795292	-0.0012757236360614	0.0078741611628531	-0.1620139097583861	0.871295	0.871295	chr2	112893227	0.0598347781943654	chr2:112893227:C:T
chr2:112894946	['G', 'T']	98663	26859.53905727318	-966.8516429419018	0.013771143494016	0.0062013645947346	2.220663417485334	0.026376	0.026376	chr2	112894946	1.5787910658649034	chr2:112894946:G:T
chr2:112895792	['T', 'C']	98663	66554.9353232822	-1846.396560902191	-0.0109840392509199	0.0045436195905795	-2.4174645416384544	0.0156309	0.0156309	chr2	112895792	1.8060160153409648	chr2:112895792:T:C
chr2:112897642	['T', 'C']	98663	66230.74051922513	-1891.7445696832897	-0.0111758499886598	0.0045500180675965	-2.45622101332956	0.0140424	0.0140424	chr2	112897642	1.852558660177676	chr2:112897642:T:C
chr2:112898513	['CATT', 'C']	98663	15754.790485942844	-504.5363895098688	-0.0019417437029735	0.0078835418091252	-0.2463034699360655	0.805448	0.805448	chr2	112898513	0.0939624925408978	chr2:112898513:CATT:C
chr2:112900182	['C', 'T']	98663	27787.940879426817	-999.37111057394	0.0136017234927028	0.0062539400813526	2.174904670618618	0.0296396	0.0296396	chr2	112900182	1.5281276616564394	chr2:112900182:C:T
chr2:112900498	['T', 'C']	98663	167095.6295969671	-5859.302416816321	-0.0083676900866497	0.0059162073071783	-1.4143672883972491	0.157257	0.157257	chr2	112900498	0.8033900136492371	chr2:112900498:T:C
chr2:112901128	['C', 'T']	98663	26781.65807380668	-989.0151470615448	0.0129773870889987	0.0062100845905893	2.0897279094498007	0.0366448	0.0366448	chr2	112901128	1.4359876442569623	chr2:112901128:C:T
chr2:112901147	['G', 'A']	98663	14163.311439174246	-751.181911953164	-0.0023559701823472	0.0082741885922175	-0.2847373076029696	0.775846	0.775846	chr2	112901147	0.1102244746020098	chr2:112901147:G:A
chr2:112902055	['T', 'C']	98663	194952.0	-6753.620300195691	0.0114346292635043	0.0200520732935674	0.5702467319014098	0.568512	0.568512	chr2	112902055	0.2452603639071512	chr2:112902055:T:C
chr2:112907240	['T', 'C']	98663	15246.008839330969	-533.2097434050298	0.0016503641507931	0.0079966419135906	0.2063821499857709	0.836493	0.836493	chr2	112907240	0.0775376889802397	chr2:112907240:T:C
chr2:112908164	['T', 'C']	98663	194842.8489919621	-6773.520812794597	0.0074692157668643	0.0196720268233657	0.3796871483518279	0.704178	0.704178	chr2	112908164	0.1523175473258336	chr2:112908164:T:C
chr2:112909434	['T', 'C']	98663	15217.850888485673	-534.6566733364955	0.0013917594381916	0.0080021114456674	0.1739240258825944	0.861926	0.861926	chr2	112909434	0.0645300185966377	chr2:112909434:T:C
chr2:112909891	['T', 'TTG']	98663	15221.308551504648	-535.2364843011526	0.0013789471308514	0.0079999345691319	0.1723698011446476	0.863147	0.863147	chr2	112909891	0.0639152345834913	chr2:112909891:T:TTG
chr2:112910176	['G', 'A']	98663	15294.085093658774	-538.3689301735658	0.0007551836083457	0.0079813766200836	0.0946182149136335	0.924618	0.924618	chr2	112910176	0.034037656188244	chr2:112910176:G:A
chr2:112910267	['T', 'C']	98663	15226.636179273984	-533.1044688254372	0.0014406377750123	0.0080004800265136	0.1800689171447316	0.857099	0.857099	chr2	112910267	0.0669690116001208	chr2:112910267:T:C
chr2:112910268	['C', 'A']	98663	15227.173407825769	-529.2109458178555	0.0016804014359498	0.0080002674306133	0.2100431579974054	0.833634	0.833634	chr2	112910268	0.0790245808592549	chr2:112910268:C:A
chr2:112910286	['A', 'G']	98663	15226.327391454251	-529.2898003103395	0.0017667671019542	0.0080004718669632	0.2208328622777677	0.825223	0.825223	chr2	112910286	0.0834286761983011	chr2:112910286:A:G
chr2:112910428	['T', 'G']	98663	55649.02450150537	-1274.2182272886466	-0.0142312998795973	0.0048053885372243	-2.961529493267063	0.00306188	0.00306188	chr2	112910428	2.514011834003224	chr2:112910428:T:G
chr2:112910567	['T', 'A']	98663	15197.61614247053	-536.1677359207713	0.0015187389802956	0.0080073223050766	0.1896687709613938	0.849569	0.849569	chr2	112910567	0.0708013429840805	chr2:112910567:T:A
chr2:112910570	['G', 'A']	98663	15210.61666953851	-548.8880729649918	0.0003267922423148	0.0080030445519508	0.0408334903290247	0.967429	0.967429	chr2	112910570	0.0143808981846898	chr2:112910570:G:A
chr2:112910784	['C', 'A']	98663	15075.764002919175	-555.1633244094928	0.001322982384631	0.0080354080589396	0.1646440821582418	0.869224	0.869224	chr2	112910784	0.0608682909529056	chr2:112910784:C:A
chr2:112910946	['A', 'G']	98663	14857.602357615624	-533.7919608757768	0.0020534934399413	0.0080858755928929	0.253960553356314	0.799527	0.799527	chr2	112910946	0.097166865560002	chr2:112910946:A:G
chr2:112911097	['CT', 'C']	98663	14848.053448345769	-534.7800164919007	0.0018284109452258	0.0080879597307533	0.2260657824832579	0.821151	0.821151	chr2	112911097	0.0855769738953657	chr2:112911097:CT:C
chr2:112911226	['G', 'C']	98663	14847.752447850147	-523.4130955104133	0.0025404727535925	0.0080867526603744	0.3141523996450423	0.753406	0.753406	chr2	112911226	0.1229709254700017	chr2:112911226:G:C
chr2:112911266	['A', 'G']	98663	14939.968514951852	-518.730688089747	0.001898424845818	0.008062814802095	0.2354543534008493	0.813857	0.813857	chr2	112911266	0.08945189678972	chr2:112911266:A:G
chr2:112911501	['C', 'A']	98663	14988.430646649158	-515.92507983381	0.0018366328932998	0.008049703341922	0.2281615626422934	0.819521	0.819521	chr2	112911501	0.0864399132743632	chr2:112911501:C:A
chr2:112911742	['C', 'T']	98663	14915.755894098806	-536.5766859409329	0.0010426699025175	0.0080707716033359	0.1291908573012509	0.897207	0.897207	chr2	112911742	0.0471073467146672	chr2:112911742:C:T
chr2:112911786	['C', 'T']	98663	14917.058344145313	-534.8413187320714	0.0011391464392093	0.0080706943886965	0.1411460258989362	0.887755	0.887755	chr2	112911786	0.0517068729927851	chr2:112911786:C:T
chr2:112912003	['C', 'T']	98663	14914.814031281996	-536.0462906375835	0.0011010821020045	0.0080712870163744	0.13641964407544	0.89149	0.89149	chr2	112912003	0.0498835240188304	chr2:112912003:C:T
chr2:112912187	['C', 'T']	98663	140777.53704773786	-4815.233431714248	-0.0074122318706297	0.0047399473242414	-1.5637793763490828	0.117873	0.117873	chr2	112912187	0.9285856630464084	chr2:112912187:C:T
chr2:112912248	['T', 'C']	98663	14925.605114586608	-530.012529842484	0.001375129861809	0.0080670179653575	0.1704632204507677	0.864646	0.864646	chr2	112912248	0.063161663303008	chr2:112912248:T:C
chr2:112912798	['C', 'T']	98663	14912.66262214653	-531.8665692473796	0.0014282007530734	0.0080715857259235	0.176941780905143	0.859554	0.859554	chr2	112912798	0.0657268343168419	chr2:112912798:C:T
chr2:112912860	['A', 'T']	98663	14914.209305154322	-535.0636110249382	0.001163123970605	0.0080712590143903	0.1441068820281063	0.885416	0.885416	chr2	112912860	0.0528526343235969	chr2:112912860:A:T
chr2:112912898	['A', 'G']	98663	14912.41831986781	-534.1107050899386	0.0012172690583492	0.0080719238699893	0.1508028417952438	0.880132	0.880132	chr2	112912898	0.0554521885628702	chr2:112912898:A:G
chr2:112912904	['G', 'C']	98663	14910.360117177202	-533.8789545601788	0.0012391051487722	0.0080720912597918	0.1535048488542695	0.878	0.878	chr2	112912904	0.0565054840938974	chr2:112912904:G:C
chr2:112913372	['G', 'C']	98663	14975.910731118924	-530.2115248952143	0.0012065879842663	0.008052038355136	0.1498487626424104	0.880884	0.880884	chr2	112913372	0.0550812782812571	chr2:112913372:G:C
chr2:112913435	['C', 'G']	98663	140947.42859459738	-4832.271451671591	-0.0080414506665054	0.0047440334749944	-1.6950661728867311	0.090066	0.090066	chr2	112913435	1.045439124660514	chr2:112913435:C:G
chr2:112913436	['A', 'G']	98663	14889.810990258586	-540.578957589888	0.0009809501675409	0.0080773167450009	0.1214450539095288	0.903339	0.903339	chr2	112913436	0.0441492394972731	chr2:112913436:A:G
chr2:112913437	['G', 'A']	98663	194781.94842947065	-6786.344120799041	0.0065141775690075	0.0194367459564268	0.3351475387706856	0.737515	0.737515	chr2	112913437	0.1322291423315198	chr2:112913437:G:A
chr2:112913559	['C', 'T']	98663	14899.453040745995	-540.6172459950424	0.0009919716907776	0.0080744330996448	0.1228534162752942	0.902223	0.902223	chr2	112913559	0.0446861058065162	chr2:112913559:C:T
chr2:112913621	['T', 'C']	98663	14898.3020038313	-541.0803709401345	0.0009663355500002	0.0080746201827505	0.1196756662393286	0.90474	0.90474	chr2	112913621	0.043476208406356	chr2:112913621:T:C
chr2:112913726	['T', 'C']	98663	141020.86386765866	-4820.514697255778	-0.0080212030769821	0.0047466186644078	-1.6898772882533044	0.0910546	0.0910546	chr2	112913726	1.0406981091315162	chr2:112913726:T:C
chr2:112913833	['A', 'G']	98663	141369.6270957932	-4802.074387487378	-0.0083575935729671	0.0047541399247527	-1.7579612096507231	0.0787572	0.0787572	chr2	112913833	1.1037097324293652	chr2:112913833:A:G
chr2:112914857	['C', 'G']	98663	14927.269432730522	-567.4648404847907	-0.0015960134365953	0.0080667932889252	-0.1978497997198607	0.843163	0.843163	chr2	112914857	0.0740884595893037	chr2:112914857:C:G
chr2:112914991	['A', 'G']	98663	14924.210116061018	-568.5868958801188	-0.0016480213464033	0.0080671371370716	-0.2042882522512253	0.838129	0.838129	chr2	112914991	0.0766891321137579	chr2:112914991:A:G
chr2:112915088	['A', 'G']	98663	14926.815490973224	-567.3215169422564	-0.0015791666079258	0.0080667539467163	-0.1957623374106629	0.844797	0.844797	chr2	112915088	0.0732476370519285	chr2:112915088:A:G
chr2:112915089	['C', 'T']	98663	14925.210197151691	-567.6617063607981	-0.0015960687133732	0.0080669565679801	-0.197852647392256	0.843161	0.843161	chr2	112915089	0.0740894897459803	chr2:112915089:C:T
chr2:112915313	['C', 'T']	98663	14915.872420015405	-567.685847839411	-0.0017038323917558	0.0080692916252622	-0.2111501815626147	0.832771	0.832771	chr2	112915313	0.0794744068876086	chr2:112915313:C:T
chr2:112915391	['A', 'G']	98663	14922.78125063362	-570.421798189157	-0.0019051625594939	0.0080680845047186	-0.2361356723990367	0.813328	0.813328	chr2	112915391	0.0897342762229384	chr2:112915391:A:G
chr2:112915893	['C', 'T']	98663	37638.95937151547	-1594.6092532677335	0.0126219271684082	0.0054347167405512	2.3224627466284216	0.0202101	0.0202101	chr2	112915893	1.694431537581146	chr2:112915893:C:T
chr2:112915894	['G', 'A']	98663	85554.5456167564	-3500.689165333872	0.0048807557994927	0.0043096740431934	1.1325115891772155	0.257422	0.257422	chr2	112915894	0.5893543398313443	chr2:112915894:G:A
chr2:112915897	['C', 'A']	98663	14938.908480898466	-575.9513641176306	-0.0018507861838261	0.0080639399120094	-0.2295138857706308	0.81847	0.81847	chr2	112915897	0.0869972344844551	chr2:112915897:C:A
chr2:112915989	['G', 'A']	98663	14935.90829844816	-576.4188445125625	-0.0018192502186608	0.0080645317656034	-0.2255865897162456	0.821523	0.821523	chr2	112915989	0.0853802732109575	chr2:112915989:G:A
chr2:112916005	['A', 'G']	98663	14928.75655294046	-571.433244722895	-0.0016448742828852	0.0080670740815229	-0.2038997369136189	0.838432	0.838432	chr2	112916005	0.0765321545514153	chr2:112916005:A:G
chr2:112916008	['A', 'G']	98663	14938.908480898466	-576.2898615158456	-0.0018008172047652	0.0080639329141771	-0.2233174834080331	0.823289	0.823289	chr2	112916008	0.0844476871771048	chr2:112916008:A:G
chr2:112916019	['G', 'A']	98663	14944.605884916731	-573.3227267686228	-0.0016915325094867	0.0080631334796093	-0.2097859986771109	0.833835	0.833835	chr2	112916019	0.0789198794329791	chr2:112916019:G:A
chr2:112916166	['C', 'T']	98663	14938.30281468868	-573.6846693150962	-0.0016822291513473	0.008063936906296	-0.2086113979926952	0.834752	0.834752	chr2	112916166	0.0784425317369958	chr2:112916166:C:T
chr2:112916195	['A', 'G']	98663	14940.454287451856	-575.3093137608287	-0.0017525854026852	0.008063521829641	-0.2173473873714649	0.827938	0.827938	chr2	112916195	0.0820021840678215	chr2:112916195:A:G
chr2:112917132	['C', 'G']	98663	14939.362762787112	-574.3607550236078	-0.0016657387471661	0.0080646410033515	-0.2065484063672386	0.836363	0.836363	chr2	112917132	0.0776051882542491	chr2:112917132:C:G
chr2:112917144	['A', 'G']	98663	14940.42286131357	-576.4760140759585	-0.0017665545161551	0.008064667394345	-0.219048651329853	0.826613	0.826613	chr2	112917144	0.0826977689262328	chr2:112917144:A:G
chr2:112917310	['G', 'T']	98663	14934.665075213885	-578.0783082208831	-0.0020332865575734	0.0080656664613664	-0.2520915744920337	0.800971	0.800971	chr2	112917310	0.0963832077209705	chr2:112917310:G:T
chr2:112917503	['A', 'G']	98663	194292.93851673912	-6859.25243617271	0.0067628257010656	0.0179566629183277	0.3766192934525208	0.706457	0.706457	chr2	112917503	0.1509142672634717	chr2:112917503:A:G
chr2:112917692	['C', 'T']	98663	14905.906473945086	-573.2188029653674	-0.0013966466583391	0.0080707174329701	-0.1730511159557735	0.862612	0.862612	chr2	112917692	0.0641845045745637	chr2:112917692:C:T
chr2:112917851	['G', 'A']	98663	14949.60608763519	-574.8005816898481	-0.0018397819210976	0.0080620571264052	-0.2282025408964081	0.819489	0.819489	chr2	112917851	0.0864568715887392	chr2:112917851:G:A
chr2:112918199	['A', 'AT']	98663	194296.0	-6861.960888924985	0.0064896045080409	0.0179648123382654	0.3612397605856396	0.717921	0.717921	chr2	112918199	0.1439233428770536	chr2:112918199:A:AT
chr2:112918642	['T', 'C']	98663	14935.513790761555	-578.4642556111604	-0.0018981556894688	0.00806526858414	-0.2353493463567266	0.813938	0.813938	chr2	112918642	0.0894086753115078	chr2:112918642:T:C
chr2:112918804	['G', 'A']	98663	14898.96311201216	-570.994812395654	-0.0012958057504738	0.0080728582857804	-0.160513873104441	0.872477	0.872477	chr2	112918804	0.0592460129702074	chr2:112918804:G:A
chr2:112918994	['C', 'A']	98663	14889.56393455924	-571.6777108364108	-0.0012322817638421	0.0080769130145444	-0.1525684084529722	0.878739	0.878739	chr2	112918994	0.0561400984093331	chr2:112918994:C:A
chr2:112919082	['T', 'C']	98663	179404.55263531447	-6284.216540210686	0.0025072495647897	0.0074577462116822	0.3361940046796285	0.736725	0.736725	chr2	112919082	0.1326945925615285	chr2:112919082:T:C
chr2:112919355	['TGAGG', 'T']	98663	14939.571009907408	-580.0310543463122	-0.002028451592694	0.0080659212295419	-0.2514841807857853	0.80144	0.80144	chr2	112919355	0.0961289856545608	chr2:112919355:TGAGG:T
chr2:112919378	['T', 'C']	98663	37434.523919635736	-1557.853857300376	0.0133466306890954	0.0054467204651088	2.4503975877948205	0.0142716	0.0142716	chr2	112919378	1.8455273350690728	chr2:112919378:T:C
chr2:112920086	['T', 'C']	98663	14934.421888146628	-578.1749417914881	-0.0019315080512491	0.0080657047632435	-0.2394717024668854	0.81074	0.81074	chr2	112920086	0.091118399388388	chr2:112920086:T:C
chr2:112920473	['C', 'T']	98663	140786.69639743742	-4828.547713135835	-0.0076977469372179	0.0047421065761671	-1.623275819211915	0.104534	0.104534	chr2	112920473	0.9807424309808774	chr2:112920473:C:T
chr2:112920581	['C', 'CA']	98663	14853.752751930911	-554.7764964104592	0.0003095732364028	0.0080843900958367	0.0382927138266444	0.969454	0.969454	chr2	112920581	0.0134727931042249	chr2:112920581:C:CA
chr2:112920596	['T', 'C']	98663	15453.783160007297	-583.3907894997493	0.0136848104069616	0.0079289703217046	1.725925290639703	0.084364	0.084364	chr2	112920596	1.0738428369844235	chr2:112920596:T:C
chr2:112920663	['C', 'T']	98663	14928.059124635096	-582.569414660438	-0.0021223601671939	0.0080671560007989	-0.2630865409053432	0.792484	0.792484	chr2	112920663	0.1010094972892091	chr2:112920663:C:T
chr2:112920664	['C', 'T']	98663	14926.907751097237	-581.0493877004254	-0.0020042682662637	0.0080673556821389	-0.2484417875241513	0.803793	0.803793	chr2	112920664	0.0948557802721387	chr2:112920664:C:T
chr2:112920754	['A', 'G']	98663	14943.509152342856	-580.2791037803013	-0.0020053927035434	0.0080678908176604	-0.2485646805176979	0.803698	0.803698	chr2	112920754	0.0949071124112658	chr2:112920754:A:G
chr2:112920888	['G', 'A']	98663	14892.207521159597	-570.3841241927634	-0.0010773847041274	0.0080739562203178	-0.1334395028568831	0.893846	0.893846	chr2	112920888	0.0487372990020117	chr2:112920888:G:A
chr2:112920959	['C', 'T']	98663	140790.25868256186	-4827.991843283674	-0.0076864883851936	0.0047423380273784	-1.6208225438208017	0.105059	0.105059	chr2	112920959	0.9785667373283492	chr2:112920959:C:T
chr2:112921027	['A', 'G']	98663	14931.270040953696	-581.5985664552296	-0.002043026998962	0.0080662491938423	-0.2532809177928297	0.800052	0.800052	chr2	112921027	0.09688178478414	chr2:112921027:A:G
chr2:112921052	['A', 'G']	98663	194789.94859164208	-6792.433762883419	0.0051629292508709	0.0194806283817629	0.2650288866299757	0.790988	0.790988	chr2	112921052	0.1018301050905844	chr2:112921052:A:G
chr2:112921279	['G', 'A']	98663	140787.2581655617	-4824.060933204046	-0.0075864195934731	0.004742070870035	-1.5998115172448006	0.109644	0.109644	chr2	112921279	0.9600151290406054	chr2:112921279:G:A
chr2:112921324	['T', 'C']	98663	14930.907994364314	-580.3170383301506	-0.0019151075084505	0.0080653513985075	-0.2374487376712341	0.812309	0.812309	chr2	112921324	0.0902787349612924	chr2:112921324:T:C
chr2:112921784	['G', 'A']	98663	36992.999087655975	-1611.398851620009	0.0134776443950987	0.0054755610718993	2.4614179657800133	0.0138406	0.0138406	chr2	112921784	1.858845082491908	chr2:112921784:G:A
chr2:112922176	['A', 'G']	98663	14930.48054541768	-578.0804882950166	-0.0018445818696871	0.0080661212887346	-0.2286826348945852	0.819116	0.819116	chr2	112922176	0.0866545908005662	chr2:112922176:A:G
chr2:112922237	['C', 'T']	98663	179362.81520714436	-6277.693743735439	0.0030173658366249	0.0074510532435452	0.4049582975720739	0.685509	0.685509	chr2	112922237	0.1639868390149808	chr2:112922237:C:T
chr2:112922859	['A', 'C']	98663	179353.90706184047	-6297.551356158315	0.0021615768916714	0.0074486623241762	0.2901966551303562	0.771666	0.771666	chr2	112922859	0.1125706345662689	chr2:112922859:A:C
chr2:112923665	['A', 'C']	98663	10571.285744695946	-556.6426179847417	0.0124715164677679	0.0094719994917675	1.3166719950320254	0.187952	0.187952	chr2	112923665	0.7259530485916029	chr2:112923665:A:C
chr2:112923864	['C', 'T']	98663	179375.90839980944	-6291.636275397133	0.0024690229813584	0.0074508988520406	0.331372500202735	0.740364	0.740364	chr2	112923864	0.1305547068578915	chr2:112923864:C:T
chr2:112924269	['T', 'C']	98663	179446.4563450233	-6294.9864966918085	0.0014089218015587	0.007463411155374	0.1887771921213641	0.850268	0.850268	chr2	112924269	0.07044416537239	chr2:112924269:T:C
chr2:112924704	['C', 'G']	98663	37388.82118708501	-1572.3014264535373	0.013070856334436	0.0054482148987034	2.3991080707089405	0.0164369	0.0164369	chr2	112924704	1.7841800870297428	chr2:112924704:C:G
chr2:112924836	['G', 'A']	98663	194784.89697848144	-6790.107976802651	0.0070264312070943	0.0194574955995035	0.361116936717877	0.718013	0.718013	chr2	112924836	0.1438676925583206	chr2:112924836:G:A
chr2:112925044	['G', 'A']	98663	178226.03206024852	-6391.729256245434	0.0055012014013992	0.007301291329117	0.7534559509303274	0.451178	0.451178	chr2	112925044	0.3456520852471038	chr2:112925044:G:A
chr2:112925194	['C', 'T']	98663	179383.72702116446	-6286.471947921664	0.0025402315580516	0.0074533589928379	0.3408170142472109	0.733242	0.733242	chr2	112925194	0.1347526666696858	chr2:112925194:C:T
chr2:112926820	['C', 'A']	98663	178465.85305654944	-6396.012378730624	0.0036008724145388	0.0073317453670838	0.4911344071911065	0.623332	0.623332	chr2	112926820	0.2052805771563108	chr2:112926820:C:A
chr2:112927353	['A', 'ATTT']	98663	179436.91210963237	-6291.825340403279	0.0018138037004687	0.0074634796591271	0.2430238686656875	0.807987	0.807987	chr2	112927353	0.0925956266928437	chr2:112927353:A:ATTT
chr2:112929665	['T', 'C']	98663	179435.3680235976	-6293.333547422582	0.0016876988228671	0.0074619741472682	0.2261732337259583	0.821067	0.821067	chr2	112929665	0.0856214025114346	chr2:112929665:T:C
chr2:112930732	['C', 'A']	98663	14824.75128220722	-586.5060390426443	-0.0013875748755176	0.0080898142434007	-0.1715212282716533	0.863814	0.863814	chr2	112930732	0.0635797615371015	chr2:112930732:C:A
chr2:112930822	['C', 'G']	98663	179412.4581191903	-6278.514725145316	0.0028064276318747	0.0074594393919581	0.3762250062518502	0.70675	0.70675	chr2	112930822	0.1507341828384428	chr2:112930822:C:G
chr2:112930863	['T', 'C']	98663	179416.00320317887	-6283.990859968093	0.0023158512668698	0.007459388147644	0.3104612899921623	0.756211	0.756211	chr2	112930863	0.1213570095911036	chr2:112930863:T:C
chr2:112931292	['G', 'A']	98663	179408.27357869025	-6284.387905173924	0.0024506712146714	0.0074584218016243	0.3285777178943799	0.742476	0.742476	chr2	112931292	0.1293175800390637	chr2:112931292:G:A
chr2:112931308	['G', 'T']	98663	179409.54726065582	-6281.058080127952	0.0025887980227776	0.0074586289293295	0.3470876547561881	0.728526	0.728526	chr2	112931308	0.1375549442988833	chr2:112931308:G:T
chr2:112931317	['C', 'T']	98663	179411.7290078657	-6285.560407985557	0.0023563834717608	0.0074588856132919	0.3159162901709749	0.752067	0.752067	chr2	112931317	0.1237434673417054	chr2:112931317:C:T
chr2:112931646	['C', 'A']	98663	179417.1848499285	-6281.404801619207	0.0026302257351994	0.0074595767137377	0.3525971829414351	0.724391	0.724391	chr2	112931646	0.140026954098755	chr2:112931646:C:A
chr2:112931752	['T', 'G']	98663	179413.91071084666	-6285.411712102413	0.0023437878371486	0.007459342251979	0.3142083789662251	0.753363	0.753363	chr2	112931752	0.1229957131617141	chr2:112931752:T:G
chr2:112931848	['A', 'C']	98663	179308.5390704982	-6270.061613131155	0.004213246869668	0.0074434591691232	0.5660334494942025	0.571372	0.571372	chr2	112931848	0.2430810459684034	chr2:112931848:A:C
chr2:112932167	['C', 'G']	98663	194890.0	-6806.685481069281	-0.0028523477386315	0.0198210512999655	-0.1439049672726734	0.885576	0.885576	chr2	112932167	0.0527741617869693	chr2:112932167:C:G
chr2:112932170	['G', 'A']	98663	85090.97369248082	-3471.3486289738066	0.0046964534700395	0.0043096109120997	1.089762757202449	0.27582	0.27582	chr2	112932170	0.5593742458660467	chr2:112932170:G:A
chr2:112932500	['A', 'G']	98663	180145.5507174073	-6365.899080148853	-0.001373849363976	0.0077893981055685	-0.1763742647835596	0.86	0.86	chr2	112932500	0.0655015487564322	chr2:112932500:A:G
chr2:112932739	['T', 'C']	98663	15015.130604466342	-567.301592604164	-0.0017502270536559	0.0080438335721903	-0.2175861842426689	0.827752	0.827752	chr2	112932739	0.082099761239845	chr2:112932739:T:C
chr2:112932773	['G', 'A']	98663	90122.48968915382	-2662.603733395899	-0.0003269019508696	0.0042865123325907	-0.0762629208795709	0.93921	0.93921	chr2	112932773	0.0272372920316196	chr2:112932773:G:A
chr2:112932875	['A', 'G']	98663	194740.921396716	-6823.806984243549	-0.0038232014181744	0.0193145478053833	-0.1979441329249699	0.843089	0.843089	chr2	112932875	0.0741265770138422	chr2:112932875:A:G
chr2:112933358	['C', 'T']	98663	36330.15514602277	-1558.9167459339724	0.0136337408570248	0.0055152177543281	2.4720222236602822	0.0134368	0.0134368	chr2	112933358	1.8717041470421545	chr2:112933358:C:T
chr2:112933483	['T', 'C']	98663	70517.57990349134	-1773.0069082812415	-0.0096784918838717	0.0044765093172032	-2.162062267284308	0.0306158	0.0306158	chr2	112933483	1.5140543878354282	chr2:112933483:T:C
chr2:112933711	['T', 'C']	98663	123962.58994009066	-5081.180393185799	0.0100103195910989	0.0044543748490483	2.2473006718861286	0.024623	0.024623	chr2	112933711	1.6086590349110963	chr2:112933711:T:C
chr2:112933827	['A', 'G']	98663	71754.45443485843	-1671.8320286208568	-0.0115598757633094	0.0044676772090439	-2.587446501262136	0.00967044	0.00967044	chr2	112933827	2.014553765293965	chr2:112933827:A:G
chr2:112933922	['G', 'A']	98663	86175.45610584473	-3626.3330970806833	0.0028793952906222	0.0043075208484972	0.6684576562471612	0.503843	0.503843	chr2	112933922	0.2977047708081051	chr2:112933922:G:A
chr2:112934349	['T', 'C']	98663	125777.77126376188	-5165.852372313423	0.0105051409718403	0.0044818013942257	2.3439550412418537	0.0190824	0.0190824	chr2	112934349	1.7193670048306564	chr2:112934349:T:C
chr2:112936076	['C', 'T']	98663	37746.35610092348	-1406.945183162096	0.012733608377197	0.00542639133786	2.346607088278799	0.0189472	0.0189472	chr2	112936076	1.7224549605980937	chr2:112936076:C:T
chr2:112936218	['C', 'T']	98663	37741.50300062851	-1402.4461016792036	0.0128451914139569	0.0054266754222188	2.3670461957912536	0.0179326	0.0179326	chr2	112936218	1.7463567386702974	chr2:112936218:C:T
chr2:112936248	['G', 'A']	98663	37754.59194534267	-1405.2899437165229	0.0127665833900039	0.0054250852446326	2.353250283511168	0.0186121	0.0186121	chr2	112936248	1.730204622733896	chr2:112936248:G:A
chr2:112936301	['C', 'G']	98663	124303.4179388926	-5011.54219994885	0.0117853876003781	0.0044569215546026	2.6442887665831494	0.00818757	0.00818757	chr2	112936301	2.086844973963974	chr2:112936301:C:G
chr2:112936340	['T', 'C']	98663	180565.6410014697	-6063.824282096211	0.0032539876039191	0.0076520058510748	0.4252463559554219	0.670658	0.670658	chr2	112936340	0.1734988905273671	chr2:112936340:T:C
chr2:112936568	['A', 'G']	98663	37810.7963438004	-1405.5863489745093	0.0127978568836754	0.0054219941473133	2.360359774644351	0.0182592	0.0182592	chr2	112936568	1.7385182543590365	chr2:112936568:A:G
chr2:112936658	['G', 'A']	98663	37724.97070451089	-1405.0010437537092	0.0129013256565952	0.0054261285011144	2.377629953648462	0.0174262	0.0174262	chr2	112936658	1.7587973058879682	chr2:112936658:G:A
chr2:112936692	['G', 'A']	98663	37752.5917020608	-1403.2248182312912	0.0128631713038732	0.0054257170267996	2.3707781368503658	0.0177526	0.0177526	chr2	112936692	1.7507380323011932	chr2:112936692:G:A
chr2:112936762	['C', 'T']	98663	86428.27188491603	-3628.742622233026	0.0026530718387194	0.0043042823091596	0.616379607135348	0.537645	0.537645	chr2	112936762	0.2695043887008943	chr2:112936762:C:T
chr2:112936991	['AAC', 'A']	98663	37732.943510041856	-1406.860575668001	0.0128165717051251	0.005424712607962	2.362626858114792	0.0181479	0.0181479	chr2	112936991	1.7411736224833765	chr2:112936991:AAC:A
chr2:112937543	['T', 'C']	98663	37728.82400940671	-1392.404127267773	0.013299316091	0.0054255321341483	2.451246396145006	0.014238	0.014238	chr2	112937543	1.846551011399017	chr2:112937543:T:C
chr2:112937569	['C', 'T']	98663	37728.44157358039	-1392.0920308681189	0.0133209926482065	0.0054253427074917	2.455327408130714	0.0140773	0.0140773	chr2	112937569	1.851480634082027	chr2:112937569:C:T
chr2:112937764	['G', 'A']	98663	37722.970440952864	-1392.530453654451	0.0133010878477023	0.0054256968135212	2.4514985456900025	0.014228	0.014228	chr2	112937764	1.8468561434862567	chr2:112937764:G:A
chr2:112937782	['A', 'G']	98663	37728.97123162696	-1390.59403320776	0.0133551977558715	0.0054252498493162	2.4616742319351137	0.0138307	0.0138307	chr2	112937782	1.859155838802908	chr2:112937782:A:G
chr2:112937925	['A', 'G']	98663	15511.659870015326	-628.0926889804964	-0.0031020365559729	0.0079306830367964	-0.3911436810146427	0.695692	0.695692	chr2	112937925	0.1575829907142656	chr2:112937925:A:G
chr2:112938769	['C', 'T']	98663	37859.290742467856	-1390.4066659765642	0.0146932397646389	0.0054100944053449	2.7158934140082005	0.00661087	0.00661087	chr2	112938769	2.179741382974833	chr2:112938769:C:T
chr2:112939017	['T', 'C']	98663	58872.32082644793	-940.6228040363246	-0.0125217557477354	0.0047420877120711	-2.6405575999492497	0.00827828	0.00827828	chr2	112939017	2.0820598883485952	chr2:112939017:T:C
chr2:112939109	['G', 'T']	98663	54554.16455632037	-1909.26034641022	0.0090303325469736	0.0047824883288595	1.888207963306608	0.059001	0.059001	chr2	112939109	1.2291406274968135	chr2:112939109:G:T
chr2:112939261	['G', 'A']	98663	36496.06896971172	-1492.826679061766	0.0158412272215767	0.0055033653011568	2.8784618782705387	0.00399705	0.00399705	chr2	112939261	2.398260419018285	chr2:112939261:G:A
chr2:112939267	['G', 'A']	98663	15884.287963103749	-608.6108284903463	-0.0050566756261377	0.0078432119633391	-0.644720001164541	0.51911	0.51911	chr2	112939267	0.2847406049046451	chr2:112939267:G:A
chr2:112939269	['G', 'A']	98663	15882.609783787622	-608.8452016505152	-0.0050031519286971	0.0078435524201522	-0.637868106273204	0.523561	0.523561	chr2	112939269	0.2810327114635549	chr2:112939269:G:A
chr2:112939319	['G', 'A']	98663	15601.106876419071	-624.2824039565705	-0.0035076689697966	0.007907290517695	-0.443599354538334	0.657333	0.657333	chr2	112939319	0.1822145643449934	chr2:112939319:G:A
chr2:112939699	['A', 'G']	98663	96135.23139314428	-2368.959971989028	-0.0014988720177407	0.0042748401025559	-0.3506264519331549	0.725869	0.725869	chr2	112939699	0.1391417508021337	chr2:112939699:A:G
chr2:112940384	['C', 'T']	98663	111676.45087783317	-3007.018822572909	-0.0028076296596154	0.0043070840407137	-0.6518632172197355	0.514491	0.514491	chr2	112940384	0.2886222179560166	chr2:112940384:C:T
chr2:112940501	['A', 'G']	98663	56310.84404525365	-1264.7940655230595	-0.013659237710314	0.0047840399284009	-2.8551679991683514	0.0043023	0.0043023	chr2	112940501	2.366299309475764	chr2:112940501:A:G
chr2:112940517	['G', 'A']	98663	55830.619822395216	-1295.4940216767957	-0.0127583345019891	0.0047964797834166	-2.659937095137959	0.00781679	0.00781679	chr2	112940517	2.106971555315016	chr2:112940517:G:A
chr2:112940559	['C', 'T']	98663	55827.61930539507	-1288.2154609795955	-0.0127534385951203	0.0047973760319258	-2.658419625697067	0.00785207	0.00785207	chr2	112940559	2.105015837386063	chr2:112940559:C:T
chr2:112941478	['G', 'C']	98663	96160.2858070538	-2383.394223037434	-0.0015913794306042	0.0042776269162824	-0.3720238959004988	0.709876	0.709876	chr2	112941478	0.1488175065188369	chr2:112941478:G:C
chr2:112942040	['C', 'T']	98663	37027.12817783724	-1451.1580966892527	0.0140636248648126	0.0054643092143998	2.573724200627467	0.0100625	0.0100625	chr2	112942040	1.997294106624075	chr2:112942040:C:T
chr2:112942404	['A', 'G']	98663	56382.28633990571	-1249.383754044405	-0.0130552869441363	0.0047813234801349	-2.7304755677747874	0.00632542	0.00632542	chr2	112942404	2.198910632582725	chr2:112942404:A:G
chr2:112942778	['T', 'C']	98663	111716.38144862888	-2985.1931809534176	-0.0022244686417661	0.0043073697242349	-0.5164331794529741	0.605553	0.605553	chr2	112942778	0.2178478399689505	chr2:112942778:T:C
chr2:112943315	['G', 'A']	98663	56388.57428472938	-1256.647951663368	-0.0132911623061611	0.0047815751211948	-2.779661925051977	0.00544258	0.00544258	chr2	112943315	2.2641951785839365	chr2:112943315:G:A
chr2:112943587	['G', 'A']	98663	56375.856352078816	-1253.0828441157676	-0.0132249099459579	0.0047817503407452	-2.7657048159266187	0.00568105	0.00568105	chr2	112943587	2.245571388397704	chr2:112943587:G:A
chr2:112943806	['T', 'G']	98663	56415.15904643125	-1257.9233470833317	-0.0133574392835508	0.0047814691541076	-2.793584744152464	0.00521374	0.00521374	chr2	112943806	2.282850630126018	chr2:112943806:T:G
chr2:112943870	['G', 'A']	98663	56404.575338577575	-1256.587682667507	-0.013350468424502	0.0047811437242509	-2.792316900407273	0.00523421	0.00523421	chr2	112943870	2.281148857162008	chr2:112943870:G:A
chr2:112943875	['G', 'A']	98663	56406.147282735416	-1253.915593192698	-0.0132636020549819	0.0047811140054317	-2.774165610757953	0.00553539	0.00553539	chr2	112943875	2.256851775168079	chr2:112943875:G:A
chr2:112944021	['T', 'G']	98663	56402.28998935579	-1258.0862862127549	-0.0133604446269303	0.0047810810907013	-2.794440080281173	0.00519997	0.00519997	chr2	112944021	2.2839991619175164	chr2:112944021:T:G
chr2:112944601	['A', 'C']	98663	56406.86253598801	-1260.1626968687558	-0.0133656483864022	0.004780874629932	-2.795649210862565	0.00518056	0.00518056	chr2	112944601	2.2856232920376622	chr2:112944601:A:C
chr2:112944953	['T', 'C']	98663	111740.181054147	-2991.0206022253324	-0.0023188516799408	0.0043081251701579	-0.5382507676432817	0.590405	0.590405	chr2	112944953	0.2288499732324155	chr2:112944953:T:C
chr2:112945501	['A', 'G']	98663	36181.13400034467	-1529.8238577881573	0.0156388519223395	0.0055239997085204	2.83107399484792	0.00464014	0.00464014	chr2	112945501	2.3334689159299846	chr2:112945501:A:G
chr2:112945704	['T', 'C']	98663	56402.14993967535	-1265.5721279524478	-0.0135356662518026	0.0047816000330625	-2.8307817797828942	0.00464438	0.00464438	chr2	112945704	2.33307225380178	chr2:112945704:T:C
chr2:112945916	['C', 'A']	98663	37016.37805891775	-1447.5666694309732	0.0141947493242937	0.0054650000260463	2.5973923616909613	0.00939485	0.00939485	chr2	112945916	2.0271101495381587	chr2:112945916:C:A
chr2:112946069	['T', 'C']	98663	55988.91700289938	-1284.5427246284596	-0.0125185465559006	0.0047925159816851	-2.612103246758253	0.00900007	0.00900007	chr2	112946069	2.045754112727841	chr2:112946069:T:C
chr2:112947147	['C', 'T']	98663	37429.414296429946	-1428.9930012139478	0.0127322285377074	0.0054415312719621	2.339824564330074	0.0192948	0.0192948	chr2	112947147	1.7145597187430923	chr2:112947147:C:T
chr2:112947513	['G', 'A']	98663	15549.788025299516	-609.6896744498157	-0.0020676848383248	0.0079224708727887	-0.2609898946333458	0.794101	0.794101	chr2	112947513	0.1001242570778327	chr2:112947513:G:A
chr2:112947826	['T', 'C']	98663	56407.434364323904	-1259.1363400857697	-0.0133472356159485	0.0047808691609832	-2.791801065144325	0.00524256	0.00524256	chr2	112947826	2.280456590424888	chr2:112947826:T:C
chr2:112948096	['G', 'A']	98663	55990.5123874787	-1281.7058400352912	-0.012440989800127	0.0047923895942306	-2.595988818418305	0.00943331	0.00943331	chr2	112948096	2.0253358934233345	chr2:112948096:G:A
chr2:112948594	['T', 'C']	98663	37017.630971692735	-1445.3630126247876	0.0142479940958025	0.0054654560334747	2.606917704311717	0.00913751	0.00913751	chr2	112948594	2.039172134746265	chr2:112948594:T:C
chr2:112948797	['G', 'A']	98663	3429.486634431165	461.3530518781845	-0.0015590390544873	0.0169828870445126	-0.0918005902295084	0.926857	0.926857	chr2	112948797	0.032987265749276	chr2:112948797:G:A
chr2:112949535	['G', 'C']	98663	95726.3451810099	-2411.2724453022934	-0.0014721257476474	0.0042726677659152	-0.3445448671181887	0.730437	0.730437	chr2	112949535	0.1364172358997682	chr2:112949535:G:C
chr2:112949537	['G', 'A']	98663	95726.43449170752	-2410.0722929345147	-0.0014623552685189	0.0042724907741249	-0.342272305741479	0.732147	0.732147	chr2	112949537	0.135401712822203	chr2:112949537:G:A
chr2:112950000	['G', 'A']	98663	53554.1127568762	-1103.0073136851654	-0.0110095242473564	0.0048680301289054	-2.2615973927490822	0.0237245	0.0237245	chr2	112950000	1.6248029316732369	chr2:112950000:G:A
chr2:112950068	['G', 'T']	98663	55992.21517562977	-1272.746790219527	-0.0122761392522345	0.0047924500741252	-2.561558088735056	0.0104219	0.0104219	chr2	112950068	1.982053098282724	chr2:112950068:G:T
chr2:112950449	['A', 'G']	98663	37046.04999036114	-1449.8676756342888	0.0140498304456037	0.0054662422139525	2.570290502265291	0.0101628	0.0101628	chr2	112950449	1.9929866210857927	chr2:112950449:A:G
chr2:112951213	['T', 'A']	98663	57429.96997130951	-1124.4720324330503	-0.0117521006714089	0.0047647652637748	-2.466459525458	0.0136473	0.0136473	chr2	112951213	1.8649532615234	chr2:112951213:T:A
chr2:112952041	['C', 'G']	98663	57424.6405624322	-1120.6017095739485	-0.0116993853793406	0.0047647855408012	-2.455385510881408	0.0140751	0.0140751	chr2	112952041	1.8515485109139933	chr2:112952041:C:G
chr2:112952776	['G', 'A']	98663	95596.37836440494	-2405.318674571873	-0.0010208449543956	0.0042711165049228	-0.2390112639678644	0.811097	0.811097	chr2	112952776	0.0909272049187297	chr2:112952776:G:A
chr2:112954831	['G', 'A']	98663	9471.383989296464	-500.6173843937645	0.0111932401308743	0.0099982968353648	1.1195146848694215	0.262923	0.262923	chr2	112954831	0.5801714209831326	chr2:112954831:G:A
chr2:112954919	['T', 'C']	98663	95831.51212416116	-2379.0147962681604	-0.0009317561765509	0.0042725301332607	-0.2180806565405896	0.827367	0.827367	chr2	112954919	0.0823018051757173	chr2:112954919:T:C
chr2:112955182	['A', 'G']	98663	35855.90734377375	-1529.016932107064	0.0165374432565843	0.0055473473656209	2.9811443500137247	0.00287243	0.00287243	chr2	112955182	2.541750546098043	chr2:112955182:A:G
chr2:112955481	['A', 'G']	98663	36937.86699442472	-1443.076613841428	0.0143144866571671	0.0054701675022409	2.6168278487455576	0.00887646	0.00887646	chr2	112955481	2.0517601996481005	chr2:112955481:A:G
chr2:112957367	['C', 'T']	98663	35605.52616161207	-1502.194376034828	0.0158241899772012	0.0055580731922581	2.847063978798028	0.00441336	0.00441336	chr2	112957367	2.3552306454880667	chr2:112957367:C:T
chr2:112957875	['A', 'G']	98663	95222.44205094938	-2321.927338096373	-0.0006401479373762	0.0042777295446391	-0.1496466596815221	0.881044	0.881044	chr2	112957875	0.0550024020532892	chr2:112957875:A:G
chr2:112958099	['A', 'G']	98663	94750.24650257488	-2371.7760484798573	-0.0016882179876233	0.0042772956039914	-0.3946928489225519	0.69307	0.69307	chr2	112958099	0.159222899474121	chr2:112958099:A:G
chr2:112958530	['CTT', 'C']	98663	124455.70560089208	-3331.125062928697	0.0020399728588661	0.0044275483037694	0.460745477836895	0.644982	0.644982	chr2	112958530	0.190452405379856	chr2:112958530:CTT:C
chr2:112958600	['C', 'T']	98663	62459.33057281585	-1593.962052460692	-0.0074942502420008	0.0046197065773833	-1.6222351174185834	0.104756	0.104756	chr2	112958600	0.979821093017838	chr2:112958600:C:T
chr2:112958645	['T', 'G']	98663	94318.0752012328	-2426.5383502084023	-0.0014309954539693	0.0042748047669415	-0.3347510663026526	0.737814	0.737814	chr2	112958645	0.1320531083053915	chr2:112958645:T:G
chr2:112958729	['C', 'T']	98663	29529.79579756125	-1140.0616487945244	0.0083185532019305	0.0059654738198787	1.3944497039297483	0.163185	0.163185	chr2	112958729	0.7873197641889143	chr2:112958729:C:T
chr2:112959608	['T', 'C']	98663	30878.320448877814	-946.3789952635076	0.0075280384088309	0.0058756571461673	1.2812249288135262	0.200118	0.200118	chr2	112959608	0.698713846150932	chr2:112959608:T:C
chr2:112959947	['G', 'A']	98663	15781.719248626405	-479.2574309776924	0.0051719738303148	0.0078793727178723	0.6563941084527691	0.511572	0.511572	chr2	112959947	0.2910932338928991	chr2:112959947:G:A
chr2:112960260	['G', 'A']	98663	98272.96442110812	-2817.5267012759127	-0.0038191027476255	0.0042670596035344	-0.8950197800054458	0.370779	0.370779	chr2	112960260	0.4308848711898581	chr2:112960260:G:A
chr2:112960733	['C', 'A']	98663	113971.79292412178	-3237.747692280241	-0.001437064221724	0.004319151782397	-0.3327190833118833	0.739347	0.739347	chr2	112960733	0.1311516849943542	chr2:112960733:C:A
chr2:112960932	['C', 'T']	98663	28141.134046327737	-1100.000325643674	0.0098703441811331	0.0060897621956588	1.6208094608635548	0.105062	0.105062	chr2	112960932	0.9785543360600722	chr2:112960932:C:T
chr2:112963466	['C', 'T']	98663	99465.13821138216	-2569.8977273876685	-0.001847977697967	0.004276073518557	-0.4321669611028353	0.665621	0.665621	chr2	112963466	0.1767729847337839	chr2:112963466:C:T
chr2:112963535	['T', 'C']	98663	69467.85729201513	-1723.814491381455	-0.0085594626742622	0.004497977190359	-1.902958221444212	0.0570489	0.0570489	chr2	112963535	1.2437527251026592	chr2:112963535:T:C
chr2:112964081	['T', 'G']	98663	99583.1865312288	-2564.1421158179724	-0.001955524290869	0.0042762924230711	-0.4572943328942596	0.647461	0.647461	chr2	112964081	0.1887863863121949	chr2:112964081:T:G
chr2:112964320	['G', 'A']	98663	68254.14402295122	-1793.8933803585217	-0.0082655207393922	0.0045132520254375	-1.831389138653507	0.0670455	0.0670455	chr2	112964320	1.173630366071187	chr2:112964320:G:A
chr2:112964554	['A', 'G']	98663	31416.26232604718	-723.4633235189187	0.0107298852997701	0.0058560925937091	1.8322601851098712	0.0669157	0.0669157	chr2	112964554	1.1744719745577088	chr2:112964554:A:G
chr2:112965900	['A', 'G']	98663	68279.53638436977	-1789.026260071087	-0.0082114138484389	0.0045128017746859	-1.8195822148670453	0.0688257	0.0688257	chr2	112965900	1.1622493628682846	chr2:112965900:A:G
chr2:112966337	['C', 'T']	98663	99627.33231605311	-2550.9654462180706	-0.0018771799167636	0.0042773622820056	-0.4388639056038512	0.660761	0.660761	chr2	112966337	0.1799555982310061	chr2:112966337:C:T
chr2:112966746	['A', 'T']	98663	100040.69818380944	-2536.362601021104	-0.0027209954472657	0.0042816199069003	-0.6355060716343716	0.5251	0.5251	chr2	112966746	0.279757981712943	chr2:112966746:A:T
chr2:112967651	['A', 'G']	98663	28148.13825365933	-1093.2621237099495	0.0102569666444421	0.0060890950780365	1.6844812756232206	0.0920919	0.0920919	chr2	112967651	1.035778566763014	chr2:112967651:A:G
chr2:112967822	['T', 'A']	98663	99629.16647405876	-2552.534240422752	-0.0019462232045733	0.0042765360830099	-0.4550933668735911	0.649043	0.649043	chr2	112967822	0.1877265296339959	chr2:112967822:T:A
chr2:112968500	['C', 'G']	98663	99648.24965023622	-2555.588258417524	-0.0019662953541778	0.0042771279393013	-0.4597232961188918	0.645716	0.645716	chr2	112968500	0.1899584522102055	chr2:112968500:C:G
chr2:112969003	['T', 'A']	98663	67304.0075323648	-1940.310663392108	-0.0083376082897111	0.0045303161687981	-1.8404031813795008	0.0657121	0.0657121	chr2	112969003	1.1823546535850304	chr2:112969003:T:A
chr2:112969871	['C', 'CA']	98663	99622.18471473172	-2550.500193300427	-0.001855681966872	0.0042764318224359	-0.4339323164551133	0.664339	0.664339	chr2	112969871	0.1776102515662372	chr2:112969871:C:CA
chr2:112970744	['G', 'A']	98663	99583.13989133082	-2563.281254249406	-0.001938678310489	0.0042761295042505	-0.4533722162909143	0.650282	0.650282	chr2	112970744	0.1868982672267098	chr2:112970744:G:A
chr2:112971742	['T', 'C']	98663	27432.22431706452	-1186.808059241584	0.0107634400815128	0.0061610927143455	1.7470018031786954	0.0806401	0.0806401	chr2	112971742	1.0934489423392584	chr2:112971742:T:C
chr2:112972848	['G', 'A']	98663	68145.88594890508	-1825.76903430042	-0.0085032215107429	0.0045157506297774	-1.883013967749145	0.0597014	0.0597014	chr2	112972848	1.2240154845298328	chr2:112972848:G:A
chr2:112972899	['T', 'TG']	98663	27740.092760410327	-1185.8707717396417	0.0091892960799868	0.00612801145812	1.499555955922756	0.133733	0.133733	chr2	112972899	0.8737614128613695	chr2:112972899:T:TG
chr2:112973543	['G', 'A']	98663	99383.10218045802	-2609.4159842542267	-0.0022893340372438	0.0042749516205391	-0.5355227942802065	0.59229	0.59229	chr2	112973543	0.2274655997606792	chr2:112973543:G:A
chr2:112974686	['A', 'G']	98663	40967.79596905828	-1416.6892497171757	-0.0137984708964353	0.0052490348820984	-2.628763421537588	0.00857092	0.00857092	chr2	112974686	2.066972558534358	chr2:112974686:A:G
chr2:112974983	['A', 'G']	98663	27787.97151719105	-1190.0293932064064	0.0088518567972121	0.0061233769895827	1.4455841625088843	0.148297	0.148297	chr2	112974983	0.8288676345186448	chr2:112974983:A:G
chr2:112975232	['C', 'G']	98663	68426.32242957497	-1815.5407641426125	-0.0082994097639062	0.0045095209908746	-1.8404193662033643	0.0657097	0.0657097	chr2	112975232	1.1823705155920443	chr2:112975232:C:G
chr2:112975854	['G', 'A']	98663	98004.94664233946	-2840.044481421836	-0.0033478150079615	0.0042666001471289	-0.7846563756892738	0.432657	0.432657	chr2	112975854	0.3638562653991266	chr2:112975854:G:A
chr2:112977128	['A', 'G']	98663	28401.31792839185	-1047.8282354959656	0.0106537285532885	0.0060669090885494	1.7560389314875458	0.0790849	0.0790849	chr2	112977128	1.1019064301899972	chr2:112977128:A:G
chr2:112980446	['G', 'A']	98663	31016.772450355285	-825.4853610523908	0.0096493712449842	0.0058534567510931	1.6484910806221085	0.0992551	0.0992551	chr2	112980446	1.0032471687466824	chr2:112980446:G:A
chr2:112980835	['T', 'G']	98663	67222.90141616063	-1992.2650669464424	-0.0082973078991952	0.0045293420853223	-1.831901354080384	0.0669691	0.0669691	chr2	112980835	1.174125537522834	chr2:112980835:T:G
chr2:112981378	['C', 'T']	98663	28415.744105423208	-1043.2697720881229	0.0107062204878198	0.0060656088470101	1.765069386743788	0.0775552	0.0775552	chr2	112981378	1.1103890778556018	chr2:112981378:C:T
chr2:112982098	['C', 'T']	98663	30950.0780334516	-844.380596471228	0.0092122446842034	0.00585837641725	1.5724910842324766	0.11584	0.11584	chr2	112982098	0.9361414511469284	chr2:112982098:C:T
chr2:112982682	['G', 'T']	98663	100170.35138888891	-2557.7550172458223	-0.0026734416022272	0.0042804267677553	-0.6245736108292782	0.532252	0.532252	chr2	112982682	0.273882697973563	chr2:112982682:G:T
chr2:112985157	['G', 'A']	98663	143730.11100411543	-3746.904524838641	0.0020035756425616	0.0048165086844415	0.4159809052215868	0.677425	0.677425	chr2	112985157	0.1691387799947504	chr2:112985157:G:A
chr2:112987580	['C', 'T']	98663	31057.036463349123	-811.7356626387007	0.0100822295577315	0.0058532889453208	1.7224896382043997	0.084984	0.084984	chr2	112987580	1.0706628315302829	chr2:112987580:C:T
chr2:112987851	['A', 'G']	98663	30970.91514352365	-816.9778900714513	0.0102345311186988	0.0058620092021933	1.745908401997968	0.08083	0.08083	chr2	112987851	1.092427421201449	chr2:112987851:A:G
chr2:112988235	['C', 'T']	98663	31044.564500426	-801.0929293445313	0.01039848224404	0.005855224978019	1.7759321431843769	0.0757472	0.0757472	chr2	112988235	1.1206334162517202	chr2:112988235:C:T
chr2:112988983	['C', 'A']	98663	145518.07330251607	-3810.152503949489	0.0025469804501544	0.0048683793094342	0.5231680377120029	0.600858	0.600858	chr2	112988983	0.2212281521287589	chr2:112988983:C:A
chr2:112989963	['G', 'T']	98663	29591.89907754688	-970.3951265006322	0.01009764486431	0.0059600833351871	1.6942120263143938	0.0902282	0.0902282	chr2	112989963	1.0446577064677045	chr2:112989963:G:T
chr2:112990625	['C', 'T']	98663	144486.27741450717	-3951.3311466329246	0.0014319364317078	0.0048350131544737	0.2961597799135089	0.767109	0.767109	chr2	112990625	0.1151429219243082	chr2:112990625:C:T
chr2:112991565	['G', 'T']	98663	144506.62637663522	-3948.1980987709294	0.0015581260600862	0.0048324046419907	0.3224328622125432	0.747125	0.747125	chr2	112991565	0.1266067311582619	chr2:112991565:G:T
chr2:112992653	['A', 'G']	98663	114108.53990510368	-3103.70431845906	-0.0041934874049374	0.0043451915518272	-0.96508689085846	0.334504	0.334504	chr2	112992653	0.475598684570176	chr2:112992653:A:G
chr2:112992893	['A', 'G']	98663	30105.15393428165	-1008.0230764895986	0.0097502168500389	0.0059185547967884	1.6473982559610154	0.0994794	0.0994794	chr2	112992893	1.0022668427977084	chr2:112992893:A:G
chr2:112993803	['A', 'G']	98663	144513.18243558292	-3954.459244138845	0.0013090140884153	0.0048313254161423	0.2709430592362211	0.786435	0.786435	chr2	112993803	0.1043371666298633	chr2:112993803:A:G
chr2:112994036	['G', 'A']	98663	45501.15059703612	-1188.113413183262	0.0049680920683306	0.0050825112312636	0.977487671403625	0.32833	0.32833	chr2	112994036	0.4836894333254665	chr2:112994036:G:A
chr2:112994670	['A', 'C']	98663	114559.3834776261	-3010.5327108489428	-0.0038064146980263	0.0043572312117528	-0.8735856586538766	0.382346	0.382346	chr2	112994670	0.4175434489221926	chr2:112994670:A:C
chr2:112996006	['C', 'T']	98663	114069.59153487429	-2976.0263277137547	-0.0037158146203334	0.0043558039909759	-0.8530720454895455	0.393621	0.393621	chr2	112996006	0.4049217396593164	chr2:112996006:C:T
chr2:112996416	['A', 'G']	98663	45967.42855977722	-1166.8183133086409	0.0046395676623723	0.0050819516301824	0.912949984572318	0.361271	0.361271	chr2	112996416	0.4421668987847512	chr2:112996416:A:G
chr2:112996471	['T', 'C']	98663	114095.78751039277	-2981.137362602048	-0.0038049709964877	0.0043572473200432	-0.8732510957055252	0.382528	0.382528	chr2	112996471	0.4173367701824312	chr2:112996471:T:C
chr2:112996536	['T', 'A']	98663	144511.57638543955	-3959.076440885786	0.0012645703610401	0.0048319832716075	0.2617083483030109	0.793547	0.793547	chr2	112996536	0.1004273458641879	chr2:112996536:T:A
chr2:112997177	['T', 'C']	98663	145542.32602173206	-3828.0953458010567	0.0021291749015102	0.0048698600696899	0.4372148010498777	0.661957	0.661957	chr2	112997177	0.1791702209368129	chr2:112997177:T:C
chr2:112997613	['T', 'C']	98663	114082.59456609892	-2984.193216785048	-0.003959621189378	0.0043563174323223	-0.9089377096349752	0.363385	0.363385	chr2	112997613	0.4396330036974382	chr2:112997613:T:C
chr2:112998986	['G', 'A']	98663	68311.46352096688	-1834.762271056516	-0.0081434958028785	0.0045110344407861	-1.805239110845575	0.0710403	0.0710403	chr2	112998986	1.1484952132194686	chr2:112998986:G:A
chr2:113000077	['T', 'A']	98663	144481.35906533524	-3962.327147509422	0.001329115409652	0.004830863491416	0.2751299870124221	0.783217	0.783217	chr2	113000077	0.1061178945883884	chr2:113000077:T:A
chr2:113000396	['G', 'T']	98663	144497.22017213938	-3968.712832272958	0.0010470910701783	0.0048310514925967	0.2167418566709366	0.82841	0.82841	chr2	113000396	0.0817546672404314	chr2:113000396:G:T
chr2:113001286	['G', 'T']	98663	114044.42977058218	-2974.7646198734506	-0.0037368315659055	0.0043563835366811	-0.8577829602102419	0.391014	0.391014	chr2	113001286	0.4078076926964659	chr2:113001286:G:T
chr2:113001753	['T', 'C']	98663	30013.475634852253	-1020.423210054532	0.0094660954758562	0.005924947385925	1.5976674321772677	0.11012	0.11012	chr2	113001753	0.9581337972787074	chr2:113001753:T:C
chr2:113002396	['CAT', 'C']	98663	28353.16111178689	-1058.5993586817824	0.0104640766258326	0.0060729932720533	1.7230509169154156	0.0848825	0.0848825	chr2	113002396	1.071181837869489	chr2:113002396:CAT:C
chr2:113002402	['T', 'C']	98663	14381.45763433449	-672.9959260378251	0.002895686743944	0.0082198145902366	0.352281272546401	0.724628	0.724628	chr2	113002402	0.1398848886142735	chr2:113002402:T:C
chr2:113003053	['G', 'A']	98663	67974.57852856506	-1800.6862652767666	-0.007632520037147	0.0045179619821923	-1.689372346918976	0.0911513	0.0911513	chr2	113003053	1.0402371330561753	chr2:113003053:G:A
chr2:113003896	['A', 'G']	98663	145493.74653583777	-3819.884443149512	0.0022536986998549	0.0048677983426557	0.4629811140913883	0.643379	0.643379	chr2	113003896	0.1915331186484731	chr2:113003896:A:G
chr2:113004647	['T', 'C']	98663	27828.64115041109	-1211.9817108225177	0.0101067476650864	0.0061288381990853	1.6490478842457947	0.099141	0.099141	chr2	113004647	1.003746704834826	chr2:113004647:T:C
chr2:113004740	['A', 'T']	98663	68295.6130637983	-1813.9657187874675	-0.0079566721457258	0.0045110486517464	-1.7638187392737126	0.0777656	0.0777656	chr2	113004740	1.1092124728563564	chr2:113004740:A:T
chr2:113004955	['T', 'G']	98663	145729.49494632054	-3792.485579512173	0.0022117987310137	0.004877918018872	0.4534308945858973	0.650239	0.650239	chr2	113004955	0.1869269859674739	chr2:113004955:T:G
chr2:113006842	['T', 'C']	98663	27373.21953271501	-1185.7111086008958	0.0100645023469026	0.006169433327497	1.631349560428065	0.10282	0.10282	chr2	113006842	0.9879224004689848	chr2:113006842:T:C
chr2:113007406	['A', 'G']	98663	24435.72435429591	-984.4325769707598	0.0143930398880717	0.0064663902142597	2.2258229725035874	0.0260283	0.0260283	chr2	113007406	1.584554196267607	chr2:113007406:A:G
chr2:113008203	['C', 'T']	98663	45515.61324034748	-1165.307207107569	0.0054541625496494	0.0050816645388358	1.0733023614539732	0.283138	0.283138	chr2	113008203	0.5480018399856043	chr2:113008203:C:T
chr2:113008818	['A', 'T']	98663	145676.66369495416	-3835.6281962149305	0.0017579304544785	0.0048876698281112	0.3596663678810478	0.719097	0.719097	chr2	113008818	0.1432125230755858	chr2:113008818:A:T
chr2:113010825	['A', 'T']	98663	19115.74373061407	-61.924677892339815	-0.0011974726510986	0.0074197214695886	-0.1613905125693346	0.871786	0.871786	chr2	113010825	0.0595901095917538	chr2:113010825:A:T
chr2:113011043	['G', 'A']	98663	46715.890257502	-1015.0907167685536	0.006201191243823	0.0050355086699593	1.2314925164994328	0.218142	0.218142	chr2	113011043	0.6612607094228067	chr2:113011043:G:A
chr2:113012611	['T', 'C']	98663	4076.3718450341607	473.5595543754204	0.0059303090751753	0.0158568145800128	0.3739911976173546	0.708412	0.708412	chr2	113012611	0.1497140907772159	chr2:113012611:T:C
chr2:113012887	['T', 'A']	98663	116487.62595535917	-3370.633745791748	-0.0025733458793052	0.0043618886930978	-0.5899613814944903	0.555218	0.555218	chr2	113012887	0.2555364626289298	chr2:113012887:T:A
chr2:113014056	['A', 'G']	98663	3754.304414373321	285.8634133704283	0.0006566942377453	0.016169229673583	0.0406138233547557	0.967604	0.967604	chr2	113014056	0.0143023449666927	chr2:113014056:A:G
chr2:113014695	['G', 'A']	98663	111003.12624941704	-3766.6185652707086	-0.0020675911537479	0.0042918689031764	-0.4817461111679664	0.629987	0.629987	chr2	113014695	0.2006684122710471	chr2:113014695:G:A
chr2:113015753	['A', 'G']	98663	3408.207263549469	258.78510034129823	0.0083861580384761	0.0167720423957301	0.5000081588519673	0.61707	0.61707	chr2	113015753	0.2096655671023246	chr2:113015753:A:G
chr2:113016893	['G', 'GGCAC']	98663	3405.2415970645475	257.61188847208234	0.0083487379522226	0.0167778286051121	0.4976053903470458	0.618763	0.618763	chr2	113016893	0.2084756635832947	chr2:113016893:G:GGCAC
chr2:113017760	['A', 'G']	98663	114269.4733156667	-3486.00829132737	-0.0016944334337509	0.0043307604032331	-0.3912554092084985	0.695609	0.695609	chr2	113017760	0.1576348075993835	chr2:113017760:A:G
chr2:113017996	['G', 'C']	98663	110998.2502407428	-3788.4308800406047	-0.0024063839840631	0.0042925614532933	-0.5605939507789508	0.575076	0.575076	chr2	113017996	0.2402747567024988	chr2:113017996:G:C
chr2:113018981	['T', 'G']	98663	3772.688286279083	295.6831020956426	0.0030426466244189	0.0161309972901757	0.1886211106285439	0.85039	0.85039	chr2	113018981	0.0703818554583649	chr2:113018981:T:G
chr2:113019095	['A', 'G']	98663	146076.0916749458	-3737.507296032931	0.0043418740941105	0.0048814599537671	0.8894621968085296	0.373757	0.373757	chr2	113019095	0.4274106648002099	chr2:113019095:A:G
chr2:113019113	['C', 'T']	98663	111038.25773227232	-3777.967195585925	-0.0022494740634342	0.0042917499372746	-0.52413912653605	0.600183	0.600183	chr2	113019113	0.2217163099953915	chr2:113019113:C:T
chr2:113019538	['C', 'T']	98663	25588.11218335344	-879.5189419597461	0.011799696007246	0.0063420510947344	1.8605488714909364	0.0628109	0.0628109	chr2	113019538	1.2019649836659252	chr2:113019538:C:T
chr2:113019813	['T', 'A']	98663	11465.510714647748	-606.6311129659045	0.0061034151313909	0.0091342981394017	0.6681865468199705	0.504016	0.504016	chr2	113019813	0.2975556766469037	chr2:113019813:T:A
chr2:113019831	['T', 'C']	98663	111046.7572200428	-3776.25155419996	-0.0021861347670223	0.0042921659367837	-0.5093313723701319	0.610521	0.610521	chr2	113019831	0.2142993930994994	chr2:113019831:T:C
chr2:113021065	['A', 'G']	98663	146101.76979452817	-3735.310982820162	0.0044512357082196	0.0048823002820519	0.9117087133257664	0.361924	0.361924	chr2	113021065	0.4413826168863587	chr2:113021065:A:G
chr2:113021629	['C', 'T']	98663	111068.26320644734	-3789.7633939326834	-0.0022772723800848	0.0042924124785373	-0.5305343769899757	0.595743	0.595743	chr2	113021629	0.2249410519260865	chr2:113021629:C:T
chr2:113021956	['C', 'T']	98663	146037.68266647749	-3747.4885131961214	0.0040817116581407	0.004879010110194	0.8365860217449815	0.402827	0.402827	chr2	113021956	0.3948814279942162	chr2:113021956:C:T
chr2:113022298	['G', 'A']	98663	110976.49607169285	-3789.0465362201057	-0.0023860887057634	0.0042916282882617	-0.5559868062874435	0.578221	0.578221	chr2	113022298	0.2379061395444629	chr2:113022298:G:A
chr2:113023353	['G', 'A']	98663	110957.86922187982	-3789.004529859868	-0.0024237624436942	0.0042914926274594	-0.5647830846045563	0.572223	0.572223	chr2	113023353	0.2424346900953557	chr2:113023353:G:A
chr2:113024482	['A', 'G']	98663	25054.53940579608	-910.7741674274372	0.0134407083945646	0.0064027130106694	2.099220810329495	0.0358	0.0358	chr2	113024482	1.4461169733561257	chr2:113024482:A:G
chr2:113024752	['A', 'G']	98663	25061.048078580046	-911.633503205671	0.0133902832048293	0.0064022405466012	2.09149954728551	0.0364859	0.0364859	chr2	113024752	1.4378749365097672	chr2:113024752:A:G
chr2:113024815	['T', 'C']	98663	3334.0337921388173	231.0621743852865	0.0022680450385631	0.0169276220191262	0.1339848583575723	0.893415	0.893415	chr2	113024815	0.0489467602114588	chr2:113024815:T:C
chr2:113025653	['T', 'A']	98663	110952.86497364155	-3798.2559185472287	-0.0026375333062079	0.0042916988800663	-0.6145662545101733	0.538843	0.538843	chr2	113025653	0.2685377546016554	chr2:113025653:T:A
chr2:113025654	['C', 'T']	98663	3728.151146879656	-166.5005949103204	-0.0129527215151245	0.0155866433640772	-0.8310141710804031	0.405968	0.405968	chr2	113025654	0.3915081978787945	chr2:113025654:C:T
chr2:113025993	['C', 'T']	98663	110917.73891271072	-3796.0142330823046	-0.0025128389288839	0.0042914196419978	-0.5855495706577103	0.55818	0.55818	chr2	113025993	0.2532257286593675	chr2:113025993:C:T
chr2:113026332	['A', 'T']	98663	145352.04469517258	-3787.924138967222	0.0033754170678565	0.0048555798286142	0.6951625113781448	0.486955	0.486955	chr2	113026332	0.3125111705197878	chr2:113026332:A:T
chr2:113026684	['G', 'C']	98663	21363.515711157965	-779.7025778937285	0.0156086691123236	0.0068466532211444	2.2797516696361373	0.0226245	0.0226245	chr2	113026684	1.6454210098969206	chr2:113026684:G:C
chr2:113026813	['G', 'A']	98663	12428.377903912427	-520.4974907269678	0.0119359594210379	0.0087349062531002	1.3664668028694158	0.171796	0.171796	chr2	113026813	0.7649869522518731	chr2:113026813:G:A
chr2:113027179	['AC', 'A']	98663	2997.0607534892206	178.9986601842565	0.0041305730669266	0.0176885823299437	0.2335163434739623	0.815361	0.815361	chr2	113027179	0.0886500653757201	chr2:113027179:AC:A
chr2:113027225	['G', 'A']	98663	25647.899318790045	-892.277768274136	0.0115475346155799	0.0063317477322249	1.823751530214886	0.0681927	0.0681927	chr2	113027225	1.166262113897834	chr2:113027225:G:A
chr2:113027443	['A', 'G']	98663	118939.26061306408	-2959.232880410272	-0.002005822381047	0.0044006732373748	-0.4557989818493205	0.648536	0.648536	chr2	113027443	0.188065911380356	chr2:113027443:A:G
chr2:113027625	['G', 'A']	98663	110578.5361712049	-3720.191923073138	-0.0020630413400217	0.0042909786445981	-0.4807857393135519	0.63067	0.63067	chr2	113027625	0.2001978272345745	chr2:113027625:G:A
chr2:113028150	['A', 'G']	98663	185603.4059275477	-5727.253662331509	0.0198944266812578	0.0090302617245043	2.203084172773497	0.0275911	0.0275911	chr2	113028150	1.55923098475434	chr2:113028150:A:G
chr2:113029256	['C', 'G']	98663	146947.8090425262	-4159.723362586727	0.0071696775154736	0.0049012331752619	1.462831344499428	0.143517	0.143517	chr2	113029256	0.8430966524567766	chr2:113029256:C:G
chr2:113029779	['G', 'C']	98663	143914.58647988402	-3311.8668068567563	0.0079598556881016	0.0048474666359477	1.6420650797414778	0.10058	0.10058	chr2	113029779	0.9974883687150916	chr2:113029779:G:C
chr2:113030045	['A', 'G']	98663	13702.083164382457	-642.0193072822391	0.0050483365557477	0.0083802950640505	0.6024055856223846	0.546906	0.546906	chr2	113030045	0.2620873120384209	chr2:113030045:A:G
chr2:113030523	['G', 'A']	98663	26523.957172687828	60.190166986193496	0.0151848204348937	0.0062606177809117	2.425450804741881	0.0152912	0.0152912	chr2	113030523	1.8155584313353188	chr2:113030523:G:A
chr2:113031013	['C', 'G']	98663	25662.16158626213	-41.91654739327583	0.0173283108179617	0.0063402379004903	2.73306949832618	0.00627583	0.00627583	chr2	113031013	2.202328829116629	chr2:113031013:C:G
chr2:113031440	['C', 'A']	98663	26181.287626231908	-35.47573962047394	0.0146389837790746	0.0062876937812703	2.3281960426700525	0.0199037	0.0199037	chr2	113031440	1.7010661828758538	chr2:113031440:C:A
chr2:113031592	['C', 'A']	98663	26492.34256725253	22.690490730872263	0.0145216111193405	0.0062617110984817	2.3191122827211768	0.020391	0.020391	chr2	113031592	1.6905614753580758	chr2:113031592:C:A
chr2:113031739	['C', 'T']	98663	114111.85404331256	-3435.376671557844	0.0001282299311433	0.0043116881192193	0.0297400757192398	0.976274	0.976274	chr2	113031739	0.0104282766081663	chr2:113031739:C:T
chr2:113032064	['G', 'A']	98663	141892.07742295208	-3209.27664818286	0.008673854385123	0.0047977713456977	1.8078924067319408	0.0706263	0.0706263	chr2	113032064	1.15103354515296	chr2:113032064:G:A
chr2:113032550	['C', 'A']	98663	13504.368736885852	-655.3766318985095	0.0058750969873316	0.0084391848372118	0.6961687770394492	0.486325	0.486325	chr2	113032550	0.3130734045363336	chr2:113032550:C:A
chr2:113032681	['C', 'T']	98663	114327.49288835267	-3415.163186872031	-0.0001167747868367	0.0043136070531968	-0.0270712620312093	0.978403	0.978403	chr2	113032681	0.0094822243267911	chr2:113032681:C:T
chr2:113032976	['G', 'A']	98663	140811.97122929376	-3373.3756446658845	0.0085054806560124	0.0047543245339174	1.7889987516279415	0.0736181	0.0736181	chr2	113032976	1.1330153953947004	chr2:113032976:G:A
chr2:113033310	['A', 'C']	98663	140677.09085195244	-3404.143132524796	0.0083776288570065	0.0047508028130357	1.7634132980681088	0.0778339	0.0778339	chr2	113033310	1.1088312079420213	chr2:113033310:A:C
chr2:113033616	['C', 'T']	98663	100579.31076464568	-2781.948178342485	-0.0013655443631519	0.0042750948936977	-0.3194184917778163	0.74941	0.74941	chr2	113033616	0.1252805160516108	chr2:113033616:C:T
chr2:113033905	['G', 'C']	98663	114354.49891018945	-3423.0025393525607	-0.0002469770420355	0.0043138703073485	-0.0572518468195168	0.954345	0.954345	chr2	113033905	0.0202945975070208	chr2:113033905:G:C
chr2:113034385	['T', 'A']	98663	14445.878498231246	-667.0524697568728	0.0046188084873858	0.0082026109459277	0.5630900353355032	0.573375	0.573375	chr2	113034385	0.241561246859961	chr2:113034385:T:A
chr2:113034473	['T', 'C']	98663	90537.4821290924	-2248.3259893294708	-0.0019090986594658	0.0043053893118424	-0.4434206807302234	0.657462	0.657462	chr2	113034473	0.1821293434727733	chr2:113034473:T:C
chr2:113034594	['C', 'T']	98663	13536.137195678171	-654.7199945880288	0.0059256140416972	0.0084287273921731	0.7030259451978075	0.482041	0.482041	chr2	113034594	0.3169160212705099	chr2:113034594:C:T
chr2:113034675	['G', 'A']	98663	25916.62678276384	-17.6310751111316	0.0161005865352242	0.0063149914633095	2.549581678576989	0.0107867	0.0107867	chr2	113034675	1.9671113997095548	chr2:113034675:G:A
chr2:113034842	['C', 'T']	98663	114326.69891328589	-3425.194741359652	-0.0003324261638874	0.0043137738548816	-0.0770615649012953	0.938575	0.938575	chr2	113034842	0.0275310178910984	chr2:113034842:C:T
chr2:113035851	['A', 'G']	98663	14454.293003314378	-666.0334755463906	0.0046692824183493	0.0082012674111922	0.5693366871536447	0.569129	0.569129	chr2	113035851	0.2447892843282555	chr2:113035851:A:G
chr2:113036442	['C', 'T']	98663	18183.65870618525	-63.92203833218773	-0.0010180572963395	0.007597600398196	-0.1339972153025137	0.893405	0.893405	chr2	113036442	0.0489516212996703	chr2:113036442:C:T
chr2:113036856	['A', 'G']	98663	140819.5636700893	-3380.321674041707	0.0084046148366427	0.0047545973899658	1.7676817083145526	0.0771172	0.0771172	chr2	113036856	1.1128487473446578	chr2:113036856:A:G
chr2:113037182	['C', 'T']	98663	99830.11829341223	-2899.0387552077013	-0.0019509097411888	0.004276184461031	-0.4562267504986064	0.648228	0.648228	chr2	113037182	0.1882722136881646	chr2:113037182:C:T
chr2:113037620	['A', 'G']	98663	142206.9161766495	-3237.1178675772203	0.0089885193258246	0.0048061362743288	1.870217324846829	0.0614566	0.0614566	chr2	113037620	1.2114314701467277	chr2:113037620:A:G
chr2:113038195	['G', 'T']	98663	2721.1930647907884	-18.22271886400341	-0.0022629426621416	0.018293910837447	-0.1236992287898075	0.901554	0.901554	chr2	113038195	0.0450082554089509	chr2:113038195:G:T
chr2:113039089	['C', 'T']	98663	79393.28914074853	-2825.346256201816	-0.0013358929228252	0.0043660226007736	-0.3059748070448759	0.759624	0.759624	chr2	113039089	0.119401322367211	chr2:113039089:C:T
chr2:113039684	['T', 'G']	98663	141929.26230854227	-3185.063449671129	0.0099837814552785	0.0047954770632648	2.0819162147094845	0.0373527	0.0373527	chr2	113039684	1.4276780002014546	chr2:113039684:T:G
chr2:113039988	['G', 'A']	98663	142041.6379881813	-3194.748805592683	0.0091733198901976	0.0048010028642423	1.910709105907856	0.0560449	0.0560449	chr2	113039988	1.2514639014031916	chr2:113039988:G:A
chr2:113040068	['A', 'G']	98663	141126.02538292334	-3252.7139643781625	0.0098988796568175	0.0047664801829968	2.0767692881907136	0.0378254	0.0378254	chr2	113040068	1.4222164706577372	chr2:113040068:A:G
chr2:113040185	['C', 'T']	98663	141328.32434898074	-3261.8146595519474	0.0098751581006775	0.0047727490729374	2.069071294083315	0.038542	0.038542	chr2	113040185	1.4140657529284315	chr2:113040185:C:T
chr2:113040347	['G', 'A']	98663	141328.32434898074	-3265.917236186533	0.0097723878143054	0.0047724487857881	2.0476674036621696	0.0405952	0.0405952	chr2	113040347	1.391525314618649	chr2:113040347:G:A
chr2:113040439	['G', 'A']	98663	141337.11067065437	-3263.6091827860687	0.0098691437676383	0.0047732506588799	2.06759386274387	0.0386808	0.0386808	chr2	113040439	1.412504552376196	chr2:113040439:G:A
chr2:113040715	['G', 'A']	98663	141335.7576126181	-3261.155468523763	0.009936312633752	0.0047725530444549	2.081970077901292	0.0373478	0.0373478	chr2	113040715	1.427734975535338	chr2:113040715:G:A
chr2:113040811	['G', 'A']	98663	141336.02759082065	-3261.5901164175984	0.0099190164879943	0.0047726146386374	2.078319168636281	0.0376826	0.0376826	chr2	113040811	1.423859139671694	chr2:113040811:G:A
chr2:113041082	['G', 'A']	98663	141337.62287886467	-3258.074860302254	0.0100228610470889	0.0047725822932729	2.100091822663048	0.0357233	0.0357233	chr2	113041082	1.4470484292461896	chr2:113041082:G:A
chr2:113042104	['G', 'C']	98663	141328.18920233962	-3263.1542182022763	0.0098539655763709	0.0047725646574834	2.064710754818136	0.038953	0.038953	chr2	113042104	1.4094590891268963	chr2:113042104:G:C
chr2:113042472	['A', 'G']	98663	141335.7576126181	-3252.9485678584206	0.010129589805088	0.0047722180041747	2.122616736332389	0.0337885	0.0337885	chr2	113042472	1.4712310877806714	chr2:113042472:A:G
chr2:113043318	['G', 'A']	98663	3790.229309243543	79.53484979272409	0.010657642212355	0.0155695975448085	0.6845162298950168	0.493651	0.493651	chr2	113043318	0.3065799788888958	chr2:113043318:G:A
chr2:113043573	['T', 'A']	98663	134615.10150128236	-4044.383092564855	0.0094670471818518	0.0045663871089112	2.073202940542861	0.038156	0.038156	chr2	113043573	1.4184371598846364	chr2:113043573:T:A
chr2:113044122	['G', 'A']	98663	142027.35087790445	-3194.834613646602	0.0091510621325948	0.0048012704022703	1.9059668308345152	0.0566574	0.0566574	chr2	113044122	1.246743359070103	chr2:113044122:G:A
chr2:113045986	['G', 'A']	98663	141251.06468846943	-3253.885852348472	0.0100515869120667	0.0047706172403814	2.1069782809201234	0.035122	0.035122	chr2	113045986	1.4544207614381244	chr2:113045986:G:A
chr2:113046975	['T', 'C']	98663	2926.1482900525048	267.59677736072734	-0.002588000766836	0.0186202781511831	-0.1389882979095885	0.88946	0.88946	chr2	113046975	0.0508735778441194	chr2:113046975:T:C
chr2:113047541	['G', 'A']	98663	2935.327261484816	271.9411552039808	-0.0002932963670913	0.0185961128769352	-0.0157719179826612	0.987416	0.987416	chr2	113047541	0.0054998397907716	chr2:113047541:G:A
chr2:113048229	['T', 'G']	98663	40449.199466764	-431.5103953346669	0.0129937433701134	0.0052623513293656	2.469189637264249	0.0135436	0.0135436	chr2	113048229	1.8682658812693256	chr2:113048229:T:G
chr2:113048544	['C', 'T']	98663	2957.2397851097257	264.15599274145615	-0.0023485639951129	0.0185168325270627	-0.1268340031525654	0.899072	0.899072	chr2	113048544	0.0462055274540854	chr2:113048544:C:T
chr2:113049824	['G', 'A']	98663	43677.2965268344	-96.3291206490135	0.0119112127126575	0.0052015102649665	2.2899527456251327	0.0220262	0.0220262	chr2	113049824	1.6570604216590854	chr2:113049824:G:A
chr2:113050007	['G', 'T']	98663	43589.74345666498	-101.3309857736499	0.0116499317803024	0.0052046140020443	2.238385358784797	0.0251982	0.0251982	chr2	113050007	1.5986304813608243	chr2:113050007:G:T
chr2:113050306	['T', 'C']	98663	60090.61717981728	-398.364041036005	0.0113534014939654	0.0047053755976198	2.4128576472637926	0.0158298	0.0158298	chr2	113050306	1.8005245721524945	chr2:113050306:T:C
chr2:113050794	['G', 'A']	98663	79690.73100784625	-3283.990671800086	4.62108505240218e-05	0.0043607148397269	0.0105970814929313	0.991545	0.991545	chr2	113050794	0.00368757111253	chr2:113050794:G:A
chr2:113051689	['C', 'T']	98663	13251.537244448044	-589.0957895741648	0.0066411077338154	0.0085218441492831	0.779304058778656	0.435802	0.435802	chr2	113051689	0.3607107810035522	chr2:113051689:C:T
chr2:113051713	['G', 'A']	98663	13276.269123564529	-592.5212017523058	0.0060764726711079	0.0085150590463199	0.7136148602203873	0.475467	0.475467	chr2	113051713	0.3228796200835409	chr2:113051713:G:A
chr2:113052138	['C', 'T']	98663	43639.71163516913	-89.03737900173013	0.0119433832954404	0.0052033135253853	2.295341850375246	0.0217156	0.0217156	chr2	113052138	1.6632281666199995	chr2:113052138:C:T
chr2:113052709	['G', 'A']	98663	13341.811356518034	-587.5939706234379	0.006750358523832	0.0084961516137141	0.7945195461126024	0.426895	0.426895	chr2	113052709	0.3696789318325632	chr2:113052709:G:A
chr2:113052836	['G', 'A']	98663	13072.26498819189	-614.0838074731289	0.0069221943441023	0.0085784256765077	0.8069306193395166	0.419708	0.419708	chr2	113052836	0.3770527526785673	chr2:113052836:G:A
chr2:113052881	['G', 'A']	98663	43655.21233959739	-87.18684660715027	0.0120336873409663	0.0052023148742754	2.3131409058822703	0.0207169	0.0207169	chr2	113052881	1.6836752302790008	chr2:113052881:G:A
chr2:113052994	['G', 'A']	98663	2316.1173751748465	-68.31827021654262	0.0033963012051592	0.0196876816119362	0.1725089460558979	0.863038	0.863038	chr2	113052994	0.0639700816579247	chr2:113052994:G:A
chr2:113053159	['T', 'A']	98663	13249.94006446643	-587.8299340376609	0.0067449176621552	0.0085224124976608	0.7914329028319719	0.428693	0.428693	chr2	113053159	0.3678536078963963	chr2:113053159:T:A
chr2:113053370	['T', 'A']	98663	140193.63027612213	-3623.853686373952	0.0112914000290719	0.0047176157444049	2.393454795987433	0.0166924	0.0166924	chr2	113053370	1.7774812168364764	chr2:113053370:T:A
chr2:113053480	['A', 'G']	98663	136617.69283165748	-3962.4361169227504	0.0112861031470921	0.0046095842655945	2.4483993559528545	0.014351	0.014351	chr2	113053480	1.843117835560624	chr2:113053480:A:G
chr2:113054154	['T', 'G']	98663	92960.9597242638	-3868.937955278055	0.0017208507219134	0.0042997550346032	0.4002206423539384	0.688995	0.688995	chr2	113054154	0.1617839297328511	chr2:113054154:T:G
chr2:113054422	['A', 'G']	98663	92940.24596046629	-3872.598557058111	0.0017365571109768	0.0042997833844202	0.403870836207487	0.686309	0.686309	chr2	113054422	0.1634803058962895	chr2:113054422:A:G
chr2:113054686	['G', 'A']	98663	56926.92380209021	-677.8110290610898	0.0118251487578576	0.004724089667462	2.503159251888341	0.0123106	0.0123106	chr2	113054686	1.9097207796975235	chr2:113054686:G:A
chr2:113054859	['A', 'C']	98663	140193.10464432687	-3626.203645429584	0.0112140512018185	0.0047174431227268	2.3771460323058595	0.0174491	0.0174491	chr2	113054859	1.7582269684247829	chr2:113054859:A:C
chr2:113055292	['C', 'T']	98663	56924.38524000205	-679.1978955354796	0.0117660205374395	0.0047243220714474	2.490520408959888	0.0127572	0.0127572	chr2	113055292	1.8942446358020408	chr2:113055292:C:T
chr2:113055537	['C', 'T']	98663	79677.72876751213	-3290.321204806333	-5.1483388399694685e-05	0.0043604102376089	-0.011807005670165	0.99058	0.99058	chr2	113055537	0.0041104447538477	chr2:113055537:C:T
chr2:113055938	['G', 'C']	98663	140194.05126151786	-3624.857554734434	0.0112615956796216	0.004717747771981	2.3870703191266243	0.0169851	0.0169851	chr2	113055938	1.769931891871943	chr2:113055938:G:C
chr2:113057093	['T', 'C']	98663	46734.52621014751	-104.71300479048996	0.0108735402057608	0.005080305896248	2.14033178864115	0.0323304	0.0323304	chr2	113057093	1.4903889221524984	chr2:113057093:T:C
chr2:113057376	['A', 'G']	98663	46725.52456789497	-94.53501210907848	0.0111636074549323	0.0050807632345847	2.1972304040742543	0.0280063	0.0280063	chr2	113057376	1.5527442633907829	chr2:113057376:A:G
chr2:113057605	['C', 'T']	98663	46766.90214922953	-88.70879251536942	0.0110228248777889	0.0050804013674315	2.169675992226123	0.0300338	0.0300338	chr2	113057605	1.522389715599079	chr2:113057605:C:T
chr2:113059365	['A', 'C']	98663	76918.71065197338	-3244.961456390054	0.0001333498979896	0.0043890911767256	0.0303821207216621	0.975762	0.975762	chr2	113059365	0.0106560990252053	chr2:113059365:A:C
chr2:113059604	['C', 'T']	98663	126635.53625553747	-3077.713648004764	0.0078657091854599	0.0044775462201159	1.756700835408974	0.0789719	0.0789719	chr2	113059604	1.1025274130874916	chr2:113059604:C:T
chr2:113059691	['T', 'C']	98663	126650.52436131384	-3078.6558937428204	0.0079232053551416	0.0044780299886218	1.769350668770342	0.0768385	0.0768385	chr2	113059691	1.1144211217916211	chr2:113059691:T:C
chr2:113059757	['C', 'T']	98663	3139.127266645719	285.4499564895039	-0.0056356403011391	0.0180125766961782	-0.3128725221380961	0.754378	0.754378	chr2	113059757	0.1224109854588505	chr2:113059757:C:T
chr2:113059825	['G', 'A']	98663	126638.53674212092	-3080.793814289615	0.0078286036639766	0.0044776044178869	1.7483910889276553	0.0803994	0.0803994	chr2	113059825	1.0947471922672385	chr2:113059825:G:A
chr2:113059878	['T', 'C']	98663	23705.68188452806	-63.50703079954043	0.0151615097315024	0.0065492603143916	2.314995740539724	0.0206152	0.0206152	chr2	113059878	1.685812447499778	chr2:113059878:T:C
chr2:113059936	['T', 'A']	98663	126636.81999270126	-3082.7972458199183	0.0078069821790565	0.0044777110567174	1.743520758746708	0.0812458	0.0812458	chr2	113059936	1.0901990806133337	chr2:113059936:T:A
chr2:113059989	['T', 'C']	98663	126613.5496381292	-3075.8730301565224	0.0080041642035976	0.0044774021087632	1.7876804470904657	0.0738306	0.0738306	chr2	113059989	1.1317636021771516	chr2:113059989:T:C
chr2:113060141	['ACT', 'A']	98663	126627.51899837791	-3079.0937571306745	0.0078468456679639	0.0044775107710874	1.7525017960053262	0.0796907	0.0796907	chr2	113060141	1.0985923583322066	chr2:113060141:ACT:A
chr2:113060178	['T', 'C']	98663	126624.534471398	-3077.423649930774	0.0078384291948154	0.0044773638557463	1.750679517536937	0.0800042	0.0800042	chr2	113060178	1.0968872131462477	chr2:113060178:T:C
chr2:113060188	['C', 'T']	98663	126626.53479578697	-3079.883730237553	0.0078135751120986	0.0044773889414157	1.7451186873275926	0.0809673	0.0809673	chr2	113060188	1.0916903428116569	chr2:113060188:C:T
chr2:113061055	['G', 'A']	98663	126628.41721908005	-3074.570305593684	0.0078961881122077	0.0044771286847208	1.7636723597325383	0.0777903	0.0777903	chr2	113061055	1.1090745536415512	chr2:113061055:G:A
chr2:113061150	['A', 'G']	98663	123405.75546342845	-3367.7539393920515	0.008145754996381	0.004405913539488	1.8488231608211545	0.0644863	0.0644863	chr2	113061150	1.19053254065734	chr2:113061150:A:G
chr2:113061161	['G', 'A']	98663	126623.13356105372	-3065.386657785989	0.0080867595801827	0.0044772873482503	1.806173906471062	0.0708942	0.0708942	chr2	113061161	1.1493892938864785	chr2:113061161:G:A
chr2:113061430	['C', 'G']	98663	126626.11762559296	-3063.187864091534	0.0081041374062281	0.0044774060308927	1.8100072565034164	0.0702977	0.0702977	chr2	113061430	1.1530588839936728	chr2:113061430:C:G
chr2:113061598	['G', 'A']	98663	126507.69332130512	-3083.621964632084	0.0080085754630257	0.0044745870551378	1.789790960448547	0.0734906	0.0734906	chr2	113061598	1.1337682068913362	chr2:113061598:G:A
chr2:113061681	['T', 'C']	98663	126670.69033958434	-3057.038425624082	0.008068303504168	0.0044779114971139	1.8018005736308584	0.0715798	0.0715798	chr2	113061681	1.1452095193997407	chr2:113061681:T:C
chr2:113061757	['A', 'C']	98663	126663.68941713132	-3060.6133434520148	0.0079863692883741	0.0044777387206232	1.7835719738606	0.0744963	0.0744963	chr2	113061757	1.1278652967750225	chr2:113061757:A:C
chr2:113061842	['A', 'G']	98663	126667.12219721849	-3057.614868407348	0.0080467649709379	0.0044778327170772	1.797022238068377	0.0723351	0.0723351	chr2	113061842	1.1406509138082506	chr2:113061842:A:G
chr2:113061862	['A', 'G']	98663	123287.99504313189	-3382.87269194883	0.0081566184770489	0.0044042456036475	1.85198992315362	0.0640303	0.0640303	chr2	113061862	1.1936144633790289	chr2:113061862:A:G
chr2:113061874	['G', 'T']	98663	126663.54079698324	-3058.979670578768	0.0080611961249979	0.0044780552078072	1.8001555923079602	0.0718391	0.0718391	chr2	113061874	1.1436391171464604	chr2:113061874:G:T
chr2:113061959	['A', 'G']	98663	126661.68915357326	-3060.0210970946605	0.0080092371421398	0.0044778853866567	1.78862039792395	0.073679	0.073679	chr2	113061959	1.1326562771845663	chr2:113061959:A:G
chr2:113062037	['T', 'C']	98663	126670.83873779816	-3062.970708071716	0.0079932901919048	0.0044778937193068	1.7850558081450227	0.0742553	0.0742553	chr2	113062037	1.1292725429722636	chr2:113062037:T:C
chr2:113062953	['A', 'G']	98663	124632.47463657933	-3193.185942893889	0.0082517279523779	0.0044245995104033	1.86496606822293	0.0621891	0.0621891	chr2	113062953	1.2062857282461648	chr2:113062953:A:G
chr2:113063003	['C', 'A']	98663	124539.58769811512	-3199.508945990105	0.0081589785567755	0.0044268463232142	1.8430679452300307	0.0653221	0.0653221	chr2	113063003	1.184939861844863	chr2:113063003:C:A
chr2:113063095	['A', 'G']	98663	124630.7903305928	-3183.1999006066426	0.0084859737410968	0.0044247186886268	1.917856103012597	0.0551321	0.0551321	chr2	113063095	1.258595464784612	chr2:113063095:A:G
chr2:113063155	['T', 'C']	98663	124623.99943230204	-3188.8943731352497	0.0083202921851887	0.0044245952345995	1.8804640298225608	0.0600478	0.0600478	chr2	113063155	1.221502899424482	chr2:113063155:T:C
chr2:113063237	['C', 'G']	98663	124619.99866185474	-3195.497056237048	0.0082142509349065	0.0044245620011864	1.8565116575841607	0.0633836	0.0633836	chr2	113063237	1.1980230978100592	chr2:113063237:C:G
chr2:113063540	['C', 'T']	98663	140122.04250337044	-3614.3815335852014	0.0112363225161733	0.0047133860203061	2.3839173086535164	0.0171313	0.0171313	chr2	113063540	1.7662096795678002	chr2:113063540:C:T
chr2:113063759	['C', 'A']	98663	25321.10627794054	114.83929756327228	0.0139688907029026	0.0063901419372498	2.1860063266316776	0.0288175	0.0288175	chr2	113063759	1.5403436981680652	chr2:113063759:C:A
chr2:113064310	['C', 'T']	98663	25320.79647461888	114.89463920947372	0.0139583607304272	0.0063904898164431	2.18423957026134	0.028947	0.028947	chr2	113064310	1.5383964388780749	chr2:113064310:C:T
chr2:113064591	['C', 'T']	98663	25360.598597046097	106.44412970417793	0.0135684781543473	0.0063841604817993	2.125334755138097	0.0335612	0.0335612	chr2	113064591	1.4741625191168444	chr2:113064591:C:T
chr2:113064871	['C', 'T']	98663	2387.096777790166	192.2878493725076	-0.0020851485375822	0.020550528586667	-0.1014644722537751	0.919182	0.919182	chr2	113064871	0.0365984888641743	chr2:113064871:C:T
chr2:113065574	['T', 'G']	98663	13113.59495595584	-617.8106851688677	0.0061238437602014	0.0085644419819912	0.71503126217426	0.474591	0.474591	chr2	113065574	0.323680501869624	chr2:113065574:T:G
chr2:113065788	['C', 'T']	98663	25316.59235268477	113.70229847346592	0.0139248041516079	0.0063908793092415	2.1788557533032864	0.0293447	0.0293447	chr2	113065788	1.532470326055351	chr2:113065788:C:T
chr2:113065798	['C', 'A']	98663	25318.079340300654	116.05864492181531	0.013999498185352	0.0063907035775571	2.190603587766985	0.0284828	0.0284828	chr2	113065798	1.5454173196427388	chr2:113065798:C:A
chr2:113065968	['C', 'T']	98663	25389.83072821636	123.77684378506328	0.0145983908308156	0.0063831833427551	2.287007915476013	0.0221975	0.0221975	chr2	113065968	1.653695935339593	chr2:113065968:C:T
chr2:113065995	['A', 'G']	98663	13231.206945486245	-602.3952006631955	0.0060235846629273	0.0085262523557075	0.7064750621526108	0.479894	0.479894	chr2	113065995	0.318854679913757	chr2:113065995:A:G
chr2:113066024	['C', 'G']	98663	23775.1687615302	-86.5125488195376	0.0156848956668328	0.0065362094267762	2.399692947808247	0.0164107	0.0164107	chr2	113066024	1.7848728936785625	chr2:113066024:C:G
chr2:113066049	['T', 'C']	98663	124631.89624162288	-3197.7801215044456	0.0082146877832073	0.0044252608976185	1.8563171693736744	0.0634113	0.0634113	chr2	113066049	1.1978333432167736	chr2:113066049:T:C
chr2:113066169	['G', 'T']	98663	25323.02664734084	115.72850939119355	0.0139957905918676	0.0063901713564989	2.190205835033446	0.0285116	0.0285116	chr2	113066169	1.54497841048172	chr2:113066169:G:T
chr2:113066339	['T', 'G']	98663	25330.053864477224	118.55146156545142	0.0141403989066738	0.0063894503954724	2.2130853252564067	0.026894	0.026894	chr2	113066339	1.5703445994600682	chr2:113066339:T:G
chr2:113066515	['G', 'T']	98663	25321.33638114547	113.94300372293291	0.013995693261061	0.0063904673529755	2.1900891574924275	0.0285201	0.0285201	chr2	113066515	1.544848956051166	chr2:113066515:G:T
chr2:113067008	['G', 'C']	98663	25313.565659432552	111.84518299270832	0.0138521680302612	0.006391298820131	2.1673478928305348	0.0302107	0.0302107	chr2	113067008	1.519839211747067	chr2:113067008:G:C
chr2:113067550	['T', 'C']	98663	25320.849596545297	114.14199188329252	0.0138874315543181	0.0063906596535845	2.173082640463996	0.0297765	0.0297765	chr2	113067550	1.5261263515810608	chr2:113067550:T:C
chr2:113067726	['G', 'A']	98663	2278.0461783278097	174.54032208812242	-0.0026653750356514	0.0210617317835014	-0.1265506114620346	0.899296	0.899296	chr2	113067726	0.0460973382909671	chr2:113067726:G:A
chr2:113067809	['C', 'A']	98663	140116.7813976119	-3620.268446763317	0.0111228498348017	0.0047133911637645	2.359840176285748	0.0182847	0.0182847	chr2	113067809	1.737912160806571	chr2:113067809:C:A
chr2:113068389	['T', 'C']	98663	99303.23360743	-3313.8442304864643	0.0012553015505162	0.0042601205875984	0.2946633844522036	0.768252	0.768252	chr2	113068389	0.1144963004658787	chr2:113068389:T:C
chr2:113068495	['T', 'G']	98663	26843.536948808924	191.7435935328517	0.014496024872075	0.0062400973672182	2.3230446608459325	0.0201788	0.0201788	chr2	113068495	1.695104664108724	chr2:113068495:T:G
chr2:113068646	['C', 'G']	98663	13126.197366553815	-616.9277137127559	0.0060108647792642	0.0085603002631307	0.7021791986845441	0.482569	0.482569	chr2	113068646	0.3164405803993884	chr2:113068646:C:G
chr2:113068898	['A', 'G']	98663	123055.19177429496	-3400.3594818363663	0.0085400712920616	0.0044012617136849	1.9403688868370927	0.0523377	0.0523377	chr2	113068898	1.2811853665118824	chr2:113068898:A:G
chr2:113069182	['C', 'T']	98663	139819.0056461668	-3644.810115451103	0.0115527695368853	0.0047034164716163	2.456250601366626	0.0140412	0.0140412	chr2	113069182	1.8525957746059256	chr2:113069182:C:T
chr2:113069221	['T', 'C']	98663	139816.09082983594	-3645.348795461245	0.0115693844050345	0.0047030488973872	2.4599753601247536	0.0138964	0.0138964	chr2	113069221	1.8570976934604573	chr2:113069221:T:C
chr2:113069222	['G', 'A']	98663	139809.42152052704	-3643.5769034961895	0.0116214145027798	0.0047028617514773	2.471136749688459	0.0134701	0.0134701	chr2	113069222	1.870629180128018	chr2:113069222:G:A
chr2:113069255	['A', 'G']	98663	139830.34504222297	-3637.568887147637	0.0117225830877934	0.0047037423167298	2.49218224520922	0.0126977	0.0126977	chr2	113069255	1.8962749379234776	chr2:113069255:A:G
chr2:113069303	['GA', 'G']	98663	140118.94124026925	-3600.950682940017	0.0115563688393634	0.0047131557579622	2.451938665477072	0.0142106	0.0142106	chr2	113069303	1.8473875849023664	chr2:113069303:GA:G
chr2:113069819	['G', 'A']	98663	141119.59415103903	-3700.496846320485	0.0103574749068656	0.0047367025119115	2.186642475608137	0.028771	0.028771	chr2	113069819	1.5410450429781348	chr2:113069819:G:A
chr2:113070282	['C', 'T']	98663	3175.0965436853844	333.56138233407665	0.0056987155554334	0.017890245758956	0.3185375780866841	0.750078	0.750078	chr2	113070282	0.1248935723306837	chr2:113070282:C:T
chr2:113070522	['C', 'T']	98663	83392.14266454469	-3580.80370873896	0.0024425296805621	0.0043432416219258	0.5623748096886068	0.573862	0.573862	chr2	113070522	0.241192532417538	chr2:113070522:C:T
chr2:113070848	['G', 'A']	98663	19877.22345332348	-29.88423318209032	-0.0035361436362457	0.007264867595447	-0.4867457788854801	0.62644	0.62644	chr2	113070848	0.2031205191100024	chr2:113070848:G:A
chr2:113070857	['C', 'T']	98663	20377.750395377127	27.2459124748494	0.0154102650553185	0.0069962005335069	2.202661999397265	0.0276209	0.0276209	chr2	113070857	1.558762174466089	chr2:113070857:C:T
chr2:113070873	['A', 'C']	98663	104470.70705841796	-3424.5102119601324	0.0014167318393415	0.0042613839705547	0.3324581518893604	0.739544	0.739544	chr2	113070873	0.1310359820609521	chr2:113070873:A:C
chr2:113071137	['T', 'A']	98663	20431.106195766763	25.486514579544835	0.0154830063942591	0.0069879884042968	2.215660000915123	0.0267171	0.0267171	chr2	113071137	1.5732106840089388	chr2:113071137:T:A
chr2:113071157	['G', 'A']	98663	3171.2571385129995	333.94484937846363	0.0057974107346735	0.0178994683540152	0.3238873144169692	0.746024	0.746024	chr2	113071157	0.1272472008116395	chr2:113071157:G:A
chr2:113071659	['A', 'T']	98663	141059.46158525458	-3671.355895084385	0.0108556936076052	0.0047356501557435	2.2923343681625594	0.0218885	0.0218885	chr2	113071659	1.6597839992380854	chr2:113071659:A:T
chr2:113071705	['C', 'T']	98663	2163.0876960034057	-100.29303467898208	-0.0003261628647418	0.0203878154840253	-0.0159979309699651	0.987236	0.987236	chr2	113071705	0.0055790162805623	chr2:113071705:C:T
chr2:113071945	['T', 'C']	98663	19948.61751558461	-23.72297036341022	-0.0029920718546767	0.0072545508743169	-0.4124406743454566	0.680017	0.680017	chr2	113071945	0.1674802300674308	chr2:113071945:T:C
chr2:113072132	['G', 'A']	98663	121065.08701910896	-3650.973905539735	0.0104210022805841	0.0043758104501833	2.381502215240487	0.0172441	0.0172441	chr2	113072132	1.763359467300273	chr2:113072132:G:A
chr2:113072263	['A', 'G']	98663	3671.6326358899496	72.81633236273655	-0.0033766937987277	0.0159176924210944	-0.2121346304099257	0.832002	0.832002	chr2	113072263	0.0798756297334108	chr2:113072263:A:G
chr2:113072292	['G', 'T']	98663	83696.99429179769	-3528.970882865007	0.0029616268659953	0.0043379387513478	0.6827267593566527	0.494781	0.494781	chr2	113072292	0.3055869859903465	chr2:113072292:G:T
chr2:113073049	['A', 'T']	98663	18390.11835956901	-9.66888065517922	-0.0014701742822076	0.0075376896272608	-0.1950430907755294	0.84536	0.84536	chr2	113073049	0.0729583055846684	chr2:113073049:A:T
chr2:113073349	['T', 'C']	98663	22779.077898514	162.14254133112027	0.001235342662932	0.0067720173132637	0.1824187100810451	0.855255	0.855255	chr2	113073349	0.0679043781589044	chr2:113073349:T:C
chr2:113073605	['A', 'T']	98663	136130.3292739809	-3757.65454099566	0.0105571806942198	0.0046124517516221	2.2888436048153538	0.0220905	0.0220905	chr2	113073605	1.6557944541247869	chr2:113073605:A:T
chr2:113073712	['A', 'G']	98663	136199.5112938219	-3750.127820706454	0.0105543867654325	0.0046125062881812	2.2882108133871526	0.0221274	0.0221274	chr2	113073712	1.6550696132751646	chr2:113073712:A:G
chr2:113074368	['T', 'C']	98663	19900.21019289052	-198.09930403469	-0.0021650298824759	0.0072519858651881	-0.298543036724439	0.765289	0.765289	chr2	113074368	0.1161745290247014	chr2:113074368:T:C
chr2:113074735	['T', 'C']	98663	112218.51131249242	-3333.217972116605	0.0102744750304885	0.0043267742591604	2.3746270119676254	0.0175686	0.0175686	chr2	113074735	1.7552628450214691	chr2:113074735:T:C
chr2:113075404	['C', 'T']	98663	44720.07934802441	-1497.377553726974	-0.0078695118549286	0.0050879238316086	-1.546703943569161	0.121938	0.121938	chr2	113075404	0.9138609324573412	chr2:113075404:C:T
chr2:113076262	['T', 'C']	98663	3542.5744928887866	-47.01756803363716	-0.0161333285409603	0.0160972951368849	-1.0022384757047076	0.316231	0.316231	chr2	113076262	0.4999955586004422	chr2:113076262:T:C
chr2:113076453	['T', 'C']	98663	18992.8875395345	33.662592763820015	0.0031014859173812	0.007300087118417	0.4248560143284753	0.670943	0.670943	chr2	113076453	0.1733143737758079	chr2:113076453:T:C
chr2:113077162	['C', 'T']	98663	20411.516979907952	-198.5025587883804	-0.0085237351629448	0.0071710084418448	-1.188638283174572	0.234585	0.234585	chr2	113077162	0.6296997612976373	chr2:113077162:C:T
chr2:113077243	['A', 'C']	98663	110678.80108475262	-3234.440945462104	0.0110021786982313	0.0043152074491128	2.5496291494614454	0.0107853	0.0107853	chr2	113077243	1.9671677702153512	chr2:113077243:A:C
chr2:113077258	['G', 'A']	98663	110669.06869006348	-3236.252653901888	0.0109937774459846	0.004314848039786	2.547894466876706	0.010839	0.010839	chr2	113077258	1.965010783712316	chr2:113077258:G:A
chr2:113077734	['T', 'A']	98663	110685.8994636574	-3235.4789860757173	0.010957635278193	0.0043159840320801	2.5388498188932984	0.0111233	0.0111233	chr2	113077734	1.9537663495186683	chr2:113077734:T:A
chr2:113077742	['G', 'A']	98663	110678.80108475262	-3239.133987063027	0.0108619498860502	0.0043154081419753	2.5170156631067533	0.0118369	0.0118369	chr2	113077742	1.9267620213608527	chr2:113077742:G:A
chr2:113077803	['C', 'A']	98663	110680.92338730115	-3237.7096925229635	0.0108716669931544	0.0043153530228898	2.519299564945912	0.0117604	0.0117604	chr2	113077803	1.9295779065899443	chr2:113077803:C:A
chr2:113077986	['G', 'A']	98663	14749.195925193855	-702.1069563494573	0.0085901696456895	0.0080899881252084	1.0618272255459262	0.288317	0.288317	chr2	113077986	0.5401297496044165	chr2:113077986:G:A
chr2:113078025	['C', 'T']	98663	110669.92071087495	-3242.17610619139	0.0108315602846675	0.0043152444820789	2.510068741099308	0.0120724	0.0120724	chr2	113078025	1.918206383328988	chr2:113078025:C:T
chr2:113078342	['C', 'A']	98663	110674.40876970653	-3236.10624502246	0.0109532896404953	0.0043151142991315	2.538354463217751	0.011139	0.011139	chr2	113078342	1.9531537960541787	chr2:113078342:C:A
chr2:113078505	['AT', 'A']	98663	110673.9477936481	-3234.8647363378645	0.0109457341041655	0.0043151578636644	2.5365779074581685	0.0111957	0.0111957	chr2	113078505	1.9509487474057825	chr2:113078505:AT:A
chr2:113078588	['A', 'T']	98663	150155.82859257152	-3400.210594008053	0.01239230685071	0.0050477213797747	2.455029887418808	0.014089	0.014089	chr2	113078588	1.8511198308717705	chr2:113078588:A:T
chr2:113078771	['C', 'T']	98663	110667.67681795605	-3232.3013021043885	0.0110151332312905	0.0043153075241062	2.55257201711755	0.0106946	0.0106946	chr2	113078771	1.9708354542940825	chr2:113078771:C:T
chr2:113079263	['TA', 'T']	98663	110641.18529068884	-3240.812410173372	0.0108652698870354	0.004315273860836	2.5178633471318896	0.0118085	0.0118085	chr2	113079263	1.9278052660695075	chr2:113079263:TA:T
chr2:113079539	['T', 'C']	98663	20099.055713243044	-252.8213005999181	-0.0082943442027678	0.0072270246153971	-1.147684509763084	0.251102	0.251102	chr2	113079539	0.6001498281651951	chr2:113079539:T:C
chr2:113080263	['T', 'C']	98663	93018.19901874324	-2667.5348466949245	0.0059430140958262	0.004281841664736	1.3879574634370633	0.165153	0.165153	chr2	113080263	0.7821135329528139	chr2:113080263:T:C
chr2:113080525	['G', 'A']	98663	74368.52257822557	-2009.2508795076712	0.0214995124935396	0.0044045084121775	4.881251318330502	1.05579e-06	1.05579e-06	chr2	113080525	5.976422455770736	chr2:113080525:G:A
chr2:113080992	['C', 'T']	98663	18324.600208821168	-55.254355535301286	0.0033581408948327	0.0074021844682302	0.4536689012879427	0.650068	0.650068	chr2	113080992	0.1870412118492597	chr2:113080992:C:T
chr2:113081031	['A', 'G']	98663	125323.51283324884	-3950.111520523627	0.0149038136023156	0.0044621273481361	3.3400690835372475	0.000837886	0.000837886	chr2	113081031	3.0768150660222755	chr2:113081031:A:G
chr2:113081051	['T', 'C']	98663	125320.4037285971	-3948.875677021471	0.0149166525387125	0.0044621682107779	3.342915783112509	0.000829339	0.000829339	chr2	113081051	3.0812679112648005	chr2:113081051:T:C
chr2:113081075	['C', 'T']	98663	125319.40352584569	-3953.265673992435	0.01483453687427	0.0044622208399977	3.324473934884284	0.000886178	0.000886178	chr2	113081075	3.0524790358404026	chr2:113081075:C:T
chr2:113081504	['C', 'T']	98663	24031.67930705916	-194.19561476680093	-0.0093684322627655	0.0066653332037183	-1.4055459759369973	0.159862	0.159862	chr2	113081504	0.7962547579648505	chr2:113081504:C:T
chr2:113081507	['G', 'A']	98663	24029.19193342389	-195.99560792807245	-0.0094541222213848	0.0066654199779741	-1.4183835756225334	0.156082	0.156082	chr2	113081507	0.8066471786250784	chr2:113081507:G:A
chr2:113081508	['TG', 'T']	98663	20653.349316248845	-151.86435874908582	-0.0090820123939729	0.0071438418760658	-1.271306469478365	0.203623	0.203623	chr2	113081508	0.6911731683346531	chr2:113081508:TG:T
chr2:113081578	['T', 'C']	98663	92250.3853456669	-1985.830945118175	-0.0089833370031327	0.0043656714437559	-2.057721731666546	0.0396195	0.0396195	chr2	113081578	1.4020910095801862	chr2:113081578:T:C
chr2:113081607	['G', 'A']	98663	48941.93682524559	-1842.9588451054465	-0.0075909040011894	0.0049355189115481	-1.5380153814076531	0.124048	0.124048	chr2	113081607	0.9064102333745678	chr2:113081607:G:A
chr2:113081709	['G', 'A']	98663	19578.79376438033	-285.14701799747496	-0.0081247148514216	0.0073077673834424	-1.1117916629133855	0.26623	0.26623	chr2	113081709	0.5747430078382199	chr2:113081709:G:A
chr2:113081820	['T', 'C']	98663	19561.982707064155	95.84481967056163	0.0013354637706505	0.0072094688563531	0.1852374699522707	0.853043	0.853043	chr2	113081820	0.069029076461973	chr2:113081820:T:C
chr2:113081928	['C', 'T']	98663	3007.0304777928686	-105.08406598954518	-0.0106106070636934	0.0173661808894919	-0.6109925452932374	0.541206	0.541206	chr2	113081928	0.2666373973064044	chr2:113081928:C:T
chr2:113081963	['T', 'C']	98663	3007.2438396432008	-105.05735076270176	-0.0105957645571939	0.0173661972612462	-0.6101372913020525	0.541772	0.541772	chr2	113081963	0.2661834440420944	chr2:113081963:T:C
chr2:113082013	['A', 'G']	98663	3091.2193176289334	-82.26058632815295	-0.0051554604739545	0.0171406606186337	-0.3007737326267354	0.763588	0.763588	chr2	113082013	0.117140905284569	chr2:113082013:A:G
chr2:113082114	['G', 'C']	98663	3094.031359591332	-81.27069652500575	-0.0049971636884558	0.017132621063177	-0.2916753758825741	0.770535	0.770535	chr2	113082114	0.1132076295456401	chr2:113082114:G:C
chr2:113082279	['C', 'T']	98663	11324.573901761643	-903.7056428031922	-0.0225819666554886	0.0091315861322398	-2.472951175016678	0.0134019	0.0134019	chr2	113082279	1.8728336269321304	chr2:113082279:C:T
chr2:113082341	['T', 'C']	98663	19556.18927192191	99.1702985908956	0.0014571540407219	0.0072100107897003	0.2021015062562067	0.839838	0.839838	chr2	113082341	0.0758044788086433	chr2:113082341:T:C
chr2:113082347	['C', 'T']	98663	3100.062841446975	-81.70404936431581	-0.0053200741567294	0.017118024851825	-0.3107878509804968	0.755963	0.755963	chr2	113082347	0.1214994601721579	chr2:113082347:C:T
chr2:113082365	['T', 'C']	98663	3093.125401635938	-81.3178431966596	-0.004885526635495	0.0171353230661037	-0.2851143580221931	0.775557	0.775557	chr2	113082365	0.1103862779589994	chr2:113082365:T:C
chr2:113082437	['A', 'G']	98663	48942.44873796248	-1843.4353180927192	-0.0075879687035259	0.0049354489566013	-1.5374424434836171	0.124188	0.124188	chr2	113082437	0.9059203670061696	chr2:113082437:A:G
chr2:113082462	['A', 'G']	98663	3091.25065125944	-82.1443476950067	-0.0051003198704035	0.0171454843782552	-0.2974730697531047	0.766106	0.766106	chr2	113082462	0.1157111363332297	chr2:113082462:A:G
chr2:113082481	['G', 'C']	98663	72176.24160407101	-2174.501532251684	0.0218233663037011	0.0044419587583402	4.913005160780763	8.98342e-07	8.98342e-07	chr2	113082481	6.046558295363115	chr2:113082481:G:C
chr2:113082515	['T', 'A']	98663	3006.6399505281734	-104.74970716114892	-0.0105716387584053	0.0173690481027761	-0.6086481363774702	0.542759	0.542759	chr2	113082515	0.2653929663665309	chr2:113082515:T:A
chr2:113082571	['T', 'G']	98663	3094.439092134741	-81.29464541143862	-0.0049782827239692	0.0171326748756106	-0.2905724155809528	0.771379	0.771379	chr2	113082571	0.1127321885296899	chr2:113082571:T:G
chr2:113082573	['T', 'A']	98663	3094.1254421796293	-81.27624788522414	-0.0049970927399154	0.0171326271949298	-0.2916711303561349	0.770539	0.770539	chr2	113082573	0.1132053750427056	chr2:113082573:T:A
chr2:113082603	['G', 'C']	98663	3094.031359591332	-81.23614483495331	-0.0049858336186413	0.0171326226549734	-0.291014033230576	0.771041	0.771041	chr2	113082603	0.1129225277851884	chr2:113082603:G:C
chr2:113082772	['A', 'G']	98663	48940.92082560345	-1842.3943210254508	-0.0076124340184151	0.0049354516552887	-1.5423986597574555	0.12298	0.12298	chr2	113082772	0.9101655112913704	chr2:113082772:A:G
chr2:113082866	['A', 'T']	98663	72504.55331981753	-2126.813871317381	0.0216192911363797	0.0044374568963732	4.872000256284048	1.10645e-06	1.10645e-06	chr2	113082866	5.956068206874299	chr2:113082866:A:T
chr2:113082962	['G', 'T']	98663	19562.387923694456	98.05152131871246	0.0014231843282439	0.0072091137368674	0.1974146032633368	0.843504	0.843504	chr2	113082962	0.0739128535919767	chr2:113082962:G:T
chr2:113083166	['C', 'T']	98663	3091.281985525169	-82.74357231657251	-0.0054818074038662	0.0171400272264957	-0.3198248947581769	0.749102	0.749102	chr2	113083166	0.1254590434205072	chr2:113083166:C:T
chr2:113083167	['A', 'G']	98663	3093.25081344078	-83.74424998245456	-0.0056596321377621	0.0171353024134802	-0.3302907647144756	0.741181	0.741181	chr2	113083167	0.1300757222469866	chr2:113083167:A:G
chr2:113083172	['G', 'A']	98663	3096.2510567127865	-86.32258642478696	-0.0062647461337425	0.01712733398464	-0.3657747399192894	0.714534	0.714534	chr2	113083172	0.1459771011472304	chr2:113083172:G:A
chr2:113083214	['G', 'A']	98663	164366.65286281978	-4164.133416975386	0.0206775604556392	0.0057209857379711	3.614335256667173	0.000301269	0.000301269	chr2	113083214	3.521045554093587	chr2:113083214:G:A
chr2:113083228	['TACTA', 'T']	98663	3094.470460627687	-80.89554742073027	-0.0048894878871399	0.0171326876058832	-0.2853894263186666	0.775346	0.775346	chr2	113083228	0.1105044492904714	chr2:113083228:TACTA:T
chr2:113083264	['G', 'T']	98663	3093.219459536167	-82.66549779304322	-0.0054247482075248	0.0171352878841569	-0.316583429715266	0.75156	0.75156	chr2	113083264	0.1240363422510673	chr2:113083264:G:T
chr2:113083357	['T', 'C']	98663	3094.031359591332	-81.20964056419152	-0.0049814633903396	0.0171326275204885	-0.2907588683862058	0.771236	0.771236	chr2	113083357	0.1128127064957282	chr2:113083357:T:C
chr2:113083364	['A', 'G']	98663	3094.1568043138923	-81.11357525388291	-0.0049454363864411	0.0171326312164594	-0.2886559760703894	0.772845	0.772845	chr2	113083364	0.1119075984420612	chr2:113083364:A:G
chr2:113083453	['A', 'G']	98663	76113.88615743321	-2177.189481184273	0.0201180971208278	0.0043937523073636	4.57879637118171	4.68229e-06	4.68229e-06	chr2	113083453	5.329541691557928	chr2:113083453:A:G
chr2:113083542	['T', 'C']	98663	3094.1254421796284	-81.20327844923929	-0.0049867213180658	0.017132643306805	-0.2910654957770045	0.771002	0.771002	chr2	113083542	0.1129444953759726	chr2:113083542:T:C
chr2:113083545	['A', 'G']	98663	3094.250894531448	-81.11961676921464	-0.0049349830105459	0.0171326370830609	-0.2880457332178709	0.773312	0.773312	chr2	113083545	0.1116452505314464	chr2:113083545:A:G
chr2:113083938	['C', 'T']	98663	72731.8974000304	-2110.1126938437133	0.0213826730829496	0.0044331848224319	4.82332091699702	1.41398e-06	1.41398e-06	chr2	113083938	5.849556733361656	chr2:113083938:C:T
chr2:113083955	['G', 'A']	98663	73011.58016544006	-2093.08570206894	0.0208766264774835	0.0044290763903186	4.7135394916910585	2.43782e-06	2.43782e-06	chr2	113083955	5.612998364301181	chr2:113083955:G:A
chr2:113084205	['T', 'A']	98663	95673.81821867682	-2078.247552029575	0.019373091368033	0.0042497826053387	4.558607619998179	5.15556e-06	5.15556e-06	chr2	113084205	5.28772415449281	chr2:113084205:T:A
chr2:113084262	['G', 'T']	98663	3094.031359591332	-81.2514262980813	-0.0049923633301755	0.0171326214850488	-0.2913951805059285	0.77075	0.77075	chr2	113084262	0.1130864666014541	chr2:113084262:G:T
chr2:113084391	['T', 'C']	98663	19582.389342766783	-286.1410129863738	-0.0081233021435771	0.007306480936054	-1.1117940653882268	0.266229	0.266229	chr2	113084391	0.5747446391168044	chr2:113084391:T:C
chr2:113084702	['C', 'T']	98663	3100.219956211483	-81.25149011275147	-0.0054837564974952	0.0171164193292157	-0.3203798874064221	0.748681	0.748681	chr2	113084702	0.1257031882421488	chr2:113084702:C:T
chr2:113084824	['G', 'A']	98663	19561.38785274084	96.87605795366188	0.0013766790670809	0.0072103705873166	0.1909304175714055	0.848581	0.848581	chr2	113084824	0.0713066964528973	chr2:113084824:G:A
chr2:113084874	['T', 'C']	98663	3094.094080681128	-81.22845877691074	-0.0049742871896308	0.0171326289684573	-0.2903399821935615	0.771557	0.771557	chr2	113084874	0.112631984220345	chr2:113084874:T:C
chr2:113084878	['A', 'G']	98663	3094.313624522315	-81.31872814943316	-0.0050148268571802	0.0171326407627713	-0.2927060064247242	0.769747	0.769747	chr2	113084878	0.113651995034033	chr2:113084878:A:G
chr2:113084880	['C', 'T']	98663	3094.0627198183684	-81.20477215477828	-0.0049743718140877	0.0171326264577736	-0.2903449641155722	0.771553	0.771553	chr2	113084880	0.1126342357486581	chr2:113084880:C:T
chr2:113084929	['T', 'C']	98663	72739.32150351244	-2109.02076705674	0.0213839507323602	0.0044333559732676	4.823422901590042	1.41325e-06	1.41325e-06	chr2	113084929	5.849781005867844	chr2:113084929:T:C
chr2:113085104	['A', 'G']	98663	3173.344345656003	-82.47684155183632	-0.0043187987101573	0.0171427629746824	-0.2519313086540137	0.801095	0.801095	chr2	113085104	0.096315978885375	chr2:113085104:A:G
chr2:113085178	['A', 'G']	98663	3094.282259208952	-81.22323683545739	-0.0049789815574414	0.0171326291404026	-0.2906139808804842	0.771347	0.771347	chr2	113085178	0.1127502052396214	chr2:113085178:A:G
chr2:113085209	['T', 'C']	98663	3099.1884711677835	-82.86240271571651	-0.0057457063217821	0.0171190451119736	-0.3356324073101123	0.737149	0.737149	chr2	113085209	0.1324447192814425	chr2:113085209:T:C
chr2:113085485	['G', 'A']	98663	3094.125442179629	-81.2104595633648	-0.0049680485992602	0.0171326336138098	-0.2899757685389204	0.771835	0.771835	chr2	113085485	0.1124755315922702	chr2:113085485:G:A
chr2:113085706	['G', 'A']	98663	72523.2310811496	-2131.382017795435	0.021603200175623	0.004436950474366	4.868929752638166	1.12377e-06	1.12377e-06	chr2	113085706	5.949322565948508	chr2:113085706:G:A
chr2:113085904	['A', 'G']	98663	3094.0627198183684	-81.23776837968114	-0.0049838091179345	0.0171326233493925	-0.290895855018683	0.771132	0.771132	chr2	113085904	0.1128712743941628	chr2:113085904:A:G
chr2:113086049	['T', 'G']	98663	2929.9963898549167	-53.76205839230656	0.0029981220758475	0.0176310838289047	0.1700475197634992	0.864973	0.864973	chr2	113086049	0.0629974487594879	chr2:113086049:T:G
chr2:113086392	['T', 'G']	98663	164407.32233240054	-4169.728490298553	0.0206294591849462	0.0057255455923658	3.603055613154577	0.000314653	0.000314653	chr2	113086392	3.5021681231974915	chr2:113086392:T:G
chr2:113086529	['G', 'A']	98663	3065.771170111355	-90.4984613406958	-0.0069143520523347	0.0172063691859136	-0.4018484072744044	0.687796	0.687796	chr2	113086529	0.1625403542234834	chr2:113086529:G:A
chr2:113086573	['GACA', 'G']	98663	3071.7560388436414	-89.61388342254517	-0.0065751094097577	0.0172043514841024	-0.3821771146580793	0.702331	0.702331	chr2	113086573	0.1534581619527692	chr2:113086573:GACA:G
chr2:113086898	['C', 'T']	98663	72902.76861146413	-2164.5705175741377	0.02223376038195	0.0044655634298113	4.978937312483679	6.40419e-07	6.40419e-07	chr2	113086898	6.193535791879611	chr2:113086898:C:T
chr2:113086941	['C', 'T']	98663	22676.81902750142	20.15992445028999	0.0008813091431654	0.0067580048982072	0.1304096632719579	0.896243	0.896243	chr2	113086941	0.0475742233166068	chr2:113086941:C:T
chr2:113086976	['T', 'C']	98663	95729.00758651472	-2072.658378087516	0.0195390741385733	0.0042512932806002	4.59603063089888	4.31148e-06	4.31148e-06	chr2	113086976	5.365373624154507	chr2:113086976:T:C
chr2:113087209	['A', 'G']	98663	48945.82018313272	-1848.88575188706	-0.0078230739709528	0.0049357478473768	-1.5849825017115862	0.112974	0.112974	chr2	113087209	0.947021494178252	chr2:113087209:A:G
chr2:113087294	['T', 'C']	98663	22556.28619504728	46.43545779679673	0.0012998752738343	0.0067669419086763	0.1920919805987604	0.847671	0.847671	chr2	113087294	0.0717726744048132	chr2:113087294:T:C
chr2:113087418	['T', 'C']	98663	22631.98202736949	19.22181475881056	0.000726928087351	0.0067563986920967	0.1075910585622114	0.91432	0.91432	chr2	113087418	0.0389017802926539	chr2:113087418:T:C
chr2:113087452	['C', 'T']	98663	22632.52331427645	17.325866759233353	0.0006260642567917	0.0067563619637991	0.092662924240324	0.926172	0.926172	chr2	113087452	0.0333083527194797	chr2:113087452:C:T
chr2:113087461	['T', 'G']	98663	22634.064670464457	18.88249809383219	0.0006926010514463	0.0067561913360797	0.102513534178294	0.918349	0.918349	chr2	113087461	0.0369922425784867	chr2:113087461:T:G
chr2:113087503	['A', 'T']	98663	95672.45440721784	-2079.230128234013	0.0194287621587127	0.0042494939619468	4.572017829109162	4.83635e-06	4.83635e-06	chr2	113087503	5.31548227737942	chr2:113087503:A:T
chr2:113087592	['TTGGAGA', 'T']	98663	22628.6696503695	14.577845015263684	0.0004870967786955	0.006757631538532	0.0720809910866081	0.942538	0.942538	chr2	113087592	0.0257011314589006	chr2:113087592:TTGGAGA:T
chr2:113087614	['G', 'A']	98663	22620.834189853533	11.911066595375836	0.0003962836193872	0.0067582161891614	0.0586373102450973	0.953241	0.953241	chr2	113087614	0.0207972864149409	chr2:113087614:G:A
chr2:113087659	['T', 'C']	98663	22624.52242225196	15.020838558308126	0.0006057320602412	0.0067582161556258	0.0896289858584949	0.928582	0.928582	chr2	113087659	0.0321797391239052	chr2:113087659:T:C
chr2:113087970	['A', 'C']	98663	15147.825982007918	-820.1059767613068	-0.0045814408112685	0.0079810557434575	-0.5740394452230474	0.565942	0.565942	chr2	113087970	0.247228074766932	chr2:113087970:A:C
chr2:113088001	['C', 'T']	98663	95665.4227423868	-2082.9286125021667	0.0192975359305872	0.0042496937695194	4.540923882327021	5.60744e-06	5.60744e-06	chr2	113088001	5.25123536470145	chr2:113088001:C:T
chr2:113088422	['G', 'C']	98663	2983.120941829939	-117.3583468198144	-0.0135260274672445	0.0174280985612721	-0.7761046002632418	0.437689	0.437689	chr2	113088422	0.358834367938705	chr2:113088422:G:C
chr2:113089007	['GAA', 'G']	98663	22255.28580552289	-24.671199698097805	0.0022257918891925	0.0067942720966647	0.3275982853682213	0.743216	0.743216	chr2	113089007	0.1288849493953164	chr2:113089007:GAA:G
chr2:113089161	['A', 'G']	98663	73450.14464133652	-2058.4253362051218	0.0200109119736419	0.0044215469840466	4.525771646404161	6.02457e-06	6.02457e-06	chr2	113089161	5.220073945150027	chr2:113089161:A:G
chr2:113089217	['G', 'T']	98663	22213.602339655547	-33.38279364760921	0.0017911113718423	0.006799049654299	0.2634355480416002	0.792215	0.792215	chr2	113089217	0.101156938811863	chr2:113089217:G:T
chr2:113089430	['G', 'A']	98663	73063.51340254264	-2090.70887048585	0.0208507920734472	0.0044282338439547	4.708602302453308	2.4976e-06	2.4976e-06	chr2	113089430	5.602477114281657	chr2:113089430:G:A
chr2:113089660	['G', 'C']	98663	19582.7863340564	-291.3702716749155	-0.0084501125174858	0.007306586322854	-1.1565062183765564	0.247477	0.247477	chr2	113089660	0.6064651572849068	chr2:113089660:G:C
chr2:113090051	['C', 'T']	98663	22617.980182463256	14.215438863195176	0.0005137612648104	0.0067586242627535	0.0760156571570067	0.939407	0.939407	chr2	113090051	0.0271462079913405	chr2:113090051:C:T
chr2:113090135	['C', 'T']	98663	36733.21233869578	-1170.239004684326	0.0162078315889945	0.0054653883492315	2.9655406996418257	0.00302224	0.00302224	chr2	113090135	2.519671050739217	chr2:113090135:C:T
chr2:113090546	['A', 'G']	98663	19593.383067581683	-286.9738213783724	-0.0081832422198005	0.00730489067762	-1.1202415725222998	0.262614	0.262614	chr2	113090546	0.580682125311743	chr2:113090546:A:G
chr2:113090623	['T', 'A']	98663	22638.900766376737	7.675860523246597	0.0006160575190945	0.0067550864893094	0.0911990571948338	0.927335	0.927335	chr2	113090623	0.0327633485206951	chr2:113090623:T:A
chr2:113090997	['G', 'A']	98663	141544.69255801226	-4145.485085537188	0.0137014051597342	0.0047148836460057	2.9059900918958106	0.00366174	0.00366174	chr2	113090997	2.436312495800022	chr2:113090997:G:A
chr2:113091077	['C', 'T']	98663	68604.73481738282	-2111.065947897952	-0.0090757726902058	0.0045006011426644	-2.0165689876781423	0.0437432	0.0437432	chr2	113091077	1.359089449658965	chr2:113091077:C:T
chr2:113091346	['T', 'C']	98663	18491.498099129145	-40.42082571437771	0.0031025042448316	0.0073736072422516	0.4207580011929558	0.673933	0.673933	chr2	113091346	0.1713832773172551	chr2:113091346:T:C
chr2:113091384	['C', 'T']	98663	72158.62729235731	-2175.6233254290714	0.0217584015285351	0.0044425080568733	4.897774241483056	9.70814e-07	9.70814e-07	chr2	113091384	6.0128639693828445	chr2:113091384:C:T
chr2:113092260	['C', 'T']	98663	95687.67311572823	-2083.0425960549446	0.0193266284346076	0.0042504090772261	4.5470043196925	5.44795e-06	5.44795e-06	chr2	113092260	5.263766886929291	chr2:113092260:C:T
chr2:113092749	['C', 'A']	98663	22657.148208964303	7.458999200154976	0.0005111354128557	0.0067529474620328	0.0756907136816166	0.939665	0.939665	chr2	113092749	0.027026949147576	chr2:113092749:C:A
chr2:113092852	['C', 'T']	98663	22679.38937747884	5.161865849895697	0.00047381752744	0.0067525977078984	0.0701681853319672	0.94406	0.94406	chr2	113092852	0.0250004031162897	chr2:113092852:C:T
chr2:113093215	['C', 'A']	98663	73023.24332654079	-2090.8743241338125	0.0207650189203719	0.0044289166040184	4.6885098043010265	2.75569e-06	2.75569e-06	chr2	113093215	5.559769639762143	chr2:113093215:C:A
chr2:113093582	['A', 'T']	98663	73015.021025953	-2085.603849282693	0.0208386089930582	0.0044290263719034	4.7050090117441785	2.54198e-06	2.54198e-06	chr2	113093582	5.5948278707465295	chr2:113093582:A:T
chr2:113093862	['C', 'T']	98663	22659.98571718196	4.475975992473582	0.0004249876955282	0.0067522442620936	0.0629402135100635	0.949814	0.949814	chr2	113093862	0.0223614333242923	chr2:113093862:C:T
chr2:113094471	['A', 'G']	98663	2994.212435128122	-107.31573232152644	-0.0114273680351485	0.0174013272999999	-0.6566951956100862	0.511378	0.511378	chr2	113094471	0.2912579596967005	chr2:113094471:A:G
chr2:113094616	['A', 'G']	98663	18308.63918570937	-60.663263249174975	0.0034449587457344	0.0074082325148109	0.4650176325928128	0.64192	0.64192	chr2	113094616	0.1925190929956946	chr2:113094616:A:G
chr2:113094987	['G', 'A']	98663	71791.82529094526	-2169.174702761528	0.0215629427274723	0.0044484090682529	4.847338092479178	1.25319e-06	1.25319e-06	chr2	113094987	5.901983079288375	chr2:113094987:G:A
chr2:113095336	['T', 'C']	98663	12280.489380898802	-692.0572030285605	0.0070355210175926	0.0088554545534785	0.7944844587146594	0.426915	0.426915	chr2	113095336	0.3696585856439741	chr2:113095336:T:C
chr2:113095773	['C', 'T']	98663	177719.40383133997	-6313.497715057702	0.0074099532904003	0.0073043496198892	1.014457641817082	0.310367	0.310367	chr2	113095773	0.50812446163998	chr2:113095773:C:T
chr2:113095879	['G', 'T']	98663	79476.00587588988	-2564.810917564604	0.0198813255764586	0.0047146062876906	4.216964124526477	2.47834e-05	2.47834e-05	chr2	113095879	4.605839113619866	chr2:113095879:G:T
chr2:113096072	['T', 'A']	98663	72529.20912063342	-2078.728876003177	0.020745947655355	0.0044373866797543	4.675262525578086	2.93965e-06	2.93965e-06	chr2	113096072	5.531704374389607	chr2:113096072:T:A
chr2:113096316	['C', 'T']	98663	18566.505448279364	-15.932294217618733	0.0043580373620958	0.0073604913165516	0.5920851169671056	0.553795	0.553795	chr2	113096316	0.2566509696489711	chr2:113096316:C:T
chr2:113096543	['T', 'A']	98663	72661.88456547304	-2072.855324400816	0.0209035064323067	0.0044357449185929	4.712513189089685	2.45013e-06	2.45013e-06	chr2	113096543	5.610810872049823	chr2:113096543:T:A
chr2:113096882	['ATTTATT', 'A']	98663	22672.974857305075	-10.199260448386	0.0004556764261078	0.0067525649484558	0.0674819760470551	0.946198	0.946198	chr2	113096882	0.0240179742645004	chr2:113096882:ATTTATT:A
chr2:113097143	['G', 'T']	98663	128320.2141850587	-4513.161520726797	0.008620762755308	0.0044928591909301	1.9187698498789	0.0550163	0.0550163	chr2	113097143	1.2595086204824266	chr2:113097143:G:T
chr2:113097266	['A', 'G']	98663	72552.7657506057	-2076.84255992489	0.02127008731003	0.0044372355284505	4.793544803662341	1.64098e-06	1.64098e-06	chr2	113097266	5.784896712025864	chr2:113097266:A:G
chr2:113097328	['G', 'A']	98663	22592.518854154	7.099232082234468	0.0009107128398632	0.0067616231837343	0.1346884934454836	0.892858	0.892858	chr2	113097328	0.049217605747679	chr2:113097328:G:A
chr2:113097647	['G', 'T']	98663	17989.558334516114	-258.722485996108	-0.0097785519467562	0.0076090102751156	-1.2851279723902838	0.198751	0.198751	chr2	113097647	0.7016906775475206	chr2:113097647:G:T
chr2:113097829	['C', 'G']	98663	22588.60262933831	1.7684703713604342	0.0006152869336774	0.0067620004415358	0.0909918505621546	0.927499	0.927499	chr2	113097829	0.0326865499551979	chr2:113097829:C:G
chr2:113097901	['A', 'G']	98663	33035.68767042748	-2440.7165656018706	-0.0211305137993034	0.0057153089837113	-3.697177853292855	0.000218128	0.000218128	chr2	113097901	3.661288582633198	chr2:113097901:A:G
chr2:113098286	['C', 'A']	98663	33025.68205408912	-2450.5462069897267	-0.0213783106686941	0.0057161800964826	-3.739964505640575	0.00018415	0.00018415	chr2	113098286	3.734828276809069	chr2:113098286:C:A
chr2:113099897	['GC', 'G']	98663	32500.528946352664	-2505.227785263592	-0.021883472829092	0.0057690548863859	-3.7932509327885673	0.000148776	0.000148776	chr2	113099897	3.8274671219368206	chr2:113099897:GC:G
chr2:113100387	['C', 'T']	98663	33342.77419387913	-2448.638492585372	-0.0212704229293105	0.0057277152534691	-3.713596432089996	0.000204447	0.000204447	chr2	113100387	3.689419257782693	chr2:113100387:C:T
chr2:113100619	['C', 'A']	98663	177696.0051997811	-6310.670975127862	0.0076067892450932	0.0072978311403868	1.0423356061222913	0.297259	0.297259	chr2	113100619	0.5268649875379802	chr2:113100619:C:A
chr2:113100918	['G', 'T']	98663	177612.00188539628	-6314.724532415993	0.0074242718244301	0.0072827031032558	1.019439035090007	0.307997	0.307997	chr2	113100918	0.5114535136612146	chr2:113100918:G:T
chr2:113101094	['A', 'G']	98663	18420.42710593005	-47.5852513938414	0.003154502329184	0.0073876334999223	0.4269976751306364	0.669382	0.669382	chr2	113101094	0.1743259702061753	chr2:113101094:A:G
chr2:113101200	['G', 'T']	98663	18301.41142422707	-58.0904806047888	0.0036252451844614	0.0074085551077445	0.4893322829807671	0.624608	0.624608	chr2	113101200	0.2043924576120556	chr2:113101200:G:T
chr2:113101280	['G', 'A']	98663	49294.99333975365	-1816.193483827851	-0.0073393809176554	0.0049224033758277	-1.4910157411512976	0.135961	0.135961	chr2	113101280	0.8665856498194517	chr2:113101280:G:A
chr2:113101502	['GA', 'G']	98663	33032.017556841805	-2441.904340645382	-0.0210354270144951	0.005714454968511	-3.6810906955097247	0.000232362	0.000232362	chr2	113101502	3.633834894094476	chr2:113101502:GA:G
chr2:113101789	['T', 'C']	98663	18420.227556141337	-50.67045086388862	0.0029188549518232	0.0073881599517518	0.3950719760921208	0.692791	0.692791	chr2	113101789	0.1593977628436622	chr2:113101789:T:C
chr2:113102057	['G', 'A']	98663	18426.933832025785	-50.653967000026725	0.0028756362979527	0.0073869607788373	0.3892854428293557	0.697066	0.697066	chr2	113102057	0.1567260998377166	chr2:113102057:G:A
chr2:113102184	['G', 'A']	98663	72662.78359199977	-2073.905187789093	0.0208778265630896	0.0044352454695876	4.707253906519591	2.51416e-06	2.51416e-06	chr2	113102184	5.5996070874670885	chr2:113102184:G:A
chr2:113102269	['G', 'A']	98663	18455.37410932385	-43.43473892244387	0.0030987093163017	0.0073813371442761	0.4198032491585426	0.67463	0.67463	chr2	113102269	0.170934350154282	chr2:113102269:G:A
chr2:113102342	['C', 'T']	98663	49334.50033450918	-1817.0663418275249	-0.0072275660431129	0.0049214579728983	-1.4685822947008833	0.141949	0.141949	chr2	113102342	0.84786766263803	chr2:113102342:C:T
chr2:113102461	['G', 'A']	98663	71917.74707808335	-2144.279759576604	0.0219507205517292	0.0044459279434752	4.937264128165571	7.93552e-07	7.93552e-07	chr2	113102461	6.100424609459704	chr2:113102461:G:A
chr2:113102619	['T', 'C']	98663	177694.40307115347	-6306.97394812838	0.0076987411837746	0.0072995053522822	1.0546935459630156	0.291568	0.291568	chr2	113102619	0.5352601421717034	chr2:113102619:T:C
chr2:113102652	['G', 'A']	98663	2663.053982830096	-150.59353166664644	-0.0154534424902253	0.0183967497621422	-0.8400093869856381	0.400905	0.400905	chr2	113102652	0.3969585272893426	chr2:113102652:G:A
chr2:113102733	['A', 'G']	98663	22590.873617453093	-0.1020569866475117	0.0006241449882612	0.0067660835790165	0.0922461245079709	0.926503	0.926503	chr2	113102733	0.0331531701051091	chr2:113102733:A:G
chr2:113102827	['A', 'C']	98663	18421.306965617903	-46.55006556534407	0.003303810560433	0.0073871435586024	0.4472378984141636	0.654704	0.654704	chr2	113102827	0.1839550056907713	chr2:113102827:A:C
chr2:113103284	['C', 'A']	98663	95258.6894601334	-2076.4379868570004	0.0192465307999598	0.0042504723791688	4.528092193772407	5.95881e-06	5.95881e-06	chr2	113103284	5.22484046207766	chr2:113103284:C:A
chr2:113103376	['TG', 'T']	98663	2984.0604899605723	-115.37110970479068	-0.0126953426657687	0.0174229272734766	-0.7286572724834375	0.466213	0.466213	chr2	113103376	0.331415620670549	chr2:113103376:TG:T
chr2:113103648	['T', 'G']	98663	18308.969132360835	-62.60499454527708	0.0035164297468428	0.0074081788441498	0.4746685819578699	0.635024	0.635024	chr2	113103648	0.1972098607385766	chr2:113103648:T:G
chr2:113103818	['C', 'T']	98663	95248.85806549728	-2078.3716172579548	0.019286288395758	0.0042507391270288	4.537161142899584	5.70836e-06	5.70836e-06	chr2	113103818	5.243488645739001	chr2:113103818:C:T
chr2:113103819	['A', 'C']	98663	95247.9962284811	-2073.254774837204	0.0193456948283487	0.004250690279321	4.55118899687016	5.34071e-06	5.34071e-06	chr2	113103819	5.272401003536031	chr2:113103819:A:C
chr2:113103984	['G', 'A']	98663	22800.332551517666	-9.237832893203846	0.0004313899620504	0.006774342443402	0.0636799756809835	0.949225	0.949225	chr2	113103984	0.0226308321708072	chr2:113103984:G:A
chr2:113104596	['G', 'A']	98663	18427.747098592125	-48.73531059538827	0.0031826740446216	0.0073856661884011	0.4309257910437263	0.666523	0.666523	chr2	113104596	0.1761848596023525	chr2:113104596:G:A
chr2:113106194	['T', 'C']	98663	95234.16592828394	-2078.5400391948883	0.019338066668393	0.0042502282609945	4.549888966167681	5.37381e-06	5.37381e-06	chr2	113106194	5.269717692835915	chr2:113106194:T:C
chr2:113106433	['A', 'C']	98663	71905.20314448196	-2113.473638769573	0.0224238985046689	0.0044447321789071	5.045050545696192	4.54204e-07	4.54204e-07	chr2	113106433	6.342749045434914	chr2:113106433:A:C
chr2:113106470	['G', 'A']	98663	2982.1511281396342	-115.74136285802236	-0.0131683233535612	0.0174274151312251	-0.7556096675500245	0.449885	0.449885	chr2	113106470	0.3468984867762618	chr2:113106470:G:A
chr2:113106901	['T', 'TAAA']	98663	95227.09455883688	-2074.719433734784	0.0194211337380918	0.0042499275868561	4.569756387886661	4.88882e-06	4.88882e-06	chr2	113106901	5.310795952600317	chr2:113106901:T:TAAA
chr2:113106928	['G', 'C']	98663	32575.96208857488	-2507.38126545728	-0.0214856704333117	0.0057533921961211	-3.734435216809457	0.000188243	0.000188243	chr2	113106928	3.7252811644919177	chr2:113106928:G:C
chr2:113106937	['G', 'A']	98663	33022.020426161704	-2437.760225258816	-0.020962784738136	0.0057159817484754	-3.667398823260299	0.000245159	0.000245159	chr2	113106937	3.610552158797198	chr2:113106937:G:A
chr2:113107343	['A', 'G']	98663	22493.13989742341	-35.3522628479945	-0.0005081671578466	0.0067702697592012	-0.0750586277830328	0.940168	0.940168	chr2	113107343	0.0267945347473491	chr2:113107343:A:G
chr2:113107790	['T', 'C']	98663	177722.00651746435	-6310.844679232397	0.0073610699324753	0.0073048153585522	1.0077010261261767	0.3136	0.3136	chr2	113107790	0.5036239459875992	chr2:113107790:T:C
chr2:113107837	['G', 'A']	98663	72372.86828848007	-2088.233497682367	0.0215322105511194	0.0044362365391993	4.853711104188696	1.21357e-06	1.21357e-06	chr2	113107837	5.915935168044904	chr2:113107837:G:A
chr2:113108257	['A', 'C']	98663	72358.33971262744	-2086.3831275990096	0.0213051751640533	0.0044419131296588	4.7963961793394665	1.61781e-06	1.61781e-06	chr2	113108257	5.791072484452313	chr2:113108257:A:C
chr2:113108440	['C', 'T']	98663	160405.88346731284	-6248.6846569774825	0.0016345668848559	0.0057322901493899	0.2851507586422253	0.775529	0.775529	chr2	113108440	0.1104019576124739	chr2:113108440:C:T
chr2:113108458	['CTCTTA', 'C']	98663	19570.85409133377	58.96489074433904	-2.411950475676596e-05	0.0072259497966284	-0.0033379009591264	0.997337	0.997337	chr2	113108458	0.0011580688592843	chr2:113108458:CTCTTA:C
chr2:113108792	['C', 'T']	98663	129261.30388409564	-4855.677619085841	0.0125446012248524	0.0045191570920056	2.775871909176137	0.00550643	0.00550643	chr2	113108792	2.2591298773350865	chr2:113108792:C:T
chr2:113108948	['G', 'A']	98663	47876.58710396921	-1522.7615868273854	-0.0111597370638805	0.0049768114534289	-2.242346765254995	0.0249412	0.0249412	chr2	113108948	1.6030826550739592	chr2:113108948:G:A
chr2:113109277	['G', 'T']	98663	77589.01932376945	-2407.78707563957	0.0228548302342739	0.0043819150171428	5.215717362126276	1.83476e-07	1.83476e-07	chr2	113109277	6.7364207365848765	chr2:113109277:G:T
chr2:113109605	['AAC', 'A']	98663	18157.944640992624	-99.67468319520484	0.002363101841073	0.0074327027448753	0.3179330483386254	0.750536	0.750536	chr2	113109605	0.1246284716733689	chr2:113109605:AAC:A
chr2:113110346	['C', 'T']	98663	22731.9167933824	-126.49897964901956	0.0068725986545276	0.0066925121248547	1.0269086594560115	0.304466	0.304466	chr2	113110346	0.5164611983901244	chr2:113110346:C:T
chr2:113110379	['C', 'T']	98663	22732.29928021086	-127.61885989043596	0.0068120540194439	0.006693051247497	1.0177800479252788	0.308785	0.308785	chr2	113110379	0.5103438047594006	chr2:113110379:C:T
chr2:113111656	['C', 'T']	98663	95120.7127768486	-2328.7206209659457	0.0232957717783131	0.0042411558939726	5.4927883720143695	3.9661e-08	3.9661e-08	chr2	113111656	7.401636339827974	chr2:113111656:C:T
chr2:113111830	['T', 'C']	98663	177567.39920940605	-6345.37136200633	0.0074065093562402	0.007264884831571	1.0194943936418268	0.307971	0.307971	chr2	113111830	0.5114901767883129	chr2:113111830:T:C
chr2:113111977	['C', 'A']	98663	129301.41589628188	-4861.544912079135	0.0124702442225873	0.0045192587666032	2.759356095017343	0.00579261	0.00579261	chr2	113111977	2.237125710332218	chr2:113111977:C:A
chr2:113111989	['C', 'T']	98663	73513.15677588095	-2289.060186147775	0.0215183102184146	0.0044183432841947	4.870221445986308	1.11645e-06	1.11645e-06	chr2	113111989	5.952160721952447	chr2:113111989:C:T
chr2:113111992	['G', 'A']	98663	22721.302920336944	-124.08049315829552	0.0069418660452896	0.0066943877184201	1.0369680301289674	0.299753	0.299753	chr2	113111992	0.5232364616839064	chr2:113111992:G:A
chr2:113112226	['C', 'T']	98663	129294.03599594528	-4869.701916972329	0.0123413300013082	0.0045196936451581	2.730567815039703	0.00632365	0.00632365	chr2	113112226	2.1990321753108444	chr2:113112226:C:T
chr2:113112266	['C', 'A']	98663	129307.17416072013	-4863.150251561481	0.0124085290800844	0.0045193252118902	2.745659694380416	0.00604003	0.00604003	chr2	113112266	2.218960904292428	chr2:113112266:C:A
chr2:113112422	['T', 'C']	98663	133166.19063985962	-4868.693437110507	0.0113204830361204	0.0045831624815282	2.4700156456913787	0.0135124	0.0135124	chr2	113112422	1.869267507070744	chr2:113112422:T:C
chr2:113112524	['C', 'T']	98663	16910.857000952783	-471.60411367421415	0.0133288234528158	0.0076063325923277	1.7523324533902311	0.0797198	0.0797198	chr2	113112524	1.0984337995225453	chr2:113112524:C:T
chr2:113113086	['G', 'A']	98663	22732.84327200851	-118.26148207552215	0.0073323348790738	0.0066929236854378	1.0955354077960269	0.273285	0.273285	chr2	113113086	0.5633842051020929	chr2:113113086:G:A
chr2:113113148	['T', 'G']	98663	73871.47195385286	-2238.80423631643	0.0218460947931284	0.0044135588691908	4.949768529344159	7.4424e-07	7.4424e-07	chr2	113113148	6.128286992051067	chr2:113113148:T:G
chr2:113113632	['GT', 'G']	98663	12280.49787652419	-701.0032858154323	0.0062141866734839	0.0088577840507575	0.7015509339440812	0.482961	0.482961	chr2	113113632	0.3160879379206256	chr2:113113632:GT:G
chr2:113114229	['T', 'G']	98663	12470.758385112054	-623.8954380175899	0.0062644701539991	0.0087827251859995	0.7132717944978235	0.475679	0.475679	chr2	113114229	0.322686021137242	chr2:113114229:T:G
chr2:113114412	['GT', 'G']	98663	177840.22251505265	-6317.375084848204	0.0060176539998937	0.0073015195554047	0.8241646076862611	0.409848	0.409848	chr2	113114412	0.3873771798675481	chr2:113114412:GT:G
chr2:113114474	['G', 'A']	98663	31186.689675097583	-2337.283485578829	-0.0191489896588711	0.0058573192484404	-3.269241242735708	0.00107873	0.00107873	chr2	113114474	2.967087243161005	chr2:113114474:G:A
chr2:113114661	['C', 'T']	98663	37417.82469376162	-756.720394815567	0.010102030571464	0.0054360820684766	1.8583292974998984	0.0631252	0.0631252	chr2	113114661	1.199797232892945	chr2:113114661:C:T
chr2:113115441	['C', 'T']	98663	36192.40194220028	-2523.114383680714	-0.0181835360641629	0.0055283108370356	-3.2891667274471112	0.0010052	0.0010052	chr2	113115441	2.9977475200794617	chr2:113115441:C:T
chr2:113117640	['A', 'C']	98663	52815.21185521554	-2240.715801381487	-0.0109201011380992	0.0048094189758817	-2.270565569949559	0.0231754	0.0231754	chr2	113117640	1.6349727613347664	chr2:113117640:A:C
chr2:113117988	['A', 'G']	98663	52806.74656381771	-2243.017535773132	-0.01099893469306	0.0048096659820467	-2.2868396130035187	0.0222073	0.0222073	chr2	113117988	1.6535042404781477	chr2:113117988:A:G
chr2:113118054	['T', 'C']	98663	52805.88736163484	-2243.337347183188	-0.0109992952970345	0.004809578913817	-2.2869559880669668	0.0222005	0.0222005	chr2	113118054	1.6536372442522609	chr2:113118054:T:C
chr2:113118176	['C', 'G']	98663	52825.67707636482	-2235.15248431042	-0.0106953661091132	0.004808793254053	-2.2241268326723582	0.0261422	0.0261422	chr2	113118176	1.5826578671129288	chr2:113118176:C:G
chr2:113118196	['A', 'G']	98663	52843.03386789394	-2239.6833225893256	-0.0107872593055907	0.0048086844657089	-2.243286990967152	0.0248805	0.0248805	chr2	113118196	1.60414089628592	chr2:113118196:A:G
chr2:113118501	['C', 'G']	98663	52806.2817495312	-2240.6894321911163	-0.0108782995342097	0.0048094484282766	-2.2618601065045283	0.0237082	0.0237082	chr2	113118501	1.625101417752827	chr2:113118501:C:G
chr2:113118636	['T', 'G']	98663	115832.69609462896	-4114.60322770699	0.0076769364052725	0.0043203113602335	1.776940540891392	0.0755811	0.0755811	chr2	113118636	1.1215867916932345	chr2:113118636:T:G
chr2:113118911	['T', 'C']	98663	52823.77871270568	-2241.7044475180146	-0.010983441255642	0.0048089744188127	-2.283946700293284	0.0223768	0.0223768	chr2	113118911	1.650202019760644	chr2:113118911:T:C
chr2:113118921	['T', 'C']	98663	52826.77938179864	-2238.2949720199936	-0.0109054364757122	0.0048089330088791	-2.267745559269922	0.0233469	0.0233469	chr2	113118921	1.6317707768653902	chr2:113118921:T:C
chr2:113118962	['G', 'A']	98663	52816.494510841454	-2246.394893040939	-0.0110811130180949	0.0048085661663046	-2.3044526444794062	0.0211993	0.0211993	chr2	113118962	1.6736784792201358	chr2:113118962:G:A
chr2:113119202	['G', 'A']	98663	115388.03420137652	-4191.599706948875	0.0075459382020342	0.00432027631318	1.7466332370949171	0.0807041	0.0807041	chr2	113119202	1.0931044013108284	chr2:113119202:G:A
chr2:113119442	['A', 'G']	98663	52831.49663960102	-2234.695636053298	-0.0107877025396051	0.0048082888725628	-2.2435637345256163	0.0248627	0.0248627	chr2	113119442	1.6044517103110665	chr2:113119442:A:G
chr2:113119649	['A', 'G']	98663	52711.94541307654	-2231.469878568007	-0.0108239378502566	0.0048115870958752	-2.249556671131536	0.0244793	0.0244793	chr2	113119649	1.6112010052553942	chr2:113119649:A:G
chr2:113119836	['G', 'T']	98663	52799.4920982473	-2230.882226540926	-0.0104182132559754	0.0048087871709181	-2.166494977981355	0.0302758	0.0302758	chr2	113119836	1.5189043723469182	chr2:113119836:G:T
chr2:113119918	['G', 'T']	98663	168801.95251852527	-6283.356293853767	-0.0007487724599965	0.0061337823540101	-0.1220735293137671	0.902841	0.902841	chr2	113119918	0.0443887268766798	chr2:113119918:G:T
chr2:113119961	['G', 'C']	98663	52644.738790158255	-2219.732073227131	-0.0104297728305714	0.0048144820319859	-2.166333317120982	0.0302881	0.0302881	chr2	113119961	1.5187279694996494	chr2:113119961:G:C
chr2:113121720	['G', 'A']	98663	27855.82333025858	-425.7331932063782	-0.0007093141605994	0.0061984370990514	-0.1144343564780228	0.908894	0.908894	chr2	113121720	0.041486763532061	chr2:113121720:G:A
chr2:113122472	['T', 'G']	98663	27721.37164347041	-433.1379082644366	-0.0006231347605512	0.00621107345675	-0.1003264194008325	0.920085	0.920085	chr2	113122472	0.0361720494742785	chr2:113122472:T:G
chr2:113122916	['G', 'A']	98663	27687.92883860961	-433.37372133836544	-0.0005726205430774	0.0062147140310048	-0.0921394838476289	0.926587	0.926587	chr2	113122916	0.0331137972343852	chr2:113122916:G:A
chr2:113123370	['T', 'C']	98663	144665.85898787557	-4468.140939203134	0.0122831095212933	0.0048102803422403	2.553512196250193	0.0106657	0.0106657	chr2	113123370	1.9720106361206933	chr2:113123370:T:C
chr2:113124385	['G', 'A']	98663	3975.241746657612	-194.09168949637044	-0.0125066370386619	0.0150978877047326	-0.8283699867989848	0.407463	0.407463	chr2	113124385	0.3899118215875204	chr2:113124385:G:A
chr2:113126129	['T', 'C']	98663	34865.06750605721	-2374.1459055747955	-0.0150617980534122	0.0056074337765086	-2.68604118277972	0.00723163	0.00723163	chr2	113126129	2.1407638022601527	chr2:113126129:T:C
chr2:113126824	['G', 'A']	98663	81828.61124795991	-2674.372174127156	-0.0086308917780359	0.0043223746154541	-1.996794018541868	0.0458503	0.0458503	chr2	113126824	1.3386578183817828	chr2:113126824:G:A
chr2:113128191	['G', 'A']	98663	16193.49238799919	-847.0373011701656	-0.004040827003257	0.0077491108006046	-0.5214568622430507	0.60205	0.60205	chr2	113128191	0.2203674392697986	chr2:113128191:G:A
chr2:113128472	['G', 'A']	98663	27489.62207805373	-475.7697463590008	-0.0003063731244929	0.0062333575662984	-0.0491505775554027	0.960799	0.960799	chr2	113128472	0.017367457618793	chr2:113128472:G:A
chr2:113128773	['A', 'G']	98663	82581.41410772398	-2585.8887131226734	-0.008800615068882	0.0043168973893394	-2.038643561604024	0.0414883	0.0414883	chr2	113128773	1.3820743601998318	chr2:113128773:A:G
chr2:113128807	['A', 'G']	98663	142614.80042781393	-4434.255157298375	0.0099533008447154	0.0047518793864867	2.0946030055014067	0.0362088	0.0362088	chr2	113128807	1.4411858679478045	chr2:113128807:A:G
chr2:113128926	['G', 'A']	98663	53866.64352400936	-2266.1935012213103	-0.0101914041811149	0.0047817809416527	-2.131298841471512	0.033067	0.033067	chr2	113128926	1.4806052046189824	chr2:113128926:G:A
chr2:113129198	['T', 'C']	98663	81706.93769956718	-2695.4275890738527	-0.0085538399681867	0.0043212518985319	-1.9794819115017943	0.0477645	0.0477645	chr2	113129198	1.3208947641001068	chr2:113129198:T:C
chr2:113129630	['T', 'C']	98663	53871.552189030015	-2269.0420650173705	-0.0102785325155951	0.0047815236316544	-2.1496354106774085	0.0315865	0.0315865	chr2	113129630	1.5004984942245896	chr2:113129630:T:C
chr2:113129685	['C', 'T']	98663	53873.638110683154	-2267.9998111043324	-0.010264571765966	0.0047812897690941	-2.146820682635725	0.03181	0.03181	chr2	113129685	1.4974363308926366	chr2:113129685:C:T
chr2:113129696	['G', 'A']	98663	53870.82205846579	-2269.19981685578	-0.0103008802659485	0.0047813281367487	-2.154397266060288	0.0312114	0.0312114	chr2	113129696	1.505686750442705	chr2:113129696:G:A
chr2:113129758	['T', 'G']	98663	38653.91777239415	-1250.7648097821316	0.012771746607847	0.0053506616853077	2.386947140185786	0.0169908	0.0169908	chr2	113129758	1.769786172195933	chr2:113129758:T:G
chr2:113129761	['A', 'C']	98663	53877.18429134696	-2265.626222318454	-0.0102160044979526	0.0047813197438906	-2.1366495120946847	0.032629	0.032629	chr2	113129761	1.4863962360845393	chr2:113129761:A:C
chr2:113129822	['G', 'A']	98663	53865.373109362976	-2262.4731135060665	-0.0101444947494002	0.0047819773718281	-2.121401663078556	0.0338905	0.0338905	chr2	113129822	1.4699220237964632	chr2:113129822:G:A
chr2:113129881	['G', 'T']	98663	53859.64253058823	-2261.46597074166	-0.0101165701459378	0.0047821009529371	-2.1155074402442744	0.0343892	0.0343892	chr2	113129881	1.463577927104032	chr2:113129881:G:T
chr2:113129906	['C', 'T']	98663	27804.25448279357	-431.3750875811667	-0.0005506374385079	0.006205418659552	-0.0887349377564254	0.929293	0.929293	chr2	113129906	0.0318473342078505	chr2:113129906:C:T
chr2:113130226	['A', 'G']	98663	53885.82312277002	-2267.551006372164	-0.010205251525818	0.0047816426791003	-2.134256407410639	0.0328243	0.0328243	chr2	113130226	1.4838045267580222	chr2:113130226:A:G
chr2:113130888	['A', 'G']	98663	53952.56204194584	-2235.5213240821327	-0.0098879488345023	0.0047800858641736	-2.068571384587827	0.0385889	0.0385889	chr2	113130888	1.4135376010797809	chr2:113130888:A:G
chr2:113130893	['C', 'G']	98663	53955.8436616149	-2238.331445995521	-0.0099686627536247	0.0047802172441136	-2.085399521517588	0.0370356	0.0370356	chr2	113130893	1.4313806151117958	chr2:113130893:C:G
chr2:113130980	['G', 'A']	98663	56303.70666882913	-2405.4914266966302	-0.01003877364575	0.0047240228203655	-2.125047661173912	0.0335851	0.0335851	chr2	113130980	1.4738533542468268	chr2:113130980:G:A
chr2:113131002	['T', 'C']	98663	54640.98225968408	-2135.542234454854	-0.0098023688569935	0.0047616849554944	-2.058592483251706	0.0395359	0.0395359	chr2	113131002	1.4030083704219412	chr2:113131002:T:C
chr2:113131216	['A', 'T']	98663	53937.12032765947	-2251.573565457133	-0.0102442506339856	0.0047802108584433	-2.143054132411588	0.0321112	0.0321112	chr2	113131216	1.493343464485183	chr2:113131216:A:T
chr2:113131323	['T', 'A']	98663	134582.73284338575	-4363.651581596802	0.0097596857192731	0.0045979671137639	2.1226088568701527	0.0337891	0.0337891	chr2	113131323	1.4712233758557391	chr2:113131323:T:A
chr2:113131484	['G', 'A']	98663	82191.49411001397	-2493.1370272766326	-0.0084520201574048	0.0043208268787605	-1.9561117338330856	0.0504548	0.0504548	chr2	113131484	1.2970975110058518	chr2:113131484:G:A
chr2:113131523	['C', 'T']	98663	31489.87249376609	-372.0099883641734	-0.0002342911114902	0.0058918611264484	-0.0397652128015284	0.96828	0.96828	chr2	113131523	0.0139990384858297	chr2:113131523:C:T
chr2:113131557	['G', 'A']	98663	31022.71646662883	-406.4317060929985	-0.0014745139085548	0.0059245598813066	-0.2488815942610858	0.803453	0.803453	chr2	113131557	0.0950395233034478	chr2:113131557:G:A
chr2:113131892	['C', 'A']	98663	51973.32131453307	-2164.842460341736	-0.0099192923321357	0.004835811506127	-2.051215668676869	0.0402486	0.0402486	chr2	113131892	1.3952492214538528	chr2:113131892:C:A
chr2:113132054	['G', 'A']	98663	54255.39924991131	-2165.582122729268	-0.0096565064281105	0.004779246989132	-2.020507927309323	0.0433334	0.0433334	chr2	113132054	1.3631772342679829	chr2:113132054:G:A
chr2:113132426	['C', 'T']	98663	55978.24104934518	-1932.3571862975225	-0.0043507394931144	0.0047478926895765	-0.9163516906492	0.359485	0.359485	chr2	113132426	0.4443192264303006	chr2:113132426:C:T
chr2:113132727	['T', 'C']	98663	56305.4241057401	-1920.7815280583352	-0.0049001346661729	0.0047331169202751	-1.035287052635939	0.300537	0.300537	chr2	113132727	0.5221020530900431	chr2:113132727:T:C
chr2:113133835	['G', 'A']	98663	64823.45441550671	-1657.1355574149695	-0.0070163809223535	0.0045610412166464	-1.5383287694805206	0.123971	0.123971	chr2	113133835	0.9066798955873898	chr2:113133835:G:A
chr2:113134198	['T', 'C']	98663	64336.69379169121	-1749.2123141451882	-0.0068834668828377	0.0045688608075093	-1.5066046379710292	0.131915	0.131915	chr2	113134198	0.8797058182001194	chr2:113134198:T:C
chr2:113134947	['G', 'A']	98663	17646.325108971116	-950.6645458881142	0.0071875738912581	0.0074831485464202	0.960501297905748	0.336805	0.336805	chr2	113134947	0.4726214698556088	chr2:113134947:G:A
chr2:113135197	['A', 'G']	98663	121815.3972120844	-3488.134520217135	-0.0095022920499895	0.0044117977111791	-2.153836751379456	0.0312554	0.0312554	chr2	113135197	1.505074938716668	chr2:113135197:A:G
chr2:113135679	['C', 'T']	98663	26844.63250453592	-1288.5273696281793	-0.004395196376446	0.0062082536308789	-0.7079601829707785	0.478972	0.478972	chr2	113135679	0.3196898740612643	chr2:113135679:C:T
chr2:113136287	['G', 'A']	98663	24581.48804346724	-1534.787411071188	-0.0090507823169548	0.0064738681040405	-1.398048611973715	0.162102	0.162102	chr2	113136287	0.7902116268318953	chr2:113136287:G:A
chr2:113136549	['C', 'T']	98663	56485.74028528268	-1855.366545511181	-0.003292994186694	0.004734319492963	-0.6955580821253466	0.486707	0.486707	chr2	113136549	0.3127324075277868	chr2:113136549:C:T
chr2:113136615	['C', 'T']	98663	64184.505428116725	-1761.3053026811533	-0.0071806052637108	0.0045709723335732	-1.57091418186238	0.116206	0.116206	chr2	113136615	0.9347714476804626	chr2:113136615:C:T
chr2:113136761	['G', 'A']	98663	121388.22464495334	-3558.502657296108	-0.0106662267841651	0.0044038732825313	-2.4220103758376754	0.0154367	0.0154367	chr2	113136761	1.811445535928289	chr2:113136761:G:A
chr2:113137568	['G', 'T']	98663	66035.03948382128	-1594.4936237097263	-0.0033246339016657	0.0045554463352878	-0.7298151831824077	0.465505	0.465505	chr2	113137568	0.3320756498904848	chr2:113137568:G:T
chr2:113137623	['A', 'C']	98663	55476.87201086682	-1842.4335530975843	-0.0069275789663755	0.0047502792681284	-1.4583519358231265	0.144747	0.144747	chr2	113137623	0.839390428615706	chr2:113137623:A:C
chr2:113140095	['A', 'G']	98663	56070.251307626815	-1896.136426061542	-0.0067832709609164	0.0047393039507736	-1.4312800004754007	0.152353	0.152353	chr2	113140095	0.8171489896157873	chr2:113140095:A:G
chr2:113140376	['C', 'T']	98663	25028.41541097976	-1514.7663487703278	-0.0077422027813889	0.0064245310891379	-1.2051000569487196	0.228168	0.228168	chr2	113140376	0.641745264378431	chr2:113140376:C:T
chr2:113140484	['C', 'T']	98663	66431.25927766057	-1593.5276145590442	-0.0030275397504377	0.0045645084786545	-0.6632783715038995	0.507154	0.507154	chr2	113140484	0.294860144819037	chr2:113140484:C:T
chr2:113140949	['G', 'A']	98663	54660.64816372872	-1735.5344325057604	-0.0057736541060721	0.0047747758727392	-1.209198978120821	0.226589	0.226589	chr2	113140949	0.6447611772407464	chr2:113140949:G:A
chr2:113141448	['T', 'C']	98663	121196.16639969188	-3334.5231553253534	-0.007868040802018	0.0044132363045153	-1.7828278975154623	0.0746174	0.0746174	chr2	113141448	1.1271598877707365	chr2:113141448:T:C
chr2:113142181	['G', 'A']	98663	65715.65517416161	-1582.936639951754	-0.0041110728432991	0.0045786662955191	-0.8978756209690247	0.369254	0.369254	chr2	113142181	0.4326747914296392	chr2:113142181:G:A
chr2:113142600	['A', 'G']	98663	75552.44135448875	-3473.785745763107	0.0081388696738326	0.0044275770449499	1.8382220323225669	0.0660327	0.0660327	chr2	113142600	1.1802409445696704	chr2:113142600:A:G
chr2:113143581	['A', 'G']	98663	55314.9922128212	-1715.6833525520249	-0.0049513257403468	0.0048308311203834	-1.0249428342578548	0.305393	0.305393	chr2	113143581	0.5151409217531212	chr2:113143581:A:G
chr2:113143736	['C', 'T']	98663	68518.51156081085	-1695.451350992996	-0.0037560936366396	0.0046541981786359	-0.8070334550602324	0.419649	0.419649	chr2	113143736	0.3771138074490036	chr2:113143736:C:T
chr2:113144351	['C', 'T']	98663	21255.07715542581	-1229.2983866251448	-0.0031492814036984	0.0068642652759962	-0.4587936621143192	0.646383	0.646383	chr2	113144351	0.1895100741135425	chr2:113144351:C:T
chr2:113144534	['C', 'T']	98663	54168.78445365801	-1664.2727120266263	-0.0047093961927349	0.0047931736146739	-0.9825215131614476	0.325845	0.325845	chr2	113144534	0.4869889387440906	chr2:113144534:C:T
chr2:113144613	['T', 'C']	98663	74969.87815509377	-3485.1514718101835	0.0085792383109933	0.0044362379135621	1.9338995063284268	0.0531283	0.0531283	chr2	113144613	1.2746740804281356	chr2:113144613:T:C
chr2:113144885	['T', 'C']	98663	74978.4389521917	-3480.729009928644	0.0086553289484402	0.0044364777302344	1.9509461051623385	0.0510663	0.0510663	chr2	113144885	1.291865607736688	chr2:113144885:T:C
chr2:113145477	['A', 'G']	98663	120759.59900849574	-3320.681651129437	-0.0087140154803656	0.0044118752854589	-1.975127336234091	0.0482565	0.0482565	chr2	113145477	1.316444180268272	chr2:113145477:A:G
chr2:113145873	['T', 'A']	98663	66547.5133414436	-1658.84943242098	-0.0049633515891438	0.0045625970409046	-1.087834745134492	0.276671	0.276671	chr2	113145873	0.5580363601941296	chr2:113145873:T:A
chr2:113146253	['A', 'T']	98663	120777.48283203064	-3323.1286707683507	-0.0088193901865328	0.0044123704039824	-1.998787358960781	0.0456341	0.0456341	chr2	113146253	1.3407105102458798	chr2:113146253:A:T
chr2:113146611	['T', 'A']	98663	66518.87768033662	-1661.9728703768355	-0.0049825283031825	0.0045631518871258	-1.0919049872610898	0.274878	0.274878	chr2	113146611	0.5608600177445288	chr2:113146611:T:A
chr2:113147487	['T', 'C']	98663	66578.21971693903	-1664.658629889855	-0.005146844564611	0.004562335488489	-1.128116197854513	0.259274	0.259274	chr2	113147487	0.5862410321032836	chr2:113147487:T:C
chr2:113148147	['G', 'A']	98663	120729.84098398888	-3308.2700061584155	-0.0084067710669268	0.0044120542122103	-1.9054097394499496	0.0567297	0.0567297	chr2	113148147	1.2461895130806189	chr2:113148147:G:A
chr2:113148195	['G', 'A']	98663	120797.68512809068	-3293.380721800797	-0.0082413695317326	0.004413127007712	-1.867467108318134	0.0618393	0.0618393	chr2	113148195	1.2087354351288315	chr2:113148195:G:A
chr2:113148676	['T', 'A']	98663	12739.9368867083	-1052.66141478936	-0.0198788234169594	0.0086442911480307	-2.299647602856129	0.0214703	0.0214703	chr2	113148676	1.6681618872156228	chr2:113148676:T:A
chr2:113149115	['C', 'T']	98663	38721.139668541895	-1742.2492116554588	0.0095069403834698	0.0053619481430647	1.7730384796366034	0.0762254	0.0762254	chr2	113149115	1.1179002879552091	chr2:113149115:C:T
chr2:113150509	['A', 'C']	98663	68263.05345408074	-1703.005431584492	-0.0045287296166988	0.0045311622901106	-0.999463123751456	0.317573	0.317573	chr2	113150509	0.4981564283150497	chr2:113150509:A:C
chr2:113150692	['C', 'T']	98663	20392.994109536263	-1047.9319189924513	0.0100281276507378	0.0070236486310312	1.4277661337488403	0.153362	0.153362	chr2	113150692	0.8142822364412867	chr2:113150692:C:T
chr2:113150748	['C', 'T']	98663	68185.11491316116	-1701.3827020348838	-0.0044479300382552	0.0045309299037008	-0.9816814942606162	0.326259	0.326259	chr2	113150748	0.4864374992814765	chr2:113150748:C:T
chr2:113153910	['C', 'T']	98663	68557.21431978015	-1693.693481856342	-0.003471812204169	0.0045218533420128	-0.7677852291033476	0.442617	0.442617	chr2	113153910	0.3539719097390646	chr2:113153910:C:T
chr2:113154504	['G', 'A']	98663	68856.05150040552	-1699.8966981260069	-0.0043794625528956	0.0045172413851957	-0.9694993425076758	0.332298	0.332298	chr2	113154504	0.4784722725990431	chr2:113154504:G:A
chr2:113154570	['C', 'G']	98663	68905.76148379443	-1707.6676822835295	-0.0044733920512625	0.004516340479232	-0.9904904361912004	0.321937	0.321937	chr2	113154570	0.4922291072771034	chr2:113154570:C:G
chr2:113155116	['C', 'T']	98663	126967.30317897975	-5079.134429646305	0.003856358942121	0.004504153470463	0.8561784067550017	0.391901	0.391901	chr2	113155116	0.4068236283465266	chr2:113155116:C:T
chr2:113155608	['G', 'A']	98663	53629.32765297433	-1623.501944139939	-0.003066971081343	0.004807296211813	-0.6379825469889994	0.523487	0.523487	chr2	113155608	0.2810940988912839	chr2:113155608:G:A
chr2:113155710	['G', 'A']	98663	14699.297969815834	-1131.9594041052233	-0.0156869681638765	0.0081481301782263	-1.9252230659980825	0.0542043	0.0542043	chr2	113155710	1.2659662597310293	chr2:113155710:G:A
chr2:113155904	['C', 'G']	98663	54270.25085151246	-1635.1547103863968	-0.0042881887516282	0.0047900581788497	-0.8952268618703934	0.370668	0.370668	chr2	113155904	0.4310149052660669	chr2:113155904:C:G
chr2:113155926	['A', 'G']	98663	68650.69943936984	-1729.1605501120678	-0.0041903792348279	0.0045190427843414	-0.9272714233526966	0.353788	0.353788	chr2	113155926	0.4512569018450799	chr2:113155926:A:G
chr2:113156735	['G', 'A']	98663	32878.999209357964	-1597.5410432611782	0.0029240518699574	0.0057205520218461	0.5111485497886876	0.609248	0.609248	chr2	113156735	0.2152058878147842	chr2:113156735:G:A
chr2:113158329	['C', 'CT']	98663	127191.04804914388	-5107.600223223461	0.003768689282577	0.0045095817923997	0.8357070469214176	0.403322	0.403322	chr2	113158329	0.3943480878906875	chr2:113158329:C:CT
chr2:113159335	['G', 'T']	98663	128161.88682209836	-4860.1324593293775	0.0036217070852679	0.0045110732579344	0.8028482088819562	0.422064	0.422064	chr2	113159335	0.3746216894663148	chr2:113159335:G:T
chr2:113160930	['T', 'G']	98663	129014.84183300856	-4888.27010520292	0.0041721688704936	0.0045331453416513	0.9203695350685168	0.357382	0.357382	chr2	113160930	0.446867325074737	chr2:113160930:T:G
chr2:113161109	['T', 'G']	98663	6130.124263893535	-245.8485062193608	0.0085856129114125	0.0122161747411769	0.7028069828170579	0.482178	0.482178	chr2	113161109	0.3167926087585783	chr2:113161109:T:G
chr2:113161494	['C', 'T']	98663	47294.73618518444	-1984.1699517361824	0.0127172200794454	0.0050117496551989	2.537481110265208	0.0111669	0.0111669	chr2	113161494	1.9520673729675573	chr2:113161494:C:T
chr2:113162419	['G', 'A']	98663	128823.61634474006	-4885.418131620388	0.0039534300691533	0.0045259618327475	0.873500532096475	0.382392	0.382392	chr2	113162419	0.4174912021495943	chr2:113162419:G:A
chr2:113162502	['A', 'G']	98663	48250.75901501403	-2064.959622969997	0.0120123653662513	0.0049778611600294	2.413157976905152	0.0158168	0.0158168	chr2	113162502	1.800881376901334	chr2:113162502:A:G
chr2:113163743	['T', 'C']	98663	33999.83255861154	-1293.9426974105295	0.0153627198837027	0.0056541771008632	2.717056719245168	0.00658768	0.00658768	chr2	113163743	2.1812675050714283	chr2:113163743:T:C
chr2:113163792	['C', 'T']	98663	26199.55965405012	-1130.3170513430664	0.0089140891836168	0.0062821415467465	1.418957073361918	0.155915	0.155915	chr2	113163792	0.8071121009506412	chr2:113163792:C:T
chr2:113165002	['C', 'T']	98663	36090.6579728949	-1532.2397722224184	-0.0002477384145788	0.0054970259006085	-0.0450677182640636	0.964053	0.964053	chr2	113165002	0.0158990895672743	chr2:113165002:C:T
chr2:113165704	['A', 'G']	98663	4883.049492205712	-121.75043612942731	0.0216457299759205	0.0136846364742155	1.5817541091942915	0.113709	0.113709	chr2	113165704	0.9442051598008372	chr2:113165704:A:G
chr2:113166026	['G', 'T']	98663	4836.784372560747	-118.909503251265	0.0228905946589772	0.013751506741094	1.6645881131390976	0.0959981	0.0959981	chr2	113166026	1.0177373624571124	chr2:113166026:G:T
chr2:113167161	['C', 'T']	98663	122830.16409180306	-5667.2809259178575	-0.0013055557361898	0.0044690720693126	-0.2921312782478005	0.770187	0.770187	chr2	113167161	0.1134038161156669	chr2:113167161:C:T
chr2:113167203	['A', 'G']	98663	124960.19842677718	-5991.710448278955	-0.0080144706927937	0.0044720913573616	-1.7921079987779946	0.0731187	0.0731187	chr2	113167203	1.1359715386616074	chr2:113167203:A:G
chr2:113167484	['T', 'C']	98663	50874.09380986651	-450.8243112466552	-0.0085878466349802	0.0049857456800672	-1.7224798828616394	0.0849858	0.0849858	chr2	113167484	1.0706536330718808	chr2:113167484:T:C
chr2:113169258	['T', 'C']	98663	22119.81132534517	-924.0136034995246	0.0021017183139862	0.0067287254006399	0.3123501389708023	0.754775	0.754775	chr2	113169258	0.1221824931677539	chr2:113169258:T:C
chr2:113169358	['A', 'G']	98663	2491.732394508994	131.3560263985424	-0.0104619659622346	0.0194303628308676	-0.5384338961295372	0.590279	0.590279	chr2	113169358	0.228942667136843	chr2:113169358:A:G
chr2:113169426	['G', 'A']	98663	22071.81643805063	-919.0457947096918	0.0021529714017392	0.0067364166397801	0.3196018769126432	0.749271	0.749271	chr2	113169426	0.1253610761349876	chr2:113169426:G:A
chr2:113170333	['A', 'G']	98663	3468.0545152231016	-10.55942954875269	0.0254545196123775	0.016163614564344	1.574803674700872	0.115305	0.115305	chr2	113170333	0.9381518598750512	chr2:113170333:A:G
chr2:113171932	['C', 'T']	98663	4633.375693071816	-179.37983190107772	-0.0274065748268165	0.0141037476253295	-1.943212226628042	0.0519934	0.0519934	chr2	113171932	1.284051781855557	chr2:113171932:C:T
chr2:113173853	['T', 'C']	98663	12796.556395779058	-796.7957284537732	-0.0168844203742603	0.0086363781244178	-1.9550348689021155	0.0505818	0.0505818	chr2	113173853	1.2960057199469726	chr2:113173853:T:C
chr2:113174985	['C', 'A']	98663	35291.650086163194	-1747.8636774897018	0.0032901752675006	0.0055897570846026	0.588607915818672	0.556126	0.556126	chr2	113174985	0.2548268003149866	chr2:113174985:C:A
chr2:113175086	['G', 'C']	98663	2114.1285666501108	125.46342409636216	-0.0007114058921154	0.020864698944743	-0.0340961493860747	0.972801	0.972801	chr2	113175086	0.0119759916339855	chr2:113175086:G:C
chr2:113175158	['T', 'TG']	98663	8093.47656748948	-193.98944892004985	-0.0047751781243784	0.0107534534688179	-0.444059960665205	0.657	0.657	chr2	113175158	0.1824346304402192	chr2:113175158:T:TG
chr2:113175223	['T', 'C']	98663	51006.40742505501	-285.37710200688184	-0.0025055188984688	0.0049598326607037	-0.5051619822418323	0.613446	0.613446	chr2	113175223	0.2122236610285765	chr2:113175223:T:C
chr2:113175363	['G', 'C']	98663	86258.44048576421	-2009.8825253920309	0.0008959819094675	0.0043058207857001	0.2080862056412468	0.835162	0.835162	chr2	113175363	0.0782292743582827	chr2:113175363:G:C
chr2:113175670	['G', 'T']	98663	50634.18484728685	-1876.0843915810983	0.0060671188967591	0.0048705894903654	1.2456641868013083	0.212891	0.212891	chr2	113175670	0.6718426980400962	chr2:113175670:G:T
chr2:113176149	['C', 'T']	98663	8037.325849643723	-194.1814161617241	-0.0053971650756514	0.0107851000269609	-0.5004279109289116	0.616775	0.616775	chr2	113176149	0.209873238040899	chr2:113176149:C:T
chr2:113176597	['C', 'T']	98663	50741.25719499216	-320.2509056646601	-0.0025581398394215	0.0049630486266042	-0.5154371903004773	0.606249	0.606249	chr2	113176597	0.2173489647523027	chr2:113176597:C:T
chr2:113176599	['A', 'T']	98663	8082.491521128759	-193.2630252026148	-0.0045402382662624	0.0107596501514353	-0.4219689490235654	0.673049	0.673049	chr2	113176599	0.1719533166750503	chr2:113176599:A:T
chr2:113177451	['T', 'C']	98663	50831.18240058387	-318.8890542760841	-0.0024474158630311	0.0049582906971196	-0.4936007210010719	0.621589	0.621589	chr2	113177451	0.2064966796665551	chr2:113177451:T:C
chr2:113177645	['C', 'T']	98663	41593.3725609447	-294.730050900276	-0.0023860636384587	0.0052912123410819	-0.4509483809472077	0.652028	0.652028	chr2	113177645	0.1857337539852711	chr2:113177645:C:T
chr2:113177690	['T', 'TG']	98663	49925.578276735934	-440.20776417125165	-0.0027017184652476	0.0049730910848975	-0.5432674405365809	0.586947	0.586947	chr2	113177690	0.2314011128013272	chr2:113177690:T:TG
chr2:113178086	['C', 'T']	98663	35404.38262306383	-1769.4740287129198	0.0023741370152668	0.0055811051727536	0.4253883311243021	0.670555	0.670555	chr2	113178086	0.173565594819264	chr2:113178086:C:T
chr2:113178459	['G', 'A']	98663	85452.2593309681	-2148.344650673808	-0.0001226526241149	0.0042962967047924	-0.0285484528985391	0.977225	0.977225	chr2	113178459	0.0100054311550413	chr2:113178459:G:A
chr2:113178529	['A', 'G']	98663	22210.57580887123	-940.0819188039968	0.0018392214341031	0.0067174812682292	0.2737962877249644	0.784242	0.784242	chr2	113178529	0.1055499028164793	chr2:113178529:A:G
chr2:113179605	['C', 'T']	98663	3345.1695250258467	-34.095883698158815	0.0218427524105176	0.0164326607982844	1.3292279734026986	0.183776	0.183776	chr2	113179605	0.7357112053989275	chr2:113179605:C:T
chr2:113179986	['A', 'G']	98663	9076.275978106629	-80.82240795493084	-0.0066803616420277	0.0102376376327731	-0.6525296051349057	0.514061	0.514061	chr2	113179986	0.288985343278019	chr2:113179986:A:G
chr2:113180568	['A', 'G']	98663	3341.3047925071464	-38.076391711594255	0.0209400273330445	0.0164471431954211	1.2731710962955691	0.20296	0.20296	chr2	113180568	0.6925895457863257	chr2:113180568:A:G
chr2:113183104	['T', 'C']	98663	84831.31770585197	-1868.71955526369	0.0003152239110362	0.0043104173380046	0.0731307171249869	0.941702	0.941702	chr2	113183104	0.0260865072185647	chr2:113183104:T:C
chr2:113183729	['G', 'A']	98663	13281.519214779655	-986.86808439997	-0.0156236780561502	0.0085194319011824	-1.8338873104886	0.0666737	0.0666737	chr2	113183729	1.1760454434045735	chr2:113183729:G:A
chr2:113184192	['A', 'C']	98663	130887.5322425312	-3709.829612796263	-0.0011436812657681	0.0045219569535584	-0.2529173270586277	0.800333	0.800333	chr2	113184192	0.0967292755433399	chr2:113184192:A:C
chr2:113184402	['G', 'A']	98663	40249.11234940057	-318.42272154809206	0.0004432409165137	0.0053581887185319	0.0827221547797873	0.934073	0.934073	chr2	113184402	0.029619181309205	chr2:113184402:G:A
chr2:113184482	['A', 'G']	98663	84852.36057463227	-1881.9082922687653	0.000328446382872	0.0043094668175228	0.0762150857123509	0.939248	0.939248	chr2	113184482	0.0272197210342222	chr2:113184482:A:G
chr2:113184628	['G', 'A']	98663	84394.11990876839	-1958.056411778048	7.936613412825928e-05	0.0043073214092356	0.0184258676304221	0.985299	0.985299	chr2	113184628	0.0064319579843537	chr2:113184628:G:A
chr2:113184697	['C', 'G']	98663	84399.84348487153	-1947.5409094948543	0.0001897436842714	0.0043075230531268	0.0440493717459483	0.964865	0.964865	chr2	113184697	0.0155334471292483	chr2:113184697:C:G
chr2:113185326	['A', 'C']	98663	84942.94068389415	-1872.0627244963405	0.0004954331265257	0.0043092187852465	0.1149705204623144	0.908469	0.908469	chr2	113185326	0.0416898876830133	chr2:113185326:A:C
chr2:113185486	['T', 'G']	98663	13339.352011596206	-635.0855988175732	0.0101609516004988	0.0084812691196268	1.1980461246047478	0.230902	0.230902	chr2	113185486	0.636572305345266	chr2:113185486:T:G
chr2:113185893	['A', 'G']	98663	87298.19368310088	-1939.0700274908213	0.0006976370016268	0.0042986077839115	0.1622937091953226	0.871075	0.871075	chr2	113185893	0.0599444504069568	chr2:113185893:A:G
chr2:113186883	['A', 'C']	98663	81657.24220706153	-1879.541680603905	0.0017885349391585	0.0043285313807087	0.4131967131229898	0.679463	0.679463	chr2	113186883	0.1678341876928356	chr2:113186883:A:C
chr2:113187185	['G', 'A']	98663	10234.24475170044	53.71423076646803	0.0048223597841765	0.0096827458567207	0.498036389215908	0.61846	0.61846	chr2	113187185	0.2086883838942613	chr2:113187185:G:A
chr2:113187198	['C', 'T']	98663	3945.41281453645	-151.0803595500225	-0.0173656924295249	0.01572787862036	-1.1041344385151026	0.269538	0.269538	chr2	113187198	0.5693799984663651	chr2:113187198:C:T
chr2:113187273	['G', 'A']	98663	11154.261082894878	-682.1941762445033	-0.0026816708268447	0.0092040727594835	-0.2913569782552713	0.770779	0.770779	chr2	113187273	0.1130701262796351	chr2:113187273:G:A
chr2:113187681	['A', 'G']	98663	33848.430711686415	-1604.5143133065146	0.0042536737508361	0.0056655759551473	0.7507928204495353	0.452779	0.452779	chr2	113187681	0.3441137240362489	chr2:113187681:A:G
chr2:113187757	['T', 'C']	98663	83757.76998023014	-1730.588549044435	0.0047243889072012	0.0043381623536563	1.0890299905948335	0.276143	0.276143	chr2	113187757	0.5588659613119482	chr2:113187757:T:C
chr2:113188118	['C', 'A']	98663	83453.91696319048	-1744.4350792561436	0.004597912791076	0.0043385184473351	1.05978869212834	0.289243	0.289243	chr2	113188118	0.5387371426550701	chr2:113188118:C:A
chr2:113188257	['T', 'C']	98663	3755.190303878044	-137.7400632242527	-0.0178174812908361	0.0156148364172258	-1.1410610277787112	0.253847	0.253847	chr2	113188257	0.595427964783089	chr2:113188257:T:C
chr2:113188434	['G', 'C']	98663	3690.104290931232	-143.13591626736616	-0.0158958324273462	0.0157354269317969	-1.010193908067735	0.312405	0.312405	chr2	113188434	0.5052820239143521	chr2:113188434:G:C
chr2:113189353	['A', 'G']	98663	42799.90616142625	-2325.761240269707	-0.0037551372844729	0.0052002799973822	-0.7221029033750574	0.470233	0.470233	chr2	113189353	0.3276868962340365	chr2:113189353:A:G
chr2:113189876	['G', 'T']	98663	42407.30693591225	-2449.835751586914	-0.0051624867165151	0.0052171810469008	-0.989516497531134	0.322413	0.322413	chr2	113189876	0.4915874553457292	chr2:113189876:G:T
chr2:113190182	['T', 'C']	98663	187510.60206367384	-6892.973066854452	-0.0032586896596955	0.0099741474497582	-0.3267136039556436	0.743885	0.743885	chr2	113190182	0.1284941984940751	chr2:113190182:T:C
chr2:113190582	['G', 'A']	98663	163588.55469842875	-5593.458481120478	0.0024913249929313	0.0056441825909085	0.4413969521369267	0.658927	0.658927	chr2	113190582	0.1811626965642126	chr2:113190582:G:A
chr2:113190801	['G', 'C']	98663	187277.79631262604	-6926.367255378468	-0.0032467478534485	0.0098780884907598	-0.328681794710142	0.742397	0.742397	chr2	113190801	0.1293637917542781	chr2:113190801:G:C
chr2:113190859	['G', 'A']	98663	23136.938018832545	-1276.5572642141387	-0.0032016390842112	0.0066353050958792	-0.4825157303165444	0.629441	0.629441	chr2	113190859	0.2010449717916785	chr2:113190859:G:A
chr2:113191336	['C', 'T']	98663	23153.17334630744	-1293.0042673294226	-0.0034107268479654	0.0066336848667304	-0.5141526793156976	0.607146	0.607146	chr2	113191336	0.2167068618571517	chr2:113191336:C:T
chr2:113191520	['C', 'T']	98663	187266.6941313602	-6922.4361817190775	-0.0026623550346581	0.0098731954018087	-0.2696548509685523	0.787426	0.787426	chr2	113191520	0.1037902493500717	chr2:113191520:C:T
chr2:113191992	['T', 'C']	98663	68070.10858237706	-3329.581523060187	-0.002269242641414	0.004522772734304	-0.501737048205508	0.615854	0.615854	chr2	113191992	0.2105222334681815	chr2:113191992:T:C
chr2:113192159	['A', 'G']	98663	106790.88563368256	-2607.0795441289856	-0.0046935570726167	0.004290230350927	-1.0940105049610098	0.273953	0.273953	chr2	113192159	0.5623239393383721	chr2:113192159:A:G
chr2:113192929	['T', 'A']	98663	12517.380610176364	-885.5534993360312	-0.0134906844476887	0.0087366711777938	-1.5441446946038526	0.122556	0.122556	chr2	113192929	0.9116654220446668	chr2:113192929:T:A
chr2:113195122	['G', 'C']	98663	49466.15285486705	-1705.719565545866	0.0003459198083922	0.0049155253141365	0.0703729075298256	0.943897	0.943897	chr2	113195122	0.025075394231793	chr2:113195122:G:C
chr2:113196375	['T', 'C']	98663	98094.9136323088	-3193.870260009865	0.001566767175051	0.0042588265684613	0.3678870575885257	0.712958	0.712958	chr2	113196375	0.146936053465799	chr2:113196375:T:C
chr2:113196396	['A', 'AT']	98663	98075.91074324877	-3201.254611047721	0.0013887913184842	0.0042587159999863	0.3261056427544559	0.744345	0.744345	chr2	113196396	0.1282257245780304	chr2:113196396:A:AT
chr2:113196397	['GACA', 'G']	98663	98073.91043913717	-3199.344414855906	0.0014274274869554	0.004258728266279	0.3351769349216089	0.737492	0.737492	chr2	113196397	0.1322426863663408	chr2:113196397:GACA:G
chr2:113196407	['G', 'A']	98663	41540.46345217029	-1624.2196181356446	-0.0036741959716845	0.0052378625483725	-0.7014685738223841	0.483012	0.483012	chr2	113196407	0.3160420794575057	chr2:113196407:G:A
chr2:113196429	['A', 'G']	98663	98084.90039129816	-3198.025508059267	0.0014944411973073	0.0042586174071084	0.350921685242923	0.725648	0.725648	chr2	113196429	0.1392739973844917	chr2:113196429:A:G
chr2:113196670	['G', 'A']	98663	98074.93443619995	-3191.45983164364	0.0016056184114376	0.0042583635485423	0.3770505719238637	0.706137	0.706137	chr2	113196670	0.1511110318491719	chr2:113196670:G:A
chr2:113196707	['G', 'A']	98663	11520.583835066593	-530.3824591761705	0.0119552389029118	0.0090993901105753	1.313850572140814	0.1889	0.1889	chr2	113196707	0.7237680420781664	chr2:113196707:G:A
chr2:113196919	['T', 'A']	98663	98076.96436137323	-3195.181913476459	0.0015644939136463	0.0042585625174058	0.3673760587644021	0.713339	0.713339	chr2	113196919	0.1467040313812812	chr2:113196919:T:A
chr2:113197052	['G', 'A']	98663	9630.09760596785	-115.32682915619158	0.0126890515872379	0.0098441236750639	1.2889975792746762	0.197402	0.197402	chr2	113197052	0.704648451541946	chr2:113197052:G:A
chr2:113197302	['A', 'C']	98663	98073.92238215916	-3202.524007095444	0.0014938921756796	0.0042589540988394	0.350765033153735	0.725765	0.725765	chr2	113197302	0.1392039794716126	chr2:113197302:A:C
chr2:113197656	['C', 'T']	98663	24951.505792562413	-1360.9943744533684	-0.0067298519703787	0.0064266448301327	-1.0471796945778509	0.295019	0.295019	chr2	113197656	0.5301500134135718	chr2:113197656:C:T
chr2:113199364	['T', 'A']	98663	41651.64376799254	-1645.4146629352713	-0.0046369444539729	0.0052127904015427	-0.8895321117458738	0.373719	0.373719	chr2	113199364	0.4274548219111447	chr2:113199364:T:A
chr2:113199471	['G', 'A']	98663	98092.98266774784	-3185.149756709475	0.0018534153206405	0.0042588899022737	0.4351874228190273	0.663427	0.663427	chr2	113199471	0.1782068576395722	chr2:113199471:G:A
chr2:113199505	['A', 'G']	98663	11548.234094525698	-521.3411589915373	0.0128186148138998	0.0090906026678443	1.410095158953793	0.158515	0.158515	chr2	113199505	0.7999296349667672	chr2:113199505:A:G
chr2:113199603	['T', 'TA']	98663	41684.49241763811	-1660.2189158198703	-0.0049877390819078	0.0052112811252202	-0.9571042056759208	0.338517	0.338517	chr2	113199603	0.4704195165776389	chr2:113199603:T:TA
chr2:113199621	['A', 'C']	98663	98110.88808126276	-3187.9654367484272	0.0018123450348416	0.0042590704146579	0.4255259618634904	0.670454	0.670454	chr2	113199621	0.1736310138324924	chr2:113199621:A:C
chr2:113200060	['A', 'G']	98663	98312.94323192794	-3135.536588296431	0.002037642790354	0.0042582231624166	0.4785194933742458	0.632282	0.632282	chr2	113200060	0.1990891816407527	chr2:113200060:A:G
chr2:113200133	['C', 'CT']	98663	98312.9325858643	-3141.988680638639	0.0019051946484206	0.0042584676345698	0.447389721352916	0.654595	0.654595	chr2	113200133	0.1840273162915382	chr2:113200133:C:CT
chr2:113202728	['G', 'A']	98663	11282.457413920676	-508.2904109923322	0.0130124566133384	0.009183399348507	1.4169542366088996	0.156499	0.156499	chr2	113202728	0.8054884331710115	chr2:113202728:G:A
chr2:113204494	['C', 'T']	98663	98342.94160879924	-3160.524822674635	0.0017254020502593	0.0042574073036146	0.4052706088972221	0.685279	0.685279	chr2	113204494	0.1641325766954611	chr2:113204494:C:T
chr2:113206040	['C', 'A']	98663	9846.39919318055	-94.31199473658796	0.0109841616148822	0.0097380363595031	1.127964736357037	0.259338	0.259338	chr2	113206040	0.5861338427324904	chr2:113206040:C:A
chr2:113206084	['C', 'T']	98663	9848.399274267931	-94.62377699505778	0.010995473449458	0.0097372120488086	1.1292219368688157	0.258807	0.258807	chr2	113206084	0.5870239814026401	chr2:113206084:C:T
chr2:113206162	['C', 'T']	98663	98286.97332144016	-3172.2774873702647	0.0015244832590546	0.0042573584795903	0.3580819577122596	0.720283	0.720283	chr2	113206162	0.1424968352487411	chr2:113206162:C:T
chr2:113206532	['G', 'A']	98663	76790.89157493562	-4005.7462510973896	0.0033645134225978	0.0044352919669015	0.7585776647187107	0.448107	0.448107	chr2	113206532	0.3486182718030282	chr2:113206532:G:A
chr2:113207054	['G', 'A']	98663	9846.598801909644	-94.612979344491	0.0110003575569312	0.0097378243992103	1.129652487656624	0.258625	0.258625	chr2	113207054	0.587329496326209	chr2:113207054:G:A
chr2:113207621	['T', 'A']	98663	41181.74858702604	-1736.116550522612	-0.0057896600253812	0.0052381745426243	-1.105281998197917	0.26904	0.26904	chr2	113207621	0.5701831456934208	chr2:113207621:T:A
chr2:113209145	['G', 'C']	98663	3344.0	-236.0960337321549	-0.0206529754475941	0.0164474406124914	-1.2556953956659211	0.209229	0.209229	chr2	113209145	0.6793781206312102	chr2:113209145:G:C
chr2:113209498	['C', 'T']	98663	132794.5350492159	-4374.142624113074	0.0012068729654387	0.0045078555408252	0.2677266284397897	0.78891	0.78891	chr2	113209498	0.1029725389107433	chr2:113209498:C:T
chr2:113209810	['G', 'A']	98663	43403.71894576786	-1584.1147031625735	-2.447204553507169e-05	0.005121943027409	-0.0047778831986444	0.996188	0.996188	chr2	113209810	0.0016586940482967	chr2:113209810:G:A
chr2:113210163	['G', 'A']	98663	38861.05709533809	-1621.3027576837733	-0.0048471168644392	0.0053584771594894	-0.9045698470236728	0.365696	0.365696	chr2	113210163	0.4368797899693886	chr2:113210163:G:A
chr2:113210413	['T', 'C']	98663	137403.38695581647	-4821.74924532682	-0.0025288991307949	0.0046040095462853	-0.5492819042556758	0.582813	0.582813	chr2	113210413	0.234470769590281	chr2:113210413:T:C
chr2:113210680	['C', 'T']	98663	15635.26777152704	-899.8451168772343	-0.0071895363973738	0.0078810917925703	-0.9122513208324208	0.361639	0.361639	chr2	113210680	0.4417247403330894	chr2:113210680:C:T
chr2:113210730	['G', 'A']	98663	45253.12797250998	-1663.3006305878448	0.0020267172890098	0.0050577957324398	0.4007115740184645	0.688633	0.688633	chr2	113210730	0.1620121692954434	chr2:113210730:G:A
chr2:113211226	['T', 'G']	98663	45901.83953408214	-1668.5710756066728	0.0002940875560944	0.0050271853538135	0.0584994455936131	0.953351	0.953351	chr2	113211226	0.0207471735506654	chr2:113211226:T:G
chr2:113212371	['C', 'T']	98663	137244.91047408595	-4766.230251963951	-0.0015921057063869	0.0045989391009265	-0.3461897780003681	0.729201	0.729201	chr2	113212371	0.1371527444408351	chr2:113212371:C:T
chr2:113212704	['C', 'G']	98663	3214.097729576323	-234.36538436327777	-0.0231910125742453	0.0167746725072091	-1.3825016592293338	0.166821	0.166821	chr2	113212704	0.777749279777082	chr2:113212704:C:G
chr2:113214022	['A', 'G']	98663	147165.61354533187	-4852.840856872372	0.0011581303992333	0.0048776238149664	0.2374374168995403	0.812318	0.812318	chr2	113214022	0.0902739232102416	chr2:113214022:A:G
chr2:113214178	['C', 'CA']	98663	137498.6596242942	-4755.276650386294	-0.001559471020849	0.0046050015298353	-0.3386472318728551	0.734876	0.734876	chr2	113214178	0.1337859358259114	chr2:113214178:C:CA
chr2:113215368	['A', 'G']	98663	39170.764188908375	-1654.580848919497	-0.0058042814391106	0.0053395065711377	-1.087044535254471	0.27702	0.27702	chr2	113215368	0.5574888750652152	chr2:113215368:A:G
chr2:113215594	['G', 'A']	98663	186846.83167092403	-6601.127672385093	-0.0155266929637445	0.0094206937202522	-1.6481475170311408	0.0993256	0.0993256	chr2	113215594	1.0029388028051731	chr2:113215594:G:A
chr2:113215724	['T', 'TC']	98663	45344.57057988649	-1601.9624378712206	-0.0004634933657926	0.0050296079683703	-0.0921529806512668	0.926577	0.926577	chr2	113215724	0.0331184842937271	chr2:113215724:T:TC
chr2:113215856	['T', 'C']	98663	9673.274566649776	-87.81798600876736	0.0130905961145522	0.0098270957263937	1.3320920523235995	0.182833	0.182833	chr2	113215856	0.7379454145954008	chr2:113215856:T:C
chr2:113215890	['T', 'C']	98663	49131.493918508	-1683.394623575266	-0.0013629095759188	0.00493310557153	-0.2762782097720584	0.782335	0.782335	chr2	113215890	0.1066072399101212	chr2:113215890:T:C
chr2:113216055	['G', 'A']	98663	98282.91910139694	-3125.1241411895967	0.0020073135560496	0.0042571424014659	0.4715166575960466	0.637273	0.637273	chr2	113216055	0.1956744813309149	chr2:113216055:G:A
chr2:113216224	['T', 'C']	98663	147534.93478899938	-4782.257300890893	0.0013449454738539	0.0048892829323239	0.2750803118719612	0.783255	0.783255	chr2	113216224	0.1060968240677336	chr2:113216224:T:C
chr2:113216619	['G', 'C']	98663	48449.36588678937	-1749.372885744265	-0.0011336983760725	0.0049625229253016	-0.2284520178823504	0.819295	0.819295	chr2	113216619	0.0865596955483127	chr2:113216619:G:C
chr2:113217533	['A', 'G']	98663	48392.82874955647	-1853.5454997925176	0.0001503307301276	0.0049437080882705	0.0304084965057569	0.975741	0.975741	chr2	113217533	0.010665445855951	chr2:113217533:A:G
chr2:113218346	['T', 'C']	98663	11632.825332468374	-555.2039899641641	0.0107422466896798	0.0090592983472232	1.1857702746893612	0.235716	0.235716	chr2	113218346	0.627610937306513	chr2:113218346:T:C
chr2:113219877	['G', 'A']	98663	53054.99061327928	-1724.8738682186988	0.0039862826936318	0.0047851538894458	0.8330521412119936	0.404817	0.404817	chr2	113219877	0.3927412578995612	chr2:113219877:G:A
chr2:113220359	['C', 'T']	98663	95771.4138458887	-2990.421686985705	0.0021644192344935	0.0042566542107719	0.5084789901458848	0.611119	0.611119	chr2	113220359	0.2138742136343189	chr2:113220359:C:T
chr2:113220606	['A', 'G']	98663	7864.956584322508	-64.64655764778132	0.0162693655060242	0.0108753222425204	1.495989281348744	0.13466	0.13466	chr2	113220606	0.8707613898680734	chr2:113220606:A:G
chr2:113221073	['C', 'T']	98663	70952.697689508	-2137.751234751401	0.0034399614791837	0.0044053951853239	0.7808519632117514	0.434891	0.434891	chr2	113221073	0.3616195798968192	chr2:113221073:C:T
chr2:113221329	['C', 'T']	98663	7837.63550757691	-81.81514987577201	0.0147270513557162	0.010894405556878	1.351799442275991	0.176443	0.176443	chr2	113221329	0.7533955666702716	chr2:113221329:C:T
chr2:113221583	['A', 'G']	98663	26714.978469772534	-1412.7708510174582	-0.0071360536734676	0.0062489594492604	-1.1419587103117017	0.253474	0.253474	chr2	113221583	0.596066581638844	chr2:113221583:A:G
chr2:113221787	['G', 'A']	98663	25051.31643452345	-1616.141570089991	-0.0078694010285718	0.0064329834061299	-1.2232894959861331	0.221223	0.221223	chr2	113221787	0.655169722512855	chr2:113221787:G:A
chr2:113221869	['C', 'T']	98663	7871.957435809065	-62.01813336401897	0.016536404116539	0.0108706950442426	1.5211910599310827	0.128215	0.128215	chr2	113221869	0.8920611633027737	chr2:113221869:C:T
chr2:113222003	['T', 'A']	98663	7865.956705963446	-66.27407144291669	0.0159754693930783	0.0108746383044805	1.469057539734091	0.14182	0.14182	chr2	113222003	0.8482625189614815	chr2:113222003:T:A
chr2:113222612	['G', 'A']	98663	7853.796022422026	-77.85820168052734	0.0151255896083189	0.0108838322874475	1.3897301252761391	0.164614	0.164614	chr2	113222612	0.7835332319172492	chr2:113222612:G:A
chr2:113223068	['C', 'G']	98663	45097.25542916235	-1694.7081247782537	0.000780127767542	0.0050588029635812	0.1542119298099317	0.877443	0.877443	chr2	113223068	0.0567810863601495	chr2:113223068:C:G
chr2:113223159	['C', 'T']	98663	17880.98712502915	-409.5521188281928	0.0005326815151264	0.0074131285976841	0.0718565054021625	0.942716	0.942716	chr2	113223159	0.025619121906863	chr2:113223159:C:T
chr2:113223445	['G', 'A']	98663	70994.67177932769	-2145.1158575023933	0.0034683335200709	0.0044051889567361	0.7873291143998116	0.431091	0.431091	chr2	113223445	0.3654310439314002	chr2:113223445:G:A
chr2:113223560	['T', 'C']	98663	71438.65354825626	-2124.840338623757	0.002691746584233	0.0043976987900226	0.6120807069233505	0.540486	0.540486	chr2	113223560	0.2672155509271213	chr2:113223560:T:C
chr2:113224233	['A', 'G']	98663	98481.95412518506	-3503.8074395050435	-0.0010604133399582	0.0042504211264111	-0.2494843001247711	0.802987	0.802987	chr2	113224233	0.0952914856976157	chr2:113224233:A:G
chr2:113224463	['C', 'A']	98663	96163.08103874464	-3029.7714811707706	0.001430368372034	0.0042695795630148	0.3350138698490686	0.737615	0.737615	chr2	113224463	0.1321702601336704	chr2:113224463:C:A
chr2:113225007	['T', 'C']	98663	71439.1351044413	-2123.119915691568	0.0027132043371623	0.0043982963597163	0.6168761982508372	0.537318	0.537318	chr2	113225007	0.2697686104461318	chr2:113225007:T:C
chr2:113225790	['G', 'A']	98663	13232.804727490196	-327.70370454160616	-0.0197280343039068	0.008546243565589	-2.308386620683352	0.0209797	0.0209797	chr2	113225790	1.678200726308147	chr2:113225790:G:A
chr2:113226360	['T', 'C']	98663	25928.044261962707	-448.1314040250125	0.0058568460277775	0.0063015310874132	0.9294322199688944	0.352667	0.352667	chr2	113226360	0.4526351765344116	chr2:113226360:T:C
chr2:113226456	['G', 'A']	98663	95892.24175757333	-3001.766968391106	0.0018264961275961	0.0042573496084838	0.4290218787661803	0.667908	0.667908	chr2	113226456	0.1752833546561704	chr2:113226456:G:A
chr2:113226726	['T', 'C']	98663	71449.93199582322	-2121.6087017254586	0.002717985077319	0.0043975519061151	0.6180677648260291	0.536532	0.536532	chr2	113226726	0.2704043706058109	chr2:113226726:T:C
chr2:113226926	['C', 'T']	98663	17392.76284552928	-456.1680322807237	-0.0007690887104948	0.0074957022873828	-0.1026039563750306	0.918278	0.918278	chr2	113226926	0.0370258203362246	chr2:113226926:C:T
chr2:113227017	['T', 'C']	98663	26696.517577293467	-1412.2981989927753	-0.0072925464944895	0.0062512963723358	-1.1665654706056812	0.243389	0.243389	chr2	113227017	0.6136990536624588	chr2:113227017:T:C
chr2:113227593	['C', 'T']	98663	71421.85845632959	-2122.993319527277	0.0026538039519438	0.0043976879064054	0.6034543624795252	0.546208	0.546208	chr2	113227593	0.2626419432837779	chr2:113227593:C:T
chr2:113229052	['C', 'T']	98663	45105.11447077665	-1695.8574958696145	0.0006419719375034	0.0050582844211925	0.1269149545671615	0.899008	0.899008	chr2	113229052	0.0462364435944724	chr2:113229052:C:T
chr2:113229304	['A', 'G']	98663	26703.97724323886	-1415.9106498666376	-0.0073339956204403	0.0062503391116891	-1.173375634407514	0.240648	0.240648	chr2	113229304	0.6186177433469933	chr2:113229304:A:G
chr2:113230770	['A', 'G']	98663	2669.7576620874947	-141.48571974268532	-0.0178219059189196	0.0183956495655098	-0.9688109058314588	0.332642	0.332642	chr2	113230770	0.4780229168222722	chr2:113230770:A:G
chr2:113230915	['G', 'A']	98663	71385.47056557487	-2112.0625506197566	0.0027903294032715	0.0043982861428644	0.6344128855278008	0.525813	0.525813	chr2	113230915	0.2791686807658456	chr2:113230915:G:A
chr2:113231545	['A', 'AG']	98663	71740.271243652	-2081.209773308999	0.0026247158952557	0.0043936597594476	0.5973871530702585	0.55025	0.55025	chr2	113231545	0.2594399487746144	chr2:113231545:A:AG
chr2:113231690	['T', 'C']	98663	71434.75652852685	-2119.1930709374865	0.0027226795836876	0.0043975398924276	0.6191369834702269	0.535828	0.535828	chr2	113231690	0.2709745958271615	chr2:113231690:T:C
chr2:113231750	['T', 'C']	98663	71433.6882038702	-2118.135310540778	0.0027492590496289	0.0043972485336324	0.6252225746625749	0.531826	0.531826	chr2	113231750	0.274230434622897	chr2:113231750:T:C
chr2:113231981	['G', 'A']	98663	25861.786367322115	-446.92426337211697	0.0059437363287258	0.0063067541122913	0.9424398387661806	0.34597	0.34597	chr2	113231981	0.4609615584307021	chr2:113231981:G:A
chr2:113232665	['T', 'C']	98663	45091.79679626909	-1697.9329317365562	0.0007801758243353	0.005058621224732	0.1542269700923679	0.877431	0.877431	chr2	113232665	0.056787025856413	chr2:113232665:T:C
chr2:113232684	['G', 'A']	98663	70980.5107808651	-2150.120263014762	0.0033370912649475	0.0044048195238746	0.7575999985606958	0.448692	0.448692	chr2	113232684	0.3480516736958721	chr2:113232684:G:A
chr2:113232816	['C', 'A']	98663	70967.54372465538	-2146.3698603793287	0.0034182573952705	0.0044051227667518	0.7759732421239678	0.437767	0.437767	chr2	113232816	0.3587569797668766	chr2:113232816:C:A
chr2:113233364	['A', 'G']	98663	7833.260644296139	-73.91582511006949	0.0156376979420245	0.0109032890011012	1.434218421656542	0.151513	0.151513	chr2	113233364	0.8195501025672977	chr2:113233364:A:G
chr2:113234393	['A', 'G']	98663	71402.40809934113	-2113.5975669652103	0.0028577843360292	0.0043975143163502	0.6498635661978003	0.515782	0.515782	chr2	113234393	0.2875338181443368	chr2:113234393:A:G
chr2:113235047	['T', 'C']	98663	25855.45499057236	-452.967928862893	0.0058913332701548	0.0063076352868808	0.9340003031576924	0.350306	0.350306	chr2	113235047	0.4555524240737559	chr2:113235047:T:C
chr2:113235767	['A', 'C']	98663	70267.10728260649	-2147.946817213767	0.0032691628023086	0.0044164080142746	0.7402311543095895	0.459162	0.459162	chr2	113235767	0.3380340611004815	chr2:113235767:A:C
chr2:113236502	['C', 'T']	98663	25739.826204184235	-460.706531023576	0.0054298189461749	0.0063210561584016	0.8590050159509891	0.39034	0.39034	chr2	113236502	0.4085569422130858	chr2:113236502:C:T
chr2:113236884	['G', 'A']	98663	37084.25520743586	-1493.4083367201583	-0.0061674239932602	0.0054335670856404	-1.135059877986808	0.256353	0.256353	chr2	113236884	0.5911615958135094	chr2:113236884:G:A
chr2:113237018	['C', 'T']	98663	26342.86898921505	-1427.240397109718	-0.0067089444726787	0.0062905055476219	-1.066519125035179	0.286192	0.286192	chr2	113237018	0.5433425103540711	chr2:113237018:C:T
chr2:113237169	['T', 'C']	98663	7854.477654905379	-55.90177724657834	0.0165353797630853	0.0108820827635423	1.519505054536334	0.128639	0.128639	chr2	113237169	0.8906273446541588	chr2:113237169:T:C
chr2:113237719	['T', 'C']	98663	8279.762312199673	-54.83308896830907	0.0163660530930813	0.0106032045277638	1.5435006511689766	0.122713	0.122713	chr2	113237719	0.9111094264400732	chr2:113237719:T:C
chr2:113238274	['G', 'A']	98663	8267.089285352258	-53.62901626117335	0.0166393913267749	0.0106106683106113	1.5681756171884598	0.116843	0.116843	chr2	113238274	0.9323973008364588	chr2:113238274:G:A
chr2:113238357	['G', 'A']	98663	59349.44457286531	-1652.0959786060926	-0.0002558527167486	0.0046200131792485	-0.055379217942031	0.955836	0.955836	chr2	113238357	0.0196166165156653	chr2:113238357:G:A
chr2:113238365	['T', 'C']	98663	13922.411107619637	-122.05334516185702	0.0051111843030469	0.0083454890437174	0.6124487464152514	0.540242	0.540242	chr2	113238365	0.2674116555073393	chr2:113238365:T:C
chr2:113238762	['T', 'C']	98663	51081.04971003327	-1592.18043859156	-0.0036070301603699	0.0048316644844127	-0.7465398667491291	0.455343	0.455343	chr2	113238762	0.341661335457394	chr2:113238762:T:C
chr2:113238978	['CAA', 'C']	98663	8284.694663300172	-49.66255583610285	0.0169147332199272	0.0106029391471343	1.5952872109521468	0.110651	0.110651	chr2	113238978	0.9560446568156256	chr2:113238978:CAA:C
chr2:113238988	['A', 'G']	98663	8273.540812496844	-53.21839041063488	0.0166310266922066	0.0106110015147873	1.5673380753955997	0.117039	0.117039	chr2	113238988	0.9316693975486482	chr2:113238988:A:G
chr2:113239195	['G', 'A']	98663	8263.601500709789	-55.69885894950728	0.016190794040802	0.0106146558045632	1.5253244512970094	0.127181	0.127181	chr2	113239195	0.895577764564117	chr2:113239195:G:A
chr2:113239311	['A', 'G']	98663	59366.82227065382	-1647.1132006693251	-4.1862046633927616e-05	0.0046165581306822	-0.009067804509101	0.992765	0.992765	chr2	113239311	0.0031535423219851	chr2:113239311:A:G
chr2:113239717	['T', 'C']	98663	27576.75157634369	-1491.599383888615	-0.0064970861204194	0.0061668696745356	-1.0535468500732783	0.292093	0.292093	chr2	113239717	0.5344788507559968	chr2:113239717:T:C
chr2:113240268	['G', 'A']	98663	7619.077223247045	-89.71389862649582	0.0149439154364442	0.0110325036650333	1.354535279585527	0.175569	0.175569	chr2	113240268	0.7555521644974164	chr2:113240268:G:A
chr2:113240755	['T', 'C']	98663	37010.87562083156	-1506.467927993108	-0.0082445022604956	0.0054354367091107	-1.5168058615559603	0.129319	0.129319	chr2	113240755	0.888337662366707	chr2:113240755:T:C
chr2:113240829	['GA', 'G']	98663	7911.641508286453	-59.15893640185558	0.0139943747215102	0.0108339124238662	1.291719387603844	0.196457	0.196457	chr2	113240829	0.7067324921399728	chr2:113240829:GA:G
chr2:113240898	['CTG', 'C']	98663	36827.35937721735	-1494.7122238524516	-0.0081181276732547	0.0054464845221641	-1.4905261623747423	0.136089	0.136089	chr2	113240898	0.8661769771652661	chr2:113240898:CTG:C
chr2:113241446	['T', 'C']	98663	8218.332752136408	-26.653113738909298	0.0126468519773836	0.0106418098266444	1.188411762980309	0.234674	0.234674	chr2	113241446	0.6295350240870442	chr2:113241446:T:C
chr2:113242249	['A', 'G']	98663	8105.792520389647	-61.15299843264226	0.0145357942777018	0.0108899107732673	1.334794616810304	0.181947	0.181947	chr2	113242249	0.7400551008042466	chr2:113242249:A:G
chr2:113242364	['CTG', 'C']	98663	36811.477237939805	-1496.3885778364292	-0.0081619170723994	0.0054470712744811	-1.4984046767732	0.134031	0.134031	chr2	113242364	0.8727947421435736	chr2:113242364:CTG:C
chr2:113242555	['C', 'T']	98663	7902.32037624545	-54.68939795263616	0.0141435413467914	0.0108426969465291	1.3044302000268473	0.19209	0.19209	chr2	113242555	0.71649524345617	chr2:113242555:C:T
chr2:113243289	['A', 'G']	98663	86616.2674011981	-3054.542373525232	-0.0033081129893303	0.0042805656302584	-0.7728214621791908	0.43963	0.43963	chr2	113243289	0.3569126793288283	chr2:113243289:A:G
chr2:113243335	['T', 'C']	98663	7902.560675478429	-55.34492878784288	0.014081628488493	0.0108426987445981	1.2987198870123198	0.194043	0.194043	chr2	113243335	0.712102019588264	chr2:113243335:T:C
chr2:113243615	['C', 'T']	98663	7921.240857490371	-55.42181328965783	0.0138486202875928	0.0108311561970055	1.2785911342892005	0.201044	0.201044	chr2	113243615	0.6967088835447784	chr2:113243615:C:T
chr2:113243786	['A', 'G']	98663	7897.040527116069	-56.03993669828533	0.0138663905911373	0.0108460528335457	1.2784734505671955	0.201086	0.201086	chr2	113243786	0.6966181647806661	chr2:113243786:A:G
chr2:113243861	['C', 'A']	98663	7703.234228664099	-85.96363044612569	0.0150541840783075	0.0109830474279803	1.370674594371295	0.17048	0.17048	chr2	113243861	0.7683265632938545	chr2:113243861:C:A
chr2:113244326	['C', 'T']	98663	7703.3903890206575	-92.21030700551438	0.0142607875043326	0.0109834300835749	1.2983910668907306	0.194156	0.194156	chr2	113244326	0.711849183914596	chr2:113244326:C:T
chr2:113244344	['A', 'G']	98663	19591.48844144649	-933.9388862169296	0.0127739953759737	0.007157007659342	1.7848234882492895	0.074293	0.074293	chr2	113244344	1.129052104201584	chr2:113244344:A:G
chr2:113244868	['T', 'C']	98663	29308.92688995418	-1588.732744604598	-0.006770218620678	0.0060159644807581	-1.1253754310438984	0.260433	0.260433	chr2	113244868	0.5843039862718036	chr2:113244868:T:C
chr2:113245202	['A', 'T']	98663	56842.01205515562	-1526.686770700632	0.0004956658932887	0.0046869453780673	0.1057545700464634	0.915777	0.915777	chr2	113245202	0.0382102681008724	chr2:113245202:A:T
chr2:113245660	['G', 'A']	98663	13630.828932564342	-97.29147195986484	0.0114757907753446	0.0084455430345381	1.3587984488876832	0.174214	0.174214	chr2	113245660	0.7589169476151643	chr2:113245660:G:A
chr2:113246044	['A', 'G']	98663	88357.3287479599	-3109.822056679521	-0.002716822453433	0.0042755461723957	-0.6354328415334841	0.525148	0.525148	chr2	113246044	0.2797182841650384	chr2:113246044:A:G
chr2:113246327	['G', 'A']	98663	58560.15475997406	-1601.4852441502785	0.0007129904235196	0.0046500582123573	0.1533293543777455	0.878139	0.878139	chr2	113246327	0.0564367344868212	chr2:113246327:G:A
chr2:113247360	['A', 'G']	98663	7906.0	-52.79965158103031	0.0144234168449701	0.010839031381057	1.3306924150231194	0.183293	0.183293	chr2	113247360	0.7368541205229054	chr2:113247360:A:G
chr2:113247523	['TTCTC', 'T']	98663	36601.24208658622	-1458.8805191306385	-0.0074979885324772	0.005459753861629	-1.3733198826366415	0.169656	0.169656	chr2	113247523	0.770430776627095	chr2:113247523:TTCTC:T
chr2:113247756	['T', 'C']	98663	58337.46048029841	-1586.7686512931364	0.0007199909021862	0.0046560466901226	0.1546356705815698	0.877109	0.877109	chr2	113247756	0.0569464326807007	chr2:113247756:T:C
chr2:113249257	['C', 'T']	98663	108475.09395653408	-3539.436918527528	0.0028522656790113	0.0042756376890727	0.667097141158833	0.504712	0.504712	chr2	113249257	0.296956369385934	chr2:113249257:C:T
chr2:113249756	['C', 'T']	98663	7699.702363816978	-87.9000263351834	0.0147396679264342	0.0109862090646462	1.3416518691480834	0.179712	0.179712	chr2	113249756	0.7454229225583451	chr2:113249756:C:T
chr2:113249944	['T', 'C']	98663	50381.872612239895	-1528.9124317520962	-0.0018222169940342	0.0048738229868851	-0.3738783700059628	0.708496	0.708496	chr2	113249944	0.1496625973330083	chr2:113249944:T:C
chr2:113250808	['C', 'A']	98663	13628.414392864384	-98.79375454360412	0.0113770816104389	0.008446893793774	1.3468953071038552	0.178017	0.178017	chr2	113250808	0.7495385221087716	chr2:113250808:C:A
chr2:113251752	['T', 'C']	98663	103365.1438072162	-3176.882422860838	0.0034757612351448	0.0042603860441466	0.815832461924479	0.414598	0.414598	chr2	113251752	0.3823727972519476	chr2:113251752:T:C
chr2:113252471	['C', 'T']	98663	8110.411015832473	-4.216529153347304	0.0050970150465036	0.0107251991241072	0.4752373347593174	0.634619	0.634619	chr2	113252471	0.1974869296014562	chr2:113252471:C:T
chr2:113252735	['C', 'T']	98663	5511.335161215118	-100.5959079760276	0.0175577478292685	0.0129140909403875	1.3595806247854716	0.173966	0.173966	chr2	113252735	0.7595356221497511	chr2:113252735:C:T
chr2:113253016	['T', 'C']	98663	42291.71512995176	-1806.616353918074	-0.0070780684885349	0.0051786750611587	-1.366772080685687	0.1717	0.1717	chr2	113253016	0.7652297048390835	chr2:113253016:T:C
chr2:113253300	['T', 'C']	98663	13363.844437460715	-884.4247517379551	-0.0131395434185869	0.0084640402055309	-1.5523961488274522	0.120571	0.120571	chr2	113253300	0.9187571370921104	chr2:113253300:T:C
chr2:113253485	['A', 'G']	98663	5786.762473390776	-35.310802745501064	0.0215791758880684	0.0126241378830586	1.7093583805851185	0.0873877	0.0873877	chr2	113253485	1.0585496909130343	chr2:113253485:A:G
chr2:113253752	['T', 'C']	98663	5752.583053733793	-48.16863040367895	0.0203583094435887	0.0126541719668178	1.608821936115058	0.107658	0.107658	chr2	113253752	0.9679536924845868	chr2:113253752:T:C
chr2:113253854	['G', 'A']	98663	5751.34975723973	-47.29635479354892	0.02032646139604	0.0126549040432749	1.6062122104230303	0.10823	0.10823	chr2	113253854	0.9656523415531516	chr2:113253854:G:A
chr2:113254175	['C', 'T']	98663	37404.54937101499	-1607.1872034808562	-0.0049296942060258	0.0054390087246005	-0.9063589443658956	0.364748	0.364748	chr2	113254175	0.4380070807678764	chr2:113254175:C:T
chr2:113254274	['A', 'G']	98663	5783.293083176225	-35.3303094595386	0.0216233537643026	0.0126246389695512	1.7127898719682102	0.0867543	0.0867543	chr2	113254274	1.0617089900818646	chr2:113254274:A:G
chr2:113254519	['A', 'G']	98663	45668.72039293609	-1629.8341001909364	-0.0011655778003662	0.0050520645662615	-0.2307131639112819	0.817538	0.817538	chr2	113254519	0.0874920517480875	chr2:113254519:A:G
chr2:113254816	['A', 'G']	98663	5753.673935091281	-47.33653900664328	0.0204186932683481	0.0126561439807759	1.6133423655232697	0.106673	0.106673	chr2	113254816	0.971945490930392	chr2:113254816:A:G
chr2:113254846	['A', 'C']	98663	5754.832817588746	-48.19101300476896	0.0199388952243518	0.012657326455459	1.5752848987909551	0.115194	0.115194	chr2	113254846	0.9385701410061426	chr2:113254846:A:C
chr2:113254965	['G', 'A']	98663	93715.74070467956	-3477.1628369037903	-0.0033796618671711	0.004258401230901	-0.7936457097200498	0.427404	0.427404	chr2	113254965	0.3691614176661033	chr2:113254965:G:A
chr2:113255146	['AAAG', 'A']	98663	5707.846460809947	-105.92317588029718	0.0165513011938856	0.0130311154810476	1.270136943990537	0.204039	0.204039	chr2	113255146	0.6902868136232372	chr2:113255146:AAAG:A
chr2:113255351	['A', 'T']	98663	37752.55236912873	-1517.245961626409	-0.0046264930633345	0.0054549800009224	-0.8481228276826283	0.396372	0.396372	chr2	113255351	0.4018970319743187	chr2:113255351:A:T
chr2:113255891	['T', 'C']	98663	43695.97185868517	-1585.1386845366128	-0.0012569070823644	0.0051462482638212	-0.2442375528597424	0.807047	0.807047	chr2	113255891	0.0931011725316152	chr2:113255891:T:C
chr2:113257124	['A', 'C']	98663	92679.33287718444	-3429.548136622114	-0.0041268487330204	0.0042575576389384	-0.969299556928468	0.332398	0.332398	chr2	113257124	0.4783415979793132	chr2:113257124:A:C
chr2:113257731	['A', 'C']	98663	7734.097446502245	-87.53327335864249	0.0145491832656523	0.0109614838856195	1.3273005203920931	0.184412	0.184412	chr2	113257731	0.7342108220881514	chr2:113257731:A:C
chr2:113257887	['A', 'G']	98663	5539.168426920738	-89.83323361434365	0.0188815137327072	0.0128857795860937	1.4652985181497369	0.142843	0.142843	chr2	113257887	0.8451410372963658	chr2:113257887:A:G
chr2:113258494	['G', 'A']	98663	37857.755615927344	-1518.2034477606733	-0.0047671279828011	0.0054234068927562	-0.8789913936142972	0.379408	0.379408	chr2	113258494	0.4208935160429657	chr2:113258494:G:A
chr2:113258824	['C', 'T']	98663	26349.204752105903	-1660.747445134109	-0.0074426882738271	0.0063044302631044	-1.1805489097697208	0.237785	0.237785	chr2	113258824	0.623815545102929	chr2:113258824:C:T
chr2:113259452	['A', 'G']	98663	92958.84370913293	-3476.947901741224	-0.0044289035726833	0.0042568576798343	-1.0404161721600342	0.298149	0.298149	chr2	113259452	0.5255666429515146	chr2:113259452:A:G
chr2:113260298	['T', 'C']	98663	44765.43557380373	-2040.893638704779	-0.0053013529513081	0.0050932065689279	-1.0408674534526128	0.29794	0.29794	chr2	113260298	0.5258711865697905	chr2:113260298:T:C
chr2:113260360	['T', 'C']	98663	37034.63631478626	-1287.126693454186	-0.0022362830908093	0.0054686045767825	-0.4089312107706024	0.682591	0.682591	chr2	113260360	0.1658394422163382	chr2:113260360:T:C
chr2:113260488	['CAG', 'C']	98663	53598.86503857344	-2148.8988978899133	-0.0034858423875331	0.0047720723579337	-0.7304672113233426	0.465106	0.465106	chr2	113260488	0.3324480579297138	chr2:113260488:CAG:C
chr2:113260743	['C', 'T']	98663	90904.34860404293	-3356.1842504055	-0.0051402037047054	0.0042676005838031	-1.2044716003212828	0.22841	0.22841	chr2	113260743	0.6412848861978683	chr2:113260743:C:T
chr2:113261013	['C', 'T']	98663	46618.61504931626	-1823.7046039702984	-0.0058066639800714	0.0049931551420735	-1.1629248070309368	0.244863	0.244863	chr2	113261013	0.6110768339435332	chr2:113261013:C:T
chr2:113261078	['T', 'C']	98663	7370.810053543169	-54.4017387410639	0.0165964727915983	0.0112179422977303	1.4794578498550637	0.139021	0.139021	chr2	113261078	0.8569195918663756	chr2:113261078:T:C
chr2:113261249	['G', 'A']	98663	27162.30364618705	-1376.466772709953	-0.00702917423389	0.0062019780642873	-1.1333761843444712	0.257059	0.257059	chr2	113261249	0.5899671862652895	chr2:113261249:G:A
chr2:113261552	['G', 'T']	98663	46911.13202497769	-1831.3491826666047	-0.0056292318397382	0.0049818253304137	-1.129953674885425	0.258498	0.258498	chr2	113261552	0.5875428126950829	chr2:113261552:G:T
chr2:113261605	['G', 'A']	98663	8338.338053294683	6.788161221398736	-0.0018792152576126	0.0106215536590585	-0.1769247059266147	0.859568	0.859568	chr2	113261605	0.0657197607958855	chr2:113261605:G:A
chr2:113262207	['GA', 'G']	98663	7377.52342482971	-67.19110283463138	0.0150388260449511	0.0112105326397083	1.341490768394254	0.179764	0.179764	chr2	113262207	0.745297276822794	chr2:113262207:GA:G
chr2:113262374	['G', 'A']	98663	46908.68963804119	-1835.523935741476	-0.0057853394860545	0.0049819648138163	-1.1612565929832013	0.24554	0.24554	chr2	113262374	0.6098777484932995	chr2:113262374:G:A
chr2:113262377	['A', 'T']	98663	7378.271303448694	-68.03313282354537	0.0149275966928114	0.0112105378672624	1.331568285978832	0.183005	0.183005	chr2	113262377	0.73753704446222	chr2:113262377:A:T
chr2:113262416	['G', 'A']	98663	7718.391149222567	-64.4682913017082	0.000904946361383	0.0109674436964511	0.082512059002032	0.93424	0.93424	chr2	113262416	0.0295415420927879	chr2:113262416:G:A
chr2:113262543	['G', 'C']	98663	74146.7757638424	-3207.3513971546213	-0.0079517935095353	0.004396205551408	-1.8087856485665004	0.0704874	0.0704874	chr2	113262543	1.151888508533812	chr2:113262543:G:C
chr2:113262802	['C', 'T']	98663	27220.758963234774	-1370.923033979379	-0.0068330407876949	0.006196381535335	-1.1027469416996527	0.27014	0.27014	chr2	113262802	0.5684111044720046	chr2:113262802:C:T
chr2:113263251	['G', 'T']	98663	89904.33679397366	-3276.944789914003	-0.0057668598186011	0.0042731993258317	-1.3495414978047375	0.177166	0.177166	chr2	113263251	0.7516196200853668	chr2:113263251:G:T
chr2:113263541	['G', 'A']	98663	27168.92759690237	-1379.8412149534818	-0.0070232863578593	0.0062013522359959	-1.1325411120968785	0.25741	0.25741	chr2	113263541	0.5893745854018752	chr2:113263541:G:A
chr2:113264992	['C', 'A']	98663	26551.53822685762	-1505.22162061282	-0.0091948991920802	0.0062623122312234	-1.4682913998179636	0.142028	0.142028	chr2	113264992	0.8476260285271306	chr2:113264992:C:A
chr2:113265081	['T', 'C']	98663	89914.1378418929	-3260.7533349553223	-0.0054711458009331	0.004272723396728	-1.2804820937210146	0.200379	0.200379	chr2	113265081	0.6981477950902575	chr2:113265081:T:C
chr2:113265279	['G', 'A']	98663	46866.12518246695	-1826.789461057363	-0.005735217965767	0.0049823468859832	-1.1511077203198783	0.249691	0.249691	chr2	113265279	0.6025971113161694	chr2:113265279:G:A
chr2:113265502	['C', 'T']	98663	46846.496264306654	-1838.5642221139376	-0.0059808426253396	0.0049834827421739	-1.2001331066575764	0.230091	0.230091	chr2	113265502	0.6381003684099289	chr2:113265502:C:T
chr2:113265640	['G', 'A']	98663	74059.01752927457	-3199.7099329114976	-0.0078721210946363	0.0043967258220995	-1.79045076112507	0.0733845	0.0733845	chr2	113265640	1.1343956604562373	chr2:113265640:G:A
chr2:113266928	['T', 'C']	98663	74111.76508869743	-3203.146046088372	-0.0078280023297098	0.0043957793691975	-1.7807996426214714	0.0749483	0.0749483	chr2	113266928	1.1252382135027243	chr2:113266928:T:C
chr2:113267269	['C', 'T']	98663	27186.20436875982	-1367.2834946919768	-0.0066910607690147	0.0061981833311096	-1.0795196610966982	0.280359	0.280359	chr2	113267269	0.5522854977513283	chr2:113267269:C:T
chr2:113267795	['A', 'G']	98663	7790.394798191733	-47.52395127595109	0.0031488038323183	0.0109215191114745	0.2883118914300177	0.773109	0.773109	chr2	113267795	0.1117592709441707	chr2:113267795:A:G
chr2:113269828	['G', 'A']	98663	81685.73060703134	-3296.702101555401	-0.0054119805138768	0.0043180004198361	-1.253353401499252	0.21008	0.21008	chr2	113269828	0.6776152912545959	chr2:113269828:G:A
chr2:113269882	['C', 'T']	98663	81682.7300291959	-3303.020970615621	-0.005666638090877	0.0043181813741877	-1.312274219130726	0.189431	0.189431	chr2	113269882	0.7225489481032207	chr2:113269882:C:T
chr2:113270374	['G', 'A']	98663	89531.05630461666	-3221.474601272216	-0.004876599235107	0.0042748939718033	-1.1407532601445685	0.253975	0.253975	chr2	113270374	0.5952090310036904	chr2:113270374:G:A
chr2:113270592	['G', 'T']	98663	107682.65114463572	-3386.107902629753	0.0048855087766139	0.0042746443559171	1.142904150575983	0.253081	0.253081	chr2	113270592	0.5967404581799194	chr2:113270592:G:T
chr2:113271096	['T', 'C']	98663	7352.74523836072	-101.79885414600804	0.0116644975357721	0.0112130108733673	1.0402645344326893	0.29822	0.29822	chr2	113271096	0.5254632341279144	chr2:113271096:T:C
chr2:113272125	['CACAGAA', 'C']	98663	32079.9017546705	-1350.7569041121335	-0.0030357330823613	0.0057719451122004	-0.5259462838523078	0.598927	0.598927	chr2	113272125	0.2226261082103298	chr2:113272125:CACAGAA:C
chr2:113272190	['G', 'A']	98663	5535.280514504652	-175.11845805461562	0.0033543394399868	0.0128737762768143	0.2605559835638897	0.794435	0.794435	chr2	113272190	0.0999416306103265	chr2:113272190:G:A
chr2:113272192	['C', 'T']	98663	41797.23636382067	-1714.2232594720765	-0.0077898549828214	0.005194719390561	-1.4995718530967717	0.133729	0.133729	chr2	113272192	0.8737744029528797	chr2:113272192:C:T
chr2:113273348	['G', 'A']	98663	7325.296982535805	-90.8106439691627	0.0128384100618097	0.0112358151532781	1.1426327228304387	0.253194	0.253194	chr2	113273348	0.5965465901150535	chr2:113273348:G:A
chr2:113273960	['A', 'G']	98663	5542.067262073719	-174.85192390498693	0.0028752909513632	0.0128727646320154	0.2233623493909164	0.823254	0.823254	chr2	113273960	0.0844661504748977	chr2:113273960:A:G
chr2:113274858	['G', 'A']	98663	7257.4413472941615	-95.35108332649146	0.0129793237610942	0.0112852026481472	1.150118802981815	0.250098	0.250098	chr2	113274858	0.6018897812500524	chr2:113274858:G:A
chr2:113275190	['T', 'C']	98663	116737.67907981182	-3345.8084940979857	0.0059703377162321	0.0043221353611521	1.3813398279688889	0.167178	0.167178	chr2	113275190	0.7768208746675833	chr2:113275190:T:C
chr2:113275546	['A', 'G']	98663	17293.629196739923	-645.4768741997457	-0.0083325909570985	0.00751251220744	-1.1091617194107577	0.267363	0.267363	chr2	113275546	0.5728986943352737	chr2:113275546:A:G
chr2:113275573	['G', 'A']	98663	116621.36622402431	-3329.9374624975458	0.0062145634287821	0.0043209240494461	1.4382487073751793	0.150367	0.150367	chr2	113275573	0.8228474648775481	chr2:113275573:G:A
chr2:113276582	['T', 'C']	98663	6310.151219017689	-236.1030514839476	-0.0003909705878703	0.0120971242521213	-0.032319300002377	0.974217	0.974217	chr2	113276582	0.0113442962980452	chr2:113276582:T:C
chr2:113276608	['C', 'A']	98663	89773.91885535879	-3856.682642826687	-0.0104241871332735	0.0042758528853643	-2.437919968891819	0.0147738	0.0147738	chr2	113276608	1.8305077845274529	chr2:113276608:C:A
chr2:113277050	['G', 'A']	98663	99708.14830358136	-2737.637775366523	0.0081928903001538	0.0042543566159099	1.9257648194124293	0.0541366	0.0541366	chr2	113277050	1.2665090231795832	chr2:113277050:G:A
chr2:113277617	['G', 'A']	98663	97526.89636507392	-3860.91148768997	-0.0080904841984847	0.0042540407932247	-1.901835123765169	0.0571956	0.0571956	chr2	113277617	1.2426373797597754	chr2:113277617:G:A
chr2:113277888	['C', 'T']	98663	98781.01913894998	-2634.47761064701	0.0093058898593101	0.004258920481884	2.185034892972088	0.0288886	0.0288886	chr2	113277888	1.5392735044350407	chr2:113277888:C:T
chr2:113278346	['A', 'G']	98663	65853.01417203105	-2453.9825234367795	-0.0079159290643802	0.0045048758589326	-1.7571913882341372	0.0788883	0.0788883	chr2	113278346	1.1029874026489048	chr2:113278346:A:G
chr2:113279983	['T', 'C']	98663	7481.454970250464	-58.89377837460192	0.0158394988880253	0.0111221716900475	1.424137239510419	0.15441	0.15441	chr2	113279983	0.811324577030168	chr2:113279983:T:C
chr2:113280620	['TG', 'T']	98663	52563.85180003445	-1976.715995737837	-0.0036156867300491	0.004797354839351	-0.7536834049445152	0.451041	0.451041	chr2	113280620	0.3457839785999993	chr2:113280620:TG:T
chr2:113280678	['A', 'G']	98663	7350.41550423746	-81.09515800876454	0.0143569096063667	0.0112202576070556	1.2795525832970795	0.200706	0.200706	chr2	113280678	0.6974396443139992	chr2:113280678:A:G
chr2:113282237	['G', 'A']	98663	7451.453145747388	-65.08696238984513	0.0159986669584615	0.011144023265047	1.435627562681152	0.151112	0.151112	chr2	113282237	0.8207010464031981	chr2:113282237:G:A
chr2:113283006	['T', 'C']	98663	44793.81012286108	-1674.6835535147577	-0.0054724741222426	0.0050660282161035	-1.0802296964803964	0.280043	0.280043	chr2	113283006	0.5527752785544904	chr2:113283006:T:C
chr2:113283164	['C', 'T']	98663	53235.39567980699	-1873.830586649619	-0.003356761748426	0.0047762078807122	-0.7028089715235417	0.482176	0.482176	chr2	113283164	0.316794410148864	chr2:113283164:C:T
chr2:113283246	['G', 'A']	98663	123923.53617077348	-4104.21479051513	0.0040585597177397	0.004399806662468	0.9224404682052956	0.356301	0.356301	chr2	113283246	0.4481829587495388	chr2:113283246:G:A
chr2:113283857	['T', 'C']	98663	121725.37622668286	-4109.712420089781	0.0031136010582055	0.0043652218137818	0.7132744201853296	0.475678	0.475678	chr2	113283857	0.322686934137266	chr2:113283857:T:C
chr2:113284446	['T', 'C']	98663	14981.455534157712	-525.1642759210355	-0.0089079688632822	0.0080241695262773	-1.1101421566569143	0.26694	0.26694	chr2	113284446	0.5735863438683119	chr2:113284446:T:C
chr2:113284611	['C', 'T']	98663	8654.175428994233	-386.5881786650009	0.0010565017287657	0.0103576467636051	0.1020021007549795	0.918755	0.918755	chr2	113284611	0.0368002844067954	chr2:113284611:C:T
chr2:113284879	['T', 'C']	98663	68152.9598933463	-2226.4884670285983	-0.0036087252587588	0.0044597671345283	-0.8091734724935418	0.418417	0.418417	chr2	113284879	0.3783906786909565	chr2:113284879:T:C
chr2:113285350	['C', 'A']	98663	121930.00899174824	-4045.493967663645	0.0033402367862118	0.0043656247999573	0.7651222767115841	0.444201	0.444201	chr2	113285350	0.3524204680883259	chr2:113285350:C:A
chr2:113285389	['T', 'G']	98663	68827.44003325293	-2334.766031835868	-0.0040970109031315	0.0044479608780281	-0.921098682178124	0.357001	0.357001	chr2	113285389	0.4473305673783567	chr2:113285389:T:G
chr2:113285439	['G', 'A']	98663	69245.56437320032	-2281.605804021711	-0.0035812681230998	0.0044423350923233	-0.8061679384089048	0.420148	0.420148	chr2	113285439	0.3765976994563	chr2:113285439:G:A
chr2:113285444	['T', 'G']	98663	69243.77466488206	-2279.220942169168	-0.003538642185807	0.0044425534015978	-0.7965334045358634	0.425724	0.425724	chr2	113285444	0.3708718659756418	chr2:113285444:T:G
chr2:113285662	['TATG', 'T']	98663	7000.780521428862	-101.89944207368706	0.0197508120747211	0.0114939664658667	1.7183634677701922	0.0857335	0.0857335	chr2	113285662	1.0668494461944225	chr2:113285662:TATG:T
chr2:113285714	['C', 'T']	98663	69245.52758292112	-2284.74467057939	-0.0036447812001438	0.0044421778966832	-0.8204942001231481	0.411936	0.411936	chr2	113285714	0.3851702524277597	chr2:113285714:C:T
chr2:113285783	['T', 'G']	98663	68836.16303587542	-2335.9842209792496	-0.0041017425072187	0.0044484559424016	-0.9220598248758408	0.3565	0.3565	chr2	113285783	0.4479404658121156	chr2:113285783:T:G
chr2:113285877	['G', 'A']	98663	69253.03829972727	-2278.60232212482	-0.0034975488435234	0.0044422407933353	-0.7873388693316189	0.431085	0.431085	chr2	113285877	0.3654370885600873	chr2:113285877:G:A
chr2:113286666	['T', 'C']	98663	68739.02421938362	-2352.117919070217	-0.0043608265214106	0.0044501438025575	-0.9799293494525696	0.327123	0.327123	chr2	113286666	0.4852889195805503	chr2:113286666:T:C
chr2:113286800	['T', 'C']	98663	69264.74270594677	-2275.98727943016	-0.0035305392165365	0.0044427213034434	-0.7946794262786929	0.426802	0.426802	chr2	113286800	0.3697735541329269	chr2:113286800:T:C
chr2:113286871	['C', 'G']	98663	68837.65180146387	-2339.7630840725265	-0.0043199489116878	0.0044487261509325	-0.9710530082374916	0.331524	0.331524	chr2	113286871	0.4794850262628935	chr2:113286871:C:G
chr2:113287135	['A', 'G']	98663	69261.03992173797	-2275.624600905181	-0.0035405062224067	0.0044428587428022	-0.7968982196750367	0.425512	0.425512	chr2	113287135	0.3710881877291087	chr2:113287135:A:G
chr2:113287805	['G', 'C']	98663	74934.06333772684	-2532.978710129052	-0.0025681274500326	0.0043705432631312	-0.5875991370905197	0.556803	0.556803	chr2	113287805	0.2542984334550808	chr2:113287805:G:C
chr2:113288133	['G', 'A']	98663	74815.89105488313	-2564.574639419356	-0.003006138783281	0.0043699836760086	-0.6879061813857267	0.491513	0.491513	chr2	113288133	0.308464991049341	chr2:113288133:G:A
chr2:113288331	['G', 'A']	98663	6273.063580709899	-240.2005975857563	-0.0047925267280964	0.0121058925060084	-0.3958838000352133	0.692192	0.692192	chr2	113288331	0.1597734243656884	chr2:113288331:G:A
chr2:113289347	['C', 'A']	98663	74768.42977493916	-2603.233811740385	-0.0036825940555953	0.0043719123666541	-0.8423302543032575	0.399605	0.399605	chr2	113289347	0.3983690863649133	chr2:113289347:C:A
chr2:113289554	['TA', 'T']	98663	68329.04406941435	-2363.5845249326067	-0.0030155863652126	0.004463145059288	-0.6756639824952815	0.499256	0.499256	chr2	113289554	0.3016767071257957	chr2:113289554:TA:T
chr2:113289724	['C', 'A']	98663	15924.42103235747	-517.0249708204606	-0.0079020898745124	0.0078215852433649	-1.010292623380373	0.312358	0.312358	chr2	113289724	0.5053473665824932	chr2:113289724:C:A
chr2:113289869	['T', 'C']	98663	75208.34370152581	-2550.8794070309414	-0.0032101583752381	0.0043674402510659	-0.735020559114616	0.462329	0.462329	chr2	113289869	0.3350488641977282	chr2:113289869:T:C
chr2:113290095	['A', 'G']	98663	127410.9137481881	-4407.929468529295	0.0028503120552489	0.0044333596728973	0.642923711485418	0.520275	0.520275	chr2	113290095	0.2837670421087678	chr2:113290095:A:G
chr2:113291988	['C', 'G']	98663	121580.20060426633	-4083.0018318466937	0.002356587806023	0.0043633924193347	0.5400815648807386	0.589142	0.589142	chr2	113291988	0.2297800152574788	chr2:113291988:C:G
chr2:113291995	['C', 'T']	98663	6951.704590838595	-196.37365876359263	-0.0024929529238057	0.0115602651994393	-0.2156484198932266	0.829262	0.829262	chr2	113291995	0.0813082352186996	chr2:113291995:C:T
chr2:113292539	['G', 'T']	98663	121571.9472963932	-4089.375298145251	0.0022546605831875	0.0043634075545676	0.516720144747272	0.605353	0.605353	chr2	113292539	0.2179913009761145	chr2:113292539:G:T
chr2:113292686	['A', 'T']	98663	121578.18062750265	-4093.5117814207606	0.0021885915088678	0.0043634159084321	0.5015775609742995	0.615966	0.615966	chr2	113292686	0.2104432592964565	chr2:113292686:A:T
chr2:113292746	['A', 'G']	98663	45495.91148172555	-1701.1196740916475	-0.0026805604840959	0.0050480988917446	-0.5310039564556761	0.595417	0.595417	chr2	113292746	0.2251787697887336	chr2:113292746:A:G
chr2:113292944	['CTT', 'C']	98663	120739.68510202631	-4100.591000340347	0.0009848380841658	0.0043534574622453	0.2262197558392809	0.821031	0.821031	chr2	113292944	0.0856404447383309	chr2:113292944:CTT:C
chr2:113293384	['T', 'C']	98663	120784.69057586847	-4101.029689167532	0.0009821120423978	0.0043542801840159	0.2255509523716724	0.821551	0.821551	chr2	113293384	0.0853654713876745	chr2:113293384:T:C
chr2:113294090	['T', 'C']	98663	5700.462216816178	-300.1004122957968	0.0003339128124978	0.0126666650281261	0.0263615412388675	0.978969	0.978969	chr2	113294090	0.0092310603338369	chr2:113294090:T:C
chr2:113295113	['C', 'T']	98663	6243.759404364882	-245.00496467528976	-0.0044165541126154	0.0121309471056889	-0.3640733138259484	0.715804	0.715804	chr2	113295113	0.1452058790487333	chr2:113295113:C:T
chr2:113295390	['C', 'T']	98663	6580.975743917716	-257.76322777213323	-0.0044077262198318	0.0121482540509714	-0.3628279587616435	0.716734	0.716734	chr2	113295390	0.1446419932391962	chr2:113295390:C:T
chr2:113295991	['G', 'A']	98663	45297.559620843465	-1693.9271211223631	-0.0024305611704115	0.005054768772784	-0.4808451740657652	0.630628	0.630628	chr2	113295991	0.2002267504045894	chr2:113295991:G:A
chr2:113297449	['A', 'G']	98663	120900.73320695032	-4114.211950923773	0.0007517358407248	0.0043546654425231	0.1726276910699556	0.862944	0.862944	chr2	113297449	0.0640173865328762	chr2:113297449:A:G
chr2:113297730	['G', 'A']	98663	180474.55925261305	-6057.121769779938	0.005981405294624	0.0076163398947518	0.7853385454535224	0.432257	0.432257	chr2	113297730	0.3642579650019688	chr2:113297730:G:A
chr2:113297880	['G', 'A']	98663	7248.667645971172	-200.7232745120289	-0.001189682923006	0.0115825082039382	-0.1027137561276732	0.91819	0.91819	chr2	113297880	0.0370674414419959	chr2:113297880:G:A
chr2:113298269	['T', 'C']	98663	6952.704692203989	-191.75613135467307	-0.0019761643071393	0.011561014228799	-0.1709334724471376	0.864276	0.864276	chr2	113298269	0.0633475467156285	chr2:113298269:T:C
chr2:113298824	['G', 'A']	98663	6244.189864180013	-241.651418125641	-0.0037322086496837	0.0121296854452536	-0.3076921216571331	0.758317	0.758317	chr2	113298824	0.1201492078622632	chr2:113298824:G:A
chr2:113298853	['T', 'A']	98663	6950.774946275798	-190.938957643192	-0.0021083644193454	0.0115622820350023	-0.182348468318179	0.85531	0.85531	chr2	113298853	0.0678764503145805	chr2:113298853:T:A
chr2:113298954	['T', 'C']	98663	6243.632824141183	-240.1185458755364	-0.0034109784965126	0.0121308700613265	-0.2811816860018042	0.778572	0.778572	chr2	113298954	0.1087012189894877	chr2:113298954:T:C
chr2:113299217	['C', 'T']	98663	6187.125419365301	-235.52407785839537	-0.0032284626368604	0.0121827292277819	-0.2650032333886361	0.791008	0.791008	chr2	113299217	0.1018191241656787	chr2:113299217:C:T
chr2:113299408	['C', 'T']	98663	6247.2030534041605	-242.7167452260065	-0.0039574249138477	0.0121281852310723	-0.3262998411096818	0.744198	0.744198	chr2	113299408	0.1283115014605892	chr2:113299408:C:T
chr2:113299578	['A', 'G']	98663	7004.354963611669	-84.89360343643222	0.0228256554886603	0.0114941155774973	1.9858557480792425	0.0470521	0.0470521	chr2	113299578	1.3274209886435389	chr2:113299578:A:G
chr2:113300352	['T', 'C']	98663	173859.38369217046	-6111.869546235438	-0.0027428888690234	0.0065858752503972	-0.4164805382334034	0.677059	0.677059	chr2	113300352	0.1693734845527153	chr2:113300352:T:C
chr2:113300730	['G', 'A']	98663	173861.67047815994	-6114.858653246827	-0.0029155261594425	0.006586627878047	-0.4426432179598116	0.658025	0.658025	chr2	113300730	0.1817576061492726	chr2:113300730:G:A
chr2:113300994	['C', 'A']	98663	173842.61983923448	-6118.536454657722	-0.0031508781212515	0.0065843626885504	-0.478539574791432	0.632267	0.632267	chr2	113300994	0.1990994847879282	chr2:113300994:C:A
chr2:113301116	['A', 'C']	98663	8623.39844090545	-188.57514104966336	-0.0068446967871859	0.0104299563519915	-0.6562536367545725	0.511662	0.511662	chr2	113301116	0.2910168359165378	chr2:113301116:A:C
chr2:113301198	['C', 'T']	98663	45903.77042233533	-1761.6120012533024	-0.004099504577189	0.0050244878705698	-0.815904960424174	0.414556	0.414556	chr2	113301198	0.382416794792225	chr2:113301198:C:T
chr2:113301590	['G', 'T']	98663	6927.2808461468285	-90.42585648805218	0.0219651784477426	0.0115522538766204	1.9013760156531805	0.0572557	0.0572557	chr2	113301590	1.2421812713405356	chr2:113301590:G:T
chr2:113302022	['G', 'A']	98663	173495.34310505615	-6173.5685299742	-0.0043903060491193	0.006546926463848	-0.6705904019790757	0.502483	0.502483	chr2	113302022	0.2988786267056463	chr2:113302022:G:A
chr2:113302127	['T', 'C']	98663	173927.44265469146	-6113.987002243262	-0.003043408442713	0.0065950676365037	-0.4614673587072525	0.644464	0.644464	chr2	113302127	0.1908013374851595	chr2:113302127:T:C
chr2:113302451	['G', 'A']	98663	51638.514420981126	-2067.0498757263254	-0.0039414960678312	0.0048293240977947	-0.8161589464726687	0.414411	0.414411	chr2	113302451	0.3825687253287076	chr2:113302451:G:A
chr2:113302541	['C', 'T']	98663	45893.97738423485	-1759.3513769129318	-0.0040901671840123	0.005024965284539	-0.8139692420556763	0.415665	0.415665	chr2	113302541	0.3812565426017957	chr2:113302541:C:T
chr2:113302568	['C', 'A']	98663	51614.32392624355	-2062.356332240644	-0.0037835033391288	0.004830028932918	-0.7833293323240982	0.433436	0.433436	chr2	113302568	0.3630750202149847	chr2:113302568:C:A
chr2:113302664	['T', 'C']	98663	7074.788772655394	-62.74044885359432	0.0235935282237075	0.0114443655588522	2.0615846376436213	0.0392499	0.0392499	chr2	113302664	1.4061614454028946	chr2:113302664:T:C
chr2:113302920	['A', 'G']	98663	5717.289738287825	-296.6048785582341	0.00109531296753	0.0126495487115874	0.0865890944019777	0.930998	0.930998	chr2	113302920	0.0310512519831007	chr2:113302920:A:G
chr2:113303739	['T', 'A']	98663	5714.695056309615	-298.4018747167105	0.0003820872138799	0.0126526198317088	0.0301982687350162	0.975909	0.975909	chr2	113303739	0.0105906768418962	chr2:113303739:T:A
chr2:113303889	['T', 'C']	98663	46451.71192059692	-1707.2058028472688	-0.0033911869569612	0.0050021587253879	-0.6779446921085508	0.497808	0.497808	chr2	113303889	0.3029381283623436	chr2:113303889:T:C
chr2:113304639	['C', 'T']	98663	51592.1374763068	-2045.035118439864	-0.003459218946065	0.0048306183075932	-0.7161027276006328	0.47393	0.47393	chr2	113304639	0.324285799378078	chr2:113304639:C:T
chr2:113304763	['C', 'T']	98663	7148.507176451509	-82.77964889538882	0.0236322638076325	0.0113798170628597	2.076682224072042	0.0378335	0.0378335	chr2	113304763	1.4221234800031848	chr2:113304763:C:T
chr2:113304814	['G', 'A']	98663	120752.2538319614	-3953.983589023131	0.0023444777165419	0.0043527982784269	0.5386139137578491	0.590155	0.590155	chr2	113304814	0.2290339090291539	chr2:113304814:G:A
chr2:113305366	['TA', 'T']	98663	5671.689825749359	-295.36655898304804	0.0009690666027556	0.0126960012908222	0.0763284896210715	0.939158	0.939158	chr2	113305366	0.0272613377064445	chr2:113305366:TA:T
chr2:113306109	['C', 'T']	98663	4490.045508909205	-221.3569426442985	-0.0008410083249421	0.0142369870172922	-0.0590720721962211	0.952895	0.952895	chr2	113306109	0.0209549518620956	chr2:113306109:C:T
chr2:113306232	['C', 'T']	98663	4489.04549877359	-225.7804091267035	-0.0017578004856719	0.0142384191685598	-0.1234547504791365	0.901747	0.901747	chr2	113306232	0.0449152938508668	chr2:113306232:C:T
chr2:113306309	['A', 'G']	98663	122501.93993470288	-4178.975715302102	0.0011123560295468	0.0043720952229932	0.254421729814307	0.79917	0.79917	chr2	113306309	0.0973608274334734	chr2:113306309:A:G
chr2:113306643	['A', 'C']	98663	122975.9284794664	-4181.2690759106345	0.0012315063428045	0.0043775006420064	0.2813263648637786	0.778461	0.778461	chr2	113306643	0.1087631402044818	chr2:113306643:A:C
chr2:113307094	['G', 'A']	98663	95446.57619868216	-2702.568014293714	0.0033208079245668	0.004247955411762	0.7817426509167156	0.434368	0.434368	chr2	113307094	0.3621421768246461	chr2:113307094:G:A
chr2:113307673	['G', 'A']	98663	8505.344824091062	-289.17433919098744	0.0046917520730426	0.0104512043859112	0.448919751236262	0.653491	0.653491	chr2	113307673	0.1847603892268987	chr2:113307673:G:A
chr2:113307856	['A', 'AC']	98663	51788.122478152414	-1888.147511978939	0.008055365699003	0.0048477096432777	1.6616848556871204	0.0965792	0.0965792	chr2	113307856	1.0151163963370442	chr2:113307856:A:AC
chr2:113307995	['C', 'T']	98663	46330.92216455132	-1988.987102156393	0.0096136191998772	0.0050294567777957	1.9114627333750709	0.055948	0.055948	chr2	113307995	1.2522154337913691	chr2:113307995:C:T
chr2:113308280	['A', 'G']	98663	94124.6660482187	-2442.2789470389453	0.006347870115615	0.0042573940633207	1.4910224473474687	0.135959	0.135959	chr2	113308280	0.8665920383819983	chr2:113308280:A:G
chr2:113309752	['T', 'C']	98663	117036.60716276898	-3670.873329894469	-0.0112443828884595	0.0043596330824055	-2.579203954993177	0.00990426	0.00990426	chr2	113309752	2.004177967366448	chr2:113309752:T:C
chr2:113311225	['CTG', 'C']	98663	45671.554854993854	-2025.1517278120368	0.0077912634342671	0.0050499633588813	1.5428356367308544	0.122874	0.122874	chr2	113311225	0.9105400036155488	chr2:113311225:CTG:C
chr2:113311444	['A', 'G']	98663	46466.47730751685	-2063.2998834535097	0.0075777886848808	0.0050207488769939	1.50929450377487	0.131227	0.131227	chr2	113311444	0.8819767995288079	chr2:113311444:A:G
chr2:113313449	['C', 'T']	98663	95995.45926218788	-4461.20447038785	-0.0132558996805242	0.0042580489432208	-3.113139340877896	0.00185162	0.00185162	chr2	113313449	2.7324481368961786	chr2:113313449:C:T
chr2:113314140	['T', 'C']	98663	46021.19803555864	-2047.3731770407128	0.0073187069454081	0.0050385251203144	1.4525494605356686	0.146352	0.146352	chr2	113314140	0.834601338259032	chr2:113314140:T:C
chr2:113314651	['T', 'A']	98663	26752.032384969472	-1700.7436434937983	-0.0113186204641117	0.0062283839499421	-1.8172644067996035	0.0691797	0.0691797	chr2	113314651	1.1600213256496	chr2:113314651:T:A
chr2:113315921	['GGAA', 'G']	98663	45767.95822520477	-2057.802578469697	0.0069789637125897	0.0050475465901424	1.3826447340217312	0.166777	0.166777	chr2	113315921	0.7778638425581211	chr2:113315921:GGAA:G
chr2:113319641	['G', 'C']	98663	42945.6585909782	-1952.252362499692	0.0056100216530071	0.0051611637525972	1.086968350923556	0.277053	0.277053	chr2	113319641	0.557437142828056	chr2:113319641:G:C
chr2:113320171	['GA', 'G']	98663	88359.70255775997	-4121.229897996977	-0.0113997293219211	0.0042829985252742	-2.661623452506601	0.00777774	0.00777774	chr2	113320171	2.1091465788605315	chr2:113320171:GA:G
chr2:113320804	['C', 'G']	98663	42850.51467845269	-1952.1461730850856	0.0057534171690562	0.0051662523026862	1.1136539278317314	0.26543	0.26543	chr2	113320804	0.5760499929329892	chr2:113320804:C:G
chr2:113321676	['T', 'C']	98663	89256.61653723718	-4161.054126565646	-0.0109254179641591	0.0042798045331285	-2.552784333861316	0.0106881	0.0106881	chr2	113321676	1.9710994915035387	chr2:113321676:T:C
chr2:113321988	['A', 'G']	98663	131769.36214901163	-6028.6260271763	-0.0079657651332135	0.004572945181971	-1.7419332216399164	0.0815232	0.0815232	chr2	113321988	1.0887187814664705	chr2:113321988:A:G
chr2:113323685	['G', 'T']	98663	88412.61046228708	-4150.388622117081	-0.011375484114807	0.0042816934826444	-2.656772176924121	0.00789054	0.00789054	chr2	113323685	2.102893274230982	chr2:113323685:G:T
chr2:113323695	['AG', 'A']	98663	88420.0931211031	-4147.956489290026	-0.01134712671782	0.0042817190940666	-2.650133385336768	0.00804728	0.00804728	chr2	113323695	2.094350887409299	chr2:113323695:AG:A
chr2:113323698	['A', 'C']	98663	88430.5775423299	-4143.728481715191	-0.0113160821511643	0.004281711461212	-2.642887605499947	0.00822153	0.00822153	chr2	113323698	2.0850473541478363	chr2:113323698:A:C
chr2:113324250	['C', 'T']	98663	41245.18041012438	-1873.578940238915	0.0046931747865648	0.0052313745410952	0.8971207757535693	0.369657	0.369657	chr2	113324250	0.4322010653826301	chr2:113324250:C:T
chr2:113324598	['A', 'G']	98663	40967.81321655568	-1896.162979959256	0.0045820318872707	0.005246503958311	0.8733495530890164	0.382475	0.382475	chr2	113324598	0.417396946698282	chr2:113324598:A:G
chr2:113325543	['A', 'G']	98663	42059.52589641435	-2024.24582116986	0.0029784617659147	0.0051948051660753	0.5733538931095177	0.566406	0.566406	chr2	113325543	0.2468721547655159	chr2:113325543:A:G
chr2:113325769	['T', 'C']	98663	29535.28001054423	312.501161785864	0.00167033583009	0.0061614591419135	0.27109419889317	0.786319	0.786319	chr2	113325769	0.1044012302532808	chr2:113325769:T:C
chr2:113325786	['T', 'C']	98663	132241.12596685078	-6033.113809924674	-0.0085295029693152	0.0045772218469752	-1.8634672415871267	0.0623995	0.0623995	chr2	113325786	1.2048188902552512	chr2:113325786:T:C
chr2:113326598	['GA', 'G']	98663	12285.71843378293	-548.0082654933082	0.0110683841935091	0.0089939619142874	1.230646104463298	0.218458	0.218458	chr2	113326598	0.6606320466640101	chr2:113326598:GA:G
chr2:113327019	['T', 'C']	98663	42198.69263367061	-2041.04606746399	0.0021613435387304	0.005185191342426	0.4168300446399999	0.676804	0.676804	chr2	113327019	0.1695370832243607	chr2:113327019:T:C
chr2:113327565	['G', 'A']	98663	131634.35199359295	-6105.408025372039	-0.0093390536668071	0.0045701394357935	-2.0434942517646544	0.0410062	0.0410062	chr2	113327565	1.3871504744456415	chr2:113327565:G:A
chr2:113327932	['G', 'A']	98663	89419.50099850981	-4055.2637810547	-0.0094605040737044	0.004275751441868	-2.212594488320198	0.0269279	0.0269279	chr2	113327932	1.569797514170124	chr2:113327932:G:A
chr2:113328208	['G', 'A']	98663	42141.68829641644	-2053.788083534033	0.0016779099344188	0.0051875158057237	0.3234515319582263	0.746354	0.746354	chr2	113328208	0.1270551352875378	chr2:113328208:G:A
chr2:113328859	['A', 'G']	98663	161815.60125902193	-5733.657306213368	-0.0124566064051059	0.0055378190072166	-2.2493704450927416	0.0244911	0.0244911	chr2	113328859	1.61099170841544	chr2:113328859:A:G
chr2:113331974	['C', 'A']	98663	42026.797151257095	-2063.543859333636	0.0016784861557864	0.0051947848797722	0.3231098485564353	0.746613	0.746613	chr2	113331974	0.1269044524232262	chr2:113331974:C:A
chr2:113332835	['A', 'G']	98663	42148.12631397554	-2079.1324349655133	0.0014319047539245	0.0051882346367647	0.2759907471758939	0.782556	0.782556	chr2	113332835	0.1064845743939431	chr2:113332835:A:G
chr2:113333674	['T', 'C']	98663	29318.78296522294	280.22264470964365	0.0011582087707253	0.0061825339765621	0.1873356094954127	0.851398	0.851398	chr2	113333674	0.0698673743491384	chr2:113333674:T:C
chr2:113334118	['G', 'A']	98663	89421.15696271819	-3997.2631213367326	-0.0085439317356351	0.0042757046188993	-1.998251164935388	0.0456922	0.0456922	chr2	113334118	1.3401579309165377	chr2:113334118:G:A
chr2:113334491	['A', 'G']	98663	29249.00424794191	291.5482005875175	0.0016116470685764	0.00618792944663	0.260450136427165	0.794517	0.794517	chr2	113334491	0.0998968059113454	chr2:113334491:A:G
chr2:113335021	['C', 'T']	98663	29150.47727503092	282.9453637986428	0.001793147984269	0.0061924491927029	0.2895700761472681	0.772146	0.772146	chr2	113335021	0.1123005740174055	chr2:113335021:C:T
chr2:113337051	['C', 'A']	98663	118433.01706585006	-3765.208890885873	-0.0086485674104215	0.0043657718285859	-1.980993911269716	0.0475947	0.0475947	chr2	113337051	1.322441406290176	chr2:113337051:C:A
chr2:113337126	['T', 'C']	98663	161989.9114611844	-5656.994652347955	-0.0129304450705771	0.0055393366734293	-2.334294850248205	0.0195823	0.0195823	chr2	113337126	1.7081363003446528	chr2:113337126:T:C
chr2:113339203	['G', 'A']	98663	119295.83649743052	-3607.0010024183193	-0.0074392189030495	0.0043827448489871	-1.6973880888295063	0.0896265	0.0896265	chr2	113339203	1.0475635628580735	chr2:113339203:G:A
chr2:113339362	['A', 'G']	98663	161273.24963000504	-5713.839007012547	-0.0106098183192724	0.0055109447619592	-1.9252267583064	0.0542039	0.0542039	chr2	113339362	1.2659694646139212	chr2:113339362:A:G
chr2:113340835	['C', 'A']	98663	36108.22158019586	-896.6631087701358	0.0103146222284411	0.0055040589199983	1.874002872855177	0.060933	0.060933	chr2	113340835	1.215147439118731	chr2:113340835:C:A
chr2:113340975	['A', 'G']	98663	29033.2968117999	291.50440258100593	0.001786394310766	0.0062067010020922	0.2878170400288045	0.773487	0.773487	chr2	113340975	0.1115469810928737	chr2:113340975:A:G
chr2:113341352	['A', 'G']	98663	29100.933777186787	294.9151188338127	0.001835335018582	0.0062026265321208	0.2958964253413603	0.76731	0.76731	chr2	113341352	0.1150291418011972	chr2:113341352:A:G
chr2:113341728	['T', 'G']	98663	67264.36220967371	-2363.4930117062136	0.0010176061429048	0.004478117624774	0.2272397083263636	0.820238	0.820238	chr2	113341728	0.0860601145803234	chr2:113341728:T:G
chr2:113341769	['C', 'T']	98663	67160.80709152279	-2361.35883109138	0.0012008803534204	0.0044795881442462	0.2680782953144653	0.78864	0.78864	chr2	113341769	0.103121199189351	chr2:113341769:C:T
chr2:113342291	['T', 'A']	98663	25701.03331440853	-183.95510737739465	0.0017657725359586	0.0064000566488077	0.2758995166531274	0.782626	0.782626	chr2	113342291	0.1064457282869044	chr2:113342291:T:A
chr2:113342451	['T', 'C']	98663	25700.410669371195	-176.18147941374346	0.0019136327350961	0.0064010819427111	0.2989545755268998	0.764975	0.764975	chr2	113342451	0.1163527577084207	chr2:113342451:T:C
chr2:113343335	['T', 'C']	98663	11911.482915902248	-552.8084623297779	0.0092904810307594	0.0089248921934231	1.0409628295124644	0.297895	0.297895	chr2	113343335	0.5259367861123578	chr2:113343335:T:C
chr2:113344661	['T', 'C']	98663	107100.3089439961	-2738.598670581274	0.0075918848611217	0.0042672104769118	1.7791212554895943	0.075223	0.075223	chr2	113344661	1.1236493502879226	chr2:113344661:T:C
chr2:113345137	['A', 'G']	98663	107102.0528188648	-2746.502168354611	0.0073618709773659	0.0042675274456825	1.7250904817996917	0.0845143	0.0845143	chr2	113345137	1.0730698012792523	chr2:113345137:A:G
chr2:113346227	['A', 'T']	98663	65925.36830900243	-2372.995646931153	0.0010309847397003	0.004501725403045	0.2290199084562013	0.818854	0.818854	chr2	113346227	0.086793525158618	chr2:113346227:A:T
chr2:113346389	['C', 'A']	98663	40097.7859358842	-2186.3623784876195	0.0006077062442123	0.0052968795231351	0.1147291044770969	0.90866	0.90866	chr2	113346389	0.0415985895458431	chr2:113346389:C:A
chr2:113347557	['G', 'A']	98663	108406.0813570451	-2777.280009385116	0.007908756993217	0.0043307473771768	1.8261875617350567	0.067825	0.067825	chr2	113347557	1.1686101975663663	chr2:113347557:G:A
chr2:113348013	['A', 'C']	98663	107072.44897917808	-2733.801789726958	0.0075547897522063	0.0042676906918717	1.7702289827599589	0.0766921	0.0766921	chr2	113348013	1.115249370120245	chr2:113348013:A:C
chr2:113348383	['C', 'T']	98663	107046.86944576794	-2734.28187074404	0.0075432516041764	0.0042674914421179	1.7676079041960109	0.0771296	0.0771296	chr2	113348383	1.1127789209160095	chr2:113348383:C:T
chr2:113348562	['G', 'T']	98663	40121.79299227445	-2184.300172294448	0.0006920447633897	0.0052960411526016	0.1306720894813641	0.896035	0.896035	chr2	113348562	0.0476750260410072	chr2:113348562:G:T
chr2:113348749	['A', 'G']	98663	65911.09081412219	-2356.160332262075	0.0014377171051354	0.0045023839701708	0.3193235216411078	0.749482	0.749482	chr2	113348749	0.1252387929618604	chr2:113348749:A:G
chr2:113348758	['C', 'T']	98663	107043.39758474194	-2735.6480723033324	0.0074989730327315	0.0042679132828596	1.7570584348206415	0.078911	0.078911	chr2	113348758	1.1028624529842712	chr2:113348758:C:T
chr2:113349297	['C', 'T']	98663	25687.384612265592	-1559.305212492835	-0.0078320606476674	0.0063250625005059	-1.2382582222770069	0.215623	0.215623	chr2	113349297	0.6663049158400052	chr2:113349297:C:T
chr2:113349327	['C', 'T']	98663	25612.07673204602	-193.3730966916846	0.0014527822659195	0.0064112235915423	0.2265998440353984	0.820735	0.820735	chr2	113349327	0.0857970458228171	chr2:113349327:C:T
chr2:113349647	['T', 'G']	98663	107110.5411627553	-2711.806330999861	0.0079262613088928	0.0042689397993028	1.8567282935653733	0.0633528	0.0633528	chr2	113349647	1.1982341858685168	chr2:113349647:T:G
chr2:113349707	['C', 'A']	98663	37706.91089420016	-665.4989766682082	0.0103446825943623	0.0053859415227508	1.920682307942864	0.0547747	0.0547747	chr2	113349707	1.261419992383439	chr2:113349707:C:A
chr2:113349736	['T', 'C']	98663	39283.37972874346	-396.3360397593071	0.0111945119736425	0.0053220256068484	2.1034306860976626	0.0354307	0.0354307	chr2	113349736	1.4506202672791793	chr2:113349736:T:C
chr2:113351778	['C', 'T']	98663	40189.70280489413	-2166.339135132393	0.0007567831485776	0.0052931041001493	0.1429753003641727	0.88631	0.88631	chr2	113351778	0.0524143506389034	chr2:113351778:C:T
chr2:113351802	['C', 'T']	98663	39237.556161550616	-409.1709714716369	0.0108625121454898	0.0053262675482572	2.0394229255426883	0.0414105	0.0414105	chr2	113351802	1.3828895256934683	chr2:113351802:C:T
chr2:113352400	['T', 'C']	98663	26157.12092646089	-138.56105665475295	0.0009249253780679	0.0063510449513671	0.1456335744984483	0.884211	0.884211	chr2	113352400	0.0534440865692702	chr2:113352400:T:C
chr2:113352459	['A', 'T']	98663	39959.05005423048	-2180.443586150283	0.0012589086834084	0.0053080875463068	0.2371680331995102	0.812527	0.812527	chr2	113352459	0.0901621986491686	chr2:113352459:A:T
chr2:113352515	['G', 'A']	98663	107017.60888650092	-2720.280332527205	0.0076072915685529	0.0042679687187791	1.7824150245245831	0.0746847	0.0746847	chr2	113352515	1.1267683591772109	chr2:113352515:G:A
chr2:113352652	['G', 'A']	98663	25836.83308668505	-180.52371983113105	0.001264942316982	0.0063852568898786	0.1981035906303301	0.842964	0.842964	chr2	113352652	0.0741909721548459	chr2:113352652:G:A
chr2:113352855	['AT', 'A']	98663	11974.606843844393	-557.0617380636901	0.0083958952676804	0.0089076252375723	0.94255147065085	0.345913	0.345913	chr2	113352855	0.4610331161522372	chr2:113352855:AT:A
chr2:113352892	['A', 'G']	98663	25840.571444499627	-178.62762902103228	0.0013306399684033	0.0063854218297854	0.2083871675002679	0.834927	0.834927	chr2	113352892	0.0783514944362796	chr2:113352892:A:G
chr2:113352897	['A', 'G']	98663	25843.881350606163	-179.34575673198904	0.0013355545090996	0.0063852930041414	0.2091610374392295	0.834323	0.834323	chr2	113352897	0.0786657839417672	chr2:113352897:A:G
chr2:113352991	['G', 'A']	98663	39938.66718365112	-2179.8632434161023	0.0012225331459694	0.0053089098390029	0.2302795080428487	0.817875	0.817875	chr2	113352991	0.0873130666935808	chr2:113352991:G:A
chr2:113354324	['T', 'C']	98663	26175.12238609295	-143.06804277182144	0.0007416553683846	0.0063492601070975	0.1168097315080199	0.907011	0.907011	chr2	113354324	0.0423874458943344	chr2:113354324:T:C
chr2:113354446	['C', 'T']	98663	25860.834789571847	-182.49474194963537	0.0011683615797202	0.0063829580068154	0.1830439082432794	0.854764	0.854764	chr2	113354446	0.0681537772550251	chr2:113354446:C:T
chr2:113354473	['C', 'T']	98663	25855.572356751167	-216.17851959135635	0.0005315733260059	0.0063831670362746	0.0832773641963413	0.933631	0.933631	chr2	113354473	0.0298247365412812	chr2:113354473:C:T
chr2:113356206	['G', 'A']	98663	24093.17455651292	-424.6944514453037	-0.0004667851383837	0.0065200547166211	-0.0715922118251286	0.942927	0.942927	chr2	113356206	0.0255219283913736	chr2:113356206:G:A
chr2:113356358	['T', 'C']	98663	24047.68109110814	-436.5867667273911	-0.000383487026509	0.0065238005026113	-0.0587827641810221	0.953125	0.953125	chr2	113356358	0.0208501389731201	chr2:113356358:T:C
chr2:113356870	['G', 'A']	98663	106723.4705458969	-2667.507427436182	0.0075806277866317	0.0042678369669999	1.7762224389654988	0.0756993	0.0756993	chr2	113356870	1.1209081364516171	chr2:113356870:G:A
chr2:113356991	['C', 'CTA']	98663	9652.684844307492	-331.3053625499388	0.0171881710310456	0.0098558564384107	1.7439550929393544	0.08117	0.08117	chr2	113356991	1.0906044540328943	chr2:113356991:C:CTA
chr2:113357797	['C', 'T']	98663	82691.57182102022	-2309.094246091186	0.0089032817429816	0.0042938228147407	2.0735093475251265	0.0381275	0.0381275	chr2	113357797	1.4187616702521504	chr2:113357797:C:T
chr2:113358959	['G', 'T']	98663	24617.247542013825	-128.68211732653677	0.0010501767563674	0.0064705119527931	0.1623019575621306	0.871068	0.871068	chr2	113358959	0.0599479404320275	chr2:113358959:G:T
chr2:113359397	['T', 'C']	98663	46224.87405102424	-1569.1459533191342	-0.0059945076166343	0.0050251954195084	-1.192890448272509	0.232915	0.232915	chr2	113359397	0.6328025414891236	chr2:113359397:T:C
chr2:113359633	['A', 'G']	98663	25935.314338421616	169.35325582829648	-0.0045579290220262	0.0064282758296608	-0.7090437844927855	0.478299	0.478299	chr2	113359633	0.3203005271249748	chr2:113359633:A:G
chr2:113361820	['G', 'A']	98663	63715.04098368967	-1281.4283631657624	0.0153882266313335	0.0045359399489832	3.3925111012068863	0.000692823	0.000692823	chr2	113361820	3.159377703255028	chr2:113361820:G:A
chr2:113362018	['C', 'T']	98663	51809.25113275826	-2242.203509722897	-0.0010001814506557	0.0048540850602721	-0.2060494281078166	0.836753	0.836753	chr2	113362018	0.0774027218968538	chr2:113362018:C:T
chr2:113362460	['G', 'A']	98663	115970.92967197829	-3481.663359695308	0.0131808510402196	0.0043213555027842	3.050165863865424	0.00228776	0.00228776	chr2	113362460	2.6405895376336828	chr2:113362460:G:A
chr2:113362583	['C', 'A']	98663	19113.58117778228	-1135.3790235418849	-0.0085101614601905	0.0071998647209686	-1.1819890775733342	0.237213	0.237213	chr2	113362583	0.6248615139858629	chr2:113362583:C:A
chr2:113363208	['T', 'C']	98663	51876.14478192987	-2251.610031800697	-0.0011126637975172	0.0048525745595278	-0.2292934985063892	0.818641	0.818641	chr2	113363208	0.0869065083740381	chr2:113363208:T:C
chr2:113363415	['T', 'G']	98663	51360.89080937511	-2323.6800475210625	-0.0010500861808088	0.004866476465495	-0.2157795662332569	0.82916	0.82916	chr2	113363415	0.0813616571308667	chr2:113363415:T:G
chr2:113364099	['C', 'T']	98663	64309.55430738188	-1216.157561676041	0.0150216575804107	0.0045233938062094	3.3208821128484924	0.00089766	0.00089766	chr2	113364099	3.046888126678331	chr2:113364099:C:T
chr2:113364123	['C', 'T']	98663	25638.81903786896	-1562.4469505612485	-0.0093093742044747	0.0063186040688501	-1.473327669060428	0.140666	0.140666	chr2	113364123	0.8518108620305527	chr2:113364123:C:T
chr2:113364267	['C', 'T']	98663	51812.28522598175	-2248.562117682746	-0.0009985454925641	0.0048543114336271	-0.2057028079506721	0.837023	0.837023	chr2	113364267	0.0772626081526837	chr2:113364267:C:T
chr2:113364312	['A', 'G']	98663	51819.0379606904	-2250.629987708126	-0.0011208578120917	0.0048542729195316	-0.2309012761894444	0.817392	0.817392	chr2	113364312	0.0875696171417452	chr2:113364312:A:G
chr2:113364561	['A', 'G']	98663	51778.99773654606	-2249.97479015704	-0.0011101163266113	0.004855349731536	-0.2286377682334556	0.819151	0.819151	chr2	113364561	0.0866360342321083	chr2:113364561:A:G
chr2:113364562	['G', 'A']	98663	51754.42035681296	-2249.74453970755	-0.0011409392653941	0.0048560474609875	-0.2349522475964801	0.814246	0.814246	chr2	113364562	0.0892443662383051	chr2:113364562:G:A
chr2:113364583	['A', 'T']	98663	51724.78260030067	-2243.2829324193885	-0.0010217745011664	0.004857232792576	-0.2103614433980187	0.833386	0.833386	chr2	113364583	0.0791537995036702	chr2:113364583:A:T
chr2:113364613	['T', 'C']	98663	51635.80924849656	-2253.450405428792	-0.0014386874459897	0.0048599713560162	-0.2960279681913708	0.767209	0.767209	chr2	113364613	0.1150863111718412	chr2:113364613:T:C
chr2:113365217	['G', 'A']	98663	30807.434740299243	-1760.8588528811972	-0.0110489256091654	0.0058532846815627	-1.8876453496219787	0.0590765	0.0590765	chr2	113365217	1.228585242468298	chr2:113365217:G:A
chr2:113365374	['T', 'C']	98663	30861.56398872874	-1763.344334275041	-0.0111338042702303	0.0058478842263833	-1.9039029911021583	0.0569257	0.0569257	chr2	113365374	1.2446916202777176	chr2:113365374:T:C
chr2:113365481	['A', 'G']	98663	30842.87738364372	-1762.675971360678	-0.0111379397315369	0.0058497188192526	-1.904012838169188	0.0569114	0.0569114	chr2	113365481	1.244800730771992	chr2:113365481:A:G
chr2:113365583	['A', 'G']	98663	30813.99705008768	-1752.7162743004394	-0.0109915732716321	0.0058513308251924	-1.878474077095224	0.0603193	0.0603193	chr2	113365583	1.2195437070570707	chr2:113365583:A:G
chr2:113365938	['G', 'A']	98663	30757.052600101368	-1760.0834190539863	-0.0111651583306833	0.0058547627078684	-1.9070214947700683	0.0565207	0.0565207	chr2	113365938	1.247792468121165	chr2:113365938:G:A
chr2:113365940	['C', 'T']	98663	82011.08019508832	-3988.0919205760656	-0.006712842779809	0.004344626635316	-1.5450908313369436	0.122328	0.122328	chr2	113365940	0.912474124699686	chr2:113365940:C:T
chr2:113366772	['G', 'T']	98663	48230.62062882111	-2428.8226017004054	-0.0003313789324147	0.0049694918227478	-0.0666826597636852	0.946834	0.946834	chr2	113366772	0.023726155319144	chr2:113366772:G:T
chr2:113367465	['T', 'C']	98663	49627.55701309761	-2480.130131582965	-0.0004729067048322	0.0049257229188458	-0.0960075734310851	0.923515	0.923515	chr2	113367465	0.0345560462288034	chr2:113367465:T:C
chr2:113367942	['G', 'A']	98663	64239.81324061592	-1341.2764988785254	0.0132876754782354	0.0045260472444236	2.935823415145882	0.0033274	0.0033274	chr2	113367942	2.477894987724297	chr2:113367942:G:A
chr2:113368193	['G', 'A']	98663	26924.00177391234	-1555.8371655799203	-0.005183101865609	0.0061984874461893	-0.8361881685822357	0.403051	0.403051	chr2	113368193	0.3946399969923731	chr2:113368193:G:A
chr2:113368327	['G', 'A']	98663	46512.29998175479	-2364.253241046953	-0.0012503043592076	0.0050324744452122	-0.2484472346197687	0.803789	0.803789	chr2	113368327	0.0948579415030154	chr2:113368327:G:A
chr2:113368555	['A', 'G']	98663	2356.14328430826	-98.85856042463888	0.0117755846050349	0.0195471724364614	0.6024188226359485	0.546897	0.546897	chr2	113368555	0.2620944589384334	chr2:113368555:A:G
chr2:113368613	['A', 'G']	98663	24177.41090780069	-1362.8372538892984	-0.0032657243579929	0.0064941750342367	-0.5028697780358997	0.615057	0.615057	chr2	113368613	0.2110846344061013	chr2:113368613:A:G
chr2:113368621	['T', 'C']	98663	24410.1852430098	-1348.709036387959	-0.0025917879731039	0.0064619694438994	-0.4010832913409625	0.68836	0.68836	chr2	113368621	0.1621843740853196	chr2:113368621:T:C
chr2:113368640	['A', 'G']	98663	24476.96938578972	-1410.571879407432	-0.0061392276708492	0.0064502384611115	-0.9517830554424682	0.341209	0.341209	chr2	113368640	0.466979522056719	chr2:113368640:A:G
chr2:113368657	['T', 'C']	98663	6288.848480240081	-171.73238180462758	-0.0031801646246345	0.0121238927357511	-0.2623055724715274	0.793086	0.793086	chr2	113368657	0.1006797164650659	chr2:113368657:T:C
chr2:113369759	['C', 'G']	98663	97627.34919524146	-4153.427890390284	-0.0011442191380818	0.00426689538765	-0.2681619852676922	0.788575	0.788575	chr2	113369759	0.1031569953760975	chr2:113369759:C:G
chr2:113369788	['T', 'C']	98663	96555.27366190474	-4382.709007624258	-0.0015353118588871	0.0042759233488536	-0.3590597243280247	0.719551	0.719551	chr2	113369788	0.142938418914833	chr2:113369788:T:C
chr2:113369857	['G', 'A']	98663	124979.0026769962	-5401.0847178046615	-0.0050755670971796	0.0044500425871322	-1.1405659603924156	0.254053	0.254053	chr2	113369857	0.5950756723311188	chr2:113369857:G:A
chr2:113369938	['T', 'C']	98663	135102.86408013065	-5276.032429804252	-0.004057415089055	0.0045857774203606	-0.8847823863060392	0.376276	0.376276	chr2	113369938	0.4244934813877246	chr2:113369938:T:C
chr2:113371307	['A', 'G']	98663	124991.8679958644	-5415.593312213389	-0.0053535935551409	0.0044500593809252	-1.2030386781103537	0.228964	0.228964	chr2	113371307	0.6402327963954743	chr2:113371307:A:G
chr2:113371654	['C', 'T']	98663	21723.88073059732	-1256.4253233434636	-0.0064404601839333	0.0067874097519355	-0.9488833618887852	0.342682	0.342682	chr2	113371654	0.4651087070845179	chr2:113371654:C:T
chr2:113371692	['G', 'C']	98663	124941.26149806892	-5423.478220323828	-0.0055554046378016	0.0044503845240458	-1.2482976713102552	0.211925	0.211925	chr2	113371692	0.6738178081706533	chr2:113371692:G:C
chr2:113371761	['C', 'T']	98663	24089.46495433674	-1179.685330113725	0.0015563671363757	0.0064923679068491	0.2397225725199285	0.810546	0.810546	chr2	113371761	0.091222333092733	chr2:113371761:C:T
chr2:113372266	['G', 'A']	98663	124075.12103763924	-5497.746848125911	-0.0052976634065955	0.0044395792040297	-1.1932805257279449	0.232762	0.232762	chr2	113372266	0.6330879198012246	chr2:113372266:G:A
chr2:113373219	['A', 'G']	98663	98796.0242688428	-4116.658103707269	-0.0015948233629438	0.0042632800741296	-0.3740836480862656	0.708343	0.708343	chr2	113373219	0.1497563935314324	chr2:113373219:A:G
chr2:113375041	['G', 'A']	98663	25334.82459554798	-1376.745818882024	-0.0072090884754635	0.0063446812513848	-1.1362412373182598	0.255858	0.255858	chr2	113375041	0.592000999244775	chr2:113375041:G:A
chr2:113376247	['T', 'C']	98663	25364.056621559983	-1375.9733004418515	-0.007098158939202	0.006339844778184	-1.1196108402570717	0.262882	0.262882	chr2	113376247	0.5802391497943615	chr2:113376247:T:C
chr2:113377446	['C', 'T']	98663	124825.32584281052	-5431.892616099051	-0.0055432907750049	0.0044478997479235	-1.2462715189551443	0.212668	0.212668	chr2	113377446	0.6722978531576194	chr2:113377446:C:T
chr2:113377681	['T', 'A']	98663	21713.420842963144	-1258.975466506973	-0.0066789568089304	0.0067900185352204	-0.9836433839298244	0.325293	0.325293	chr2	113377681	0.4877252822271618	chr2:113377681:T:A
chr2:113379011	['C', 'A']	98663	97996.86496761044	-4239.049022902603	-0.0018239608391557	0.0042657423625724	-0.4275834506929304	0.668955	0.668955	chr2	113379011	0.1746030958480205	chr2:113379011:C:A
chr2:113379204	['A', 'G']	98663	98232.90409667382	-4203.415920713125	-0.0016712433606835	0.0042651641606254	-0.3918356475260362	0.695181	0.695181	chr2	113379204	0.1579021061047255	chr2:113379204:A:G
chr2:113379965	['G', 'A']	98663	45933.51783596386	-2259.171703159206	0.0049736243072016	0.0050673078138922	0.9815121736963108	0.326343	0.326343	chr2	113379965	0.4863256984084135	chr2:113379965:G:A
chr2:113380044	['G', 'A']	98663	133670.9675313485	-5224.476250304332	-0.0037870654572541	0.0045574019720966	-0.8309702502524524	0.405992	0.405992	chr2	113380044	0.3914825240338546	chr2:113380044:G:A
chr2:113380389	['A', 'G']	98663	98910.05759326847	-4139.152465503101	-0.0018111976473326	0.0042636915628166	-0.4247956543404765	0.670987	0.670987	chr2	113380389	0.1732858939635813	chr2:113380389:A:G
chr2:113380615	['A', 'G']	98663	98069.77151837767	-4252.0135185859135	-0.0020991284105839	0.0042666597928025	-0.4919840138473088	0.622732	0.622732	chr2	113380615	0.2056988168442897	chr2:113380615:A:G
chr2:113381134	['G', 'A']	98663	25415.89445886217	-1368.70952811738	-0.007444547720285	0.0063333432314422	-1.1754530661351423	0.239816	0.239816	chr2	113381134	0.620121845090782	chr2:113381134:G:A
chr2:113381704	['G', 'C']	98663	98240.9144389364	-4186.7141877514505	-0.0015158150326809	0.0042654945452811	-0.355366773205193	0.722316	0.722316	chr2	113381704	0.1412727649891483	chr2:113381704:G:C
chr2:113383477	['C', 'T']	98663	98238.78501820244	-4189.343937051725	-0.001483176083984	0.0042652115269755	-0.3477379901567938	0.728038	0.728038	chr2	113383477	0.1378459520611219	chr2:113383477:C:T
chr2:113383563	['A', 'G']	98663	98239.89707924856	-4192.5566362528525	-0.0015682434665595	0.0042651623701624	-0.3676866975875166	0.713108	0.713108	chr2	113383563	0.1468446913934606	chr2:113383563:A:G
chr2:113383618	['A', 'G']	98663	124880.11164841842	-5420.402252408728	-0.0054218708793649	0.0044476982537976	-1.2190284884401723	0.222836	0.222836	chr2	113383618	0.6520146459113878	chr2:113383618:A:G
chr2:113383750	['G', 'A']	98663	25364.313722707644	-1374.3672401193407	-0.0072790441773344	0.0063397054170706	-1.1481675722241889	0.250902	0.250902	chr2	113383750	0.600495876806147	chr2:113383750:G:A
chr2:113383947	['G', 'T']	98663	25349.16624256125	-1376.372979986411	-0.0073541416723232	0.0063414479797126	-1.1596943940643054	0.246176	0.246176	chr2	113383947	0.6087542892423466	chr2:113383947:G:T
chr2:113383962	['C', 'T']	98663	98248.86568117527	-4192.247234986306	-0.001375395654815	0.0042659660656554	-0.3224112976163032	0.747142	0.747142	chr2	113383962	0.1265968493818556	chr2:113383962:C:T
chr2:113384090	['A', 'G']	98663	98231.88639151634	-4187.753195139835	-0.0014560016917757	0.0042651530621417	-0.3413714984110332	0.732825	0.732825	chr2	113384090	0.1349997233237644	chr2:113384090:A:G
chr2:113384206	['G', 'A']	98663	98233.8564635506	-4193.578959077698	-0.0015654542700326	0.0042651380366686	-0.3670348430868971	0.713594	0.713594	chr2	113384206	0.1465488102264488	chr2:113384206:G:A
chr2:113384291	['T', 'C']	98663	98221.8926996421	-4204.03365491484	-0.0016427247431851	0.0042654754474682	-0.38512113442363	0.700149	0.700149	chr2	113384291	0.1548095271403133	chr2:113384291:T:C
chr2:113384641	['G', 'A']	98663	98224.9422807907	-4195.086863246575	-0.0016084118033224	0.0042650808048705	-0.3771116836721281	0.706091	0.706091	chr2	113384641	0.1511393240883494	chr2:113384641:G:A
chr2:113385185	['T', 'C']	98663	124894.51978792853	-5417.967385113075	-0.0053460936148755	0.0044487137332118	-1.2017167063289045	0.229476	0.229476	chr2	113385185	0.6392627289180083	chr2:113385185:T:C
chr2:113385241	['A', 'G']	98663	98241.8890274441	-4191.867983018429	-0.0015086969358426	0.0042656368869915	-0.3536862081354318	0.723575	0.723575	chr2	113385241	0.1405164467177103	chr2:113385241:A:G
chr2:113385718	['C', 'T']	98663	31434.82329626663	-1765.2946457572996	-0.0088805939995636	0.0058146848626653	-1.5272700428846575	0.126697	0.126697	chr2	113385718	0.8972336684541338	chr2:113385718:C:T
chr2:113385736	['G', 'A']	98663	21708.980284631136	-1252.5845325190687	-0.006365757385631	0.0067903910541216	-0.9374655060207716	0.348521	0.348521	chr2	113385736	0.4577710485291056	chr2:113385736:G:A
chr2:113385962	['T', 'A']	98663	98236.86610836236	-4190.549432095171	-0.0015261751404767	0.0042654244654673	-0.3578014691931825	0.720493	0.720493	chr2	113385962	0.1423702342478284	chr2:113385962:T:A
chr2:113386623	['T', 'A']	98663	98956.10100477544	-4132.749872075443	-0.0018457456289483	0.0042641993009023	-0.4328469423457139	0.665127	0.665127	chr2	113386623	0.1770954221658373	chr2:113386623:T:A
chr2:113386628	['C', 'A']	98663	98920.07034956808	-4139.567822490502	-0.0018472841040619	0.0042642365745053	-0.4332039444308287	0.664868	0.664868	chr2	113386628	0.1772645690757653	chr2:113386628:C:A
chr2:113386651	['C', 'A']	98663	25346.36727287472	-1364.3554451665852	-0.006868111690986	0.0063417985572572	-1.0829911465930375	0.278815	0.278815	chr2	113386651	0.5546838652871184	chr2:113386651:C:A
chr2:113387336	['G', 'A']	98663	25379.344024328428	-1365.688779557855	-0.0068782217251781	0.0063382454560543	-1.0851933351063416	0.277839	0.277839	chr2	113387336	0.5562067928101053	chr2:113387336:G:A
chr2:113387359	['T', 'C']	98663	98939.07275160433	-4144.589331437171	-0.0020053898985317	0.0042646542459555	-0.4702350490508397	0.638188	0.638188	chr2	113387359	0.1950513662076594	chr2:113387359:T:C
chr2:113387743	['C', 'T']	98663	99011.0705574648	-4112.0012951746285	-0.0016173174252435	0.0042637595641149	-0.3793172201489458	0.704453	0.704453	chr2	113387743	0.1521479770351887	chr2:113387743:C:T
chr2:113387750	['C', 'T']	98663	98954.07670549589	-4124.557120485471	-0.0017311318818782	0.0042648938834363	-0.4059026857858078	0.684815	0.684815	chr2	113387750	0.1644267355594618	chr2:113387750:C:T
chr2:113387818	['A', 'G']	98663	98957.07451489288	-4130.088062723266	-0.0017807305820495	0.0042649701773315	-0.4175247441386868	0.676296	0.676296	chr2	113387818	0.1698631812321538	chr2:113387818:A:G
chr2:113387965	['G', 'A']	98663	98951.07591471754	-4129.741394332021	-0.0018181600731235	0.0042647479440679	-0.4263229848442778	0.669873	0.669873	chr2	113387965	0.1740075265936169	chr2:113387965:G:A
chr2:113388062	['G', 'A']	98663	98195.93372461964	-4196.167052015742	-0.0015452897302238	0.0042663975995071	-0.3622001218082263	0.717203	0.717203	chr2	113388062	0.1443579024886601	chr2:113388062:G:A
chr2:113388732	['A', 'AG']	98663	98952.08790161504	-4128.336748910783	-0.0018037644458941	0.0042652019955189	-0.4229024669380676	0.672367	0.672367	chr2	113388732	0.1723936100297109	chr2:113388732:A:AG
chr2:113388749	['C', 'G']	98663	98950.1309598654	-4136.461429175772	-0.0019542722981629	0.0042651966114705	-0.4581904367332575	0.646817	0.646817	chr2	113388749	0.1892185742492954	chr2:113388749:C:G
chr2:113388824	['A', 'G']	98663	25401.08943649836	-1370.6272759004169	-0.0070788204928617	0.0063352122514623	-1.1173770052025984	0.263836	0.263836	chr2	113388824	0.5786659459593205	chr2:113388824:A:G
chr2:113388836	['T', 'C']	98663	98963.11254638732	-4137.590081477642	-0.0019748811459412	0.0042651263831502	-0.4630299242111922	0.643344	0.643344	chr2	113388836	0.1915567450340594	chr2:113388836:T:C
chr2:113389100	['T', 'C']	98663	98948.04044643126	-4129.418254292301	-0.0017024332522955	0.0042647747698001	-0.3991847973662925	0.689758	0.689758	chr2	113389100	0.1613032537546024	chr2:113389100:T:C
chr2:113390505	['CA', 'C']	98663	98943.04541445758	-4141.007211409044	-0.001927298199893	0.00426402942722	-0.4519898919059653	0.651277	0.651277	chr2	113390505	0.1862342587665894	chr2:113390505:CA:C
chr2:113390520	['C', 'G']	98663	99014.05693026654	-4136.935597002842	-0.0017722619641288	0.0042644431218231	-0.4155904800463584	0.677711	0.677711	chr2	113390520	0.1689554652224051	chr2:113390520:C:G
chr2:113390935	['A', 'G']	98663	99010.09146669097	-4143.723558499008	-0.0019920974624255	0.0042642305030175	-0.4671645824529953	0.640383	0.640383	chr2	113390935	0.193560205647473	chr2:113390935:A:G
chr2:113390963	['G', 'T']	98663	99045.12781101088	-4141.418733243693	-0.0018507046688204	0.0042644487717865	-0.4339845001925409	0.664301	0.664301	chr2	113390963	0.1776350937963625	chr2:113390963:G:T
chr2:113391059	['C', 'T']	98663	99085.21824930026	-4154.307279704461	-0.0020803506158729	0.0042658479917129	-0.4876757493268362	0.625781	0.625781	chr2	113391059	0.2035776270645819	chr2:113391059:C:T
chr2:113391236	['T', 'C']	98663	3678.3553812910286	-119.11087662878508	-0.0078628413278625	0.015679268684114	-0.5014801063922726	0.616034	0.616034	chr2	113391236	0.2103953176977561	chr2:113391236:T:C
chr2:113391384	['T', 'C']	98663	98970.13074294526	-4135.634725251578	-0.0017814401365849	0.0042650270565555	-0.4176855417240115	0.676178	0.676178	chr2	113391384	0.1699389634638191	chr2:113391384:T:C
chr2:113391501	['A', 'T']	98663	98956.12478072612	-4120.436649282713	-0.0016204200438187	0.004265595086074	-0.3798813556188158	0.704034	0.704034	chr2	113391501	0.1524063669149466	chr2:113391501:A:T
chr2:113391589	['G', 'A']	98663	98865.56048378863	-4126.847025050425	-0.0015567543855565	0.0042709727735774	-0.3644964433366249	0.715488	0.715488	chr2	113391589	0.1453976457301809	chr2:113391589:G:A
chr2:113392284	['A', 'G']	98663	98979.38852692702	-4126.916712503614	-0.0016111396543999	0.0042657183789658	-0.3776948010315029	0.705658	0.705658	chr2	113392284	0.1514057305339157	chr2:113392284:A:G
chr2:113392370	['T', 'G']	98663	98852.84857771167	-4128.46126535863	-0.0018626899767868	0.0042707920157732	-0.4361462627792099	0.662732	0.662732	chr2	113392370	0.1786620590031427	chr2:113392370:T:G
chr2:113392443	['T', 'G']	98663	98953.7662368019	-4131.43262564303	-0.0016934850382178	0.0042645382212506	-0.3971086552300135	0.691288	0.691288	chr2	113392443	0.1603409819270789	chr2:113392443:T:G
chr2:113392462	['A', 'C']	98663	3670.3064269125007	-120.02178553612234	-0.0081686344599468	0.0156801531257887	-0.5209537428886504	0.6024	0.6024	chr2	113392462	0.2201150368073558	chr2:113392462:A:C
chr2:113393054	['C', 'T']	98663	98790.0785683861	-4096.684228870805	-0.0011691469220995	0.0042575333446255	-0.2746066389768617	0.783619	0.783619	chr2	113393054	0.1058950424385068	chr2:113393054:C:T
chr2:113393578	['G', 'A']	98663	98771.12493277478	-4095.924826884916	-0.0011294202476181	0.0042579859243689	-0.2652475296252987	0.790819	0.790819	chr2	113393578	0.1019229049931274	chr2:113393578:G:A
chr2:113396403	['A', 'T']	98663	98801.1442167206	-4072.900485247643	-0.0007869516582875	0.0042578822000906	-0.1848223180694837	0.853369	0.853369	chr2	113396403	0.0688631376349806	chr2:113396403:A:T
chr2:113396569	['T', 'C']	98663	133784.24120368506	-5166.436856508652	-0.002745782489607	0.0045526555985176	-0.6031166711800239	0.546432	0.546432	chr2	113396569	0.2624638755481848	chr2:113396569:T:C
chr2:113396607	['TTG', 'T']	98663	98803.38988098213	-4088.196856507742	-0.0010132933874159	0.0042583299446168	-0.2379555836665263	0.811916	0.811916	chr2	113396607	0.0904889000981654	chr2:113396607:TTG:T
chr2:113396636	['C', 'T']	98663	98826.31118558031	-4085.2536137163984	-0.0009615198162281	0.0042584456820272	-0.2257912600097738	0.821364	0.821364	chr2	113396636	0.0854643359892718	chr2:113396636:C:T
chr2:113396792	['A', 'G']	98663	98821.06728790012	-4081.167917813477	-0.0009217436048099	0.0042571811489331	-0.2165150066590163	0.828587	0.828587	chr2	113396792	0.0816618847868854	chr2:113396792:A:G
chr2:113397002	['G', 'A']	98663	98818.04714446489	-4086.637309685471	-0.0010124950034299	0.0042572937448448	-0.2378259674132015	0.812017	0.812017	chr2	113397002	0.090434878481844	chr2:113397002:G:A
chr2:113397008	['A', 'G']	98663	3792.3459363026345	-110.81312076301958	-0.0097629239929472	0.0154299306196161	-0.6327263701714642	0.526914	0.526914	chr2	113397008	0.2782602621560557	chr2:113397008:A:G
chr2:113398414	['T', 'G']	98663	98847.08396033176	-4074.761535727937	-0.0008654614600404	0.0042575780778821	-0.2032755346370457	0.83892	0.83892	chr2	113398414	0.0762794518233672	chr2:113398414:T:G
chr2:113398456	['C', 'T']	98663	98864.13454770437	-4072.0036229518655	-0.0007749917129164	0.0042579217127472	-0.1820117337047936	0.855574	0.855574	chr2	113398456	0.067742421655557	chr2:113398456:C:T
chr2:113398910	['C', 'G']	98663	98851.062901754	-4078.494707946432	-0.0009740336727923	0.0042571286617721	-0.2288006189568399	0.819024	0.819024	chr2	113398910	0.0867033718478236	chr2:113398910:C:G
chr2:113399061	['G', 'A']	98663	98862.08071139589	-4071.838852251575	-0.0008335901179476	0.0042572356796329	-0.1958054899181839	0.844763	0.844763	chr2	113399061	0.0732651161735775	chr2:113399061:G:A
chr2:113399093	['T', 'C']	98663	98863.09329020356	-4079.515512764372	-0.0009705024001965	0.0042572271851871	-0.2279658467777685	0.819673	0.819673	chr2	113399093	0.0863593703228414	chr2:113399093:T:C
chr2:113399278	['G', 'A']	98663	98860.10388293386	-4076.459226656406	-0.0009530919606397	0.0042575030338949	-0.2238617220121775	0.822865	0.822865	chr2	113399278	0.0846714097017279	chr2:113399278:G:A
chr2:113399552	['A', 'C']	98663	98851.08769279125	-4078.0646374110383	-0.0009269805881427	0.0042572369088494	-0.2177423075083867	0.82763	0.82763	chr2	113399552	0.0821637753790445	chr2:113399552:A:C
chr2:113399553	['G', 'A']	98663	98849.08675988924	-4079.54984809356	-0.0009636544531411	0.0042571504409307	-0.2263613810486869	0.820921	0.820921	chr2	113399553	0.0856986344942809	chr2:113399553:G:A
chr2:113399741	['C', 'T']	98663	98133.75861404614	-4145.329183563047	-0.0007708604175194	0.0042588263519625	-0.1810030167499728	0.856366	0.856366	chr2	113399741	0.0673405836773491	chr2:113399741:C:T
chr2:113399742	['G', 'A']	98663	98868.05819435284	-4080.24668630404	-0.0009633443928678	0.004257187885884	-0.226286557861849	0.820979	0.820979	chr2	113399742	0.0856679516512809	chr2:113399742:G:A
chr2:113399862	['A', 'T']	98663	3682.671863753864	-125.7831194165478	-0.0095623966061325	0.0156391807631571	-0.6114384602970806	0.540911	0.540911	chr2	113399862	0.2668741866283266	chr2:113399862:A:T
chr2:113399878	['C', 'T']	98663	103076.386689918	-4127.736970402122	-0.0016443393351127	0.0042643110810184	-0.3856049204365349	0.69979	0.69979	chr2	113399878	0.1550322678774753	chr2:113399878:C:T
chr2:113400129	['G', 'T']	98663	98857.06490925683	-4082.63705065826	-0.001030928854598	0.0042571374546872	-0.2421648033617054	0.808653	0.808653	chr2	113400129	0.0922377979352844	chr2:113400129:G:T
chr2:113400327	['C', 'T']	98663	103071.56390680134	-4128.223946684127	-0.0016788391885597	0.0042640904762461	-0.3937156582187928	0.693792	0.693792	chr2	113400327	0.1587707122424257	chr2:113400327:C:T
chr2:113400481	['C', 'G']	98663	98845.09043340708	-4078.8900699580754	-0.00101341662429	0.0042570714175793	-0.238054879724408	0.811839	0.811839	chr2	113400481	0.0905300894095228	chr2:113400481:C:G
chr2:113400736	['G', 'A']	98663	97941.45150525408	-4180.933950153173	-0.0009810785990723	0.004259456915647	-0.230329504089685	0.817836	0.817836	chr2	113400736	0.0873337763235796	chr2:113400736:G:A
chr2:113401263	['G', 'A']	98663	31517.38889733687	-1740.9064292767673	-0.008159409256377	0.005800926888325	-1.4065699177830802	0.159558	0.159558	chr2	113401263	0.7970814160473791	chr2:113401263:G:A
chr2:113401297	['G', 'A']	98663	3681.2984947544464	-125.02237364122745	-0.0094601616549594	0.0156411401623698	-0.6048255790021726	0.545296	0.545296	chr2	113401297	0.2633676880536869	chr2:113401297:G:A
chr2:113402638	['AAG', 'A']	98663	2428.0323915320287	-125.26988276924024	-0.0244728811062088	0.0191465394291046	-1.278188217605928	0.201186	0.201186	chr2	113402638	0.6964022439654718	chr2:113402638:AAG:A
chr2:113402642	['GA', 'G']	98663	2431.096189977572	-102.42824888065482	-0.0181158514591456	0.0191356176256766	-0.9467084791053372	0.34379	0.34379	chr2	113402642	0.4637067600165673	chr2:113402642:GA:G
chr2:113402655	['T', 'C']	98663	2666.813374439229	-113.86667347443009	-0.0205560011660304	0.0183227045768169	-1.1218868415331682	0.261913	0.261913	chr2	113402655	0.5818429449189921	chr2:113402655:T:C
chr2:113402692	['T', 'C']	98663	3504.4536245872314	-108.72645495691974	-0.0074925428511494	0.016028957708906	-0.4674379324730777	0.640188	0.640188	chr2	113402692	0.193692470745817	chr2:113402692:T:C
chr2:113404678	['A', 'C']	98663	21922.77545781976	-1250.5854973452138	-0.0064027710345698	0.0067532868474664	-0.948097005086042	0.343082	0.343082	chr2	113404678	0.4646020668629182	chr2:113404678:A:C
chr2:113405107	['T', 'C']	98663	125571.18183569194	-5431.946464455057	-0.0055115811110272	0.0044527903859069	-1.2377813984847266	0.2158	0.2158	chr2	113405107	0.6659485596531082	chr2:113405107:T:C
chr2:113405147	['C', 'T']	98663	3684.1867055890034	-125.29136177895624	-0.0093868627372411	0.0156307506635518	-0.6005381916256642	0.548149	0.548149	chr2	113405147	0.2611013738474541	chr2:113405147:C:T
chr2:113405406	['T', 'C']	98663	99522.18287342104	-4125.310518757927	-0.0018927611049892	0.0042568226809333	-0.4446417543927849	0.65658	0.65658	chr2	113405406	0.1827123503942611	chr2:113405406:T:C
chr2:113405464	['A', 'G']	98663	103347.18691579308	-4209.641566736396	-0.0021606807206754	0.0042639054919109	-0.5067374792369217	0.61234	0.61234	chr2	113405464	0.2130073701382115	chr2:113405464:A:G
chr2:113406070	['A', 'T']	98663	99427.22462842424	-4134.166054332036	-0.0019371296738981	0.0042568797408819	-0.4550585855866372	0.649068	0.649068	chr2	113406070	0.1877098016930896	chr2:113406070:A:T
chr2:113407525	['C', 'T']	98663	21837.434669342736	-1245.8571168051578	-0.0058311357191903	0.0067606453192068	-0.8625117047072788	0.388408	0.388408	chr2	113407525	0.4107118335527184	chr2:113407525:C:T
chr2:113408510	['C', 'T']	98663	3685.410888780764	-126.85615268599577	-0.0100379847922605	0.0156336219719419	-0.6420767247843141	0.520825	0.520825	chr2	113408510	0.2833081774708503	chr2:113408510:C:T
chr2:113410086	['C', 'T']	98663	98773.02899520464	-4220.825279763876	-0.0019650673273619	0.0042637602034878	-0.4608766050573119	0.644888	0.644888	chr2	113410086	0.1905157042880734	chr2:113410086:C:T
chr2:113410205	['G', 'A']	98663	24033.92315333853	-1206.4991558068227	0.0008924487632288	0.00649851759558	0.1373311297696283	0.890769	0.890769	chr2	113410205	0.0502349054269577	chr2:113410205:G:A
chr2:113410805	['A', 'G']	98663	105805.20204989096	-4190.956171823772	-0.0008368736277483	0.004281615123307	-0.1954574625806167	0.845035	0.845035	chr2	113410805	0.0731253028940046	chr2:113410805:A:G
chr2:113411398	['G', 'A']	98663	105243.81236328912	-4379.9652355746175	-0.0035068019321029	0.00427997681515	-0.8193506842583302	0.412588	0.412588	chr2	113411398	0.3844834075057903	chr2:113411398:G:A
chr2:113412015	['G', 'T']	98663	68123.75951710143	-1184.215333461563	0.006976838965585	0.0045002040530921	1.55033835872201	0.121064	0.121064	chr2	113412015	0.9169849809337196	chr2:113412015:G:T
chr2:113413163	['C', 'T']	98663	47512.05571924951	254.29002841077727	0.0127402928281424	0.0050713674973773	2.5122006706733333	0.0119997	0.0119997	chr2	113413163	1.920829611450142	chr2:113413163:C:T
chr2:113413657	['AAGG', 'A']	98663	46284.97394612692	112.58037892531118	0.0136455265886228	0.005109612923425	2.67055974554642	0.00757373	0.00757373	chr2	113413657	2.120690181338273	chr2:113413657:AAGG:A
chr2:113413846	['G', 'A']	98663	46830.25778287064	201.24856752326903	0.0136015313386071	0.0050929937961693	2.6706357562888567	0.00757202	0.00757202	chr2	113413846	2.120788247603359	chr2:113413846:G:A
chr2:113414672	['A', 'G']	98663	12332.124749062146	-104.39632504665263	0.0055672074080317	0.0087931579028693	0.6331294706097641	0.526651	0.526651	chr2	113414672	0.2784770868438786	chr2:113414672:A:G
chr2:113415907	['G', 'A']	98663	46215.32069902836	89.80329976234458	0.0137188592617712	0.0051139057151105	2.6826578404124493	0.00730518	0.00730518	chr2	113415907	2.1363690785601235	chr2:113415907:G:A
chr2:113418411	['C', 'T']	98663	10614.56262550456	-491.0966700777621	-0.0003005641098363	0.00941268182414	-0.0319318251112545	0.974526	0.974526	chr2	113418411	0.0112065695726301	chr2:113418411:C:T
chr2:113418847	['C', 'T']	98663	46285.51743560608	140.36855090349044	0.0142070711319808	0.005109857116449	2.780326496067195	0.00543146	0.00543146	chr2	113418847	2.265083414478268	chr2:113418847:C:T
chr2:113423675	['G', 'A']	98663	47594.09068375958	272.7422695727466	0.0134024262600205	0.0050687285281628	2.644139686225841	0.00819118	0.00819118	chr2	113423675	2.0866535304038663	chr2:113423675:G:A
chr2:113423918	['T', 'C']	98663	46851.50881839589	226.3494317955225	0.0144926757601547	0.0050949185623124	2.844535311586411	0.00444854	0.00444854	chr2	113423918	2.3517825000263275	chr2:113423918:T:C
chr2:113424994	['T', 'C']	98663	22137.46812026112	-1230.5419065008282	-0.0037213814101227	0.0067362443245031	-0.5524415729082406	0.580647	0.580647	chr2	113424994	0.2360878134672847	chr2:113424994:T:C
chr2:113428837	['C', 'T']	98663	22220.593886950195	-1211.4991598990614	-0.0040608221819422	0.0067237855795734	-0.6039487925193358	0.545879	0.545879	chr2	113428837	0.2629036127091418	chr2:113428837:C:T
chr2:113428873	['C', 'T']	98663	19761.841196053763	-1226.573905524566	-0.0054031190098086	0.0070928665475826	-0.761768034624887	0.4462	0.4462	chr2	113428873	0.3504704340521811	chr2:113428873:C:T
chr2:113430182	['G', 'A']	98663	46205.89270556201	121.27693421995684	0.0146023354420512	0.0051138441141622	2.855451811996325	0.00429846	0.00429846	chr2	113430182	2.3666871103029745	chr2:113430182:G:A
chr2:113430863	['C', 'T']	98663	46189.50021318505	114.36037867349256	0.0143436895634937	0.0051141143798395	2.8047259990973963	0.00503692	0.00503692	chr2	113430863	2.297834946866025	chr2:113430863:C:T
chr2:113431769	['C', 'T']	98663	46208.13786139776	113.45385320861106	0.0144108058863493	0.0051134900278005	2.81819379875625	0.00483043	0.00483043	chr2	113431769	2.3160142070714747	chr2:113431769:C:T
chr2:113433547	['T', 'C']	98663	46755.85535496953	206.32958606394848	0.0147075181556842	0.0050949478102097	2.886686714672879	0.00389406	0.00389406	chr2	113433547	2.4095973611189754	chr2:113433547:T:C
chr2:113434083	['G', 'A']	98663	39620.818862321365	-1818.5938450736849	0.0071573208263603	0.0053846814044588	1.3292004277975833	0.183785	0.183785	chr2	113434083	0.7356899373626674	chr2:113434083:G:A
chr2:113435285	['A', 'G']	98663	46350.00554783617	123.41998072075413	0.0143501207324601	0.0051087058262899	2.8089542088356314	0.00497125	0.00497125	chr2	113435285	2.303534396005963	chr2:113435285:A:G
chr2:113435483	['T', 'G']	98663	46276.76154649527	119.34662234487044	0.0146039059211933	0.0051107875667536	2.8574668249163184	0.00427127	0.00427127	chr2	113435483	2.369442974627058	chr2:113435483:T:G
chr2:113436101	['G', 'A']	98663	44939.47975452595	85.98799541805593	0.0154000369548477	0.0052248821514984	2.9474419725296994	0.0032049	0.0032049	chr2	113436101	2.494185516886421	chr2:113436101:G:A
chr2:113436919	['G', 'A']	98663	22108.76331883941	-1209.0337673742313	-0.0042605259408098	0.00673889693724	-0.6322289805718302	0.527239	0.527239	chr2	113436919	0.2779924723549725	chr2:113436919:G:A
chr2:113436953	['G', 'C']	98663	116463.9575843322	-2804.550453390818	0.012017583960359	0.0043210721148062	2.781157925872281	0.00541757	0.00541757	chr2	113436953	2.2661954684867176	chr2:113436953:G:C
chr2:113437640	['G', 'A']	98663	21970.62521317206	-1247.7104509097935	-0.0049952611623029	0.0067585791522206	-0.7390993061998283	0.459848	0.459848	chr2	113437640	0.3373856980360535	chr2:113437640:G:A
chr2:113439236	['C', 'T']	98663	47161.5670078734	297.9065219225778	0.0134722071593079	0.0050854106523955	2.649187662546344	0.00806984	0.00806984	chr2	113439236	2.093135075910638	chr2:113439236:C:T
chr2:113441142	['G', 'C']	98663	45463.6475029632	144.7796386840616	0.0159643598116055	0.0051879745042707	3.077185479316394	0.00209022	0.00209022	chr2	113441142	2.6798080010862195	chr2:113441142:G:C
chr2:113442421	['T', 'G']	98663	46211.00420620557	149.188111313915	0.0151206321177679	0.0051266151803123	2.9494377061565973	0.00318427	0.00318427	chr2	113442421	2.496990114760169	chr2:113442421:T:G
chr2:113443067	['C', 'T']	98663	46207.53938808729	169.0874451703298	0.0156683046093334	0.0051218426005711	3.0591148208237136	0.00222052	0.00222052	chr2	113443067	2.653545310826031	chr2:113443067:C:T
chr2:113443090	['G', 'A']	98663	46341.22592743161	172.91426356448306	0.0155945221011067	0.0051137199888115	3.049545562765755	0.00229249	0.00229249	chr2	113443090	2.639692550076389	chr2:113443090:G:A
chr2:113445300	['T', 'C']	98663	22335.16734958819	-1239.4048655948818	-0.0035682170747321	0.0067158003337017	-0.5313167303122213	0.595201	0.595201	chr2	113445300	0.2253363478013627	chr2:113445300:T:C
chr2:113445879	['A', 'G']	98663	40735.57170393214	-1946.7429953611424	0.006063969488495	0.0052782143628712	1.148867604004688	0.250613	0.250613	chr2	113445879	0.6009964046833305	chr2:113445879:A:G
chr2:113449829	['T', 'C']	98663	44893.32771583994	173.68711721942947	0.0162522858441025	0.0051958343973901	3.1279453117801475	0.00176084	0.00176084	chr2	113449829	2.7542801047221084	chr2:113449829:T:C
chr2:113454553	['G', 'A']	98663	2591.38625934048	153.6602622381029	0.0363814309668275	0.0187365969779287	1.9417309882730505	0.0521725	0.0521725	chr2	113454553	1.282558352271468	chr2:113454553:G:A
chr2:113458351	['A', 'C']	98663	46380.79530657364	148.9530480760592	0.0151550377776149	0.0051074975375581	2.9672139176126686	0.00300584	0.00300584	chr2	113458351	2.5220341405044207	chr2:113458351:A:C
chr2:113458576	['A', 'G']	98663	45722.02694675683	136.23239575024564	0.0155773721512202	0.0051614577439046	3.018017956190027	0.00254499	0.00254499	chr2	113458576	2.5943139197921936	chr2:113458576:A:G
chr2:113461061	['T', 'A']	98663	5906.789835106662	-113.06731549787408	0.0041536448911796	0.0127068715799984	0.3268817871519027	0.743758	0.743758	chr2	113461061	0.1285683498856867	chr2:113461061:T:A
chr2:113461586	['GA', 'G']	98663	45992.9912772653	116.47608597475556	0.014808214978637	0.0051343223230934	2.8841615400793432	0.00392542	0.00392542	chr2	113461586	2.406113869129196	chr2:113461586:GA:G
chr2:113462478	['T', 'C']	98663	47846.82284167188	323.5220348072971	0.0145023736417953	0.0050606622213625	2.865706701501732	0.00416167	0.00416167	chr2	113462478	2.380732360179426	chr2:113462478:T:C
chr2:113463127	['C', 'T']	98663	46248.43808816536	168.67227956921488	0.0154506264772942	0.0051117624842292	3.022563455356609	0.00250708	0.00250708	chr2	113463127	2.6008318076436105	chr2:113463127:C:T
chr2:113463335	['G', 'A']	98663	46248.249951781945	128.74854320082594	0.0147202841870253	0.0051114157281952	2.879883963620142	0.00397907	0.00397907	chr2	113463335	2.4002184206559924	chr2:113463335:G:A
chr2:113463535	['G', 'A']	98663	46386.18639905835	165.67782918984778	0.0154371284785984	0.005106033143945	3.0233114520426434	0.00250089	0.00250089	chr2	113463535	2.601905410006248	chr2:113463535:G:A
chr2:113464843	['C', 'T']	98663	45597.49805363164	187.4332802388607	0.0161178849670202	0.0051345330897035	3.139114050962496	0.00169509	0.00169509	chr2	113464843	2.770807238189092	chr2:113464843:C:T
chr2:113465504	['G', 'GT']	98663	38936.91353673386	177.44314806594994	0.0186693636133838	0.0056349502631842	3.313137249029441	0.000922889	0.000922889	chr2	113465504	3.03485053037863	chr2:113465504:G:GT
chr2:113466549	['TTCC', 'T']	98663	43245.0807455318	-5.5905600410229805	0.013471205924253	0.0052063739054531	2.5874449605210708	0.00967048	0.00967048	chr2	113466549	2.0145519689182727	chr2:113466549:TTCC:T
chr2:113470127	['G', 'C']	98663	47625.95231318191	301.07306377489954	0.0140528793557974	0.0050687854371368	2.77243523721439	0.0055649	0.0055649	chr2	113470127	2.254542635433208	chr2:113470127:G:C
chr2:113471327	['G', 'A']	98663	69039.58310259148	-1075.2138089026678	0.0096530822628064	0.0044856761349439	2.151979316475325	0.0314014	0.0314014	chr2	113471327	1.5030509889102035	chr2:113471327:G:A
chr2:113471761	['T', 'C']	98663	111209.86161962224	-2850.607343579537	0.0123092100600602	0.0042909822230835	2.868622944612164	0.0041235	0.0041235	chr2	113471761	2.3847340011008504	chr2:113471761:T:C
chr2:113472192	['A', 'G']	98663	50138.10737167932	-167.6626875883787	0.0110537808447098	0.004957519842932	2.229699768215585	0.0257696	0.0257696	chr2	113472192	1.588892322587667	chr2:113472192:A:G
chr2:113472592	['C', 'T']	98663	47464.597481834375	300.2439521011884	0.0139433356002828	0.0050733626159742	2.748342008193983	0.00599084	0.00599084	chr2	113472592	2.222512279148578	chr2:113472592:C:T
chr2:113474676	['C', 'T']	98663	45805.33852482666	177.0500595259566	0.0151924621548017	0.0051299264003213	2.961536086336457	0.00306182	0.00306182	chr2	113474676	2.5140203444361044	chr2:113474676:C:T
chr2:113475406	['T', 'C']	98663	45709.22326620112	98.83542819551482	0.0137410786758721	0.0051335116028908	2.676740550880248	0.00743545	0.00743545	chr2	113475406	2.128692742461077	chr2:113475406:T:C
chr2:113475597	['C', 'T']	98663	45018.18780434739	67.33117112387023	0.0148947485162515	0.0051838041335465	2.873323939818914	0.00406264	0.00406264	chr2	113475597	2.391191659814955	chr2:113475597:C:T
chr2:113476028	['C', 'T']	98663	47656.48845801544	308.37298361026484	0.0141127812135043	0.0050672616938432	2.7850902649554232	0.0053523	0.0053523	chr2	113476028	2.2714595520613976	chr2:113476028:C:T
chr2:113476848	['T', 'A']	98663	47911.24380714634	297.3480812303892	0.0138572578970737	0.0050606886198592	2.7382158709972253	0.00617846	0.00617846	chr2	113476848	2.2091197606469626	chr2:113476848:T:A
chr2:113477284	['G', 'T']	98663	46291.93340167038	139.58080366688336	0.0148303506853845	0.0051435315160541	2.883301218063033	0.00393616	0.00393616	chr2	113477284	2.404927256352281	chr2:113477284:G:T
chr2:113477327	['C', 'T']	98663	22188.718535121006	-1265.5212382665652	-0.0049554421547776	0.0067499353875772	-0.7341466058916323	0.462861	0.462861	chr2	113477327	0.3345494107020417	chr2:113477327:C:T
chr2:113477340	['G', 'A']	98663	11236.07485096719	-825.5723652586029	-0.0149774194504844	0.0092175470487709	-1.6248812586729815	0.104191	0.104191	chr2	113477340	0.98216979369625	chr2:113477340:G:A
chr2:113477363	['C', 'T']	98663	46237.78462617262	150.56929885758598	0.0152111430417742	0.0051452670649346	2.9563369305821645	0.0031139	0.0031139	chr2	113477363	2.50669533850699	chr2:113477363:C:T
chr2:113477901	['G', 'C']	98663	46282.35775945332	136.70408984467568	0.0146102188495362	0.005134464007458	2.8455197715505136	0.00443481	0.00443481	chr2	113477901	2.353124981856865	chr2:113477901:G:C
chr2:113477911	['G', 'A']	98663	46342.350224607	148.70024962570423	0.0148145835772502	0.0051276778237069	2.8891408716744063	0.0038638	0.0038638	chr2	113477911	2.412985361848769	chr2:113477911:G:A
chr2:113477993	['T', 'G']	98663	48247.50900887088	300.0705540557539	0.0147579172322972	0.0050833008372049	2.903215391912939	0.00369434	0.00369434	chr2	113477993	2.4324631377726424	chr2:113477993:T:G
chr2:113479036	['G', 'A']	98663	47573.16444852367	289.2131775833301	0.0135528716217403	0.0050695002166862	2.67341375726372	0.00750959	0.00750959	chr2	113479036	2.124383773461646	chr2:113479036:G:A
chr2:113487922	['T', 'C']	98663	47340.77376525204	326.495169695632	0.0145187888731505	0.0050772984584121	2.8595500130774187	0.00424331	0.00424331	chr2	113487922	2.372295239180486	chr2:113487922:T:C
chr2:113487932	['G', 'A']	98663	22209.163566056755	-1260.597935952268	-0.0047989486002856	0.0067281126683299	-0.7132681684828065	0.475682	0.475682	chr2	113487932	0.3226832821486863	chr2:113487932:G:A
chr2:113488183	['T', 'A']	98663	46343.64435397704	119.86576868305887	0.0142048399516271	0.0051080732636801	2.780860653003455	0.00542253	0.00542253	chr2	113488183	2.265798036584693	chr2:113488183:T:A
chr2:113490477	['C', 'T']	98663	47778.81388660239	320.34847096354514	0.0144313339899216	0.0050640485212169	2.8497621872022783	0.0043761	0.0043761	chr2	113490477	2.358912762325454	chr2:113490477:C:T
chr2:113504435	['A', 'G']	98663	39382.4135363867	-1853.2776947478944	0.0075400861518049	0.0053385948997711	1.4123727859793451	0.157843	0.157843	chr2	113504435	0.8017746733776075	chr2:113504435:A:G
chr2:113505285	['G', 'T']	98663	39929.66134023236	-1885.5691854542133	0.0069961108929342	0.0053152082021494	1.316243997761929	0.188095	0.188095	chr2	113505285	0.7256227488476574	chr2:113505285:G:T
chr2:113507436	['T', 'G']	98663	22610.646126224816	-1249.079276669477	-0.0048117510695614	0.006679526380516	-0.7203730916606883	0.471297	0.471297	chr2	113507436	0.32670532469526	chr2:113507436:T:G
chr2:113507501	['C', 'T']	98663	47783.58938484987	305.8101312972619	0.0140135524149838	0.0050644265602623	2.7670561016601813	0.00565756	0.00565756	chr2	113507501	2.247370831534836	chr2:113507501:C:T
chr2:113508741	['C', 'T']	98663	40357.63115810408	-1707.9489899193134	0.0076027733384948	0.0052906493492916	1.4370208336549055	0.150715	0.150715	chr2	113508741	0.821843522117736	chr2:113508741:C:T
chr2:113510269	['T', 'C']	98663	70041.14248171644	-915.6168360888188	0.0087655388490579	0.0044986246806246	1.9484930331731607	0.0513588	0.0513588	chr2	113510269	1.2893851321250795	chr2:113510269:T:C
chr2:113510441	['TATC', 'T']	98663	42493.19794803165	-113.568143656831	0.0109612304706505	0.0052527555345011	2.0867581593422564	0.0369126	0.0369126	chr2	113510441	1.432825363477204	chr2:113510441:TATC:T
chr2:113510738	['A', 'T']	98663	67405.4463740853	-1030.864935774777	0.00872803615969	0.00463276649271	1.883979296911275	0.0595707	0.0595707	chr2	113510738	1.2249672965882263	chr2:113510738:A:T
chr2:113510926	['T', 'C']	98663	2747.901844913532	141.0421007129599	0.0236690567031309	0.0182060222563882	1.300067437565933	0.193581	0.193581	chr2	113510926	0.7131372709950347	chr2:113510926:T:C
chr2:113511764	['T', 'A']	98663	39106.68779388018	-1798.4371600411628	0.0081248049873534	0.0053784726471251	1.5106156562302502	0.13089	0.13089	chr2	113511764	0.8830935322935174	chr2:113511764:T:A
chr2:113513999	['C', 'T']	98663	46711.13656264725	-20.71404332297251	0.0111828244600225	0.0051729720126184	2.1617794244284214	0.0306376	0.0306376	chr2	113513999	1.5137452582163302	chr2:113513999:C:T
chr2:113514908	['T', 'A']	98663	111059.23117300509	-2981.446717296232	0.007861290630657	0.0042882659521194	1.833209674593927	0.0667744	0.0667744	chr2	113514908	1.1753900056332065	chr2:113514908:T:A
chr2:113515246	['T', 'C']	98663	109993.43252911668	-3442.386538993085	0.0041298145951753	0.0042906350243356	0.9625182686832732	0.335792	0.335792	chr2	113515246	0.4739296548246582	chr2:113515246:T:C
chr2:113515262	['C', 'A']	98663	9088.555415578783	153.45651893684823	0.0165224846795532	0.0102306539530771	1.6149979029037267	0.106314	0.106314	chr2	113515262	0.973409541474846	chr2:113515262:C:A
chr2:113515511	['T', 'C']	98663	3871.313901981652	-162.14745014977194	-0.0132641284072357	0.0153259525746605	-0.8654684491955339	0.386784	0.386784	chr2	113515511	0.4125314995720537	chr2:113515511:T:C
chr2:113515528	['T', 'C']	98663	102621.2615401797	-3271.261288637996	0.004291510938413	0.0042675574174619	1.0056129346621336	0.314604	0.314604	chr2	113515528	0.502235759885383	chr2:113515528:T:C
chr2:113515808	['T', 'C']	98663	5930.814539291396	-32.42428565550141	0.0266110028776633	0.0124980768421677	2.129207814427845	0.0332395	0.0332395	chr2	113515808	1.4783455176458733	chr2:113515808:T:C
chr2:113515809	['G', 'T']	98663	57693.50659657581	-3080.87113753711	-0.0009833579120303	0.0047278291520637	-0.2079935379223826	0.835234	0.835234	chr2	113515809	0.0781918350891317	chr2:113515809:G:T
chr2:113518061	['T', 'C']	98663	4239.859462911712	293.5234338212698	0.0254810151254618	0.0149224673221321	1.7075604573561205	0.0877211	0.0877211	chr2	113518061	1.0568959310194257	chr2:113518061:T:C
chr2:113522089	['G', 'T']	98663	25613.55019677982	-1421.2852098559829	-0.0044090994209811	0.0063343863967124	-0.6960578570435018	0.486394	0.486394	chr2	113522089	0.3130117910193743	chr2:113522089:G:T
chr2:113524748	['A', 'G']	98663	129112.58179779982	-3186.3302289277444	0.0066529666047289	0.0045106611204639	1.47494268069612	0.140231	0.140231	chr2	113524748	0.8531559689604871	chr2:113524748:A:G
chr2:113525575	['T', 'A']	98663	129048.3809430852	-3206.184714617161	0.0066349141209294	0.004485767653222	1.4791033851616482	0.139116	0.139116	chr2	113525575	0.8566229180877325	chr2:113525575:T:A
chr2:113528364	['G', 'A']	98663	97410.04726628945	-1894.5996832880824	0.0094977232183713	0.0043232554615771	2.1968915098314694	0.0280305	0.0280305	chr2	113528364	1.5523691553505152	chr2:113528364:G:A
chr2:113528578	['C', 'A']	98663	2884.935689590493	130.37524166073425	0.0333407781570318	0.0178378198371458	1.8691061161859244	0.061611	0.061611	chr2	113528578	1.2103417421730345	chr2:113528578:C:A
chr2:113529795	['T', 'C']	98663	129856.89426325266	-3744.9361990520647	0.0044866870889977	0.0044964608617114	0.997826340979217	0.318366	0.318366	chr2	113529795	0.49707331907767	chr2:113529795:T:C
chr2:113530053	['C', 'T']	98663	69826.34253762405	-1975.029029056112	-0.001442391221433	0.0044698929201455	-0.3226903299925303	0.74693	0.74693	chr2	113530053	0.12672009703094	chr2:113530053:C:T
chr2:113534602	['T', 'TA']	98663	8960.354230925312	131.29780640383814	0.0111149275649404	0.0103865787395254	1.0701240363820028	0.284566	0.284566	chr2	113534602	0.5458169907396915	chr2:113534602:T:TA
chr2:113537410	['A', 'T']	98663	57859.9149438387	-2825.8397000375203	-0.0038421951002513	0.004679363049254	-0.8210936103501892	0.411595	0.411595	chr2	113537410	0.3855299096277748	chr2:113537410:A:T
chr2:113541255	['G', 'C']	98663	8970.366023895645	75.57845855682464	0.0078918002872902	0.0103737053661958	0.7607503788382824	0.446808	0.446808	chr2	113541255	0.3498790595386326	chr2:113541255:G:C
chr2:113541910	['G', 'C']	98663	2520.332083122149	-58.246423702977424	-0.0010346659607493	0.0188506572557174	-0.0548875270879789	0.956228	0.956228	chr2	113541910	0.0194385435648737	chr2:113541910:G:C
chr2:113541996	['T', 'C']	98663	8982.643228004708	80.5690835674941	0.0079974050862223	0.0103620554029577	0.7717971749060039	0.440236	0.440236	chr2	113541996	0.3563144461941278	chr2:113541996:T:C
chr2:113541998	['G', 'C']	98663	145988.31699677662	-6082.057712203035	-0.0060179058302624	0.0049120018270774	-1.2251432393792503	0.220524	0.220524	chr2	113541998	0.6565441386207909	chr2:113541998:G:C
chr2:113542030	['T', 'C']	98663	143502.0893423761	-6014.293759455795	-0.0055494762566436	0.004830646952844	-1.148806011040897	0.250639	0.250639	chr2	113542030	0.6009513508719158	chr2:113542030:T:C
chr2:113542409	['G', 'A']	98663	47403.41373576796	-1704.194600382482	0.0011806738038711	0.004984993292755	0.2368456153365443	0.812777	0.812777	chr2	113542409	0.0900285945709997	chr2:113542409:G:A
chr2:113546650	['C', 'G']	98663	46709.74984580463	-1666.5206391967076	0.0013758886148591	0.0049989686605016	0.2752344950130269	0.783137	0.783137	chr2	113546650	0.1061622569210188	chr2:113546650:C:G
chr2:113546672	['C', 'T']	98663	46685.577870833215	-1674.6674879809616	0.0009772415925111	0.0049908583991912	0.1958063151359969	0.844762	0.844762	chr2	113546672	0.0732656302760406	chr2:113546672:C:T
chr2:113546754	['C', 'G']	98663	47097.63023267641	-1681.365519002629	0.0011817343214495	0.0049934656019863	0.2366561453791643	0.812924	0.812924	chr2	113546754	0.0899500545577823	chr2:113546754:C:G
chr2:113551212	['G', 'A']	98663	73529.60770965833	-3570.6116563675178	-0.0020134464619982	0.0044286908385751	-0.4546369424707889	0.649371	0.649371	chr2	113551212	0.1875071102606768	chr2:113551212:G:A
chr2:113551372	['T', 'A']	98663	7455.871624841575	-124.90960130923224	0.0170142443888108	0.0112361182360699	1.514245759197519	0.129967	0.129967	chr2	113551372	0.886166905671905	chr2:113551372:T:A
chr2:113551581	['C', 'T']	98663	116197.68220334649	-5163.341884154276	-0.0037385163238461	0.004360448186051	-0.8573697391487266	0.391243	0.391243	chr2	113551581	0.4075534196399208	chr2:113551581:C:T
chr2:113553936	['G', 'T']	98663	7497.349874569651	-130.00580737060483	0.0165906217491211	0.0112172800191485	1.47902358867746	0.139137	0.139137	chr2	113553936	0.85655736491032	chr2:113553936:G:T
chr2:113554867	['C', 'T']	98663	16719.575459264364	-799.4476438530562	0.0075754091658089	0.0076613110581994	0.98878757281384	0.32277	0.32277	chr2	113554867	0.4911068377663355	chr2:113554867:C:T
chr2:113556852	['T', 'C']	98663	82052.10304789522	-3561.523444194824	0.001057896855151	0.0043246090254716	0.2446225425050268	0.806749	0.806749	chr2	113556852	0.0932615642503679	chr2:113556852:T:C
chr2:113559394	['T', 'C']	98663	7518.877290844741	-111.96938423231953	0.0187757544062536	0.0111921019989202	1.67758964384572	0.0934304	0.0934304	chr2	113559394	1.029511791820006	chr2:113559394:T:C
chr2:113559511	['C', 'G']	98663	7450.002007909944	-135.70044550024107	0.0152784327748915	0.0112395669436198	1.3593435451322573	0.174041	0.174041	chr2	113559511	0.75934843001484	chr2:113559511:C:G
chr2:113562158	['A', 'G']	98663	146372.30143662397	-6069.63622777155	-0.0063120534605573	0.0049391787640255	-1.277956065597615	0.201268	0.201268	chr2	113562158	0.6962252689670427	chr2:113562158:A:G
chr2:113562895	['T', 'C']	98663	82393.49619446078	-3495.192394311837	0.0005026723174504	0.0043525144560986	0.1154900971658129	0.908057	0.908057	chr2	113562895	0.0418868893550095	chr2:113562895:T:C
chr2:113565241	['T', 'C']	98663	55783.704423307005	-2722.923601830486	-0.003455092575718	0.0047316059470613	-0.7302156211600612	0.46526	0.46526	chr2	113565241	0.3323042836498628	chr2:113565241:T:C
chr2:113566986	['G', 'A']	98663	19598.589133850284	-1012.8460997558656	0.0024902115968429	0.0071315477292325	0.3491824904481027	0.726953	0.726953	chr2	113566986	0.1384936668582701	chr2:113566986:G:A
chr2:113567276	['C', 'T']	98663	26489.758821680905	-1423.6568865880809	-0.0056488035181721	0.006249676449342	-0.903855353786657	0.366074	0.366074	chr2	113567276	0.4364311153072389	chr2:113567276:C:T
chr2:113567694	['C', 'T']	98663	25189.47604240349	-1364.125961542697	-0.005838117670954	0.0064867056632825	-0.9000127297281652	0.368116	0.368116	chr2	113567694	0.4340153057244909	chr2:113567694:C:T
chr2:113568220	['A', 'C']	98663	129254.2841781449	-5018.860460765204	-0.0040414218536867	0.0045223533212533	-0.8936546011771267	0.371509	0.371509	chr2	113568220	0.4300306607647997	chr2:113568220:A:C
chr2:113568363	['G', 'A']	98663	55752.20939902234	-2706.8415245001643	-0.0029336254241029	0.0047328616251194	-0.6198417905422909	0.535363	0.535363	chr2	113568363	0.27135164706596	chr2:113568363:G:A
chr2:113571749	['G', 'A']	98663	54787.01659189614	-2632.660226857083	-0.0022869477147579	0.0047590190268239	-0.4805502356405178	0.630837	0.630837	chr2	113571749	0.2000828422540686	chr2:113571749:G:A
chr2:113571811	['C', 'T']	98663	16521.02347084645	-813.14648230234	0.0061611859432888	0.0077012344296922	0.8000257620433272	0.423698	0.423698	chr2	113571811	0.3729435860132039	chr2:113571811:C:T
chr2:113571914	['G', 'T']	98663	19628.54937889772	-1010.5208382271444	0.0024196067581592	0.00712755523177	0.3394721863920666	0.734255	0.734255	chr2	113571914	0.1341530874132438	chr2:113571914:G:T
chr2:113574198	['C', 'T']	98663	115372.007726224	-4503.142544496182	-0.0018632387350904	0.0043407700999443	-0.4292415152588464	0.667748	0.667748	chr2	113574198	0.1753874040782325	chr2:113574198:C:T
chr2:113576784	['C', 'G']	98663	11354.472588564706	-383.2660450408659	0.011726989742537	0.0091407402481399	1.282936548265147	0.199517	0.199517	chr2	113576784	0.7000200940040698	chr2:113576784:C:G
chr2:113590000	['T', 'C']	98663	62769.043575929885	-3064.287129219456	-0.0025760626639197	0.004594300207751	-0.5607083880965582	0.574998	0.574998	chr2	113590000	0.2403336659024988	chr2:113590000:T:C
chr2:113599086	['C', 'T']	98663	24956.965509411515	-1331.135530831105	-0.0027689331096569	0.006665488359875	-0.4154133891111997	0.67784	0.67784	chr2	113599086	0.1688728066011734	chr2:113599086:C:T
chr2:113599773	['T', 'C']	98663	62332.68487245077	-3043.3721153019173	-0.0021922397483538	0.0046027051002883	-0.4762937665106026	0.633866	0.633866	chr2	113599773	0.1980025427672187	chr2:113599773:T:C
chr2:113600453	['T', 'TGG']	98663	15653.663631478095	-418.0086994682724	0.0044324940606761	0.0078582928033988	0.5640530547244265	0.572719	0.572719	chr2	113600453	0.2420584088924662	chr2:113600453:T:TGG
chr2:113600562	['TA', 'T']	98663	78280.52094754679	-3494.885267123421	-0.0013650613448817	0.004358878696324	-0.3131680048891691	0.754154	0.754154	chr2	113600562	0.1225399611314399	chr2:113600562:TA:T
chr2:113600631	['C', 'T']	98663	13838.40259292672	285.0129864708532	0.0063439114347434	0.008493804711972	0.7468868957867301	0.455134	0.455134	chr2	113600631	0.3418607200619739	chr2:113600631:C:T
chr2:113600861	['CA', 'C']	98663	61532.84001907818	-3146.799292494416	-0.0026059334466258	0.0046232112722823	-0.5636630673249213	0.572985	0.572985	chr2	113600861	0.2418567471469159	chr2:113600861:CA:C
chr2:113603641	['C', 'T']	98663	11655.708983633289	-546.6872290288379	0.0043152079454866	0.0090405473792093	0.4773171097372212	0.633137	0.633137	chr2	113603641	0.198502305928387	chr2:113603641:C:T
chr2:113604431	['G', 'A']	98663	11407.387436518637	-366.5513150435812	0.0106022559976253	0.0090914638413687	1.166176996644053	0.243546	0.243546	chr2	113604431	0.6134189988870922	chr2:113604431:G:A
chr2:113604896	['A', 'G']	98663	120433.46926901762	-4719.991859163659	-0.0001731591897998	0.0043931102393013	-0.0394160811742682	0.968559	0.968559	chr2	113604896	0.0138739189882472	chr2:113604896:A:G
chr2:113604974	['T', 'C']	98663	27547.556539129146	-1511.99064549983	-0.0020567267702457	0.006164649300726	-0.333632404685785	0.738658	0.738658	chr2	113604974	0.1315565942060372	chr2:113604974:T:C
chr2:113605137	['A', 'G']	98663	77790.52071891123	-3447.710454588468	-0.0006343449916207	0.0043841684289091	-0.1446899228227308	0.884956	0.884956	chr2	113605137	0.0530783218809818	chr2:113605137:A:G
chr2:113605253	['G', 'A']	98663	14665.418755068937	-705.2552583446678	0.0040466641592352	0.0081167293725877	0.4985584677618922	0.618092	0.618092	chr2	113605253	0.2089468774700408	chr2:113605253:G:A
chr2:113605644	['G', 'A']	98663	61386.51474842077	-3161.335385397774	-0.0030389952435837	0.0046281843297915	-0.6566279618600693	0.511422	0.511422	chr2	113605644	0.2912205937263925	chr2:113605644:G:A
chr2:113605771	['T', 'C']	98663	62445.97614794366	-3057.4137524393423	-0.0021493687962053	0.0045998862079443	-0.4672656450703575	0.640311	0.640311	chr2	113605771	0.1936090373008266	chr2:113605771:T:C
chr2:113607224	['C', 'T']	98663	27031.922869223923	-1484.4889071961577	-0.0019376990402962	0.0062226250467894	-0.3113957575341906	0.7555	0.7555	chr2	113607224	0.1217655313249558	chr2:113607224:C:T
chr2:113608265	['A', 'C']	98663	25575.841065527795	-1290.2557774421732	-0.0104216045452126	0.0063469935195442	-1.6419749780934143	0.100598	0.100598	chr2	113608265	0.9974106534510456	chr2:113608265:A:C
chr2:113608807	['A', 'T']	98663	62316.69132002608	-3131.739061149952	-0.0025171739090202	0.0046098819051658	-0.5460386970433149	0.585041	0.585041	chr2	113608807	0.2328136972514713	chr2:113608807:A:T
chr2:113609133	['T', 'G']	98663	51205.47368690063	-1588.9607808796047	0.0038685870331228	0.0048747088661177	0.7936037083182385	0.427428	0.427428	chr2	113609133	0.3691370314298173	chr2:113609133:T:G
chr2:113609378	['G', 'A']	98663	46467.73909927774	-2393.930190775659	-0.0046327366516573	0.0052110765959678	-0.8890171860536498	0.373996	0.373996	chr2	113609378	0.4271330426851278	chr2:113609378:G:A
chr2:113609410	['G', 'C']	98663	8600.426620595672	-382.7667330405297	0.0046685975721421	0.0104044062982856	0.448713500635916	0.653639	0.653639	chr2	113609410	0.1846620431043305	chr2:113609410:G:C
