## Supplementary material for "Characterization of shared and ancestry-specific signals driving complex traits using multi-ancestry fine-mapping": s2_gwas_temp.txt

locus	alleles	n	sum_x	y_transpose_x	beta	standard_error	t_stat	p_value	p_value_str	chrom	pos	-log10pvalue	rsid
chr2:112612307	['C', 'G']	19959	7192.522554129911	904.6296798911987	-0.0087877386923595	0.0132556442734538	-0.6629431592365601	0.507375	0.507375	chr2	112612307	0.2946709356746581	chr2:112612307:C:G
chr2:112612489	['G', 'A']	19959	1127.0564685840263	103.58310606812717	-0.0535552375567238	0.0306122446646957	-1.749471106850509	0.080225	0.080225	chr2	112612489	1.0956902742324583	chr2:112612489:G:A
chr2:112612499	['A', 'C']	19959	1128.0565186892477	103.65924075922634	-0.053564103617034	0.0305997968951816	-1.7504725211254069	0.0800522	0.0800522	chr2	112612499	1.096626728270213	chr2:112612499:A:C
chr2:112612738	['C', 'A']	19959	5313.331061441315	734.3969435042006	0.0024272902954508	0.0148471660383117	0.1634850913088361	0.870138	0.870138	chr2	112612738	0.060411864754109	chr2:112612738:C:A
chr2:112613473	['C', 'T']	19959	1128.0	103.69687092517184	-0.0535391033477813	0.0305997556035376	-1.7496578744436675	0.0801927	0.0801927	chr2	112613473	1.09586516406014	chr2:112613473:C:T
chr2:112613738	['A', 'G']	19959	10884.636049308478	1423.1790503011232	-0.0089600995040634	0.0113868124132549	-0.7868839126245176	0.431359	0.431359	chr2	112613738	0.3651611362848205	chr2:112613738:A:G
chr2:112614306	['G', 'A']	19959	5887.0	807.1906682739741	0.0023129821016586	0.0142064288286297	0.1628123527425375	0.870668	0.870668	chr2	112614306	0.0601474170413591	chr2:112614306:G:A
chr2:112614405	['T', 'A']	19959	7190.720549180739	904.0305421142368	-0.0089551955984221	0.0132586303301834	-0.6754238843235186	0.499414	0.499414	chr2	112614405	0.3015392873000009	chr2:112614405:T:A
chr2:112614753	['G', 'A']	19959	9436.418370414913	1197.3408119445437	-0.0104235907439451	0.0119956850230598	-0.8689450184718438	0.384888	0.384888	chr2	112614753	0.4146656290847396	chr2:112614753:G:A
chr2:112614791	['G', 'A']	19959	976.0	91.38812460404888	-0.0546598709708871	0.032825703652698	-1.6651545858452457	0.0958976	0.0958976	chr2	112614791	1.0181922616489318	chr2:112614791:G:A
chr2:112616298	['A', 'G']	19959	31950.60081170458	4226.623283825802	-0.0172221477814705	0.0127138562722353	-1.3545967024246184	0.175561	0.175561	chr2	112616298	0.7555719540674094	chr2:112616298:A:G
chr2:112616373	['C', 'T']	19959	31946.60061128369	4225.433633748654	-0.0173368999031966	0.0127089648331982	-1.3641472874257576	0.172537	0.172537	chr2	112616373	0.7631177575602958	chr2:112616373:C:T
chr2:112616670	['G', 'A']	19959	5480.274576610883	726.589054624814	-0.0064863575484957	0.014653968599298	-0.4426348742692448	0.658035	0.658035	chr2	112616670	0.1817510062300908	chr2:112616670:G:A
chr2:112617138	['T', 'C']	19959	9166.674201794396	1241.8086703716208	-0.0022935588037862	0.0120485381626334	-0.1903599235714218	0.849029	0.849029	chr2	112617138	0.071077475451125	chr2:112617138:T:C
chr2:112617787	['G', 'A']	19959	6652.666633261511	903.2176712964618	-0.0005119517711751	0.0136026138260344	-0.0376362791535929	0.969978	0.969978	chr2	112617787	0.0132381158233976	chr2:112617787:G:A
chr2:112618316	['C', 'T']	19959	4043.659761235956	485.587933715029	-0.010411093452838	0.0171135272609444	-0.6083546246247924	0.542959	0.542959	chr2	112618316	0.2652329636819239	chr2:112618316:C:T
chr2:112620107	['G', 'A']	19959	1007.0504559575108	60.21272120801628	-0.0567612058357424	0.0325507740711954	-1.7437743788087376	0.0812138	0.0812138	chr2	112620107	1.0903701683619262	chr2:112620107:G:A
chr2:112620741	['G', 'T']	19959	8169.834498014189	1134.932413192156	0.0017836860544818	0.0125946876140591	0.1416220956914201	0.88738	0.88738	chr2	112620741	0.0518903637505432	chr2:112620741:G:T
chr2:112621298	['T', 'C']	19959	5968.598085884652	716.8119758306437	-0.0146657770346932	0.0142928418223584	-1.0260924466225774	0.30486	0.30486	chr2	112621298	0.5158995547060606	chr2:112621298:T:C
chr2:112622328	['C', 'G']	19959	1121.056167952701	96.69309640315524	-0.0585189800866883	0.0306305240265472	-1.9104792342426244	0.0560859	0.0560859	chr2	112622328	1.251146306691452	chr2:112622328:C:G
chr2:112622404	['C', 'G']	19959	513.0257039783546	36.0495925812724	-0.0388267173257281	0.0451410494362768	-0.8601199531379454	0.389733	0.389733	chr2	112622404	0.4092328194802674	chr2:112622404:C:G
chr2:112622537	['A', 'G']	19959	8315.416123533538	1171.908657114683	0.0051986171099973	0.0125117993349683	0.4154971615847555	0.677782	0.677782	chr2	112622537	0.1689099689959498	chr2:112622537:A:G
chr2:112623042	['A', 'G']	19959	32758.59754139489	4303.555126211088	-0.0229451429282343	0.0132062115513028	-1.737450807833735	0.0823231	0.0823231	chr2	112623042	1.0844782839265654	chr2:112623042:A:G
chr2:112624557	['C', 'T']	19959	5211.261098306443	715.2503891069033	0.0020354198909737	0.014991757208719	0.1357692672470711	0.892005	0.892005	chr2	112624557	0.0496327112445903	chr2:112624557:C:T
chr2:112624599	['G', 'A']	19959	981.0491532217656	86.71925959279856	-0.0573720247738664	0.0326100785369027	-1.7593341490711871	0.0785361	0.0785361	chr2	112624599	1.104930669026046	chr2:112624599:G:A
chr2:112625107	['G', 'A']	19959	12750.547877441868	1517.8487130906888	-0.0238044613752292	0.0109274860196347	-2.1784023637693752	0.0293878	0.0293878	chr2	112625107	1.5318329244283124	chr2:112625107:G:A
chr2:112625718	['G', 'A']	19959	6620.658564698807	911.909348546264	0.0016655490761329	0.0136263710900163	0.1222298339836999	0.902718	0.902718	chr2	112625718	0.0444478977166875	chr2:112625718:G:A
chr2:112626408	['G', 'A']	19959	12697.180815876516	1522.1089333668945	-0.0220748700131041	0.0108926924559117	-2.026576083227574	0.0427191	0.0427191	chr2	112626408	1.3693779055382789	chr2:112626408:G:A
chr2:112626725	['G', 'A']	19959	6619.9950390859885	908.5878487364266	0.0010085772039185	0.0136212604966859	0.0740443370981669	0.940976	0.940976	chr2	112626725	0.0264214533001468	chr2:112626725:G:A
chr2:112628256	['G', 'A']	19959	7021.759045805352	807.6408512616382	-0.0228315837580359	0.0134045438187927	-1.7032719700633654	0.0885328	0.0885328	chr2	112628256	1.0528958002633817	chr2:112628256:G:A
chr2:112628905	['C', 'T']	19959	6620.316958243522	909.5081279454564	0.0011939539759664	0.013630530139773	0.0875940967609563	0.9302	0.9302	chr2	112628905	0.0314236648245023	chr2:112628905:C:T
chr2:112629168	['T', 'A']	19959	33178.64936106239	4350.336733597979	-0.0259945666497822	0.0135460257369675	-1.918981046879465	0.055001	0.055001	chr2	112629168	1.259629414314232	chr2:112629168:T:A
chr2:112629519	['T', 'C']	19959	32775.0	4297.376948789511	-0.0242747879286664	0.0132130880440776	-1.8371774900528928	0.0661986	0.0661986	chr2	112629519	1.1791511951328664	chr2:112629519:T:C
chr2:112629993	['C', 'T']	19959	18724.50518770989	2461.856533951473	-0.0088677014529511	0.0102073147800266	-0.8687594773018291	0.384989	0.384989	chr2	112629993	0.4145516790825344	chr2:112629993:C:T
chr2:112630196	['G', 'C']	19959	19415.918370414915	2546.350893442793	-0.0072468881100415	0.0101496361266716	-0.7140047209178111	0.475233	0.475233	chr2	112630196	0.3230934097349925	chr2:112630196:G:C
chr2:112630787	['C', 'T']	19959	15011.504234103322	2127.8560963963137	0.0095313254155841	0.0104033422953301	0.9161791609858474	0.359584	0.359584	chr2	112630787	0.4441996408161798	chr2:112630787:C:T
chr2:112630820	['A', 'G']	19959	7026.5204772169045	819.0389812949371	-0.0212060087613498	0.0134224716852292	-1.579888507769108	0.114148	0.114148	chr2	112630820	0.942531693429752	chr2:112630820:A:G
chr2:112630867	['C', 'G']	19959	14966.498621484789	2111.003581415734	0.0084136901215463	0.010419981240082	0.8074573195181738	0.419413	0.419413	chr2	112630867	0.3773581124000845	chr2:112630867:C:G
chr2:112631899	['A', 'G']	19959	15915.797424591645	2194.0435271771366	0.0032422990136761	0.010303347102652	0.31468405183026	0.753005	0.753005	chr2	112631899	0.1232021400473735	chr2:112631899:A:G
chr2:112631934	['A', 'G']	19959	15914.0	2191.2717337767563	0.0030367367763236	0.0103036739226931	0.2947236877940677	0.768208	0.768208	chr2	112631934	0.1145211744713315	chr2:112631934:A:G
chr2:112632211	['C', 'T']	19959	23049.154825132777	3154.357166125795	0.0067039177426957	0.0102307870931436	0.6552690112365318	0.512302	0.512302	chr2	112632211	0.2904739486575875	chr2:112632211:C:T
chr2:112632287	['C', 'A']	19959	6096.916416115453	762.7906520777403	-0.0079368362069539	0.0141820565474129	-0.5596393005781469	0.575732	0.575732	chr2	112632287	0.2397796311715908	chr2:112632287:C:A
chr2:112632423	['G', 'A']	19959	12525.806691076888	1678.426350490196	-0.0026407969669088	0.010899271101785	-0.2422911534401869	0.808557	0.808557	chr2	112632423	0.092289358672989	chr2:112632423:G:A
chr2:112632868	['A', 'G']	19959	17994.73645666132	2316.2085238083187	-0.0115694641548226	0.010196309838389	-1.1346716937988417	0.256527	0.256527	chr2	112632868	0.5908669177494383	chr2:112632868:A:G
chr2:112633052	['A', 'G']	19959	8954.030042270513	1237.1220772504632	-0.0003386775872336	0.0122785456189768	-0.0275828748569527	0.977995	0.977995	chr2	112633052	0.0096633655375113	chr2:112633052:A:G
chr2:112633833	['T', 'G']	19959	9515.907090954646	1260.0985232924174	-0.0041724642775773	0.0118894652559161	-0.3509379259509718	0.725639	0.725639	chr2	112633833	0.1392793838453876	chr2:112633833:T:G
chr2:112633932	['A', 'G']	19959	11445.720384846663	1560.6803306635588	-0.0044699308643628	0.0112107226814214	-0.3987192432982422	0.690104	0.690104	chr2	112633932	0.16108545531695	chr2:112633932:A:G
chr2:112634371	['C', 'T']	19959	3574.8955597875115	480.41017872368064	0.0003811266151568	0.0177902075372144	0.0214233934235802	0.982908	0.982908	chr2	112634371	0.0074871301456581	chr2:112634371:C:T
chr2:112634604	['C', 'T']	19959	17058.564040889956	2224.908278259729	-0.0115890780780393	0.0103194937884386	-1.1230277681859795	0.261439	0.261439	chr2	112634604	0.5826296263139595	chr2:112634604:C:T
chr2:112635485	['G', 'C']	19959	7582.379897785349	1019.2988478648456	-0.0019195247591461	0.0128938259401738	-0.1488716202663625	0.881656	0.881656	chr2	112635485	0.0547008326045974	chr2:112635485:G:C
chr2:112635588	['A', 'G']	19959	19183.88349368611	2633.9911110288785	-0.0009341093438111	0.0101581094852197	-0.0919570068791152	0.926733	0.926733	chr2	112635588	0.03304537192792	chr2:112635588:A:G
chr2:112636542	['C', 'T']	19959	26051.30524100612	3568.128245461238	0.0007812496007278	0.0106206322017973	0.0735596135788993	0.941362	0.941362	chr2	112636542	0.0262433368594603	chr2:112636542:C:T
chr2:112637571	['G', 'C']	19959	18324.64268500854	2491.4771641061297	-0.0036685998152151	0.0101438089778613	-0.3616590004032781	0.717611	0.717611	chr2	112637571	0.1441109127695851	chr2:112637571:G:C
chr2:112637664	['C', 'T']	19959	18807.51923076947	2545.1599290222493	-0.0048794066990316	0.0103806724548733	-0.4700472652656462	0.638326	0.638326	chr2	112637664	0.1949574657275454	chr2:112637664:C:T
chr2:112637936	['G', 'A']	19959	3733.294879518077	492.8090730771091	0.0024195460053801	0.0174216689262641	0.1388814134639282	0.889545	0.889545	chr2	112637936	0.0508320770827502	chr2:112637936:G:A
chr2:112638910	['G', 'T']	19959	11269.633092442024	1525.7010568382198	-0.0001694111372361	0.0113029672545774	-0.0149882003035528	0.988042	0.988042	chr2	112638910	0.0052245938935957	chr2:112638910:G:T
chr2:112638914	['G', 'C']	19959	11440.048968942856	1538.758499601362	-0.0013700645160413	0.0112557591944905	-0.1217211999979521	0.903121	0.903121	chr2	112638914	0.0442540590864304	chr2:112638914:G:C
chr2:112639126	['G', 'C']	19959	947.284769207638	74.51861139735622	-0.0389691353285095	0.0334759106862829	-1.1640948529737103	0.244399	0.244399	chr2	112639126	0.6119005754154506	chr2:112639126:G:C
chr2:112639527	['C', 'T']	19959	23964.20402946925	3262.296449582924	0.0025693191571179	0.0103010015636825	0.2494242080475331	0.803035	0.803035	chr2	112639527	0.0952655257355011	chr2:112639527:C:T
chr2:112640037	['C', 'G']	19959	436.0436939419752	65.54854831391471	0.0170034620572406	0.0487210606623132	0.3489961389611785	0.727096	0.727096	chr2	112640037	0.1384082445497889	chr2:112640037:C:G
chr2:112641547	['T', 'G']	19959	24008.40577241068	3269.3125941261706	0.0034407787604334	0.0103092276292637	0.3337571818344979	0.738566	0.738566	chr2	112641547	0.1316106890384889	chr2:112641547:T:G
chr2:112641548	['C', 'A']	19959	24008.40577241068	3269.3125941261706	0.0034407787604334	0.0103092276292637	0.3337571818344979	0.738566	0.738566	chr2	112641548	0.1316106890384889	chr2:112641548:C:A
chr2:112641916	['C', 'T']	19959	23807.771335504884	3240.69980721898	0.0034765832805441	0.0102966067650325	0.3376435907361887	0.735635	0.735635	chr2	112641916	0.13333761610435	chr2:112641916:C:T
chr2:112642121	['A', 'G']	19959	25156.30199458755	3389.1663109791566	0.0004398245872268	0.0104348603683621	0.042149542178864	0.96638	0.96638	chr2	112642121	0.0148520666984381	chr2:112642121:A:G
chr2:112642218	['T', 'C']	19959	25433.37140422973	3420.312218852592	0.0002454913552167	0.0104826488343276	0.0234188284942686	0.981316	0.981316	chr2	112642218	0.0081911200842645	chr2:112642218:T:C
chr2:112643115	['G', 'A']	19959	2724.0	310.67282271440234	-0.0222964304711625	0.0199921767598214	-1.115257770027925	0.264753	0.264753	chr2	112643115	0.5771591100644282	chr2:112643115:G:A
chr2:112644140	['G', 'A']	19959	25389.3603788714	3421.9384519236914	0.0011767290499486	0.0104784194838283	0.1123002425857037	0.910586	0.910586	chr2	112644140	0.040679031130274	chr2:112644140:G:A
chr2:112645515	['G', 'C']	19959	23948.399759482887	3251.250619608367	0.0024394115911213	0.0103096005199421	0.2366155300006701	0.812958	0.812958	chr2	112645515	0.0899318908627702	chr2:112645515:G:C
chr2:112645686	['G', 'A']	19959	7795.56231520922	1031.3474216768043	-0.0003611865630704	0.0127461092121824	-0.0283370052035394	0.977394	0.977394	chr2	112645686	0.009930331334949	chr2:112645686:G:A
chr2:112646085	['T', 'C']	19959	25413.81990378833	3422.60243199043	0.0007172838541307	0.010482659515438	0.0684257514111141	0.945447	0.945447	chr2	112646085	0.0243628118773136	chr2:112646085:T:C
chr2:112649114	['A', 'G']	19959	25600.413250476093	3451.4036929569056	0.0009736381226222	0.0105209259993211	0.0925430064506716	0.926268	0.926268	chr2	112649114	0.0332633393637974	chr2:112649114:A:G
chr2:112652260	['G', 'C']	19959	12520.62731736647	1609.7397067192417	-0.0060740719385997	0.0108444654124781	-0.5601080097143984	0.575412	0.575412	chr2	112652260	0.2400210853038085	chr2:112652260:G:C
chr2:112652438	['A', 'G']	19959	10178.549864688785	1351.3596818040428	-0.0007743852836576	0.0115309879085929	-0.067156889747545	0.946457	0.946457	chr2	112652438	0.0238991123784038	chr2:112652438:A:G
chr2:112654426	['C', 'T']	19959	12044.01718953593	1624.2013389981576	0.0001251372558219	0.0110061292571875	0.0113697788657336	0.990929	0.990929	chr2	112654426	0.0039574615720893	chr2:112654426:C:T
chr2:112656646	['AC', 'A']	19959	5486.549782031368	793.4363551616974	0.0016981615457418	0.014684314709241	0.1156445894389021	0.907935	0.907935	chr2	112656646	0.0419452419544393	chr2:112656646:AC:A
chr2:112656807	['C', 'T']	19959	969.0	73.8304889422286	-0.0428946320458754	0.0331436720115024	-1.294202767604899	0.19561	0.19561	chr2	112656807	0.708608946921593	chr2:112656807:C:T
chr2:112657587	['G', 'C']	19959	25812.58656110638	3483.254958898516	0.0007908513559159	0.0105565441237693	0.0749157438877404	0.940283	0.940283	chr2	112657587	0.0267414157184766	chr2:112657587:G:C
chr2:112657650	['C', 'T']	19959	2655.0	408.0621329950566	0.0145854473757816	0.0202753091131363	0.7193699141352049	0.471921	0.471921	chr2	112657650	0.3261306965684778	chr2:112657650:C:T
chr2:112657973	['G', 'T']	19959	25786.58395550433	3485.839960806648	0.001720806886342	0.0105486117507788	0.1631311235068423	0.870417	0.870417	chr2	112657973	0.0602726354146296	chr2:112657973:G:T
chr2:112658379	['G', 'T']	19959	25779.458103638364	3479.385123426487	0.0012059461322839	0.0105578167657788	0.1142230594674423	0.909062	0.909062	chr2	112658379	0.0414064959423421	chr2:112658379:G:T
chr2:112659989	['T', 'A']	19959	25797.58505787443	3484.6221148640207	0.0014453888530099	0.0105564970481301	0.1369193631580641	0.891096	0.891096	chr2	112659989	0.0500755058123106	chr2:112659989:T:A
chr2:112661667	['G', 'T']	19959	24138.418800420903	3289.6812232443303	0.0030176923479792	0.0103472334756601	0.2916424332240867	0.770563	0.770563	chr2	112661667	0.1131918482708676	chr2:112661667:G:T
chr2:112662161	['C', 'G']	19959	7933.79500926993	1072.2945577663097	0.0033819602517623	0.0126440216873848	0.2674750435723008	0.789106	0.789106	chr2	112662161	0.1028646544293555	chr2:112662161:C:G
chr2:112662468	['C', 'CT']	19959	25827.17604610373	3479.1273439627885	0.0003604263473138	0.0105581503801514	0.0341372621469203	0.972768	0.972768	chr2	112662468	0.0119907243090067	chr2:112662468:C:CT
chr2:112662529	['A', 'G']	19959	25822.293766910512	3478.095094973396	0.000411437119087	0.010555589113092	0.0389781294704576	0.968908	0.968908	chr2	112662529	0.0137174582321945	chr2:112662529:A:G
chr2:112663757	['G', 'A']	19959	25788.16822851416	3484.766292540417	0.0018526344340637	0.0105552909176213	0.1755171362421563	0.860675	0.860675	chr2	112663757	0.0651608117894603	chr2:112663757:G:A
chr2:112664021	['T', 'C']	19959	7934.795109485394	1073.227635222656	0.0033545148987579	0.0126416978012622	0.2653531947602022	0.79074	0.79074	chr2	112664021	0.1019662916313735	chr2:112664021:T:C
chr2:112664398	['C', 'T']	19959	24132.20908908708	3295.142248850121	0.0037221323177293	0.0103505681939718	0.3596065692216911	0.719145	0.719145	chr2	112664398	0.1431835347201642	chr2:112664398:C:T
chr2:112664651	['C', 'T']	19959	24184.40965669545	3299.911719318304	0.0038650860701785	0.0103712131162655	0.3726744428881501	0.709395	0.709395	chr2	112664651	0.1491118768734671	chr2:112664651:C:T
chr2:112664696	['T', 'C']	19959	4246.638304269392	566.3788167825546	0.0037232233192863	0.0167731442876246	0.2219752752042653	0.824335	0.824335	chr2	112664696	0.0838962602871098	chr2:112664696:T:C
chr2:112664923	['T', 'TG']	19959	10291.062440491103	1375.7104709421585	0.0011856810644371	0.0114972588208554	0.1031272830256172	0.917863	0.917863	chr2	112664923	0.0372221366464196	chr2:112664923:T:TG
chr2:112665257	['A', 'G']	19959	10268.601393344026	1384.456114406913	0.0027963580726623	0.0115037390967269	0.2430825359606741	0.807944	0.807944	chr2	112665257	0.0926187398860757	chr2:112665257:A:G
chr2:112665579	['A', 'C']	19959	25811.17283888749	3489.331316309614	0.0018521208951842	0.0105624807418555	0.1753490435106739	0.860807	0.860807	chr2	112665579	0.0650942100222346	chr2:112665579:A:C
chr2:112665894	['G', 'A']	19959	25696.0	3472.3697456831524	0.0017234417741624	0.010541797997795	0.1634865109844525	0.870137	0.870137	chr2	112665894	0.0604123638642863	chr2:112665894:G:A
chr2:112666107	['A', 'G']	19959	25579.816181262213	3464.63369892901	0.0017026981132757	0.0105223890880944	0.1618166843119535	0.871452	0.871452	chr2	112666107	0.0597565290465048	chr2:112666107:A:G
chr2:112666764	['C', 'T']	19959	7787.1704750451	1063.6027550801673	0.0038845135144941	0.012726879185704	0.3052212139216042	0.760201	0.760201	chr2	112666764	0.1190715634435224	chr2:112666764:C:T
chr2:112667022	['T', 'C']	19959	1063.1598015634395	79.78589787964064	-0.0397442212761187	0.0316928944079007	-1.2540420185229555	0.209841	0.209841	chr2	112667022	0.6781096527767999	chr2:112667022:T:C
chr2:112667055	['G', 'A']	19959	7577.759332565014	1027.4819310603214	0.0028493378575689	0.0128547867009465	0.2216557865840884	0.824584	0.824584	chr2	112667055	0.0837650963829812	chr2:112667055:G:A
chr2:112667268	['C', 'T']	19959	23664.113817471058	3262.494117644511	0.0066953712583673	0.0102927617992486	0.6504931707305367	0.515381	0.515381	chr2	112667268	0.2878715961600765	chr2:112667268:C:T
chr2:112667508	['T', 'C']	19959	8320.872707059489	1077.157251203296	-0.0051060015653047	0.0126156285575492	-0.404736200183166	0.685676	0.685676	chr2	112667508	0.1638810514241941	chr2:112667508:T:C
chr2:112667860	['C', 'T']	19959	7810.347917606376	1067.553977568672	0.0041987757929278	0.0127092516412206	0.3303715994818826	0.741123	0.741123	chr2	112667860	0.130109708635694	chr2:112667860:C:T
chr2:112667904	['C', 'T']	19959	13010.303702961366	1839.5883686696925	0.0074465340464471	0.0107714650443768	0.6913204485897226	0.489372	0.489372	chr2	112667904	0.3103608829477934	chr2:112667904:C:T
chr2:112668232	['C', 'T']	19959	8405.066881674804	1097.2209480113809	-0.0039692594659089	0.0129204599168242	-0.3072072891724559	0.758689	0.758689	chr2	112668232	0.1199362125932844	chr2:112668232:C:T
chr2:112668499	['G', 'A']	19959	25203.518055973527	3454.0405692438103	0.0059884614409431	0.0104891903877443	0.5709174130293291	0.568062	0.568062	chr2	112668499	0.2456042614924705	chr2:112668499:G:A
chr2:112668578	['T', 'C']	19959	8255.513342696631	1063.2352219335107	-0.0055712511034116	0.0125920339493009	-0.4424425097520433	0.658174	0.658174	chr2	112668578	0.1816592777383255	chr2:112668578:T:C
chr2:112670209	['A', 'G']	19959	6932.557438700297	911.1207555453096	-0.0013709132544137	0.0133378365869158	-0.1027837794742921	0.918136	0.918136	chr2	112670209	0.0370929836409622	chr2:112670209:A:G
chr2:112670586	['A', 'G']	19959	10333.177201864752	1394.100069404811	0.0025130327952571	0.011492231241802	0.2186723137032106	0.826908	0.826908	chr2	112670586	0.0825428064267899	chr2:112670586:A:G
chr2:112670590	['G', 'A']	19959	28229.38679434473	3929.8138395100655	0.0091984149980692	0.0111293480036707	0.8265007972646172	0.40853	0.40853	chr2	112670590	0.3887760459710625	chr2:112670590:G:A
chr2:112670680	['T', 'C']	19959	12570.18740599619	1702.5087995662109	-0.0023630040242366	0.0109024133981977	-0.2167413707342301	0.828412	0.828412	chr2	112670680	0.0817536187403948	chr2:112670680:T:C
chr2:112670724	['G', 'A']	19959	8893.673582919862	1184.9911567635002	-0.0062138969854983	0.0121727521382573	-0.5104759314016523	0.609724	0.609724	chr2	112670724	0.2148667099109547	chr2:112670724:G:A
chr2:112671049	['G', 'A']	19959	12563.88845460012	1695.3472076339062	-0.0031410766064902	0.0108986291982568	-0.2882084112920055	0.77319	0.77319	chr2	112671049	0.1117137715251497	chr2:112671049:G:A
chr2:112671634	['G', 'A']	19959	10168.528412507516	1357.4236244835715	0.0009961490387108	0.0115577891259469	0.0861885459109573	0.931317	0.931317	chr2	112671634	0.0309024694827373	chr2:112671634:G:A
chr2:112673515	['C', 'T']	19959	5198.781419122068	733.5705196423795	0.0101355681588061	0.0151490668662537	0.6690556090543273	0.503468	0.503468	chr2	112673515	0.2980281276229069	chr2:112673515:C:T
chr2:112677546	['G', 'A']	19959	3507.636131167269	496.6267411974692	0.0059207186708036	0.0179716916463981	0.3294469317244453	0.741821	0.741821	chr2	112677546	0.1297008765142455	chr2:112677546:G:A
chr2:112677681	['T', 'C']	19959	5441.544269527725	695.1656706775915	-0.0007866858813467	0.0148671857092924	-0.0529142432689929	0.957801	0.957801	chr2	112677681	0.0187247138644539	chr2:112677681:T:C
chr2:112678117	['T', 'C']	19959	25318.83375959081	3499.75178438565	0.0064616312628811	0.0105094882760764	0.6148378582418946	0.538669	0.538669	chr2	112678117	0.2686780170590722	chr2:112678117:T:C
chr2:112678598	['A', 'T']	19959	25345.079428714605	3501.0937450549645	0.0063858003747483	0.0105061338427538	0.6078163928163448	0.543316	0.543316	chr2	112678598	0.2649475053299937	chr2:112678598:A:T
chr2:112678604	['T', 'C']	19959	25317.61088558112	3500.170669452493	0.0065492782601303	0.0105026559023644	0.6235830556588975	0.532909	0.532909	chr2	112678604	0.2733469451422155	chr2:112678604:T:C
chr2:112680629	['C', 'T']	19959	7174.07832230908	885.8292774079504	-0.0105616910323499	0.0132453572781145	-0.7973881572678382	0.425235	0.425235	chr2	112680629	0.3713709970149206	chr2:112680629:C:T
chr2:112683714	['C', 'T']	19959	17077.711279250387	2324.586921244026	0.0007584320866058	0.0102464506216215	0.0740190056647953	0.940996	0.940996	chr2	112683714	0.0264122226743581	chr2:112683714:C:T
chr2:112685184	['C', 'A']	19959	6275.943325315695	777.2430130449183	-0.0068512991135221	0.0140002989978027	-0.4893680566820365	0.624587	0.624587	chr2	112685184	0.2044070593101426	chr2:112685184:C:A
chr2:112685231	['T', 'C']	19959	25301.80306674684	3483.8053359432097	0.0049509625701788	0.0104975264035728	0.471631351981528	0.637195	0.637195	chr2	112685231	0.1957276407191941	chr2:112685231:T:C
chr2:112685290	['C', 'A']	19959	25202.050764219497	3469.716803510852	0.0050926199681768	0.0104773079726223	0.4860618759593696	0.626929	0.626929	chr2	112685290	0.2027816404359232	chr2:112685290:C:A
chr2:112687260	['C', 'T']	19959	25706.28795470488	3510.835000515414	0.0024224161158261	0.0105360148243448	0.2299176829391726	0.818158	0.818158	chr2	112687260	0.0871628186978442	chr2:112687260:C:T
chr2:112687616	['G', 'A']	19959	25628.852224894767	3516.6175014913706	0.0039706178613517	0.0105272082923052	0.3771767168560802	0.706046	0.706046	chr2	112687616	0.1511670030624041	chr2:112687616:G:A
chr2:112687844	['T', 'C']	19959	25418.547076213858	3499.9631293658026	0.0043731686128671	0.0104773137107798	0.4173940700437061	0.676395	0.676395	chr2	112687844	0.1697996114238455	chr2:112687844:T:C
chr2:112690574	['A', 'G']	19959	3792.950185426481	554.715125384784	0.009711849263721	0.017182825562315	0.5652067658197479	0.571939	0.571939	chr2	112690574	0.2426502882980466	chr2:112690574:A:G
chr2:112693921	['C', 'A']	19959	21888.09665297124	2995.0351778359905	0.0021294036976086	0.0101257164079054	0.2102965964903125	0.833438	0.833438	chr2	112693921	0.0791267020859868	chr2:112693921:C:A
chr2:112695285	['TAAAAA', 'T']	19959	18009.609320972188	2445.6437562592723	0.0010941034720297	0.0101330921698394	0.1079733070312185	0.914018	0.914018	chr2	112695285	0.0390452515050092	chr2:112695285:TAAAAA:T
chr2:112695415	['G', 'A']	19959	4298.0	635.8783860026193	0.0118334380128023	0.0162676301718599	0.7274223650149132	0.466976	0.466976	chr2	112695415	0.3307054392099163	chr2:112695415:G:A
chr2:112695629	['A', 'G']	19959	18029.71001202646	2450.3027846815035	0.0013617181026521	0.0101312349997908	0.1344079080862517	0.893081	0.893081	chr2	112695629	0.0491091500053858	chr2:112695629:A:G
chr2:112695658	['G', 'A']	19959	3736.1871931055216	543.8730729480015	0.0091117098107231	0.017296536847914	0.5267938831247629	0.598343	0.598343	chr2	112695658	0.2230497854051921	chr2:112695658:G:A
chr2:112696356	['T', 'C']	19959	13583.041641611546	1841.3917516775327	0.0007270379205303	0.0106752158899628	0.068105219418927	0.945703	0.945703	chr2	112696356	0.0242452332737695	chr2:112696356:T:C
chr2:112696534	['C', 'T']	19959	12868.513231756211	1717.5621909358492	-0.0016047482414067	0.0108336082118005	-0.1481268484177576	0.882244	0.882244	chr2	112696534	0.0544112865250938	chr2:112696534:C:T
chr2:112696557	['T', 'G']	19959	6822.101669423974	852.2746704829079	-0.0072636114826673	0.0134709321481942	-0.5392063001104934	0.589751	0.589751	chr2	112696557	0.2293313140386132	chr2:112696557:T:G
chr2:112697642	['G', 'A']	19959	3389.509470835839	499.2281241653998	0.0103669057071858	0.0180374551708176	0.5747432555762205	0.565471	0.565471	chr2	112697642	0.2475896628215023	chr2:112697642:G:A
chr2:112698421	['A', 'G']	19959	8639.514361108251	1132.3920455982268	-0.0067567031632371	0.0123977682436033	-0.5449935045142733	0.585764	0.585764	chr2	112698421	0.2322773227906029	chr2:112698421:A:G
chr2:112698832	['T', 'C']	19959	3091.154875238	392.824974379604	-0.00903773157475	0.0189188476719213	-0.477710467967006	0.632862	0.632862	chr2	112698832	0.1986909806183383	chr2:112698832:T:C
chr2:112698862	['T', 'G']	19959	5546.830850552678	728.0069524570249	-0.0080956745029709	0.0152344323960859	-0.5314063755372255	0.595143	0.595143	chr2	112698862	0.2253786701551871	chr2:112698862:T:G
chr2:112699126	['A', 'G']	19959	3106.31483527521	392.286473326792	-0.0100178141733214	0.018889532652661	-0.5303367932668342	0.595884	0.595884	chr2	112699126	0.2248382756005515	chr2:112699126:A:G
chr2:112699472	['A', 'G']	19959	28409.84682066443	3985.1890615082784	0.0122345792305124	0.0111720978739956	1.09510132908787	0.273485	0.273485	chr2	112699472	0.5630664886938974	chr2:112699472:A:G
chr2:112699882	['C', 'T']	19959	14508.43795510471	2027.9842914544608	0.0101471944549278	0.0104948482435529	0.9668738622458164	0.333619	0.333619	chr2	112699882	0.4767492237411855	chr2:112699882:C:T
chr2:112700338	['T', 'G']	19959	29069.45645856298	4080.2627941718247	0.0142835524843979	0.0113346385213074	1.2601683289279124	0.207623	0.207623	chr2	112700338	0.6827245380114572	chr2:112700338:T:G
chr2:112701323	['T', 'C']	19959	19150.83803558005	2600.923096184061	0.002700585444764	0.010080095844977	0.2679126752658609	0.788769	0.788769	chr2	112701323	0.1030501662634701	chr2:112701323:T:C
chr2:112702572	['A', 'G']	19959	30063.0	4216.756251692054	0.0151812067528326	0.0117392851098321	1.2931968693832836	0.195958	0.195958	chr2	112702572	0.7078370017192603	chr2:112702572:A:G
chr2:112702754	['AT', 'A']	19959	20897.32908981556	2912.789949866077	0.0085973067622763	0.01008468560547	0.852511134071749	0.393941	0.393941	chr2	112702754	0.4045688169894645	chr2:112702754:AT:A
chr2:112703220	['CT', 'C']	19959	21712.17567770707	3005.7549327020247	0.0059152596324523	0.0101071422975758	0.5852554023970824	0.558383	0.558383	chr2	112703220	0.2530678123021218	chr2:112703220:CT:C
chr2:112703503	['C', 'T']	19959	1282.9641997593262	126.23883833901812	-0.039850730710945	0.0286076436837333	-1.3930098945410407	0.163632	0.163632	chr2	112703503	0.7861317613955217	chr2:112703503:C:T
chr2:112704364	['G', 'A']	19959	29241.720715753592	4090.807732540654	0.0134115278216492	0.0113987610954601	1.1765776744799683	0.239378	0.239378	chr2	112704364	0.6209157658662827	chr2:112704364:G:A
chr2:112704693	['C', 'T']	19959	21712.702922159293	3004.223964191377	0.0056433577562057	0.0101052254051722	0.5584593643321636	0.576537	0.576537	chr2	112704693	0.2391728160705858	chr2:112704693:C:T
chr2:112705412	['G', 'A']	19959	21714.0	3002.64806623642	0.0054437432093771	0.0101053885850651	0.5386970687522576	0.590102	0.590102	chr2	112705412	0.2290729134282913	chr2:112705412:G:A
chr2:112705481	['C', 'T']	19959	21713.26368009621	3001.7139177672543	0.0054078689113771	0.0101058243265805	0.5351239776802027	0.59257	0.59257	chr2	112705481	0.2272603392958199	chr2:112705481:C:T
chr2:112705948	['T', 'C']	19959	21716.44026260399	3003.9548553106097	0.0055955450976721	0.0101055888533579	0.553707970794083	0.579785	0.579785	chr2	112705948	0.2367330247545591	chr2:112705948:T:C
chr2:112706498	['T', 'C']	19959	9864.482711966324	1386.3530976901593	0.0112606968869511	0.0116930886675736	0.9630215939590436	0.335548	0.335548	chr2	112706498	0.4742453454084173	chr2:112706498:T:C
chr2:112706689	['A', 'C']	19959	1279.0	125.2240839772597	-0.0402306909841824	0.0286131739212573	-1.4060198667542494	0.159734	0.159734	chr2	112706689	0.79660263276088	chr2:112706689:A:C
chr2:112706918	['C', 'T']	19959	27406.49255825608	3858.135030611479	0.0129333114546576	0.0108695447861367	1.189866890392056	0.234113	0.234113	chr2	112706918	0.6305744698082497	chr2:112706918:C:T
chr2:112707132	['A', 'G']	19959	28424.544880469104	3993.357711106116	0.0132845566118378	0.0111728887933492	1.1889992693515	0.234454	0.234454	chr2	112707132	0.6299423534002497	chr2:112707132:A:G
chr2:112707753	['G', 'A']	19959	11156.235830618893	1514.931073478591	0.004025712208997	0.011264537442305	0.3573792736378223	0.720812	0.720812	chr2	112707753	0.1421779918813767	chr2:112707753:G:A
chr2:112708002	['T', 'C']	19959	27413.735024312	3865.3051390914097	0.0135567865154035	0.0108717547072135	1.2469731777896396	0.212422	0.212422	chr2	112708002	0.6728005064991448	chr2:112708002:T:C
chr2:112708363	['T', 'A']	19959	27427.9937346499	3872.216284647156	0.0143208716963361	0.010871474108077	1.3172888565034957	0.187757	0.187757	chr2	112708363	0.7264038625544066	chr2:112708363:T:A
chr2:112709518	['G', 'A']	19959	616.0617327253595	69.88616522141172	0.0002904544364535	0.0410418622905961	0.0070770286785964	0.994353	0.994353	chr2	112709518	0.0024594116422002	chr2:112709518:G:A
chr2:112709567	['C', 'T']	19959	11391.712266987372	1506.855149879089	-0.0045274494247958	0.0112428671493085	-0.4026952702251172	0.687177	0.687177	chr2	112709567	0.1629313848872992	chr2:112709567:C:T
chr2:112709588	['A', 'G']	19959	21500.38613811767	2952.995332298694	0.0055998544719191	0.0101496005375634	0.5517315140821822	0.581138	0.581138	chr2	112709588	0.2357207255752734	chr2:112709588:A:G
chr2:112710222	['C', 'T']	19959	4348.871561012278	572.490188150939	-0.0140957803277486	0.0162531775677332	-0.867263048656551	0.385808	0.385808	chr2	112710222	0.4136287711974911	chr2:112710222:C:T
chr2:112710342	['C', 'A']	19959	21595.24594107036	2949.2068816439305	0.0020298129354551	0.0101477901576052	0.2000251191569944	0.841463	0.841463	chr2	112710342	0.0749649756466936	chr2:112710342:C:A
chr2:112710343	['A', 'G']	19959	21595.327937860187	2948.6631425905066	0.0019548976495955	0.0101477924205749	0.1926426525666709	0.847241	0.847241	chr2	112710343	0.0719930358527526	chr2:112710343:A:G
chr2:112710535	['T', 'A']	19959	21595.491956096823	2949.508463566344	0.0019718676593191	0.0101477928569287	0.1943149300660744	0.845931	0.845931	chr2	112710535	0.0726650595866839	chr2:112710535:T:A
chr2:112710612	['T', 'C']	19959	1056.1587492483466	140.42692147883952	0.0020016793115436	0.0314803210437047	0.0635850984100424	0.949301	0.949301	chr2	112710612	0.0225960616376228	chr2:112710612:T:C
chr2:112710751	['T', 'C']	19959	21299.33577227624	2900.271354296187	0.0008527835293593	0.0101269138853257	0.0842096159813334	0.932891	0.932891	chr2	112710751	0.030169096729317	chr2:112710751:T:C
chr2:112710794	['A', 'G']	19959	2015.3029164161155	309.107521071252	0.0080243033129854	0.0231152667641338	0.3471430113640807	0.728488	0.728488	chr2	112710794	0.1375775977398469	chr2:112710794:A:G
chr2:112711319	['G', 'T']	19959	2881.144353141597	344.12759846617826	-0.0183721318734226	0.0195208249630768	-0.9411555048607338	0.346637	0.346637	chr2	112711319	0.4601250825967016	chr2:112711319:G:T
chr2:112711575	['G', 'A']	19959	21579.48714479026	2949.700446231127	0.0026538183447463	0.010145427298714	0.2615777794871909	0.79365	0.79365	chr2	112711575	0.1003709794122619	chr2:112711575:G:A
chr2:112711658	['T', 'A']	19959	21595.24594107036	2960.9781252501903	0.0033363913446772	0.0101455217358022	0.3288535998009396	0.74227	0.74227	chr2	112711658	0.1294380917816057	chr2:112711658:T:A
chr2:112711938	['T', 'C']	19959	2894.725167886138	348.8917899233046	-0.0181917080371953	0.0194803822306925	-0.9338475919909432	0.350394	0.350394	chr2	112711938	0.4554433391169743	chr2:112711938:T:C
chr2:112712402	['T', 'C']	19959	1990.2991581479253	356.0533504199225	0.037378511754723	0.0232123742716862	1.6102838648572084	0.107352	0.107352	chr2	112712402	0.9691898601157368	chr2:112712402:T:C
chr2:112712582	['G', 'A']	19959	21687.25977149729	2936.414816440328	0.0002943750054832	0.0101505557270016	0.0290008757550235	0.976864	0.976864	chr2	112712582	0.0101658949924107	chr2:112712582:G:A
chr2:112713371	['G', 'A']	19959	5926.593876835195	838.1937879367844	0.0065760268613889	0.0141725966077493	0.4639959100926673	0.642656	0.642656	chr2	112713371	0.1920214334198388	chr2:112713371:G:A
chr2:112713552	['C', 'T']	19959	1066.0534121655478	142.4632532583844	0.0017571044567114	0.0313450281941239	0.0560568791270337	0.955297	0.955297	chr2	112713552	0.0198615861038126	chr2:112713552:C:T
chr2:112713672	['T', 'C']	19959	3256.326301548329	457.43297863911766	0.0015437613843444	0.0185283583615232	0.083318843160453	0.933599	0.933599	chr2	112713672	0.0298396221455424	chr2:112713672:T:C
chr2:112713922	['G', 'T']	19959	701.0	70.3189226751479	-0.0221202491681048	0.0388444686403478	-0.5694568607157738	0.569053	0.569053	chr2	112713922	0.2448472827514843	chr2:112713922:G:T
chr2:112714736	['T', 'A']	19959	2289.0	249.1812351223776	-0.0296568043634787	0.0218078666037016	-1.3599131406299432	0.173873	0.173873	chr2	112714736	0.7597678525079307	chr2:112714736:T:A
chr2:112714776	['G', 'A']	19959	13485.702681032322	1849.8130320866487	-0.0024802886556488	0.0106777509029321	-0.2322856824621897	0.816319	0.816319	chr2	112714776	0.0881400950856263	chr2:112714776:G:A
chr2:112715795	['A', 'T']	19959	3522.7059884740665	417.1929568951487	-0.0150682877585605	0.017872090522169	-0.8431183660282706	0.399172	0.399172	chr2	112715795	0.3988399299898136	chr2:112715795:A:T
chr2:112716320	['T', 'G']	19959	7969.616439051678	1090.839314543747	-0.0052151663039208	0.01280972081609	-0.4071256804730812	0.68392	0.68392	chr2	112716320	0.1649946959268103	chr2:112716320:T:G
chr2:112716924	['C', 'T']	19959	973.8551338273084	116.37719667385755	-0.0144828353851017	0.0327740433580559	-0.4418995613961018	0.658567	0.658567	chr2	112716924	0.1814000350528528	chr2:112716924:C:T
chr2:112717315	['C', 'T']	19959	4536.681900180396	596.670722153165	-0.0022431823988521	0.0159991444674331	-0.1402063968744231	0.888498	0.888498	chr2	112717315	0.0513435454500599	chr2:112717315:C:T
chr2:112717339	['G', 'A']	19959	24865.47496617049	3392.132510695425	0.0024592215855171	0.0104261934308745	0.2358695531424554	0.813536	0.813536	chr2	112717339	0.089623224220155	chr2:112717339:G:A
chr2:112718507	['G', 'A']	19959	5375.0	685.7289551153416	-0.0085929317436391	0.0148362403859653	-0.5791852598834818	0.562471	0.562471	chr2	112718507	0.2498998640870809	chr2:112718507:G:A
chr2:112718784	['C', 'G']	19959	15837.761088558113	2147.0658412448865	0.004978742903252	0.0103521046352224	0.4809401642166693	0.630564	0.630564	chr2	112718784	0.2002708275107962	chr2:112718784:C:G
chr2:112718974	['C', 'T']	19959	5129.256989678324	678.9731684139763	-0.011148965105513	0.0150644522074892	-0.7400843357563552	0.459258	0.459258	chr2	112718974	0.3379432698058351	chr2:112718974:C:T
chr2:112719065	['G', 'A']	19959	10693.14302179905	1351.3273403873018	-0.0037830916746591	0.0114059419353718	-0.3316772692772646	0.740136	0.740136	chr2	112719065	0.1306884713194339	chr2:112719065:G:A
chr2:112720775	['C', 'T']	19959	7958.797514656511	1103.2379462513386	-0.0037392037444221	0.0126316670635446	-0.2960182314505074	0.767219	0.767219	chr2	112720775	0.1150806505024333	chr2:112720775:C:T
chr2:112720793	['T', 'A']	19959	4348.217857500751	482.3949506366984	-0.0200375962221056	0.0163876170465622	-1.222727878322562	0.221447	0.221447	chr2	112720793	0.6547301988394659	chr2:112720793:T:A
chr2:112721253	['G', 'A']	19959	4322.0	633.8446391101647	-0.0022661691356628	0.0162440040227406	-0.1395080383192689	0.88905	0.88905	chr2	112721253	0.0510738137053006	chr2:112721253:G:A
chr2:112722037	['G', 'A']	19959	13938.39670291126	2002.219074016672	0.0148223509481826	0.0106386145025213	1.3932595212158236	0.163557	0.163557	chr2	112722037	0.7863308639736232	chr2:112722037:G:A
chr2:112722168	['AC', 'A']	19959	33527.039386650635	4530.464525753945	0.0052677679114542	0.0137598557655293	0.3828359832557858	0.701845	0.701845	chr2	112722168	0.1537587896897952	chr2:112722168:AC:A
chr2:112722914	['T', 'C']	19959	33522.679577111936	4527.845395055467	0.0047839473793268	0.0137523226866911	0.3478646835386229	0.727945	0.727945	chr2	112722914	0.1379014326359252	chr2:112722914:T:C
chr2:112723970	['A', 'G']	19959	31005.10687979155	4188.391525256119	0.0064120665957618	0.0120903502024979	0.5303458120209844	0.595878	0.595878	chr2	112723970	0.2248426485657768	chr2:112723970:A:G
chr2:112725202	['A', 'C']	19959	21587.816081006564	3025.374019824194	0.0099106230560162	0.010186605533963	0.9729073166692545	0.330611	0.330611	chr2	112725202	0.480682700795344	chr2:112725202:A:C
chr2:112725460	['A', 'T']	19959	6592.321172638436	995.1220388177268	0.0161255058454563	0.0135665360631509	1.18862366711692	0.234602	0.234602	chr2	112725460	0.6296682898110206	chr2:112725460:A:T
chr2:112728502	['C', 'T']	19959	9946.495039085989	1129.5254481460408	-0.0205554941088601	0.011691282128021	-1.7581898960075424	0.0787305	0.0787305	chr2	112728502	1.1038569904409803	chr2:112728502:C:T
chr2:112729364	['C', 'T']	19959	10523.527257240205	1221.9822438593562	-0.0185504843504201	0.011447293477714	-1.6205126903171394	0.105138	0.105138	chr2	112729364	0.978240288657	chr2:112729364:C:T
chr2:112730611	['G', 'A']	19959	10904.639055923031	1315.4416770649996	-0.0134429982423955	0.0113305848604215	-1.186434628750082	0.235465	0.235465	chr2	112730611	0.6280736381593441	chr2:112730611:G:A
chr2:112730643	['C', 'T']	19959	10920.0	1319.9858470740935	-0.0132286643966575	0.0113246434647344	-1.1681307617190997	0.242768	0.242768	chr2	112730643	0.614808559521458	chr2:112730643:C:T
chr2:112731678	['C', 'T']	19959	17128.432723628164	2139.910666974635	-0.0162752521259119	0.0101531934668144	-1.6029687781590445	0.108957	0.108957	chr2	112731678	0.9627448630430944	chr2:112731678:C:T
chr2:112732519	['C', 'T']	19959	475.54800361155714	79.92643743585047	0.0254347155613065	0.0464924498234808	0.5470719580894361	0.584335	0.584335	chr2	112732519	0.2333380999097734	chr2:112732519:C:T
chr2:112733374	['G', 'A']	19959	13684.090198122907	2019.773481170721	0.0160412454658599	0.0109734592339567	1.4618221222548695	0.143806	0.143806	chr2	112733374	0.8422229935600165	chr2:112733374:G:A
chr2:112733529	['A', 'G']	19959	9460.36995088704	1147.1405958732205	-0.0144510951623911	0.0118497057834478	-1.219531980496683	0.222657	0.222657	chr2	112733529	0.6523636467551461	chr2:112733529:A:G
chr2:112733729	['G', 'C']	19959	4828.483840256551	547.7227309009011	-0.0120705569415946	0.0157194607404415	-0.7678734748540442	0.442571	0.442571	chr2	112733729	0.3540170471475824	chr2:112733729:G:C
chr2:112733802	['G', 'A']	19959	4377.096522000601	518.3124535170227	-0.0066862420019858	0.016451277449996	-0.4064269186577661	0.684433	0.684433	chr2	112733802	0.1646690590777598	chr2:112733802:G:A
chr2:112733988	['A', 'G']	19959	4819.690356856455	550.8045886455014	-0.0114009724304007	0.0157301495604298	-0.724784744518932	0.468593	0.468593	chr2	112733988	0.3292042033277883	chr2:112733988:A:G
chr2:112735494	['TTTTC', 'T']	19959	4901.924697719509	565.1945100430572	-0.0105917936520115	0.0157784411501077	-0.6712826413741861	0.502048	0.502048	chr2	112735494	0.2992547586745684	chr2:112735494:TTTTC:T
chr2:112736673	['T', 'C']	19959	36880.54344558028	5016.867260687882	0.0019909217242245	0.0190453103364225	0.104536061059456	0.916745	0.916745	chr2	112736673	0.0377514500374782	chr2:112736673:T:C
chr2:112738208	['T', 'C']	19959	36877.84768012827	5015.955528590125	0.001528106285651	0.0190382426275609	0.0802650914553886	0.936027	0.936027	chr2	112738208	0.0287116237171401	chr2:112738208:T:C
chr2:112739474	['T', 'G']	19959	19513.84387530072	2863.481576812067	0.0183026945035341	0.0100405210043401	1.822882945578481	0.0683361	0.0683361	chr2	112739474	1.165349810389617	chr2:112739474:T:G
chr2:112740989	['A', 'G']	19959	4821.207777889145	554.8761081863522	-0.0105593681492076	0.0157276121428787	-0.6713904217169301	0.50198	0.50198	chr2	112740989	0.2993135857686627	chr2:112740989:A:G
chr2:112741177	['G', 'A']	19959	4821.483138748309	551.8961084283943	-0.0115083647574059	0.0157274905237312	-0.7317356027041275	0.464339	0.464339	chr2	112741177	0.3331648382518066	chr2:112741177:G:A
chr2:112741672	['C', 'T']	19959	25003.263656409745	3557.5011426933143	0.0139454687861564	0.0104052489261599	1.3402340381397344	0.180185	0.180185	chr2	112741672	0.744281365900665	chr2:112741672:C:T
chr2:112741991	['C', 'T']	19959	30094.810313262955	4215.954699080321	0.0121621855369741	0.012123847198885	1.0031622254438035	0.315795	0.315795	chr2	112741991	0.5005947504822525	chr2:112741991:C:T
chr2:112746253	['C', 'T']	19959	36876.0	5015.820543129646	0.0015239635176207	0.0190263611441868	0.0800974766573471	0.936161	0.936161	chr2	112746253	0.0286494553230745	chr2:112746253:C:T
chr2:112747365	['CTAGAG', 'C']	19959	24574.081052631584	3533.524755045258	0.0161015314974504	0.0103583764237766	1.5544454882418566	0.120094	0.120094	chr2	112747365	0.9204786897826353	chr2:112747365:CTAGAG:C
chr2:112747491	['G', 'A']	19959	22922.2969384176	3298.81315416414	0.0145066366062933	0.0101420733726253	1.4303423050999078	0.152634	0.152634	chr2	112747491	0.8163487142994844	chr2:112747491:G:A
chr2:112747563	['A', 'C']	19959	36731.84036476601	5017.926830414981	0.0084045716735981	0.0186127364519768	0.451549491139195	0.651598	0.651598	chr2	112747563	0.1860202573750334	chr2:112747563:A:C
chr2:112748424	['T', 'C']	19959	25019.803399518656	3563.140791232904	0.014250786390101	0.0104178688364812	1.367917624399128	0.171353	0.171353	chr2	112748424	0.7661082876622416	chr2:112748424:T:C
chr2:112748797	['T', 'C']	19959	29660.97219020895	4159.764605205357	0.0104825964047585	0.0116157427786826	0.902447359973942	0.36683	0.36683	chr2	112748797	0.4355351541860892	chr2:112748797:T:C
chr2:112748798	['A', 'T']	19959	25000.768243785085	3559.228381017253	0.0141783696556782	0.0104056047304405	1.3625704630314146	0.173033	0.173033	chr2	112748798	0.761871062471328	chr2:112748798:A:T
chr2:112749096	['C', 'T']	19959	25006.034441269363	3557.2167919399176	0.0138867494414995	0.0104094190282473	1.3340561470160768	0.182201	0.182201	chr2	112749096	0.7394492437555008	chr2:112749096:C:T
chr2:112749222	['AAGAGCTACC', 'A']	19959	24995.289639955867	3558.926208931965	0.014195190493021	0.0104129539724607	1.3632241658383588	0.172827	0.172827	chr2	112749222	0.7623884086452223	chr2:112749222:AAGAGCTACC:A
chr2:112750632	['G', 'C']	19959	19737.955700325736	2868.875057441071	0.0158541566299892	0.0100443998869218	1.578407551319407	0.114488	0.114488	chr2	112750632	0.9412400312882452	chr2:112750632:G:C
chr2:112755264	['T', 'C']	19959	4815.723842453397	553.1571578787926	-0.0109345656559001	0.0157237105676828	-0.6954189094763726	0.486801	0.486801	chr2	112755264	0.3126485383013895	chr2:112755264:T:C
chr2:112755927	['A', 'G']	19959	4826.934740113277	550.2954332404978	-0.0116214683666989	0.0157145585030848	-0.7395351491686897	0.459591	0.459591	chr2	112755927	0.3376284845281556	chr2:112755927:A:G
chr2:112756582	['T', 'A']	19959	7409.113650030065	941.6510584235044	-0.0107850898902206	0.0130531539556949	-0.8262439810966334	0.408676	0.408676	chr2	112756582	0.3886208660163571	chr2:112756582:T:A
chr2:112756603	['T', 'C']	19959	7408.856018843339	941.6960663218136	-0.0107760987666861	0.0130536621210607	-0.8255230345896578	0.409085	0.409085	chr2	112756603	0.3881864445707042	chr2:112756603:T:C
chr2:112757186	['T', 'C']	19959	3030.759246266413	387.8448140077551	-0.0016687824293248	0.0190614430329628	-0.0875475391049395	0.930237	0.930237	chr2	112757186	0.0314063905004241	chr2:112757186:T:C
chr2:112757306	['AT', 'A']	19959	24861.93040164468	3494.356217537408	0.0092350606616948	0.010438293612842	0.8847289609034441	0.376313	0.376313	chr2	112757306	0.4244507784094897	chr2:112757306:AT:A
chr2:112757678	['C', 'T']	19959	430.0	51.47856158715047	-0.0143353011833052	0.0492100883188539	-0.2913081783235271	0.770819	0.770819	chr2	112757678	0.1130475889134993	chr2:112757678:C:T
chr2:112760367	['T', 'C']	19959	35104.03522926585	4852.806294394714	0.0109296435387621	0.015726346451637	0.6949893652905231	0.48707	0.48707	chr2	112760367	0.3124086190130997	chr2:112760367:T:C
chr2:112762552	['G', 'A']	19959	600.0901984365605	128.82320437097536	0.070384416389575	0.0416464164018068	1.6900473671132317	0.0910345	0.0910345	chr2	112762552	1.04079398877639	chr2:112762552:G:A
chr2:112762953	['T', 'A']	19959	25484.49157894737	3548.70383621381	0.00775166322492	0.0104961646763968	0.7385234001093305	0.460205	0.460205	chr2	112762953	0.3370486671523531	chr2:112762953:T:A
chr2:112763101	['G', 'T']	19959	35098.75854294017	4853.730508056705	0.0113893575858386	0.0157178584518671	0.7246125558845269	0.468698	0.468698	chr2	112763101	0.3291068996712065	chr2:112763101:G:T
chr2:112763356	['T', 'C']	19959	3046.220991429001	382.426257271328	-0.0042007642433063	0.0190332108878335	-0.2207070718683369	0.825323	0.825323	chr2	112763356	0.0833760518567275	chr2:112763356:T:C
chr2:112763580	['C', 'G']	19959	31631.16961467154	4362.880583495056	0.0034305039208552	0.0125436935775725	0.2734843528854049	0.784484	0.784484	chr2	112763580	0.1054159096711445	chr2:112763580:C:G
chr2:112764015	['G', 'T']	19959	773.0	86.52440142104803	-0.0200793508433591	0.0368111232060194	-0.5454696595640898	0.585437	0.585437	chr2	112764015	0.2325198333404957	chr2:112764015:G:T
chr2:112764177	['C', 'T']	19959	15962.798676890692	2231.326372485916	0.007110594922018	0.0103126162603072	0.6895044615774553	0.490514	0.490514	chr2	112764177	0.3093485926959023	chr2:112764177:C:T
chr2:112765553	['A', 'G']	19959	14160.70948992885	1895.253107945796	-0.0099960460659956	0.01059883428657	-0.9431269322383689	0.345627	0.345627	chr2	112765553	0.4613923382620382	chr2:112765553:A:G
chr2:112765597	['C', 'T']	19959	5697.570927494113	801.6104168447631	0.0025255529873373	0.0143450279734822	0.1760577248093172	0.86025	0.86025	chr2	112765597	0.0653753187070323	chr2:112765597:C:T
chr2:112766390	['C', 'T']	19959	3388.6791280380858	421.9370250399106	-0.008094863340286	0.0180900256547681	-0.4474766091971996	0.654536	0.654536	chr2	112766390	0.1840664619147794	chr2:112766390:C:T
chr2:112767218	['T', 'C']	19959	15851.382591701746	2146.062417602159	-0.0065878598339046	0.0103392196761408	-0.6371718601846735	0.52402	0.52402	chr2	112767218	0.28065213720734	chr2:112767218:T:C
chr2:112767734	['G', 'A']	19959	15777.952590959208	2146.4913105366177	-0.0054948962437041	0.0103521489378898	-0.5307976417912975	0.595565	0.595565	chr2	112767734	0.2250708326685209	chr2:112767734:G:A
chr2:112768168	['A', 'G']	19959	7145.07396271798	1043.232253668459	0.0099661956749912	0.0131154943913304	0.7598795270408598	0.447336	0.447336	chr2	112768168	0.3493661499556165	chr2:112768168:A:G
chr2:112768335	['C', 'A']	19959	6197.3105020543135	885.8656102800508	0.0076497506851203	0.0138832984518314	0.5510038346911198	0.581637	0.581637	chr2	112768335	0.2353479742523203	chr2:112768335:C:A
chr2:112770129	['G', 'T']	19959	7143.431621147582	1042.978538962525	0.0101130894185553	0.0131142597291095	0.7711521372500684	0.440626	0.440626	chr2	112770129	0.3559298800327777	chr2:112770129:G:T
chr2:112770329	['T', 'C']	19959	15769.580197424462	2144.128159657328	-0.0057256941230229	0.0103514718396627	-0.5531285030486562	0.580182	0.580182	chr2	112770329	0.2364357492009484	chr2:112770329:T:C
chr2:112770745	['C', 'G']	19959	15780.371918220084	2145.443386376969	-0.0057661543032292	0.0103506403056915	-0.5570818937702395	0.577478	0.577478	chr2	112770745	0.2384645563026519	chr2:112770745:C:G
chr2:112770959	['G', 'A']	19959	15675.141468303686	2142.4492332460227	-0.0051106081582297	0.0103565343533839	-0.4934670212878628	0.621688	0.621688	chr2	112770959	0.206427515427533	chr2:112770959:G:A
chr2:112771048	['A', 'G']	19959	15782.744549691775	2146.3689823524346	-0.005682794172837	0.0103505774782207	-0.5490316057045616	0.58299	0.58299	chr2	112771048	0.2343388946098812	chr2:112771048:A:G
chr2:112771606	['C', 'T']	19959	31321.70790739628	4317.289396812428	0.0002288351134678	0.0122120389790656	0.0187384853471349	0.98505	0.98505	chr2	112771606	0.0065417246567246	chr2:112771606:C:T
chr2:112771633	['TTATTA', 'T']	19959	15780.581299794558	2143.3355218447127	-0.0059466993052751	0.0103506068599819	-0.5745266326621489	0.565618	0.565618	chr2	112771633	0.2474767781781202	chr2:112771633:TTATTA:T
chr2:112771663	['T', 'C']	19959	7148.148849797022	1042.5915981818737	0.0099066780480971	0.013110968849292	0.7556022870599763	0.449897	0.449897	chr2	112771663	0.3468869027841768	chr2:112771663:T:C
chr2:112772522	['C', 'T']	19959	7146.716139700356	1042.4622571135178	0.0098946041621678	0.0131105095348515	0.7547078270196252	0.450433	0.450433	chr2	112772522	0.3463697993447679	chr2:112772522:C:T
chr2:112773135	['C', 'T']	19959	2003.5019043800744	313.45643125129044	0.0276597441004029	0.0234432775670702	1.1798582353201068	0.238071	0.238071	chr2	112773135	0.6232935038266599	chr2:112773135:C:T
chr2:112773447	['C', 'T']	19959	10857.087939069	1552.2614382151169	0.0072596601467616	0.0113390015096576	0.6402380439387371	0.522025	0.522025	chr2	112773447	0.2823086979516429	chr2:112773447:C:T
chr2:112773516	['T', 'C']	19959	14849.880385174773	2014.5362164566145	-0.0072311540977264	0.0104839226795218	-0.6897374502628656	0.490367	0.490367	chr2	112773516	0.3094787640200848	chr2:112773516:T:C
chr2:112773714	['G', 'A']	19959	14727.951641192683	2009.4279136654973	-0.0065097097138579	0.0104906709017754	-0.6205236800209053	0.53492	0.53492	chr2	112773714	0.2717111640656136	chr2:112773714:G:A
chr2:112774506	['A', 'G']	19959	7145.14794767704	1040.5865909985707	0.0096676026839232	0.0131118974533479	0.7373153060661528	0.460939	0.460939	chr2	112774506	0.3363565447107267	chr2:112774506:A:G
chr2:112774659	['T', 'C']	19959	15674.141267852669	2145.258630448184	-0.0048218994645991	0.010358385939538	-0.4655068359824182	0.641574	0.641574	chr2	112774659	0.1927532442957842	chr2:112774659:T:C
chr2:112775308	['G', 'T']	19959	31316.13804680062	4319.245524518424	0.0007549523983065	0.012209302552874	0.0618341952815957	0.950695	0.950695	chr2	112775308	0.02195879017347	chr2:112775308:G:T
chr2:112775756	['G', 'A']	19959	39154.847055875725	5341.139489880774	0.0326704148573265	0.0369201208008174	0.8848945818347175	0.376224	0.376224	chr2	112775756	0.424553503482329	chr2:112775756:G:A
chr2:112777253	['G', 'C']	19959	31326.278125783007	4318.755762510024	0.0003900929334637	0.0122182373517869	0.0319271039047813	0.974531	0.974531	chr2	112777253	0.0112043413438923	chr2:112777253:G:C
chr2:112777861	['C', 'T']	19959	7145.7160394848925	1043.7801219313212	0.0099738989989828	0.0131126919895211	0.7606293968434112	0.446887	0.446887	chr2	112777861	0.3498022788379243	chr2:112777861:C:T
chr2:112779074	['A', 'G']	19959	31324.27772488098	4324.2503872118	0.0011688793173197	0.0122159496199721	0.0956846871248354	0.923772	0.923772	chr2	112779074	0.0344352055770051	chr2:112779074:A:G
chr2:112779775	['T', 'G']	19959	10960.549153221766	1544.4042169898717	0.0053053359027344	0.0112982386580336	0.4695719450891614	0.638666	0.638666	chr2	112779775	0.1947262033119057	chr2:112779775:T:G
chr2:112780002	['T', 'C']	19959	36544.83099508969	5077.2505182156165	0.0249929034847747	0.0181740801192981	1.3751949656167737	0.169086	0.169086	chr2	112780002	0.7718923496728143	chr2:112780002:T:C
chr2:112780749	['AATC', 'A']	19959	31210.563733841067	4317.701978776749	0.0016347604704641	0.0121551050812109	0.134491677327505	0.893015	0.893015	chr2	112780749	0.0491412461926217	chr2:112780749:AATC:A
chr2:112780913	['A', 'G']	19959	31218.256477073417	4320.567335066427	0.0020014752952237	0.0121565245125224	0.1646420646922588	0.869227	0.869227	chr2	112780913	0.0608667920513597	chr2:112780913:A:G
chr2:112780976	['C', 'T']	19959	7150.358252329893	1043.3598022078163	0.0100998509233687	0.0131090501197542	0.7704487229131195	0.441043	0.441043	chr2	112780976	0.3555190664225508	chr2:112780976:C:T
chr2:112781027	['T', 'A']	19959	14275.188958569035	1936.3147155989527	-0.0071644618477215	0.0107486755781221	-0.6665436867686406	0.505071	0.505071	chr2	112781027	0.29664756694903	chr2:112781027:T:A
chr2:112781205	['G', 'A']	19959	34273.737657260295	4784.900715474753	0.0152872226507114	0.0144787891107191	1.0558357148384576	0.291056	0.291056	chr2	112781205	0.5360234434842962	chr2:112781205:G:A
chr2:112782395	['G', 'A']	19959	14411.610303698506	1990.5756199507885	0.0030784750050135	0.0105152475364264	0.2927629610571947	0.769706	0.769706	chr2	112782395	0.1136751280218699	chr2:112782395:G:A
chr2:112782507	['G', 'A']	19959	36545.83104519491	5075.324870875493	0.0243864235438562	0.018176338140605	1.3416576735760763	0.179722	0.179722	chr2	112782507	0.7453987570936415	chr2:112782507:G:A
chr2:112782600	['C', 'T']	19959	15813.961611706927	2171.523512721264	-0.0039258405352002	0.0103172056520132	-0.3805139363907345	0.703568	0.703568	chr2	112782600	0.1526939215446795	chr2:112782600:C:T
chr2:112782628	['G', 'T']	19959	31305.136944430524	4309.3270720013015	-0.000474272609541	0.0122060182544082	-0.0388556365930227	0.969006	0.969006	chr2	112782628	0.0136735338276411	chr2:112782628:G:T
chr2:112784230	['T', 'C']	19959	36546.662173673394	5075.686016504001	0.0245219767369201	0.0181782848406508	1.34897087111779	0.177362	0.177362	chr2	112784230	0.7511394225995531	chr2:112784230:T:C
chr2:112784242	['T', 'A']	19959	31321.569295520592	4319.570492514611	0.0005366020758891	0.0122116976587086	0.0439416443877074	0.964951	0.964951	chr2	112784242	0.0154947394747689	chr2:112784242:T:A
chr2:112784348	['G', 'A']	19959	8350.0	1228.322354681835	0.0121841942859787	0.0123322404818628	0.9879951906466804	0.323167	0.323167	chr2	112784348	0.4905729933479935	chr2:112784348:G:A
chr2:112785696	['G', 'A']	19959	2109.8456718961456	319.4642385949637	0.0190044322386832	0.0228502404334815	0.8316950665795529	0.405591	0.405591	chr2	112785696	0.3919116904935147	chr2:112785696:G:A
chr2:112786000	['G', 'A']	19959	3373.3380267575285	330.2974494339398	-0.0243789023366096	0.0181757981487287	-1.3412837299975595	0.179844	0.179844	chr2	112786000	0.74510404664368	chr2:112786000:G:A
chr2:112786762	['C', 'T']	19959	6330.2237456682205	965.6829632874892	0.0153697588815938	0.0137799728139419	1.1153693181486868	0.264706	0.264706	chr2	112786762	0.5772362145832034	chr2:112786762:C:T
chr2:112786857	['A', 'G']	19959	16490.957450007518	2269.956113507796	-0.0033631470903926	0.0102588461806842	-0.3278289810724415	0.743044	0.743044	chr2	112786857	0.1289854683505743	chr2:112786857:A:G
chr2:112786890	['T', 'C']	19959	16487.43458646617	2267.830633608025	-0.0035028536597013	0.0102589605284483	-0.3414433314162646	0.732773	0.732773	chr2	112786890	0.1350305412057053	chr2:112786890:T:C
chr2:112787249	['G', 'A']	19959	16877.05044601649	2307.904557484544	-0.0039008709621878	0.0104292350688961	-0.3740323174632152	0.708384	0.708384	chr2	112787249	0.1497312566154803	chr2:112787249:G:A
chr2:112788101	['T', 'C']	19959	25521.39345494637	3414.5233761143268	-0.0031727406642868	0.0105126480424928	-0.3018022339816227	0.762806	0.762806	chr2	112788101	0.1175858995842867	chr2:112788101:T:C
chr2:112788257	['G', 'A']	19959	25520.67192903323	3413.598811845931	-0.0032892939371039	0.0105117721461752	-0.3129152621806727	0.754348	0.754348	chr2	112788257	0.1224282567651829	chr2:112788257:G:A
chr2:112789893	['G', 'A']	19959	8596.861452122062	1084.8436010788394	-0.0007739684833095	0.0122117921252699	-0.0633787797376538	0.949466	0.949466	chr2	112789893	0.0225205825612596	chr2:112789893:G:A
chr2:112790232	['C', 'T']	19959	8599.739572889514	1085.654063973472	-0.0007525124075535	0.0122133893859823	-0.0616137243947387	0.950871	0.950871	chr2	112790232	0.0218783976664171	chr2:112790232:C:T
chr2:112793111	['T', 'C']	19959	8491.829172932332	1065.3677139972065	-0.0015340129939669	0.0122681655054592	-0.125040128720496	0.900493	0.900493	chr2	112793111	0.0455196588280006	chr2:112793111:T:C
chr2:112794139	['C', 'T']	19959	8494.809807952666	1065.096773595896	-0.0016744984071739	0.0122673162408066	-0.1365007940044639	0.891427	0.891427	chr2	112794139	0.0499142159157289	chr2:112794139:C:T
chr2:112795030	['C', 'T']	19959	528.026455556669	103.4955320701532	0.0543208070844197	0.0441316923140639	1.2308797654493917	0.218382	0.218382	chr2	112795030	0.6607831609436441	chr2:112795030:C:T
chr2:112795101	['T', 'A']	19959	8696.307125676487	1085.1893675282593	-0.0033587398371499	0.0121686457274461	-0.2760159110865011	0.782539	0.782539	chr2	112795101	0.106494008972921	chr2:112795101:T:A
chr2:112795121	['A', 'G']	19959	8014.007617520298	1155.653194825381	0.0091107700888688	0.0125410720364555	0.7264745838621154	0.467556	0.467556	chr2	112795121	0.3301663654663841	chr2:112795121:A:G
chr2:112795160	['T', 'C']	19959	7457.747306709425	1062.6052617718212	0.0085851490546558	0.0128739683561494	0.6668611275990166	0.504869	0.504869	chr2	112795160	0.29682129506459	chr2:112795160:T:C
chr2:112795588	['T', 'G']	19959	8717.31028262177	1090.028473770724	-0.0033163695867	0.0121606763842147	-0.2727125927801942	0.785077	0.785077	chr2	112795588	0.1050877457577669	chr2:112795588:T:G
chr2:112795849	['A', 'G']	19959	24124.83487847657	3263.404893521052	0.00044548995078	0.0103510449936298	0.043038161949268	0.965672	0.965672	chr2	112795849	0.0151703609337391	chr2:112795849:A:G
chr2:112796091	['A', 'G']	19959	8716.873477977651	1089.0022599638946	-0.0034525940287777	0.0121604862014026	-0.2839190778720277	0.776475	0.776475	chr2	112796091	0.1098725225971506	chr2:112796091:A:G
chr2:112796247	['A', 'T']	19959	13739.884054338563	1920.1386320042304	0.001001720810577	0.0106451438755784	0.0941011997851105	0.92503	0.92503	chr2	112796247	0.0338441822629314	chr2:112796247:A:T
chr2:112796374	['T', 'C']	19959	32269.629466321923	4369.802092602823	0.0006187207743363	0.0132485434679194	0.0467010412000829	0.962752	0.962752	chr2	112796374	0.0164855705104126	chr2:112796374:T:C
chr2:112796568	['G', 'A']	19959	31961.202685774413	4310.705289077579	-0.0020734835677303	0.0126624294640224	-0.163750848415126	0.869929	0.869929	chr2	112796568	0.0605161912509097	chr2:112796568:G:A
chr2:112798015	['C', 'T']	19959	20207.099443636907	2792.23261830347	-5.4825370307329896e-05	0.0100655336074933	-0.0054468419107472	0.995654	0.995654	chr2	112798015	0.0018915571558047	chr2:112798015:C:T
chr2:112798211	['C', 'T']	19959	31893.39178150839	4288.546890159261	-0.0036071157760667	0.0126436007504647	-0.2852918126139148	0.775424	0.775424	chr2	112798211	0.1104607613552947	chr2:112798211:C:T
chr2:112800866	['A', 'G']	19959	7539.043624329337	1058.253467415878	0.0062390741316822	0.0128457746702467	0.4856907653948756	0.627192	0.627192	chr2	112800866	0.2025994898293789	chr2:112800866:A:G
chr2:112801038	['A', 'G']	19959	9796.454144532425	1384.6017231690682	0.0016396660584702	0.0116897804916337	0.1402649142679574	0.888452	0.888452	chr2	112801038	0.0513660306591789	chr2:112801038:A:G
chr2:112801096	['A', 'G']	19959	7402.483537960412	1029.3810262130964	0.0016028602470665	0.0129627700897343	0.1236510588377971	0.901593	0.901593	chr2	112801096	0.044989468826607	chr2:112801096:A:G
chr2:112801309	['A', 'G']	19959	19742.945875513684	2768.4063616687245	0.0048958533996297	0.0100538280255499	0.4869641083165422	0.626289	0.626289	chr2	112801309	0.2032252160829072	chr2:112801309:A:G
chr2:112801723	['G', 'A']	19959	7402.0	1029.2676267968152	0.0015831307201963	0.0129618954847364	0.1221372847868275	0.902792	0.902792	chr2	112801723	0.0444122980338513	chr2:112801723:G:A
chr2:112801786	['A', 'G']	19959	2228.223280052112	325.9983491747727	0.0151896541934653	0.0222367688487719	0.6830872909984035	0.49456	0.49456	chr2	112801786	0.3057810122807702	chr2:112801786:A:G
chr2:112802184	['A', 'G']	19959	7400.370778635134	1025.5046952408416	0.0010295883693105	0.0129648368965636	0.0794139083680584	0.936704	0.936704	chr2	112802184	0.0283976252015429	chr2:112802184:A:G
chr2:112805784	['A', 'G']	19959	9704.91745602165	1255.4605012210418	0.0010675056183481	0.0117106442716249	0.0911568649501857	0.927369	0.927369	chr2	112805784	0.0327474257509309	chr2:112805784:A:G
chr2:112806849	['T', 'C']	19959	7474.872556880826	1037.0162954429109	0.0005444521991422	0.0129524814763572	0.0420345862015759	0.966472	0.966472	chr2	112806849	0.0148107235512491	chr2:112806849:T:C
chr2:112809853	['T', 'G']	19959	3255.163092494238	328.4137296484219	-0.0194959810757816	0.0184919986241073	-1.0542928037191968	0.291762	0.291762	chr2	112809853	0.5349712726378357	chr2:112809853:T:G
chr2:112809955	['C', 'T']	19959	3256.794916783638	328.0001503902857	-0.0197977466833515	0.0184926280685671	-1.0705750751026435	0.284373	0.284373	chr2	112809955	0.5461116403883269	chr2:112809955:C:T
chr2:112810599	['C', 'T']	19959	828.0414871229582	76.37588429652499	-0.0326819855755367	0.0354534294195932	-0.9218286103931924	0.356629	0.356629	chr2	112810599	0.4477833442008038	chr2:112810599:C:T
chr2:112811270	['G', 'C']	19959	4909.737973541792	577.6084013632718	-0.0049307445588811	0.0154027590261315	-0.3201208660419791	0.74888	0.74888	chr2	112811270	0.1255877677652435	chr2:112811270:G:C
chr2:112811462	['T', 'C']	19959	9898.487823211064	1352.2316532686311	-0.0005857167949799	0.0116864121208794	-0.0501194711363551	0.960028	0.960028	chr2	112811462	0.0177161002227651	chr2:112811462:T:C
chr2:112811768	['T', 'C']	19959	13989.401813899884	1925.3736362973068	-0.0024868688055637	0.0105957290587639	-0.2347048317082808	0.81444	0.81444	chr2	112811768	0.0891409047609084	chr2:112811768:T:C
chr2:112812343	['A', 'T']	19959	4900.491055769905	581.0937438715787	-0.0038218614297976	0.0154180008660163	-0.2478830727154508	0.804227	0.804227	chr2	112812343	0.0946213505887732	chr2:112812343:A:T
chr2:112812916	['C', 'T']	19959	7827.961010323745	1088.642532270205	0.0018117145313859	0.0127352584039848	0.142259738586777	0.886876	0.886876	chr2	112812916	0.0521370975079791	chr2:112812916:C:T
chr2:112813232	['C', 'A']	19959	18369.840757628903	2424.749694762457	-0.0002755466938924	0.0101089014679034	-0.027257827645001	0.978254	0.978254	chr2	112813232	0.0095483676293001	chr2:112813232:C:A
chr2:112813495	['C', 'G']	19959	32366.6216554765	4355.100410622929	-0.0036062421516426	0.0128697741816954	-0.2802102119842798	0.779319	0.779319	chr2	112813495	0.1082847354192706	chr2:112813495:C:G
chr2:112814780	['T', 'C']	19959	5565.67313185987	818.9319165225385	0.0080037239430955	0.0145121130419601	0.5515202314062551	0.581283	0.581283	chr2	112814780	0.2356123780829233	chr2:112814780:T:C
chr2:112817277	['G', 'A']	19959	7793.1713770294655	1075.241713073772	-0.0001095123294831	0.012756806535409	-0.008584619448382	0.993151	0.993151	chr2	112817277	0.0029847157733035	chr2:112817277:G:A
chr2:112817651	['G', 'T']	19959	19140.042962883585	2650.309124497698	0.0066126133173417	0.0107118316312062	0.617318638399576	0.537032	0.537032	chr2	112817651	0.2699998353258421	chr2:112817651:G:T
chr2:112819149	['C', 'G']	19959	3364.191216283968	340.035444002261	-0.0181096993463649	0.0183123153525829	-0.9889355331471256	0.322707	0.322707	chr2	112819149	0.4911916139936737	chr2:112819149:C:G
chr2:112819325	['A', 'G']	19959	10622.257631196431	1313.7679463616005	-0.0109562678683994	0.0115050350618758	-0.95230199729726	0.340955	0.340955	chr2	112819325	0.4673029363779123	chr2:112819325:A:G
chr2:112819338	['G', 'A']	19959	11501.457525184182	1422.1724209897736	-0.0109413497920185	0.0112081839968455	-0.9761929135975927	0.328981	0.328981	chr2	112819338	0.4828291836106131	chr2:112819338:G:A
chr2:112819632	['C', 'T']	19959	438.02194608678224	47.638085387627534	-0.0384023095819495	0.0484407146566241	-0.7927692614398311	0.427922	0.427922	chr2	112819632	0.3686353853249153	chr2:112819632:C:T
chr2:112819872	['T', 'C']	19959	33159.64555249311	4469.008358068912	-0.0030188415287748	0.0134312398262206	-0.2247626851901945	0.822166	0.822166	chr2	112819872	0.0850404870761004	chr2:112819872:T:C
chr2:112820380	['T', 'C']	19959	27963.0	3676.994011386884	-0.0128500787416762	0.011030739579735	-1.1649335612349665	0.24406	0.24406	chr2	112820380	0.6125033930644364	chr2:112820380:T:C
chr2:112820875	['A', 'G']	19959	9126.743647571797	1242.2040192033612	-0.0031572852933677	0.0119736433610001	-0.2636862647547583	0.792024	0.792024	chr2	112820875	0.1012616581710575	chr2:112820875:A:G
chr2:112822855	['C', 'G']	19959	23690.0	3137.0806987714545	-0.0052402789041825	0.0103109912863945	-0.5082226100896015	0.611303	0.611303	chr2	112822855	0.213743472883132	chr2:112822855:C:G
chr2:112825205	['C', 'T']	19959	6535.982411304871	868.9293838932315	-0.0040933252951978	0.0137284387145293	-0.2981639340288348	0.765581	0.765581	chr2	112825205	0.1160088533105602	chr2:112825205:C:T
chr2:112826303	['C', 'A']	19959	7363.475720370835	1060.5974018647078	0.0029124948908305	0.0129664246153943	0.2246181948547822	0.822279	0.822279	chr2	112826303	0.0849808009491307	chr2:112826303:C:A
chr2:112827473	['C', 'T']	19959	4298.368959294165	500.3874425737914	-0.0049928366270391	0.0163125158876984	-0.3060739778837151	0.759552	0.759552	chr2	112827473	0.1194424883713086	chr2:112827473:C:T
chr2:112828892	['A', 'G']	19959	32796.64320072152	4446.834926451332	0.0004463404499268	0.0131817365222643	0.0338605197557229	0.972989	0.972989	chr2	112828892	0.0118920695634107	chr2:112828892:A:G
chr2:112829544	['A', 'G']	19959	26416.617720757746	3533.841105939305	-0.0055005716762055	0.0106726797416679	-0.5153880571090657	0.606288	0.606288	chr2	112829544	0.2173210274855635	chr2:112829544:A:G
chr2:112830725	['C', 'T']	19959	6540.966320854006	868.4994236661781	-0.0041269090306542	0.0137245896301376	-0.3006945301731993	0.763651	0.763651	chr2	112830725	0.117105075198544	chr2:112830725:C:T
chr2:112830976	['A', 'G']	19959	31324.708358388456	4243.726553155201	0.0009082640416864	0.0122834596526763	0.0739420381039459	0.941057	0.941057	chr2	112830976	0.0263840704773633	chr2:112830976:A:G
chr2:112831178	['CAA', 'C']	19959	5715.859140108238	837.8235578155009	0.0055656915399416	0.0143247708042159	0.3885361668965494	0.697623	0.697623	chr2	112831178	0.1563792095427748	chr2:112831178:CAA:C
chr2:112831756	['C', 'T']	19959	5715.859140108238	833.9771908743129	0.0048591802832467	0.0143247982867203	0.3392145694471219	0.734452	0.734452	chr2	112831756	0.1340365821968214	chr2:112831756:C:T
chr2:112832890	['C', 'T']	19959	8162.817958611015	1031.3495017021546	-0.010476427693041	0.0125563054873879	-0.8343559101492123	0.40409	0.40409	chr2	112832890	0.3935218968935458	chr2:112832890:C:T
chr2:112833698	['A', 'G']	19959	6240.938063740228	924.5830067210854	0.0074645591529793	0.0138504921903554	0.5389381872058799	0.589936	0.589936	chr2	112833698	0.2291951008230557	chr2:112833698:A:G
chr2:112833765	['G', 'A']	19959	2271.682904826342	356.1051874536162	0.0121722148813797	0.0218997613915597	0.5558149544985905	0.578344	0.578344	chr2	112833765	0.2378137656243193	chr2:112833765:G:A
chr2:112834078	['T', 'G']	19959	29507.95685724308	4022.0375673623366	0.0044829463392796	0.0115416442469956	0.3884148777542361	0.697713	0.697713	chr2	112834078	0.1563231850391061	chr2:112834078:T:G
chr2:112834786	['C', 'T']	19959	11971.59980960016	1624.2813177058729	0.0031689603270864	0.0110094438134989	0.2878401834614882	0.773472	0.773472	chr2	112834786	0.1115554033163829	chr2:112834786:C:T
chr2:112835315	['GA', 'G']	19959	3311.331813398808	530.632050847921	0.0179601664981513	0.0183182726259029	0.9804508790176384	0.326875	0.326875	chr2	112835315	0.4856182937886505	chr2:112835315:GA:G
chr2:112835941	['G', 'A']	19959	22023.310282621773	3113.548735114731	0.0131802696453742	0.010110311498725	1.3036462474016044	0.192369	0.192369	chr2	112835941	0.7158649126187001	chr2:112835941:G:A
chr2:112836810	['G', 'A']	19959	15914.784242970982	2288.771981200656	0.0153356051449179	0.0103310178432061	1.4844234496219455	0.137712	0.137712	chr2	112836810	0.8610282143784145	chr2:112836810:G:A
chr2:112837290	['A', 'G']	19959	18270.407778668803	2548.053570780219	0.0084388152739218	0.0101381632021028	0.832381083801401	0.405204	0.405204	chr2	112837290	0.3923262761218429	chr2:112837290:A:G
chr2:112837782	['T', 'C']	19959	4113.080566332448	481.50810012773087	-0.0134900769728056	0.0166777508462394	-0.8088666809558112	0.418601	0.418601	chr2	112837782	0.3781997385057815	chr2:112837782:T:C
chr2:112838252	['C', 'G']	19959	4085.40938016736	480.448538543952	-0.0125662007184299	0.016673819117859	-0.7536486170088361	0.451069	0.451069	chr2	112838252	0.3457570190374245	chr2:112838252:C:G
chr2:112840530	['G', 'A']	19959	11952.39538962666	1626.8189821136714	0.0033625325307103	0.0110139277124793	0.3052982204432329	0.760142	0.760142	chr2	112840530	0.1191052708035657	chr2:112840530:G:A
chr2:112841950	['A', 'G']	19959	2009.2013328656608	332.3268312619885	0.0262628262846822	0.0231903319646544	1.1324903121141467	0.257442	0.257442	chr2	112841950	0.5893205993109645	chr2:112841950:A:G
chr2:112842749	['T', 'C']	19959	22164.33147925436	3159.704048812951	0.0152275837714094	0.0101208530333992	1.5045751302936352	0.132449	0.132449	chr2	112842749	0.8779513163106639	chr2:112842749:T:C
chr2:112842838	['C', 'T']	19959	10330.552766085388	1399.5045198168098	0.0029474107228842	0.0115372953182412	0.2554680834271572	0.798364	0.798364	chr2	112842838	0.0977990545787046	chr2:112842838:C:T
chr2:112842989	['C', 'G']	19959	2177.2181690634866	253.8040126901264	-0.0297178048716607	0.0222600545207562	-1.3350283955482052	0.181882	0.181882	chr2	112842989	0.7402102788775946	chr2:112842989:C:G
chr2:112843850	['G', 'GAAACA']	19959	30976.920470157296	4173.30633358989	-0.0036793234757247	0.0124306385181012	-0.2959882929880831	0.767242	0.767242	chr2	112843850	0.1150676312427916	chr2:112843850:G:GAAACA
chr2:112844982	['A', 'G']	19959	29405.419873722192	4008.359368232642	0.0053244382111922	0.0115074253551654	0.4626958721745863	0.643587	0.643587	chr2	112844982	0.1913927369242902	chr2:112844982:A:G
chr2:112845606	['G', 'T']	19959	26123.0	3600.029693545504	0.009736005845461	0.0106604531721322	0.913282548898786	0.361105	0.361105	chr2	112845606	0.4423664981215646	chr2:112845606:G:T
chr2:112846455	['CA', 'C']	19959	4084.204629722417	478.61491316034846	-0.0127907526284522	0.0166800056827834	-0.7668314310980401	0.443191	0.443191	chr2	112846455	0.3534090675260704	chr2:112846455:CA:C
chr2:112848380	['C', 'T']	19959	12008.203287067194	1637.9812935416844	0.0030791396960131	0.0110110569763316	0.2796407013996689	0.779756	0.779756	chr2	112848380	0.1080412747858028	chr2:112848380:C:T
chr2:112848616	['G', 'A']	19959	2116.0	344.7687785515336	0.0232320403684088	0.0226553166931235	1.0254564384641942	0.30516	0.30516	chr2	112848616	0.5154723937766663	chr2:112848616:G:A
chr2:112848703	['T', 'C']	19959	1502.075258041888	228.3891150358841	0.0194980350415192	0.0267434999620558	0.7290756658322007	0.465964	0.465964	chr2	112848703	0.3316476352526849	chr2:112848703:T:C
chr2:112849068	['T', 'C']	19959	26143.16890537289	3637.2807585586415	0.0135967723266534	0.0106586442134038	1.2756568334980938	0.202092	0.202092	chr2	112849068	0.6944508780958891	chr2:112849068:T:C
chr2:112851246	['A', 'G']	19959	6887.690183895375	924.2654628593818	0.0041118101664652	0.0133433430185287	0.3081544228275879	0.757968	0.757968	chr2	112851246	0.1203491290866515	chr2:112851246:A:G
chr2:112851794	['G', 'A']	19959	9370.939018890616	1234.815790947437	-0.000238332732719	0.0119708248050347	-0.0199094662732701	0.984116	0.984116	chr2	112851794	0.006953707269177	chr2:112851794:G:A
chr2:112851991	['C', 'T']	19959	2396.2401162499373	238.8802644158201	-0.0270740752778195	0.0215521546237405	-1.2562120006320114	0.209054	0.209054	chr2	112851991	0.6797415183249604	chr2:112851991:C:T
chr2:112852467	['G', 'A']	19959	11981.401202706087	1629.9066961217131	0.0028403359231182	0.0110127649596014	0.2579130612101137	0.796477	0.796477	chr2	112852467	0.0988267608764167	chr2:112852467:G:A
chr2:112852779	['T', 'C']	19959	26148.860772816115	3608.1274126535377	0.0102521495024816	0.0106660912515458	0.9611908674600712	0.336468	0.336468	chr2	112852779	0.4730562333248826	chr2:112852779:T:C
chr2:112853203	['T', 'C']	19959	6744.013680096212	885.5686796345633	0.0010243924416531	0.0134770590795787	0.0760100876314617	0.939412	0.939412	chr2	112853203	0.0271438964622261	chr2:112853203:T:C
chr2:112856180	['C', 'G']	19959	26154.79383458647	3639.0187067851407	0.0136297408816988	0.01065419065931	1.2792844916651347	0.200812	0.200812	chr2	112856180	0.6972103384490007	chr2:112856180:C:G
chr2:112856403	['A', 'T']	19959	564.169598556608	51.39644036222778	-0.0128823051182757	0.0429744264054384	-0.2997667728415689	0.764358	0.764358	chr2	112856403	0.1167031846067779	chr2:112856403:A:T
chr2:112857317	['C', 'T']	19959	29273.600240637683	3993.060258933304	0.0059458066052609	0.0114603072085079	0.5188173839569363	0.603894	0.603894	chr2	112857317	0.2190392853111004	chr2:112857317:C:T
chr2:112858042	['C', 'G']	19959	6827.36827862691	913.7922122123352	0.0034622462427168	0.0134102415009255	0.258179261162293	0.796271	0.796271	chr2	112858042	0.0989391008872293	chr2:112858042:C:G
chr2:112858681	['A', 'G']	19959	26000.06410653425	3599.084886677924	0.0121565690044644	0.0110758563546469	1.0975737329208075	0.272404	0.272404	chr2	112858681	0.5647865195009076	chr2:112858681:A:G
chr2:112860086	['G', 'A']	19959	617.0309149213348	110.52525546024864	0.0483090446270909	0.041123934737323	1.1747184440317378	0.240121	0.240121	chr2	112860086	0.6195698566639166	chr2:112860086:G:A
chr2:112861653	['A', 'C']	19959	6830.07984962406	912.602620175855	0.0031142122870994	0.0134057528219823	0.2323041703404274	0.816304	0.816304	chr2	112861653	0.0881480753936689	chr2:112861653:A:C
chr2:112862460	['A', 'C']	19959	25116.51681114396	3461.2907772422013	0.0106510697658323	0.0104771234373974	1.016602489173127	0.309355	0.309355	chr2	112862460	0.50954286023276	chr2:112862460:A:C
chr2:112863188	['A', 'G']	19959	6831.026758869512	915.2853790653396	0.0035451985596858	0.013406183741852	0.2644450223830891	0.79144	0.79144	chr2	112863188	0.1015820039306468	chr2:112863188:A:G
chr2:112863633	['C', 'T']	19959	11961.99328287132	1617.4599705395535	0.0018184637424135	0.0110210461874965	0.1649991944028538	0.868946	0.868946	chr2	112863633	0.0610072116188918	chr2:112863633:C:T
chr2:112865703	['C', 'A']	19959	16050.216637434229	2319.064722089878	0.0150373434080566	0.0103173960192195	1.4574746748156788	0.145001	0.145001	chr2	112865703	0.8386290026409952	chr2:112865703:C:A
chr2:112866638	['C', 'T']	19959	2176.2180688480234	249.37629290553016	-0.0317279524748326	0.0222746699337104	-1.4243960772148485	0.154347	0.154347	chr2	112866638	0.8115018073617207	chr2:112866638:C:T
chr2:112867134	['A', 'G']	19959	29287.336874812067	3997.650186942709	0.006487964296151	0.0114563943383224	0.5663181717172928	0.571184	0.571184	chr2	112867134	0.2432239665138028	chr2:112867134:A:G
chr2:112869012	['C', 'G']	19959	6811.476405849546	922.7282977789532	0.0051854813887208	0.0134411197627548	0.3857923655356264	0.699655	0.699655	chr2	112869012	0.1551160578874275	chr2:112869012:C:G
chr2:112869019	['CAT', 'C']	19959	2178.10912917126	251.1904762377114	-0.0312065944304916	0.0222662504744494	-1.4015199580325053	0.161074	0.161074	chr2	112869019	0.7929745562152342	chr2:112869019:CAT:C
chr2:112869657	['T', 'G']	19959	16014.407095610342	2307.129514518897	0.0135487056609037	0.0103147075824458	1.3135326961630691	0.189019	0.189019	chr2	112869657	0.72349453878749	chr2:112869657:T:G
chr2:112870389	['C', 'T']	19959	3516.342418310496	453.15023210372647	0.0036519729089881	0.0181565683988253	0.2011378377658884	0.840593	0.840593	chr2	112870389	0.0754142308830814	chr2:112870389:C:T
chr2:112870629	['T', 'G']	19959	25018.52097428958	3467.3699613984613	0.0115050510228201	0.0104630409407972	1.099589601906263	0.271524	0.271524	chr2	112870629	0.5661917770994261	chr2:112870629:T:G
chr2:112870724	['C', 'T']	19959	15838.587112291423	2306.845055667879	0.0159458549196667	0.0103476534947653	1.5410116822846245	0.12333	0.12333	chr2	112870724	0.9089312684999878	chr2:112870724:C:T
chr2:112872401	['TCAA', 'T']	19959	2004.506468110709	328.3904776796724	0.0255142437355051	0.0232523208402168	1.0972772959237729	0.272533	0.272533	chr2	112872401	0.5645809031114459	chr2:112872401:TCAA:T
chr2:112872452	['G', 'A']	19959	29086.487742517664	3988.985526966109	0.0079857933572335	0.0113890804124163	0.7011798203239882	0.483199	0.483199	chr2	112872452	0.3158739731761036	chr2:112872452:G:A
chr2:112872725	['C', 'T']	19959	2139.8577013683525	353.4178264695716	0.0240929308489678	0.0225464121922385	1.0685926720199677	0.285266	0.285266	chr2	112872725	0.5447499875168043	chr2:112872725:C:T
chr2:112873948	['C', 'T']	19959	2150.107726225073	360.1661916618674	0.0270696611576328	0.022475289468835	1.2044187993737985	0.228442	0.228442	chr2	112873948	0.6412240462608925	chr2:112873948:C:T
chr2:112874607	['C', 'T']	19959	2176.218068848023	249.40145967538544	-0.0320465526757058	0.0222748075891117	-1.4386904375044145	0.150254	0.150254	chr2	112874607	0.823173957562799	chr2:112874607:C:T
chr2:112875432	['G', 'A']	19959	2177.0	251.74880933060248	-0.0316548085693282	0.0222705451914297	-1.4213755566931423	0.155223	0.155223	chr2	112875432	0.8090439271950378	chr2:112875432:G:A
chr2:112878516	['T', 'G']	19959	1524.076360356749	226.7407808964324	0.0166372493370558	0.0265211707219199	0.6273195671300091	0.530457	0.530457	chr2	112878516	0.2753498151926232	chr2:112878516:T:G
chr2:112879285	['T', 'C']	19959	8437.422737749273	1060.9849582683892	-0.007284626972205	0.0124394510911835	-0.5856067859270775	0.558146	0.558146	chr2	112879285	0.2532521833193669	chr2:112879285:T:C
chr2:112881653	['T', 'A']	19959	10133.030769230769	1352.3378702635869	-0.00098938925789	0.0116412269051544	-0.0849901188208945	0.93227	0.93227	chr2	112881653	0.0304582909417496	chr2:112881653:T:A
chr2:112882007	['A', 'G']	19959	3052.4588093806374	416.8088442656855	-0.0055932838537205	0.018973780566151	-0.2947901623622043	0.768157	0.768157	chr2	112882007	0.1145500074876853	chr2:112882007:A:G
chr2:112882056	['C', 'A']	19959	3051.0	414.3308477848213	-0.0065237128387539	0.0189758638215063	-0.3437900324390145	0.731008	0.731008	chr2	112882056	0.13607787018736	chr2:112882056:C:A
chr2:112883090	['G', 'A']	19959	7218.446654973691	934.4961096696046	-0.0108038166247656	0.0130973712728762	-0.8248843527204296	0.409447	0.409447	chr2	112883090	0.3878023065951606	chr2:112883090:G:A
chr2:112883895	['C', 'T']	19959	3082.154424291012	363.64173554293177	-0.0063570775131954	0.0190453464189183	-0.3337863945011145	0.738544	0.738544	chr2	112883895	0.1316236257576264	chr2:112883895:C:T
chr2:112884054	['T', 'C']	19959	20646.241028468325	2759.8645285184843	7.722151137917739e-05	0.0100875394901148	0.0076551384462831	0.993892	0.993892	chr2	112884054	0.0026608050919463	chr2:112884054:T:C
chr2:112884367	['G', 'A']	19959	3097.6416322001355	367.29989635347545	-0.0062373089602996	0.0190669404554288	-0.3271268914317988	0.743575	0.743575	chr2	112884367	0.1286752202241911	chr2:112884367:G:A
chr2:112885447	['C', 'T']	19959	32093.039741405228	4343.060802353147	0.0052462034493463	0.0127500178329224	0.4114663617018563	0.680735	0.680735	chr2	112885447	0.1670219195642014	chr2:112885447:C:T
chr2:112886051	['T', 'C']	19959	20904.04734943381	2777.4449705736733	-0.0009735453466254	0.0100806079279559	-0.0965760550934251	0.923064	0.923064	chr2	112886051	0.0347681864245198	chr2:112886051:T:C
chr2:112886061	['G', 'A']	19959	7464.748008217668	1067.2165082041076	0.0140395193086197	0.0130169427222427	1.0785573546874174	0.280798	0.280798	chr2	112886061	0.5516059898187889	chr2:112886061:G:A
chr2:112886148	['C', 'A']	19959	4138.0	544.9331246182348	-0.0107707414067862	0.0164748394554383	-0.6537691269113315	0.513268	0.513268	chr2	112886148	0.2896558112440756	chr2:112886148:C:A
chr2:112887540	['A', 'G']	19959	19537.957809289976	2628.4429835983788	0.0024388854912113	0.010065177040925	0.2423092491363916	0.808543	0.808543	chr2	112887540	0.0922968784587126	chr2:112887540:A:G
chr2:112888365	['C', 'A']	19959	12074.0	1592.7148438505087	-0.00484597735512	0.011023612822389	-0.4395997422258764	0.660232	0.660232	chr2	112888365	0.18030343019258	chr2:112888365:C:A
chr2:112889169	['G', 'A']	19959	3408.8787347102466	385.133733866864	-0.0093480294854299	0.0180951006008521	-0.5166055548201679	0.605437	0.605437	chr2	112889169	0.2179310415809454	chr2:112889169:G:A
chr2:112890125	['AG', 'A']	19959	12070.419042846406	1591.2861068511477	-0.0048615876295483	0.0110262564414127	-0.4409100818015631	0.659283	0.659283	chr2	112890125	0.1809281226506233	chr2:112890125:AG:A
chr2:112891633	['G', 'A']	19959	2834.4260372820204	312.114855153341	-0.0130710604863525	0.0198333222666779	-0.6590454342746863	0.509874	0.509874	chr2	112891633	0.2925371334422582	chr2:112891633:G:A
chr2:112893227	['C', 'T']	19959	12066.022702215094	1586.8250347711528	-0.0051673625186842	0.011030061968604	-0.4684799172835718	0.639447	0.639447	chr2	112893227	0.194195445808332	chr2:112893227:C:T
chr2:112894946	['G', 'T']	19959	3826.191702575408	520.9713471195903	-0.0075666447851433	0.0171055303049993	-0.4423507865717492	0.65824	0.65824	chr2	112894946	0.1816157299853699	chr2:112894946:G:T
chr2:112895792	['T', 'C']	19959	5509.484360902256	670.9294715021293	-0.0055141236344717	0.0147315846374391	-0.3743062114620052	0.70818	0.70818	chr2	112895792	0.1498563424921802	chr2:112895792:T:C
chr2:112897642	['T', 'C']	19959	3129.0	332.07392028467024	-0.0164117915791446	0.0190403701205793	-0.8619470879616106	0.388727	0.388727	chr2	112897642	0.4103552933183749	chr2:112897642:T:C
chr2:112898513	['CATT', 'C']	19959	11731.93900972236	1528.0409485138975	-0.0062458871418618	0.0111196346451345	-0.5616989533549809	0.574327	0.574327	chr2	112898513	0.2408407663840267	chr2:112898513:CATT:C
chr2:112900182	['C', 'T']	19959	4011.511557049853	550.0259585756978	-0.0058781192271712	0.0171886554452232	-0.3419766744352749	0.732372	0.732372	chr2	112900182	0.1352682679721232	chr2:112900182:C:T
chr2:112900498	['T', 'C']	19959	21481.22880336741	2922.681954123661	0.0057393307832571	0.0102091216998465	0.5621767427205273	0.574002	0.574002	chr2	112900498	0.2410865943834714	chr2:112900498:T:C
chr2:112901128	['C', 'T']	19959	3827.109234008421	524.6106077779405	-0.006423585407031	0.0171028762419008	-0.3755850955229235	0.707229	0.707229	chr2	112901128	0.1504399393386605	chr2:112901128:C:T
chr2:112901147	['G', 'A']	19959	576.2309658663726	58.23791402931945	-0.002592710605201	0.0423437682173901	-0.061230039610322	0.951177	0.951177	chr2	112901147	0.0217386597495938	chr2:112901147:G:A
chr2:112902055	['T', 'C']	19959	32676.18582740303	4414.057844019799	0.0043950555583235	0.0131310847301838	0.3347062065802393	0.73785	0.73785	chr2	112902055	0.1320319183849874	chr2:112902055:T:C
chr2:112907240	['T', 'C']	19959	7193.360406854394	972.4952097002256	-0.0027354428021355	0.0130954078515665	-0.2088856516071297	0.83454	0.83454	chr2	112907240	0.0785528424922844	chr2:112907240:T:C
chr2:112908164	['T', 'C']	19959	32352.34658179631	4341.267181068219	0.0035019102590115	0.0129412214164905	0.2706012165551222	0.786701	0.786701	chr2	112908164	0.104190297785355	chr2:112908164:T:C
chr2:112909434	['T', 'C']	19959	7173.718845517864	973.6854477264088	-0.0023291591047621	0.0131063822024411	-0.1777118253371492	0.858951	0.858951	chr2	112909434	0.0660316103673454	chr2:112909434:T:C
chr2:112909891	['T', 'TTG']	19959	7173.718845517863	973.1317912726972	-0.0023462297065036	0.0131063137697186	-0.1790152248547929	0.857928	0.857928	chr2	112909891	0.0665491579726989	chr2:112909891:T:TTG
chr2:112910176	['G', 'A']	19959	7672.153187011425	1061.3446747649175	0.0007512367503407	0.0127714498494531	0.0588215714892337	0.953095	0.953095	chr2	112910176	0.0208638087850601	chr2:112910176:G:A
chr2:112910267	['T', 'C']	19959	7175.359504960417	974.381829213548	-0.0021692232756407	0.0131055729742197	-0.1655191482209769	0.868537	0.868537	chr2	112910267	0.0612116757159555	chr2:112910267:T:C
chr2:112910268	['C', 'A']	19959	7175.0	973.9592105877456	-0.0022499400252369	0.0131054343799423	-0.1716799275787761	0.863691	0.863691	chr2	112910268	0.0636416058980317	chr2:112910268:C:A
chr2:112910286	['A', 'G']	19959	7172.359354644754	974.2530372095168	-0.0021489917823714	0.0131087563219183	-0.1639355961463922	0.869784	0.869784	chr2	112910286	0.0605885856056358	chr2:112910286:A:G
chr2:112910428	['T', 'G']	19959	2702.1353843070447	285.0245489666795	-0.0201753363790702	0.0202675579832477	-0.9954497920147208	0.31953	0.31953	chr2	112910428	0.4954883605953681	chr2:112910428:T:G
chr2:112910567	['T', 'A']	19959	7090.0	956.4706706480036	-0.0032429948456764	0.0131644098303729	-0.2463456309445925	0.805417	0.805417	chr2	112910567	0.0939792079440392	chr2:112910567:T:A
chr2:112910570	['G', 'A']	19959	7672.0	1057.8454094737951	0.0002564519442301	0.0127729551787277	0.020077729909931	0.983982	0.983982	chr2	112910570	0.0070128460525759	chr2:112910570:G:A
chr2:112910784	['C', 'A']	19959	6538.310348283638	883.1663063945883	-0.0032489137925645	0.013604262498337	-0.2388158706112655	0.811251	0.811251	chr2	112910784	0.090844754852019	chr2:112910784:C:A
chr2:112910946	['A', 'G']	19959	6527.654106328607	886.3391283800019	-0.0023515571002259	0.01361360865192	-0.1727357646566623	0.862861	0.862861	chr2	112910946	0.0640591600148463	chr2:112910946:A:G
chr2:112911097	['CT', 'C']	19959	6522.326786251128	887.1424152131137	-0.0017463386803267	0.0136131587586781	-0.1282831348171501	0.897926	0.897926	chr2	112911097	0.0467594529940503	chr2:112911097:CT:C
chr2:112911226	['G', 'C']	19959	6584.329892774827	899.7549750562757	-0.0010783061478688	0.013565843072543	-0.079486851064296	0.936646	0.936646	chr2	112911226	0.0284245172184735	chr2:112911226:G:C
chr2:112911266	['A', 'G']	19959	7165.718043794157	1002.7127215833632	0.0024794534953737	0.0131302033937029	0.1888358787010751	0.850223	0.850223	chr2	112911266	0.0704671507944714	chr2:112911266:A:G
chr2:112911501	['C', 'A']	19959	7169.436832873966	1007.5181895893738	0.0029528912961925	0.0131230450578093	0.2250157096302394	0.821969	0.821969	chr2	112911501	0.0851445612711566	chr2:112911501:C:A
chr2:112911742	['C', 'T']	19959	6689.670341233652	917.8375073447696	-0.0005283518414436	0.0134891916548328	-0.0391685324786969	0.968756	0.968756	chr2	112911742	0.0137855946700751	chr2:112911742:C:T
chr2:112911786	['C', 'T']	19959	6690.335203928249	918.2943032920064	-0.0005264312223977	0.013488768762634	-0.0390273739331964	0.968869	0.968869	chr2	112911786	0.0137349395881983	chr2:112911786:C:T
chr2:112912003	['C', 'T']	19959	6691.33525403347	917.335916914646	-0.0005622434940766	0.0134881814675653	-0.0416841584930227	0.966751	0.966751	chr2	112912003	0.0146853700237024	chr2:112912003:C:T
chr2:112912187	['C', 'T']	19959	10069.513529765483	1320.1841410975796	0.0033233108828869	0.0118058135069359	0.2814978299406932	0.778332	0.778332	chr2	112912187	0.1088351137915852	chr2:112912187:C:T
chr2:112912248	['T', 'C']	19959	6569.975041347166	908.3136749830804	0.0019317424024005	0.0135933695560099	0.1421091653869204	0.886995	0.886995	chr2	112912248	0.0520788282838652	chr2:112912248:T:C
chr2:112912798	['C', 'T']	19959	6694.006163559831	921.2622041322004	5.650975098935452e-05	0.0134879993506018	0.0041896317993841	0.996657	0.996657	chr2	112912798	0.0014542786363875	chr2:112912798:C:T
chr2:112912860	['A', 'T']	19959	6695.670942526432	922.034901926688	0.0001421496720408	0.0134869160354369	0.0105398203464237	0.991591	0.991591	chr2	112912860	0.003667423683235	chr2:112912860:A:T
chr2:112912898	['A', 'G']	19959	6694.006163559831	924.0727309929142	0.0005857086708631	0.0134877856289196	0.0434251171376377	0.965363	0.965363	chr2	112912898	0.0153093506424223	chr2:112912898:A:G
chr2:112912904	['G', 'C']	19959	6694.341618641944	923.0689961478952	0.0003953839451143	0.0134878999597548	0.0293139737315731	0.976614	0.976614	chr2	112912904	0.0102770542898981	chr2:112912904:G:C
chr2:112913372	['G', 'C']	19959	7021.40716612378	969.4022111175342	0.0008503869920427	0.0132297991212457	0.0642781484623692	0.948749	0.948749	chr2	112913372	0.0228486688510991	chr2:112913372:G:C
chr2:112913435	['C', 'G']	19959	10410.086294161862	1344.4558897746026	0.0012147864915044	0.0116691812690682	0.1041021185200467	0.917089	0.917089	chr2	112913435	0.0375885156568013	chr2:112913435:C:G
chr2:112913436	['A', 'G']	19959	6589.990529164161	900.996938544728	-0.0002878972290255	0.013573489110949	-0.0212102596961102	0.983078	0.983078	chr2	112913436	0.0074120227317624	chr2:112913436:A:G
chr2:112913437	['G', 'A']	19959	31741.5903397134	4238.918443691276	0.0014569565778115	0.0125728303702164	0.1158813516853694	0.907748	0.907748	chr2	112913437	0.0420346992753517	chr2:112913437:G:A
chr2:112913559	['C', 'T']	19959	6597.0	898.7082900896975	-0.001118126101104	0.0135698484614727	-0.0823978325387031	0.934331	0.934331	chr2	112913559	0.0294992415348915	chr2:112913559:C:T
chr2:112913621	['T', 'C']	19959	6597.991731809982	900.2259527315886	-0.0008908148986443	0.0135678165101019	-0.0656564671243255	0.947652	0.947652	chr2	112913621	0.023351116487214	chr2:112913621:T:C
chr2:112913726	['T', 'C']	19959	10814.0	1417.2537436963182	0.0032177435639412	0.0115095114518987	0.2795725585216236	0.779808	0.779808	chr2	112913726	0.108012313726087	chr2:112913726:T:C
chr2:112913833	['A', 'G']	19959	12624.795218764097	1721.5071620369658	0.0083701411350396	0.0109766686348908	0.7625392925166781	0.445747	0.445747	chr2	112913833	0.3509115710641727	chr2:112913833:A:G
chr2:112914857	['C', 'G']	19959	6905.729978951589	920.0926434388329	-0.0028973649662447	0.0133103588275512	-0.2176774498556342	0.827683	0.827683	chr2	112914857	0.082135964798751	chr2:112914857:C:G
chr2:112914991	['A', 'G']	19959	6909.384715610122	922.8206995252352	-0.0025717606440643	0.0133063006931406	-0.1932739010918378	0.846746	0.846746	chr2	112914991	0.0722468462712043	chr2:112914991:A:G
chr2:112915088	['A', 'G']	19959	6908.076680198466	922.5667281351148	-0.0026501472880616	0.0133073765568884	-0.199148741055939	0.842148	0.842148	chr2	112915088	0.0746115784112049	chr2:112915088:A:G
chr2:112915089	['C', 'T']	19959	6908.34612686642	922.46725608413	-0.0026412438086495	0.013305950790385	-0.1985009451980061	0.842655	0.842655	chr2	112915089	0.0743501979305536	chr2:112915089:C:T
chr2:112915313	['C', 'T']	19959	6907.69218820464	920.9602612650966	-0.0029066699619938	0.0133065243630297	-0.2184394574190684	0.827089	0.827089	chr2	112915313	0.0824477551037968	chr2:112915313:C:T
chr2:112915391	['A', 'G']	19959	6905.345976550757	923.8934149441058	-0.0024393861779239	0.013309294282501	-0.183284412091724	0.854577	0.854577	chr2	112915391	0.0682487999198297	chr2:112915391:A:G
chr2:112915893	['C', 'T']	19959	3904.391241168512	500.683263654896	-0.0067954976470796	0.0170173983446529	-0.3993264722051292	0.689657	0.689657	chr2	112915893	0.1613668513561227	chr2:112915893:C:T
chr2:112915894	['G', 'A']	19959	7498.127029464824	1047.1048743653591	0.010787553086205	0.0130026892606639	0.8296401513523622	0.406752	0.406752	chr2	112915894	0.3906703029594419	chr2:112915894:G:A
chr2:112915897	['C', 'A']	19959	6825.34196813308	908.2931042371504	-0.0031538833410577	0.0133693000855008	-0.235904895610666	0.813509	0.813509	chr2	112915897	0.0896376380206491	chr2:112915897:C:A
chr2:112915989	['G', 'A']	19959	6826.342018238301	907.7597597723276	-0.0032886097308331	0.0133690655948896	-0.2459865057502811	0.805695	0.805695	chr2	112915989	0.0938293315019701	chr2:112915989:G:A
chr2:112916005	['A', 'G']	19959	6827.3420683435215	908.8004622533502	-0.0031168710836187	0.0133687022984764	-0.2331468690101648	0.81565	0.81565	chr2	112916005	0.0884961594773741	chr2:112916005:A:G
chr2:112916008	['A', 'G']	19959	6827.0	908.71086188482	-0.0031464281705803	0.0133685394497478	-0.2353606527031412	0.813931	0.813931	chr2	112916008	0.089412410331185	chr2:112916008:A:G
chr2:112916019	['G', 'A']	19959	6827.0	908.71086188482	-0.0031464281705803	0.0133685394497478	-0.2353606527031412	0.813931	0.813931	chr2	112916019	0.089412410331185	chr2:112916019:G:A
chr2:112916166	['C', 'T']	19959	6828.684271183043	908.7266723776768	-0.0032063177801581	0.0133685609297726	-0.2398401590867946	0.810457	0.810457	chr2	112916166	0.0912700223430653	chr2:112916166:C:T
chr2:112916195	['A', 'G']	19959	6830.342218659184	908.4157111466842	-0.0032847355141651	0.0133677551161006	-0.245720802456122	0.805901	0.805901	chr2	112916195	0.0937183053344204	chr2:112916195:A:G
chr2:112917132	['C', 'G']	19959	6802.681665580999	901.6067768023396	-0.0037477215520763	0.0133923095479883	-0.2798413177837021	0.779602	0.779602	chr2	112917132	0.1081270554088932	chr2:112917132:C:G
chr2:112917144	['A', 'G']	19959	6803.681765796462	902.5115159443956	-0.003640200670478	0.0133919235041276	-0.2718205991361981	0.785763	0.785763	chr2	112917144	0.1047084250968144	chr2:112917144:A:G
chr2:112917310	['G', 'T']	19959	6802.681665581	901.1056001232564	-0.0038251918015574	0.0133923351727206	-0.2856254530837248	0.775168	0.775168	chr2	112917310	0.1106041638601153	chr2:112917310:G:T
chr2:112917503	['A', 'G']	19959	28282.502180123287	3742.227523912845	-0.0028174494911601	0.0111501191742867	-0.2526833522692257	0.800516	0.800516	chr2	112917503	0.0966299833670828	chr2:112917503:A:G
chr2:112917692	['C', 'T']	19959	6792.361262841394	908.554648018421	-0.0026362973930407	0.0134071081887029	-0.196634304425328	0.844116	0.844116	chr2	112917692	0.0735978677129566	chr2:112917692:C:T
chr2:112917851	['G', 'A']	19959	6824.02570655442	908.2145760565518	-0.0031974581021344	0.0133755686733622	-0.2390521240791975	0.811068	0.811068	chr2	112917851	0.0909427329815057	chr2:112917851:G:A
chr2:112918199	['A', 'AT']	19959	28299.41787754284	3733.4616026584818	-0.0042330254948222	0.0111488658221578	-0.3796821634008092	0.704185	0.704185	chr2	112918199	0.1523132301698541	chr2:112918199:A:AT
chr2:112918642	['T', 'C']	19959	6809.023451593506	899.7886039328906	-0.0042737296676855	0.0133832321520762	-0.3193346434644775	0.749476	0.749476	chr2	112918642	0.1252422697329126	chr2:112918642:T:C
chr2:112918804	['G', 'A']	19959	6776.679059978955	898.663391402809	-0.0038794233460254	0.0134145317960491	-0.2891955831934457	0.772435	0.772435	chr2	112918804	0.1121380560183693	chr2:112918804:G:A
chr2:112918994	['C', 'A']	19959	6775.431479717196	897.9880570928498	-0.0039644471663695	0.0134188708118088	-0.2954382095161623	0.767662	0.767662	chr2	112918994	0.1148299568514918	chr2:112918994:C:A
chr2:112919082	['T', 'C']	19959	21523.567781734288	2830.381752802841	-0.0016757470879969	0.0102029997034889	-0.1642406289028851	0.869543	0.869543	chr2	112919082	0.060708936719381	chr2:112919082:T:C
chr2:112919355	['TGAGG', 'T']	19959	6810.777337678617	898.6600421098893	-0.0044010551947159	0.0133879525995862	-0.3287325049875017	0.742361	0.742361	chr2	112919355	0.1293848518884569	chr2:112919355:TGAGG:T
chr2:112919378	['T', 'C']	19959	3903.564633351711	498.4149588938802	-0.0075403173326824	0.017010789380042	-0.4432667505441645	0.657578	0.657578	chr2	112919378	0.1820527250276591	chr2:112919378:T:C
chr2:112920086	['T', 'C']	19959	6785.679961918124	896.5534546150635	-0.0039357162280276	0.0134080529543523	-0.2935337622417496	0.769117	0.769117	chr2	112920086	0.1140075892111464	chr2:112920086:T:C
chr2:112920473	['C', 'T']	19959	10213.55863486018	1351.1053005425665	0.0045932134187219	0.0117355146215972	0.391394290478654	0.69551	0.69551	chr2	112920473	0.1576966213676967	chr2:112920473:C:T
chr2:112920581	['C', 'CA']	19959	6628.0	898.7152128216566	-0.0015448660448992	0.0135464602721382	-0.1140420459562152	0.909206	0.909206	chr2	112920581	0.0413377069568628	chr2:112920581:C:CA
chr2:112920596	['T', 'C']	19959	646.0323679727428	117.22460952519688	0.0494971164735592	0.0402230952800413	1.230564583082189	0.2185	0.2185	chr2	112920596	0.6605485586935593	chr2:112920596:T:C
chr2:112920663	['C', 'T']	19959	6784.679861702662	898.7135123652098	-0.0035297918786996	0.0134085876287239	-0.2632485968274593	0.792362	0.792362	chr2	112920663	0.101076360475786	chr2:112920663:C:T
chr2:112920664	['C', 'T']	19959	6785.019843656044	899.2867161672442	-0.0035343061687898	0.0134087329780309	-0.2635824111480584	0.792104	0.792104	chr2	112920664	0.1012177935861479	chr2:112920664:C:T
chr2:112920754	['A', 'G']	19959	6820.1961623690695	899.8411700814137	-0.004109001787042	0.0134223904588508	-0.3061304020054445	0.759509	0.759509	chr2	112920754	0.1194670754849621	chr2:112920754:A:G
chr2:112920888	['G', 'A']	19959	6754.338410662391	899.2460688453631	-0.0029088404631141	0.0134393792934267	-0.2164415781119381	0.828646	0.828646	chr2	112920888	0.0816309617067353	chr2:112920888:G:A
chr2:112920959	['C', 'T']	19959	10214.511774726929	1352.9500635103177	0.004870517700032	0.0117350340385306	0.4150407816492273	0.678117	0.678117	chr2	112920959	0.1686953679756703	chr2:112920959:C:T
chr2:112921027	['A', 'G']	19959	6786.680062133588	896.8938076044539	-0.003904716933576	0.0134077515320147	-0.2912283185030996	0.77088	0.77088	chr2	112921027	0.1130132216817506	chr2:112921027:A:G
chr2:112921052	['A', 'G']	19959	31767.77495490078	4255.705918637132	0.0038682054042648	0.0125816970134316	0.3074470319969793	0.758506	0.758506	chr2	112921052	0.1200409794697553	chr2:112921052:A:G
chr2:112921279	['G', 'A']	19959	10212.046604860938	1351.873424991511	0.0047373218766021	0.0117372425895628	0.4036145491969969	0.686501	0.686501	chr2	112921279	0.1633588258064459	chr2:112921279:G:A
chr2:112921324	['T', 'C']	19959	6785.339963924241	897.0114224493624	-0.003850122812315	0.0134080322549998	-0.2871504736184762	0.774	0.774	chr2	112921324	0.1112590393171073	chr2:112921324:T:C
chr2:112921784	['G', 'A']	19959	1525.1528285814502	223.4707736681094	0.0121195283369129	0.0265485231200391	0.4565048037555425	0.648032	0.648032	chr2	112921784	0.1884035480178542	chr2:112921784:G:A
chr2:112922176	['A', 'G']	19959	6785.679961918124	896.0496818556861	-0.0040055948142597	0.0134081011326288	-0.2987443766002102	0.765138	0.765138	chr2	112922176	0.1162602285934886	chr2:112922176:A:G
chr2:112922237	['C', 'T']	19959	21520.78249536317	2847.470543984383	-0.000256612712597	0.0101945481599056	-0.0251715631307963	0.979918	0.979918	chr2	112922237	0.0088102647539287	chr2:112922237:C:T
chr2:112922859	['A', 'C']	19959	21340.207606734817	2801.861451784805	-0.0018559449878937	0.0101947772734814	-0.1820486056837572	0.855546	0.855546	chr2	112922859	0.0677566348556766	chr2:112922859:A:C
chr2:112923665	['A', 'C']	19959	414.0	38.96013472534695	-0.0255850842370189	0.0502058063313697	-0.509604089777018	0.610334	0.610334	chr2	112923665	0.2144324360386707	chr2:112923665:A:C
chr2:112923864	['C', 'T']	19959	21515.545910184446	2812.301662176412	-0.0034570834666791	0.0102114210135149	-0.3385506740054748	0.734952	0.734952	chr2	112923864	0.1337410239305685	chr2:112923864:C:T
chr2:112924269	['T', 'C']	19959	21887.3864695565	2866.1505991851664	-0.0022310973932	0.0102369864715426	-0.2179447437390086	0.827474	0.827474	chr2	112924269	0.0822456432729986	chr2:112924269:T:C
chr2:112924704	['C', 'G']	19959	3821.382923285063	457.2956095700211	-0.0168896591652899	0.017207276088436	-0.9815417081986882	0.326338	0.326338	chr2	112924704	0.4863323524167562	chr2:112924704:C:G
chr2:112924836	['G', 'A']	19959	31763.59144202826	4255.733602891934	0.004036227747012	0.012573709616012	0.3210053254190066	0.74821	0.74821	chr2	112924836	0.1259764916526537	chr2:112924836:G:A
chr2:112925044	['G', 'A']	19959	14226.851215234276	1842.694629001721	-0.001505479971012	0.0107440768285151	-0.1401218545847026	0.888565	0.888565	chr2	112925044	0.0513107973366826	chr2:112925044:G:A
chr2:112925194	['C', 'T']	19959	21626.25060132292	2836.5238038058264	-0.0026246521450061	0.0102175468516144	-0.256876937597939	0.797276	0.797276	chr2	112925194	0.0983913090590876	chr2:112925194:C:T
chr2:112926820	['C', 'A']	19959	15248.347884923818	2053.665245349296	0.0053054473778539	0.0105536306581189	0.5027130046257954	0.615172	0.615172	chr2	112926820	0.2110034399852831	chr2:112926820:C:A
chr2:112927353	['A', 'ATTT']	19959	21879.288634996992	2853.9366208070223	-0.0031506809484337	0.0102325941405215	-0.3079063730239151	0.758157	0.758157	chr2	112927353	0.1202408508675009	chr2:112927353:A:ATTT
chr2:112929665	['T', 'C']	19959	21891.87157894737	2847.6849672653643	-0.0041534462372308	0.0102375826519092	-0.4057057587179747	0.684963	0.684963	chr2	112929665	0.1643328873832292	chr2:112929665:T:C
chr2:112930732	['C', 'A']	19959	6383.959561034276	870.226544789463	0.0001448876438207	0.013733729508228	0.010549766815628	0.991583	0.991583	chr2	112930732	0.0036709275168424	chr2:112930732:C:A
chr2:112930822	['C', 'G']	19959	21741.535859269286	2854.8284022688945	-0.0015068152338392	0.0102231086620089	-0.1473930566187659	0.882823	0.882823	chr2	112930822	0.0541263607811517	chr2:112930822:C:G
chr2:112930863	['T', 'C']	19959	21747.44803047008	2854.222390858161	-0.0017895540030065	0.0102243015095926	-0.1750294630227374	0.861058	0.861058	chr2	112930863	0.064967593921983	chr2:112930863:T:C
chr2:112931292	['G', 'A']	19959	21740.4462764358	2852.7904938124743	-0.0017040951285085	0.0102225594042004	-0.1666994596097243	0.867608	0.867608	chr2	112931292	0.0616764521167688	chr2:112931292:G:A
chr2:112931308	['G', 'T']	19959	21740.089237398537	2852.905130258204	-0.0017175004969584	0.0102213407342125	-0.1680308426867784	0.866561	0.866561	chr2	112931308	0.0622008604965763	chr2:112931308:G:T
chr2:112931317	['C', 'T']	19959	21740.089237398537	2852.8036118823225	-0.0017265813664431	0.0102213383610039	-0.1689193044455297	0.865862	0.865862	chr2	112931317	0.0625513197773916	chr2:112931317:C:T
chr2:112931646	['C', 'A']	19959	21745.17898481736	2853.818913089965	-0.0017159424378337	0.0102231951632409	-0.1678479585329283	0.866705	0.866705	chr2	112931646	0.062128697994643	chr2:112931646:C:A
chr2:112931752	['T', 'G']	19959	21748.179285463742	2851.255713338126	-0.0019734400877247	0.0102227933793182	-0.1930431355207833	0.846927	0.846927	chr2	112931752	0.0721540216214357	chr2:112931752:T:G
chr2:112931848	['A', 'C']	19959	21518.62513157235	2831.8348800635213	-0.0017325800568234	0.0102103285520312	-0.1696889623085437	0.865256	0.865256	chr2	112931848	0.062855380467401	chr2:112931848:A:C
chr2:112932167	['C', 'G']	19959	32581.264819361622	4392.514475115104	0.0047433107777149	0.013078061398766	0.3626921936734801	0.716839	0.716839	chr2	112932167	0.1445783746851617	chr2:112932167:C:G
chr2:112932170	['G', 'A']	19959	8236.126522632714	1135.0252218861044	0.0082089352533585	0.0125342505791555	0.6549203082799384	0.512527	0.512527	chr2	112932170	0.2902832509704646	chr2:112932170:G:A
chr2:112932500	['A', 'G']	19959	22781.506268593395	2993.9548303772035	-0.0030051707933923	0.010956539472013	-0.2742810173840607	0.783872	0.783872	chr2	112932500	0.1057548483259082	chr2:112932500:A:G
chr2:112932739	['T', 'C']	19959	7833.784987723606	1051.917617548787	-0.0005901488809408	0.0127251267481933	-0.0463766603365739	0.963011	0.963011	chr2	112932739	0.0163687521153234	chr2:112932739:T:C
chr2:112932773	['G', 'A']	19959	5029.764033680834	594.9922224422564	-0.0135127912811732	0.0154230984864664	-0.8761398556217829	0.380965	0.380965	chr2	112932773	0.4191149219755256	chr2:112932773:G:A
chr2:112932875	['A', 'G']	19959	31500.73481659651	4248.221095563874	0.0069884355638496	0.0124172486581087	0.5628006458005528	0.573577	0.573577	chr2	112932875	0.2414082718684156	chr2:112932875:A:G
chr2:112933358	['C', 'T']	19959	2451.245628100416	305.8047020592457	-0.012682685362215	0.0211284168852612	-0.60026671335997	0.548335	0.548335	chr2	112933358	0.2609540323916575	chr2:112933358:C:T
chr2:112933483	['T', 'C']	19959	10547.585387853276	1357.6225506132275	-0.0041501866684119	0.0114235270748057	-0.3633016879318401	0.716383	0.716383	chr2	112933483	0.14485472864907	chr2:112933483:T:C
chr2:112933711	['T', 'C']	19959	18856.889562559503	2537.6860768340816	0.0026411303136192	0.0101151832706208	0.261105532441543	0.794014	0.794014	chr2	112933711	0.1001718400550899	chr2:112933711:T:C
chr2:112933827	['A', 'G']	19959	18862.7253683472	2448.442250737162	-0.0062232427315898	0.0101539774063794	-0.6128871950886936	0.539958	0.539958	chr2	112933827	0.2676400199504099	chr2:112933827:A:G
chr2:112933922	['G', 'A']	19959	7593.760936012426	1057.1497637740356	0.0114091880439826	0.0129382200403447	0.8818205292850082	0.377884	0.377884	chr2	112933922	0.4226414961719408	chr2:112933922:G:A
chr2:112934349	['T', 'C']	19959	19507.864381296044	2600.5999049110137	-0.0003770931662643	0.0100985678460637	-0.0373412519490371	0.970213	0.970213	chr2	112934349	0.0131329105072753	chr2:112934349:T:C
chr2:112936076	['C', 'T']	19959	12016.806223692123	1527.340751915735	-0.0112558728088308	0.0110271659944234	-1.0207403075752284	0.30739	0.30739	chr2	112936076	0.5123102650583313	chr2:112936076:C:T
chr2:112936218	['C', 'T']	19959	12019.204389437293	1530.2995649318332	-0.0108673206982269	0.0110326591732949	-0.985013724028726	0.324629	0.324629	chr2	112936218	0.4886126860581355	chr2:112936218:C:T
chr2:112936248	['G', 'A']	19959	12008.609983461134	1527.0593899040553	-0.0110595455889897	0.011035798145771	-1.0021518555255384	0.316282	0.316282	chr2	112936248	0.4999255236173665	chr2:112936248:G:A
chr2:112936301	['C', 'G']	19959	20560.21085605453	2729.1149688730206	-0.0017907073386083	0.0101027627437973	-0.1772492717111183	0.859314	0.859314	chr2	112936301	0.0658481125957256	chr2:112936301:C:G
chr2:112936340	['T', 'C']	19959	30894.643716175586	4170.382807126103	0.0049098441570225	0.0120864218011598	0.4062280994157726	0.684579	0.684579	chr2	112936340	0.1645764273190925	chr2:112936340:T:C
chr2:112936568	['A', 'G']	19959	12042.84392860724	1521.0740217916623	-0.0122681096250508	0.0110285354867771	-1.1123969850538962	0.265981	0.265981	chr2	112936568	0.5751493855113015	chr2:112936568:A:G
chr2:112936658	['G', 'A']	19959	11768.768941671678	1463.354305155229	-0.0150376635779768	0.0110968453862662	-1.3551295935498846	0.175392	0.175392	chr2	112936658	0.7559902196078938	chr2:112936658:G:A
chr2:112936692	['G', 'A']	19959	11931.195570476524	1503.701779868648	-0.0127754908895079	0.0110514571873189	-1.1560005773869562	0.247695	0.247695	chr2	112936692	0.6060827600444665	chr2:112936692:G:A
chr2:112936762	['C', 'T']	19959	8051.210162357187	1113.383765417744	0.0090814070657804	0.0126569810373094	0.7175018307296807	0.473073	0.473073	chr2	112936762	0.3250718380127883	chr2:112936762:C:T
chr2:112936991	['AAC', 'A']	19959	11811.142391740175	1471.897232743102	-0.0145621549916193	0.0110896595695892	-1.313129127205371	0.189155	0.189155	chr2	112936991	0.7231821743621987	chr2:112936991:AAC:A
chr2:112937543	['T', 'C']	19959	11885.190960565214	1510.244115325435	-0.0120193853980808	0.0110692883067566	-1.0858318136626963	0.277567	0.277567	chr2	112937543	0.5566321685119218	chr2:112937543:T:C
chr2:112937569	['C', 'T']	19959	11884.190860349752	1510.2280854572143	-0.0120020460483813	0.0110691597217444	-1.084277971416772	0.278255	0.278255	chr2	112937569	0.5555570230295536	chr2:112937569:C:T
chr2:112937764	['G', 'A']	19959	11842.78006614552	1504.4769962141834	-0.0117483713774468	0.0110827443687625	-1.0600597637675666	0.28913	0.28913	chr2	112937764	0.5389068437893882	chr2:112937764:G:A
chr2:112937782	['A', 'G']	19959	11842.186651300295	1504.989639290975	-0.0116545919650324	0.01108253635778	-1.0516177514591134	0.292988	0.292988	chr2	112937782	0.5331501668148549	chr2:112937782:A:G
chr2:112937925	['A', 'G']	19959	6943.043595911005	932.6408105265842	-0.0070865416670779	0.0132873315204712	-0.5333306884200186	0.593811	0.593811	chr2	112937925	0.226351761615264	chr2:112937925:A:G
chr2:112938769	['C', 'T']	19959	6469.324130674417	933.0415126593336	0.0057152420623762	0.0138018037089938	0.4140938519979072	0.67881	0.67881	chr2	112938769	0.1682517684273885	chr2:112938769:C:T
chr2:112939017	['T', 'C']	19959	15771.531375300718	2064.7654505238625	-0.004667644821521	0.0102958294624938	-0.4533529657347778	0.6503	0.6503	chr2	112939017	0.1868862459921014	chr2:112939017:T:C
chr2:112939109	['G', 'T']	19959	20993.25909592062	2757.4028209843063	-0.0111557920768822	0.0101133850381829	-1.1030720213621583	0.270009	0.270009	chr2	112939109	0.568621759599552	chr2:112939109:G:T
chr2:112939261	['G', 'A']	19959	3920.0	496.0417603037705	-0.0109513754807648	0.0170410188026978	-0.6426479312980413	0.52046	0.52046	chr2	112939261	0.2836126426122612	chr2:112939261:G:A
chr2:112939267	['G', 'A']	19959	8942.0	1305.282798199185	0.0097107236525267	0.0120712474175328	0.804450718027896	0.421146	0.421146	chr2	112939267	0.3755673198357399	chr2:112939267:G:A
chr2:112939269	['G', 'A']	19959	8942.0	1305.282798199185	0.0097107236525267	0.0120712474175328	0.804450718027896	0.421146	0.421146	chr2	112939269	0.3755673198357399	chr2:112939269:G:A
chr2:112939319	['G', 'A']	19959	7238.725359522974	1001.314126219422	-0.0018153427051719	0.0130756234426511	-0.1388341223754223	0.889583	0.889583	chr2	112939319	0.0508135250838891	chr2:112939319:G:A
chr2:112939699	['A', 'G']	19959	24562.537146581104	3266.931451049534	-0.0067254544004637	0.0103852574427869	-0.64759631020364	0.517254	0.517254	chr2	112939699	0.286296142187195	chr2:112939699:A:G
chr2:112940384	['C', 'T']	19959	31738.18033772611	4262.85473930936	-0.0113752222715303	0.0125666601626036	-0.905190569677464	0.365375	0.365375	chr2	112940384	0.4372611716345072	chr2:112940384:C:T
chr2:112940501	['A', 'G']	19959	5796.452089806555	745.091709927541	-0.005176906806069	0.0144206048580507	-0.3589937354936205	0.719604	0.719604	chr2	112940501	0.1429064312449139	chr2:112940501:A:G
chr2:112940517	['G', 'A']	19959	2693.134933360056	313.9877886554247	-0.0078259919076712	0.0203466238729669	-0.3846334387725629	0.700513	0.700513	chr2	112940517	0.1545838007409799	chr2:112940517:G:A
chr2:112940559	['C', 'T']	19959	2918.292428721752	349.5374523391916	-0.0061992170276083	0.0196238082150144	-0.3159028543127113	0.75208	0.75208	chr2	112940559	0.1237359603250842	chr2:112940559:C:T
chr2:112941478	['G', 'C']	19959	24527.807102016257	3257.336306463817	-0.0077728129410729	0.0103880230422586	-0.7482475644743036	0.45432	0.45432	chr2	112941478	0.3426381443245972	chr2:112941478:G:C
chr2:112942040	['C', 'T']	19959	8252.413468283396	969.967631265028	-0.0169490487073236	0.0124486458096296	-1.361517466760336	0.173366	0.173366	chr2	112942040	0.7610360709902713	chr2:112942040:C:T
chr2:112942404	['A', 'G']	19959	5389.810132291041	679.8243749291884	-0.0063175558842802	0.0148485861073904	-0.4254651478995596	0.670502	0.670502	chr2	112942404	0.173599922379618	chr2:112942404:A:G
chr2:112942778	['T', 'C']	19959	31654.75796752856	4220.833441065303	-0.0154752671303613	0.0125307493333847	-1.2349833771817431	0.216851	0.216851	chr2	112942778	0.6638385707783941	chr2:112942778:T:C
chr2:112943315	['G', 'A']	19959	5387.8098316295855	677.150947804603	-0.0067384852235285	0.0148498815537745	-0.4537736681014656	0.649997	0.649997	chr2	112943315	0.1870886477978403	chr2:112943315:G:A
chr2:112943587	['G', 'A']	19959	5391.810432952495	676.3139397766705	-0.0070297488617561	0.0148441963960502	-0.4735688395787211	0.635813	0.635813	chr2	112943587	0.1966705966311448	chr2:112943587:G:A
chr2:112943806	['T', 'G']	19959	5525.384183622331	704.1105347027693	-0.0058568611342844	0.0147027792828328	-0.3983506126030897	0.690376	0.690376	chr2	112943806	0.1609143146983155	chr2:112943806:T:G
chr2:112943870	['G', 'A']	19959	5526.276881451047	704.1913183704352	-0.0058136619513914	0.0147009667885776	-0.3954611989130215	0.692507	0.692507	chr2	112943870	0.1595758323053788	chr2:112943870:G:A
chr2:112943875	['G', 'A']	19959	5527.107692307693	703.1293971440607	-0.0060404730159415	0.0147012719018605	-0.4108809806569959	0.681164	0.681164	chr2	112943875	0.166748312873986	chr2:112943875:G:A
chr2:112944021	['T', 'G']	19959	5526.661404300106	703.5077822066715	-0.0060670699276393	0.0147021458840453	-0.4126656051089276	0.679856	0.679856	chr2	112944021	0.1675830652761792	chr2:112944021:T:G
chr2:112944601	['A', 'C']	19959	5526.384434198658	703.0180258765315	-0.006101409662719	0.0147020995084026	-0.4150026096090533	0.678144	0.678144	chr2	112944601	0.1686780763909194	chr2:112944601:A:C
chr2:112944953	['T', 'C']	19959	31760.365121523428	4248.760859631256	-0.0135968057335723	0.0125847859542391	-1.0804161296833412	0.27997	0.27997	chr2	112944953	0.5528885027023531	chr2:112944953:T:C
chr2:112945501	['A', 'G']	19959	2639.2644686075064	302.2400095738874	-0.0206192317144723	0.0204635180156722	-1.007609331820697	0.313654	0.313654	chr2	112945501	0.5035491695745967	chr2:112945501:A:G
chr2:112945704	['T', 'C']	19959	5526.107491856677	704.0669793407766	-0.0058208517702253	0.0147020518708437	-0.3959210470321443	0.692168	0.692168	chr2	112945704	0.1597884826851527	chr2:112945704:T:C
chr2:112945916	['C', 'A']	19959	8248.239777510524	967.1375998963812	-0.0173203241157101	0.0124497805547408	-1.3912152137584943	0.164176	0.164176	chr2	112945916	0.7846903297340838	chr2:112945916:C:A
chr2:112946069	['T', 'C']	19959	2695.405141310884	311.71046616846144	-0.008983117292192	0.020333918558229	-0.4417799386019784	0.658653	0.658653	chr2	112946069	0.1813433257324709	chr2:112946069:T:C
chr2:112947147	['C', 'T']	19959	11077.775132805456	1358.8606481136464	-0.0148972936056166	0.0112544192244355	-1.3236839066090362	0.185623	0.185623	chr2	112947147	0.7313682126310659	chr2:112947147:C:T
chr2:112947513	['G', 'A']	19959	6831.6845718294335	904.5142863502772	-0.009263950747612	0.0133675763053283	-0.6930164852636279	0.488307	0.488307	chr2	112947513	0.3113070499538793	chr2:112947513:G:A
chr2:112947826	['T', 'C']	19959	5526.492030075188	699.6122736969161	-0.0068673282652161	0.0147032303595042	-0.4670625500182704	0.64046	0.64046	chr2	112947826	0.1935079889821255	chr2:112947826:T:C
chr2:112948096	['G', 'A']	19959	2696.270180888911	311.9351954664138	-0.0089628054312311	0.0203305994374614	-0.440852984133667	0.659324	0.659324	chr2	112948096	0.1809011152499894	chr2:112948096:G:A
chr2:112948594	['T', 'C']	19959	8254.481431363703	970.4849832198444	-0.0169672845781095	0.0124512535657575	-1.3626968954171508	0.172993	0.172993	chr2	112948594	0.7619714698358238	chr2:112948594:T:C
chr2:112948797	['G', 'A']	19959	1566.2354179194228	186.25728227406063	-0.0310498542825702	0.0260436711391659	-1.1922226369951252	0.233188	0.233188	chr2	112948797	0.6322938024030532	chr2:112948797:G:A
chr2:112949535	['G', 'C']	19959	22123.216866262464	2986.97010797902	-0.0008569726887258	0.0101522428040609	-0.0844121545618485	0.93273	0.93273	chr2	112949535	0.0302440545173779	chr2:112949535:G:C
chr2:112949537	['G', 'A']	19959	22123.32531569453	2987.0589436978707	-0.0008502905461144	0.0101522491445771	-0.0837539085187453	0.933253	0.933253	chr2	112949537	0.0300006053327035	chr2:112949537:G:A
chr2:112950000	['G', 'A']	19959	1978.1982261863009	204.6484261975887	-0.0206670156523095	0.0236131318785262	-0.8752339909262146	0.381457	0.381457	chr2	112950000	0.4185544110911173	chr2:112950000:G:A
chr2:112950068	['G', 'T']	19959	2695.1350335704983	311.2794282588878	-0.0091471472034697	0.0203338342121629	-0.4498486172370884	0.652824	0.652824	chr2	112950068	0.1852038878388002	chr2:112950068:G:T
chr2:112950449	['A', 'G']	19959	8258.206377858001	964.8884654312546	-0.0179947715986294	0.0124488357135416	-1.4454983592606152	0.148334	0.148334	chr2	112950449	0.8287592918578052	chr2:112950449:A:G
chr2:112951213	['T', 'A']	19959	6117.225958406414	757.6029665259884	-0.0106476139206476	0.0140765646401008	-0.756407134331278	0.449414	0.449414	chr2	112951213	0.347353402704512	chr2:112951213:T:A
chr2:112952041	['C', 'G']	19959	6118.306543741857	758.6439397673512	-0.0104781890492703	0.0140751434825009	-0.7444463399110266	0.456615	0.456615	chr2	112952041	0.3404498258501053	chr2:112952041:C:G
chr2:112952776	['G', 'A']	19959	21532.31530944625	2853.5365915950265	-0.0041171979941065	0.0101391924981168	-0.4060676424548857	0.684697	0.684697	chr2	112952776	0.1645015749898449	chr2:112952776:G:A
chr2:112954831	['G', 'A']	19959	403.0403868316881	41.56998197453575	-0.0161746485266478	0.0508455105236559	-0.3181136025593158	0.750402	0.750402	chr2	112954831	0.12470601712925	chr2:112954831:G:A
chr2:112954919	['T', 'C']	19959	23061.15542639543	3036.9676789630303	-0.0080013891793914	0.0102377405589411	-0.7815581117069266	0.434484	0.434484	chr2	112954919	0.3620262119417889	chr2:112954919:T:C
chr2:112955182	['A', 'G']	19959	1546.0	212.2933540067736	0.0021444154809382	0.0264442039624946	0.0810920791557822	0.93537	0.93537	chr2	112955182	0.0290165632744153	chr2:112955182:A:G
chr2:112955481	['A', 'G']	19959	8258.06875814373	972.338908695893	-0.0167707928208761	0.0124445923652274	-1.3476369758592437	0.17779	0.17779	chr2	112955481	0.7500926700640822	chr2:112955481:A:G
chr2:112957367	['C', 'T']	19959	2758.1381901994187	362.6797673555565	-0.0050592953267545	0.0199956575924429	-0.2530197020710443	0.800256	0.800256	chr2	112957367	0.0967710610049823	chr2:112957367:C:T
chr2:112957875	['A', 'G']	19959	22866.87415426252	3153.331416542728	0.0037179225996539	0.0101874652396751	0.3649507028671373	0.715152	0.715152	chr2	112957875	0.1456016424709438	chr2:112957875:A:G
chr2:112958099	['A', 'G']	19959	22744.139543040383	3125.111559579288	0.003164688315945	0.010163069787028	0.3113909854269011	0.755507	0.755507	chr2	112958099	0.1217615074370805	chr2:112958099:A:G
chr2:112958530	['CTT', 'C']	19959	36953.70296136694	5024.23866592651	0.0013824386781201	0.0195649552071578	0.0706589237482341	0.94367	0.94367	chr2	112958530	0.0251798512898654	chr2:112958530:CTT:C
chr2:112958600	['C', 'T']	19959	2662.533600601353	294.3650850475168	-0.0145289943317832	0.0205360977096032	-0.7074856448987947	0.479273	0.479273	chr2	112958600	0.3194170364396701	chr2:112958600:C:T
chr2:112958645	['T', 'G']	19959	21116.69604451797	2842.1319222194365	-0.0036427140177245	0.0100536701689944	-0.362326787779326	0.717112	0.717112	chr2	112958645	0.1444130100457954	chr2:112958645:T:G
chr2:112958729	['C', 'T']	19959	9103.456107826436	1247.2884575189448	0.0048637184247461	0.011948898338758	0.4070432509221327	0.683981	0.683981	chr2	112958729	0.1649559621830472	chr2:112958729:C:T
chr2:112959608	['T', 'C']	19959	16843.219454745915	2363.768001523621	0.0080485457692223	0.0102062231856599	0.7885919818538537	0.43036	0.43036	chr2	112959608	0.3661681011580356	chr2:112959608:T:C
chr2:112959947	['G', 'A']	19959	8682.305021046302	1146.6057653394903	-0.0079630034543353	0.0122046377973737	-0.6524571713262032	0.514114	0.514114	chr2	112959947	0.2889405695623358	chr2:112959947:G:A
chr2:112960260	['G', 'A']	19959	20260.06033575545	2724.998489555947	-0.0023757662221059	0.0100516539453202	-0.2363557515041622	0.813159	0.813159	chr2	112960260	0.0898245268891974	chr2:112960260:G:A
chr2:112960733	['C', 'A']	19959	29041.36515333734	3908.301756244056	-0.0106621618309911	0.0113537246863644	-0.9390893407690386	0.347696	0.347696	chr2	112960733	0.4588003055431439	chr2:112960733:C:A
chr2:112960932	['C', 'T']	19959	6527.654106328606	857.6901606714014	-0.0056241107202656	0.013639167928476	-0.412349987166266	0.680087	0.680087	chr2	112960932	0.1674355267009823	chr2:112960932:C:T
chr2:112963466	['C', 'T']	19959	27077.78335170893	3647.241279258445	-0.0110750684108001	0.0108280903353324	-1.0228090150542768	0.306411	0.306411	chr2	112963466	0.513695647807222	chr2:112963466:C:T
chr2:112963535	['T', 'C']	19959	10150.034176898022	1402.4829013416995	3.9291025384991005e-05	0.0116081762241026	0.0033847716149767	0.997299	0.997299	chr2	112963535	0.0011746164301838	chr2:112963535:T:C
chr2:112964081	['T', 'G']	19959	28203.826176279	3826.196830071752	-0.0095445932960542	0.0111319005871848	-0.8574091388349335	0.391229	0.391229	chr2	112964081	0.4075689604458469	chr2:112964081:T:G
chr2:112964320	['G', 'A']	19959	8121.441437377838	1098.8114661997552	-0.0009609990369548	0.0125751215649433	-0.0764206558156764	0.939085	0.939085	chr2	112964320	0.0272950963811154	chr2:112964320:G:A
chr2:112964554	['A', 'G']	19959	21918.812493192818	3012.836229725921	-0.0034238262059415	0.0112329720605751	-0.3048014530329251	0.760521	0.760521	chr2	112964554	0.1188887894239971	chr2:112964554:A:G
chr2:112965900	['A', 'G']	19959	8151.225195429945	1096.755216831272	-0.0019337687261672	0.012564068240571	-0.1539126252054951	0.87768	0.87768	chr2	112965900	0.0566637979503496	chr2:112965900:A:G
chr2:112966337	['C', 'T']	19959	28363.368653200338	3832.958710896887	-0.0112691177049176	0.0111974088497924	-1.0064040579465354	0.314233	0.314233	chr2	112966337	0.5027482083306252	chr2:112966337:C:T
chr2:112966746	['A', 'T']	19959	31570.399388409864	4264.584836109192	-0.0110292998350589	0.0125041858090119	-0.882048619839763	0.377761	0.377761	chr2	112966746	0.422782880609728	chr2:112966746:A:T
chr2:112967651	['A', 'G']	19959	6489.9754960914015	839.4437582744224	-0.008486806609698	0.0136733745031264	-0.6206812084140291	0.534816	0.534816	chr2	112967651	0.2717956085009888	chr2:112967651:A:G
chr2:112967822	['T', 'A']	19959	28384.68859934853	3843.817229749688	-0.0103474893212874	0.0111989519604994	-0.9239694355136684	0.355513	0.355513	chr2	112967822	0.4491445138511253	chr2:112967822:T:A
chr2:112968500	['C', 'G']	19959	28362.2630787733	3827.806027765637	-0.0120194731069844	0.0111937511880849	-1.0737663277506555	0.28294	0.28294	chr2	112968500	0.548305650806458	chr2:112968500:C:G
chr2:112969003	['T', 'A']	19959	2863.717400020046	314.4100968545253	-0.0172584254652559	0.0199340157683172	-0.8657776569378526	0.386623	0.386623	chr2	112969003	0.4127123135874336	chr2:112969003:T:A
chr2:112969871	['C', 'CA']	19959	28386.11110554276	3842.797095423673	-0.0105074111543488	0.0112018647805262	-0.9380055339192582	0.348253	0.348253	chr2	112969871	0.4581051336898312	chr2:112969871:C:CA
chr2:112970744	['G', 'A']	19959	28214.827278649096	3826.9194638563217	-0.0089061751840367	0.0111431741804522	-0.7992493915836147	0.424155	0.424155	chr2	112970744	0.3724754091064747	chr2:112970744:G:A
chr2:112971742	['T', 'C']	19959	2567.128620102215	379.8605455748374	0.0102501485004994	0.020426167566076	0.50181457032219	0.615804	0.615804	chr2	112971742	0.2105574944320321	chr2:112971742:T:C
chr2:112972848	['G', 'A']	19959	6990.0	938.2884358839862	-0.0028067892377063	0.0133106450105089	-0.2108680109408954	0.832992	0.832992	chr2	112972848	0.0793591695086253	chr2:112972848:G:A
chr2:112972899	['T', 'TG']	19959	4110.82385367076	566.0715864971593	-0.0025210977836499	0.0165800711300743	-0.1520559087998683	0.879144	0.879144	chr2	112972899	0.0559399835344718	chr2:112972899:T:TG
chr2:112973543	['G', 'A']	19959	26995.0	3709.334027795915	-0.0038082196327841	0.0108378941533136	-0.3513800355412975	0.725307	0.725307	chr2	112973543	0.1394781311047732	chr2:112973543:G:A
chr2:112974686	['A', 'G']	19959	1607.2415814792544	184.8924106353584	-0.0101607608165553	0.0261522761777369	-0.3885230007323457	0.697633	0.697633	chr2	112974686	0.1563729842410107	chr2:112974686:A:G
chr2:112974983	['A', 'G']	19959	4096.205230985069	568.9208617048605	-8.950895447886945e-06	0.016605707950899	-0.0005390252239984	0.99957	0.99957	chr2	112974983	0.0001867867892567	chr2:112974983:A:G
chr2:112975232	['C', 'G']	19959	8279.829683820213	1098.968035610506	-0.0043403931150196	0.0124976797859213	-0.347295913270964	0.728373	0.728373	chr2	112975232	0.1376461614058694	chr2:112975232:C:G
chr2:112975854	['G', 'A']	19959	18848.72186027864	2523.39260999901	-0.0052979644112994	0.0101075356835333	-0.5241598523298466	0.600173	0.600173	chr2	112975854	0.2217235460900487	chr2:112975854:G:A
chr2:112977128	['A', 'G']	19959	7666.536457028313	945.7987479687864	-0.0169197979154485	0.0128094513994731	-1.320883883922186	0.186555	0.186555	chr2	112977128	0.7291931066161319	chr2:112977128:A:G
chr2:112980446	['G', 'A']	19959	17907.69167167769	2386.2996029345327	-0.0105488504594053	0.0102331566269315	-1.0308500928875677	0.302624	0.302624	chr2	112980446	0.5190966326438066	chr2:112980446:G:A
chr2:112980835	['T', 'G']	19959	2525.506138812328	274.4795172346201	-0.0192135378951704	0.0211948382609641	-0.906519675149266	0.364672	0.364672	chr2	112980835	0.4380975811126548	chr2:112980835:T:G
chr2:112981378	['C', 'T']	19959	7652.383405150816	948.1272909242308	-0.0163294617969843	0.0128204132083012	-1.273707916560055	0.202782	0.202782	chr2	112981378	0.692970597896968	chr2:112981378:C:T
chr2:112982098	['C', 'T']	19959	17466.50047607116	2346.5212316454435	-0.0084419935121417	0.0102376094368507	-0.8246059360063486	0.409605	0.409605	chr2	112982098	0.3876347506182706	chr2:112982098:C:T
chr2:112982682	['G', 'T']	19959	32214.070061140625	4357.661083678575	-0.0080131539880867	0.0128861571040165	-0.6218420219003118	0.534053	0.534053	chr2	112982682	0.2724156409763932	chr2:112982682:G:T
chr2:112985157	['G', 'A']	19959	33463.6766209039	4476.77307327163	-0.015487539168086	0.0136826251746142	-1.131912843510504	0.257685	0.257685	chr2	112985157	0.588910861258288	chr2:112985157:G:A
chr2:112987580	['C', 'T']	19959	18003.51012328355	2399.938859785596	-0.0102123327240307	0.0102112479148546	-1.0001062366897	0.317271	0.317271	chr2	112987580	0.4985696225593939	chr2:112987580:C:T
chr2:112987851	['A', 'G']	19959	17600.700270703834	2384.9350408986625	-0.0063503593528033	0.0102202751126072	-0.621349159668891	0.534377	0.534377	chr2	112987851	0.272152242501154	chr2:112987851:A:G
chr2:112988235	['C', 'T']	19959	18002.215678412107	2399.263965749184	-0.0102048812868502	0.010210757012026	-0.9994245553812612	0.317601	0.317601	chr2	112988235	0.4981181388211435	chr2:112988235:C:T
chr2:112988983	['C', 'A']	19959	33531.36002405171	4487.77636688973	-0.0154379444420001	0.013736991672231	-1.1238227998061252	0.261102	0.261102	chr2	112988983	0.5831898015373116	chr2:112988983:C:A
chr2:112989963	['G', 'T']	19959	9782.940911141182	1270.4859008888484	-0.011864815092294	0.0117437282204738	-1.010310769250357	0.312359	0.312359	chr2	112989963	0.5053459762105907	chr2:112989963:G:T
chr2:112990625	['C', 'T']	19959	27665.305339293765	3600.713315862265	-0.0168704844384857	0.0108677436344265	-1.5523447190126778	0.120596	0.120596	chr2	112990625	0.9186670968951808	chr2:112990625:C:T
chr2:112991565	['G', 'T']	19959	27668.180013037167	3598.011657080555	-0.0169910346665283	0.0108584927383547	-1.5647691697128572	0.117653	0.117653	chr2	112991565	0.9293969943967176	chr2:112991565:G:T
chr2:112992653	['A', 'G']	19959	16176.052320336774	2126.379101622679	-0.0031624920399083	0.0102705072315141	-0.3079197520259304	0.758147	0.758147	chr2	112992653	0.1202465791974651	chr2:112992653:A:G
chr2:112992893	['A', 'G']	19959	9847.960457074125	1263.3969293243026	-0.0140276859068587	0.0117266712640194	-1.196220614617162	0.231625	0.231625	chr2	112992893	0.6352145676730461	chr2:112992893:A:G
chr2:112993803	['A', 'G']	19959	27669.386311253635	3601.8880101758946	-0.0165565598021078	0.0108537413901033	-1.5254242023127995	0.127169	0.127169	chr2	112993803	0.8956187437957797	chr2:112993803:A:G
chr2:112994036	['G', 'A']	19959	5958.597083730019	838.7709293219435	0.0111553981846016	0.014210012979582	0.7850378603193714	0.432441	0.432441	chr2	112994036	0.3640731370368842	chr2:112994036:G:A
chr2:112994670	['A', 'C']	19959	15509.88543650396	2101.133814015888	0.0035568037312206	0.0103504670067085	0.3436370290263555	0.731123	0.731123	chr2	112994670	0.1360095536472937	chr2:112994670:A:C
chr2:112996006	['C', 'T']	19959	15489.104184414937	2103.3955905708244	0.0040901953321656	0.0103536290999676	0.39504943558181	0.692811	0.692811	chr2	112996006	0.1593852254921881	chr2:112996006:C:T
chr2:112996416	['A', 'G']	19959	7502.29051183495	1025.6587418016418	0.0075231159964152	0.0130474715493807	0.576595700396238	0.564219	0.564219	chr2	112996416	0.2485522931253194	chr2:112996416:A:G
chr2:112996471	['T', 'C']	19959	15504.8587343805	2116.9779463953387	0.0051842776602868	0.0103627470695535	0.5002802466846457	0.616883	0.616883	chr2	112996471	0.2097971978349986	chr2:112996471:T:C
chr2:112996536	['T', 'A']	19959	27665.544475068906	3603.6538644236575	-0.0161964627281637	0.0108559538556504	-1.491942849382474	0.13573	0.13573	chr2	112996536	0.8673241509070377	chr2:112996536:T:A
chr2:112997177	['T', 'C']	19959	33537.72132297669	4493.12097469744	-0.0147122597852215	0.0137453930157878	-1.0703411512732397	0.284479	0.284479	chr2	112997177	0.5459497873382733	chr2:112997177:T:C
chr2:112997613	['T', 'C']	19959	15489.880424977451	2096.3731247690907	0.0033927498849863	0.010354031101163	0.3276742992017137	0.743161	0.743161	chr2	112997613	0.1289170895542608	chr2:112997613:T:C
chr2:112998986	['G', 'A']	19959	8045.806233401814	1082.1465147007234	-0.001164877085836	0.0125831141258109	-0.0925746261369912	0.926242	0.926242	chr2	112998986	0.0332755300202907	chr2:112998986:G:A
chr2:113000077	['T', 'A']	19959	27611.150180396875	3595.155369864068	-0.0163901234683283	0.0108412297258477	-1.51183250265888	0.130592	0.130592	chr2	113000077	0.8840834269068231	chr2:113000077:T:A
chr2:113000396	['G', 'T']	19959	27610.066713447944	3595.631727405366	-0.0162473531286613	0.0108421927758081	-1.498530183388134	0.134011	0.134011	chr2	113000396	0.872859552058842	chr2:113000396:G:T
chr2:113001286	['G', 'T']	19959	15341.305923030668	2012.4878192586384	-0.0019746211528771	0.0103891677034843	-0.1900653843728876	0.84926	0.84926	chr2	113001286	0.0709593306289677	chr2:113001286:G:T
chr2:113001753	['T', 'C']	19959	9790.471587492482	1257.8062159083995	-0.0138476700044338	0.0117522139314864	-1.1783030912442165	0.23869	0.23869	chr2	113001753	0.6221657755294513	chr2:113001753:T:C
chr2:113002396	['CAT', 'C']	19959	7600.142363199038	933.3741916343856	-0.0178834369883166	0.0128568313135548	-1.3909676927519683	0.164251	0.164251	chr2	113002396	0.7844919776697958	chr2:113002396:CAT:C
chr2:113002402	['T', 'C']	19959	590.0886951292845	65.64763130850163	0.0091856638084573	0.0418841809262794	0.2193110526531498	0.82641	0.82641	chr2	113002402	0.0828044362627062	chr2:113002402:T:C
chr2:113003053	['G', 'A']	19959	7437.745302400161	993.0368618956184	0.0011987526682518	0.0130235918959902	0.0920447045504336	0.926663	0.926663	chr2	113003053	0.0330781772363891	chr2:113003053:G:A
chr2:113003896	['A', 'G']	19959	33521.718115760465	4508.076281420961	-0.0120957534134508	0.0137371067794019	-0.8805168080652779	0.37859	0.37859	chr2	113003896	0.4218308615876879	chr2:113003896:A:G
chr2:113004647	['T', 'C']	19959	2930.5873214733147	386.82244717820817	-0.0097444345128706	0.0193182529276817	-0.5044159298125537	0.613975	0.613975	chr2	113004647	0.2118493122189154	chr2:113004647:T:C
chr2:113004740	['A', 'T']	19959	8238.82557498622	1086.767434070969	-0.0045355893656172	0.0124955945977299	-0.3629750733463445	0.716627	0.716627	chr2	113004740	0.1447068331638906	chr2:113004740:A:T
chr2:113004955	['T', 'G']	19959	34860.47962712374	4731.839128375793	-0.0078096363736842	0.0152288687551575	-0.5128178920735252	0.608084	0.608084	chr2	113004955	0.2160364236603883	chr2:113004955:T:G
chr2:113006842	['T', 'C']	19959	2911.437612748045	390.022646004057	-0.0076792572413382	0.0193793010362318	-0.3962607953187276	0.691917	0.691917	chr2	113006842	0.1599459989015016	chr2:113006842:T:C
chr2:113007406	['A', 'G']	19959	1038.2080681533448	148.27165734456693	0.004662239468617	0.0318197113021575	0.1465204829907082	0.883512	0.883512	chr2	113007406	0.0537875474606797	chr2:113007406:A:G
chr2:113008203	['C', 'T']	19959	6180.619331562861	908.0330273423332	0.0167058519001585	0.0139956746835061	1.1936439134189305	0.232631	0.232631	chr2	113008203	0.6333324124284532	chr2:113008203:C:T
chr2:113008818	['A', 'T']	19959	33865.074509803926	4580.979823675771	-0.0066717970813179	0.0142054045376808	-0.4696661093755257	0.638599	0.638599	chr2	113008818	0.1947717658698935	chr2:113008818:A:T
chr2:113010825	['A', 'T']	19959	3474.174065537629	512.4008850119399	0.0116433786412769	0.017901571952181	0.6504109623657028	0.515434	0.515434	chr2	113010825	0.2878269371134753	chr2:113010825:A:T
chr2:113011043	['G', 'A']	19959	12605.526284139312	1849.747391627092	0.0167546477246826	0.0109515847851038	1.5298833961886558	0.126061	0.126061	chr2	113011043	0.8994192520830093	chr2:113011043:G:A
chr2:113012611	['T', 'C']	19959	17920.38715982559	2425.9297869978504	-0.0065544047365084	0.010245648174171	-0.639725727946807	0.522358	0.522358	chr2	113012611	0.2820317496149221	chr2:113012611:T:C
chr2:113012887	['T', 'A']	19959	9389.940922984417	1223.7643565300375	-0.0012887162559165	0.0120719971401012	-0.1067525315786889	0.914986	0.914986	chr2	113012887	0.0385855509272804	chr2:113012887:T:A
chr2:113014056	['A', 'G']	19959	14804.708780194447	2128.230774881114	0.0054873014212291	0.0104975472490637	0.5227222408280662	0.601173	0.601173	chr2	113014056	0.2210005327663113	chr2:113014056:A:G
chr2:113014695	['G', 'A']	19959	8943.79243297419	1173.638770071619	0.0010115055780189	0.0122720134462002	0.0824237670903283	0.934311	0.934311	chr2	113014695	0.0295085380075582	chr2:113014695:G:A
chr2:113015753	['A', 'G']	19959	12427.0	1780.2071458612036	0.0038351364766676	0.0109635679554497	0.3498073339128001	0.726487	0.726487	chr2	113015753	0.1387721527063294	chr2:113015753:A:G
chr2:113016893	['G', 'GGCAC']	19959	12418.866656644615	1776.089340943376	0.0035770065494158	0.0109651812877512	0.3262149941297935	0.744265	0.744265	chr2	113016893	0.1282724037735023	chr2:113016893:G:GGCAC
chr2:113017760	['A', 'G']	19959	21341.68063591085	2935.2929182183425	0.0025932167275397	0.0101901862960798	0.2544817780747908	0.799126	0.799126	chr2	113017760	0.0973847390959047	chr2:113017760:A:G
chr2:113017996	['G', 'C']	19959	8886.335688514733	1148.3579478052677	-0.0012184351419139	0.0122991861773629	-0.0990663223032182	0.921087	0.921087	chr2	113017996	0.0356993471804913	chr2:113017996:G:C
chr2:113018981	['T', 'G']	19959	14957.997744926084	2157.3987051221	0.0065008257595495	0.0104702934244959	0.6208828631622095	0.534684	0.534684	chr2	113018981	0.2719028116275007	chr2:113018981:T:G
chr2:113019095	['A', 'G']	19959	34011.70407856499	4586.781570173137	-0.009561258853277	0.0142569541467847	-0.6706382551867411	0.502459	0.502459	chr2	113019095	0.2988993703258108	chr2:113019095:A:G
chr2:113019113	['C', 'T']	19959	8891.89101568372	1147.1849002009217	-0.001410315890342	0.0122988965635042	-0.1146701155717543	0.908708	0.908708	chr2	113019113	0.041575648528794	chr2:113019113:C:T
chr2:113019538	['C', 'T']	19959	7543.0	1009.7368749850676	-0.0010496822000297	0.0128310452656843	-0.0818080038137677	0.9348	0.9348	chr2	113019538	0.0292812962798107	chr2:113019538:C:T
chr2:113019813	['T', 'A']	19959	479.0480032068948	44.04666725375791	-0.0280643746202754	0.0467185503114657	-0.6007115895757543	0.548039	0.548039	chr2	113019813	0.261188534796433	chr2:113019813:T:A
chr2:113019831	['T', 'C']	19959	8892.782209972438	1147.928612558736	-0.0012318795825901	0.0122995095780062	-0.1001568050154606	0.920221	0.920221	chr2	113019831	0.0361078600952879	chr2:113019831:T:C
chr2:113021065	['A', 'G']	19959	34022.11380036079	4589.233099911755	-0.0094830440487987	0.0142692302889436	-0.6645799287538715	0.506327	0.506327	chr2	113021065	0.295568913145726	chr2:113021065:A:G
chr2:113021629	['C', 'T']	19959	8877.779203207218	1156.2166291136498	0.0003077288906928	0.0123114679144679	0.0249953046079278	0.980059	0.980059	chr2	113021629	0.0087477787940894	chr2:113021629:C:T
chr2:113021956	['C', 'T']	19959	34080.83016787772	4605.121294555426	-0.0081575285981495	0.0143169815714519	-0.5697799188633172	0.568833	0.568833	chr2	113021956	0.2450152165993552	chr2:113021956:C:T
chr2:113022298	['G', 'A']	19959	8885.780806815335	1156.5299634453502	0.000144378274659	0.0123024527002067	0.0117357309292153	0.990637	0.990637	chr2	113022298	0.0040854552797262	chr2:113022298:G:A
chr2:113023353	['G', 'A']	19959	8879.114073777064	1154.5767408231611	-0.0002167712071522	0.0123090449062222	-0.0176107251865388	0.98595	0.98595	chr2	113023353	0.006145108663951	chr2:113023353:G:A
chr2:113024482	['A', 'G']	19959	4587.0	619.0798520593698	-0.0001811247438794	0.0158188857517782	-0.0114499053044316	0.990865	0.990865	chr2	113024482	0.0039855117597995	chr2:113024482:A:G
chr2:113024752	['A', 'G']	19959	4603.461291777321	619.6910325686368	-0.0008009414157076	0.0157908506645397	-0.0507218662707198	0.959548	0.959548	chr2	113024752	0.0179332954321847	chr2:113024752:A:G
chr2:113024815	['T', 'C']	19959	12299.616244112636	1797.875017200222	0.0094948412698857	0.0109697837350812	0.8655449823975421	0.38675	0.38675	chr2	113024815	0.4125696776285948	chr2:113024815:T:C
chr2:113025653	['T', 'A']	19959	8887.226370652501	1156.3787655191352	-4.5409187191983e-05	0.0123033300708355	-0.0036908045976611	0.997055	0.997055	chr2	113025653	0.0012808842784325	chr2:113025653:T:A
chr2:113025654	['C', 'T']	19959	3239.486921226699	411.01955962960943	-0.0092850530333206	0.018461083281045	-0.5029527732456578	0.615003	0.615003	chr2	113025654	0.2111227657200825	chr2:113025654:C:T
chr2:113025993	['C', 'T']	19959	8874.223113160268	1147.3738723084302	-0.0011125034810322	0.0123060313658709	-0.0904031078709609	0.927968	0.927968	chr2	113025993	0.0324669997111348	chr2:113025993:C:T
chr2:113026332	['A', 'T']	19959	32394.24607907	4436.208561927952	0.0052270150419553	0.0129736817371264	0.4028937311601632	0.687031	0.687031	chr2	113026332	0.1630236663972256	chr2:113026332:A:T
chr2:113026684	['G', 'C']	19959	1339.0	217.95978991007885	0.0300926255175333	0.0281471654752863	1.069117440758116	0.28503	0.28503	chr2	113026684	0.5451094271887631	chr2:113026684:G:C
chr2:113026813	['G', 'A']	19959	431.0215953502355	26.942758388763146	-0.0712811001953007	0.0488928834479182	-1.4579033832445365	0.144883	0.144883	chr2	113026813	0.8389825699416744	chr2:113026813:G:A
chr2:113027179	['AC', 'A']	19959	9875.48436560433	1509.5045601434158	0.0173684974749082	0.0117664329023612	1.4761055979355302	0.139931	0.139931	chr2	113027179	0.8540860622234464	chr2:113027179:AC:A
chr2:113027225	['G', 'A']	19959	7651.1500300661455	1042.712552580068	-0.0013173846159659	0.0128021107078845	-0.1029037043988859	0.91804	0.91804	chr2	113027225	0.0371383957041857	chr2:113027225:G:A
chr2:113027443	['A', 'G']	19959	19622.949488875525	2741.2044790003365	0.007864343450189	0.0101111026188936	0.7777928626195248	0.4367	0.4367	chr2	113027443	0.3598168080786599	chr2:113027443:A:G
chr2:113027625	['G', 'A']	19959	9126.914566317584	1175.2802692115238	-0.00230438649432	0.0121732626275002	-0.1892990042878296	0.84986	0.84986	chr2	113027625	0.0706526110329734	chr2:113027625:G:A
chr2:113028150	['A', 'G']	19959	39432.0	5367.072313438874	0.0218283982833711	0.0462787872558449	0.4716717869614066	0.637166	0.637166	chr2	113028150	0.195747406766613	chr2:113028150:A:G
chr2:113029256	['C', 'G']	19959	20923.28988122088	2889.524141881212	0.0010219283551722	0.0100758029093341	0.1014240119986428	0.919215	0.919215	chr2	113029256	0.0365828973266508	chr2:113029256:C:G
chr2:113029779	['G', 'C']	19959	37801.89397735244	5195.551479180478	0.0250773275202969	0.022788496962484	1.1004379780544984	0.271155	0.271155	chr2	113029779	0.5667823829217262	chr2:113029779:G:C
chr2:113030045	['A', 'G']	19959	4982.747544105854	704.1217829933427	0.0069716050222189	0.0152207385168271	0.4580332954614218	0.646934	0.646934	chr2	113030045	0.1891400236556785	chr2:113030045:A:G
chr2:113030523	['G', 'A']	19959	7614.907637566401	1098.877841103146	0.0069596173207632	0.0128422358622014	0.5419319030923171	0.587871	0.587871	chr2	113030523	0.2307179632683393	chr2:113030523:G:A
chr2:113031013	['C', 'G']	19959	1716.2579675285629	323.09580001616496	0.0464785620058167	0.0248847838174378	1.867750282533985	0.0618115	0.0618115	chr2	113031013	1.2089307171132642	chr2:113031013:C:G
chr2:113031440	['C', 'A']	19959	4236.334770403048	695.730718589186	0.025168466667092	0.0163279180552537	1.5414375906298547	0.123226	0.123226	chr2	113031440	0.90929764878517	chr2:113031440:C:A
chr2:113031592	['C', 'A']	19959	6904.383713355049	953.6972972854132	-0.0009770424314617	0.0133380639963861	-0.0732521925015836	0.941606	0.941606	chr2	113031592	0.0261307827914385	chr2:113031592:C:A
chr2:113031739	['C', 'T']	19959	22451.749360998343	3110.0769635767874	0.0062265643855072	0.010132998830946	0.6144838748516754	0.538903	0.538903	chr2	113031739	0.2684893987386949	chr2:113031739:C:T
chr2:113032064	['G', 'A']	19959	37328.87027758292	5159.121690361025	0.0286784855184048	0.0206712281309531	1.3873624410086036	0.165347	0.165347	chr2	113032064	0.7816036803708721	chr2:113032064:G:A
chr2:113032550	['C', 'A']	19959	3851.38592974896	567.1255340273758	0.0137348129248954	0.0170191483514945	0.8070211647041268	0.419664	0.419664	chr2	113032550	0.3770982842360204	chr2:113032550:C:A
chr2:113032681	['C', 'T']	19959	23750.56990378833	3303.415915847159	0.0086080297358332	0.0102363813198553	0.840925075655041	0.4004	0.4004	chr2	113032681	0.397505931192719	chr2:113032681:C:T
chr2:113032976	['G', 'A']	19959	30707.53853091492	4275.74881187239	0.0138912394016874	0.0119753702595045	1.159984125807075	0.246069	0.246069	chr2	113032976	0.6089430956712409	chr2:113032976:G:A
chr2:113033310	['A', 'C']	19959	29857.98386369332	4127.531058304803	0.0077263600711212	0.0116127926715183	0.6653317844958175	0.505846	0.505846	chr2	113033310	0.2959816798595593	chr2:113033310:A:C
chr2:113033616	['C', 'T']	19959	18605.660970231533	2547.4180030536054	0.0016418630369442	0.0101239549104847	0.1621760518948829	0.871169	0.871169	chr2	113033616	0.0598975870728446	chr2:113033616:C:T
chr2:113033905	['G', 'C']	19959	23751.570054119064	3298.911604826718	0.0083957491055665	0.0102426336233326	0.8196865585859769	0.412405	0.412405	chr2	113033905	0.3846760779684289	chr2:113033905:G:C
chr2:113034385	['T', 'A']	19959	587.0	63.69921513161505	0.0020143702271731	0.0419648271028403	0.0480013946497789	0.961716	0.961716	chr2	113034385	0.016953158567699	chr2:113034385:T:A
chr2:113034473	['T', 'C']	19959	15859.24855752346	2200.4504614799444	0.0068354862950707	0.0103788309170406	0.658598868187344	0.510161	0.510161	chr2	113034473	0.2922927447308996	chr2:113034473:T:C
chr2:113034594	['C', 'T']	19959	3853.386130179887	558.5871965027593	0.0113428034934611	0.0170167850371149	0.6665655979505868	0.505057	0.505057	chr2	113034594	0.2966596052704052	chr2:113034594:C:T
chr2:113034675	['G', 'A']	19959	3885.194658783445	565.5513440816854	0.0026493955737855	0.0169931010517677	0.155910069958062	0.876105	0.876105	chr2	113034675	0.0574438411060216	chr2:113034675:G:A
chr2:113034842	['C', 'T']	19959	23751.38001703663	3294.1590019653618	0.0079670312041279	0.0102414777800265	0.777918126197146	0.436627	0.436627	chr2	113034842	0.3598894120340002	chr2:113034842:C:T
chr2:113035851	['A', 'G']	19959	587.0588264769253	63.75830761873453	0.0020749022905369	0.0419649111316491	0.0494437432269952	0.960566	0.960566	chr2	113035851	0.0174727896247154	chr2:113035851:A:G
chr2:113036442	['C', 'T']	19959	3844.0	507.1476074639122	0.0001486397361032	0.0171297647837672	0.0086772782918821	0.993077	0.993077	chr2	113036442	0.0030170764002565	chr2:113036442:C:T
chr2:113036856	['A', 'G']	19959	30682.611846061336	4267.082683609636	0.0130770337085246	0.0119645415698994	1.0929824291324373	0.274415	0.274415	chr2	113036856	0.5615921530265809	chr2:113036856:A:G
chr2:113037182	['C', 'T']	19959	15011.75212947189	2071.463055481848	0.0065577259140401	0.0104625350771281	0.6267817374754406	0.530809	0.530809	chr2	113037182	0.2750617221730865	chr2:113037182:C:T
chr2:113037620	['A', 'G']	19959	36737.840665397336	5057.70676470593	0.018033828830112	0.0188262043652416	0.9579110308293178	0.338119	0.338119	chr2	113037620	0.470930424137189	chr2:113037620:A:G
chr2:113038195	['G', 'T']	19959	6304.315863312957	938.3341869329868	0.013415332505148	0.0138732322637369	0.9669940104883956	0.333559	0.333559	chr2	113038195	0.4768273368353956	chr2:113038195:G:T
chr2:113039089	['C', 'T']	19959	4073.020346797635	433.4020707827474	-0.0254388774189501	0.0168741947943229	-1.5075609668503176	0.131683	0.131683	chr2	113039089	0.880470287929159	chr2:113039089:C:T
chr2:113039684	['T', 'G']	19959	36237.44678292243	4968.550239549778	0.0159527325052352	0.017557660385864	0.9085910169488776	0.363577	0.363577	chr2	113039684	0.4394035981921594	chr2:113039684:T:G
chr2:113039988	['G', 'A']	19959	37178.86276179978	5111.429554887748	0.0216181443645114	0.020136040528637	1.0736045318227592	0.283013	0.283013	chr2	113039988	0.5481936150107125	chr2:113039988:G:A
chr2:113040068	['A', 'G']	19959	32667.63673714801	4589.258007863497	0.0271359520857099	0.0130246254468924	2.0834343525927923	0.0372244	0.0372244	chr2	113040068	1.4291722936775777	chr2:113040068:A:G
chr2:113040185	['C', 'T']	19959	32675.274239615173	4584.059735740358	0.0263383588539891	0.0130289175335189	2.0215308590471506	0.0432382	0.0432382	chr2	113040185	1.3641323939587564	chr2:113040185:C:T
chr2:113040347	['G', 'A']	19959	32679.736090225568	4586.389364981294	0.0265481818141835	0.0130342609453692	2.0367999325359074	0.0416833	0.0416833	chr2	113040347	1.3800379059499468	chr2:113040347:G:A
chr2:113040439	['G', 'A']	19959	32674.911304870715	4584.380798993842	0.0263829408928468	0.0130291231240157	2.0249206828214668	0.0428888	0.0428888	chr2	113040439	1.3676561048606932	chr2:113040439:G:A
chr2:113040715	['G', 'A']	19959	32674.911304870715	4585.952578791406	0.0266893394490166	0.0130292782047465	2.048412738573172	0.0405326	0.0405326	chr2	113040715	1.3921955371555066	chr2:113040715:G:A
chr2:113040811	['G', 'A']	19959	32674.274139399706	4584.623562444636	0.0264733779694186	0.0130289012301175	2.0318964356121527	0.0421774	0.0421774	chr2	113040811	1.3749201955888417	chr2:113040811:G:A
chr2:113041082	['G', 'A']	19959	32671.27383875332	4587.92093863452	0.027027360295563	0.0130236947102575	2.0752452277828644	0.0379766	0.0379766	chr2	113041082	1.420483919728956	chr2:113041082:G:A
chr2:113042104	['G', 'C']	19959	32676.91160553217	4585.663472575004	0.026616110728597	0.0130299217397441	2.0426915264895324	0.0410961	0.0410961	chr2	113042104	1.3861993905045835	chr2:113042104:G:C
chr2:113042472	['A', 'G']	19959	32678.549135555	4585.230335607432	0.026416594923281	0.0130327606198546	2.0269377834682865	0.0426821	0.0426821	chr2	113042472	1.3697542210194622	chr2:113042472:A:G
chr2:113043318	['G', 'A']	19959	7053.827326951031	947.5813282715076	-0.0027401647728647	0.0132588117477109	-0.2066674469028365	0.836272	0.836272	chr2	113043318	0.0776524439889338	chr2:113043318:G:A
chr2:113043573	['T', 'A']	19959	24413.339046759887	3426.866428213368	0.0144889919734063	0.0103223230050886	1.403656131111536	0.160437	0.160437	chr2	113043573	0.7946954674559537	chr2:113043573:T:A
chr2:113044122	['G', 'A']	19959	37181.588695129285	5112.14637502995	0.021992214164156	0.0201513718115008	1.091350721423573	0.275132	0.275132	chr2	113044122	0.560458894833144	chr2:113044122:G:A
chr2:113045986	['G', 'A']	19959	32553.524079178154	4543.441406215539	0.0232509663060603	0.0129553555055901	1.794699211150768	0.0727168	0.0727168	chr2	113045986	1.138365241074873	chr2:113045986:G:A
chr2:113046975	['T', 'C']	19959	7236.725159092048	1016.1167959391726	0.000987109396659	0.0130915745389654	0.0754003572084534	0.939897	0.939897	chr2	113046975	0.0269197365945309	chr2:113046975:T:C
chr2:113047541	['G', 'A']	19959	7227.362110431907	1016.7624996446142	0.0013334767014261	0.0130900637852305	0.1018693814869456	0.918861	0.918861	chr2	113047541	0.0367501812131654	chr2:113047541:G:A
chr2:113048229	['T', 'G']	19959	16005.613472333598	2160.3410966092306	-0.0051585304262004	0.0103540433703817	-0.4982141026139272	0.618339	0.618339	chr2	113048229	0.2087733607295885	chr2:113048229:T:G
chr2:113048544	['C', 'T']	19959	7229.811165681067	1016.7192855943016	0.0014292098761238	0.0130857995678207	0.1092183835398479	0.91303	0.91303	chr2	113048544	0.0395149523447739	chr2:113048544:C:T
chr2:113049824	['G', 'A']	19959	9100.823903783512	1323.2424272835497	0.0107652450645942	0.0120678068832871	0.8920630872460521	0.37237	0.37237	chr2	113049824	0.4290253152290334	chr2:113049824:G:A
chr2:113050007	['G', 'T']	19959	9074.0	1328.5868083446378	0.0118838999515914	0.012077767466388	0.9839483981343274	0.325153	0.325153	chr2	113050007	0.4879122346518223	chr2:113050007:G:T
chr2:113050306	['T', 'C']	19959	23356.51067348165	3214.2378933358723	0.0018233262343018	0.0103237592831597	0.176614562998971	0.859813	0.859813	chr2	113050306	0.0655959928249861	chr2:113050306:T:C
chr2:113050794	['G', 'A']	19959	11800.54743647572	1661.6139442861438	0.0107938110233028	0.0110478459470481	0.977005931747882	0.328578	0.328578	chr2	113050794	0.4833615181938836	chr2:113050794:G:A
chr2:113051689	['C', 'T']	19959	5473.548479230345	642.6900344408965	-0.0178293606809311	0.014678970634823	-1.2146192757300351	0.224526	0.224526	chr2	113051689	0.6487333606619047	chr2:113051689:C:T
chr2:113051713	['G', 'A']	19959	5681.569324046701	663.8173208603404	-0.0186779161202633	0.0144410020037867	-1.2933947461101076	0.19589	0.19589	chr2	113051713	0.7079877337636544	chr2:113051713:G:A
chr2:113052138	['C', 'T']	19959	9021.163893344026	1317.0747484797307	0.0122964138271873	0.0121079394829598	1.0155661782496253	0.309848	0.309848	chr2	113052138	0.5088513027796471	chr2:113052138:C:T
chr2:113052709	['G', 'A']	19959	5686.0	663.8247403365491	-0.0188961228646457	0.0144374815821712	-1.308824032577843	0.190609	0.190609	chr2	113052709	0.7198565970971774	chr2:113052709:G:A
chr2:113052836	['G', 'A']	19959	4010.2009219360657	521.228451235767	-0.0047864211788852	0.0167652310563416	-0.2854968811822466	0.775266	0.775266	chr2	113052836	0.1105492619948527	chr2:113052836:G:A
chr2:113052881	['G', 'A']	19959	9071.454504459363	1324.6505412619051	0.011564912248447	0.012081562796222	0.9572364472635438	0.33846	0.33846	chr2	113052881	0.4704926498909627	chr2:113052881:G:A
chr2:113052994	['G', 'A']	19959	1479.0	227.2281241767677	0.0226078255426611	0.026585311865361	0.8503878253208548	0.39512	0.39512	chr2	113052994	0.4032709868465082	chr2:113052994:G:A
chr2:113053159	['T', 'A']	19959	5472.822609741431	642.7603633113356	-0.0178316033025314	0.0146798360835308	-1.2147004367805192	0.224495	0.224495	chr2	113053159	0.6487933272512642	chr2:113053159:T:A
chr2:113053370	['T', 'A']	19959	37799.893877142	5222.207788480234	0.0436747248139706	0.0227453113276014	1.92016386080288	0.0548514	0.0548514	chr2	113053370	1.2608122832302855	chr2:113053370:T:A
chr2:113053480	['A', 'G']	19959	26556.65280144332	3646.403610567383	0.0084179393027216	0.0106730817445866	0.7887074702666108	0.430292	0.430292	chr2	113053480	0.3662367282566326	chr2:113053480:A:G
chr2:113054154	['T', 'G']	19959	17484.628081779916	2322.2592975815974	-0.0004417364320454	0.0101127517488277	-0.0436811308155194	0.965159	0.965159	chr2	113054154	0.0154011352215548	chr2:113054154:T:G
chr2:113054422	['A', 'G']	19959	17278.328455447532	2305.07995798587	0.0006555039583229	0.0101330313955752	0.0646898181534437	0.948422	0.948422	chr2	113054422	0.0229983804975334	chr2:113054422:A:G
chr2:113054686	['G', 'A']	19959	14754.478478729266	1988.140371724662	-0.001194587426041	0.0105065260024202	-0.1136995640391398	0.909477	0.909477	chr2	113054686	0.0412082794475422	chr2:113054686:G:A
chr2:113054859	['A', 'C']	19959	37799.0	5221.621393606886	0.0435653320086536	0.0227401126293215	1.915792270636323	0.0554058	0.0554058	chr2	113054859	1.2564447699981398	chr2:113054859:A:C
chr2:113055292	['C', 'T']	19959	14753.478378513806	1987.213011704936	-0.0012651533426837	0.0105062532444574	-0.1204190793088995	0.904152	0.904152	chr2	113055292	0.0437585526970638	chr2:113055292:C:T
chr2:113055537	['C', 'T']	19959	11790.590740555166	1658.9572829924896	0.0106851071187208	0.0110499070229924	0.96698615621719	0.333563	0.333563	chr2	113055537	0.4768221288586608	chr2:113055537:C:T
chr2:113055938	['G', 'C']	19959	37800.89392724722	5223.485002231498	0.0441100092077857	0.0227497002278662	1.938927052487276	0.0525243	0.0525243	chr2	113055938	1.2796397267975566	chr2:113055938:G:C
chr2:113057093	['T', 'C']	19959	15816.584907551236	2325.373448756972	0.015009572110481	0.0103505539705094	1.4501225879548076	0.14704	0.14704	chr2	113057093	0.8325645059579639	chr2:113057093:T:C
chr2:113057376	['A', 'G']	19959	15820.54856655974	2327.631539800217	0.0152961730442582	0.0103510772361725	1.477737311321054	0.139494	0.139494	chr2	113057376	0.8554444721246561	chr2:113057376:A:G
chr2:113057605	['C', 'T']	19959	16093.450603979754	2366.221581308403	0.0149643122255542	0.010310384624616	1.4513825400681013	0.146689	0.146689	chr2	113057605	0.8336024520627545	chr2:113057605:C:T
chr2:113059365	['A', 'C']	19959	7450.866543049014	918.7706966859852	-0.0056991605606712	0.0129206356353773	-0.4410897978630946	0.659153	0.659153	chr2	113059365	0.1810137669789492	chr2:113059365:A:C
chr2:113059604	['C', 'T']	19959	31435.575007515785	4431.979124850557	0.0217614967285362	0.0122809652466566	1.7719695717289494	0.0764149	0.0764149	chr2	113059604	1.1168219508895407	chr2:113059604:C:T
chr2:113059691	['T', 'C']	19959	31435.72504509921	4432.750503108058	0.0218330874846801	0.0122812861517133	1.7777525264839074	0.0754597	0.0754597	chr2	113059691	1.122284925726642	chr2:113059691:T:C
chr2:113059757	['C', 'T']	19959	8596.861452122062	1213.0719768731374	0.0026070022867963	0.0122605282709046	0.2126337649726748	0.831615	0.831615	chr2	113059757	0.0800776858166659	chr2:113059757:C:T
chr2:113059825	['G', 'A']	19959	31437.72534576067	4431.6231700905655	0.0216425640310419	0.0122818075401876	1.7621644013085858	0.0780568	0.0780568	chr2	113059825	1.1075892569342023	chr2:113059825:G:A
chr2:113059878	['T', 'C']	19959	3849.1928549954905	631.9680548974299	0.0244039034384717	0.0170614550819277	1.430352998691268	0.152631	0.152631	chr2	113059878	0.816357250380894	chr2:113059878:T:C
chr2:113059936	['T', 'A']	19959	31435.575007515785	4431.473211524598	0.0216840669287647	0.0122809525626104	1.76566653264196	0.0774671	0.0774671	chr2	113059936	1.1108827016500469	chr2:113059936:T:A
chr2:113059989	['T', 'C']	19959	31419.574205832247	4431.805481798188	0.0221228811647895	0.0122714759544005	1.8027889429923272	0.0714365	0.0714365	chr2	113059989	1.14607983166602	chr2:113059989:T:C
chr2:113060141	['ACT', 'A']	19959	31432.14967179436	4429.388655884151	0.0214189762695886	0.0122770823977962	1.7446308150080818	0.0810646	0.0810646	chr2	113060141	1.0911687559121828	chr2:113060141:ACT:A
chr2:113060178	['T', 'C']	19959	31431.574807094898	4429.10879436502	0.0213706878383898	0.0122767787575919	1.7407406503252494	0.0817445	0.0817445	chr2	113060178	1.0875414582396052	chr2:113060178:T:C
chr2:113060188	['C', 'T']	19959	31432.0	4429.512289906079	0.0214213952560855	0.0122766155756049	1.7448941953230417	0.0810187	0.0810187	chr2	113060188	1.0914147296460863	chr2:113060188:C:T
chr2:113061055	['G', 'A']	19959	31441.0	4438.606041093623	0.0225402567930439	0.0122868512881983	1.834502287391905	0.0665944	0.0665944	chr2	113061055	1.1765622896187784	chr2:113061055:G:A
chr2:113061150	['A', 'G']	19959	22114.107976751176	3140.788383390526	0.0144819700462995	0.0101525763785649	1.4264330063918729	0.153759	0.153759	chr2	113061150	0.8131594541805647	chr2:113061150:A:G
chr2:113061161	['G', 'A']	19959	31441.57530814711	4438.416771252159	0.0224833727924966	0.0122872415371541	1.829814505111779	0.0672926	0.0672926	chr2	113061161	1.1720326914352397	chr2:113061161:G:A
chr2:113061430	['C', 'G']	19959	31441.150573733525	4438.928436696942	0.022624248492566	0.0122875526756782	1.841233082756024	0.0656023	0.0656023	chr2	113061430	1.183080934103029	chr2:113061430:C:G
chr2:113061598	['G', 'A']	19959	30468.05306408779	4374.273132971888	0.0297405856398368	0.0118139665041756	2.5174090030918124	0.0118299	0.0118299	chr2	113061598	1.92701892651592	chr2:113061598:G:A
chr2:113061681	['T', 'C']	19959	31805.187052162142	4468.594360921163	0.0219386040981508	0.0124977625836068	1.7554025331644083	0.0792058	0.0792058	chr2	113061681	1.1012430151811277	chr2:113061681:T:C
chr2:113061757	['A', 'C']	19959	31806.78081779916	4468.398999252438	0.0220419447147163	0.0124986842666314	1.7635412051781485	0.0778246	0.0778246	chr2	113061757	1.1088831028104225	chr2:113061757:A:C
chr2:113061842	['A', 'G']	19959	31804.780517137704	4468.724144464473	0.0218957405310136	0.0125043024471246	1.7510565362283397	0.0799515	0.0799515	chr2	113061842	1.097173383880075	chr2:113061842:A:G
chr2:113061862	['A', 'G']	19959	21137.354232446247	3067.100026252	0.0199673734174853	0.0101206011452153	1.972943418180763	0.0485158	0.0485158	chr2	113061862	1.314116802936852	chr2:113061862:A:G
chr2:113061874	['G', 'T']	19959	31804.186951946685	4469.780068648242	0.0221790382626719	0.0125018888311652	1.7740549897854678	0.0760693	0.0760693	chr2	113061874	1.118790580163228	chr2:113061874:G:T
chr2:113061959	['A', 'G']	19959	31804.780517137704	4468.583126877121	0.0219758809713766	0.0125023269535866	1.7577432627509542	0.0788065	0.0788065	chr2	113061959	1.1034379602044615	chr2:113061959:A:G
chr2:113062037	['T', 'C']	19959	31807.78096812989	4466.729492097199	0.0217354182274318	0.0125014309982922	1.7386344195637258	0.0821145	0.0821145	chr2	113062037	1.0855801472172169	chr2:113062037:T:C
chr2:113062953	['A', 'G']	19959	28369.2641310884	4126.453633801259	0.0312338848979962	0.0111380014184036	2.804262966458912	0.00504805	0.00504805	chr2	113062953	2.2968763521362368	chr2:113062953:A:G
chr2:113063003	['C', 'A']	19959	28332.166031108874	4107.052040653729	0.0293218225057561	0.0111325570928789	2.633880272171452	0.00844804	0.00844804	chr2	113063003	2.0732440384965614	chr2:113063003:C:A
chr2:113063095	['A', 'G']	19959	28340.679779503884	4106.521258309523	0.0291159724482512	0.0111249990764007	2.61716628004172	0.008873	0.008873	chr2	113063095	2.051929518481059	chr2:113063095:A:G
chr2:113063155	['T', 'C']	19959	28323.676371836635	4104.458785625547	0.0292988134207264	0.0111211812357622	2.634505525951747	0.0084325	0.0084325	chr2	113063155	2.074043650138761	chr2:113063155:T:C
chr2:113063237	['C', 'G']	19959	28338.25947083584	4108.729408414779	0.0293417811537634	0.0111223747424747	2.638086005294489	0.00834402	0.00834402	chr2	113063237	2.078624663608464	chr2:113063237:C:G
chr2:113063540	['C', 'T']	19959	37797.0	5222.889675804481	0.0447610638781632	0.0227205896792403	1.9700661166845177	0.0488446	0.0488446	chr2	113063540	1.3111834425866289	chr2:113063540:C:T
chr2:113063759	['C', 'A']	19959	12430.736881671928	1922.7281986238825	0.0204767256894403	0.0109471827519152	1.8705018591068856	0.0614288	0.0614288	chr2	113063759	1.2116279684582092	chr2:113063759:C:A
chr2:113064310	['C', 'T']	19959	12426.245177130832	1922.9284756736308	0.0205652229463716	0.010948213602073	1.8784089983846897	0.0603398	0.0603398	chr2	113064310	1.2193961336545724	chr2:113064310:C:T
chr2:113064591	['C', 'T']	19959	12430.868460613348	1925.6171425116968	0.0208336727315098	0.0109454219539826	1.9034143059171147	0.0570009	0.0570009	chr2	113064591	1.244118287100351	chr2:113064591:C:T
chr2:113064871	['C', 'T']	19959	5121.256588836557	523.4790020990881	-0.0337850674079546	0.0151654655259259	-2.2277632922113666	0.0259074	0.0259074	chr2	113064871	1.5865761695039913	chr2:113064871:C:T
chr2:113065574	['T', 'G']	19959	4316.378885101261	591.7674226238626	-0.000470290594506	0.0162373069750393	-0.0289635833841755	0.976894	0.976894	chr2	113065574	0.01015255778846	chr2:113065574:T:G
chr2:113065788	['C', 'T']	19959	12429.868310282622	1925.4460525008328	0.0208532595757208	0.0109465603050833	1.905005681651171	0.0567937	0.0567937	chr2	113065788	1.2456998369471266	chr2:113065788:C:T
chr2:113065798	['C', 'A']	19959	12430.245577992684	1925.2786107929207	0.0208497161495814	0.0109464729215696	1.9046971841037303	0.0568338	0.0568338	chr2	113065798	1.2453933053513897	chr2:113065798:C:A
chr2:113065968	['C', 'T']	19959	12434.738084498573	1923.019634933217	0.0206613347483157	0.0109472875609639	1.887347403021584	0.0591281	0.0591281	chr2	113065968	1.2282060762312876	chr2:113065968:C:T
chr2:113065995	['A', 'G']	19959	5258.790438965725	655.1317569573447	-0.0140983913417863	0.0149326776228872	-0.9441301619059778	0.345115	0.345115	chr2	113065995	0.4620361642215357	chr2:113065995:A:G
chr2:113066024	['C', 'G']	19959	3736.374404970687	595.6044899510501	0.0195151117124494	0.0173133663478316	1.1271702637363468	0.259684	0.259684	chr2	113066024	0.5855548078823366	chr2:113066024:C:G
chr2:113066049	['T', 'C']	19959	28338.25947083584	4110.8335982144	0.0296084840331613	0.011119492500506	2.6627549802128097	0.0077566	0.0077566	chr2	113066049	2.110328604104598	chr2:113066049:T:C
chr2:113066169	['G', 'T']	19959	12430.245577992684	1926.5917499256664	0.0209688506912777	0.0109464541665464	1.9155838385877264	0.0554324	0.0554324	chr2	113066169	1.2562363177959133	chr2:113066169:G:T
chr2:113066339	['T', 'G']	19959	12430.622807896583	1925.422265257783	0.0208689239035014	0.0109464281610448	1.906459677666168	0.0566049	0.0566049	chr2	113066339	1.247145972506928	chr2:113066339:T:G
chr2:113066515	['G', 'T']	19959	12430.113911997592	1923.5809949818577	0.0207598401868771	0.0109493203436952	1.895993498704332	0.0579753	0.0579753	chr2	113066515	1.2367569953763489	chr2:113066515:G:T
chr2:113067008	['G', 'C']	19959	12407.108148742109	1921.4872490370533	0.0208185900338967	0.0109507750833513	1.9011065313128024	0.0573025	0.0573025	chr2	113067008	1.24182643017013	chr2:113067008:G:C
chr2:113067550	['T', 'C']	19959	12429.62275779136	1926.1333334406725	0.0208832433357137	0.0109488170566508	1.907351563886827	0.0564894	0.0564894	chr2	113067550	1.2480330380813924	chr2:113067550:T:C
chr2:113067726	['G', 'A']	19959	4166.0	461.2580256645979	-0.0230638499729918	0.0165388075246099	-1.3945291967799152	0.163173	0.163173	chr2	113067726	0.787351701716324	chr2:113067726:G:A
chr2:113067809	['C', 'A']	19959	37785.0	5226.023162841445	0.0464945661068227	0.0226272339869514	2.054805555713746	0.0399108	0.0399108	chr2	113067809	1.3989095668262654	chr2:113067809:C:A
chr2:113068389	['T', 'C']	19959	16009.126036484246	2197.4109540572576	0.006979341995376	0.0103198812867089	0.6763006086479711	0.498858	0.498858	chr2	113068389	0.3020230587709158	chr2:113068389:T:C
chr2:113068495	['T', 'G']	19959	11446.440986317846	1742.933714051265	0.0153624608664624	0.011181025231615	1.3739760485491177	0.169465	0.169465	chr2	113068495	0.7709199840475415	chr2:113068495:T:G
chr2:113068646	['C', 'G']	19959	4333.651383042694	593.7334827642543	0.0001325587017885	0.0162046241832021	0.0081803008999071	0.993473	0.993473	chr2	113068646	0.0028439313829031	chr2:113068646:C:G
chr2:113068898	['A', 'G']	19959	19665.95595309681	2781.0951322214764	0.0128892915937582	0.010069837049894	1.279990086224266	0.200564	0.200564	chr2	113068898	0.697747017499159	chr2:113068898:A:G
chr2:113069182	['C', 'T']	19959	36082.615673698456	5031.410002731503	0.0363731804150623	0.0170825050242997	2.129265020752034	0.0332446	0.0332446	chr2	113069182	1.478278888125069	chr2:113069182:C:T
chr2:113069221	['T', 'C']	19959	36082.8078464776	5030.994541182302	0.0363568611642835	0.0170827317729444	2.1282814509717585	0.033326	0.033326	chr2	113069221	1.4772168100171492	chr2:113069221:T:C
chr2:113069222	['G', 'A']	19959	36082.8078464776	5030.994541182302	0.0363568611642835	0.0170827317729444	2.1282814509717585	0.033326	0.033326	chr2	113069222	1.4772168100171492	chr2:113069222:G:A
chr2:113069255	['A', 'G']	19959	36100.61747757679	5032.948764064249	0.0366324415225086	0.017130273641145	2.1384621337584275	0.0324914	0.0324914	chr2	113069255	1.488231575230106	chr2:113069255:A:G
chr2:113069303	['GA', 'G']	19959	37799.893877142	5224.844660001541	0.0456442864123625	0.0227304016192743	2.008072148345074	0.0446491	0.0446491	chr2	113069303	1.350187290839781	chr2:113069303:GA:G
chr2:113069819	['G', 'A']	19959	37848.0	5232.687706784443	0.0455269633375708	0.022982545696371	1.9809364871516213	0.0476121	0.0476121	chr2	113069819	1.3222826629216506	chr2:113069819:G:A
chr2:113070282	['C', 'T']	19959	9054.814683036831	1246.1874724516772	0.0003194833640934	0.0120151223198001	0.0265901050018371	0.978787	0.978787	chr2	113070282	0.0093118074707978	chr2:113070282:C:T
chr2:113070522	['C', 'T']	19959	4188.209840665397	487.1907645247848	-0.0108826442490935	0.0166724703145308	-0.6527313615672662	0.513937	0.513937	chr2	113070522	0.2890901149137949	chr2:113070522:C:T
chr2:113070848	['G', 'A']	19959	8476.849426266474	1202.4768295320846	0.0074783137090213	0.0123864960346661	0.6037473138562995	0.546019	0.546019	chr2	113070848	0.2627922447465672	chr2:113070848:G:A
chr2:113070857	['C', 'T']	19959	3518.1762701673515	549.4441406203628	0.0160447119520731	0.0177596514666628	0.9034361953662818	0.366305	0.366305	chr2	113070857	0.4361571532503081	chr2:113070857:C:T
chr2:113070873	['A', 'C']	19959	20253.07366943972	2747.695339836563	0.0039052682388225	0.0100690290456193	0.3878495355539317	0.698132	0.698132	chr2	113070873	0.1560624549531969	chr2:113070873:A:C
chr2:113071137	['T', 'A']	19959	3515.7045853169634	548.037298154237	0.0156916686266426	0.0177709088986353	0.8829975279344116	0.377248	0.377248	chr2	113071137	0.4233730539811763	chr2:113071137:T:A
chr2:113071157	['G', 'A']	19959	9050.360342754058	1249.458928892428	0.0007765905128431	0.0120171571378411	0.0646234799075458	0.948474	0.948474	chr2	113071157	0.0229745696897035	chr2:113071157:G:A
chr2:113071659	['A', 'T']	19959	37842.8960316665	5233.160669030245	0.0461985652486437	0.0229623461567459	2.011927044966673	0.044241	0.044241	chr2	113071659	1.3541750650312607	chr2:113071659:A:T
chr2:113071705	['C', 'T']	19959	778.0389818619101	117.62234648183122	0.0278697811472432	0.0364440097608121	0.7647287257949144	0.444442	0.444442	chr2	113071705	0.3521849067375817	chr2:113071705:C:T
chr2:113071945	['T', 'C']	19959	8582.289987973541	1201.432245490554	0.0050618889629056	0.0123292706913191	0.4105586688488917	0.681401	0.681401	chr2	113071945	0.1665972334124571	chr2:113071945:T:C
chr2:113072132	['G', 'A']	19959	29195.92559001853	3989.381709562191	0.0021408406996852	0.01141821905395	0.1874933988890878	0.851276	0.851276	chr2	113072132	0.0699296104869814	chr2:113072132:G:A
chr2:113072263	['A', 'G']	19959	10528.164937603367	1531.0124983432631	0.0130482094941489	0.0116298311889027	1.1219603519782462	0.261893	0.261893	chr2	113072263	0.581876109448006	chr2:113072263:A:G
chr2:113072292	['G', 'T']	19959	4967.746692723993	609.9205831409599	-0.0047507652949734	0.0154572508012644	-0.3073486583128259	0.758581	0.758581	chr2	113072292	0.1199980391688111	chr2:113072292:G:T
chr2:113073049	['A', 'T']	19959	6060.91100420926	749.216865910564	-0.016374627659233	0.0140021312479497	-1.169438235456531	0.242241	0.242241	chr2	113073049	0.6157523493564352	chr2:113073049:A:T
chr2:113073349	['T', 'C']	19959	20339.019039983967	2855.643516693877	0.0042914929599676	0.0101629059486723	0.4222702622302899	0.672832	0.672832	chr2	113073349	0.1720933616023354	chr2:113073349:T:C
chr2:113073605	['A', 'T']	19959	30366.48057517661	4142.622432392627	0.0016562950579826	0.0120569137582005	0.1373730534363422	0.890737	0.890737	chr2	113073605	0.0502505073092106	chr2:113073605:A:T
chr2:113073712	['A', 'G']	19959	30358.0840892007	4127.924526105875	-0.0007561097659381	0.0118505732581327	-0.0638036447240452	0.949127	0.949127	chr2	113073712	0.02267567196792	chr2:113073712:A:G
chr2:113074368	['T', 'C']	19959	2249.112686641948	301.54272007591123	0.002848447779524	0.0218889159309634	0.130131971291218	0.896463	0.896463	chr2	113074368	0.0474676305049597	chr2:113074368:T:C
chr2:113074735	['T', 'C']	19959	23070.467678893565	3157.6870114070434	0.0002050836841293	0.0102276725839997	0.0200518429236977	0.984002	0.984002	chr2	113074735	0.0070040188571939	chr2:113074735:T:C
chr2:113075404	['C', 'T']	19959	4753.0	623.1479978620289	-0.0079487503514151	0.0155215685169726	-0.5121099934406292	0.60858	0.60858	chr2	113075404	0.2156823241309249	chr2:113075404:C:T
chr2:113076262	['T', 'C']	19959	7883.369869192602	1030.7715652478998	-0.0081501889122047	0.012732655489952	-0.6401012670637621	0.522114	0.522114	chr2	113076262	0.2822346614316335	chr2:113076262:T:C
chr2:113076453	['T', 'C']	19959	8567.57555254849	1200.4822822498093	0.0034619555057539	0.012278672326005	0.2819486841766996	0.777986	0.777986	chr2	113076453	0.1090282181484251	chr2:113076453:T:C
chr2:113077162	['C', 'T']	19959	6646.666031968733	1034.5394669298878	0.0273731072263887	0.0135196814683773	2.0246858101216887	0.0429129	0.0429129	chr2	113077162	1.3674121353988034	chr2:113077162:C:T
chr2:113077243	['A', 'C']	19959	22834.576296667503	3120.449456123048	-0.0002374648767705	0.0102081375491507	-0.0232623116241519	0.981441	0.981441	chr2	113077243	0.0081358031904143	chr2:113077243:A:C
chr2:113077258	['G', 'A']	19959	22832.4319001804	3120.579541361894	-0.0002058340482108	0.010207795848398	-0.020164397022415	0.983912	0.983912	chr2	113077258	0.0070437426493907	chr2:113077258:G:A
chr2:113077734	['T', 'A']	19959	22836.009021651964	3121.0136722227994	-0.0002242951641127	0.0102088190675626	-0.0219707257644977	0.982472	0.982472	chr2	113077734	0.0076798179690978	chr2:113077734:T:A
chr2:113077742	['G', 'A']	19959	22833.57609621649	3120.048012476977	-0.0002443297727395	0.0102074235365811	-0.023936478374187	0.980904	0.980904	chr2	113077742	0.0083734944654995	chr2:113077742:G:A
chr2:113077803	['C', 'A']	19959	22832.00761828388	3121.131999090928	-0.0001262763428535	0.0102081749966127	-0.0123701193303801	0.99013	0.99013	chr2	113077803	0.0043077805780915	chr2:113077803:C:A
chr2:113077986	['G', 'A']	19959	585.0	56.78346445222128	-0.0337284642276009	0.0421787090152264	-0.7996561539004209	0.42392	0.42392	chr2	113077986	0.3727160934937268	chr2:113077986:G:A
chr2:113078025	['C', 'T']	19959	22831.8636295294	3119.2366217719355	-0.0002943364855234	0.0102081739039526	-0.0288334121550896	0.976998	0.976998	chr2	113078025	0.0101063253189473	chr2:113078025:C:T
chr2:113078342	['C', 'A']	19959	22834.296541353386	3118.906168763723	-0.0003609051810508	0.0102074911110959	-0.0353568939833334	0.971796	0.971796	chr2	113078342	0.012424892864598	chr2:113078342:C:A
chr2:113078505	['AT', 'A']	19959	22832.57589576548	3118.2256311932706	-0.0004206019983039	0.0102078337548631	-0.0412038448513688	0.967134	0.967134	chr2	113078505	0.0145133486380009	chr2:113078505:AT:A
chr2:113078588	['A', 'T']	19959	37981.708959711366	5229.647171613116	0.0291811093116171	0.023686674797012	1.2319630999999305	0.217977	0.217977	chr2	113078588	0.6615893288726957	chr2:113078588:A:T
chr2:113078771	['C', 'T']	19959	22833.720156359628	3116.2130719981583	-0.0006317189363933	0.0102084864176625	-0.0618817433405543	0.950658	0.950658	chr2	113078771	0.0219756927642382	chr2:113078771:C:T
chr2:113079263	['TA', 'T']	19959	22844.57830117765	3109.147158883554	-0.0014723784470165	0.0102104777363806	-0.1442026989364441	0.885342	0.885342	chr2	113079263	0.0528889326677857	chr2:113079263:TA:T
chr2:113079539	['T', 'C']	19959	4196.630787733013	647.6582951254579	0.0224802020411962	0.0163535638747476	1.3746362697068804	0.16926	0.16926	chr2	113079539	0.7714456634609901	chr2:113079539:T:C
chr2:113080263	['T', 'C']	19959	21144.05937468684	2925.511967331724	0.001774161618978	0.0101257975854576	0.17521203678079	0.860915	0.860915	chr2	113080263	0.0650397252632467	chr2:113080263:T:C
chr2:113080525	['G', 'A']	19959	16967.700255549433	2382.609339595068	0.0050159007643025	0.0101732002480494	0.4930504307397572	0.621982	0.621982	chr2	113080525	0.2062221834985518	chr2:113080525:G:A
chr2:113080992	['C', 'T']	19959	4992.0	666.0710200776256	-0.0082564209730561	0.0152259586724904	-0.5422595155189426	0.587646	0.587646	chr2	113080992	0.2308842156655765	chr2:113080992:C:T
chr2:113081031	['A', 'G']	19959	21700.785413533835	2979.5167882273417	0.0044189870469188	0.0101710737791108	0.4344661284430466	0.663955	0.663955	chr2	113081031	0.1778613542373278	chr2:113081031:A:G
chr2:113081051	['T', 'C']	19959	21688.259921828023	2974.617520641076	0.0039480228775252	0.010172267622515	0.3881163005175777	0.697934	0.697934	chr2	113081051	0.1561856444127116	chr2:113081051:T:C
chr2:113081075	['C', 'T']	19959	21679.344775745427	2977.3991529617947	0.0043938216285784	0.0101721120439953	0.4319478206271009	0.665784	0.665784	chr2	113081075	0.1766666459399474	chr2:113081075:C:T
chr2:113081504	['C', 'T']	19959	15377.852360428986	2122.388252661729	0.0021515173006482	0.0103645158677461	0.2075849299766764	0.835555	0.835555	chr2	113081504	0.0780249576074075	chr2:113081504:C:T
chr2:113081507	['G', 'A']	19959	15379.082134803306	2124.263150670365	0.0023313681296507	0.0103635923988889	0.2249575282312977	0.822015	0.822015	chr2	113081507	0.0851202574504712	chr2:113081507:G:A
chr2:113081508	['TG', 'T']	19959	8705.61705006766	1180.8166489192784	-0.0042880633211166	0.0121903152374381	-0.3517598386584299	0.725022	0.725022	chr2	113081508	0.1396488150377782	chr2:113081508:TG:T
chr2:113081578	['T', 'C']	19959	27751.34250488649	3733.84917871061	-0.0086844040157652	0.010972941797635	-0.7914380825055476	0.428698	0.428698	chr2	113081578	0.3678485425938457	chr2:113081578:T:C
chr2:113081607	['G', 'A']	19959	1965.492382479704	165.4021286140325	-0.0427097088531597	0.0235894424720156	-1.81054337777701	0.0702266	0.0702266	chr2	113081607	1.1534983573132092	chr2:113081607:G:A
chr2:113081709	['G', 'A']	19959	2267.0	303.59763637296635	0.000623422055213	0.0218342960814659	0.0285524228895223	0.977222	0.977222	chr2	113081709	0.0100067644052606	chr2:113081709:G:A
chr2:113081820	['T', 'C']	19959	12950.0	1699.1081498085332	-0.013612397923626	0.0108421315185772	-1.2555093894869398	0.209309	0.209309	chr2	113081820	0.6792120971925958	chr2:113081820:T:C
chr2:113081928	['C', 'T']	19959	4226.423510547677	595.4918405442911	0.0036594778626035	0.0165449382064065	0.2211841360148767	0.824951	0.824951	chr2	113081928	0.0835718466762598	chr2:113081928:C:T
chr2:113081963	['T', 'C']	19959	4227.847306439489	594.3629629821914	0.0032742229477207	0.0165439740675889	0.1979103046429025	0.843117	0.843117	chr2	113081963	0.0741121538111085	chr2:113081963:T:C
chr2:113082013	['A', 'G']	19959	4496.450568722754	640.6826147570143	0.0055878844381856	0.0160765254188125	0.3475803566140462	0.728159	0.728159	chr2	113082013	0.1377737782653632	chr2:113082013:A:G
chr2:113082114	['G', 'C']	19959	4497.676037282021	639.1266508171323	0.0051216278037989	0.0160713734532893	0.3186801562843814	0.749972	0.749972	chr2	113082114	0.1249549505716202	chr2:113082114:G:C
chr2:113082279	['C', 'T']	19959	417.0	29.079020498269628	-0.0435268177737944	0.0498256594282318	-0.8735823724819907	0.382356	0.382356	chr2	113082279	0.4175320903934605	chr2:113082279:C:T
chr2:113082341	['T', 'C']	19959	12948.297489602646	1694.052981807287	-0.0141292467335792	0.0108433936741552	-1.303028107081988	0.19258	0.19258	chr2	113082341	0.7153888176302281	chr2:113082341:T:C
chr2:113082347	['C', 'T']	19959	4497.225323178675	641.4201777572615	0.0057319001259989	0.0160711068591051	0.3566587028666004	0.721351	0.721351	chr2	113082347	0.141853361813007	chr2:113082347:C:T
chr2:113082365	['T', 'C']	19959	4498.45076915368	640.3738825653024	0.0054610628674044	0.0160700941268267	0.3398276839143069	0.73399	0.73399	chr2	113082365	0.1343098569427896	chr2:113082365:T:C
chr2:113082437	['A', 'G']	19959	1964.0984066539727	167.11578575734444	-0.0419218047204061	0.0235951676704186	-1.7767114565989568	0.075631	0.075631	chr2	113082437	1.121300157284564	chr2:113082437:A:G
chr2:113082462	['A', 'G']	19959	4498.676187612748	640.480536573629	0.0054591012947365	0.0160701069630257	0.33970534902455	0.734082	0.734082	chr2	113082462	0.134255424881709	chr2:113082462:A:G
chr2:113082481	['G', 'C']	19959	8325.25135297655	1257.6060788875711	0.0221558521556102	0.0124244626970568	1.7832442895786962	0.0745617	0.0745617	chr2	113082481	1.1274841986663795	chr2:113082481:G:C
chr2:113082515	['T', 'A']	19959	4229.423811194068	594.1752188234854	0.0033113940060097	0.0165366888373029	0.2002452872270317	0.841291	0.841291	chr2	113082515	0.0750537570742195	chr2:113082515:T:A
chr2:113082571	['T', 'G']	19959	4497.225323178675	638.9933611710279	0.0051677558769741	0.016071187357792	0.3215540807237585	0.747794	0.747794	chr2	113082571	0.1262180237730605	chr2:113082571:T:G
chr2:113082573	['T', 'A']	19959	4498.0	639.9122774257654	0.0053918805035768	0.0160698708448256	0.3355273079442932	0.737231	0.737231	chr2	113082573	0.1323964113180236	chr2:113082573:T:A
chr2:113082603	['G', 'C']	19959	4497.450668938217	641.1683771276064	0.0057010182398065	0.0160711801820607	0.3547355063674973	0.722791	0.722791	chr2	113082603	0.1409872637960418	chr2:113082603:G:C
chr2:113082772	['A', 'G']	19959	1964.0	167.03391258274104	-0.0419690524181766	0.0235950459056835	-1.7787230669497107	0.0753004	0.0753004	chr2	113082772	1.1232027167962269	chr2:113082772:A:G
chr2:113082866	['A', 'T']	19959	10391.56193625977	1558.417306758042	0.0231852597601813	0.0114837765474231	2.0189577587508705	0.043505	0.043505	chr2	113082866	1.3614608270080797	chr2:113082866:A:T
chr2:113082962	['G', 'T']	19959	12942.296888309866	1690.5224081405645	-0.0143582806834044	0.0108462436233146	-1.3238021551111463	0.185584	0.185584	chr2	113082962	0.7314594689104816	chr2:113082962:G:T
chr2:113083166	['C', 'T']	19959	4498.225373283896	639.9713110360844	0.0053818462299753	0.0160699893119744	0.3349004237336389	0.737704	0.737704	chr2	113083166	0.1321178616911148	chr2:113083166:C:T
chr2:113083167	['A', 'G']	19959	4498.0	639.9122774257654	0.0053918805035768	0.0160698708448256	0.3355273079442932	0.737231	0.737231	chr2	113083167	0.1323964113180236	chr2:113083167:A:G
chr2:113083172	['G', 'A']	19959	4497.450668938217	640.078065332072	0.0053355948899617	0.0160710989164533	0.3319993808574755	0.739893	0.739893	chr2	113083172	0.1308310814440339	chr2:113083172:G:A
chr2:113083214	['G', 'A']	19959	35845.59192263366	4944.884446908337	0.0153321670236272	0.0166460410336796	0.9210698803761156	0.357025	0.357025	chr2	113083214	0.4473013721737855	chr2:113083214:G:A
chr2:113083228	['TACTA', 'T']	19959	4496.675886951292	639.1678563336865	0.0053452876892895	0.0160726072288892	0.3325712881032661	0.739461	0.739461	chr2	113083228	0.1310847262396882	chr2:113083228:TACTA:T
chr2:113083264	['G', 'T']	19959	4496.450568722754	638.7779055346223	0.0052162893827278	0.0160723521828269	0.3245504655069352	0.745525	0.745525	chr2	113083264	0.1275377885892518	chr2:113083264:G:T
chr2:113083357	['T', 'C']	19959	4497.225323178675	639.4864158861039	0.0052895338630465	0.0160710271734977	0.3291347719061409	0.742057	0.742057	chr2	113083357	0.1295627337577745	chr2:113083357:T:C
chr2:113083364	['A', 'G']	19959	4497.225323178675	639.4864158861039	0.0052895338630465	0.0160710271734977	0.3291347719061409	0.742057	0.742057	chr2	113083364	0.1295627337577745	chr2:113083364:A:G
chr2:113083453	['A', 'G']	19959	17801.351375732975	2658.172072572904	0.025147256457853	0.0101703294279215	2.472609824104024	0.0134213	0.0134213	chr2	113083453	1.8722054159492487	chr2:113083453:A:G
chr2:113083542	['T', 'C']	19959	4498.225373283896	639.9798027911017	0.0053870321199692	0.0160699823389037	0.335223275692581	0.73746	0.73746	chr2	113083542	0.1322615309435516	chr2:113083542:T:C
chr2:113083545	['A', 'G']	19959	4498.676187612748	639.561223291376	0.0052556450945174	0.0160702190860369	0.327042529188913	0.743639	0.743639	chr2	113083545	0.1286378418148176	chr2:113083545:A:G
chr2:113083938	['C', 'T']	19959	11561.579266459565	1734.6504019417396	0.0224180698807246	0.011098355578756	2.0199451821165533	0.0434024	0.0434024	chr2	113083938	1.362486254866796	chr2:113083938:C:T
chr2:113083955	['G', 'A']	19959	13305.333266523025	2020.9402297455424	0.0257867189999607	0.0107140685000675	2.406809234027043	0.0161016	0.0161016	chr2	113083955	1.7931309664125246	chr2:113083955:G:A
chr2:113084205	['T', 'A']	19959	30751.62221888154	4353.729529712645	0.0180418982750014	0.0120572184725778	1.4963565863913588	0.134577	0.134577	chr2	113084205	0.8710291572487816	chr2:113084205:T:A
chr2:113084262	['G', 'T']	19959	4495.675736620566	636.5588490015032	0.004525332290369	0.0160734236988037	0.2815412805117444	0.778298	0.778298	chr2	113084262	0.1088540855605824	chr2:113084262:G:T
chr2:113084391	['T', 'C']	19959	2270.0	306.65638145907053	0.001936403090456	0.0218223517071282	0.0887348493161501	0.929294	0.929294	chr2	113084391	0.0318468668695103	chr2:113084391:T:C
chr2:113084702	['C', 'T']	19959	4496.675886951292	638.0518671804164	0.0050295147282463	0.0160723058963714	0.3129305004941319	0.754337	0.754337	chr2	113084702	0.1224345897496044	chr2:113084702:C:T
chr2:113084824	['G', 'A']	19959	12945.297188956256	1693.7430246248014	-0.0141405736701647	0.0108455888241523	-1.3038087557472922	0.192314	0.192314	chr2	113084824	0.7159890990094033	chr2:113084824:G:A
chr2:113084874	['T', 'C']	19959	4497.225323178675	638.9109167161299	0.0051885942966796	0.0160710978755481	0.3228525105664371	0.74681	0.74681	chr2	113084874	0.1267898753564056	chr2:113084874:T:C
chr2:113084878	['A', 'G']	19959	4496.901227762466	637.8687832702136	0.0049706906916903	0.0160724917079903	0.309266962584228	0.757122	0.757122	chr2	113084878	0.1208341341620933	chr2:113084878:A:G
chr2:113084880	['C', 'T']	19959	4495.450468507291	638.5612819220902	0.0051666450781869	0.0160734446703974	0.3214398148084829	0.74788	0.74788	chr2	113084880	0.1261680806364079	chr2:113084880:C:T
chr2:113084929	['T', 'C']	19959	11562.158590970586	1733.904930283266	0.0224000628219428	0.0110986662677858	2.0182661845558565	0.0435769	0.0435769	chr2	113084929	1.3607436680957332	chr2:113084929:T:C
chr2:113085104	['A', 'G']	19959	4611.998972092277	655.5538760119176	0.0056194408307361	0.0161261029470351	0.3484686194298002	0.727492	0.727492	chr2	113085104	0.1381717781151937	chr2:113085104:A:G
chr2:113085178	['A', 'G']	19959	4497.901428213479	639.7290697920528	0.0053139731769783	0.0160713037944057	0.3306497870339625	0.740913	0.740913	chr2	113085178	0.1302327850546339	chr2:113085178:A:G
chr2:113085209	['T', 'C']	19959	4499.901829115511	639.9747956959853	0.0052120867821779	0.0160691635639603	0.3243533343494931	0.745674	0.745674	chr2	113085209	0.1274509995315621	chr2:113085209:T:C
chr2:113085485	['G', 'A']	19959	4496.901227762466	639.6454680840773	0.005336565319662	0.0160724105041949	0.3320326666786675	0.739868	0.739868	chr2	113085485	0.1308457559246407	chr2:113085485:G:A
chr2:113085706	['G', 'A']	19959	10394.562387251955	1555.427994953968	0.0228281589740469	0.0114825128760164	1.9880804158929453	0.0468164	0.0468164	chr2	113085706	1.329601984920585	chr2:113085706:G:A
chr2:113085904	['A', 'G']	19959	4497.225323178675	640.0861435208625	0.0055321254771117	0.0160711033147541	0.3442281073529646	0.730678	0.730678	chr2	113085904	0.1362739686400551	chr2:113085904:A:G
chr2:113086049	['T', 'G']	19959	4312.299098272952	606.1247266473453	0.004577930116109	0.0164230893721401	0.2787496318369283	0.78044	0.78044	chr2	113086049	0.1076604797515208	chr2:113086049:T:G
chr2:113086392	['T', 'G']	19959	35854.76062763185	4942.435131492022	0.014817766649934	0.0166616429001624	0.8893340673979723	0.373834	0.373834	chr2	113086392	0.4273212023127674	chr2:113086392:T:G
chr2:113086529	['G', 'A']	19959	4168.968655967905	603.9379105622894	0.0084494397256981	0.0166750520573506	0.5067114451360002	0.612363	0.612363	chr2	113086529	0.2129910579823909	chr2:113086529:G:A
chr2:113086573	['GACA', 'G']	19959	4171.388955762863	607.2067955509098	0.0092248963321558	0.0166725139094582	0.5532996632812863	0.580064	0.580064	chr2	113086573	0.2365240869311216	chr2:113086573:GACA:G
chr2:113086898	['C', 'T']	19959	8226.893467643511	1236.7014378123931	0.0212753480043827	0.0125919348903869	1.6896011764343604	0.0911199	0.0911199	chr2	113086898	1.0403867655473935	chr2:113086898:C:T
chr2:113086941	['C', 'T']	19959	17304.07358178261	2328.493019177429	-0.0097854847087927	0.0102575331182153	-0.9539803182712304	0.340105	0.340105	chr2	113086941	0.4683869833085373	chr2:113086941:C:T
chr2:113086976	['T', 'C']	19959	30755.78663793104	4350.617277828836	0.0176435526548399	0.0120616571637316	1.462780148311011	0.143543	0.143543	chr2	113086976	0.8430179814015243	chr2:113086976:T:C
chr2:113087209	['A', 'G']	19959	1962.885112781955	165.88676962216323	-0.0424891569695924	0.0236049026232395	-1.8000140753709752	0.0718735	0.0718735	chr2	113087209	1.143431205933904	chr2:113087209:A:G
chr2:113087294	['T', 'C']	19959	17283.793684210523	2325.8632740614607	-0.0097927639639007	0.0102481126213923	-0.9555675591873208	0.339302	0.339302	chr2	113087294	0.4694135804185313	chr2:113087294:T:C
chr2:113087418	['T', 'C']	19959	17286.196511802736	2326.0083009250457	-0.0098044479324487	0.0102489326277661	-0.9566311233119807	0.338765	0.338765	chr2	113087418	0.4701014657913322	chr2:113087418:T:C
chr2:113087452	['C', 'T']	19959	17282.731823420356	2327.111771314648	-0.0096366152503434	0.0102472272229287	-0.9404119807923196	0.347018	0.347018	chr2	113087452	0.4596479975493941	chr2:113087452:C:T
chr2:113087461	['T', 'G']	19959	17282.59771497294	2326.987124320516	-0.0096473589426066	0.0102472771462422	-0.9414558428474222	0.346483	0.346483	chr2	113087461	0.4603180689520618	chr2:113087461:T:G
chr2:113087503	['A', 'T']	19959	30598.13219744425	4344.6624133499645	0.0185162984766324	0.0119891672647774	1.544419063284813	0.122503	0.122503	chr2	113087503	0.9118532756464504	chr2:113087503:A:T
chr2:113087592	['TTGGAGA', 'T']	19959	17276.05904170008	2329.9028163917365	-0.0092434897315641	0.0102502296619035	-0.9017836708497308	0.367183	0.367183	chr2	113087592	0.4351174341622454	chr2:113087592:TTGGAGA:T
chr2:113087614	['G', 'A']	19959	17282.463593084438	2328.3480010079056	-0.0095285258428857	0.0102482185431653	-0.9297738726737514	0.352499	0.352499	chr2	113087614	0.4528421107154134	chr2:113087614:G:A
chr2:113087659	['T', 'C']	19959	17282.463593084438	2328.5840829919625	-0.0095393840707559	0.0102471930202678	-0.930926552460568	0.351903	0.351903	chr2	113087659	0.4535770307553394	chr2:113087659:T:C
chr2:113087970	['A', 'C']	19959	623.3122963557071	68.27144051864109	-0.0062730521142971	0.0408750715689412	-0.1534688961636877	0.87803	0.87803	chr2	113087970	0.0564906451282096	chr2:113087970:A:C
chr2:113088001	['C', 'T']	19959	30589.597865303665	4341.299034301689	0.0182538002746708	0.0119848004873768	1.523079194676369	0.127755	0.127755	chr2	113088001	0.8936220936987991	chr2:113088001:C:T
chr2:113088422	['G', 'C']	19959	3899.1953602565386	558.9951343724147	0.0068353956139608	0.0171994153634011	0.3974202302542201	0.691062	0.691062	chr2	113088422	0.1604829872857574	chr2:113088422:G:C
chr2:113089007	['GAA', 'G']	19959	14234.279055781084	1990.265690117795	-0.0018278156706994	0.0105800199270599	-0.1727610801587037	0.862841	0.862841	chr2	113089007	0.0640692265149008	chr2:113089007:GAA:G
chr2:113089161	['A', 'G']	19959	16359.918057434972	2352.2934062275385	0.0151117742637115	0.0102856268137895	1.4692127701397584	0.141791	0.141791	chr2	113089161	0.8483513345576261	chr2:113089161:A:G
chr2:113089217	['G', 'T']	19959	14236.566452841536	1989.03741900318	-0.0018857171090221	0.0105787726885659	-0.1782548093750349	0.858525	0.858525	chr2	113089217	0.06624705378907	chr2:113089217:G:T
chr2:113089430	['G', 'A']	19959	13451.717772654369	2013.9182327829053	0.0235985021775773	0.0106758244019605	2.2104618143816364	0.0270844	0.0270844	chr2	113089430	1.5672807808844356	chr2:113089430:G:A
chr2:113089660	['G', 'C']	19959	2268.0	305.0619113065611	0.0015101673767182	0.0218302578597783	0.0691777159215625	0.944849	0.944849	chr2	113089660	0.0246375922385289	chr2:113089660:G:C
chr2:113090051	['C', 'T']	19959	17184.304901272924	2319.7937944299706	-0.0096430685911057	0.0102534563219662	-0.9404700511033685	0.346988	0.346988	chr2	113090051	0.4596855442981692	chr2:113090051:C:T
chr2:113090135	['C', 'T']	19959	1450.0726525703978	194.11223914140243	0.0011550142699657	0.027305642865665	0.0422994717849376	0.96626	0.96626	chr2	113090135	0.0149059984579953	chr2:113090135:C:T
chr2:113090546	['A', 'G']	19959	2268.227288670642	305.73650698604536	0.0016682242574984	0.0218200153143846	0.0764538536505368	0.939059	0.939059	chr2	113090546	0.0273071206524494	chr2:113090546:A:G
chr2:113090623	['T', 'A']	19959	17174.302395509672	2312.675447859433	-0.010240862509643	0.0102522813378618	-0.998886215873078	0.317862	0.317862	chr2	113090623	0.4977613883379506	chr2:113090623:T:A
chr2:113090997	['G', 'A']	19959	18669.741618641943	2629.7418529557526	0.0155991858449248	0.0101695704561742	1.533908035953889	0.125068	0.125068	chr2	113090997	0.902853795032178	chr2:113090997:G:A
chr2:113091077	['C', 'T']	19959	4564.22868022848	518.5813181657118	-0.0165926497044652	0.0160265322988411	-1.0353237615641293	0.30053	0.30053	chr2	113091077	0.5221121686391366	chr2:113091077:C:T
chr2:113091346	['T', 'C']	19959	6337.905277401895	804.2266479683864	-0.0167616475734147	0.013824277616353	-1.2124790921145197	0.225343	0.225343	chr2	113091346	0.6471559282013494	chr2:113091346:T:C
chr2:113091384	['C', 'T']	19959	8120.406854394228	1212.6188254949907	0.0198930728002248	0.0125361586810022	1.5868555357688303	0.112561	0.112561	chr2	113091384	0.948612057252835	chr2:113091384:C:T
chr2:113092260	['C', 'T']	19959	30655.143623152093	4337.770968314114	0.0166654967071993	0.0120010776135488	1.3886666884300944	0.16495	0.16495	chr2	113092260	0.7826476801186373	chr2:113092260:C:T
chr2:113092749	['C', 'A']	19959	17320.942609393012	2318.863426322177	-0.0108739280917095	0.0102465193140725	-1.0612314053588183	0.288598	0.288598	chr2	113092749	0.5397066829167224	chr2:113092749:C:A
chr2:113092852	['C', 'T']	19959	17325.944614305045	2323.063490812725	-0.0105620321874349	0.010247515645034	-1.030691979724211	0.302698	0.302698	chr2	113092852	0.518990448524211	chr2:113092852:C:T
chr2:113093215	['C', 'A']	19959	13322.670007516914	2015.0547389389903	0.0251409788515335	0.0107151513479097	2.3463017959552954	0.0189705	0.0189705	chr2	113093215	1.7219212223860194	chr2:113093215:C:A
chr2:113093582	['A', 'T']	19959	13324.670408418942	2017.186324141173	0.0253747380829058	0.010714312297934	2.3683030116453287	0.0178794	0.0178794	chr2	113093582	1.7476470594249631	chr2:113093582:A:T
chr2:113093862	['C', 'T']	19959	17171.16193053676	2313.409982013429	-0.0101167232811646	0.0102540587893446	-0.9866067173007872	0.323847	0.323847	chr2	113093862	0.4896601217364749	chr2:113093862:C:T
chr2:113094471	['A', 'G']	19959	4134.621467227902	572.7033488590857	0.0005322540432999	0.0166931288037431	0.0318846184892907	0.974564	0.974564	chr2	113094471	0.0111896353209389	chr2:113094471:A:G
chr2:113094616	['A', 'G']	19959	4877.244363162641	653.4151663281054	-0.0073169848775396	0.0153602866606259	-0.4763573128030089	0.633825	0.633825	chr2	113094616	0.1980306349028641	chr2:113094616:A:G
chr2:113094987	['G', 'A']	19959	8127.628864946128	1227.2142813347525	0.0217713151824545	0.0125261967500845	1.738062687088764	0.0822152	0.0822152	chr2	113094987	1.0850478823886212	chr2:113094987:G:A
chr2:113095336	['T', 'C']	19959	461.1386257705608	49.18899622676334	-0.0109715187695903	0.0474534013096655	-0.2312061615561285	0.817157	0.817157	chr2	113095336	0.0876944946510159	chr2:113095336:T:C
chr2:113095773	['C', 'T']	19959	37650.77281154482	5104.084260564405	0.0002993177509331	0.0218245201884532	0.0137147459989312	0.989058	0.989058	chr2	113095773	0.0047782399080063	chr2:113095773:C:T
chr2:113095879	['G', 'T']	19959	14120.667332352506	2083.8222940998094	0.0235645994750764	0.010954860822534	2.1510633367978813	0.0314832	0.0314832	chr2	113095879	1.5019211317223775	chr2:113095879:G:T
chr2:113096072	['T', 'A']	19959	13112.63975217853	1982.463136763	0.0252844688666476	0.0107617336992639	2.3494791427869144	0.0188094	0.0188094	chr2	113096072	1.72562505776409	chr2:113096072:T:A
chr2:113096316	['C', 'T']	19959	6439.322627517788	843.5681217885815	-0.0115192140957726	0.013729028041027	-0.839040758118441	0.401456	0.401456	chr2	113096316	0.3963620469092016	chr2:113096316:C:T
chr2:113096543	['T', 'A']	19959	13145.927819548871	1995.3689000943384	0.0258617844712725	0.0107535937594969	2.4049434123762587	0.016184	0.016184	chr2	113096543	1.7909141302372518	chr2:113096543:T:A
chr2:113096882	['ATTTATT', 'A']	19959	17000.776774969916	2303.1753255407502	-0.0085645402615279	0.0102724429956644	-0.8337393807045353	0.404438	0.404438	chr2	113096882	0.3931480459223114	chr2:113096882:ATTTATT:A
chr2:113097143	['G', 'T']	19959	34607.93580556252	4765.208675009177	0.010967279144404	0.0149384486337134	0.7341645316269871	0.462857	0.462857	chr2	113097143	0.3345531638491721	chr2:113097143:G:T
chr2:113097266	['A', 'G']	19959	12583.891461214673	1909.6547480127888	0.0263252054956237	0.0108608930900865	2.4238527418755766	0.0153657	0.0153657	chr2	113097266	1.813447650232688	chr2:113097266:A:G
chr2:113097328	['G', 'A']	19959	17007.408469055372	2307.73527193325	-0.0083869214032847	0.0102677755129343	-0.8168197086817651	0.414041	0.414041	chr2	113097328	0.3829566511686795	chr2:113097328:G:A
chr2:113097647	['G', 'T']	19959	884.1771986970684	166.50171897445412	0.0493978529422349	0.0342888210952607	1.440640166805344	0.149702	0.149702	chr2	113097647	0.8247723974982192	chr2:113097647:G:T
chr2:113097829	['C', 'G']	19959	17001.851838861607	2303.459753290128	-0.0086860457014553	0.0102665889204964	-0.8460498193430476	0.397535	0.397535	chr2	113097829	0.4006246289252216	chr2:113097829:C:G
chr2:113097901	['A', 'G']	19959	4074.02059737396	459.36574576321	-0.0154017957272212	0.0166318188155267	-0.9260439822037246	0.354434	0.354434	chr2	113097901	0.450464623962955	chr2:113097901:A:G
chr2:113098286	['C', 'A']	19959	4074.408277797264	459.3751044724871	-0.0155102580038886	0.0166301356943399	-0.9326597382586342	0.351007	0.351007	chr2	113098286	0.4546842224770256	chr2:113098286:C:A
chr2:113099897	['GC', 'G']	19959	1697.231363887356	200.315380311611	0.0009793865216524	0.0251403611202746	0.038956740397122	0.968925	0.968925	chr2	113099897	0.0137098383741442	chr2:113099897:GC:G
chr2:113100387	['C', 'T']	19959	4116.499467518662	471.1127049326264	-0.0141211605180116	0.0166666935578631	-0.8472682640372606	0.396856	0.396856	chr2	113100387	0.4013670492825153	chr2:113100387:C:T
chr2:113100619	['C', 'A']	19959	37627.77050658917	5093.026048023539	-0.0029782170324793	0.0217246510590409	-0.1370892919930186	0.890962	0.890962	chr2	113100619	0.0501408184572242	chr2:113100619:C:A
chr2:113100918	['G', 'T']	19959	37625.88515883355	5092.012571958507	-0.0033339222420223	0.0217071017552285	-0.1535867053840721	0.877937	0.877937	chr2	113100918	0.0565366475722815	chr2:113100918:G:T
chr2:113101094	['A', 'G']	19959	6208.241436464083	802.5862702827944	-0.0136659751806254	0.0139676511913123	-0.9784018081096854	0.327888	0.327888	chr2	113101094	0.4842744772896075	chr2:113101094:A:G
chr2:113101200	['G', 'T']	19959	4914.738725195431	659.4586819851544	-0.0067652548002006	0.015327108798425	-0.4413914515238406	0.658934	0.658934	chr2	113101200	0.1811580829344393	chr2:113101200:G:T
chr2:113101280	['G', 'A']	19959	2688.269379165205	283.3580151425027	-0.0235852733353733	0.0201249438959729	-1.171942314835111	0.241234	0.241234	chr2	113101280	0.6175614818894309	chr2:113101280:G:A
chr2:113101502	['GA', 'G']	19959	4072.2040284597656	460.3564651326182	-0.0153494824681982	0.0166369559082282	-0.922613641153352	0.35622	0.35622	chr2	113101502	0.4482817006902977	chr2:113101502:GA:G
chr2:113101789	['T', 'C']	19959	6174.474863415368	795.4680701162978	-0.0140166836995362	0.0139757257040327	-1.0029306525021229	0.315906	0.315906	chr2	113101789	0.500442125465077	chr2:113101789:T:C
chr2:113102057	['G', 'A']	19959	6185.23958907542	796.0822334596527	-0.0141613665313352	0.0139581131072397	-1.0145616690833412	0.310327	0.310327	chr2	113102057	0.5081804369814532	chr2:113102057:G:A
chr2:113102184	['G', 'A']	19959	13143.268106861811	1992.237969365321	0.0257229159781825	0.0107518153649764	2.392425381668448	0.0167466	0.0167466	chr2	113102184	1.7760733528732708	chr2:113102184:G:A
chr2:113102269	['G', 'A']	19959	6171.236782761213	794.893927651861	-0.0141503289792288	0.0139763325992875	-1.0124493588504144	0.311336	0.311336	chr2	113102269	0.5067706586384172	chr2:113102269:G:A
chr2:113102342	['C', 'T']	19959	2690.0	283.04111711977777	-0.0238070614203112	0.020120358111545	-1.1832324896171076	0.236731	0.236731	chr2	113102342	0.6257448673459489	chr2:113102342:C:T
chr2:113102461	['G', 'A']	19959	8639.865761386982	1294.6449280582128	0.0207912870399314	0.0122593043808909	1.6959597701432103	0.0899091	0.0899091	chr2	113102461	1.0461963496485622	chr2:113102461:G:A
chr2:113102619	['T', 'C']	19959	37644.0	5100.496224409912	-0.0008239317558507	0.0217961738264976	-0.0378016693392803	0.969846	0.969846	chr2	113102619	0.0132972210532533	chr2:113102619:T:C
chr2:113102652	['G', 'A']	19959	1776.0	252.5052627629312	0.0070621789927375	0.0246039218644053	0.2870346862446518	0.774089	0.774089	chr2	113102652	0.1112091039336353	chr2:113102652:G:A
chr2:113102733	['A', 'G']	19959	16912.626315789475	2295.787348630569	-0.0081029397590259	0.010274225876249	-0.7886666943694104	0.430316	0.430316	chr2	113102733	0.3662125056894049	chr2:113102733:A:G
chr2:113102827	['A', 'C']	19959	6169.309099108127	793.9405507561403	-0.0141593912024793	0.0139765070951108	-1.0130851081836063	0.311032	0.311032	chr2	113102827	0.507194927023034	chr2:113102827:A:C
chr2:113103284	['C', 'A']	19959	30373.52179577112	4300.350170154333	0.0169867125721539	0.0118261559448061	1.4363680515826585	0.150913	0.150913	chr2	113103284	0.8212733474670523	chr2:113103284:C:A
chr2:113103376	['TG', 'T']	19959	3775.0	525.7258960895792	0.0014129635220655	0.0174515133243242	0.0809651000349729	0.935471	0.935471	chr2	113103376	0.0289696712694669	chr2:113103376:TG:T
chr2:113103648	['T', 'G']	19959	4968.746843054721	678.9310821324652	-0.0044147586156911	0.0152543484697147	-0.2894098443113446	0.772271	0.772271	chr2	113103648	0.1122302733015283	chr2:113103648:T:G
chr2:113103818	['C', 'T']	19959	30203.539837642817	4289.846519526526	0.0186155530799033	0.0117636178627383	1.5824683611041774	0.113559	0.113559	chr2	113103818	0.9447784405244306	chr2:113103818:C:T
chr2:113103819	['A', 'C']	19959	30203.0	4290.877343769314	0.0187298307884166	0.0117630260577108	1.5922629684339555	0.111341	0.111341	chr2	113103819	0.9533448824315268	chr2:113103819:A:C
chr2:113103984	['G', 'A']	19959	17315.8309208499	2369.471879014496	-0.006410920196919	0.010463016240648	-0.6127219961690498	0.540067	0.540067	chr2	113103984	0.2675523588338836	chr2:113103984:G:A
chr2:113104596	['G', 'A']	19959	6168.309049002906	797.731753807398	-0.0134428652771997	0.0139770026364524	-0.9617845561637366	0.336169	0.336169	chr2	113104596	0.4734423377426949	chr2:113104596:G:A
chr2:113106194	['T', 'C']	19959	30205.026707420955	4292.886155291761	0.0186837237986026	0.0117659199838419	1.5879526483488655	0.112313	0.112313	chr2	113106194	0.9495699721311904	chr2:113106194:T:C
chr2:113106433	['A', 'C']	19959	9194.842746178903	1411.230514446809	0.0241244907972947	0.0119649536002187	2.016262795774955	0.0437859	0.0437859	chr2	113106433	1.3586657191316691	chr2:113106433:A:C
chr2:113106470	['G', 'A']	19959	3791.379916821165	517.9952162930551	-0.0011209230419263	0.0174097949616	-0.064384620519582	0.948665	0.948665	chr2	113106470	0.0228871219630754	chr2:113106470:G:A
chr2:113106901	['T', 'TAAA']	19959	30201.0263065591	4279.106348783177	0.017216811522053	0.0117611369706386	1.4638730562388869	0.143244	0.143244	chr2	113106901	0.8439235600863244	chr2:113106901:T:TAAA
chr2:113106928	['G', 'C']	19959	1684.0	190.782011645662	-0.0041089429494119	0.0251769871022943	-0.1632023296797707	0.870361	0.870361	chr2	113106928	0.0603005775083313	chr2:113106928:G:C
chr2:113106937	['G', 'A']	19959	4091.40998146014	476.3309477512009	-0.0113318506586335	0.0165987039409352	-0.68269490792515	0.494808	0.494808	chr2	113106937	0.3055632873618972	chr2:113106937:G:A
chr2:113107343	['A', 'G']	19959	16269.07562393505	2173.657262794372	-0.0113033111960127	0.0103293241434485	-1.0942933960671533	0.27384	0.27384	chr2	113107343	0.5625031138701794	chr2:113107343:A:G
chr2:113107790	['T', 'C']	19959	37650.88641146408	5097.742526813636	-0.002001478604995	0.0218235792196838	-0.0917117483272339	0.926928	0.926928	chr2	113107790	0.0329539987757811	chr2:113107790:T:C
chr2:113107837	['G', 'A']	19959	11671.7543595911	1782.7019957538507	0.0241448238895743	0.0111221144595542	2.170884320367082	0.0299517	0.0299517	chr2	113107837	1.5235785228684398	chr2:113107837:G:A
chr2:113108257	['A', 'C']	19959	12935.425298305425	1998.041929649752	0.0298332761170908	0.0107882526537674	2.76534829824111	0.00569143	0.00569143	chr2	113108257	2.2447786012529503	chr2:113108257:A:C
chr2:113108440	['C', 'T']	19959	32452.373438927927	4469.719014761919	0.0169064178478015	0.0134211917184047	1.2596808243650544	0.207799	0.207799	chr2	113108440	0.6823565467476906	chr2:113108440:C:T
chr2:113108458	['CTCTTA', 'C']	19959	12372.614978902962	1778.6553107948291	0.0061204042439832	0.0109612629873016	0.5583667001762105	0.5766	0.5766	chr2	113108458	0.2391253619478109	chr2:113108458:CTCTTA:C
chr2:113108792	['C', 'T']	19959	19284.831111556578	2607.6585027199017	0.0002041105844429	0.0100418475946807	0.0203259990274218	0.983784	0.983784	chr2	113108792	0.0071002449686128	chr2:113108792:C:T
chr2:113108948	['G', 'A']	19959	14243.42270676692	1871.5575234123207	-0.0090535338694128	0.0105276719541686	-0.8599749221695655	0.389813	0.389813	chr2	113108948	0.4091436815495379	chr2:113108948:G:A
chr2:113109277	['G', 'T']	19959	8848.876879887706	1340.3671162649036	0.0199850645544682	0.012153876335121	1.6443366711505372	0.100122	0.100122	chr2	113109277	0.9994704836714008	chr2:113109277:G:T
chr2:113109605	['AAC', 'A']	19959	4080.613349368611	521.4017568808658	-0.0109581760410894	0.016650788630417	-0.658117539314114	0.51047	0.51047	chr2	113109605	0.2920297760399462	chr2:113109605:AAC:A
chr2:113110346	['C', 'T']	19959	6790.340214450345	873.6227273910903	-0.0121220819909906	0.0133879340959594	-0.9054482868009625	0.365239	0.365239	chr2	113110346	0.4374228549590014	chr2:113110346:C:T
chr2:113110379	['C', 'T']	19959	6786.360060135305	875.3188105577564	-0.0116553511082991	0.0133926782331311	-0.8702778417737085	0.384159	0.384159	chr2	113110379	0.4154889877926892	chr2:113110379:C:T
chr2:113111656	['C', 'T']	19959	15356.53880843814	2174.164009671811	0.006901387341855	0.0103152086457744	0.6690497089152073	0.503472	0.503472	chr2	113111656	0.2980246772128971	chr2:113111656:C:T
chr2:113111830	['T', 'C']	19959	35822.0	4815.911493175847	-0.009990953221326	0.0165413121369468	-0.6040000417506269	0.54585	0.54585	chr2	113111830	0.2629266853580834	chr2:113111830:T:C
chr2:113111977	['C', 'A']	19959	19460.90017539464	2653.243843953497	0.0021743983560374	0.0100366328427005	0.2166461989908155	0.828486	0.828486	chr2	113111977	0.0817148260184745	chr2:113111977:C:A
chr2:113111989	['C', 'T']	19959	8603.293144918822	1309.7448064855332	0.0199899568362068	0.012261332267521	1.6303250250511625	0.103049	0.103049	chr2	113111989	0.9869562183106696	chr2:113111989:C:T
chr2:113111992	['G', 'A']	19959	6788.680262564514	874.6493994086638	-0.0119337970944501	0.0133912892144611	-0.8911611797289009	0.372853	0.372853	chr2	113111992	0.4284623581970277	chr2:113111992:G:A
chr2:113112226	['C', 'T']	19959	19423.94638472716	2637.9020990591566	0.0011307506940482	0.0100304000022579	0.1127323629958632	0.910244	0.910244	chr2	113112226	0.0408421750970996	chr2:113112226:C:T
chr2:113112266	['C', 'A']	19959	19458.9248346362	2653.8038891336146	0.002239422314494	0.0100357189031391	0.2231451813375832	0.823425	0.823425	chr2	113112266	0.0843759515269882	chr2:113112266:C:A
chr2:113112422	['T', 'C']	19959	29026.90865360525	3923.687840333252	-0.0010692096474314	0.011281392998847	-0.0947763851096008	0.924493	0.924493	chr2	113112422	0.0340963728475691	chr2:113112422:T:C
chr2:113112524	['C', 'T']	19959	3016.906931288528	485.63792540787006	0.0183579070810434	0.0188522404643785	0.9737785339483026	0.330178	0.330178	chr2	113112524	0.4812518674660347	chr2:113112524:C:T
chr2:113113086	['G', 'A']	19959	6838.342619500952	906.086098949261	-0.0067187667647085	0.0133751616914923	-0.5023316293052495	0.61544	0.61544	chr2	113113086	0.210814280570309	chr2:113113086:G:A
chr2:113113148	['T', 'G']	19959	9999.507016840416	1518.8603109157534	0.0206295105646542	0.0116072915838437	1.7772889063430288	0.075536	0.075536	chr2	113113148	1.1218460169128204	chr2:113113148:T:G
chr2:113113632	['GT', 'G']	19959	460.02304840164345	51.418187246970334	-0.0056988008978056	0.0475004556768888	-0.1199736048127726	0.904505	0.904505	chr2	113113632	0.0435890280673983	chr2:113113632:GT:G
chr2:113114229	['T', 'G']	19959	2666.4007817197835	347.5101059067428	-0.0033972482491511	0.0201333061005115	-0.1687377240573951	0.866005	0.866005	chr2	113114229	0.0624796005159779	chr2:113114229:T:G
chr2:113114412	['GT', 'G']	19959	37255.8666199018	5034.114713953391	-0.0081473644197859	0.0202764157372229	-0.4018148239498357	0.687825	0.687825	chr2	113114412	0.1625220431625486	chr2:113114412:GT:G
chr2:113114474	['G', 'A']	19959	1180.0591241607376	109.66310276640328	-0.0197145464972877	0.0299946745989491	-0.6572682238059158	0.511016	0.511016	chr2	113114474	0.2915655018165071	chr2:113114474:G:A
chr2:113114661	['C', 'T']	19959	6290.096961796854	770.4436205888079	-0.0131137748900105	0.0138393549695999	-0.9475712501642451	0.343359	0.343359	chr2	113114661	0.4642515645531292	chr2:113114661:C:T
chr2:113115441	['C', 'T']	19959	3811.572910402888	459.94004536038494	-0.0112531615234511	0.0172061455248239	-0.6540198969731918	0.513107	0.513107	chr2	113115441	0.2897920604944176	chr2:113115441:C:T
chr2:113117640	['A', 'C']	19959	2208.1106323278887	230.21820549922649	-0.0169162114589191	0.0222113141037734	-0.7616033603363108	0.446306	0.446306	chr2	113117640	0.3503672745993635	chr2:113117640:A:C
chr2:113117988	['A', 'G']	19959	2207.221175527384	229.03990906566568	-0.0174390518714572	0.0222159374889502	-0.7849793365745228	0.432475	0.432475	chr2	113117988	0.3640389926520138	chr2:113117988:A:G
chr2:113118054	['T', 'C']	19959	2207.110582222668	229.0283472447737	-0.0174511645739541	0.0222159225697404	-0.7855250899066332	0.432155	0.432155	chr2	113118054	0.364360457881197	chr2:113118054:T:C
chr2:113118176	['C', 'G']	19959	2206.4421949386115	230.223791538908	-0.0166540570348085	0.0222195147659461	-0.7495238852080033	0.45355	0.45355	chr2	113118176	0.3433748287204899	chr2:113118176:C:G
chr2:113118196	['A', 'G']	19959	2207.331779915815	228.9333223643488	-0.0173764030731851	0.0222154395843893	-0.7821768733037112	0.43412	0.43412	chr2	113118196	0.3623902056619805	chr2:113118196:A:G
chr2:113118501	['C', 'G']	19959	2206.1105321174464	228.1072925909492	-0.0175974697846044	0.0222196820350542	-0.7919766699110378	0.428384	0.428384	chr2	113118501	0.368166758291804	chr2:113118501:C:G
chr2:113118636	['T', 'G']	19959	20409.04509695846	2651.4605087847926	-0.0146260600633374	0.0100909627401385	-1.4494216696648488	0.147236	0.147236	chr2	113118636	0.8319859896600665	chr2:113118636:T:G
chr2:113118911	['T', 'C']	19959	2309.925868377525	241.58014401446616	-0.0196764942532291	0.0217506442791982	-0.9046396051838876	0.365667	0.365667	chr2	113118911	0.4369142312522585	chr2:113118911:T:C
chr2:113118921	['T', 'C']	19959	2310.8104450681635	243.08008611251515	-0.0189301251109292	0.0217462336809226	-0.8705013193864534	0.384037	0.384037	chr2	113118921	0.4156269315654702	chr2:113118921:T:C
chr2:113118962	['G', 'A']	19959	2310.231497720098	242.10935111215232	-0.0195784746054782	0.0217456480999284	-0.9003398986090769	0.36795	0.36795	chr2	113118962	0.434211192737933	chr2:113118962:G:A
chr2:113119202	['G', 'A']	19959	17754.668671076368	2295.058578613024	-0.0129223520586536	0.0101608585741856	-1.271777573155466	0.203467	0.203467	chr2	113119202	0.691506018281806	chr2:113119202:G:A
chr2:113119442	['A', 'G']	19959	2309.231397504635	241.97346036692588	-0.0192357954868937	0.0217496907022153	-0.884416967131145	0.376482	0.376482	chr2	113119442	0.4242557830424253	chr2:113119442:A:G
chr2:113119649	['A', 'G']	19959	2319.2323996592672	245.6292639343553	-0.0182069727573752	0.0216965254999429	-0.8391653657827887	0.401387	0.401387	chr2	113119649	0.3964366974182678	chr2:113119649:A:G
chr2:113119836	['G', 'T']	19959	2315.115993586532	245.3341581078953	-0.0181978538760321	0.0217199828830363	-0.8378392365237525	0.402131	0.402131	chr2	113119836	0.3956324461460467	chr2:113119836:G:T
chr2:113119918	['G', 'T']	19959	24557.843316124512	3134.3084552406626	-0.0217976088764571	0.010415193172619	-2.092866499467509	0.0363737	0.0363737	chr2	113119918	1.4392125194607577	chr2:113119918:G:T
chr2:113119961	['G', 'C']	19959	2199.3305772699937	229.07805144547123	-0.0169952959605303	0.022248941986636	-0.7638698492152433	0.444954	0.444954	chr2	113119961	0.3516848847017336	chr2:113119961:G:C
chr2:113121720	['G', 'A']	19959	9319.86780255575	1367.685078328285	0.0153660993056351	0.0119187551140766	1.2892369344418384	0.197331	0.197331	chr2	113121720	0.7048046832659095	chr2:113121720:G:A
chr2:113122472	['T', 'G']	19959	8963.898231197074	1334.6256577118852	0.0181694369301967	0.0120567835382808	1.5069887314894528	0.131829	0.131829	chr2	113122472	0.8799890422868655	chr2:113122472:T:G
chr2:113122916	['G', 'A']	19959	8921.23489024757	1318.4820176013168	0.0167791124526417	0.0120732998779805	1.3897702055130494	0.164614	0.164614	chr2	113122916	0.7835332319172492	chr2:113122916:G:A
chr2:113123370	['T', 'C']	19959	32025.813740228503	4280.895793439422	-0.0140250458423656	0.0126498129265932	-1.1087156722200466	0.267566	0.267566	chr2	113123370	0.5725690738284084	chr2:113123370:T:C
chr2:113124385	['G', 'A']	19959	1184.0	116.5300226800981	-0.0365178015921756	0.0296851092370044	-1.2301723837570977	0.218647	0.218647	chr2	113124385	0.660256477122618	chr2:113124385:G:A
chr2:113126129	['T', 'C']	19959	3754.564341551413	455.2985596263508	-0.0097447975351882	0.0173418852629446	-0.5619226161073984	0.574175	0.574175	chr2	113126129	0.2409557209276578	chr2:113126129:T:C
chr2:113126824	['G', 'A']	19959	12654.170041094518	1797.193426041213	0.0141704213819589	0.0108490100008857	1.3061487989044216	0.191517	0.191517	chr2	113126824	0.7177926698493715	chr2:113126824:G:A
chr2:113128191	['G', 'A']	19959	657.0329191301734	53.62445449960365	-0.0409269163872958	0.0397951699833664	-1.02843929060744	0.303756	0.303756	chr2	113128191	0.5174751348219251	chr2:113128191:G:A
chr2:113128472	['G', 'A']	19959	6926.388123277375	978.0368317371658	0.0090709153666028	0.0133199680969367	0.6810012832304718	0.495879	0.495879	chr2	113128472	0.304624283274191	chr2:113128472:G:A
chr2:113128773	['A', 'G']	19959	16476.302029566526	2332.038158676008	0.0098610819687606	0.0102283679124703	0.9640914418749152	0.335012	0.335012	chr2	113128773	0.4749396364245155	chr2:113128773:A:G
chr2:113128807	['A', 'G']	19959	31880.791942273	4292.752107552786	-0.0086704747426286	0.0125634192201704	-0.690136545687202	0.490116	0.490116	chr2	113128807	0.3097011195679912	chr2:113128807:A:G
chr2:113128926	['G', 'A']	19959	2734.273989076514	340.1264629817854	-0.000586868855114	0.0200562236857099	-0.0292611841745757	0.976657	0.976657	chr2	113128926	0.0102579328646326	chr2:113128926:G:A
chr2:113129198	['T', 'C']	19959	11702.759019843656	1669.0871664527538	0.0145649540059863	0.0110560820713245	1.317370286510678	0.18773	0.18773	chr2	113129198	0.7264663198487022	chr2:113129198:T:C
chr2:113129630	['T', 'C']	19959	2730.2735882146617	339.571879853213	-0.0008863693084518	0.0200673079669275	-0.044169816395533	0.964769	0.964769	chr2	113129630	0.0155766597491515	chr2:113129630:T:C
chr2:113129685	['C', 'T']	19959	2729.136737148011	337.8390838652586	-0.0014010189600579	0.0200702464472895	-0.0698057676440337	0.944349	0.944349	chr2	113129685	0.024867475232288	chr2:113129685:C:T
chr2:113129696	['G', 'A']	19959	2730.136787253232	339.411070179154	-0.0009584137529275	0.0200672322842196	-0.0477601364928222	0.961908	0.961908	chr2	113129696	0.016866463308332	chr2:113129696:G:A
chr2:113129758	['T', 'G']	19959	1462.0	221.9765084407948	0.0224931028295011	0.0271934542513962	0.8271513659705885	0.408161	0.408161	chr2	113129758	0.3891684947055957	chr2:113129758:T:G
chr2:113129761	['A', 'C']	19959	2728.4101022248947	338.78284558346286	-0.0010039471112134	0.0200731806909984	-0.0500143513211981	0.960111	0.960111	chr2	113129761	0.0176785545638097	chr2:113129761:A:C
chr2:113129822	['G', 'A']	19959	2730.2735882146617	339.78843666242784	-0.0008311121165741	0.0200672190541149	-0.0414164072427231	0.966964	0.966964	chr2	113129822	0.0145896943682728	chr2:113129822:G:A
chr2:113129881	['G', 'T']	19959	2730.0	339.403417833573	-0.000949966453512	0.0200672189571092	-0.0473392180322773	0.962243	0.962243	chr2	113129881	0.01671523957079	chr2:113129881:G:T
chr2:113129906	['C', 'T']	19959	8950.793836131295	1333.327069830431	0.0186603459765255	0.0120685861704273	1.546191551604496	0.122074	0.122074	chr2	113129906	0.9133768246621942	chr2:113129906:C:T
chr2:113130226	['A', 'G']	19959	2732.0	341.2339464135163	-0.0004039320467768	0.0200615104198373	-0.0201346777148639	0.983936	0.983936	chr2	113130226	0.0070331492828642	chr2:113130226:A:G
chr2:113130888	['A', 'G']	19959	2738.0	335.3337189419603	-0.0027391327885297	0.0200292018599784	-0.1367569615443821	0.891224	0.891224	chr2	113130888	0.0500131267852232	chr2:113130888:A:G
chr2:113130893	['C', 'G']	19959	2738.137188095	335.27443059714955	-0.0027514781680992	0.0200292341606448	-0.1373731090280801	0.890737	0.890737	chr2	113130893	0.0502505073092106	chr2:113130893:C:G
chr2:113130980	['G', 'A']	19959	2774.277997695044	347.97348437353594	-0.0005383496431282	0.0199513069368225	-0.0269831768331274	0.978473	0.978473	chr2	113130980	0.0094511537696927	chr2:113130980:G:A
chr2:113131002	['T', 'C']	19959	6597.28029087262	879.9650789761419	-0.006249135061051	0.0135125482773921	-0.4624690275117424	0.64375	0.64375	chr2	113131002	0.1912827579507525	chr2:113131002:T:C
chr2:113131216	['A', 'T']	19959	2687.403938665063	324.79333688461963	-0.0048754618014292	0.0202001150715239	-0.2413581201971544	0.80928	0.80928	chr2	113131216	0.0919011923356892	chr2:113131216:A:T
chr2:113131323	['T', 'A']	19959	12580.891010222487	1677.840061905766	-0.0028793375000452	0.0109167777262206	-0.2637534236068078	0.791973	0.791973	chr2	113131323	0.1012896241565798	chr2:113131323:T:A
chr2:113131484	['G', 'A']	19959	19379.73879699248	2642.2443286569423	0.0017846167690258	0.0101030161690706	0.1766419789061854	0.859791	0.859791	chr2	113131484	0.0656071052422664	chr2:113131484:G:A
chr2:113131523	['C', 'T']	19959	16925.240002004608	2345.751472701754	0.0027132546774277	0.010252573947768	0.2646413175121201	0.791289	0.791289	chr2	113131523	0.1016648715181698	chr2:113131523:C:T
chr2:113131557	['G', 'A']	19959	16484.129497845042	2290.20075530044	0.0034826149950375	0.0102767337462764	0.3388834508142591	0.734701	0.734701	chr2	113131557	0.1338893690379068	chr2:113131557:G:A
chr2:113131892	['C', 'A']	19959	3924.0	529.1279702283592	-0.001945396557112	0.016986213752887	-0.1145279687052944	0.90882	0.90882	chr2	113131892	0.0415221242012076	chr2:113131892:C:A
chr2:113132054	['G', 'A']	19959	4455.446459888761	610.5600850569931	0.0002082890655787	0.0160627831357034	0.0129671840688517	0.989654	0.989654	chr2	113132054	0.0045166156604735	chr2:113132054:G:A
chr2:113132426	['C', 'T']	19959	14961.998546730145	2094.0497752635347	0.0082327056799969	0.0104224645024189	0.789900093023704	0.429596	0.429596	chr2	113132426	0.3669397710375862	chr2:113132426:C:T
chr2:113132727	['T', 'C']	19959	17296.0	2363.577887947985	0.0027399256968258	0.0101425216880788	0.2701424538284505	0.787053	0.787053	chr2	113132727	0.103996021348022	chr2:113132727:T:C
chr2:113133835	['G', 'A']	19959	7859.787593325651	903.610981184826	-0.0268947193046651	0.0127518823210189	-2.109078379772581	0.0349502	0.0349502	chr2	113133835	1.456550334692324	chr2:113133835:G:A
chr2:113134198	['T', 'C']	19959	3602.9025759246265	416.9403652242734	-0.0212340301045552	0.01773499290699	-1.197295663771377	0.231206	0.231206	chr2	113134198	0.6360008997797086	chr2:113134198:T:C
chr2:113134947	['G', 'A']	19959	828.0414871229582	115.97780224158952	0.0171679819380142	0.0355430800168244	0.4830189710595617	0.629088	0.629088	chr2	113134947	0.2012885990042929	chr2:113134947:G:A
chr2:113135197	['A', 'G']	19959	25911.49117971334	3396.695634579841	-0.015588638473264	0.0105214541723862	-1.481604939569737	0.138461	0.138461	chr2	113135197	0.8586725361297999	chr2:113135197:A:G
chr2:113135679	['C', 'T']	19959	7138.357651067241	981.4867533184143	0.0058547475268846	0.0131986914456431	0.4435854532244039	0.657347	0.657347	chr2	113135679	0.1822053147591673	chr2:113135679:C:T
chr2:113136287	['G', 'A']	19959	887.0888911158992	104.41215300807325	0.0006914883031576	0.0346430396403978	0.0199603819507606	0.984075	0.984075	chr2	113136287	0.0069718011165329	chr2:113136287:G:A
chr2:113136549	['C', 'T']	19959	16150.236682535704	2259.560380840532	0.0077155699660016	0.0102958901448461	0.7493834780146535	0.453635	0.453635	chr2	113136549	0.3432934450312319	chr2:113136549:C:T
chr2:113136615	['C', 'T']	19959	3493.1750175368275	397.03781644712654	-0.023222640411926	0.0180320747551665	-1.2878518266608407	0.197812	0.197812	chr2	113136615	0.7037473660467045	chr2:113136615:C:T
chr2:113136761	['G', 'A']	19959	24619.46700405873	3217.308526203876	-0.0145897740236961	0.0103379981718729	-1.4112765141892936	0.158179	0.158179	chr2	113136761	0.8008511743749763	chr2:113136761:G:A
chr2:113137568	['G', 'T']	19959	15251.58487445497	2063.2353282062368	-0.0013839216666965	0.0103824170014105	-0.133294748853617	0.893962	0.893962	chr2	113137568	0.0486809415408398	chr2:113137568:G:T
chr2:113137623	['A', 'C']	19959	4203.631840048105	502.7794556215646	-0.014905509519477	0.0164561097749872	-0.9057735833856	0.365067	0.365067	chr2	113137623	0.4376274230503728	chr2:113137623:A:C
chr2:113140095	['A', 'G']	19959	4496.675886951292	570.5841988917404	-0.0076406647539128	0.0160066039773621	-0.4773445238427147	0.633122	0.633122	chr2	113140095	0.1985125951618359	chr2:113140095:A:G
chr2:113140376	['C', 'T']	19959	938.5172448365752	125.97405861256058	0.011076231889845	0.0337064336034119	0.3286088353388967	0.742455	0.742455	chr2	113140376	0.1293298636860757	chr2:113140376:C:T
chr2:113140484	['C', 'T']	19959	14960.497368816716	1981.4970512020327	-0.005760316428282	0.0104031970018815	-0.5537063680751403	0.579786	0.579786	chr2	113140484	0.2367322756939463	chr2:113140484:C:T
chr2:113140949	['G', 'A']	19959	4459.893811074919	568.7071359545106	-0.0076747847500119	0.0160538619092234	-0.4780647045183898	0.632609	0.632609	chr2	113140949	0.198864633756791	chr2:113140949:G:A
chr2:113141448	['T', 'C']	19959	19722.91720128308	2570.298700480512	-0.0096919480175265	0.0100718898086961	-0.9622770107312444	0.335922	0.335922	chr2	113141448	0.473761552675969	chr2:113141448:T:C
chr2:113142181	['G', 'A']	19959	15374.62186137423	2000.46487686131	-0.0087566108042336	0.0103440456262284	-0.8465363669733206	0.397264	0.397264	chr2	113142181	0.4009207888578756	chr2:113142181:G:A
chr2:113142600	['A', 'G']	19959	12030.61659900767	1633.8009430534862	0.0017642951950035	0.010962071770734	0.1609454154199	0.872138	0.872138	chr2	113142600	0.0594147904153379	chr2:113142600:A:G
chr2:113143581	['A', 'G']	19959	4571.626110447274	560.8037227929633	-0.0142642769808918	0.0162081584341476	-0.8800677164433222	0.378833	0.378833	chr2	113143581	0.4215521967921291	chr2:113143581:A:G
chr2:113143736	['C', 'T']	19959	16103.2604134045	2154.0566111795133	-0.0036986722219248	0.0106223106162874	-0.3481984622303932	0.727695	0.727695	chr2	113143736	0.1380506091102503	chr2:113143736:C:T
chr2:113144351	['C', 'T']	19959	821.0	92.06835386203866	-0.0018962323611603	0.0355963307451941	-0.0532704444942367	0.957517	0.957517	chr2	113144351	0.0188535067163609	chr2:113144351:C:T
chr2:113144534	['C', 'T']	19959	4412.442150623841	543.0285867896748	-0.0137949010361657	0.016131274760221	-0.8551649662668548	0.39247	0.39247	chr2	113144534	0.4061935346700655	chr2:113144534:C:T
chr2:113144613	['T', 'C']	19959	10150.54284855167	1335.2593399178927	0.0005220224253526	0.0115743833883367	0.0451015322231886	0.964027	0.964027	chr2	113144613	0.0159108024179135	chr2:113144613:T:C
chr2:113144885	['T', 'C']	19959	10149.01698652102	1333.503012546662	0.0003724174724087	0.011573592651224	0.0321782080665687	0.97433	0.97433	chr2	113144885	0.0112939251481473	chr2:113144885:T:C
chr2:113145477	['A', 'G']	19959	19804.969130543726	2549.294844555847	-0.0128941945009442	0.0100553987615585	-1.2823155805852615	0.199747	0.199747	chr2	113145477	0.6995197346333936	chr2:113145477:A:G
chr2:113145873	['T', 'A']	19959	15122.54608329574	1999.2696472568523	-0.0058873242044448	0.0103842007648908	-0.566950152230298	0.570754	0.570754	chr2	113145873	0.2435510361726543	chr2:113145873:T:A
chr2:113146253	['A', 'T']	19959	19933.989975439825	2563.9155444391536	-0.0132926682433866	0.0100500242480319	-1.322650365345108	0.185967	0.185967	chr2	113146253	0.7305641148649615	chr2:113146253:A:T
chr2:113146611	['T', 'A']	19959	14968.74987471184	1988.9074933111408	-0.0043459776466472	0.0104095509915952	-0.4174990496858323	0.676318	0.676318	chr2	113146611	0.1698490538039256	chr2:113146611:T:A
chr2:113147487	['T', 'C']	19959	15151.036431971936	1996.4297231597104	-0.0069562050436945	0.01038100366436	-0.6700898360701397	0.502808	0.502808	chr2	113147487	0.2985978210254286	chr2:113147487:T:C
chr2:113148147	['G', 'A']	19959	19614.775794645542	2545.796055488892	-0.0118208433770756	0.0100721732672464	-1.173613982149781	0.240564	0.240564	chr2	113148147	0.6187693635761248	chr2:113148147:G:A
chr2:113148195	['G', 'A']	19959	19971.01022966604	2568.6243848680497	-0.0136280707783469	0.01005365578184	-1.3555338549548737	0.175263	0.175263	chr2	113148195	0.7563097587029753	chr2:113148195:G:A
chr2:113148676	['T', 'A']	19959	454.0682501503307	55.6547486339596	0.0088615524705165	0.0477383581361516	0.1856275082867968	0.852739	0.852739	chr2	113148676	0.069183874113603	chr2:113148676:T:A
chr2:113149115	['C', 'T']	19959	3958.198316464576	642.1669544592173	0.034979610876902	0.0168025287361546	2.081806341544004	0.0373729	0.0373729	chr2	113149115	1.4274432011834972	chr2:113149115:C:T
chr2:113150509	['A', 'C']	19959	15064.302386204132	1988.821871489318	-0.0049577042694195	0.0104132335755397	-0.4760965202072293	0.634011	0.634011	chr2	113150509	0.1979032071058722	chr2:113150509:A:C
chr2:113150692	['C', 'T']	19959	800.3207859255175	84.89570469028844	-0.0075244499160932	0.0362723567625783	-0.2074430940714637	0.835666	0.835666	chr2	113150692	0.0779672672270662	chr2:113150692:C:T
chr2:113150748	['C', 'T']	19959	15054.542733971626	1989.4266092524508	-0.0046952798104847	0.010417237735251	-0.4507221520534476	0.652195	0.652195	chr2	113150748	0.1856225350006739	chr2:113150748:C:T
chr2:113153910	['C', 'T']	19959	15197.75186838541	1995.758812370452	-0.0062774004543202	0.0103924639235211	-0.6040338942252812	0.545828	0.545828	chr2	113153910	0.2629441895646409	chr2:113153910:C:T
chr2:113154504	['G', 'A']	19959	16867.380405913304	2210.5207810938723	-0.0093854029445205	0.0102116918524108	-0.919084034278298	0.358063	0.358063	chr2	113154504	0.4460405539560714	chr2:113154504:G:A
chr2:113154570	['C', 'G']	19959	16868.38060636432	2205.798419989615	-0.0098405193758962	0.0102109506185838	-0.9637221590305852	0.335197	0.335197	chr2	113154570	0.4746998769429427	chr2:113154570:C:G
chr2:113155116	['C', 'T']	19959	14467.449716891317	1897.974899443269	-0.0029699342250902	0.0105851396222615	-0.2805758195994096	0.779039	0.779039	chr2	113155116	0.1084408002724577	chr2:113155116:C:T
chr2:113155608	['G', 'A']	19959	2114.105922437118	184.14200061882943	-0.0462480929716346	0.0228605067404645	-2.0230563345200303	0.0430807	0.0430807	chr2	113155608	1.3657172486501126	chr2:113155608:G:A
chr2:113155710	['G', 'A']	19959	514.0257540835755	49.54113136108835	-0.0106717665740646	0.0451237160507338	-0.2365001712639551	0.813047	0.813047	chr2	113155710	0.0898843483165566	chr2:113155710:G:A
chr2:113155904	['C', 'G']	19959	4616.462594578344	543.9528507037118	-0.020222873026182	0.0157972349854911	-1.2801527004412858	0.200506	0.200506	chr2	113155904	0.6978726268946559	chr2:113155904:C:G
chr2:113155926	['A', 'G']	19959	15226.340166399355	1977.327615748014	-0.008710709548824	0.0103841727439446	-0.8388448231375526	0.401566	0.401566	chr2	113155926	0.3962430653786628	chr2:113155926:A:G
chr2:113156735	['G', 'A']	19959	5762.866205652435	711.1766265658438	-0.0127701924482119	0.0143746511735204	-0.8883827714536756	0.374346	0.374346	chr2	113156735	0.426726803078773	chr2:113156735:G:A
chr2:113158329	['C', 'CT']	19959	14103.413238462696	1838.0191726152948	-0.0031749590561275	0.0106218182836344	-0.2989091859177589	0.765012	0.765012	chr2	113158329	0.1163317524373516	chr2:113158329:C:CT
chr2:113159335	['G', 'T']	19959	24437.6731809982	3349.548474103164	0.0053879671353912	0.0103386283355314	0.5211491273822185	0.602269	0.602269	chr2	113159335	0.2202094902669427	chr2:113159335:G:T
chr2:113160930	['T', 'G']	19959	24620.737050594184	3350.7813612838577	0.0030986631276433	0.0103719570414805	0.2987539492547898	0.765131	0.765131	chr2	113160930	0.1162642018313616	chr2:113160930:T:G
chr2:113161109	['T', 'G']	19959	465.0232989277483	96.55782273313122	0.0918912725620166	0.0466443499586559	1.970040801157397	0.0488475	0.0488475	chr2	113161109	1.3111576584342175	chr2:113161109:T:G
chr2:113161494	['C', 'T']	19959	4122.206533720813	663.5621414970341	0.0347023667185736	0.0165436796814875	2.097620806658008	0.0359512	0.0359512	chr2	113161494	1.4442866089061193	chr2:113161494:C:T
chr2:113162419	['G', 'A']	19959	24583.853741667088	3353.0772808797005	0.0037216452520999	0.0103569076660594	0.3593394256372637	0.719345	0.719345	chr2	113162419	0.1430627707288395	chr2:113162419:G:A
chr2:113162502	['A', 'G']	19959	4285.288227334236	691.293103789858	0.0373056260272818	0.016253324759391	2.295261220675908	0.0217285	0.0217285	chr2	113162502	1.6629702536246236	chr2:113162502:A:G
chr2:113163743	['T', 'C']	19959	2740.629832312481	392.8507825137037	0.0136122339696954	0.0201182682009225	0.6766106224327608	0.498661	0.498661	chr2	113163743	0.3021945963838278	chr2:113163743:T:C
chr2:113163792	['C', 'T']	19959	949.3329490777868	107.29476277005443	-0.0004139909314686	0.0333346318163934	-0.0124192441587151	0.990091	0.990091	chr2	113163792	0.004324887239213	chr2:113163792:C:T
chr2:113165002	['C', 'T']	19959	10714.073608257751	1467.0887492963268	0.0026753669936679	0.011378006735226	0.2351349455072007	0.814106	0.814106	chr2	113165002	0.0893190444744805	chr2:113165002:C:T
chr2:113165704	['A', 'G']	19959	1945.097454654775	252.14226729574528	-0.0112718558615296	0.0235236525929288	-0.4791711583479996	0.631822	0.631822	chr2	113165704	0.1994052560626255	chr2:113165704:A:G
chr2:113166026	['G', 'T']	19959	1590.87677962703	175.78337227149666	-0.0316762389610437	0.0257847689284249	-1.2284864389893408	0.219279	0.219279	chr2	113166026	0.6590029580206931	chr2:113166026:G:T
chr2:113167161	['C', 'T']	19959	11723.762176788934	1228.0769317110453	-0.0365854248622432	0.0111383058149931	-3.2846489825226297	0.00102285	0.00102285	chr2	113167161	2.9901880504996856	chr2:113167161:C:T
chr2:113167203	['A', 'G']	19959	13615.04645219483	1649.1966040552054	-0.0165424907239427	0.0106947623359614	-1.546784323417662	0.121931	0.121931	chr2	113167203	0.9138858643787756	chr2:113167203:A:G
chr2:113167484	['T', 'C']	19959	9008.0	1290.0279463308282	0.0089559217348907	0.0120348955387574	0.7441628143799723	0.456787	0.456787	chr2	113167484	0.3402862644570488	chr2:113167484:T:C
chr2:113169258	['T', 'C']	19959	1292.0647359454856	214.0360437234364	0.0405778009944934	0.0285368297924162	1.4219449493747616	0.155058	0.155058	chr2	113169258	0.8095058220340303	chr2:113169258:T:C
chr2:113169358	['A', 'G']	19959	9928.487220607396	1425.1011138061665	0.0118786952727404	0.0117324340133786	1.0124664037483588	0.311327	0.311327	chr2	113169358	0.506783213263752	chr2:113169358:A:G
chr2:113169426	['G', 'A']	19959	1281.064184788055	208.7807171046173	0.036930534950463	0.028646788440877	1.2891684185360777	0.197354	0.197354	chr2	113169426	0.7047540668346032	chr2:113169426:G:A
chr2:113170333	['A', 'G']	19959	3110.090767842823	423.69356536302416	-0.0015477332059509	0.0189108908015753	-0.0818434849098708	0.934772	0.934772	chr2	113170333	0.0292943048673314	chr2:113170333:A:G
chr2:113171932	['C', 'T']	19959	3019.4538484666264	322.3555283573233	-0.0324294166976743	0.0190166776700067	-1.7053145276171044	0.0881514	0.0881514	chr2	113171932	1.0547707859460944	chr2:113171932:C:T
chr2:113173853	['T', 'C']	19959	487.0488049306008	49.26427885309697	-0.0244962483644952	0.0461981692324895	-0.5302428380055361	0.595949	0.595949	chr2	113173853	0.2247909046327201	chr2:113173853:T:C
chr2:113174985	['C', 'A']	19959	2698.405592303067	297.3994619133365	-0.0229937191584082	0.0201635719061051	-1.1403594197239515	0.25415	0.25415	chr2	113174985	0.5949098859612776	chr2:113174985:C:A
chr2:113175086	['G', 'C']	19959	7631.911897363938	1167.9502406544652	0.0234193470420029	0.0128687275363517	1.819865015857053	0.0687945	0.0687945	chr2	113175086	1.162446281461159	chr2:113175086:G:C
chr2:113175158	['T', 'TG']	19959	6110.224555249311	756.5242542262508	-0.0167369751554759	0.014062846365684	-1.1901555858789166	0.233999	0.233999	chr2	113175158	0.6307859985531472	chr2:113175158:T:TG
chr2:113175223	['T', 'C']	19959	22146.438386369333	3167.308743337612	0.017331475217961	0.0102263477398652	1.6947864143518074	0.0901316	0.0901316	chr2	113175223	1.0451229193473308	chr2:113175223:T:C
chr2:113175363	['G', 'C']	19959	24552.083830503176	3430.714841169221	0.013744030715528	0.0106108532280435	1.2952804473068984	0.195238	0.195238	chr2	113175363	0.7094356498652022	chr2:113175363:G:C
chr2:113175670	['G', 'T']	19959	1806.090490029061	261.238290880718	0.0179916106517518	0.0245255727606944	0.7335857485288114	0.46321	0.46321	chr2	113175670	0.3342220734215099	chr2:113175670:G:T
chr2:113176149	['C', 'T']	19959	6086.0	761.535019362314	-0.0153499898438705	0.0140968956767582	-1.08889149752156	0.276215	0.276215	chr2	113176149	0.5587527405280576	chr2:113176149:C:T
chr2:113176597	['C', 'T']	19959	21256.0	2979.2680269308926	0.0085923029447617	0.0101789782775054	0.8441223382655144	0.398611	0.398611	chr2	113176597	0.3994507207549883	chr2:113176597:C:T
chr2:113176599	['A', 'T']	19959	6094.305341216555	757.5789578897001	-0.0161482633251712	0.0140876751360562	-1.1462688604907654	0.251698	0.251698	chr2	113176599	0.5991202353551524	chr2:113176599:A:T
chr2:113177451	['T', 'C']	19959	21359.07014730935	3002.7044880235844	0.0095922457845395	0.0101819181031976	0.9420863227653594	0.34616	0.34616	chr2	113177451	0.4607231178093321	chr2:113177451:T:C
chr2:113177645	['C', 'T']	19959	8183.280036088415	1208.53822202712	0.0168789511983368	0.0125392401111697	1.3460904367961957	0.178289	0.178289	chr2	113177645	0.7488754509170176	chr2:113177645:C:T
chr2:113177690	['T', 'TG']	19959	15559.67749210645	2190.220563019825	0.0083675122550509	0.0104335340206514	0.8019825534175531	0.422573	0.422573	chr2	113177690	0.3740982553329578	chr2:113177690:T:TG
chr2:113178086	['C', 'T']	19959	2905.0	354.6328276652365	-0.0093951910467995	0.0194989175287299	-0.481831416177672	0.629931	0.629931	chr2	113178086	0.2007070187375038	chr2:113178086:C:T
chr2:113178459	['G', 'A']	19959	19886.99639242409	2765.816366540269	0.0080105519644282	0.0101567433088465	0.7886929619901836	0.430301	0.430301	chr2	113178459	0.366227644635601	chr2:113178459:G:A
chr2:113178529	['A', 'G']	19959	1228.061529211344	196.4229285342965	0.0374281457563516	0.0292790130659483	1.2783267548003778	0.201149	0.201149	chr2	113178529	0.6964821221559137	chr2:113178529:A:G
chr2:113179605	['C', 'T']	19959	2590.1297725222967	319.85846735034147	-0.0166061344852703	0.0204425084022199	-0.8123335042125742	0.41661	0.41661	chr2	113179605	0.3802703097778644	chr2:113179605:C:T
chr2:113179986	['A', 'G']	19959	12314.233952998948	1634.9170623136313	-0.0090578571233394	0.0108786865153807	-0.8326241509517783	0.405067	0.405067	chr2	113179986	0.3924731364798903	chr2:113179986:A:G
chr2:113180568	['A', 'G']	19959	2596.0	320.993417548201	-0.0160081036285377	0.0204237677825865	-0.783797769292419	0.433168	0.433168	chr2	113180568	0.3633436340798192	chr2:113180568:A:G
chr2:113183104	['T', 'C']	19959	27802.78598987824	3853.6186169315206	0.010343647843991	0.0109972302436077	0.940568453588888	0.346937	0.346937	chr2	113183104	0.4597493812218048	chr2:113183104:T:C
chr2:113183729	['G', 'A']	19959	861.0431405952501	107.93562525516288	0.000249443293305	0.0349438461160172	0.0071384040691145	0.994304	0.994304	chr2	113183729	0.0024808134521832	chr2:113183729:G:A
chr2:113184192	['A', 'C']	19959	36242.81586331296	4986.192390384667	0.0157305267563463	0.0176142217401765	0.8930582905327173	0.371837	0.371837	chr2	113184192	0.4296473975218169	chr2:113184192:A:C
chr2:113184402	['G', 'A']	19959	2781.1803402077367	396.778461189454	0.0123396011563168	0.0198964756508584	0.6201902976613075	0.53514	0.53514	chr2	113184402	0.2715325856917562	chr2:113184402:G:A
chr2:113184482	['A', 'G']	19959	27773.566123778503	3834.897105062424	0.008864397466588	0.0110016213582635	0.8057355527810304	0.420405	0.420405	chr2	113184482	0.3763321274213965	chr2:113184482:A:G
chr2:113184628	['G', 'A']	19959	24443.4493661372	3354.0048629113057	0.0059237335465954	0.0104436721553494	0.5672079186784162	0.570579	0.570579	chr2	113184628	0.2436842164713553	chr2:113184628:G:A
chr2:113184697	['C', 'G']	19959	24458.67633794348	3356.8235768778754	0.0059293369065998	0.0104505549665424	0.5673705296592111	0.570469	0.570469	chr2	113184697	0.2437679507106815	chr2:113184697:C:G
chr2:113185326	['A', 'C']	19959	27857.79150172872	3851.205834437877	0.0090503174110127	0.011024064256297	0.8209601468753323	0.411679	0.411679	chr2	113185326	0.3854412860671948	chr2:113185326:A:C
chr2:113185486	['T', 'G']	19959	568.0569223831237	58.58137549606468	-0.0209008018776595	0.0429673266679205	-0.4864347749440989	0.626664	0.626664	chr2	113185486	0.2029652535215397	chr2:113185486:T:G
chr2:113185893	['A', 'G']	19959	27917.797514656515	3871.9897988827342	0.0109352027155427	0.0110378133915673	0.9907037134634912	0.321842	0.321842	chr2	113185893	0.4923572816228968	chr2:113185893:A:G
chr2:113186883	['A', 'C']	19959	19722.95269356051	2680.3528434324626	0.0011568024713808	0.0101103842760477	0.114417260491415	0.908908	0.908908	chr2	113186883	0.0414800739995962	chr2:113186883:A:C
chr2:113187185	['G', 'A']	19959	5665.567720599289	676.9688722349097	-0.0212550563266226	0.0144211130742246	-1.473884589713986	0.140528	0.140528	chr2	113187185	0.8522371345919462	chr2:113187185:G:A
chr2:113187198	['C', 'T']	19959	1120.2132777421598	211.05088370299188	0.0585715888503951	0.0316798990670979	1.8488565486380093	0.0644933	0.0644933	chr2	113187198	1.190485400468096	chr2:113187198:C:T
chr2:113187273	['G', 'A']	19959	420.0	29.88162939445716	-0.0463354070387455	0.0494243088094885	-0.9375023779766056	0.348512	0.348512	chr2	113187273	0.4577822636375362	chr2:113187273:G:A
chr2:113187681	['A', 'G']	19959	4632.232087383505	627.2542692381937	0.0035150855701722	0.0157856687109416	0.2226757468776598	0.82379	0.82379	chr2	113187681	0.084183484255273	chr2:113187681:A:G
chr2:113187757	['T', 'C']	19959	14888.221581796312	1931.5222149316185	-0.0076723136947684	0.0104651919373756	-0.7331268973068115	0.46349	0.46349	chr2	113187757	0.3339596315122978	chr2:113187757:T:C
chr2:113188118	['C', 'A']	19959	14092.706082773824	1755.1357429242375	-0.0153154002135136	0.0106023200882778	-1.4445329027980007	0.148605	0.148605	chr2	113188118	0.8279665779517682	chr2:113188118:C:A
chr2:113188257	['T', 'C']	19959	1549.0	317.4597232894378	0.0698928217034691	0.0259765019884916	2.6906171483147983	0.00713794	0.00713794	chr2	113188257	2.146427106951727	chr2:113188257:T:C
chr2:113188434	['G', 'C']	19959	1386.97287540737	288.9922431045794	0.0735699767824462	0.0273467936655242	2.690259694875857	0.00714559	0.00714559	chr2	113188434	2.145961906387969	chr2:113188434:G:C
chr2:113189353	['A', 'G']	19959	6067.681237050881	829.8422845072255	0.0015947279934055	0.0140831599866749	0.1132365175794658	0.909844	0.909844	chr2	113189353	0.0410330645437177	chr2:113189353:A:G
chr2:113189876	['G', 'T']	19959	3443.0350323259668	470.2342853095856	0.0041735884469722	0.018058903429815	0.2311097383732427	0.817232	0.817232	chr2	113189876	0.0876546362254323	chr2:113189876:G:T
chr2:113190182	['T', 'C']	19959	27711.77687027108	3690.538582570501	-0.0040366753962444	0.0109867676323243	-0.3674124666447029	0.713315	0.713315	chr2	113190182	0.1467186432879756	chr2:113190182:T:C
chr2:113190582	['G', 'A']	19959	24461.22557370478	3236.067388070505	-0.0067582051133423	0.0103854029284655	-0.6507407714359003	0.515221	0.515221	chr2	113190582	0.2880064437882836	chr2:113190582:G:A
chr2:113190801	['G', 'C']	19959	27169.445051365576	3579.014064852496	-0.0082267273897466	0.0108665876316367	-0.7570663090035298	0.449019	0.449019	chr2	113190801	0.3477352816680069	chr2:113190801:G:C
chr2:113190859	['G', 'A']	19959	2683.0	349.9135051347963	0.0004365383937554	0.0203414952832497	0.0214604869345543	0.982879	0.982879	chr2	113190859	0.0074999438838465	chr2:113190859:G:A
chr2:113191336	['C', 'T']	19959	2657.0	351.6402500620826	0.0018951900436859	0.0204465189981863	0.0926901074874451	0.926151	0.926151	chr2	113191336	0.0333182000129812	chr2:113191336:C:T
chr2:113191520	['C', 'T']	19959	27014.41398145828	3568.234114811384	-0.0075272354865767	0.0108360460491635	-0.6946477942623586	0.487284	0.487284	chr2	113191520	0.3122178484705213	chr2:113191520:C:T
chr2:113191992	['T', 'C']	19959	20635.30496240601	2606.8691714849333	-0.017571504062177	0.0100799807887823	-1.7432080904094347	0.0813127	0.0813127	chr2	113191992	1.089841617884782	chr2:113191992:T:C
chr2:113192159	['A', 'G']	19959	25560.45490569824	3401.302600787601	-0.005028598339466	0.0105155913385348	-0.4782040474546125	0.63251	0.63251	chr2	113192159	0.1989326038905036	chr2:113192159:A:G
chr2:113192929	['T', 'A']	19959	1289.064585629823	217.8636139597265	0.0521133250540597	0.028668703439604	1.817777534440864	0.0691131	0.0691131	chr2	113192929	1.160439626743089	chr2:113192929:T:A
chr2:113195122	['G', 'C']	19959	21082.9009677581	3056.156726023208	0.0188084006126654	0.0101113157561172	1.8601338407700976	0.0628813	0.0628813	chr2	113195122	1.201478488326944	chr2:113195122:G:C
chr2:113196375	['T', 'C']	19959	8884.780606364318	1208.6672522418276	0.0023424578440277	0.012171261146992	0.1924581040319461	0.847385	0.847385	chr2	113196375	0.0719192279381513	chr2:113196375:T:C
chr2:113196396	['A', 'AT']	19959	8883.445084677824	1208.2587670530456	0.0022943931494517	0.0121706850085853	0.1885179961385254	0.850473	0.850473	chr2	113196396	0.0703394693966697	chr2:113196396:A:AT
chr2:113196397	['GACA', 'G']	19959	8883.445084677824	1208.2587670530456	0.0022943931494517	0.0121706850085853	0.1885179961385254	0.850473	0.850473	chr2	113196397	0.0703394693966697	chr2:113196397:GACA:G
chr2:113196407	['G', 'A']	19959	18083.0261811616	2580.9265564972297	0.0129584696167542	0.0101484287916515	1.2768941757185437	0.201654	0.201654	chr2	113196407	0.6953931589244101	chr2:113196407:G:A
chr2:113196429	['A', 'G']	19959	8884.78060636432	1208.31774262034	0.0022676852833714	0.012171255507575	0.1863148203535877	0.8522	0.8522	chr2	113196429	0.0694584701355655	chr2:113196429:A:G
chr2:113196670	['G', 'A']	19959	8882.89011374455	1207.6896781936296	0.0022205768759963	0.0121711334682204	0.1824461856239133	0.855234	0.855234	chr2	113196670	0.0679150419914346	chr2:113196670:G:A
chr2:113196707	['G', 'A']	19959	485.0	62.33424362513491	0.0039672611140375	0.0463465828812726	0.0855998623285897	0.931785	0.931785	chr2	113196707	0.0306842851623881	chr2:113196707:G:A
chr2:113196919	['T', 'A']	19959	8884.0	1208.1848404072562	0.0022874453340558	0.01217045622647	0.1879506644196918	0.850917	0.850917	chr2	113196919	0.0701127997273495	chr2:113196919:T:A
chr2:113197052	['G', 'A']	19959	480.0	72.39207051286006	0.0132749720862918	0.046468067716467	0.285679451258688	0.775127	0.775127	chr2	113197052	0.1106271350672238	chr2:113197052:G:A
chr2:113197302	['A', 'C']	19959	8883.670575853255	1207.5801966527113	0.0023175300141738	0.0121732663856887	0.1903786494722903	0.849014	0.849014	chr2	113197302	0.071085148304202	chr2:113197302:A:C
chr2:113197656	['C', 'T']	19959	7015.351488125063	954.7842282719424	0.0022717356948704	0.0132542487495269	0.1713967904028911	0.863914	0.863914	chr2	113197656	0.0635294880585924	chr2:113197656:C:T
chr2:113199364	['T', 'A']	19959	18269.9153722818	2616.6999149666126	0.0142839278662815	0.0101280005695907	1.4103403498187934	0.158455	0.158455	chr2	113199364	0.8000940522253431	chr2:113199364:T:A
chr2:113199471	['G', 'A']	19959	8882.0	1208.026466156531	0.0024690149861074	0.0121743591106024	0.2028045142809364	0.83929	0.83929	chr2	113199471	0.0760879514021949	chr2:113199471:G:A
chr2:113199505	['A', 'G']	19959	486.0	62.54965139424137	0.0035391476690592	0.0463027780500534	0.0764348883177902	0.939074	0.939074	chr2	113199505	0.0273001835322043	chr2:113199505:A:G
chr2:113199603	['T', 'TA']	19959	18330.51044955646	2619.301472492808	0.0138077864044777	0.0101355882709135	1.3623073506352268	0.173116	0.173116	chr2	113199603	0.7616627912199951	chr2:113199603:T:TA
chr2:113199621	['A', 'C']	19959	8887.226370652501	1205.2796210075155	0.0020395658567582	0.0121736352824355	0.1675395894027635	0.866947	0.866947	chr2	113199621	0.0620074519022286	chr2:113199621:A:C
chr2:113200060	['A', 'G']	19959	9691.45670475045	1358.1229542511333	0.007724791831039	0.01181945583328	0.6535657766314729	0.513399	0.513399	chr2	113200060	0.2895449815837512	chr2:113200060:A:G
chr2:113200133	['C', 'CT']	19959	9690.427583441917	1358.9288604737865	0.0078348244355247	0.0118198466482804	0.6628533067021266	0.507432	0.507432	chr2	113200133	0.2946221484954319	chr2:113200133:C:CT
chr2:113202728	['G', 'A']	19959	473.0474019141153	65.4000788205976	0.0117434992642191	0.0469105519900858	0.2503381172470755	0.802328	0.802328	chr2	113202728	0.095648051330717	chr2:113202728:G:A
chr2:113204494	['C', 'T']	19959	9859.976046103731	1374.73675513407	0.0069009856797713	0.0117503492126586	0.5873004754902856	0.557009	0.557009	chr2	113204494	0.254137787557403	chr2:113204494:C:T
chr2:113206040	['C', 'A']	19959	2372.0	313.0271943645642	-0.0042609631010033	0.021482710494067	-0.1983438310626653	0.842778	0.842778	chr2	113206040	0.0742868098025545	chr2:113206040:C:A
chr2:113206084	['C', 'T']	19959	2372.0	313.0271943645642	-0.0042609631010033	0.021482710494067	-0.1983438310626653	0.842778	0.842778	chr2	113206084	0.0742868098025545	chr2:113206084:C:T
chr2:113206162	['C', 'T']	19959	9807.491381901991	1358.5862971915412	0.0061050933502046	0.0117642722836625	0.5189520612067942	0.6038	0.6038	chr2	113206162	0.219106891312921	chr2:113206162:C:T
chr2:113206532	['G', 'A']	19959	5942.297725222968	742.4041339700697	-0.0090884625957135	0.0142325077187515	-0.6385707125764849	0.52311	0.52311	chr2	113206532	0.2814069777295742	chr2:113206532:G:A
chr2:113207054	['G', 'A']	19959	2372.0	313.0271943645642	-0.0042609631010033	0.021482710494067	-0.1983438310626653	0.842778	0.842778	chr2	113207054	0.0742868098025545	chr2:113207054:G:A
chr2:113207621	['T', 'A']	19959	15735.19076275012	2254.655375477826	0.0131829222471662	0.0103412141717231	1.274794432090322	0.202397	0.202397	chr2	113207621	0.6937959290511198	chr2:113207621:T:A
chr2:113209145	['G', 'C']	19959	518.0259545044594	98.55094722120336	0.0715714912998692	0.0446283295619192	1.603723285241225	0.108791	0.108791	chr2	113209145	0.9634070312188036	chr2:113209145:G:C
chr2:113209498	['C', 'T']	19959	25409.63855059389	3641.40067032042	0.0227518229408187	0.0105058325376343	2.165637312351618	0.0303507	0.0303507	chr2	113209498	1.5178312880275522	chr2:113209498:C:T
chr2:113209810	['G', 'A']	19959	4880.0	573.2486829189502	-0.0224286221607141	0.0154020718714196	-1.4562081223846952	0.145351	0.145351	chr2	113209810	0.8375819759816996	chr2:113209810:G:A
chr2:113210163	['G', 'A']	19959	15768.850932611318	2278.570443418765	0.0142327165991602	0.0103309173959326	1.3776817734273743	0.168317	0.168317	chr2	113210163	0.773872018110104	chr2:113210163:G:A
chr2:113210413	['T', 'C']	19959	25677.865306531643	3643.545663991672	0.0189993696885915	0.0105374473307675	1.8030334190251736	0.0713981	0.0713981	chr2	113210413	1.146313345233557	chr2:113210413:T:C
chr2:113210680	['C', 'T']	19959	595.0	70.08668491312316	0.0021841596006056	0.0418271778595119	0.0522186700700144	0.958355	0.958355	chr2	113210680	0.0184735869732422	chr2:113210680:C:T
chr2:113210730	['G', 'A']	19959	1770.0886862411062	224.41026612721367	-0.0045084802071674	0.0245905930818145	-0.1833416620805934	0.854532	0.854532	chr2	113210730	0.0682716694403696	chr2:113210730:G:A
chr2:113211226	['T', 'G']	19959	4958.745339747444	567.445504384007	-0.0256983668581702	0.0152905650014752	-1.6806682327102282	0.092843	0.092843	chr2	113211226	1.0322508347995356	chr2:113211226:T:G
chr2:113212371	['C', 'T']	19959	26373.64278198126	3695.348181510301	0.0159667272338459	0.0106637354430646	1.4972921373654462	0.134333	0.134333	chr2	113212371	0.8718172862336913	chr2:113212371:C:T
chr2:113212704	['C', 'G']	19959	513.0257039783546	103.482724586571	0.0815050169846578	0.0448301320796952	1.8180855867157617	0.069066	0.069066	chr2	113212704	1.1607356956983774	chr2:113212704:C:G
chr2:113214022	['A', 'G']	19959	27833.76182838813	3854.448394698067	0.0125246045114763	0.0110006795369672	1.1385300762001138	0.254913	0.254913	chr2	113214022	0.5936080159065664	chr2:113214022:A:G
chr2:113214178	['C', 'CA']	19959	26609.999699338543	3745.732462364386	0.0180923772476281	0.0107071834913131	1.6897419627025787	0.091093	0.091093	chr2	113214178	1.0405149949059962	chr2:113214178:C:CA
chr2:113215368	['A', 'G']	19959	16536.628239186004	2331.453773221702	0.0098203038845834	0.0102685859738685	0.956344321367536	0.33891	0.33891	chr2	113215368	0.4699156165248344	chr2:113215368:A:G
chr2:113215594	['G', 'A']	19959	34762.483389286965	4777.48956968928	0.0161873029322991	0.0150184864352334	1.0778251857872707	0.281125	0.281125	chr2	113215594	0.5511005315563113	chr2:113215594:G:A
chr2:113215724	['T', 'TC']	19959	6692.670641880042	776.3686852413947	-0.025916744486961	0.0135144050258841	-1.91771257686318	0.0551617	0.0551617	chr2	113215724	1.2583623579921548	chr2:113215724:T:TC
chr2:113215856	['T', 'C']	19959	1218.1831028262177	134.11640644245466	-0.0237525221973797	0.029364198523992	-0.8088939385821403	0.418586	0.418586	chr2	113215856	0.3782153011392893	chr2:113215856:T:C
chr2:113215890	['T', 'C']	19959	18913.895274840903	2645.95723777833	0.0086855695883406	0.0101331374632762	0.8571451457969655	0.391375	0.391375	chr2	113215890	0.4074069193750284	chr2:113215890:T:C
chr2:113216055	['G', 'A']	19959	9927.994838903644	1400.096731772546	0.0093825447408235	0.0117195676688982	0.8005879573291166	0.42338	0.42338	chr2	113216055	0.3732696614200332	chr2:113216055:G:A
chr2:113216224	['T', 'C']	19959	29526.958761336875	4097.676596116313	0.0142721630539865	0.0115311912881797	1.2377006587876611	0.215842	0.215842	chr2	113216224	0.6658640434647043	chr2:113216224:T:C
chr2:113216619	['G', 'C']	19959	18925.948241306745	2616.96075011458	0.0062828010644856	0.0101113828644226	0.6213592293683109	0.53437	0.53437	chr2	113216619	0.2721579315208627	chr2:113216619:G:C
chr2:113217533	['A', 'G']	19959	2390.239514957158	291.8800254393503	-0.0111595460665051	0.0213372538399038	-0.5230076068006074	0.600975	0.600975	chr2	113217533	0.2211435938672646	chr2:113217533:A:G
chr2:113218346	['T', 'C']	19959	484.0	66.77930238472628	0.0128498043105273	0.0463901589855811	0.2769941856530678	0.781787	0.781787	chr2	113218346	0.1069115555400028	chr2:113218346:T:C
chr2:113219877	['G', 'A']	19959	3712.0	465.0983984618742	-0.0093337162179513	0.017377633499233	-0.5371108913283993	0.591197	0.591197	chr2	113219877	0.2282677784135544	chr2:113219877:G:A
chr2:113220359	['C', 'T']	19959	9694.942971686294	1305.3002538912729	0.0012362718170642	0.0118175018947315	0.1046136339199941	0.916683	0.916683	chr2	113220359	0.0377808226202993	chr2:113220359:C:T
chr2:113220606	['A', 'G']	19959	788.0789697850378	111.54506779688438	0.0036642011215464	0.0365080125225192	0.1003670391338405	0.920054	0.920054	chr2	113220606	0.0361866822046758	chr2:113220606:A:G
chr2:113221073	['C', 'T']	19959	11655.33585567527	1528.5938787140906	-0.0044070054843507	0.0110734620887651	-0.397979010450757	0.69065	0.69065	chr2	113221073	0.1607419838521144	chr2:113221073:C:T
chr2:113221329	['C', 'T']	19959	454.0454978203137	65.20041622837161	0.0038000517300702	0.0478123118245983	0.0794785189223008	0.936653	0.936653	chr2	113221329	0.0284212715418641	chr2:113221329:C:T
chr2:113221583	['A', 'G']	19959	9917.4968934763	1469.2725667162358	0.0152252009622708	0.0116699065543617	1.304654916588026	0.192025	0.192025	chr2	113221583	0.7166422262170263	chr2:113221583:A:G
chr2:113221787	['G', 'A']	19959	981.1966424455024	126.68950769656888	0.0059770535180524	0.0328433172491542	0.1819869007965807	0.855595	0.855595	chr2	113221787	0.0677317620607181	chr2:113221787:G:A
chr2:113221869	['C', 'T']	19959	790.2375582619154	111.02817348815051	0.0027928350490498	0.0364641218970716	0.0765913150722031	0.938949	0.938949	chr2	113221869	0.0273579962536864	chr2:113221869:C:T
chr2:113222003	['T', 'A']	19959	790.0395831245617	111.21233753893225	0.0029866101205713	0.0364639275353279	0.0819058813035921	0.934722	0.934722	chr2	113222003	0.0293175354571063	chr2:113222003:T:A
chr2:113222612	['G', 'A']	19959	485.0243010321676	61.9843462900338	-0.0139686209574502	0.0462002163924294	-0.3023496868239598	0.762389	0.762389	chr2	113222612	0.1178233784685817	chr2:113222612:G:A
chr2:113223068	['C', 'G']	19959	2050.4109245803056	245.82884909252016	-0.0117989149601426	0.022874109512999	-0.515819641129088	0.605986	0.605986	chr2	113223068	0.2175374091554632	chr2:113223068:C:G
chr2:113223159	['C', 'T']	19959	7903.583963918817	1051.3488217960562	-0.0018348550862299	0.0126827958753314	-0.1446727601915259	0.884971	0.884971	chr2	113223159	0.0530709606539609	chr2:113223159:C:T
chr2:113223445	['G', 'A']	19959	11667.584577612988	1528.465099712861	-0.0044767474004226	0.0110743359810386	-0.4042452213918466	0.686037	0.686037	chr2	113223445	0.1636524608785236	chr2:113223445:G:A
chr2:113223560	['T', 'C']	19959	14361.59777488223	1806.947891659719	-0.0148755125034596	0.0105148852609227	-1.414709921632962	0.157169	0.157169	chr2	113223560	0.8036331100560569	chr2:113223560:T:C
chr2:113224233	['A', 'G']	19959	26688.0114251353	3578.577608535857	-0.0057739006202643	0.0107561604325003	-0.536799414298264	0.591412	0.591412	chr2	113224233	0.2281098677014967	chr2:113224233:A:G
chr2:113224463	['C', 'A']	19959	9827.753119474632	1321.1540022576285	0.0014832639673542	0.0118344841113472	0.1253340621693929	0.90026	0.90026	chr2	113224463	0.0456320458292697	chr2:113224463:C:A
chr2:113225007	['T', 'C']	19959	14363.476842105263	1807.191511781393	-0.0149801711069477	0.0105146994968439	-1.4246884669832116	0.154263	0.154263	chr2	113225007	0.8117382270330261	chr2:113225007:T:C
chr2:113225790	['G', 'A']	19959	555.027808397635	51.58517521409078	-0.0422645937088663	0.043140833204165	-0.9796888601768108	0.327252	0.327252	chr2	113225790	0.4851176905791635	chr2:113225790:G:A
chr2:113226360	['T', 'C']	19959	9494.378470482108	1250.1114797971395	-0.0036364320305511	0.0118757189286268	-0.306207316997495	0.75945	0.75945	chr2	113226360	0.1195008135574778	chr2:113226360:T:C
chr2:113226456	['G', 'A']	19959	9748.465273601923	1308.386358409535	0.0010002764133469	0.0118024802121522	0.0847513738948748	0.93246	0.93246	chr2	113226456	0.0303697891727566	chr2:113226456:G:A
chr2:113226726	['T', 'C']	19959	14368.159651232712	1807.667675477464	-0.0148720064010438	0.0105128789599183	-1.4146464025454095	0.157188	0.157188	chr2	113226726	0.8035806118125554	chr2:113226726:T:C
chr2:113226926	['C', 'T']	19959	5851.879585087192	791.5797235827781	0.0022130838707937	0.0143414815791801	0.154313475813167	0.877364	0.877364	chr2	113226926	0.0568201895368448	chr2:113226926:C:T
chr2:113227017	['T', 'C']	19959	9910.475791900562	1465.9519452059335	0.0148833622760054	0.0116725562461853	1.27507308271651	0.202298	0.202298	chr2	113227017	0.6940084108191973	chr2:113227017:T:C
chr2:113227593	['C', 'T']	19959	14252.71409960918	1806.3318590024228	-0.013614428771231	0.010533783156376	-1.2924538666803926	0.196215	0.196215	chr2	113227593	0.7072677952831897	chr2:113227593:C:T
chr2:113229052	['C', 'T']	19959	2232.223680913965	287.59463801440035	-0.0024839406070507	0.0219477567265791	-0.1131751476014245	0.909893	0.909893	chr2	113229052	0.0410096760764629	chr2:113229052:C:T
chr2:113229304	['A', 'G']	19959	9908.467969924812	1466.620607379121	0.0151524991456402	0.011669670563745	1.2984513198440604	0.194147	0.194147	chr2	113229304	0.7118693158751414	chr2:113229304:A:G
chr2:113230770	['A', 'G']	19959	1453.6554887218044	164.14677433419843	-0.02269854259797	0.0269492939879091	-0.8422685435898178	0.399648	0.399648	chr2	113230770	0.3983223560736542	chr2:113230770:A:G
chr2:113230915	['G', 'A']	19959	14249.427869920328	1804.2162395690948	-0.0136491625106185	0.0105318883298281	-1.2959843556223167	0.194996	0.194996	chr2	113230915	0.7099742973336105	chr2:113230915:G:A
chr2:113231545	['A', 'AG']	19959	16519.0	2107.601635689576	-0.0139500464825567	0.0102679223398887	-1.3586045960207318	0.174287	0.174287	chr2	113231545	0.7587350055395742	chr2:113231545:A:AG
chr2:113231690	['T', 'C']	19959	14249.855825607614	1805.437214707145	-0.013515010858972	0.0105322314455026	-1.2832048867235206	0.199435	0.199435	chr2	113231690	0.7001986224887875	chr2:113231690:T:C
chr2:113231750	['T', 'C']	19959	14238.140108238124	1811.2938421027904	-0.01261794810519	0.010532746558361	-1.1979732005583803	0.230942	0.230942	chr2	113231750	0.6364970774357572	chr2:113231750:T:C
chr2:113231981	['G', 'A']	19959	9212.0	1215.2274140276554	-0.003208143101914	0.0119722384439057	-0.2679651860381333	0.788729	0.788729	chr2	113231981	0.1030721907342205	chr2:113231981:G:A
chr2:113232665	['T', 'C']	19959	1725.4322441615716	218.94324873625783	-0.0052857494264466	0.0248951079900565	-0.2123208073071154	0.831859	0.831859	chr2	113232665	0.0799502803335091	chr2:113232665:T:C
chr2:113232684	['G', 'A']	19959	11437.14606403768	1500.986706583546	-0.003320954037259	0.0111316682222362	-0.2983339038640467	0.765451	0.765451	chr2	113232684	0.1160826052410007	chr2:113232684:G:A
chr2:113232816	['C', 'A']	19959	11431.436475717936	1497.5061869324763	-0.0035865228006223	0.0111331414457136	-0.3221483188829158	0.747344	0.747344	chr2	113232816	0.1264794478325889	chr2:113232816:C:A
chr2:113233364	['A', 'G']	19959	513.3632070732442	73.85637370264755	0.0031364541309141	0.0450974962507786	0.0695482985013822	0.944554	0.944554	chr2	113233364	0.0247732084868386	chr2:113233364:A:G
chr2:113234393	['A', 'G']	19959	14341.718558973846	1803.0769684693155	-0.0147550883911155	0.01051402611806	-1.4033718601640697	0.160522	0.160522	chr2	113234393	0.7944654378769432	chr2:113234393:A:G
chr2:113235047	['T', 'C']	19959	9113.826509646706	1191.465747643005	-0.0049525038852151	0.0120150464693615	-0.4121918211339496	0.680203	0.680203	chr2	113235047	0.1673614569658186	chr2:113235047:T:C
chr2:113235767	['A', 'C']	19959	11288.262290152845	1463.9784820324298	-0.0059961609835266	0.01117161391854	-0.5367318479898041	0.591459	0.591459	chr2	113235767	0.2280753553317452	chr2:113235767:A:C
chr2:113236502	['C', 'T']	19959	9070.454454354143	1167.7855348532314	-0.0076940308250672	0.0120251126979661	-0.6398302467775322	0.52229	0.52229	chr2	113236502	0.2820882892815105	chr2:113236502:C:T
chr2:113236884	['G', 'A']	19959	1945.0	282.964993930568	0.0151491073056018	0.0233485835789933	0.6488233966891027	0.51646	0.51646	chr2	113236884	0.2869633090949585	chr2:113236884:G:A
chr2:113237018	['C', 'T']	19959	8800.763768479077	1325.679684482309	0.0186922806028376	0.0122210586659684	1.529514022781793	0.126153	0.126153	chr2	113237018	0.8991024172197013	chr2:113237018:C:T
chr2:113237169	['T', 'C']	19959	667.1002705953098	96.0930163987432	0.0067780053327526	0.0394878183362701	0.1716480073685641	0.863716	0.863716	chr2	113237169	0.0636290351928668	chr2:113237169:T:C
chr2:113237719	['T', 'C']	19959	1344.3367745815376	143.17545545251983	-0.0264800746122973	0.0280429044342241	-0.944270044296145	0.345043	0.345043	chr2	113237719	0.4621267788425659	chr2:113237719:T:C
chr2:113238274	['G', 'A']	19959	1288.1290775166608	145.65042208973452	-0.0201700835442771	0.0286091966337214	-0.7050209693935549	0.480805	0.480805	chr2	113238274	0.3180310246552364	chr2:113238274:G:A
chr2:113238357	['G', 'A']	19959	12004.608780634491	1648.4429452969769	0.0049374219597953	0.0109733236711931	0.4499477193730238	0.652753	0.652753	chr2	113238357	0.1852511235181137	chr2:113238357:G:A
chr2:113238365	['T', 'C']	19959	7694.083955691443	1047.259589122694	0.0006742673594185	0.012807105405093	0.0526479120840522	0.958013	0.958013	chr2	113238365	0.018628597612522	chr2:113238365:T:C
chr2:113238762	['T', 'C']	19959	10714.220869042249	1507.082779485174	0.0090028341261414	0.0113563918570583	0.7927547974267867	0.42793	0.42793	chr2	113238762	0.3686272662672855	chr2:113238762:T:C
chr2:113238978	['CAA', 'C']	19959	1294.5837593984963	150.27487199465068	-0.0182077481062731	0.0285491386580228	-0.6377687370668352	0.523632	0.523632	chr2	113238978	0.2809738208707752	chr2:113238978:CAA:C
chr2:113238988	['A', 'G']	19959	1289.8401183194626	145.98646065078756	-0.0203201646118038	0.028600101977926	-0.7104927327702258	0.477407	0.477407	chr2	113238988	0.3211112174216695	chr2:113238988:A:G
chr2:113239195	['G', 'A']	19959	1289.2272818455365	147.78564745417458	-0.0185230840295643	0.0286105370495247	-0.6474217522551561	0.517366	0.517366	chr2	113239195	0.2862021154292295	chr2:113239195:G:A
chr2:113239311	['A', 'G']	19959	12039.603216755186	1675.777824149346	0.0078629305769838	0.0109694705214778	0.7168012860409733	0.473505	0.473505	chr2	113239311	0.3246754306819441	chr2:113239311:A:G
chr2:113239717	['T', 'C']	19959	8542.712052117266	1272.4327481317512	0.0160167520687578	0.0123830252950728	1.293444185657185	0.195872	0.195872	chr2	113239717	0.7080276421809066	chr2:113239717:T:C
chr2:113240268	['G', 'A']	19959	660.0	99.59447366891318	0.0127029025140485	0.0396324292842123	0.320517887585275	0.748579	0.748579	chr2	113240268	0.12576236037955	chr2:113240268:G:A
chr2:113240755	['T', 'C']	19959	1873.281569452796	249.9125023087168	0.0012854986909925	0.0238411320984169	0.053919364470026	0.957	0.957	chr2	113240755	0.0190880622231564	chr2:113240755:T:C
chr2:113240829	['GA', 'G']	19959	1706.0	209.74053539324564	-0.0114940615221809	0.0249294824724035	-0.4610629817488043	0.644758	0.644758	chr2	113240829	0.1906032605365922	chr2:113240829:GA:G
chr2:113240898	['CTG', 'C']	19959	1871.0	252.81994817508	0.002538486169931	0.0238527789864599	0.1064230784753435	0.915248	0.915248	chr2	113240898	0.0384612114657297	chr2:113240898:CTG:C
chr2:113241446	['T', 'C']	19959	3402.8524606595165	479.7741588126439	0.0034104466615638	0.0180454342403765	0.1889922190917936	0.850101	0.850101	chr2	113241446	0.0705294729482292	chr2:113241446:T:C
chr2:113242249	['A', 'G']	19959	1761.6054418243211	210.8430804467081	-0.0152910294449046	0.0250018003842554	-0.6115971334021995	0.540811	0.540811	chr2	113242249	0.266954483503705	chr2:113242249:A:G
chr2:113242364	['CTG', 'C']	19959	1882.0942980258544	253.9114038073092	0.0023946559347759	0.0237805840107073	0.1006979447476024	0.919791	0.919791	chr2	113242364	0.0363108442395413	chr2:113242364:CTG:C
chr2:113242555	['C', 'T']	19959	1707.0855296121856	210.02613942825224	-0.0114926529389177	0.0249384477071981	-0.46084074974725	0.644918	0.644918	chr2	113242555	0.1904955015064777	chr2:113242555:C:T
chr2:113243289	['A', 'G']	19959	23478.88177808961	3352.170475285356	0.0165771403078192	0.0102854269734031	1.6117114389792098	0.107041	0.107041	chr2	113243289	0.970449842285022	chr2:113243289:A:G
chr2:113243335	['T', 'C']	19959	1708.0855797174063	210.7107652990045	-0.0112369706718009	0.0249322020978819	-0.4507010904085196	0.65221	0.65221	chr2	113243335	0.1856125466654117	chr2:113243335:T:C
chr2:113243615	['C', 'T']	19959	1718.1721701658566	209.1018726117606	-0.0140343055275103	0.0248691893732963	-0.5643250094263178	0.572539	0.572539	chr2	113243615	0.2421949248694535	chr2:113243615:C:T
chr2:113243786	['A', 'G']	19959	1708.0	210.6260437350598	-0.0112873418628174	0.0249321389957954	-0.4527225628222653	0.650753	0.650753	chr2	113243786	0.1865838210974165	chr2:113243786:A:G
chr2:113243861	['C', 'A']	19959	615.0308147108929	98.06456074913513	0.0240288531075358	0.0409839724204104	0.5862987819006334	0.557681	0.557681	chr2	113243861	0.2536141515201282	chr2:113243861:C:A
chr2:113244326	['C', 'T']	19959	562.0281591341818	87.38486975750251	0.0211734850127929	0.0427837330590325	0.4948956881246895	0.620679	0.620679	chr2	113244326	0.2071329482482488	chr2:113244326:C:T
chr2:113244344	['A', 'G']	19959	898.7655200080236	96.4747680008842	-0.0213338277294889	0.0340856324336032	-0.6258891564076445	0.531395	0.531395	chr2	113244344	0.274582536268657	chr2:113244344:A:G
chr2:113244868	['T', 'C']	19959	8448.62515691689	1299.3294619131989	0.0220317737569089	0.0124263884124369	1.7729828672390815	0.0762468	0.0762468	chr2	113244868	1.1177783784927138	chr2:113244868:T:C
chr2:113245202	['A', 'T']	19959	12257.684859419634	1672.710430780484	0.0023017616067648	0.0109500047993384	0.2102064472979848	0.833509	0.833509	chr2	113245202	0.0790897064187775	chr2:113245202:A:T
chr2:113245660	['G', 'A']	19959	7598.761437089743	1029.112454192314	0.0005761603403127	0.0129241475943585	0.0445801424121951	0.964442	0.964442	chr2	113245660	0.0157238850106106	chr2:113245660:G:A
chr2:113246044	['A', 'G']	19959	23526.07231995189	3364.111732675238	0.0173725894355402	0.0102921969082627	1.6879379194147912	0.0914388	0.0914388	chr2	113246044	1.0388694820528224	chr2:113246044:A:G
chr2:113246327	['G', 'A']	19959	12299.232449766998	1687.7415629558054	0.003636993815629	0.0109396240326387	0.3324605859194045	0.739545	0.739545	chr2	113246327	0.1310353948150434	chr2:113246327:G:A
chr2:113247360	['A', 'G']	19959	1713.0	208.6635746772064	-0.0125916602568281	0.024900525480414	-0.5056784952884764	0.613088	0.613088	chr2	113247360	0.2124771842557135	chr2:113247360:A:G
chr2:113247523	['TTCTC', 'T']	19959	2078.04115494511	264.6010844323422	-0.009949955118217	0.0226243816661137	-0.4397890410910012	0.660095	0.660095	chr2	113247523	0.180393556872159	chr2:113247523:TTCTC:T
chr2:113247756	['T', 'C']	19959	12297.46454522676	1683.555842313573	0.0031581269034829	0.0109410730773199	0.2886487350157159	0.772853	0.772853	chr2	113247756	0.1119031029250129	chr2:113247756:T:C
chr2:113249257	['C', 'T']	19959	13770.449684273828	1652.244269017167	-0.0212455000419358	0.0106197945574794	-2.0005565952283746	0.0454537	0.0454537	chr2	113249257	1.3424307587746949	chr2:113249257:C:T
chr2:113249756	['C', 'T']	19959	530.026555767111	82.90808489719015	0.0208130441124283	0.0440834254163013	0.4721285588830863	0.63684	0.63684	chr2	113249756	0.1959696663229896	chr2:113249756:C:T
chr2:113249944	['T', 'C']	19959	10585.773383458643	1474.5852365233943	0.0061536608831603	0.0114578923670187	0.5370674366669337	0.591227	0.591227	chr2	113249944	0.2282457409135377	chr2:113249944:T:C
chr2:113250808	['C', 'A']	19959	7593.760936012426	1034.378515298623	0.0011981921898972	0.0129253319293268	0.0927010769587018	0.926142	0.926142	chr2	113250808	0.0333224203499767	chr2:113250808:C:A
chr2:113251752	['T', 'C']	19959	13567.398817279744	1642.1263530032163	-0.0204947603194206	0.0106656735461393	-1.921562687134669	0.054675	0.054675	chr2	113251752	1.2622112082903254	chr2:113251752:T:C
chr2:113252471	['C', 'T']	19959	5150.0	759.8780392714746	0.0154550369094476	0.0151562457995416	1.0197140580759796	0.307876	0.307876	chr2	113252471	0.5116241645356204	chr2:113252471:C:T
chr2:113252735	['C', 'T']	19959	2387.0	264.55520586846706	-0.0285954736886666	0.0213165460809022	-1.3414684339638707	0.179784	0.179784	chr2	113252735	0.7452489612173838	chr2:113252735:C:T
chr2:113253016	['T', 'C']	19959	2771.4165664461816	356.38522413090953	-0.0019312242785251	0.0198622455618895	-0.0972309134185019	0.922544	0.922544	chr2	113253016	0.0350129113461342	chr2:113253016:T:C
chr2:113253300	['T', 'C']	19959	537.0538157037631	66.16421718326046	0.0044112282637418	0.044004262795016	0.1002454758597048	0.92015	0.92015	chr2	113253300	0.0361413695433616	chr2:113253300:T:C
chr2:113253485	['A', 'G']	19959	4067.815234277123	516.9855661809702	-0.011087289487242	0.0166891521688459	-0.6643410866574129	0.50648	0.50648	chr2	113253485	0.2954376994865852	chr2:113253485:A:G
chr2:113253752	['T', 'C']	19959	3840.769731896768	495.0467263742059	-0.0069628747547977	0.0171076086474175	-0.4070045614381511	0.684009	0.684009	chr2	113253752	0.1649381839164005	chr2:113253752:T:C
chr2:113253854	['G', 'A']	19959	3843.1925543641646	492.92186745886187	-0.0074347580557002	0.0171028456940825	-0.4347088308393403	0.663778	0.663778	chr2	113253854	0.177977145776368	chr2:113253854:G:A
chr2:113254175	['C', 'T']	19959	13605.363331162	2052.404317269182	0.0232394904808219	0.0107089706232692	2.1700956420895814	0.0300114	0.0300114	chr2	113254175	1.5227137447253347	chr2:113254175:C:T
chr2:113254274	['A', 'G']	19959	4066.611244738424	515.970723689063	-0.0113624551465002	0.0166904854292192	-0.6807743965677914	0.496022	0.496022	chr2	113254274	0.3044990608752975	chr2:113254274:A:G
chr2:113254519	['A', 'G']	19959	17009.96571772253	2528.205081813208	0.0217159210365571	0.0102319966148061	2.122354204567777	0.0338203	0.0338203	chr2	113254519	1.4708225443501424	chr2:113254519:A:G
chr2:113254816	['A', 'G']	19959	3844.118608381794	493.8002816567688	-0.0073540650640402	0.017105341107823	-0.429927998376889	0.667253	0.667253	chr2	113254816	0.1757094649282152	chr2:113254816:A:G
chr2:113254846	['A', 'C']	19959	3848.2057495484655	494.4776754180109	-0.0072505264288549	0.0171051785322641	-0.4238790267625023	0.671659	0.671659	chr2	113254846	0.1728511614783119	chr2:113254846:A:C
chr2:113254965	['G', 'A']	19959	23840.52817607541	3398.858511821032	0.0170571840579847	0.0103245799651075	1.652094721105397	0.098531	0.098531	chr2	113254965	1.0064271094940638	chr2:113254965:G:A
chr2:113255146	['AAAG', 'A']	19959	2562.000482366856	294.20436754360014	-0.0250979178710387	0.021375877171037	-1.1741234135198373	0.24036	0.24036	chr2	113255146	0.619137804658799	chr2:113255146:AAAG:A
chr2:113255351	['A', 'T']	19959	16654.577036961455	2444.6049199063245	0.0185585927412808	0.01039614775101	1.7851413028905585	0.0742536	0.0742536	chr2	113255351	1.1292824858190462	chr2:113255351:A:T
chr2:113255891	['T', 'C']	19959	20454.09922325232	2937.995786606344	0.0151600351110644	0.0101793571766655	1.4892919904427977	0.136426	0.136426	chr2	113255891	0.8651028541628101	chr2:113255891:T:C
chr2:113257124	['A', 'C']	19959	23868.39174224583	3408.322690315964	0.018147347813765	0.0103215377630519	1.7582019492024892	0.0787285	0.0787285	chr2	113257124	1.1038680230140798	chr2:113257124:A:C
chr2:113257731	['A', 'C']	19959	631.0316163944283	102.72483561843848	0.0264211458262679	0.0404241873767252	0.6535974509528483	0.513379	0.513379	chr2	113257731	0.2895619003132899	chr2:113257731:A:C
chr2:113257887	['A', 'G']	19959	2443.122407054815	276.4883712092759	-0.0255427425378493	0.0211087564272863	-1.2100543499962606	0.226272	0.226272	chr2	113257887	0.6453691844361078	chr2:113257887:A:G
chr2:113258494	['G', 'A']	19959	16589.662374104322	2460.610759285328	0.0198258588701024	0.0102960676798484	1.9255758107443148	0.0541716	0.0541716	chr2	113258494	1.2662283370007763	chr2:113258494:G:A
chr2:113258824	['C', 'T']	19959	1026.0	160.6388593931488	0.0334844042069757	0.0321022215062372	1.0430556714110857	0.296935	0.296935	chr2	113258824	0.5273386086990232	chr2:113258824:C:T
chr2:113259452	['A', 'G']	19959	23762.952941766063	3395.7088931180087	0.0175059271527467	0.0103102147067891	1.6979207175209696	0.0895383	0.0895383	chr2	113259452	1.0479911555146464	chr2:113259452:A:G
chr2:113260298	['T', 'C']	19959	16387.64213058075	2388.4116794274582	0.0182617989605573	0.0102705465647888	1.77807469596267	0.0754068	0.0754068	chr2	113260298	1.1225894887546737	chr2:113260298:T:C
chr2:113260360	['T', 'C']	19959	20894.234288864387	3070.54959380278	0.023142783290091	0.01015028526849	2.280013091054116	0.0226174	0.0226174	chr2	113260360	1.645557321185652	chr2:113260360:T:C
chr2:113260488	['CAG', 'C']	19959	7687.466466165413	1031.983309290656	-0.0024244066309417	0.0127701256992281	-0.1898498642882029	0.849429	0.849429	chr2	113260488	0.0708729160260783	chr2:113260488:CAG:C
chr2:113260743	['C', 'T']	19959	25079.308872180456	3621.023296438083	0.0242953199447688	0.0104244848595271	2.33060148987265	0.0197843	0.0197843	chr2	113260743	1.7036793111556172	chr2:113260743:C:T
chr2:113261013	['C', 'T']	19959	6844.028713168973	900.8775477751274	-0.006429780527889	0.0133926165739608	-0.4800989031815041	0.631162	0.631162	chr2	113261013	0.1998591563244619	chr2:113261013:C:T
chr2:113261078	['T', 'C']	19959	523.2883998395828	74.79484675698825	0.011098894068458	0.0443606295265447	0.2501969468629076	0.802438	0.802438	chr2	113261078	0.0955885131886026	chr2:113261078:T:C
chr2:113261249	['G', 'A']	19959	9659.935955900775	1506.199446108896	0.0268713975919682	0.0118368610801909	2.270145557164453	0.0232094	0.0232094	chr2	113261249	1.6343360866038528	chr2:113261249:G:A
chr2:113261552	['G', 'T']	19959	6863.343872131476	905.1672922213952	-0.0062927863278549	0.013368371225741	-0.4707219916019468	0.637844	0.637844	chr2	113261552	0.1952855253908051	chr2:113261552:G:T
chr2:113261605	['G', 'A']	19959	8335.835295886154	1138.9858301874	0.0047929700799363	0.0125075160635083	0.383207189628982	0.70157	0.70157	chr2	113261605	0.1539289902135917	chr2:113261605:G:A
chr2:113262207	['GA', 'G']	19959	552.0	79.96606803954239	0.0146643528327073	0.0431499582411613	0.3398462809801482	0.733976	0.733976	chr2	113262207	0.1343181406806239	chr2:113262207:GA:G
chr2:113262374	['G', 'A']	19959	6852.746729487243	903.1531199526792	-0.0064411685790614	0.0133812162430601	-0.4813589782918249	0.630267	0.630267	chr2	113262374	0.2004754314006292	chr2:113262374:G:A
chr2:113262377	['A', 'T']	19959	552.0829825616355	80.01040889013875	0.0147356477705616	0.0431500344557152	0.3414979375204146	0.732732	0.732732	chr2	113262377	0.1350548414622894	chr2:113262377:A:T
chr2:113262416	['G', 'A']	19959	5218.7844257366205	752.9143503542432	0.0123665062779708	0.0150853224775611	0.8197707603775554	0.412357	0.412357	chr2	113262416	0.3847266286367548	chr2:113262416:G:A
chr2:113262543	['G', 'C']	19959	16891.53893565845	2467.8298539614307	0.0159304331578301	0.0102617079677531	1.552415368658962	0.120579	0.120579	chr2	113262543	0.9187283221980072	chr2:113262543:G:C
chr2:113262802	['C', 'T']	19959	10037.01152593335	1565.3859186278328	0.0255843154691524	0.0116873993146918	2.189051197813645	0.0286047	0.0286047	chr2	113262802	1.5435626026624378	chr2:113262802:C:T
chr2:113263251	['G', 'T']	19959	25850.24684178865	3707.698171503344	0.022529223274195	0.0105513362880232	2.13520095078078	0.0327567	0.0327567	chr2	113263251	1.4846998567278185	chr2:113263251:G:T
chr2:113263541	['G', 'A']	19959	9654.934953645705	1511.7899085251402	0.0275998846757552	0.011835123101854	2.3320319052221445	0.0197089	0.0197089	chr2	113263541	1.7053376140392422	chr2:113263541:G:A
chr2:113264992	['C', 'A']	19959	6701.671543819211	1019.7082505119232	0.0199170052294877	0.0135596706728348	1.4688413686468846	0.141892	0.141892	chr2	113264992	0.8480420897701304	chr2:113264992:C:A
chr2:113265081	['T', 'C']	19959	25852.29527006714	3705.4672401775097	0.0222702366091557	0.0105574157368815	2.109440147493321	0.034919	0.034919	chr2	113265081	1.456938201985381	chr2:113265081:T:C
chr2:113265279	['G', 'A']	19959	6881.0	916.2255356629602	-0.004992975909483	0.0133498531488915	-0.3740098002424571	0.708401	0.708401	chr2	113265279	0.1497208344184742	chr2:113265279:G:A
chr2:113265502	['C', 'T']	19959	6862.343822026255	909.8294693098176	-0.0054022901236456	0.0133686440033956	-0.4041015769642363	0.686142	0.686142	chr2	113265502	0.1635859959046552	chr2:113265502:C:T
chr2:113265640	['G', 'A']	19959	17336.342988874414	2555.9796437301884	0.0189891634059472	0.0102267598986148	1.856811306239744	0.0633527	0.0633527	chr2	113265640	1.198234871386481	chr2:113265640:G:A
chr2:113266928	['T', 'C']	19959	17350.607937462417	2567.466045439596	0.0199841784658753	0.0102309999343201	1.953296705519264	0.0507984	0.0507984	chr2	113266928	1.2941499664978549	chr2:113266928:T:C
chr2:113267269	['C', 'T']	19959	10353.556223692123	1622.548542770189	0.0278070076415883	0.0115707080800111	2.403224370479621	0.0162603	0.0162603	chr2	113267269	1.7888714460025494	chr2:113267269:C:T
chr2:113267795	['A', 'G']	19959	5220.784726398076	757.0317702749693	0.0134365094814362	0.0150870254510269	0.8906003058755168	0.373154	0.373154	chr2	113267795	0.4281118986272204	chr2:113267795:A:G
chr2:113269828	['G', 'A']	19959	17808.676788935656	2635.0914512484283	0.0207315984944534	0.0101927902985917	2.033947318362631	0.0419701	0.0419701	chr2	113269828	1.377059996016138	chr2:113269828:G:A
chr2:113269882	['C', 'T']	19959	17807.784436538557	2632.595103077609	0.0204225119306578	0.0101923776390093	2.0037044008744984	0.0451152	0.0451152	chr2	113269882	1.3456771130230452	chr2:113269882:C:T
chr2:113270374	['G', 'A']	19959	26148.550566302496	3728.340205293521	0.0202751362558547	0.0106043185332401	1.9119697500881991	0.0558944	0.0558944	chr2	113270374	1.2526317014324817	chr2:113270374:G:A
chr2:113270592	['G', 'T']	19959	13101.25126560072	1600.9040505626945	-0.0187567693768338	0.0107520996293795	-1.7444750349580116	0.0810917	0.0810917	chr2	113270592	1.0910235949709284	chr2:113270592:G:T
chr2:113271096	['T', 'C']	19959	1054.1056270982613	155.92159555020885	0.0052839360070755	0.0315361363134646	0.1675517874020459	0.866938	0.866938	chr2	113271096	0.0620119604484553	chr2:113271096:T:C
chr2:113272125	['CACAGAA', 'C']	19959	10971.848035284684	1684.936904112216	0.0245711595160833	0.011342754465471	2.1662427403221494	0.0303044	0.0303044	chr2	113272125	1.5184943102109325	chr2:113272125:CACAGAA:C
chr2:113272190	['G', 'A']	19959	2440.24452573032	318.677496908463	-0.0080601978134927	0.021164727076634	-0.3808316442875948	0.703332	0.703332	chr2	113272190	0.1528396227298248	chr2:113272190:G:A
chr2:113272192	['C', 'T']	19959	4450.22296823329	615.5932867290168	0.0011954429678231	0.0160492188680105	0.0744860530381273	0.940624	0.940624	chr2	113272192	0.0265839444347273	chr2:113272192:C:T
chr2:113273348	['G', 'A']	19959	1024.0	151.83676034941848	0.0061390964371922	0.0319589119114289	0.1920934121351253	0.847671	0.847671	chr2	113273348	0.0717726744048132	chr2:113273348:G:A
chr2:113273960	['A', 'G']	19959	2515.0	341.48107782687816	-0.0033880396713028	0.0209075741345975	-0.162048435150417	0.871269	0.871269	chr2	113273960	0.0598477380128057	chr2:113273960:A:G
chr2:113274858	['G', 'A']	19959	550.0551185047852	66.2937492174925	-0.038148690743744	0.0432996914879796	-0.8810383961819773	0.378308	0.378308	chr2	113274858	0.4221544746757486	chr2:113274858:G:A
chr2:113275190	['T', 'C']	19959	20786.124323511725	2618.911024815509	-0.0167618651719989	0.0101464930765631	-1.6519860650884748	0.0985531	0.0985531	chr2	113275190	1.0063297103828184	chr2:113275190:T:C
chr2:113275546	['A', 'G']	19959	7766.556502129792	1054.4549582433128	0.0035180160278199	0.0127830653422462	0.2752091093670131	0.783158	0.783158	chr2	113275546	0.1061506113700587	chr2:113275546:A:G
chr2:113275573	['G', 'A']	19959	20855.044894277984	2649.313668784182	-0.0157813865578731	0.0101559020432677	-1.5539128371501376	0.120221	0.120221	chr2	113275573	0.9200196638846566	chr2:113275573:G:A
chr2:113276582	['T', 'C']	19959	3352.5039085989174	447.56686594983495	-0.0033491121374065	0.0182840278892106	-0.1831714629675669	0.854665	0.854665	chr2	113276582	0.0682040807818244	chr2:113276582:T:C
chr2:113276608	['C', 'A']	19959	23365.02390617952	3317.8822637833937	0.0163296435499264	0.0102220612317887	1.5974902888611462	0.110172	0.110172	chr2	113276608	0.957928766560584	chr2:113276608:C:A
chr2:113277050	['G', 'A']	19959	12625.530293159609	1514.9307530013966	-0.0218548915539979	0.01085722444198	-2.012935411880662	0.0441348	0.0441348	chr2	113277050	1.3552188371086622	chr2:113277050:G:A
chr2:113277617	['G', 'A']	19959	26773.34141697565	3842.899745510507	0.0244393033190674	0.0107169202589412	2.2804409035961064	0.0225921	0.0225921	chr2	113277617	1.6460433982950715	chr2:113277617:G:A
chr2:113277888	['C', 'T']	19959	12501.505437233776	1497.929526811143	-0.022450682889633	0.0108841897821974	-2.0626875623166905	0.0391552	0.0391552	chr2	113277888	1.407210553367453	chr2:113277888:C:T
chr2:113278346	['A', 'G']	19959	20196.083149558937	2853.1617310050133	0.0113420247010408	0.0100727030832661	1.1260159867000783	0.260172	0.260172	chr2	113278346	0.5847394445147069	chr2:113278346:A:G
chr2:113279983	['T', 'C']	19959	1340.1342887207495	205.5828063972048	0.0117062133294031	0.0280252012590036	0.417703095910589	0.676169	0.676169	chr2	113279983	0.1699447440073292	chr2:113279983:T:C
chr2:113280620	['TG', 'T']	19959	8751.192292272226	1207.1444512744406	0.0028298379771206	0.012205963296224	0.2318406100726219	0.816664	0.816664	chr2	113280620	0.0879565884618759	chr2:113280620:TG:T
chr2:113280678	['A', 'G']	19959	524.1838412189254	83.0526702662489	0.0179411011510488	0.0444133065473817	0.4039577898103266	0.686248	0.686248	chr2	113280678	0.1635189082471041	chr2:113280678:A:G
chr2:113282237	['G', 'A']	19959	1340.0	195.2899469311632	0.0054515758723879	0.028004587963656	0.1946672409343408	0.845655	0.845655	chr2	113282237	0.0728067789885576	chr2:113282237:G:A
chr2:113283006	['T', 'C']	19959	4676.702946482262	625.8652843570225	-0.0038340826745987	0.0156915344932466	-0.2443408371723511	0.806969	0.806969	chr2	113283006	0.0931431485338541	chr2:113283006:T:C
chr2:113283164	['C', 'T']	19959	10854.63153938665	1510.419710302484	0.0084370720414114	0.011343663449492	0.7437696013265671	0.457025	0.457025	chr2	113283164	0.3400600426761353	chr2:113283164:C:T
chr2:113283246	['G', 'A']	19959	15900.593325650148	2075.339380962688	-0.0112410330475903	0.0103720861098444	-1.0837774511842146	0.278477	0.278477	chr2	113283246	0.5552106683019913	chr2:113283246:G:A
chr2:113283857	['T', 'C']	19959	19022.765460559287	2565.909368927299	-0.0021995355061256	0.0101192102060991	-0.217362369327984	0.827928	0.827928	chr2	113283857	0.0820074295947169	chr2:113283857:T:C
chr2:113284446	['T', 'C']	19959	7252.0	999.5149311381894	0.00434984013667	0.0131328600004318	0.3312180390659002	0.740483	0.740483	chr2	113284446	0.1304849075559276	chr2:113284446:T:C
chr2:113284611	['C', 'T']	19959	2463.123409159234	388.15774638463046	0.022533382362474	0.0209183543760738	1.077206263808563	0.281401	0.281401	chr2	113284611	0.5506743635689695	chr2:113284611:C:T
chr2:113284879	['T', 'C']	19959	15512.217633201344	2065.6356463902134	-0.0027861878468341	0.0103686093566404	-0.2687137446305445	0.788153	0.788153	chr2	113284879	0.1033894670208444	chr2:113284879:T:C
chr2:113285350	['C', 'A']	19959	20710.225830702148	2744.0931327383164	-0.005979520880195	0.01012912919457	-0.5903292144205697	0.554977	0.554977	chr2	113285350	0.2557250150396013	chr2:113285350:C:A
chr2:113285389	['T', 'G']	19959	14009.509572015637	1917.7193472246067	0.0021544095211468	0.0105555476422773	0.2041021076460228	0.838276	0.838276	chr2	113285389	0.0766129675962297	chr2:113285389:T:G
chr2:113285439	['G', 'A']	19959	15688.716283265676	2116.6496356441467	-0.0001509123685865	0.0103465200631546	-0.0145858093025849	0.988363	0.988363	chr2	113285439	0.0050835210568879	chr2:113285439:G:A
chr2:113285444	['T', 'G']	19959	15689.074586466164	2116.677064103329	-0.000136210762089	0.010346901299515	-0.0131644014131458	0.989497	0.989497	chr2	113285444	0.00458551816847	chr2:113285444:T:G
chr2:113285662	['TATG', 'T']	19959	460.0	85.24760552641439	0.0422320278851328	0.0472951129929279	0.8929469708941767	0.371896	0.371896	chr2	113285662	0.4295784927549555	chr2:113285662:TATG:T
chr2:113285714	['C', 'T']	19959	15624.348466626578	2098.120212738535	-0.0010953827733068	0.010351629421836	-0.1058174253220697	0.915728	0.915728	chr2	113285714	0.0382335062898135	chr2:113285714:C:T
chr2:113285783	['T', 'G']	19959	13941.794086695065	1887.6660910900669	0.0002325102829124	0.0105678348413761	0.0220016953711391	0.982447	0.982447	chr2	113285783	0.00769086917482	chr2:113285783:T:G
chr2:113285877	['G', 'A']	19959	15618.13004259584	2096.530852681848	-0.0012024212271684	0.0103531170454389	-0.1161409865155712	0.907542	0.907542	chr2	113285877	0.042133267177622	chr2:113285877:G:A
chr2:113286666	['T', 'C']	19959	13948.494286859775	1888.6513608507307	0.0001334686750162	0.0105680668767497	0.0126294313399796	0.989924	0.989924	chr2	113286666	0.0043981464606329	chr2:113286666:T:C
chr2:113286800	['T', 'C']	19959	15635.566768552388	2099.202783405279	-0.0012753349027857	0.0103506362266076	-0.1232131894952839	0.90194	0.90194	chr2	113286800	0.0448223521871222	chr2:113286800:T:C
chr2:113286871	['C', 'G']	19959	13951.495038588751	1891.5462367457023	0.0002962962926451	0.0105689457893328	0.0280346118289447	0.977635	0.977635	chr2	113286871	0.0098232587844458	chr2:113286871:C:G
chr2:113287135	['A', 'G']	19959	15637.13385116512	2099.7185969535267	-0.0012410364418199	0.0103502758824743	-0.1199037065206526	0.904561	0.904561	chr2	113287135	0.043562140722222	chr2:113287135:A:G
chr2:113287805	['G', 'C']	19959	17445.992732193874	2430.6103554940046	0.0073752274883677	0.0101995234814189	0.7230952996778353	0.46963	0.46963	chr2	113287805	0.3282441681098739	chr2:113287805:G:C
chr2:113288133	['G', 'A']	19959	16693.509170174384	2316.735733074711	0.0061863895480618	0.0102705182167572	0.6023444404166676	0.546952	0.546952	chr2	113288133	0.2620507852750214	chr2:113288133:G:A
chr2:113288331	['G', 'A']	19959	4876.488650598787	715.5712096293792	0.0111733265601611	0.0154418557382532	0.7235740800558125	0.469336	0.469336	chr2	113288331	0.3285161323382957	chr2:113288331:G:A
chr2:113289347	['C', 'A']	19959	16210.060839931844	2299.141178255797	0.0105196744446542	0.0103063155110653	1.0207017661510391	0.307408	0.307408	chr2	113289347	0.5122848345895383	chr2:113289347:C:A
chr2:113289554	['TA', 'T']	19959	10746.690683292272	1510.7228910072477	0.0077105304228755	0.0114413555770045	0.6739175590672609	0.500372	0.500372	chr2	113289554	0.3007070007086749	chr2:113289554:TA:T
chr2:113289724	['C', 'A']	19959	7610.669206094628	1052.3264923008626	0.0036063122147836	0.0129022981096989	0.2795092923851064	0.779857	0.779857	chr2	113289724	0.1079850252639873	chr2:113289724:C:A
chr2:113289869	['T', 'C']	19959	17893.48255988774	2513.65541018847	0.0094006039671116	0.0101811724534779	0.9233321614054728	0.355845	0.355845	chr2	113289869	0.4487391320926837	chr2:113289869:T:C
chr2:113290095	['A', 'G']	19959	21015.26460859978	2775.792050316563	-0.0072681203992431	0.0101646428215329	-0.7150394290142913	0.474593	0.474593	chr2	113290095	0.3236786716892506	chr2:113290095:A:G
chr2:113291988	['C', 'G']	19959	20831.262216208088	2748.3241987675688	-0.0072897709994381	0.0101447809371957	-0.7185735251029718	0.472412	0.472412	chr2	113291988	0.3256790791626893	chr2:113291988:C:G
chr2:113291995	['C', 'T']	19959	6987.400350789277	1010.6347153890132	0.0094531195038863	0.0132049604176166	0.7158763983324824	0.474076	0.474076	chr2	113291995	0.3241520301933699	chr2:113291995:C:T
chr2:113292539	['G', 'T']	19959	20833.306635926223	2753.1502986481764	-0.0069441109414501	0.0101479976911388	-0.6842838511397875	0.493804	0.493804	chr2	113292539	0.3064453964395427	chr2:113292539:G:T
chr2:113292686	['A', 'T']	19959	20829.17439238286	2754.06908719127	-0.0068333871748668	0.0101467420134813	-0.6734562843706617	0.500665	0.500665	chr2	113292686	0.3004527677745646	chr2:113292686:A:T
chr2:113292746	['A', 'G']	19959	2373.7135769057286	312.7797713642437	-0.0012618146038317	0.0214417371621354	-0.0588485249254888	0.953073	0.953073	chr2	113292746	0.0208738335872836	chr2:113292746:A:G
chr2:113292944	['CTT', 'C']	19959	20783.33040950328	2740.130576427657	-0.0072729897973797	0.0101435377006867	-0.7170072229225688	0.473378	0.473378	chr2	113292944	0.3247919295514611	chr2:113292944:CTT:C
chr2:113293384	['T', 'C']	19959	20787.24898511502	2737.14032820362	-0.0076464178150406	0.0101425724424282	-0.7538933400223317	0.450922	0.450922	chr2	113293384	0.3458985754152708	chr2:113293384:T:C
chr2:113294090	['T', 'C']	19959	1413.1416044495668	285.9673323423016	0.0659388273296752	0.0272632096569973	2.418601043650469	0.0155892	0.0155892	chr2	113294090	1.807176171180636	chr2:113294090:T:C
chr2:113295113	['C', 'T']	19959	4528.453775617578	689.0339697960472	0.0150405062634127	0.0158525717098873	0.9487738985613238	0.342747	0.342747	chr2	113295113	0.4650263378196974	chr2:113295113:C:T
chr2:113295390	['C', 'T']	19959	4545.168493563951	696.8946372799802	0.0164259780178768	0.0158579615432829	1.035819009463704	0.300299	0.300299	chr2	113295390	0.5224461140054978	chr2:113295390:C:T
chr2:113295991	['G', 'A']	19959	2025.405913304936	265.1448124684068	0.0002060723253663	0.0231124743734625	0.008916065066704	0.992886	0.992886	chr2	113295991	0.0031006129478147	chr2:113295991:G:A
chr2:113297449	['A', 'G']	19959	20822.302776664	2732.6153245977266	-0.0082853732035139	0.0101333398946508	-0.817634984087292	0.413575	0.413575	chr2	113297449	0.3834457215828681	chr2:113297449:A:G
chr2:113297730	['G', 'A']	19959	31711.299398496245	4296.121358145842	0.0006744908154927	0.0125737899663438	0.0536426023735192	0.95722	0.95722	chr2	113297730	0.0189882358850768	chr2:113297730:G:A
chr2:113297880	['G', 'A']	19959	7051.856055995109	1018.5225726403768	0.0094656089618755	0.0132540594771068	0.7141667787310797	0.475132	0.475132	chr2	113297880	0.3231857189905678	chr2:113297880:G:A
chr2:113298269	['T', 'C']	19959	6935.389927336507	1001.2543291595812	0.0091952232777482	0.0132589584559026	0.6935102261863344	0.487997	0.487997	chr2	113298269	0.3115828478486223	chr2:113298269:T:C
chr2:113298824	['G', 'A']	19959	4507.677540589297	692.3766412229031	0.0166691459059039	0.0158869299654763	1.0492364441794204	0.294082	0.294082	chr2	113298824	0.531531556723491	chr2:113298824:G:A
chr2:113298853	['T', 'A']	19959	6938.0	1002.3344203621056	0.0094217255712016	0.0132546623572162	0.7108235062715188	0.477202	0.477202	chr2	113298853	0.3212977448274635	chr2:113298853:T:A
chr2:113298954	['T', 'C']	19959	4529.226926545746	691.9281048115216	0.0160049213905926	0.0158513426637076	1.0096886888475811	0.312657	0.312657	chr2	113298954	0.5049318435630616	chr2:113298954:T:C
chr2:113299217	['C', 'T']	19959	4513.678442573662	694.1899246972473	0.0168897188618625	0.0158846140888701	1.063275366173149	0.28767	0.28767	chr2	113299217	0.5411054266525904	chr2:113299217:C:T
chr2:113299408	['C', 'T']	19959	4508.129347499248	691.7616823232994	0.0165758113009603	0.0158914100123794	1.0430673733827136	0.29693	0.29693	chr2	113299408	0.5273459217159868	chr2:113299408:C:T
chr2:113299578	['A', 'G']	19959	470.0	90.7542414325532	0.0495357117370876	0.046811847666136	1.0581874932683355	0.289983	0.289983	chr2	113299578	0.5376274614893173	chr2:113299578:A:G
chr2:113300352	['T', 'C']	19959	28209.240078171977	3788.2326324455576	-0.0023768601698695	0.0111086085061969	-0.2139656077125767	0.830576	0.830576	chr2	113300352	0.0806206222487203	chr2:113300352:T:C
chr2:113300730	['G', 'A']	19959	28179.647506890506	3785.734805184005	-0.0022189833753522	0.0111080578035715	-0.199763398299816	0.841668	0.841668	chr2	113300730	0.0748591842742687	chr2:113300730:G:A
chr2:113300994	['C', 'A']	19959	28152.821065290373	3780.2569865887695	-0.0025488882172209	0.0111008488976427	-0.2296120090205131	0.818396	0.818396	chr2	113300994	0.0870365019525103	chr2:113300994:C:A
chr2:113301116	['A', 'C']	19959	4277.857328990228	675.1055139287715	0.0228422075755007	0.0163455146798434	1.3974602833197227	0.162291	0.162291	chr2	113301116	0.7897055637148284	chr2:113301116:A:C
chr2:113301198	['C', 'T']	19959	2060.412929090454	242.29447659004992	-0.0139917811591693	0.0229080841209943	-0.6107791941599542	0.541353	0.541353	chr2	113301198	0.2665194521611843	chr2:113301198:C:T
chr2:113301590	['G', 'T']	19959	474.02374987473695	96.50736525184274	0.0582184143419657	0.0466217021814071	1.2487406426182226	0.211775	0.211775	chr2	113301590	0.674125309586783	chr2:113301590:G:T
chr2:113302022	['G', 'A']	19959	26547.99037883344	3586.2390381094524	-0.0003115758136537	0.0107700970190558	-0.0289297128059692	0.976921	0.976921	chr2	113302022	0.0101405546550905	chr2:113302022:G:A
chr2:113302127	['T', 'C']	19959	28209.30690190968	3786.478431224016	-0.0019358158360367	0.0111251968953807	-0.1740028382635232	0.861865	0.861865	chr2	113302127	0.0645607554590615	chr2:113302127:T:C
chr2:113302451	['G', 'A']	19959	3536.3543618780377	540.3764796431617	0.0202676735700648	0.0177855571563482	1.1395579790892665	0.254484	0.254484	chr2	113302451	0.5943395175714138	chr2:113302451:G:A
chr2:113302541	['C', 'T']	19959	2049.0	253.62668872717327	-0.0083563388128539	0.0229841557008981	-0.3635695355356229	0.716183	0.716183	chr2	113302541	0.1449759920281324	chr2:113302541:C:T
chr2:113302568	['C', 'A']	19959	3536.1771720613287	542.394729198645	0.0208461522869908	0.0177850407915242	1.1721172040789174	0.241164	0.241164	chr2	113302568	0.6176875214416123	chr2:113302568:C:A
chr2:113302664	['T', 'C']	19959	814.0815753870822	129.37136232422026	0.0159446944974326	0.0356868039365561	0.4467952503053795	0.655028	0.655028	chr2	113302664	0.1837401351447252	chr2:113302664:T:C
chr2:113302920	['A', 'G']	19959	1459.0731035173865	297.30675735027506	0.0674061889514866	0.0268594002544142	2.5095939713102355	0.0120949	0.0120949	chr2	113302920	1.917397718011297	chr2:113302920:A:G
chr2:113303739	['T', 'A']	19959	1487.4471508043905	287.13124723103857	0.0567984134910427	0.026617797476567	2.133850989776488	0.0328671	0.0328671	chr2	113303739	1.4832386138240434	chr2:113303739:T:A
chr2:113303889	['T', 'C']	19959	3736.497669289761	466.5901324833581	-0.0079511402381627	0.0174418382277682	-0.4558659548569895	0.648491	0.648491	chr2	113303889	0.1880960468388985	chr2:113303889:T:C
chr2:113304639	['C', 'T']	19959	3440.172361960116	531.8591623010126	0.022203130170208	0.0179836951473315	1.2346255865832212	0.216984	0.216984	chr2	113304639	0.6635722890450039	chr2:113304639:C:T
chr2:113304763	['C', 'T']	19959	468.0	87.42567759349437	0.0444851614959557	0.0469042630787134	0.9484246969470992	0.342925	0.342925	chr2	113304763	0.4648008526911947	chr2:113304763:C:T
chr2:113304814	['G', 'A']	19959	23047.08304931836	3022.5250174942203	-0.0100745649007159	0.0102516577463347	-0.9827254430453378	0.325755	0.325755	chr2	113304814	0.487108909596208	chr2:113304814:G:A
chr2:113305366	['TA', 'T']	19959	1334.267401653721	285.2302371424915	0.0795160397920217	0.0279914409660638	2.840726916789494	0.00450564	0.00450564	chr2	113305366	2.346243511293797	chr2:113305366:TA:T
chr2:113306109	['C', 'T']	19959	1323.0	266.4873420674113	0.0629933567011949	0.0281185075036635	2.240280949939736	0.0250837	0.0250837	chr2	113306109	1.600608402009417	chr2:113306109:C:T
chr2:113306232	['C', 'T']	19959	1329.0665898386612	272.7068093590498	0.0653359137512703	0.0280620565898257	2.328265340857396	0.019908	0.019908	chr2	113306232	1.7009723679280144	chr2:113306232:C:T
chr2:113306309	['A', 'G']	19959	21764.54277552248	2831.251633856437	-0.0112217113589466	0.0101747649765418	-1.1028963700703196	0.270085	0.270085	chr2	113306309	0.56849953502071	chr2:113306309:A:G
chr2:113306643	['A', 'C']	19959	22180.22257854387	2890.871431063054	-0.0111918888728154	0.0102166682793631	-1.095453876624557	0.273331	0.273331	chr2	113306643	0.5633111097436887	chr2:113306643:A:C
chr2:113307094	['G', 'A']	19959	17938.59508895014	2322.0157949749664	-0.013104316288713	0.0101155376399881	-1.2954641419067905	0.195175	0.195175	chr2	113307094	0.7095758119632748	chr2:113307094:G:A
chr2:113307673	['G', 'A']	19959	444.0890002505637	60.548549318673615	-0.0013084606965048	0.0481545623788981	-0.0271721023276971	0.978323	0.978323	chr2	113307673	0.0095177362569965	chr2:113307673:G:A
chr2:113307856	['A', 'AC']	19959	13715.435902575922	1883.327303083468	0.0040598712523089	0.0105908402739977	0.3833379738788632	0.701473	0.701473	chr2	113307856	0.1539890404968856	chr2:113307856:A:AC
chr2:113307995	['C', 'T']	19959	2118.0	281.28130674433123	0.0051874986499789	0.022818732765357	0.2273350892585296	0.820166	0.820166	chr2	113307995	0.0860982383629003	chr2:113307995:C:T
chr2:113308280	['A', 'G']	19959	15119.030017539466	2083.206610582455	0.0035614947857499	0.0103215722506366	0.3450535150330654	0.730058	0.730058	chr2	113308280	0.1366426356612683	chr2:113308280:A:G
chr2:113309752	['T', 'C']	19959	14728.213770294647	1874.197812422951	-0.0105855787567702	0.0104968771914482	-1.008450281326937	0.313251	0.313251	chr2	113309752	0.5041075339210791	chr2:113309752:T:C
chr2:113311225	['CTG', 'C']	19959	2217.0	291.48558931690565	0.0043231970139505	0.0223097552626971	0.1937805665299732	0.84635	0.84635	chr2	113311225	0.072450001459061	chr2:113311225:CTG:C
chr2:113311444	['A', 'G']	19959	2650.0622023958704	330.95726043212034	-0.0061866629037814	0.0204750702659428	-0.3021558814414439	0.762536	0.762536	chr2	113311444	0.1177396480699883	chr2:113311444:A:G
chr2:113313449	['C', 'T']	19959	11475.299774492609	1378.0895479163892	-0.0185082912892615	0.0111503325794422	-1.6598869278020614	0.0969529	0.0969529	chr2	113313449	1.0134391960214666	chr2:113313449:C:T
chr2:113314140	['T', 'C']	19959	2698.405592303067	314.1968577777876	-0.0152878756670827	0.0203266918509344	-0.7521083991038072	0.451995	0.451995	chr2	113314140	0.3448663693576886	chr2:113314140:T:C
chr2:113314651	['T', 'A']	19959	2075.5199458755133	254.77126424929727	-0.0111391077370443	0.0229293930278679	-0.4858003752435164	0.627114	0.627114	chr2	113314651	0.2026535037137614	chr2:113314651:T:A
chr2:113315921	['GGAA', 'G']	19959	2592.3896572459407	315.1358504708965	-0.0098163038399416	0.0207496422819464	-0.4730830395318421	0.636159	0.636159	chr2	113315921	0.1964343243005513	chr2:113315921:GGAA:G
chr2:113319641	['G', 'C']	19959	4590.0	545.5533063926941	-0.0139290599554905	0.0159306694749513	-0.874354965269477	0.381936	0.381936	chr2	113319641	0.4180094045633332	chr2:113319641:G:C
chr2:113320171	['GA', 'G']	19959	9327.467331395932	1150.9656834758862	-0.0124587526802462	0.011907408285906	-1.046302636233004	0.295434	0.295434	chr2	113320171	0.5295395253995623	chr2:113320171:GA:G
chr2:113320804	['C', 'G']	19959	4667.935504885994	586.079273801672	-0.0068650034956714	0.0158059163104575	-0.4343312567794242	0.664053	0.664053	chr2	113320804	0.1777972569437816	chr2:113320804:C:G
chr2:113321676	['T', 'C']	19959	9200.226694065756	1136.4588843029126	-0.0124173897115261	0.011944467132896	-1.039593443003216	0.298541	0.298541	chr2	113321676	0.524996016792544	chr2:113321676:T:C
chr2:113321988	['A', 'G']	19959	15602.0	1972.290568195467	-0.0121624414602868	0.0104127132517512	-1.1680376829969197	0.242806	0.242806	chr2	113321988	0.6147405855757937	chr2:113321988:A:G
chr2:113323685	['G', 'T']	19959	9126.829115509896	1118.5822638902514	-0.0138583306026772	0.0119791133436495	-1.1568744868771126	0.247337	0.247337	chr2	113323685	0.6067109111604595	chr2:113323685:G:T
chr2:113323695	['AG', 'A']	19959	9127.743948278454	1117.5399867319386	-0.0139943187786649	0.0119794455235178	-1.1681941999061298	0.242742	0.242742	chr2	113323695	0.6148550741413022	chr2:113323695:AG:A
chr2:113323698	['A', 'C']	19959	9128.372068550812	1117.4627649253289	-0.0139961274762888	0.0119787767559913	-1.168410411295835	0.242655	0.242655	chr2	113323698	0.6150107554509526	chr2:113323698:A:C
chr2:113324250	['C', 'T']	19959	6403.320823729833	754.4486376688844	-0.0209208242504506	0.0138011287684167	-1.515877766340899	0.129566	0.129566	chr2	113324250	0.8875089486940004	chr2:113324250:C:T
chr2:113324598	['A', 'G']	19959	4934.741731809982	585.0659582061862	-0.0155902925005086	0.0154081641600265	-1.0118202492257042	0.311636	0.311636	chr2	113324598	0.5063523786687159	chr2:113324598:A:G
chr2:113325543	['A', 'G']	19959	4844.24270969035	590.634629063231	-0.0116636206488535	0.0155333957894522	-0.7508738467073351	0.452737	0.452737	chr2	113325543	0.3441540112719312	chr2:113325543:A:G
chr2:113325769	['T', 'C']	19959	4122.032625037587	568.2371321967145	-0.0015107902537379	0.0165487000496637	-0.0912935909892587	0.92726	0.92726	chr2	113325769	0.0327984743418696	chr2:113325769:T:C
chr2:113325786	['T', 'C']	19959	17108.285857472187	2249.873313177643	-0.0052148328478894	0.010237580805747	-0.5093813613624449	0.610491	0.610491	chr2	113325786	0.2143207341419457	chr2:113325786:T:C
chr2:113326598	['GA', 'G']	19959	483.3271523874472	25.994909615261783	-0.080259627703405	0.0474262467548438	-1.6923040129716325	0.0906036	0.0906036	chr2	113326598	1.0428545459316465	chr2:113326598:GA:G
chr2:113327019	['T', 'C']	19959	4870.976196441994	598.934701073163	-0.0104390251171822	0.0155054699368083	-0.673247902819189	0.500797	0.500797	chr2	113327019	0.3003382814097435	chr2:113327019:T:C
chr2:113327565	['G', 'A']	19959	14067.409630706015	1732.356964132099	-0.0148377051017003	0.0106179241042256	-1.397420527407552	0.162303	0.162303	chr2	113327565	0.7896734526235252	chr2:113327565:G:A
chr2:113327932	['G', 'A']	19959	9192.302796431795	1135.5384289272197	-0.0122428035060734	0.0119549415603573	-1.024078908647336	0.30581	0.30581	chr2	113327932	0.5145483172434795	chr2:113327932:G:A
chr2:113328208	['G', 'A']	19959	4864.218552671144	593.6264774333454	-0.0110728000981892	0.0155120130551119	-0.7138209630722429	0.475346	0.475346	chr2	113328208	0.3229901562932771	chr2:113328208:G:A
chr2:113328859	['A', 'G']	19959	21946.69712309543	2910.092201738487	-0.0065661321785676	0.0101920523524372	-0.6442404288668614	0.519427	0.519427	chr2	113328859	0.2844754793385094	chr2:113328859:A:G
chr2:113331974	['C', 'A']	19959	4395.440446960966	538.0375181227479	-0.0089516554166458	0.0162318278761593	-0.551487822871366	0.581305	0.581305	chr2	113331974	0.2355959415145035	chr2:113331974:C:A
chr2:113332835	['A', 'G']	19959	4570.457984667034	582.5730697454632	-0.0045636681393139	0.0159496708163226	-0.2861292995867697	0.774782	0.774782	chr2	113332835	0.1108204775134336	chr2:113332835:A:G
chr2:113333674	['T', 'C']	19959	2531.0	308.8269580092977	-0.0190550829440095	0.0208460456210821	-0.9140862152166964	0.360683	0.360683	chr2	113333674	0.4428743267145743	chr2:113333674:T:C
chr2:113334118	['G', 'A']	19959	8921.788023051868	1080.319499209302	-0.0148864288108174	0.0120732127098918	-1.2330130486826096	0.217585	0.217585	chr2	113334118	0.6623710475849364	chr2:113334118:G:A
chr2:113334491	['A', 'G']	19959	2440.3668069753458	277.53027303794534	-0.0286440051567756	0.0212313757659755	-1.3491356129016956	0.177309	0.177309	chr2	113334491	0.7512692195534185	chr2:113334491:A:G
chr2:113335021	['C', 'T']	19959	1963.0983565487525	185.77632753949817	-0.0484536339824276	0.0235475969333681	-2.057689118746818	0.039633	0.039633	chr2	113335021	1.4019430527192065	chr2:113335021:C:T
chr2:113337051	['C', 'A']	19959	10511.579975947085	1265.2088765206415	-0.0178902126166255	0.0114639473731089	-1.5605630446795902	0.118643	0.118643	chr2	113337051	0.9257578802958136	chr2:113337051:C:A
chr2:113337126	['T', 'C']	19959	24389.553879310344	3282.19588899314	-0.0021944905094137	0.0103927787768731	-0.211155318180837	0.832768	0.832768	chr2	113337126	0.0794759714062968	chr2:113337126:T:C
chr2:113339203	['G', 'A']	19959	10322.51718609079	1261.711130328157	-0.0155590819472781	0.0115230827659456	-1.3502534229173524	0.17695	0.17695	chr2	113339203	0.7521494330264663	chr2:113339203:G:A
chr2:113339362	['A', 'G']	19959	19810.97775105232	2678.076563325031	0.0014651865695367	0.0101382279604062	0.1445209730200237	0.885091	0.885091	chr2	113339362	0.0530120753291438	chr2:113339362:A:G
chr2:113340835	['C', 'A']	19959	19916.98737032025	2746.4113717947544	0.0023097694679234	0.0101466062603083	0.2276396076350038	0.819929	0.819929	chr2	113340835	0.0862237527909395	chr2:113340835:C:A
chr2:113340975	['A', 'G']	19959	1909.3826609872208	214.66294606797385	-0.0269891774260412	0.023781255696803	-1.134892865630699	0.256434	0.256434	chr2	113340975	0.5910243932193455	chr2:113340975:A:G
chr2:113341352	['A', 'G']	19959	2040.6583053228312	171.2449618092772	-0.0538140182781919	0.0229768124390627	-2.342101125685436	0.0191853	0.0191853	chr2	113341352	1.7170314053618907	chr2:113341352:A:G
chr2:113341728	['T', 'G']	19959	8830.212087801945	1234.764717810454	0.0062902932132908	0.0121601173231618	0.5172888588261806	0.60496	0.60496	chr2	113341728	0.2182733399815395	chr2:113341728:T:G
chr2:113341769	['C', 'T']	19959	8621.727887747431	1221.8971396101422	0.0088530892772384	0.0122638461822821	0.7218852181975854	0.470374	0.470374	chr2	113341769	0.3275566919672024	chr2:113341769:C:T
chr2:113342291	['T', 'A']	19959	1870.2811184606128	211.4939309276521	-0.0228485711732782	0.0239699151977964	-0.9532186903764568	0.340491	0.340491	chr2	113342291	0.4678943630522069	chr2:113342291:T:A
chr2:113342451	['T', 'C']	19959	1873.56709000552	212.2872263240628	-0.0228343276426194	0.0239719346157435	-0.952544215084879	0.340833	0.340833	chr2	113342451	0.4674583627783703	chr2:113342451:T:C
chr2:113343335	['T', 'C']	19959	459.0	22.56346552631731	-0.0826841414668701	0.0475024878978154	-1.7406275992267053	0.0817643	0.0817643	chr2	113343335	1.0874362769798356	chr2:113343335:T:C
chr2:113344661	['T', 'C']	19959	30567.59455802766	4220.091191038331	0.0090171334624297	0.0118526830766272	0.7607672797909321	0.446805	0.446805	chr2	113344661	0.3498819755289901	chr2:113344661:T:C
chr2:113345137	['A', 'G']	19959	30816.175895765467	4252.601936076689	0.0078667002571114	0.0119696266115827	0.6572218593267583	0.511046	0.511046	chr2	113345137	0.2915400066225544	chr2:113345137:A:G
chr2:113346227	['A', 'T']	19959	6156.542297283753	868.3341283817135	0.0069956685242771	0.0140904408272185	0.496483297439747	0.619559	0.619559	chr2	113346227	0.2079173298781533	chr2:113346227:A:T
chr2:113346389	['C', 'A']	19959	3994.800601353045	620.3534325592217	0.0265096674345734	0.0169417563303864	1.564753200175959	0.117657	0.117657	chr2	113346389	0.92938222938097	chr2:113346389:C:A
chr2:113347557	['G', 'A']	19959	31184.43153923538	4309.370933866316	0.0103767860338057	0.0122631670135219	0.8461750559511969	0.397465	0.397465	chr2	113347557	0.4007011084568236	chr2:113347557:G:A
chr2:113348013	['A', 'C']	19959	30834.269282814617	4245.901658313347	0.0067935447403564	0.011986572563188	0.5667629094592114	0.570882	0.570882	chr2	113348013	0.2434536501513366	chr2:113348013:A:C
chr2:113348383	['C', 'T']	19959	30826.444884455355	4245.586731278592	0.007043373579379	0.0119795913302848	0.5879477342080216	0.556574	0.556574	chr2	113348383	0.2544770853183011	chr2:113348383:C:T
chr2:113348562	['G', 'T']	19959	3992.6001202645816	620.9401506876987	0.0265778245932501	0.016949175351222	1.5680895407890048	0.116876	0.116876	chr2	113348562	0.9322746602467074	chr2:113348562:G:T
chr2:113348749	['A', 'G']	19959	6151.081858739787	876.6113049117882	0.0089428030697414	0.0140947974633656	0.6344754575569452	0.525778	0.525778	chr2	113348749	0.2791975899270542	chr2:113348749:A:G
chr2:113348758	['C', 'T']	19959	30824.26627574801	4245.990113941079	0.0070653578316525	0.0119784132363255	0.5898408822819895	0.555304	0.555304	chr2	113348758	0.2554691981793856	chr2:113348758:C:T
chr2:113349297	['C', 'T']	19959	1698.1701658565917	223.20711860775944	6.10932194326513e-05	0.0252516874233346	0.0024193717595362	0.99807	0.99807	chr2	113349297	0.0008389982440624	chr2:113349297:C:T
chr2:113349327	['C', 'T']	19959	1578.0790660386813	165.94975731431794	-0.0333678260852547	0.0259984243084053	-1.283455708293324	0.199347	0.199347	chr2	113349327	0.700390295708882	chr2:113349327:C:T
chr2:113349647	['T', 'G']	19959	31072.78415355317	4316.462490663226	0.0125769621031455	0.0121036371239696	1.0391060120464588	0.298768	0.298768	chr2	113349647	0.5246659201352422	chr2:113349647:T:G
chr2:113349707	['C', 'A']	19959	9579.959963922433	1340.0116164097738	0.0064924986487245	0.0118769028699203	0.5466491323396788	0.584626	0.584626	chr2	113349707	0.2331218742241528	chr2:113349707:C:A
chr2:113349736	['T', 'C']	19959	19261.895219482863	2634.3234290638748	0.0036892249813794	0.0101474604928592	0.3635614037596487	0.716189	0.716189	chr2	113349736	0.144972353634068	chr2:113349736:T:C
chr2:113351778	['C', 'T']	19959	4483.673932651835	692.3780636794768	0.0228878656452126	0.0160657221622262	1.4246397027222744	0.154277	0.154277	chr2	113351778	0.8116988148158043	chr2:113351778:C:T
chr2:113351802	['C', 'T']	19959	19158.75943467148	2611.306492489837	0.002318509608936	0.010158866757755	0.228225220806857	0.819473	0.819473	chr2	113351802	0.086465350994254	chr2:113351802:C:T
chr2:113352400	['T', 'C']	19959	4296.0	545.5501001852438	-0.0170910375772445	0.0162447322836687	-1.0520972139643474	0.292768	0.292768	chr2	113352400	0.5334763940852929	chr2:113352400:T:C
chr2:113352459	['A', 'T']	19959	2817.1411464074554	402.4094127573956	0.0206586946202441	0.0198558425610811	1.0404340463867638	0.298151	0.298151	chr2	113352459	0.525563729689855	chr2:113352459:A:T
chr2:113352515	['G', 'A']	19959	30838.09014380919	4252.730392290223	0.0076736167552511	0.0119840832279159	0.6403173784187376	0.521974	0.521974	chr2	113352515	0.2823511290623904	chr2:113352515:G:A
chr2:113352652	['G', 'A']	19959	2162.108327487724	252.2466419425392	-0.0252824401899587	0.0222911469712715	-1.1341919831465976	0.256728	0.256728	chr2	113352652	0.5905267624842188	chr2:113352652:G:A
chr2:113352855	['AT', 'A']	19959	464.0232488225273	19.28127100775837	-0.0886417401232876	0.0472656277136675	-1.8753953858451664	0.0607529	0.0607529	chr2	113352855	1.216432986471421	chr2:113352855:AT:A
chr2:113352892	['A', 'G']	19959	2163.2167660470013	254.1441726707137	-0.024420873467482	0.022287187487521	-1.0957359909659132	0.273208	0.273208	chr2	113352892	0.5635065879151493	chr2:113352892:A:G
chr2:113352897	['A', 'G']	19959	2164.2168662624645	254.5543821690781	-0.0240864611073616	0.0222828449611401	-1.0809419151534214	0.279736	0.279736	chr2	113352897	0.5532516394730373	chr2:113352897:A:G
chr2:113352991	['G', 'A']	19959	2815.1410461970136	402.6786351634073	0.0207081311399818	0.0198605812198841	1.042674980692366	0.297111	0.297111	chr2	113352991	0.5270812689271824	chr2:113352991:G:A
chr2:113354324	['T', 'C']	19959	4296.215252029262	545.5811404736269	-0.0172134136755819	0.0162447834184794	-1.0596271573556768	0.289327	0.289327	chr2	113354324	0.5386110360932497	chr2:113354324:T:C
chr2:113354446	['C', 'T']	19959	2165.216966477928	254.9917536969644	-0.0244645779398809	0.0222686532390194	-1.0986105750218325	0.271951	0.271951	chr2	113354446	0.5655093398872972	chr2:113354446:C:T
chr2:113354473	['C', 'T']	19959	1587.07951698567	166.3581978834108	-0.0329413151154477	0.0259222670841499	-1.270772923082396	0.203824	0.203824	chr2	113354473	0.6907446797315033	chr2:113354473:C:T
chr2:113356206	['G', 'A']	19959	2056.103016334302	239.97757181442464	-0.0247908562576226	0.0227896325220583	-1.0878129006085249	0.276691	0.276691	chr2	113356206	0.558004967038684	chr2:113356206:G:A
chr2:113356358	['T', 'C']	19959	1504.150724056722	150.41988375213427	-0.0364515044040478	0.0265498981363946	-1.372943286516044	0.169785	0.169785	chr2	113356358	0.7701006810236608	chr2:113356358:T:C
chr2:113356870	['G', 'A']	19959	31631.75450992183	4360.274645144391	0.0073345363168128	0.0124295007024135	0.5900909853433371	0.555136	0.555136	chr2	113356870	0.2556006082033698	chr2:113356870:G:A
chr2:113356991	['C', 'CTA']	19959	403.0807817589576	21.239112298854067	-0.0855363925817636	0.050585360564646	-1.6909317562825628	0.0908655	0.0908655	chr2	113356991	1.041600979304811	chr2:113356991:C:CTA
chr2:113357797	['C', 'T']	19959	26953.05126277812	3726.885638104976	0.0071016214682634	0.0107842470780926	0.6585180603558177	0.510213	0.510213	chr2	113357797	0.292248479955281	chr2:113357797:C:T
chr2:113358959	['G', 'T']	19959	12385.7233498722	1701.1051170429243	-0.0029484490098567	0.0109467768218016	-0.2693440322985851	0.787668	0.787668	chr2	113358959	0.103656797930096	chr2:113358959:G:T
chr2:113359397	['T', 'C']	19959	8375.0	1138.0594602188205	0.0034387419947748	0.0123930228648361	0.2774740297245738	0.781419	0.781419	chr2	113359397	0.1071160332253402	chr2:113359397:T:C
chr2:113359633	['A', 'G']	19959	5122.256638941777	649.1432795095525	-0.0100991588704145	0.0151402217548214	-0.6670416744192309	0.504753	0.504753	chr2	113359633	0.2969210911469306	chr2:113359633:A:G
chr2:113361820	['G', 'A']	19959	9631.447684906794	1209.5718511839916	-0.0064910090072075	0.0118092080662255	-0.5496565875379885	0.582561	0.582561	chr2	113361820	0.2346585929176342	chr2:113361820:G:A
chr2:113362018	['C', 'T']	19959	18437.77134696332	2466.473626121165	-0.0048566792390454	0.010158635119107	-0.4780838352891239	0.632596	0.632596	chr2	113362018	0.1988735585211808	chr2:113362018:C:T
chr2:113362460	['G', 'A']	19959	30277.516985669907	4036.867933048002	-0.0054487989134504	0.0118231975362869	-0.4608566250142861	0.644906	0.644906	chr2	113362460	0.1905035825063397	chr2:113362460:G:A
chr2:113362583	['C', 'A']	19959	741.0371279687344	122.7032283005606	0.0403671277441157	0.0375834627387425	1.0740662196222726	0.282806	0.282806	chr2	113362583	0.5485113808042426	chr2:113362583:C:A
chr2:113363208	['T', 'C']	19959	18458.248082610666	2468.4239133248925	-0.0048743998543261	0.010160028351799	-0.4797624263974639	0.631402	0.631402	chr2	113363208	0.1996940467903517	chr2:113363208:T:C
chr2:113363415	['T', 'G']	19959	16059.851062763186	2131.083188131419	-0.0065546876873333	0.01031495288419	-0.6354549323613372	0.525139	0.525139	chr2	113363415	0.279725727178876	chr2:113363415:T:G
chr2:113364099	['C', 'T']	19959	13089.902556390978	1741.0682317487149	-0.0016021065821573	0.0107940883536498	-0.1484244458324883	0.882009	0.882009	chr2	113364099	0.0545269833144442	chr2:113364099:C:T
chr2:113364123	['C', 'T']	19959	2726.2731873528087	340.99536160902585	-0.0053266036056693	0.0202083322038551	-0.2635845230539695	0.792103	0.792103	chr2	113364123	0.1012183418661163	chr2:113364123:C:T
chr2:113364267	['C', 'T']	19959	18391.66502858289	2454.500261484183	-0.0052978028400403	0.0101603152668497	-0.5214211076033811	0.602079	0.602079	chr2	113364267	0.220346520348358	chr2:113364267:C:T
chr2:113364312	['A', 'G']	19959	18399.140314818527	2455.878243449128	-0.005175949928972	0.0101632455129297	-0.5092812057316912	0.610561	0.610561	chr2	113364312	0.2142709400074346	chr2:113364312:A:G
chr2:113364561	['A', 'G']	19959	18391.54451418529	2453.655633471078	-0.0053318335220176	0.0101611305941006	-0.5247283727573848	0.599778	0.599778	chr2	113364561	0.2220094683094526	chr2:113364561:A:G
chr2:113364562	['G', 'A']	19959	18391.072128183245	2453.213015235007	-0.0053777051863561	0.0101611421696403	-0.5292421950776123	0.596643	0.596643	chr2	113364562	0.224285450287122	chr2:113364562:G:A
chr2:113364583	['A', 'T']	19959	18389.41653258248	2452.316586139756	-0.005455681929957	0.0101622815669988	-0.5368560095474929	0.591373	0.591373	chr2	113364583	0.2281385077075846	chr2:113364583:A:T
chr2:113364613	['T', 'C']	19959	18386.09483019245	2451.842802941476	-0.0054171435828725	0.010161349075007	-0.5331126352303616	0.593962	0.593962	chr2	113364613	0.2262413390562048	chr2:113364613:T:C
chr2:113365217	['G', 'A']	19959	5378.269465878345	774.6696355059817	0.0076737957676837	0.0147867591668664	0.5189640056408603	0.603792	0.603792	chr2	113365217	0.2191126455011821	chr2:113365217:G:A
chr2:113365374	['T', 'C']	19959	5340.802766085388	771.0068029467093	0.0075870996967816	0.0148248261009644	0.5117833858629961	0.608808	0.608808	chr2	113365374	0.21551964938297	chr2:113365374:T:C
chr2:113365481	['A', 'G']	19959	5346.071410674016	773.1218067117718	0.0078820898504436	0.014817981428288	0.5319273673400903	0.594782	0.594782	chr2	113365481	0.22564218308714	chr2:113365481:A:G
chr2:113365583	['A', 'G']	19959	5342.803066746843	771.108350577081	0.0074401381527798	0.0148234146862724	0.5019179662881571	0.615731	0.615731	chr2	113365583	0.2106089805809699	chr2:113365583:A:G
chr2:113365938	['G', 'A']	19959	5351.07241292909	773.8468357926743	0.0076001208347297	0.0148143086926974	0.5130256829652926	0.607939	0.607939	chr2	113365938	0.2161399952214104	chr2:113365938:G:A
chr2:113365940	['C', 'T']	19959	22922.48478620482	3161.249602418088	0.0022838077298625	0.0102021635566801	0.2238552359187692	0.822872	0.822872	chr2	113365940	0.0846677152336891	chr2:113365940:C:T
chr2:113366772	['G', 'T']	19959	6681.669539509946	779.0258885570921	-0.0192192397772222	0.0135389901403256	-1.4195475126300607	0.155755	0.155755	chr2	113366772	0.8075580028546344	chr2:113366772:G:T
chr2:113367465	['T', 'C']	19959	6888.035327720985	814.091154740056	-0.0165288742472585	0.0133917127471945	-1.2342614092227469	0.21712	0.21712	chr2	113367465	0.6633001696843381	chr2:113367465:T:C
chr2:113367942	['G', 'A']	19959	11248.690769693323	1486.6246578844134	0.0007859394940731	0.0112540279220872	0.0698362843520793	0.944325	0.944325	chr2	113367942	0.0248785126771474	chr2:113367942:G:A
chr2:113368193	['G', 'A']	19959	2715.408147925436	357.38224429090224	0.0015118085251046	0.0202821129194005	0.0745390054336272	0.940582	0.940582	chr2	113368193	0.0266033366418997	chr2:113368193:G:A
chr2:113368327	['G', 'A']	19959	6772.0	871.6695251326828	-0.005542324532885	0.0135889874863319	-0.4078541199967705	0.683385	0.683385	chr2	113368327	0.1653345580053893	chr2:113368327:G:A
chr2:113368555	['A', 'G']	19959	566.0283595550657	92.1905634498685	0.0337981005918599	0.042753730464446	0.7905298607794343	0.429228	0.429228	chr2	113368555	0.3673119552781797	chr2:113368555:A:G
chr2:113368613	['A', 'G']	19959	1407.141003156787	159.4528548843229	-0.0126130565864913	0.0275244731927074	-0.4582487918363914	0.646779	0.646779	chr2	113368613	0.1892440894647368	chr2:113368613:A:G
chr2:113368621	['T', 'C']	19959	2154.215864107832	304.01980078216275	0.0067343833791522	0.0225100686578916	0.299172049694805	0.764812	0.764812	chr2	113368621	0.1164453065414518	chr2:113368621:T:C
chr2:113368640	['A', 'G']	19959	2092.2096507491106	279.266284074582	0.0009879542727459	0.0227932211705006	0.0433442147275152	0.965428	0.965428	chr2	113368640	0.0152801096304905	chr2:113368640:A:G
chr2:113368657	['T', 'C']	19959	6988.400551240291	962.484044998726	0.0011300319178092	0.0133198318768353	0.0848383018838643	0.932391	0.932391	chr2	113368657	0.0304019272033714	chr2:113368657:T:C
chr2:113369759	['C', 'G']	19959	17533.784901498824	2351.2401640709463	0.0003022146281893	0.0101619585950254	0.0297398011774358	0.976275	0.976275	chr2	113369759	0.0104278317594256	chr2:113369759:C:G
chr2:113369788	['T', 'C']	19959	9790.962214983712	1302.308082883512	0.002188184240779	0.0118228158162589	0.1850814793012183	0.853167	0.853167	chr2	113369788	0.0689659511540088	chr2:113369788:T:C
chr2:113369857	['G', 'A']	19959	29987.009721874216	4087.3058906861256	0.0021239043289705	0.0116827004650928	0.181799091341646	0.855742	0.855742	chr2	113369857	0.067657152221748	chr2:113369857:G:A
chr2:113369938	['T', 'C']	19959	31596.91545554776	4365.146958770511	0.0113604865427306	0.0124094442992648	0.9154710129448452	0.359955	0.359955	chr2	113369938	0.443751789436159	chr2:113369938:T:C
chr2:113371307	['A', 'G']	19959	29724.9786039986	4051.4914067794	0.0027603029420593	0.0115753511973172	0.2384638612692019	0.811524	0.811524	chr2	113371307	0.0906986318285831	chr2:113371307:A:G
chr2:113371654	['C', 'T']	19959	1000.100215463246	108.53772377261772	-0.0099496926090331	0.0325860925901749	-0.3053355532425219	0.760114	0.760114	chr2	113371654	0.1191212684322475	chr2:113371654:C:T
chr2:113371692	['G', 'C']	19959	29714.0	4048.8348400131263	0.0027275788544856	0.0115691387263271	0.2357633458295961	0.813619	0.813619	chr2	113371692	0.0895789181251251	chr2:113371692:G:C
chr2:113371761	['C', 'T']	19959	2498.0	358.6005171027994	0.0092523540164165	0.0208831414067745	0.4430537454204582	0.657732	0.657732	chr2	113371761	0.1819510283165892	chr2:113371761:C:T
chr2:113372266	['G', 'A']	19959	25030.778769045704	3399.26011409842	0.0019465134636223	0.010445482439636	0.186349790435353	0.852172	0.852172	chr2	113372266	0.0694727396090072	chr2:113372266:G:A
chr2:113373219	['A', 'G']	19959	22204.787640336803	3030.65892552621	0.001042322520475	0.0101353683056679	0.1028401227306311	0.918091	0.918091	chr2	113373219	0.0371142699543532	chr2:113373219:A:G
chr2:113375041	['G', 'A']	19959	2788.139693356048	382.4330223542464	0.0106704554139764	0.0198945940599066	0.5363494918190139	0.591723	0.591723	chr2	113375041	0.2278815495687684	chr2:113375041:G:A
chr2:113376247	['T', 'C']	19959	2794.1399939873736	382.51389070065295	0.0103235779037466	0.0198770521823444	0.5193716758924855	0.603507	0.603507	chr2	113376247	0.2193176882116317	chr2:113376247:T:C
chr2:113377446	['C', 'T']	19959	29454.42723992784	4013.167624281001	0.0033346473119678	0.0115111748365547	0.2896878345882111	0.772058	0.772058	chr2	113377446	0.1123500725479738	chr2:113377446:C:T
chr2:113377681	['T', 'A']	19959	1001.050155326185	111.23520788357152	-0.0071173570028668	0.0325701064774641	-0.2185242166092247	0.827023	0.827023	chr2	113377681	0.0824824122924525	chr2:113377681:T:A
chr2:113379011	['C', 'A']	19959	17725.657241690475	2342.004937168791	-0.0037222139122436	0.0101367685630168	-0.367199259715151	0.713474	0.713474	chr2	113379011	0.1466218485651281	chr2:113379011:C:A
chr2:113379204	['A', 'G']	19959	18843.944132678625	2499.0088905929365	-0.0032856269490064	0.0100962513099836	-0.3254303848159408	0.744859	0.744859	chr2	113379204	0.1279259303623789	chr2:113379204:A:G
chr2:113379965	['G', 'A']	19959	1805.0	233.5036371159761	-0.0009208794246718	0.0247203781195007	-0.0372518341030318	0.970285	0.970285	chr2	113379965	0.0131006824887859	chr2:113379965:G:A
chr2:113380044	['G', 'A']	19959	31530.0	4350.20926658887	0.0103057699578225	0.0123775992658208	0.8326146077681318	0.405072	0.405072	chr2	113380044	0.3924677757395494	chr2:113380044:G:A
chr2:113380389	['A', 'G']	19959	22514.512152342773	3039.4529258466387	-0.0016902779036954	0.0101732046081208	-0.1661499958770259	0.868041	0.868041	chr2	113380389	0.0614597613981208	chr2:113380389:A:G
chr2:113380615	['A', 'G']	19959	17725.328522026764	2338.308157574751	-0.003932971696467	0.0101350828541492	-0.3880552091250928	0.697979	0.697979	chr2	113380615	0.1561576437397579	chr2:113380615:A:G
chr2:113381134	['G', 'A']	19959	3450.0371372725904	463.9983787919697	0.0055971450349182	0.0180549250678797	0.3100065502279918	0.756559	0.756559	chr2	113381134	0.1211571980105351	chr2:113381134:G:A
chr2:113381704	['G', 'C']	19959	19063.865453998795	2484.1136687701787	-0.0077754006920412	0.0100970256792652	-0.770068427973636	0.441268	0.441268	chr2	113381704	0.3552975657033114	chr2:113381704:G:C
chr2:113383477	['C', 'T']	19959	18962.600621522728	2495.5464460428934	-0.0055333484878987	0.0100883612978684	-0.5484883346780913	0.583363	0.583363	chr2	113383477	0.234061119618481	chr2:113383477:C:T
chr2:113383563	['A', 'G']	19959	18961.850120264586	2493.4485488898817	-0.0056859868541428	0.0100879494318919	-0.5636414905260299	0.573004	0.573004	chr2	113383563	0.24184234631906	chr2:113383563:A:G
chr2:113383618	['A', 'G']	19959	29470.95314927093	3995.022204651482	-0.0019432002918015	0.0115101230735724	-0.1688253270082935	0.865936	0.865936	chr2	113383618	0.0625142048347939	chr2:113383618:A:G
chr2:113383750	['G', 'A']	19959	2976.29824121862	418.6831441092402	0.0133206706128076	0.0192961558808217	0.6903276846994651	0.489996	0.489996	chr2	113383750	0.3098074652470336	chr2:113383750:G:A
chr2:113383947	['G', 'T']	19959	2977.0	419.25922365251336	0.013352341012285	0.0192927699695833	0.6920904065790503	0.488889	0.488889	chr2	113383947	0.3107897342498573	chr2:113383947:G:T
chr2:113383962	['C', 'T']	19959	18778.82260974143	2445.7688486752136	-0.007422224896355	0.0101055177629005	-0.7344725001230127	0.462669	0.462669	chr2	113383962	0.334729598360403	chr2:113383962:C:T
chr2:113384090	['A', 'G']	19959	18959.59941857551	2492.4153469013777	-0.005743480553243	0.0100880509991167	-0.5693350037332189	0.569135	0.569135	chr2	113384090	0.2447847058352321	chr2:113384090:A:G
chr2:113384206	['G', 'A']	19959	18960.7499248271	2492.845369425904	-0.0057045949630892	0.0100874653884737	-0.5655132130225174	0.571731	0.571731	chr2	113384206	0.2428082591344449	chr2:113384206:G:A
chr2:113384291	['T', 'C']	19959	18705.811635598315	2448.3208880901543	-0.0062998987413663	0.0101002233483157	-0.6237385574663434	0.532806	0.532806	chr2	113384291	0.2734308931616678	chr2:113384291:T:C
chr2:113384641	['G', 'A']	19959	18958.8496692724	2492.935328053201	-0.0056037497212547	0.0100876081406698	-0.5555082674813987	0.578553	0.578553	chr2	113384641	0.2376568501033953	chr2:113384641:G:A
chr2:113385185	['T', 'C']	19959	29472.953349701856	3996.016606593551	-0.0018760651660653	0.011508563554129	-0.1630147113704924	0.870509	0.870509	chr2	113385185	0.0602267344488536	chr2:113385185:T:C
chr2:113385241	['A', 'G']	19959	18961.750175403424	2490.584091792909	-0.0059427486299624	0.0100889389591726	-0.5890360377846695	0.555844	0.555844	chr2	113385241	0.2550470779241349	chr2:113385241:A:G
chr2:113385718	['C', 'T']	19959	2236.0	323.2926735028633	0.0175528260143266	0.0220391308741261	0.7964391206975212	0.425786	0.425786	chr2	113385718	0.3708086224249482	chr2:113385718:C:T
chr2:113385736	['G', 'A']	19959	1003.1507817197836	109.00293205427003	-0.0092716425882789	0.0325365057755417	-0.2849612263910845	0.775677	0.775677	chr2	113385736	0.1103190858552519	chr2:113385736:G:A
chr2:113385962	['T', 'A']	19959	18962.70049616599	2493.700513569919	-0.0056372522028861	0.0100883921130201	-0.5587859928254258	0.576314	0.576314	chr2	113385962	0.239340830273067	chr2:113385962:T:A
chr2:113386623	['T', 'A']	19959	22823.43054720385	3057.071031389183	-0.0047014924636102	0.0101811678153502	-0.4617832206362233	0.644242	0.644242	chr2	113386623	0.1909509656795441	chr2:113386623:T:A
chr2:113386628	['C', 'A']	19959	22564.261061281755	3012.7996626821605	-0.0052198565182169	0.0101755119588595	-0.5129822007306641	0.607969	0.607969	chr2	113386628	0.2161185645959688	chr2:113386628:C:A
chr2:113386651	['C', 'A']	19959	2970.5953395139063	419.8358662776443	0.0143504338768638	0.0193107833879349	0.7431305912648634	0.457411	0.457411	chr2	113386651	0.3396933955188242	chr2:113386651:C:A
chr2:113387336	['G', 'A']	19959	3159.4748947684907	443.0921300246656	0.0131628387466235	0.0188070930421972	0.6998869371832301	0.484006	0.484006	chr2	113387336	0.3151492545730666	chr2:113387336:G:A
chr2:113387359	['T', 'C']	19959	22633.93815156375	3040.60232094762	-0.0039883790140791	0.0101748543351939	-0.3919838931043689	0.695074	0.695074	chr2	113387359	0.157968956444635	chr2:113387359:T:C
chr2:113387743	['C', 'T']	19959	22722.138440725525	3053.5348930564	-0.003647845249151	0.0101744783943075	-0.3585289690321567	0.719951	0.719951	chr2	113387743	0.1426970607267479	chr2:113387743:C:T
chr2:113387750	['C', 'T']	19959	22723.692592963816	3054.24442831738	-0.0035969430827176	0.0101752181112507	-0.3535003420457908	0.723717	0.723717	chr2	113387750	0.1404312257441566	chr2:113387750:C:T
chr2:113387818	['A', 'G']	19959	22722.96937650361	3053.6243911193865	-0.0036519280462356	0.0101745365566602	-0.3589281954906418	0.719653	0.719653	chr2	113387818	0.1428768598346355	chr2:113387818:A:G
chr2:113387965	['G', 'A']	19959	22722.138440725525	3053.8395482573114	-0.0036211683510359	0.0101744770133495	-0.3559070747601853	0.721914	0.721914	chr2	113387965	0.1415145358791505	chr2:113387965:G:A
chr2:113388062	['G', 'A']	19959	18592.6577127393	2437.807358749439	-0.005974210663431	0.0101024816640319	-0.591360703449838	0.554285	0.554285	chr2	113388062	0.2562668740782476	chr2:113388062:G:A
chr2:113388732	['A', 'AG']	19959	22717.105508495817	3053.501687000344	-0.0036011767674831	0.0101758680572953	-0.3538938149754537	0.723422	0.723422	chr2	113388732	0.1406082880359422	chr2:113388732:A:AG
chr2:113388749	['C', 'G']	19959	22719.38302671814	3053.3600574185807	-0.0036326317992121	0.0101751266173076	-0.3570109676112709	0.721087	0.721087	chr2	113388749	0.1420123339761123	chr2:113388749:C:G
chr2:113388824	['A', 'G']	19959	3164.3170817257105	439.5355146446003	0.0115896863289222	0.0187895506431745	0.616815513527587	0.537363	0.537363	chr2	113388824	0.2697322401154065	chr2:113388824:A:G
chr2:113388836	['T', 'C']	19959	22726.5252656908	3052.4718980336056	-0.0037366696891788	0.0101745126937084	-0.3672578531932515	0.713431	0.713431	chr2	113388836	0.1466480236261552	chr2:113388836:T:C
chr2:113389100	['T', 'C']	19959	22464.627693695496	3013.7147101300525	-0.0036985535671114	0.0101688530887838	-0.36371393458235	0.716075	0.716075	chr2	113389100	0.1450414883341533	chr2:113389100:T:C
chr2:113390505	['CA', 'C']	19959	22482.379284425733	3013.826558343853	-0.0037393033338843	0.0101650814661672	-0.3678576847937715	0.712983	0.712983	chr2	113390505	0.1469208251189758	chr2:113390505:CA:C
chr2:113390520	['C', 'G']	19959	22503.0	3010.93927112201	-0.0044767767079634	0.0101720254267005	-0.4401067162309988	0.659865	0.659865	chr2	113390520	0.1805449065067672	chr2:113390520:C:G
chr2:113390935	['A', 'G']	19959	22573.17879699248	3016.385895414832	-0.0047849404765161	0.0101822771063953	-0.4699283300305038	0.638411	0.638411	chr2	113390935	0.1948996385775273	chr2:113390935:A:G
chr2:113390963	['G', 'T']	19959	22618.932888933432	3024.177007546476	-0.0047080332892539	0.0101888205593101	-0.4620783398675075	0.64403	0.64403	chr2	113390963	0.1910939020019893	chr2:113390963:G:T
chr2:113391059	['C', 'T']	19959	22561.30382475312	3006.07673836448	-0.0055716951492083	0.0101839294091101	-0.5471066152740758	0.584312	0.584312	chr2	113391059	0.2333551945039239	chr2:113391059:C:T
chr2:113391236	['T', 'C']	19959	1889.177016452648	317.97698163153314	0.0386636212116255	0.0239507671518408	1.6142957328468612	0.106479	0.106479	chr2	113391236	0.972736036200936	chr2:113391236:T:C
chr2:113391384	['T', 'C']	19959	22552.16932330828	3003.5045692605386	-0.0058631844775394	0.0101821990804432	-0.5758269339676094	0.564739	0.564739	chr2	113391384	0.2481522195237148	chr2:113391384:T:C
chr2:113391501	['A', 'T']	19959	22558.43262482453	3013.087155628783	-0.0049503099989733	0.0101841699095136	-0.4860788893897986	0.626917	0.626917	chr2	113391501	0.202789953312916	chr2:113391501:A:T
chr2:113391589	['G', 'A']	19959	22512.795206203737	2995.817812313699	-0.0062222825519554	0.0102100902933175	-0.6094248310446276	0.54225	0.54225	chr2	113391589	0.2658004393137691	chr2:113391589:G:A
chr2:113392284	['A', 'G']	19959	22579.81790729276	3016.6583327146013	-0.0050518644151109	0.0101929808996875	-0.4956218857690355	0.620167	0.620167	chr2	113392284	0.207491346933265	chr2:113392284:A:G
chr2:113392370	['T', 'G']	19959	22552.23655265932	3007.431488164962	-0.0055372692665538	0.0101821847539549	-0.5438193668999252	0.586572	0.586572	chr2	113392370	0.2316786718971018	chr2:113392370:T:G
chr2:113392443	['T', 'G']	19959	22551.286058416143	3005.2661819874284	-0.0057206425346014	0.0101798110913648	-0.5619595966229751	0.57415	0.57415	chr2	113392443	0.2409746308391363	chr2:113392443:T:G
chr2:113392462	['A', 'C']	19959	1885.3060630395496	319.1080621368375	0.0389904901435226	0.0239792824724738	1.6260073748361852	0.103964	0.103964	chr2	113392462	0.983117019431622	chr2:113392462:A:C
chr2:113393054	['C', 'T']	19959	22549.16796992481	3006.049702208021	-0.0055808263499178	0.0101792019489971	-0.5482577492695948	0.583521	0.583521	chr2	113393054	0.2339435097642708	chr2:113393054:C:T
chr2:113393578	['G', 'A']	19959	22548.07551521837	3005.3891630737426	-0.0056604103985144	0.0101800389403582	-0.5560303287322498	0.578196	0.578196	chr2	113393578	0.237924917134293	chr2:113393578:G:A
chr2:113396403	['A', 'T']	19959	22596.64306133708	3019.949782240137	-0.0048648140555897	0.0101868497845287	-0.477558240132114	0.63297	0.63297	chr2	113396403	0.1986168731472689	chr2:113396403:A:T
chr2:113396569	['T', 'C']	19959	31730.48761780629	4368.141395547111	0.0092535840962372	0.0124679249035907	0.742191196032328	0.45798	0.45798	chr2	113396569	0.3391534872347592	chr2:113396569:T:C
chr2:113396607	['TTG', 'T']	19959	22598.08235825845	3025.235438339372	-0.0043525833832831	0.0101889078072342	-0.4271884156408557	0.669247	0.669247	chr2	113396607	0.1744135669267837	chr2:113396607:TTG:T
chr2:113396636	['C', 'T']	19959	22600.705985650508	3019.408534133964	-0.0048713943014681	0.0101889084487266	-0.4781075741314488	0.632579	0.632579	chr2	113396636	0.1988852296436624	chr2:113396636:C:T
chr2:113396792	['A', 'G']	19959	22598.19007518797	3019.167831096713	-0.0049573869486738	0.0101866264147523	-0.4866564009351096	0.626507	0.626507	chr2	113396792	0.2030740722446278	chr2:113396792:A:G
chr2:113397002	['G', 'A']	19959	22611.39205656688	3026.109995397739	-0.0045466297299778	0.0101935588502751	-0.4460296739107121	0.655581	0.655581	chr2	113397002	0.1833736416096663	chr2:113397002:G:A
chr2:113397008	['A', 'G']	19959	2622.3941671677694	406.0323566031791	0.0217432233792256	0.020510329971519	1.0601108519179638	0.289107	0.289107	chr2	113397008	0.538941392851759	chr2:113397008:A:G
chr2:113398414	['T', 'G']	19959	22856.16124505037	3062.7984996798805	-0.0044173577514255	0.0101910736787993	-0.433453617415706	0.66469	0.66469	chr2	113398414	0.1773808549666262	chr2:113398414:T:G
chr2:113398456	['C', 'T']	19959	22854.04604273246	3064.9861801524185	-0.0041369165129244	0.0101934484231415	-0.4058407264349032	0.684864	0.684864	chr2	113398456	0.1643956619580963	chr2:113398456:C:T
chr2:113398910	['C', 'G']	19959	22858.87174860923	3061.822025603321	-0.0045933006906771	0.0101910082211934	-0.4507209287815886	0.652196	0.652196	chr2	113398910	0.1856218691045094	chr2:113398910:C:G
chr2:113399061	['G', 'A']	19959	22856.72591961511	3061.18190271867	-0.0045731595784346	0.010191700819245	-0.4487140723164783	0.653643	0.653643	chr2	113399061	0.1846593854100799	chr2:113399061:G:A
chr2:113399093	['T', 'C']	19959	22857.30691729324	3064.1301968541497	-0.0042728614659012	0.0101917464399938	-0.4192472302032551	0.67504	0.67504	chr2	113399093	0.1706704919621942	chr2:113399093:T:C
chr2:113399278	['G', 'A']	19959	22858.162047015187	3060.3798764757066	-0.004738691345266	0.0101913460021446	-0.4649720796712069	0.641957	0.641957	chr2	113399278	0.1924940611650211	chr2:113399278:G:A
chr2:113399552	['A', 'C']	19959	22858.45270439621	3061.5197507038724	-0.0046016758369541	0.0101924042963299	-0.4514808972610243	0.651648	0.651648	chr2	113399552	0.1859869333147934	chr2:113399552:A:C
chr2:113399553	['G', 'A']	19959	22857.30691729324	3063.6682098850206	-0.0044073628376414	0.0101917170544386	-0.4324455647757532	0.665422	0.665422	chr2	113399553	0.1769028447045628	chr2:113399553:G:A
chr2:113399741	['C', 'T']	19959	18776.763066900523	2462.4244358897977	-0.0060191215166728	0.0100990987464125	-0.5960058088164577	0.551178	0.551178	chr2	113399741	0.2587081254060919	chr2:113399741:C:T
chr2:113399742	['G', 'A']	19959	22860.87235002256	3066.08225199389	-0.0041902198656126	0.0101934090584584	-0.4110714915473368	0.681025	0.681025	chr2	113399742	0.1668369451169334	chr2:113399742:G:A
chr2:113399862	['A', 'T']	19959	1892.5689370019545	319.3777919038448	0.0388871046243943	0.0239224479933544	1.625548716218211	0.104061	0.104061	chr2	113399862	0.9827120049593444	chr2:113399862:A:T
chr2:113399878	['C', 'T']	19959	28297.671160110247	3877.492731591504	0.0016730912029637	0.0111067702489469	0.150637058790552	0.880264	0.880264	chr2	113399878	0.0553870590446042	chr2:113399878:C:T
chr2:113400129	['G', 'T']	19959	22857.145204930355	3063.592045539864	-0.0043596210448677	0.0101902598357218	-0.4278223632321025	0.668785	0.668785	chr2	113400129	0.1747134761346546	chr2:113400129:G:T
chr2:113400327	['C', 'T']	19959	28297.08880424977	3879.962746543229	0.0020332370201399	0.0111057618428751	0.1830794725212299	0.854738	0.854738	chr2	113400327	0.0681669877181077	chr2:113400327:C:T
chr2:113400481	['C', 'G']	19959	22857.580907040843	3064.024298976649	-0.0043165712139301	0.010190307883222	-0.4235957601474606	0.671865	0.671865	chr2	113400481	0.1727179823702748	chr2:113400481:C:G
chr2:113400736	['G', 'A']	19959	17628.715710848206	2300.526832516813	-0.0063158757692914	0.0101448588094773	-0.6225691148496888	0.533575	0.533575	chr2	113400736	0.2728045269483248	chr2:113400736:G:A
chr2:113401263	['G', 'A']	19959	2220.222478328406	314.06191582153343	0.0146023362366207	0.0221486084339908	0.6592891052338494	0.509718	0.509718	chr2	113401263	0.2926700296197598	chr2:113401263:G:A
chr2:113401297	['G', 'A']	19959	1893.0	318.80219046258003	0.0385791078529721	0.0239166795582848	1.6130628735044543	0.106747	0.106747	chr2	113401297	0.97164432147159	chr2:113401297:G:A
chr2:113402638	['AAG', 'A']	19959	1265.5968502305298	226.1137571376	0.0512335755708813	0.0290292500312897	1.764894908261781	0.0775967	0.0775967	chr2	113402638	1.1101567478431584	chr2:113402638:AAG:A
chr2:113402642	['GA', 'G']	19959	1265.7935751295415	212.6574934672608	0.043884053959742	0.0290778117931938	1.5091938235192062	0.131265	0.131265	chr2	113402642	0.8818510571029237	chr2:113402642:GA:G
chr2:113402655	['T', 'C']	19959	1379.5312113720568	256.9066548031435	0.0581056633051184	0.0278642414015663	2.0853129452809034	0.0370536	0.0370536	chr2	113402655	1.431169591080545	chr2:113402655:T:C
chr2:113402692	['T', 'C']	19959	1785.2703070639818	303.302207607194	0.0427395343898029	0.0246203331649636	1.7359445992641616	0.0825891	0.0825891	chr2	113402692	1.083077266507947	chr2:113402692:T:C
chr2:113404678	['A', 'C']	19959	2097.783767504894	256.28418124594447	-0.0021893647596721	0.0227299478377991	-0.0963207120093484	0.923267	0.923267	chr2	113404678	0.0346726869932893	chr2:113404678:A:C
chr2:113405107	['T', 'C']	19959	30408.523549453854	4131.819078120766	0.0009872259060415	0.0118525860438013	0.0832920260939898	0.93362	0.93362	chr2	113405107	0.0298298534101981	chr2:113405107:T:C
chr2:113405147	['C', 'T']	19959	1893.0948491832849	320.9311840265307	0.0394944184357216	0.0239169833372099	1.6513127044026623	0.0986905	0.0986905	chr2	113405147	1.0057246507361124	chr2:113405147:C:T
chr2:113405406	['T', 'C']	19959	23391.515935057127	3114.103596370026	-0.0067699172876972	0.0102406477988715	-0.6610829139581667	0.508567	0.508567	chr2	113405406	0.2936518238356392	chr2:113405406:T:C
chr2:113405464	['A', 'G']	19959	26430.26959703288	3595.1076614686413	-0.0001789930122395	0.0106327479051194	-0.0168341254619031	0.986569	0.986569	chr2	113405464	0.0058725350734074	chr2:113405464:A:G
chr2:113406070	['A', 'T']	19959	22909.29563561657	3072.126411224602	-0.0042370565254193	0.0101905951979017	-0.4157810651032245	0.677575	0.677575	chr2	113406070	0.1690426262345266	chr2:113406070:A:T
chr2:113407525	['C', 'T']	19959	1841.0	228.2343185166215	0.0026909268576435	0.0242077447046601	0.1111597503391343	0.911491	0.911491	chr2	113407525	0.0402476151819439	chr2:113407525:C:T
chr2:113408510	['C', 'T']	19959	1900.0	322.1635855232379	0.0404121502906293	0.0238787237705205	1.6923915481831608	0.090587	0.090587	chr2	113408510	1.0429341227796702	chr2:113408510:C:T
chr2:113410086	['C', 'T']	19959	18803.710584344	2469.152646213854	-0.0057713996246242	0.0100956481615012	-0.5716720246484944	0.567551	0.567551	chr2	113410086	0.2459951067808406	chr2:113410086:C:T
chr2:113410205	['G', 'A']	19959	2484.248935210703	346.6865697659338	0.0038582619302216	0.0209380110087258	0.1842706992853197	0.853803	0.853803	chr2	113410205	0.0686423235527364	chr2:113410205:G:A
chr2:113410805	['A', 'G']	19959	29224.183269378205	3970.5155896290817	-0.002299141422597	0.0113744620607891	-0.202131881957106	0.839816	0.839816	chr2	113410805	0.0758158555309949	chr2:113410805:A:G
chr2:113411398	['G', 'A']	19959	25517.456906967385	3500.896489352346	0.0035548908665672	0.0105637712742382	0.3365172128666265	0.736484	0.736484	chr2	113411398	0.1328366836987294	chr2:113411398:G:A
chr2:113412015	['G', 'T']	19959	8895.663975628346	1179.291922316425	0.0006988577238047	0.0123609982150109	0.0565373209872349	0.954914	0.954914	chr2	113412015	0.0200357394186013	chr2:113412015:G:T
chr2:113413163	['C', 'T']	19959	14047.934214493907	1978.0008229791204	0.0067674998456694	0.010500690666334	0.6444814022916142	0.519271	0.519271	chr2	113413163	0.2846059309995047	chr2:113413163:C:T
chr2:113413657	['AAGG', 'A']	19959	7086.231023930168	924.052598697368	-0.0052597244156651	0.0131764476277957	-0.3991762092667326	0.689768	0.689768	chr2	113413657	0.1612969574690388	chr2:113413657:AAGG:A
chr2:113413846	['G', 'A']	19959	10053.511124473842	1434.3254324920156	0.0107504762354803	0.0116202921941196	0.92514680834967	0.354901	0.354901	chr2	113413846	0.4498927769446865	chr2:113413846:G:A
chr2:113414672	['A', 'G']	19959	451.0677991581479	63.8372045643268	0.0084926304066498	0.0480480735411093	0.1767527765579116	0.859704	0.859704	chr2	113414672	0.0656510525872227	chr2:113414672:A:G
chr2:113415907	['G', 'A']	19959	6021.6203940442165	777.5181296024018	-0.0062839948540459	0.0140264594439726	-0.4480100540800567	0.654151	0.654151	chr2	113415907	0.184321990364831	chr2:113415907:G:A
chr2:113418411	['C', 'T']	19959	420.1473536487571	66.1971778646012	0.026569211247447	0.0498473341528688	0.5330116785376358	0.594031	0.594031	chr2	113418411	0.2261908904099838	chr2:113418411:C:T
chr2:113418847	['C', 'T']	19959	7230.607733975324	939.769101818288	-0.0066157859787646	0.0130799461209018	-0.5057961185476614	0.613005	0.613005	chr2	113418847	0.212535983126685	chr2:113418847:C:T
chr2:113423675	['G', 'A']	19959	14066.314160627991	1970.7447319024363	0.0047579758203173	0.0105073022536333	0.452825635492882	0.650679	0.650679	chr2	113423675	0.1866332094507004	chr2:113423675:G:A
chr2:113423918	['T', 'C']	19959	9905.370006022884	1346.3509286369767	0.0030183876192186	0.0116914976329326	0.2581694590363186	0.796279	0.796279	chr2	113423918	0.0989347376259751	chr2:113423918:T:C
chr2:113424994	['T', 'C']	19959	1003.0502555366268	111.45865050080276	-0.0019896105831173	0.0325946412805944	-0.061041033278739	0.951327	0.951327	chr2	113424994	0.0216701771893254	chr2:113424994:T:C
chr2:113428837	['C', 'T']	19959	2423.306870611836	289.16853082072805	-0.0061700472121883	0.0212444085563778	-0.2904315832476343	0.771489	0.771489	chr2	113428837	0.1126702617892426	chr2:113428837:C:T
chr2:113428873	['C', 'T']	19959	797.519452521809	79.06514352982208	-0.0114273076503304	0.0364036911981705	-0.3139051913203972	0.753596	0.753596	chr2	113428873	0.122861415393706	chr2:113428873:C:T
chr2:113430182	['G', 'A']	19959	6001.223036386445	779.2678309809406	-0.0054282756577722	0.0140494518762938	-0.386369212519353	0.699227	0.699227	chr2	113430182	0.1553818101725447	chr2:113430182:G:A
chr2:113430863	['C', 'T']	19959	6010.818532818534	781.118667495644	-0.0051068518247987	0.0140392032137767	-0.3637565285604903	0.716044	0.716044	chr2	113430863	0.1450602900244334	chr2:113430863:C:T
chr2:113431769	['C', 'T']	19959	6003.1208609271525	774.911969334214	-0.0058278938125356	0.0140460342134684	-0.4149138272030842	0.678209	0.678209	chr2	113431769	0.1686364513252539	chr2:113431769:C:T
chr2:113433547	['T', 'C']	19959	8772.834970924403	1224.5960436106816	0.007031035745008	0.0121806916310178	0.577227956999069	0.563792	0.563792	chr2	113433547	0.2488810908987992	chr2:113433547:T:C
chr2:113434083	['G', 'A']	19959	2197.024263975304	283.78488603437904	-0.0014339104835363	0.0226023046766104	-0.0634408970258781	0.949416	0.949416	chr2	113434083	0.02254345362339	chr2:113434083:G:A
chr2:113435285	['A', 'G']	19959	6563.93306257521	879.7834733607526	-0.0027654318857045	0.0135306709402411	-0.2043824654311833	0.838057	0.838057	chr2	113435285	0.0767264420575425	chr2:113435285:A:G
chr2:113435483	['T', 'G']	19959	6018.110665597434	779.6094603796237	-0.0054571078111199	0.0140326543945652	-0.3888863544757061	0.697364	0.697364	chr2	113435483	0.1565404759518602	chr2:113435483:T:G
chr2:113436101	['G', 'A']	19959	6424.079569892478	824.5202377524454	-0.0115143793828253	0.0141226078011395	-0.8153153826091663	0.414902	0.414902	chr2	113436101	0.3820544716861624	chr2:113436101:G:A
chr2:113436919	['G', 'A']	19959	2411.745885186672	285.3255559078672	-0.0085657655479415	0.0213004034350151	-0.4021410004779775	0.687585	0.687585	chr2	113436919	0.1626736062262382	chr2:113436919:G:A
chr2:113436953	['G', 'C']	19959	30581.38355544383	4141.143760422229	-0.0031945751564288	0.0119142667872709	-0.2681302352438459	0.788602	0.788602	chr2	113436953	0.1031421258325871	chr2:113436953:G:C
chr2:113437640	['G', 'A']	19959	855.2999699278266	84.09020489406706	-0.0162058663986671	0.0352546595616084	-0.459680127398395	0.645751	0.645751	chr2	113437640	0.1899349126124142	chr2:113437640:G:A
chr2:113439236	['C', 'T']	19959	14559.14402326405	2025.6360814056668	0.0024414990012688	0.0104312879934827	0.2340553729121759	0.814944	0.814944	chr2	113439236	0.0888722333785208	chr2:113439236:C:T
chr2:113441142	['G', 'C']	19959	5750.126584203559	702.2918146567297	-0.0128749790515605	0.0145642398034568	-0.8840131187969438	0.3767	0.3767	chr2	113441142	0.4240043797967324	chr2:113441142:G:C
chr2:113442421	['T', 'G']	19959	6511.162107803706	863.1080776571878	-0.0045171223396854	0.0136447438675828	-0.3310521900244119	0.740609	0.740609	chr2	113442421	0.1304110146379295	chr2:113442421:T:G
chr2:113443067	['C', 'T']	19959	6551.948549011715	870.0776605501467	-0.003572535830471	0.0135766583561987	-0.2631380813114371	0.792447	0.792447	chr2	113443067	0.1010297743811877	chr2:113443067:C:T
chr2:113443090	['G', 'A']	19959	6941.824841724441	888.3862881937453	-0.0094020629735708	0.0132111924706254	-0.7116740592854051	0.476675	0.476675	chr2	113443090	0.3217776247600959	chr2:113443090:G:A
chr2:113445300	['T', 'C']	19959	1016.101818910658	108.55543691255887	-0.0060552465110297	0.0323996035805555	-0.1868926110770012	0.851747	0.851747	chr2	113445300	0.0696893874175433	chr2:113445300:T:C
chr2:113445879	['A', 'G']	19959	2273.531212364513	306.4904380503032	0.0071837227108858	0.0220017911469957	0.3265062677347859	0.744045	0.744045	chr2	113445879	0.1284007974370733	chr2:113445879:A:G
chr2:113449829	['T', 'C']	19959	6536.526388746206	827.0380545677494	-0.0111967701092874	0.0137023559098054	-0.817141970547926	0.413857	0.413857	chr2	113449829	0.3831496947223199	chr2:113449829:T:C
chr2:113454553	['G', 'A']	19959	549.9092140921412	122.11045469183752	0.0868476566668401	0.0431820502960358	2.011198080486066	0.044318	0.044318	chr2	113454553	1.3534198468482757	chr2:113454553:G:A
chr2:113458351	['A', 'C']	19959	6578.966616541353	877.4135820277015	-0.0033092050189588	0.0135182343815118	-0.2447956534534336	0.806617	0.806617	chr2	113458351	0.0933326291813745	chr2:113458351:A:C
chr2:113458576	['A', 'G']	19959	6454.124866323734	865.172250419985	-0.0032563160893348	0.0137097011028571	-0.237519116201313	0.812257	0.812257	chr2	113458576	0.090306537233489	chr2:113458576:A:G
chr2:113461061	['T', 'A']	19959	1033.8837650031792	125.80637408635094	-0.021607629291319	0.0325603354469907	-0.6636181413578162	0.506942	0.506942	chr2	113461061	0.2950417261121389	chr2:113461061:T:A
chr2:113461586	['GA', 'G']	19959	5950.95825369682	765.5927911327717	-0.0067596028033333	0.0141806410391979	-0.4766782252402063	0.633596	0.633596	chr2	113461586	0.1981875731853102	chr2:113461586:GA:G
chr2:113462478	['T', 'C']	19959	14644.603609022555	2034.5512770926275	0.0021298559961052	0.0104114100790836	0.2045694079790539	0.837911	0.837911	chr2	113462478	0.0768021081735045	chr2:113462478:T:C
chr2:113463127	['C', 'T']	19959	6898.142253095749	873.8676414355695	-0.0108935957860115	0.0132319251298325	-0.8232812443482597	0.410358	0.410358	chr2	113463127	0.3868370955123605	chr2:113463127:C:T
chr2:113463335	['G', 'A']	19959	6014.328016852241	782.4916895390655	-0.0046001786246724	0.0140331000985993	-0.3278091506759492	0.743059	0.743059	chr2	113463335	0.1289767012365469	chr2:113463335:G:A
chr2:113463535	['G', 'A']	19959	6942.304393620223	895.8906370317208	-0.0085088194530978	0.0131931558847053	-0.6449419325789983	0.518972	0.518972	chr2	113463535	0.2848560729290511	chr2:113463535:G:A
chr2:113464843	['C', 'T']	19959	6782.0270599584	876.1049025613273	-0.0083882416847241	0.0133116339464564	-0.6301436561780714	0.528608	0.528608	chr2	113464843	0.2768662685036567	chr2:113464843:C:T
chr2:113465504	['G', 'GT']	19959	5144.311449413279	690.7174056603066	0.0007900222046475	0.0152905502891258	0.0516673494223024	0.958794	0.958794	chr2	113465504	0.0182746923845713	chr2:113465504:G:GT
chr2:113466549	['TTCC', 'T']	19959	4955.086658891547	604.0993387859085	-0.0128004094743198	0.0152189552285213	-0.8410833255052265	0.400311	0.400311	chr2	113466549	0.3976024759112218	chr2:113466549:TTCC:T
chr2:113470127	['G', 'C']	19959	13684.73501259442	1909.500405809541	0.0049542485020687	0.0106384338611599	0.4656934062593842	0.64144	0.64144	chr2	113470127	0.1928439610935536	chr2:113470127:G:C
chr2:113471327	['G', 'A']	19959	9022.42457512408	1167.8822649455842	-0.0050784816918596	0.0120142307707153	-0.4227055222077492	0.672515	0.672515	chr2	113471327	0.1722980245678174	chr2:113471327:G:A
chr2:113471761	['T', 'C']	19959	20175.825629935105	2715.9066170447863	-0.0008218839893561	0.010040769516442	-0.0818546813578687	0.934763	0.934763	chr2	113471761	0.0292984862817871	chr2:113471761:T:C
chr2:113472192	['A', 'G']	19959	7019.846406550097	883.8535534849184	-0.0117397737757856	0.0131436686555236	-0.8931885064564533	0.371767	0.371767	chr2	113472192	0.4297291631223865	chr2:113472192:A:G
chr2:113472592	['C', 'T']	19959	14596.368490241706	2025.3947119642403	0.0020052258325451	0.010421441966315	0.1924134720537324	0.84742	0.84742	chr2	113472592	0.0719012904092099	chr2:113472592:C:T
chr2:113474676	['C', 'T']	19959	6751.952200225654	860.9947088678168	-0.010210999154274	0.0133448522724504	-0.7651638958457375	0.444183	0.444183	chr2	113474676	0.3524380670110335	chr2:113474676:C:T
chr2:113475406	['T', 'C']	19959	5929.175126390272	769.163813973869	-0.0048405565096936	0.0141137713610985	-0.3429669069909659	0.731627	0.731627	chr2	113475406	0.1357102756742413	chr2:113475406:T:C
chr2:113475597	['C', 'T']	19959	5827.874048513129	715.6430735295887	-0.0124514980800505	0.0143312200104126	-0.8688372707280801	0.384947	0.384947	chr2	113475597	0.4145990606006295	chr2:113475597:C:T
chr2:113476028	['C', 'T']	19959	14594.88018782183	2033.666204802584	0.0028169465677383	0.0104253806940547	0.2702008349052198	0.787009	0.787009	chr2	113476028	0.1040203011504806	chr2:113476028:C:T
chr2:113476848	['T', 'A']	19959	14684.200221072206	2031.792058242272	0.0013192336740678	0.0104272890499886	0.1265174167267665	0.899324	0.899324	chr2	113476848	0.0460838165404091	chr2:113476848:T:A
chr2:113477284	['G', 'T']	19959	6832.115374956044	890.9199195997645	-0.0067173744128187	0.0134808362335139	-0.4982906324549149	0.618285	0.618285	chr2	113477284	0.2088112896425608	chr2:113477284:G:T
chr2:113477327	['C', 'T']	19959	860.1292844257366	88.85730570564189	-0.0106353030317295	0.0352104993293659	-0.3020491965264348	0.762618	0.762618	chr2	113477327	0.1176929483300926	chr2:113477327:C:T
chr2:113477340	['G', 'A']	19959	503.0	58.53154876228865	-0.0009255654858137	0.0453921823843793	-0.0203904160847806	0.983732	0.983732	chr2	113477340	0.0071232011357435	chr2:113477340:G:A
chr2:113477363	['C', 'T']	19959	6804.661080917884	889.57996189343	-0.0064116183638255	0.0135012187164782	-0.4748918226174797	0.634869	0.634869	chr2	113477363	0.1973158785605967	chr2:113477363:C:T
chr2:113477901	['G', 'C']	19959	6792.477296779731	895.4597115266221	-0.0051869872675385	0.0135018054721648	-0.3841699007019479	0.700857	0.700857	chr2	113477901	0.1543705846670302	chr2:113477901:G:C
chr2:113477911	['G', 'A']	19959	6803.496095521194	890.8147146651019	-0.0061097377335585	0.0134790018668018	-0.4532782021943711	0.650353	0.650353	chr2	113477911	0.1868508520668137	chr2:113477911:G:A
chr2:113477993	['T', 'G']	19959	15201.975998322769	2091.926061302697	0.0006906783559017	0.0106624112175205	0.0647769385190156	0.948352	0.948352	chr2	113477993	0.0230304355697212	chr2:113477993:T:G
chr2:113479036	['G', 'A']	19959	14598.069890842891	2027.861520038745	0.0022349957312145	0.0104195828070566	0.2144995411621335	0.83016	0.83016	chr2	113479036	0.0808381962740325	chr2:113479036:G:A
chr2:113487922	['T', 'C']	19959	14578.303151421902	2034.599314220462	0.0034889929857389	0.010423734241132	0.3347162259731593	0.737843	0.737843	chr2	113487922	0.1320360385663169	chr2:113487922:T:C
chr2:113487932	['G', 'A']	19959	995.7483453670276	101.73685519066204	-0.0120815945298547	0.0327166285476863	-0.3692799370278983	0.711923	0.711923	chr2	113487932	0.1475669761433061	chr2:113487932:G:A
chr2:113488183	['T', 'A']	19959	5967.299833845231	754.9579492956502	-0.0085990103534652	0.0141113762158441	-0.6093672383144523	0.542288	0.542288	chr2	113488183	0.2657700057276355	chr2:113488183:T:A
chr2:113490477	['C', 'T']	19959	14678.804111792491	2036.158633265064	0.0018609640747555	0.010412947242715	0.1787163644814858	0.858162	0.858162	chr2	113490477	0.0664307202341243	chr2:113490477:C:T
chr2:113504435	['A', 'G']	19959	2335.019448213477	270.3109905188298	-0.0122608188762939	0.0216444130813307	-0.5664657586335494	0.571084	0.571084	chr2	113504435	0.2433000072473281	chr2:113504435:A:G
chr2:113505285	['G', 'T']	19959	2364.421567152955	290.74646145044983	-0.0048077475457763	0.0215347182936318	-0.2232556507227713	0.823339	0.823339	chr2	113505285	0.0844213123989499	chr2:113505285:G:T
chr2:113507436	['T', 'G']	19959	2926.319548872181	322.3361432324313	-0.01366782405252	0.0193879339522967	-0.7049654742041721	0.48084	0.48084	chr2	113507436	0.3179994115196753	chr2:113507436:T:G
chr2:113507501	['C', 'T']	19959	14746.457461786007	2044.081790225703	0.0017909788932475	0.0103962135610187	0.1722722299552393	0.863225	0.863225	chr2	113507501	0.0638759904696949	chr2:113507501:C:T
chr2:113508741	['C', 'T']	19959	8061.945236422046	1102.0138609393607	0.003610187459647	0.0125702392065675	0.2872011741638787	0.773961	0.773961	chr2	113508741	0.1112809229237329	chr2:113508741:C:T
chr2:113510269	['T', 'C']	19959	15769.129746356735	1970.427456705516	-0.0185432061642975	0.0103414081761781	-1.793102626682174	0.0729717	0.0729717	chr2	113510269	1.1368455360000502	chr2:113510269:T:C
chr2:113510441	['TATC', 'T']	19959	1803.2710463018643	207.0108252548281	-0.0164018636904164	0.0246323403667411	-0.6658670449586023	0.505504	0.505504	chr2	113510441	0.2962754035328129	chr2:113510441:TATC:T
chr2:113510738	['A', 'T']	19959	12174.48213740454	1476.168137982583	-0.0218857496497427	0.0111906076804531	-1.9557248609448552	0.0505115	0.0505115	chr2	113510738	1.2966097343969736	chr2:113510738:A:T
chr2:113510926	['T', 'C']	19959	1700.2593801798168	286.989828776214	0.0286045020370693	0.0250006404152641	1.1441507722180124	0.252575	0.252575	chr2	113510926	0.5976096383387379	chr2:113510926:T:C
chr2:113511764	['T', 'A']	19959	2160.3247143716176	281.63537362174964	0.0010390129008596	0.0225463968850131	0.0460833234755275	0.963244	0.963244	chr2	113511764	0.0162636875057291	chr2:113511764:T:A
chr2:113513999	['C', 'T']	19959	5420.1396627942495	678.0108228661866	-0.0154562488538467	0.0153904727360821	-1.0042738204922286	0.315259	0.315259	chr2	113513999	0.5013325063582286	chr2:113513999:C:T
chr2:113514908	['T', 'A']	19959	19597.823873704823	2449.54483588341	-0.019275985380345	0.0100311548116668	-1.921611792684727	0.0546689	0.0546689	chr2	113514908	1.26225966451591	chr2:113514908:T:A
chr2:113515246	['T', 'C']	19959	9831.540382972318	1268.9914913038083	-0.0060272526811411	0.011819728826666	-0.5099315533824507	0.610105	0.610105	chr2	113515246	0.2145954158148382	chr2:113515246:T:C
chr2:113515262	['C', 'A']	19959	8850.964463183262	1332.896775131492	0.0182676892757338	0.0121363128005206	1.505209166572419	0.132286	0.132286	chr2	113515262	0.8784861153322947	chr2:113515262:C:A
chr2:113515511	['T', 'C']	19959	4299.646271797956	598.6517176911489	0.0009908784479349	0.0161956573837884	0.0611817368356297	0.951215	0.951215	chr2	113515511	0.0217213098129725	chr2:113515511:T:C
chr2:113515528	['T', 'C']	19959	4560.742066476162	593.7931567872121	0.0025185147087742	0.0162729919136429	0.154766543370724	0.877007	0.877007	chr2	113515528	0.0569969402152127	chr2:113515528:T:C
chr2:113515808	['T', 'C']	19959	2514.2752721617408	308.9096561997946	-0.0086653545052892	0.0207518018336145	-0.4175711860958876	0.676265	0.676265	chr2	113515808	0.1698830888428883	chr2:113515808:T:C
chr2:113515809	['G', 'T']	19959	2579.107114147911	314.72982129689046	0.0011516912782684	0.0209319807012521	0.0550206545049759	0.956123	0.956123	chr2	113515809	0.0194862345176807	chr2:113515809:G:T
chr2:113518061	['T', 'C']	19959	8145.345870317434	1245.578742675947	0.0204398702102782	0.0125708575179829	1.625972626055025	0.103971	0.103971	chr2	113518061	0.9830877789345966	chr2:113518061:T:C
chr2:113522089	['G', 'T']	19959	973.0475975297492	104.04786462539047	-0.0127949482494955	0.0331158333497297	-0.3863695083367104	0.699227	0.699227	chr2	113522089	0.1553818101725447	chr2:113522089:G:T
chr2:113524748	['A', 'G']	19959	32062.23235113589	4316.766931241489	-0.0032184478741793	0.0136716840671008	-0.2354097606690696	0.813893	0.813893	chr2	113524748	0.0894326867128028	chr2:113524748:A:G
chr2:113525575	['T', 'A']	19959	31516.588119907432	4240.537772556242	-0.0027736287237854	0.0123237988732048	-0.2250628034685017	0.821933	0.821933	chr2	113525575	0.0851635826013222	chr2:113525575:T:A
chr2:113528364	['G', 'A']	19959	15858.858150344127	2110.631059095033	-0.0045667139930865	0.011312203417318	-0.4036980086563259	0.686439	0.686439	chr2	113528364	0.1633980500375066	chr2:113528364:G:A
chr2:113528578	['C', 'A']	19959	717.7260810607205	122.00528012897766	0.0359153785717896	0.0379004578934013	0.9476238696852968	0.343332	0.343332	chr2	113528578	0.4642857165982773	chr2:113528578:C:A
chr2:113529795	['T', 'C']	19959	19737.55766806192	2643.6482845129112	-0.0017810458411064	0.0101518610194237	-0.1754403293838169	0.860735	0.860735	chr2	113529795	0.0651305369927242	chr2:113529795:T:C
chr2:113530053	['C', 'T']	19959	3760.2027379400265	532.4519379784311	0.0104556486806633	0.0174873433552867	0.5978980607996359	0.549915	0.549915	chr2	113530053	0.2597044339308121	chr2:113530053:C:T
chr2:113534602	['T', 'TA']	19959	11709.320193324293	1613.0484846434551	0.0049871590775144	0.0111505303770778	0.4472575661303546	0.654694	0.654694	chr2	113534602	0.1839616391892478	chr2:113534602:T:TA
chr2:113537410	['A', 'T']	19959	8666.099294946922	1188.260855310033	0.0013975555996359	0.0127118309668101	0.1099413297175575	0.912457	0.912457	chr2	113537410	0.0397875927375056	chr2:113537410:A:T
chr2:113541255	['G', 'C']	19959	10181.648203066088	1386.374094307071	0.0019021820196572	0.0116799244699131	0.1628591027756406	0.870631	0.870631	chr2	113541255	0.0601658732580488	chr2:113541255:G:C
chr2:113541910	['G', 'C']	19959	1822.182592574034	200.48165753183864	-0.0324290239471142	0.0240545355130499	-1.348145921567308	0.177627	0.177627	chr2	113541910	0.7504910190767253	chr2:113541910:G:C
chr2:113541996	['T', 'C']	19959	10556.164526484754	1432.9654577432425	0.0012167850445822	0.0115396323324043	0.1054440045863002	0.916025	0.916025	chr2	113541996	0.0380926734785605	chr2:113541996:T:C
chr2:113541998	['G', 'C']	19959	37850.68926638605	5091.843294356813	-0.0186462504914931	0.022977477913811	-0.811501182220066	0.417088	0.417088	chr2	113541998	0.3797723050205133	chr2:113541998:G:C
chr2:113542030	['T', 'C']	19959	36038.80564184788	4882.178265869054	0.002969234256358	0.016983188628604	0.1748337324215476	0.861212	0.861212	chr2	113542030	0.0648899274116318	chr2:113542030:T:C
chr2:113542409	['G', 'A']	19959	10741.610941182367	1435.0201821683172	-4.058510124993714e-05	0.0113956651418462	-0.0035614508451028	0.997158	0.997158	chr2	113542409	0.0012360221381538	chr2:113542409:G:A
chr2:113546650	['C', 'G']	19959	10685.498961867634	1427.4539568017285	0.0001893283937325	0.0114009822790172	0.0166063229552559	0.986751	0.986751	chr2	113546650	0.0057924248065166	chr2:113546650:C:G
chr2:113546672	['C', 'T']	19959	10690.62466447205	1422.2407616012435	-0.0010765823681305	0.011386510183887	-0.0945489312128335	0.924674	0.924674	chr2	113546672	0.0340113536995143	chr2:113546672:C:T
chr2:113546754	['C', 'G']	19959	10732.177493966205	1440.292311662689	0.0007446252783079	0.011399255431729	0.0653222732631573	0.947918	0.947918	chr2	113546754	0.0232292298431496	chr2:113546754:C:G
chr2:113551212	['G', 'A']	19959	10987.919933738269	1539.3548415984465	0.0082509855305845	0.0112444410276446	0.7337835211460854	0.463089	0.463089	chr2	113551212	0.334335534912042	chr2:113551212:G:A
chr2:113551372	['T', 'A']	19959	951.1906289150588	125.6862472778918	-0.0160647079831643	0.0331035516182648	-0.4852865386897246	0.627478	0.627478	chr2	113551372	0.2024014963745651	chr2:113551372:T:A
chr2:113551581	['C', 'T']	19959	28210.02778056363	3812.7007013188672	-0.0015903735544433	0.0111446809585838	-0.1427024748715115	0.886527	0.886527	chr2	113551581	0.0523080330213857	chr2:113551581:C:T
chr2:113553936	['G', 'T']	19959	1015.7847959455862	134.92584851147768	-0.0158384884569731	0.0331078510895576	-0.4783907120437862	0.632377	0.632377	chr2	113553936	0.1990239340509148	chr2:113553936:G:T
chr2:113554867	['C', 'T']	19959	999.0	131.18871424999125	0.0076827886552842	0.0324961844987476	0.2364212529498744	0.813108	0.813108	chr2	113554867	0.0898517659816518	chr2:113554867:C:T
chr2:113556852	['T', 'C']	19959	16927.532148772785	2280.398257551298	-0.0015177857280198	0.0102015432088725	-0.1487800126847232	0.881729	0.881729	chr2	113556852	0.0546648750602188	chr2:113556852:T:C
chr2:113559394	['T', 'C']	19959	940.942875771102	131.335365164601	-0.006405590042523	0.0332824460298411	-0.1924615167040256	0.847383	0.847383	chr2	113559394	0.0719202529621827	chr2:113559394:T:C
chr2:113559511	['C', 'G']	19959	948.2375463566202	128.10317128088082	-0.0126703848201866	0.0331522290555209	-0.3821880211724897	0.702326	0.702326	chr2	113559511	0.1534612537714973	chr2:113559511:C:G
chr2:113562158	['A', 'G']	19959	37751.48032088244	5092.007871899856	-0.0106835746961231	0.0225076214465109	-0.4746647584025033	0.635031	0.635031	chr2	113562158	0.1972050734476745	chr2:113562158:A:G
chr2:113562895	['T', 'C']	19959	19236.024420024496	2621.5074060011884	0.0033894488098742	0.0101303538999165	0.3345834551645971	0.737943	0.737943	chr2	113562895	0.131977182542128	chr2:113562895:T:C
chr2:113565241	['T', 'C']	19959	7898.9151411806015	964.9136994441708	-0.0164413716981736	0.012737849847449	-1.2907493725455008	0.196806	0.196806	chr2	113565241	0.705961665421089	chr2:113565241:T:C
chr2:113566986	['G', 'A']	19959	2419.7274094121185	322.040220218867	0.0023328713604741	0.0211512879755781	0.1102945297311308	0.912177	0.912177	chr2	113566986	0.0399208824338364	chr2:113566986:G:A
chr2:113567276	['C', 'T']	19959	1098.0550155326184	112.19887241827148	-0.015949505261055	0.0311361569839962	-0.5122502841070914	0.608482	0.608482	chr2	113567276	0.2157522644615219	chr2:113567276:C:T
chr2:113567694	['C', 'T']	19959	1063.7180530440023	108.86443176947954	-0.0128368575630816	0.0318360088697137	-0.4032181802566854	0.686792	0.686792	chr2	113567694	0.1631747722998375	chr2:113567694:C:T
chr2:113568220	['A', 'C']	19959	34475.8501080581	4679.563806934059	0.0074845035399217	0.0147111022734904	0.5087656520075247	0.610922	0.610922	chr2	113568220	0.214014235145342	chr2:113568220:A:C
chr2:113568363	['G', 'A']	19959	7371.693418216453	921.404490309122	-0.0177867712766351	0.013047763083705	-1.363204647611089	0.172833	0.172833	chr2	113568363	0.762373331593254	chr2:113568363:G:A
chr2:113571749	['G', 'A']	19959	7298.485108303248	920.488652363517	-0.0163286930355235	0.0130936792091957	-1.2470668308458126	0.212388	0.212388	chr2	113571749	0.6728700246951206	chr2:113571749:G:A
chr2:113571811	['C', 'T']	19959	1022.5369561944908	123.1040200324993	-0.0028036089208354	0.0321725156794896	-0.0871429809457769	0.930559	0.930559	chr2	113571811	0.0312560861956333	chr2:113571811:C:T
chr2:113571914	['G', 'T']	19959	2649.265470762138	333.6227561241638	-0.0062001854892493	0.0202690376833234	-0.3058944181820049	0.759688	0.759688	chr2	113571914	0.1193647336390785	chr2:113571914:G:T
chr2:113574198	['C', 'T']	19959	33254.96682250041	4416.483823019209	-0.0169485630102546	0.0136172166249672	-1.244642240557398	0.213278	0.213278	chr2	113574198	0.671053940478211	chr2:113574198:C:T
chr2:113576784	['C', 'G']	19959	2186.944586658636	274.9344859083774	-0.0113360242006448	0.0222221624123893	-0.5101224619942849	0.609971	0.609971	chr2	113576784	0.2146908122668773	chr2:113576784:C:G
chr2:113590000	['T', 'C']	19959	10914.545139237973	1455.877463801215	-0.0063814754467607	0.0113130952537034	-0.5640786454681049	0.572707	0.572707	chr2	113590000	0.2420675086226679	chr2:113590000:T:C
chr2:113599086	['C', 'T']	19959	1366.4917118746223	172.97136870791525	-0.0011032298010249	0.0282074831377694	-0.0391112456094244	0.968802	0.968802	chr2	113599086	0.013764973304241	chr2:113599086:C:T
chr2:113599773	['T', 'C']	19959	10342.059468236248	1416.0398767984464	-0.0002923112372655	0.0115198431772773	-0.0253745847723129	0.979756	0.979756	chr2	113599773	0.0088820682337204	chr2:113599773:T:C
chr2:113600453	['T', 'TGG']	19959	8468.788948503236	1125.9793197578372	-0.0053338711756288	0.0123062828050172	-0.4334266699489615	0.66471	0.66471	chr2	113600453	0.1773677875833876	chr2:113600453:T:TGG
chr2:113600562	['TA', 'T']	19959	19437.01859410436	2634.1769885828226	-0.00266189498073	0.0100944318384294	-0.2636993367567479	0.792014	0.792014	chr2	113600562	0.1012671415556973	chr2:113600562:TA:T
chr2:113600631	['C', 'T']	19959	15959.59923836248	2203.010464435836	0.0048028358460227	0.0103334978749763	0.4647831648229567	0.642092	0.642092	chr2	113600631	0.1924027410436348	chr2:113600631:C:T
chr2:113600861	['CA', 'C']	19959	5568.184717208182	711.874244649637	-0.0057883613766394	0.0145694315382499	-0.3972949364182764	0.691154	0.691154	chr2	113600861	0.1604251741908516	chr2:113600861:CA:C
chr2:113603641	['C', 'T']	19959	487.1960823706675	64.29118118687448	0.0156540905291857	0.0463181121059007	0.3379690971297482	0.73539	0.73539	chr2	113603641	0.1334822800618628	chr2:113603641:C:T
chr2:113604431	['G', 'A']	19959	3229.323595730821	435.8917045804792	-0.0043910512362979	0.0185286725195356	-0.2369868230801911	0.812669	0.812669	chr2	113604431	0.0900863064902078	chr2:113604431:G:A
chr2:113604896	['A', 'G']	19959	37007.92191843121	5050.088631530351	0.0101232446691936	0.0197960341360833	0.5113774102228635	0.609092	0.609092	chr2	113604896	0.215317104617232	chr2:113604896:A:G
chr2:113604974	['T', 'C']	19959	1425.42850699143	193.67870471602544	0.0092984476189402	0.0275060481747837	0.3380510191741968	0.735328	0.735328	chr2	113604974	0.1335188965415604	chr2:113604974:T:C
chr2:113605137	['A', 'G']	19959	18936.461858957984	2557.9089188773223	-0.004292159812378	0.0101256257424185	-0.4238908213244798	0.67165	0.67165	chr2	113605137	0.1728569809142528	chr2:113605137:A:G
chr2:113605253	['G', 'A']	19959	826.3312114680966	88.49338608121258	-0.0096116794569385	0.0355450291278252	-0.2704085407378217	0.786849	0.786849	chr2	113605253	0.1041086027854996	chr2:113605253:G:A
chr2:113605644	['G', 'A']	19959	5538.928435018593	711.6289263687127	-0.0051999461164166	0.0145905470403452	-0.3563914431746778	0.721551	0.721551	chr2	113605644	0.1417329670849701	chr2:113605644:G:A
chr2:113605771	['T', 'C']	19959	10123.796415302746	1404.3876136460965	0.0020018384423416	0.0115745438367565	0.1729518217369836	0.862691	0.862691	chr2	113605771	0.0641447327036583	chr2:113605771:T:C
chr2:113607224	['C', 'T']	19959	1372.989849756294	192.88198863240447	0.0150951551383312	0.0280643944024851	0.5378756769821679	0.590669	0.590669	chr2	113607224	0.2286558215617632	chr2:113607224:C:T
chr2:113608265	['A', 'C']	19959	1197.2384286074018	115.56025704494976	-0.0282864215965253	0.0297814799109769	-0.9497990590487572	0.342226	0.342226	chr2	113608265	0.4656869988054766	chr2:113608265:A:C
chr2:113608807	['A', 'T']	19959	7843.617880861349	1075.947732247158	-0.0001994157351595	0.0127651467150364	-0.0156218913586496	0.987536	0.987536	chr2	113608807	0.005447063482393	chr2:113608807:A:T
chr2:113609133	['T', 'G']	19959	17124.1264779091	2283.254015406272	-0.004966456845482	0.0104354678092379	-0.4759208629904912	0.634136	0.634136	chr2	113609133	0.1978175911474482	chr2:113609133:T:G
chr2:113609378	['G', 'A']	19959	4000.214691097901	579.0657691154531	0.0120672995961123	0.0176253822937456	0.6846546301803886	0.49357	0.49357	chr2	113609378	0.3066512453087007	chr2:113609378:G:A
chr2:113609410	['G', 'C']	19959	551.5039907051914	57.45737665905353	-0.0357138073950981	0.04336325966078	-0.8235960044166024	0.410179	0.410179	chr2	113609410	0.3870265780426885	chr2:113609410:G:C
