## Supplementary material for "Characterization of shared and ancestry-specific signals driving complex traits using multi-ancestry fine-mapping": s1_gwas_temp.txt

locus	alleles	n	sum_x	y_transpose_x	beta	standard_error	t_stat	p_value	p_value_str	chrom	pos	-log10pvalue	rsid
chr2:119253831	['C', 'G']	98663	15610.181035884169	-1166.7665326094086	-0.0119663077748192	0.0078890059466845	-1.516833407870387	0.129312	0.129312	chr2	119253831	0.888361171237446	chr2:119253831:C:G
chr2:119254070	['T', 'C']	98663	10330.465863820216	-547.5142754868369	0.0004797079538604	0.0095401848533296	0.0502828782917122	0.959897	0.959897	chr2	119254070	0.0177753656390887	chr2:119254070:T:C
chr2:119254595	['G', 'A']	98663	73322.66111505323	-1197.5681815643732	0.00151906641222	0.0044775247767088	0.339264769705339	0.734411	0.734411	chr2	119254595	0.1340608269000546	chr2:119254595:G:A
chr2:119254836	['C', 'T']	98663	13038.925093253323	-775.5665932629142	-0.0035201056306525	0.0085577083174951	-0.4113374165202811	0.680826	0.680826	chr2	119254836	0.166963867375703	chr2:119254836:C:T
chr2:119255688	['T', 'A']	98663	13931.77787354865	-704.5146517745528	0.000112707985967	0.0083136991435006	0.0135568997652675	0.989184	0.989184	chr2	119255688	0.0047229169446947	chr2:119255688:T:A
chr2:119257033	['C', 'T']	98663	107408.68419772109	-2322.735900435417	0.0014025413238525	0.0043089234169992	0.3254969253617542	0.744806	0.744806	chr2	119257033	0.1279568334279011	chr2:119257033:C:T
chr2:119257042	['A', 'G']	98663	9922.206799728338	-606.946027043931	-0.0021163397156354	0.0097232308782097	-0.2176580749900999	0.827696	0.827696	chr2	119257042	0.0821291436076342	chr2:119257042:A:G
chr2:119257189	['T', 'C']	98663	14319.145131864345	-636.2474362730733	-0.0009582108863393	0.0081954796561864	-0.1169194393175054	0.906924	0.906924	chr2	119257189	0.0424291051819655	chr2:119257189:T:C
chr2:119257229	['A', 'G']	98663	13783.536735190364	-713.5180083224336	-0.001660283573896	0.0083349963191653	-0.1991942779960741	0.842111	0.842111	chr2	119257229	0.0746306596758239	chr2:119257229:A:G
chr2:119257409	['A', 'G']	98663	187238.6932799513	-6011.082933364458	0.0002220743175368	0.0096457030877722	0.023023134292658	0.981632	0.981632	chr2	119257409	0.0080512925824998	chr2:119257409:A:G
chr2:119257588	['A', 'G']	98663	13783.698524194697	-715.2052004608366	-0.0018333285092138	0.0083347097141186	-0.2199630907490655	0.8259	0.8259	chr2	119257588	0.0830725338870073	chr2:119257588:A:G
chr2:119257621	['A', 'T']	98663	4516.549330468012	-17.860956630362423	-0.004180607438643	0.0143014150138699	-0.2923212447571494	0.770042	0.770042	chr2	119257621	0.1134855866836305	chr2:119257621:A:T
chr2:119257800	['C', 'T']	98663	13932.412121273554	-695.7824567029762	0.0006802897773604	0.0083121505509393	0.0818428123012726	0.934772	0.934772	chr2	119257800	0.0292943048673314	chr2:119257800:C:T
chr2:119258001	['C', 'T']	98663	13678.109077086818	-698.06756235938	-0.0018534481027508	0.0083650911602341	-0.2215693848695586	0.82465	0.82465	chr2	119258001	0.0837303366874851	chr2:119258001:C:T
chr2:119258472	['C', 'T']	98663	13677.218009670847	-699.4190659935806	-0.0020034075022278	0.0083662325457659	-0.2394635209180008	0.810747	0.810747	chr2	119258472	0.0911146496680716	chr2:119258472:C:T
chr2:119258885	['G', 'A']	98663	84362.98471400891	-3985.251700635056	-0.0016507207787171	0.0043297792796364	-0.3812482512632213	0.70302	0.70302	chr2	119258885	0.1530323196941365	chr2:119258885:G:A
chr2:119258928	['T', 'TG']	98663	183400.2942792272	-5893.699692036371	-0.0005796118926811	0.0083141443757023	-0.0697139556987989	0.944421	0.944421	chr2	119258928	0.024834364580687	chr2:119258928:T:TG
chr2:119258990	['GT', 'G']	98663	183404.87121788049	-5899.25961552838	-0.000934199126444	0.008315271263266	-0.1123474023717034	0.910548	0.910548	chr2	119258990	0.0406971552115494	chr2:119258990:GT:G
chr2:119258994	['T', 'A']	98663	183405.7301984714	-5899.8189654777325	-0.0009773505257087	0.0083155110800874	-0.1175334283480327	0.906438	0.906438	chr2	119258994	0.0426618961230557	chr2:119258994:T:A
chr2:119259914	['G', 'A']	98663	17545.35566231844	-766.8904235568172	-0.0016333305510528	0.0074708128627303	-0.2186282244066158	0.82694	0.82694	chr2	119259914	0.0825260002590857	chr2:119259914:G:A
chr2:119260072	['G', 'C']	98663	4487.181919541046	-6.423493677776154	3.176825712172198e-05	0.0143388000695512	0.0022155450224306	0.998232	0.998232	chr2	119260072	0.0007685122091611	chr2:119260072:G:C
chr2:119261955	['A', 'C']	98663	113311.5239948908	-5241.61797171084	-0.0021694901341674	0.0043563302519964	-0.4980086468818911	0.618479	0.618479	chr2	119261955	0.2086750419345416	chr2:119261955:A:C
chr2:119262125	['G', 'A']	98663	4497.091160640983	-3.062295941607624	0.0002619090094502	0.0143278983241679	0.0182796529905897	0.985416	0.985416	chr2	119262125	0.0063803904523237	chr2:119262125:G:A
chr2:119262374	['A', 'T']	98663	4495.870780933064	-2.7341033371028978	0.0005339860444979	0.0143338524405401	0.0372534911122514	0.970283	0.970283	chr2	119262374	0.0131015776792289	chr2:119262374:A:T
chr2:119262413	['C', 'T']	98663	68624.64856178206	-853.4722493796506	0.0019299624212827	0.0045560419500888	0.4236050594848288	0.671855	0.671855	chr2	119262413	0.1727244464324591	chr2:119262413:C:T
chr2:119262664	['C', 'T']	98663	4500.182446609027	-3.079814880044041	2.3651390817967684e-05	0.0143242162938818	0.0016511472832248	0.998683	0.998683	chr2	119262664	0.0005723428031838	chr2:119262664:C:T
chr2:119263743	['C', 'T']	98663	83715.52566883054	-3948.7365889489056	-0.002161789886223	0.0043578414008852	-0.4960689679491034	0.619847	0.619847	chr2	119263743	0.2077154963981808	chr2:119263743:C:T
chr2:119264209	['T', 'C']	98663	183365.43401007509	-5880.644546497649	0.0001992904140549	0.0083017563924249	0.0240058133043778	0.980848	0.980848	chr2	119264209	0.0083982891296499	chr2:119264209:T:C
chr2:119265612	['A', 'G']	98663	183156.4255364437	-5898.883941450687	0.0008426821223506	0.0082457357220843	0.1021961109053885	0.918601	0.918601	chr2	119265612	0.0368730861396874	chr2:119265612:A:G
chr2:119265875	['G', 'C']	98663	4173.2960894421	-77.46031548461293	-0.0094484794967746	0.0148271030751425	-0.6372437993376432	0.523968	0.523968	chr2	119265875	0.2806952356265538	chr2:119265875:G:C
chr2:119265899	['G', 'A']	98663	4759.241186725862	25.181359211299384	-0.0031485142316608	0.0139873664670174	-0.2250970001454656	0.821904	0.821904	chr2	119265899	0.0851789059453965	chr2:119265899:G:A
chr2:119266116	['G', 'C']	98663	8070.16359047648	-617.3583063248234	-0.0123522308292589	0.0107436936080709	-1.149719200850969	0.250262	0.250262	chr2	119266116	0.6016050890381144	chr2:119266116:G:C
chr2:119266866	['C', 'T']	98663	83182.97926615365	-1460.1164422586644	0.0044529871690583	0.0043670821778226	1.019671026955243	0.307887	0.307887	chr2	119266866	0.5116086480485906	chr2:119266866:C:T
chr2:119266927	['T', 'C']	98663	82880.36101141594	-4074.257988664619	-0.0035823597767771	0.0043408205587088	-0.8252724866937886	0.409219	0.409219	chr2	119266927	0.3880442102394649	chr2:119266927:T:C
chr2:119267289	['A', 'G']	98663	83941.8604339086	-4053.462908974901	-0.0029492753192045	0.0043995526732822	-0.6703579973289138	0.502631	0.502631	chr2	119267289	0.2987507296038524	chr2:119267289:A:G
chr2:119267471	['C', 'G']	98663	89432.22238554803	-4454.482144003975	-0.0042377898800973	0.0043143652016361	-0.982251080295725	0.325979	0.325979	chr2	119267471	0.4868103768580758	chr2:119267471:C:G
chr2:119267738	['G', 'A']	98663	13709.111590897572	-728.772339926851	0.0031248980208342	0.0083682378625754	0.373423661247671	0.708834	0.708834	chr2	119267738	0.149455459210389	chr2:119267738:G:A
chr2:119267896	['C', 'T']	98663	174329.4360986093	-5478.733151625847	0.0033005555050205	0.0066369295491677	0.497301573049607	0.618978	0.618978	chr2	119267896	0.2083247865992595	chr2:119267896:C:T
chr2:119268360	['A', 'G']	98663	19767.80499548905	-1096.5118354657516	-0.0098514439989964	0.0070896400646744	-1.389554887008053	0.164667	0.164667	chr2	119268360	0.7833934266582779	chr2:119268360:A:G
chr2:119269834	['G', 'A']	98663	108063.19134225472	-5070.997502477612	0.0022442934573174	0.0043625627538184	0.5144438221210813	0.606943	0.606943	chr2	119269834	0.2168520930233148	chr2:119269834:G:A
chr2:119270247	['C', 'T']	98663	13961.566030468584	-759.6343274593411	0.0031211822574144	0.0082992478521171	0.3760801355773722	0.706858	0.706858	chr2	119270247	0.1506678224271593	chr2:119270247:C:T
chr2:119270253	['T', 'A']	98663	22279.03228455005	-874.8831946615509	-0.0064222204586671	0.0067715551785309	-0.9484114489723972	0.342922	0.342922	chr2	119270253	0.4648046520325805	chr2:119270253:T:A
chr2:119270554	['C', 'T']	98663	13952.989944858906	-755.6022396694514	0.0032607299051527	0.0083037899044811	0.3926797212671629	0.694557	0.694557	chr2	119270554	0.1582921073494485	chr2:119270554:C:T
chr2:119270968	['T', 'A']	98663	188451.3703576062	-6110.122287307868	0.0054975659042397	0.010245488397944	0.5365840739561947	0.591556	0.591556	chr2	119270968	0.2280041363449377	chr2:119270968:T:A
chr2:119272221	['A', 'G']	98663	13961.839635073497	-762.9923379498701	0.0027418137322508	0.0083002631848216	0.3303285294934605	0.741152	0.741152	chr2	119272221	0.1300927151088831	chr2:119272221:A:G
chr2:119272423	['G', 'A']	98663	107758.47499670548	-5112.395227287571	0.0018123265527664	0.0043644429732498	0.4152480772172648	0.677961	0.677961	chr2	119272423	0.1687952883924542	chr2:119272423:G:A
chr2:119272733	['C', 'T']	98663	51955.43082086222	-203.6780701899955	-0.0048341973535405	0.00502013447519	-0.9629617249162452	0.335569	0.335569	chr2	119272733	0.4742181662902518	chr2:119272733:C:T
chr2:119272734	['G', 'A']	98663	118249.16883274863	-5558.843844177545	0.0020134606981532	0.0044523291067287	0.4522263853115381	0.651107	0.651107	chr2	119272734	0.1863476355622854	chr2:119272734:G:A
chr2:119273407	['T', 'C']	98663	3687.14948458833	-201.9711150369421	-0.0205758782154746	0.0157233717587054	-1.3086174219650162	0.190667	0.190667	chr2	119273407	0.7197244666712147	chr2:119273407:T:C
chr2:119273790	['A', 'G']	98663	2430.7144595170016	-12.944332569091404	-0.0276199634347941	0.0193632637664253	-1.4264105353295509	0.153753	0.153753	chr2	119273790	0.8131764015965468	chr2:119273790:A:G
chr2:119275176	['G', 'A']	98663	124911.926509346	-4071.675884057527	0.0069525074636594	0.0044315380602836	1.5688700783073852	0.116681	0.116681	chr2	119275176	0.9329998574675068	chr2:119275176:G:A
chr2:119275598	['G', 'A']	98663	40023.29171321201	-2065.788792017744	0.0017596441838926	0.0053075420198345	0.3315365525730754	0.74024	0.74024	chr2	119275598	0.1306274508405931	chr2:119275598:G:A
chr2:119276158	['T', 'C']	98663	74978.91914522638	-1961.4594088893227	0.0046741707303857	0.00440077199672	1.0621251757349437	0.288181	0.288181	chr2	119276158	0.5403346559549485	chr2:119276158:T:C
chr2:119276262	['G', 'T']	98663	75554.01823692798	-1994.9135184776112	0.004992263215295	0.0043888300830576	1.1374929356611034	0.255335	0.255335	chr2	119276262	0.5928896502759327	chr2:119276262:G:T
chr2:119277529	['A', 'C']	98663	75099.50695458234	-1943.168908358206	0.0055228595083247	0.004394620692934	1.256731785112835	0.208854	0.208854	chr2	119277529	0.6801572026526682	chr2:119277529:A:C
chr2:119278003	['C', 'A']	98663	127027.1871388308	-4022.0116616651567	0.0045586225606235	0.0044473481530048	1.0250203950287762	0.305356	0.305356	chr2	119278003	0.5151935420467282	chr2:119278003:C:A
chr2:119278323	['G', 'A']	98663	74937.87393816521	-1944.410346906792	0.0054487030301339	0.004396599196321	1.2392994646164754	0.215238	0.215238	chr2	119278323	0.6670810520882796	chr2:119278323:G:A
chr2:119280619	['A', 'G']	98663	11202.157252341747	-669.6537050518273	-0.0003663468254999	0.0091954263243741	-0.0398401131798409	0.968221	0.968221	chr2	119280619	0.014025502065699	chr2:119280619:A:G
chr2:119280650	['G', 'C']	98663	39074.1088300892	-1793.5656175714023	0.0010004390994027	0.0053643575374347	0.1864974682282656	0.852055	0.852055	chr2	119280650	0.0695323706962538	chr2:119280650:G:C
chr2:119280688	['C', 'T']	98663	123767.56226621656	-3828.953915198844	0.0063870536528237	0.0044227512503576	1.4441358537419842	0.148704	0.148704	chr2	119280688	0.8276773492012256	chr2:119280688:C:T
chr2:119280745	['T', 'G']	98663	38527.400786850674	-1870.938720839752	0.0010027609449228	0.0053937934301921	0.185910149860353	0.852516	0.852516	chr2	119280745	0.0692974614304753	chr2:119280745:T:G
chr2:119280872	['T', 'A']	98663	73912.46046827629	-1919.5493555825285	0.0057176314580967	0.0044156387560532	1.2948594244170486	0.195372	0.195372	chr2	119280872	0.7091376776532365	chr2:119280872:T:A
chr2:119280980	['C', 'A']	98663	37498.74503499343	-2052.3717168824173	0.0001048277373109	0.0054574375665368	0.0192082339070075	0.984675	0.984675	chr2	119280980	0.0067070882812725	chr2:119280980:C:A
chr2:119281184	['C', 'G']	98663	124425.52791013604	-3915.913869317068	0.0055477686973496	0.0044318505010128	1.2517950901281123	0.210648	0.210648	chr2	119281184	0.6764426599318033	chr2:119281184:C:G
chr2:119281436	['T', 'C']	98663	74934.63358019688	-1977.9944909472467	0.0048939414513127	0.0044041532886309	1.1112105166607675	0.26648	0.26648	chr2	119281436	0.5743353803168796	chr2:119281436:T:C
chr2:119283994	['G', 'A']	98663	4177.04233646186	-139.16473914460022	-0.0244493033156396	0.0147782981134625	-1.6544058813759626	0.0980483	0.0980483	chr2	119283994	1.0085599318995084	chr2:119283994:G:A
chr2:119284391	['T', 'C']	98663	4169.760727862536	-138.8942391815197	-0.0241695623296684	0.0147913296934896	-1.634035805469648	0.102255	0.102255	chr2	119284391	0.9903154469458624	chr2:119284391:T:C
chr2:119284403	['T', 'C']	98663	72357.40096510615	-1839.0871369757467	0.0058742388208592	0.0044295089387256	1.3261602814485594	0.18479	0.18479	chr2	119284403	0.7333215345354315	chr2:119284403:T:C
chr2:119284686	['T', 'C']	98663	4170.310315110714	-138.32244635734392	-0.023995532634024	0.0147913005512191	-1.62227334580435	0.104748	0.104748	chr2	119284686	0.9798542604595756	chr2:119284686:T:C
chr2:119285638	['A', 'G']	98663	86433.1406617468	-2185.027403147015	0.0038853412659203	0.0043012770278499	0.903299471474043	0.366369	0.366369	chr2	119285638	0.4360812809062301	chr2:119285638:A:G
chr2:119285998	['C', 'T']	98663	4171.845675820891	-139.35111061497665	-0.0241088050267028	0.0147880784906115	-1.6302865204569232	0.103044	0.103044	chr2	119285998	0.986977291053654	chr2:119285998:C:T
chr2:119286818	['C', 'T']	98663	72757.58665990875	-1810.8992679856608	0.0059217247355597	0.0044221249916495	1.339112925740913	0.180537	0.180537	chr2	119286818	0.7434337785278251	chr2:119286818:C:T
chr2:119287430	['G', 'A']	98663	39641.22319310695	-1942.936804823167	-0.0009898747910581	0.0053397995420491	-0.1853767699074017	0.852934	0.852934	chr2	119287430	0.0690845732225881	chr2:119287430:G:A
chr2:119287937	['T', 'C']	98663	13960.414959504527	-819.8991401495563	-0.0018621384442552	0.0083057914696632	-0.2241975916511577	0.822604	0.822604	chr2	119287937	0.0848091830183049	chr2:119287937:T:C
chr2:119287985	['A', 'T']	98663	4730.109451525571	-99.12599305187808	-0.0268772523713614	0.0139160359056033	-1.9313871100705648	0.0534381	0.0534381	chr2	119287985	1.272148991666208	chr2:119287985:A:T
chr2:119288443	['T', 'A']	98663	127698.83177172068	-4026.425833248316	0.0037369985124447	0.0044371419435252	0.8422084666229348	0.399673	0.399673	chr2	119288443	0.3982951896109912	chr2:119288443:T:A
chr2:119288738	['A', 'G']	98663	127704.47966012332	-4029.1532858467262	0.0037100132854048	0.0044368409732801	0.836183516097955	0.403054	0.403054	chr2	119288738	0.3946367644520819	chr2:119288738:A:G
chr2:119289222	['T', 'C']	98663	47466.35725800727	-2458.7190156723923	-0.0006605719070802	0.0049917720947953	-0.1323321446844563	0.894722	0.894722	chr2	119289222	0.0483118838133607	chr2:119289222:T:C
chr2:119289329	['T', 'G']	98663	122930.13283451948	-3907.083702394362	0.0066632373890282	0.0043857645224247	1.519287539255396	0.128693	0.128693	chr2	119289329	0.8904450750385106	chr2:119289329:T:G
chr2:119289410	['G', 'A']	98663	39924.1395476159	-2130.630775370524	-0.0013998837749571	0.0053063786854373	-0.2638115102487794	0.791926	0.791926	chr2	119289410	0.1013153983260886	chr2:119289410:G:A
chr2:119290371	['T', 'C']	98663	4750.588938456861	-110.69893247131824	-0.0280184166001311	0.0138043821250752	-2.0296755295723488	0.0423922	0.0423922	chr2	119290371	1.37271404455309	chr2:119290371:T:C
chr2:119290616	['G', 'A']	98663	122099.2640026768	-4005.635439146142	0.0065482191194637	0.0043740159120979	1.4970725418149842	0.134378	0.134378	chr2	119290616	0.8716718269717456	chr2:119290616:G:A
chr2:119290627	['C', 'T']	98663	122097.40094306134	-4004.8496396638407	0.0065718054214174	0.0043739829773016	1.5024762225918895	0.132977	0.132977	chr2	119290627	0.8762234690846005	chr2:119290627:C:T
chr2:119290742	['C', 'A']	98663	122098.12580982028	-4008.693070318768	0.0064938234336927	0.0043739973145689	1.4846427573384862	0.137642	0.137642	chr2	119290742	0.861249025511633	chr2:119290742:C:A
chr2:119290974	['A', 'T']	98663	72647.3532250542	-1797.3865820996305	0.006604636871444	0.0044031188088469	1.4999906107856402	0.13362	0.13362	chr2	119290974	0.8741285325823183	chr2:119290974:A:T
chr2:119291056	['G', 'A']	98663	122089.26004826408	-4007.001507699832	0.0065482663437461	0.0043738721498566	1.4971325451204194	0.134362	0.134362	chr2	119291056	0.8717235402389828	chr2:119291056:G:A
chr2:119291153	['A', 'G']	98663	122221.5062107707	-4036.963549536222	0.0059364000175415	0.0043754221642765	1.3567605123934456	0.17486	0.17486	chr2	119291153	0.7573095259476265	chr2:119291153:A:G
chr2:119292266	['T', 'C']	98663	87120.02220442264	-2025.933918182213	0.0045265195330114	0.0042785557569405	1.0579550180382025	0.290079	0.290079	chr2	119292266	0.5374837104053181	chr2:119292266:T:C
chr2:119292299	['A', 'G']	98663	4279.77848755856	-169.55932983552322	-0.0254722815982626	0.0145073401321639	-1.7558202514180012	0.0791222	0.0791222	chr2	119292299	1.1017016456452438	chr2:119292299:A:G
chr2:119293439	['A', 'G']	98663	121604.09267743833	-3999.603727643678	0.0062072123391297	0.0043908521771809	1.413669166862059	0.157462	0.157462	chr2	119293439	0.802824236677515	chr2:119293439:A:G
chr2:119293573	['A', 'G']	98663	127224.6317880929	-4020.1979369287296	0.0036577248003648	0.0044529378016589	0.8214183452107082	0.41141	0.41141	chr2	119293573	0.3857251562678446	chr2:119293573:A:G
chr2:119294121	['C', 'T']	98663	74075.50793184192	-1573.051813082307	0.0062636122204148	0.0044039354316335	1.42227612499111	0.154949	0.154949	chr2	119294121	0.809811222237756	chr2:119294121:C:T
chr2:119294745	['C', 'T']	98663	4697.142823839449	-149.91932727382152	-0.03049660705445	0.0139408920184501	-2.187564971745645	0.0287036	0.0287036	chr2	119294745	1.5420636307194462	chr2:119294745:C:T
chr2:119294800	['C', 'T']	98663	128191.08779879563	-4034.31919450164	0.0038197205738064	0.0044660126912073	0.8552865470639457	0.392395	0.392395	chr2	119294800	0.4062765351510192	chr2:119294800:C:T
chr2:119294979	['G', 'A']	98663	72244.7157947023	-1819.6323848407185	0.0058838439096492	0.0044319711553782	1.3275907498876771	0.184316	0.184316	chr2	119294979	0.7344369631525931	chr2:119294979:G:A
chr2:119295585	['CT', 'C']	98663	7907.1602862326545	-292.1178872746796	0.0046634777444544	0.0108279322614809	0.4306895935287873	0.666695	0.666695	chr2	119295585	0.1760728019324114	chr2:119295585:CT:C
chr2:119295787	['T', 'C']	98663	6187.376273351106	62.731372407317664	-0.0170929455951627	0.012299269886333	-1.3897528677012343	0.164607	0.164607	chr2	119295787	0.7835517001278055	chr2:119295787:T:C
chr2:119296237	['T', 'C']	98663	39452.9981449193	-2084.5987323212285	0.0003376795473769	0.0053557074047914	0.0630504099374241	0.949726	0.949726	chr2	119296237	0.0224016724500121	chr2:119296237:T:C
chr2:119296645	['T', 'A']	98663	127104.45922494454	-3997.037805754881	0.0040296256079833	0.0044508171030372	0.9053676021046686	0.365273	0.365273	chr2	119296645	0.4373824284844319	chr2:119296645:T:A
chr2:119296762	['C', 'G']	98663	6491.394761648947	94.95116308117224	-0.0155030436694341	0.0120703004132657	-1.284395842575364	0.199007	0.199007	chr2	119296762	0.7011316471686544	chr2:119296762:C:G
chr2:119297127	['T', 'G']	98663	6494.724100879858	93.64683222151804	-0.0157658557286434	0.0120680154903263	-1.3064165969360295	0.191414	0.191414	chr2	119297127	0.7180263011443818	chr2:119297127:T:G
chr2:119298063	['C', 'T']	98663	4877.247166980883	-53.27482561454919	-0.0150378794792426	0.0137137364742516	-1.09655596105971	0.272838	0.272838	chr2	119298063	0.5640951426629073	chr2:119298063:C:T
chr2:119299033	['C', 'T']	98663	72260.7747982481	-1813.3125158622704	0.005911000727175	0.0044325381517023	1.33354762550774	0.182355	0.182355	chr2	119299033	0.7390823242468855	chr2:119299033:C:T
chr2:119299200	['A', 'G']	98663	127029.60016016709	-4024.014031088641	0.0036325583159265	0.0044502794892795	0.8162539734138373	0.414357	0.414357	chr2	119299200	0.382625319941569	chr2:119299200:A:G
chr2:119299217	['C', 'T']	98663	8325.759472499849	-400.5409917624864	0.0015824345007477	0.0105795554118361	0.1495747636972871	0.8811	0.8811	chr2	119299217	0.0549747987575373	chr2:119299217:C:T
chr2:119299390	['A', 'T']	98663	127021.87431705068	-4023.269279087892	0.0036579092564641	0.0044499230881949	0.8220162874652924	0.41107	0.41107	chr2	119299390	0.3860842169921374	chr2:119299390:A:T
chr2:119300289	['C', 'T']	98663	127022.01203170617	-4012.098894716697	0.0040214271454403	0.0044499902983645	0.9036934635381793	0.36616	0.36616	chr2	119300289	0.4363291005807569	chr2:119300289:C:T
chr2:119300386	['G', 'T']	98663	47557.74830966356	-2436.869889832218	-0.0003935516625441	0.0050133173924773	-0.0785012461279072	0.937429	0.937429	chr2	119300386	0.0280616154145254	chr2:119300386:G:T
chr2:119300422	['G', 'C']	98663	79232.86437825671	-1636.1072277352864	0.0035074875451682	0.0043572088486969	0.8049849495319132	0.42083	0.42083	chr2	119300422	0.3758933078988794	chr2:119300422:G:C
chr2:119301482	['C', 'G']	98663	86578.95822771982	-2071.2882801553783	0.0037636014999866	0.0043034900228485	0.8745463519154365	0.381823	0.381823	chr2	119301482	0.418137914412155	chr2:119301482:C:G
chr2:119302015	['A', 'G']	98663	127122.63441808596	-4031.945301112111	0.0035780820976776	0.0044508022623941	0.8039184593550045	0.421446	0.421446	chr2	119302015	0.3752580637543234	chr2:119302015:A:G
chr2:119302150	['G', 'A']	98663	127026.74962237562	-4007.8651726675976	0.0041147324933945	0.0044503049052166	0.9245956358116734	0.355179	0.355179	chr2	119302150	0.449552719846507	chr2:119302150:G:A
chr2:119302345	['C', 'A']	98663	39377.753911835374	-2112.467954025484	8.3091068576568e-05	0.0053597680172837	0.015502735996898	0.987631	0.987631	chr2	119302345	0.0054052867862324	chr2:119302345:C:A
chr2:119302412	['T', 'C']	98663	127145.94936734533	-4030.644705665792	0.0037577643104964	0.0044517351082889	0.8441122885994803	0.398609	0.398609	chr2	119302412	0.3994528997995777	chr2:119302412:T:C
chr2:119302506	['T', 'C']	98663	127141.61832595013	-4035.774765138393	0.0035610656663057	0.0044515995660143	0.7999519304235466	0.423741	0.423741	chr2	119302506	0.3728995128404143	chr2:119302506:T:C
chr2:119303885	['T', 'C']	98663	39403.78630589716	-2115.119293017993	-4.128070531350852e-05	0.0053577873608855	-0.0077048047137663	0.993853	0.993853	chr2	119303885	0.0026778470010407	chr2:119303885:T:C
chr2:119303910	['TGGAGATCAATAA', 'T']	98663	119799.14057287714	-4259.809384505294	0.0052456071667251	0.0043780420923585	1.1981627988184256	0.230857	0.230857	chr2	119303910	0.636656952322358	chr2:119303910:TGGAGATCAATAA:T
chr2:119304145	['C', 'G']	98663	126999.3080447652	-4015.799031552668	0.0039577822333947	0.0044494596047935	0.8894972839243016	0.373738	0.373738	chr2	119304145	0.4274327427944652	chr2:119304145:C:G
chr2:119304166	['T', 'C']	98663	135955.4256229345	-4338.960223761899	0.0051736908909873	0.0046141286742935	1.121271480748088	0.262175	0.262175	chr2	119304166	0.5814087233236206	chr2:119304166:T:C
chr2:119304399	['T', 'C']	98663	7190.510156503404	230.04292702891385	-0.0127880447290102	0.0116462564049095	-1.098039085213632	0.27219	0.27219	chr2	119304399	0.5651278344030584	chr2:119304399:T:C
chr2:119304926	['C', 'T']	98663	39369.78839545468	-2107.434574729211	0.0002317819019992	0.0053588327544626	0.0432523112064327	0.9655	0.9655	chr2	119304926	0.0152477218845864	chr2:119304926:C:T
chr2:119305184	['C', 'T']	98663	126878.14754929287	-4002.497146964397	0.0039843659986834	0.0044477211770716	0.8958218917191205	0.37035	0.37035	chr2	119305184	0.4313876510123864	chr2:119305184:C:T
chr2:119305341	['C', 'G']	98663	6030.488976737113	78.22446188020344	-0.0111528728421285	0.0124613150638284	-0.8949996677719889	0.370789	0.370789	chr2	119305341	0.4308731583197793	chr2:119305341:C:G
chr2:119305520	['A', 'G']	98663	127136.90615939828	-4019.8016476943367	0.003980196918121	0.0044512615801188	0.8941727747248774	0.371232	0.371232	chr2	119305520	0.4303545948873661	chr2:119305520:A:G
chr2:119306108	['C', 'T']	98663	80177.56432843384	-2103.180497417542	0.0057994018578112	0.0043523048233814	1.3324898170403068	0.182702	0.182702	chr2	119306108	0.7382566984919632	chr2:119306108:C:T
chr2:119306465	['C', 'G']	98663	80416.1915406998	-2150.15866762878	0.0050471419292833	0.0043492517487524	1.1604621256360206	0.245864	0.245864	chr2	119306465	0.6093050570519322	chr2:119306465:C:G
chr2:119307260	['T', 'G']	98663	46515.18787405411	-1887.6039148760628	-0.0024283584630535	0.0050419506719422	-0.4816307459267744	0.630069	0.630069	chr2	119307260	0.200611887564897	chr2:119307260:T:G
chr2:119308474	['TA', 'T']	98663	5989.456949076935	70.7205902929338	-0.0120780670673428	0.0125003200266894	-0.9662206280763204	0.333936	0.333936	chr2	119308474	0.476336759266763	chr2:119308474:TA:T
chr2:119308513	['C', 'T']	98663	40546.80829041806	-1951.4702548384096	-0.0003520174686974	0.0053035784864598	-0.0663735758028641	0.947081	0.947081	chr2	119308513	0.0236128759611599	chr2:119308513:C:T
chr2:119308527	['G', 'T']	98663	40532.75148252897	-1955.2244645513333	-0.0003838808686736	0.0053038963762184	-0.0723771434138218	0.942302	0.942302	chr2	119308527	0.0258098871074063	chr2:119308527:G:T
chr2:119308959	['C', 'CT']	98663	42307.43211215636	-1720.783683718298	0.0005750951323924	0.0052387900331951	0.109776327882655	0.912587	0.912587	chr2	119308959	0.0397257221385032	chr2:119308959:C:CT
chr2:119309200	['G', 'C']	98663	84702.0379581285	-2297.7936161046127	0.0032227757271534	0.0043177720675111	0.7463978359124214	0.455429	0.455429	chr2	119309200	0.3415793186067339	chr2:119309200:G:C
chr2:119309357	['T', 'G']	98663	72167.92338991996	-1831.0595412606224	0.0054933826933732	0.0044378309575875	1.2378530741422178	0.215773	0.215773	chr2	119309357	0.6660029001749975	chr2:119309357:T:G
chr2:119310063	['C', 'T']	98663	84694.59319181721	-2302.50959103213	0.0030698059039155	0.0043173267630409	0.711043215490424	0.477059	0.477059	chr2	119310063	0.3214279065156746	chr2:119310063:C:T
chr2:119310487	['C', 'T']	98663	8640.525456885978	-145.23461963786684	0.0097177777923819	0.0104259770918947	0.9320735799368588	0.351301	0.351301	chr2	119310487	0.4543206139601413	chr2:119310487:C:T
chr2:119310596	['C', 'T']	98663	72369.73606901373	-1814.683994239491	0.0060183647775208	0.0044306125149528	1.3583595399528705	0.174353	0.174353	chr2	119310596	0.7585705755479035	chr2:119310596:C:T
chr2:119310842	['A', 'C']	98663	127698.47436664272	-4124.613277147194	0.0037703522216231	0.0044577035888159	0.8458059506429906	0.397663	0.397663	chr2	119310842	0.4004848154594842	chr2:119310842:A:C
chr2:119311098	['T', 'C']	98663	84828.19554352564	-2311.216373447284	0.003030027580055	0.0043163817553181	0.7019832238707296	0.482691	0.482691	chr2	119311098	0.3163307987300468	chr2:119311098:T:C
chr2:119312044	['C', 'T']	98663	72247.10975152321	-1817.708192755539	0.0057476888668244	0.0044326799034597	1.2966622882780845	0.19475	0.19475	chr2	119312044	0.710522533655398	chr2:119312044:C:T
chr2:119312179	['T', 'C']	98663	4714.716791014516	-148.56890502230976	-0.0298618794148563	0.0139275741521776	-2.144083319074429	0.0320286	0.0320286	chr2	119312179	1.494462044338453	chr2:119312179:T:C
chr2:119312452	['C', 'A']	98663	38868.8186610972	-2182.804929011511	0.0001925063507502	0.0053891418832227	0.035721150959027	0.971505	0.971505	chr2	119312452	0.0125549598950565	chr2:119312452:C:A
chr2:119313239	['C', 'A']	98663	110336.43116977916	-4126.372098720731	0.0043493385432791	0.0043047142271702	1.010366382935994	0.312322	0.312322	chr2	119313239	0.5053974229357168	chr2:119313239:C:A
chr2:119313395	['C', 'T']	98663	2936.357137788771	391.5408963336312	0.0068247695571483	0.0187919068774005	0.3631759992039911	0.716474	0.716474	chr2	119313395	0.1447995650173798	chr2:119313395:C:T
chr2:119313506	['G', 'C']	98663	2935.62483526287	393.3804477997837	0.0074024558026969	0.0187954963209458	0.3938419968430188	0.693699	0.693699	chr2	119313506	0.1588289315561042	chr2:119313506:G:C
chr2:119313610	['C', 'T']	98663	38854.50908574675	-2168.89350987346	0.0005667975532183	0.0053899603816809	0.1051580184419756	0.916251	0.916251	chr2	119313610	0.0379855383598252	chr2:119313610:C:T
chr2:119314750	['T', 'G']	98663	13931.835681702987	-811.2151538227245	-0.0015476506715406	0.0083149261624548	-0.1861292140547086	0.852344	0.852344	chr2	119314750	0.0693850916771123	chr2:119314750:T:G
chr2:119314927	['T', 'C']	98663	4251.4739995134405	-164.48900852561098	-0.0248268751878919	0.0146521473388705	-1.6944188871230452	0.0901889	0.0901889	chr2	119314927	1.044846909967913	chr2:119314927:T:C
chr2:119315930	['G', 'A']	98663	40582.33268599206	-1996.856034932382	0.000501387496668	0.0053093741938057	0.0944343868723782	0.924764	0.924764	chr2	119315930	0.0339690851796697	chr2:119315930:G:A
chr2:119315983	['C', 'A']	98663	126367.36957557451	-4078.8477533563887	0.0039152900734058	0.0044393562739988	0.8819499566497175	0.377806	0.377806	chr2	119315983	0.4227311492564298	chr2:119315983:C:A
chr2:119316026	['A', 'G']	98663	41804.23707337839	-1791.89602136932	0.0006493514834098	0.0052540238485835	0.1235912706381921	0.901639	0.901639	chr2	119316026	0.0449673113380843	chr2:119316026:A:G
chr2:119316193	['C', 'G']	98663	72111.50153066398	-1800.8831640873811	0.0060546562923599	0.0044341720685396	1.3654536176702865	0.172114	0.172114	chr2	119316193	0.7641838020986049	chr2:119316193:C:G
chr2:119316614	['G', 'A']	98663	126369.80822681522	-4071.686962797242	0.0040749596633637	0.0044394703748728	0.9178931987986252	0.358677	0.358677	chr2	119316614	0.4452964713679132	chr2:119316614:G:A
chr2:119316646	['ATGAAT', 'A']	98663	72112.77079806592	-1798.557348753758	0.0060954101100736	0.0044344818084391	1.3745484530962977	0.169275	0.169275	chr2	119316646	0.7714071775305379	chr2:119316646:ATGAAT:A
chr2:119316741	['A', 'G']	98663	41808.66127397315	-1794.2981382548437	0.0005891525654735	0.005253782100193	0.1121387515199638	0.910714	0.910714	chr2	119316741	0.0406179871575346	chr2:119316741:A:G
chr2:119316742	['T', 'C']	98663	41030.74280819835	-1886.049863848123	0.0003485007835514	0.0052810548226973	0.0659907528423412	0.947385	0.947385	chr2	119316742	0.0234734957625901	chr2:119316742:T:C
chr2:119317228	['C', 'A']	98663	38411.78646229331	-2140.0095893905013	0.0005533945665506	0.0054106122004107	0.1022794733854024	0.918535	0.918535	chr2	119317228	0.036904290618635	chr2:119317228:C:A
chr2:119317946	['C', 'T']	98663	72098.07651990553	-1796.7526275996845	0.0061102336524403	0.004434951886645	1.377745195126045	0.168285	0.168285	chr2	119317946	0.7739545929222724	chr2:119317946:C:T
chr2:119318381	['A', 'G']	98663	72425.47917807107	-1808.648486248176	0.0062109114933812	0.0044295381586853	1.4021578031115989	0.160871	0.160871	chr2	119318381	0.7935222385306002	chr2:119318381:A:G
chr2:119318691	['A', 'G']	98663	41818.51734945383	-1777.030175202584	0.0010573977136461	0.0052552258158569	0.2012088063762281	0.840536	0.840536	chr2	119318691	0.0754436810745635	chr2:119318691:A:G
chr2:119319327	['G', 'A']	98663	38417.45132743364	-2146.510583703257	0.0003227058003981	0.0054102209625331	0.0596474344824332	0.952437	0.952437	chr2	119319327	0.0211637415916994	chr2:119319327:G:A
chr2:119319365	['G', 'A']	98663	39644.41998134858	-1972.980566643904	0.0002755000880949	0.0053421858458547	0.0515706671471826	0.958871	0.958871	chr2	119319365	0.0182398159331322	chr2:119319365:G:A
chr2:119319833	['C', 'T']	98663	38396.61587900166	-2146.689097548929	0.000307667288911	0.0054115372642589	0.0568539536709979	0.954662	0.954662	chr2	119319833	0.0201503640369196	chr2:119319833:C:T
chr2:119320056	['A', 'T']	98663	126080.2798751065	-4058.661783358205	0.0038324703884471	0.0044345437437855	0.8642310483052289	0.387463	0.387463	chr2	119320056	0.4117697632558372	chr2:119320056:A:T
chr2:119320644	['G', 'C']	98663	126203.86195535374	-4068.828604407388	0.0037559599919136	0.0044355987316699	0.8467763247149163	0.397122	0.397122	chr2	119320644	0.4010760529664755	chr2:119320644:G:C
chr2:119320667	['A', 'G']	98663	126209.46716068406	-4067.498151355362	0.0038085065800451	0.0044355229577683	0.8586375532957231	0.390543	0.390543	chr2	119320667	0.4083311419797286	chr2:119320667:A:G
chr2:119320838	['T', 'C']	98663	84848.69932466687	-2306.513672146718	0.003140349627799	0.0043171484828901	0.7274129301424335	0.466975	0.466975	chr2	119320838	0.3307063692254779	chr2:119320838:T:C
chr2:119321113	['T', 'C']	98663	38454.18480971593	-2149.4529448117987	0.0002047560150497	0.0054081165568309	0.0378608731705477	0.969799	0.969799	chr2	119321113	0.013318268039329	chr2:119321113:T:C
chr2:119321155	['A', 'G']	98663	2930.3564079431526	395.50008788923736	0.0087483310839186	0.0187872792204148	0.4656518371437417	0.641466	0.641466	chr2	119321155	0.1928263578450988	chr2:119321155:A:G
chr2:119321202	['T', 'C']	98663	127755.51123658504	-4112.557267212069	0.0036698483476809	0.0044809349211322	0.8189916640774555	0.412793	0.412793	chr2	119321202	0.3842676759330479	chr2:119321202:T:C
chr2:119321889	['T', 'C']	98663	4707.057093864464	-145.78602590851847	-0.0298963034183907	0.0139418570664406	-2.1443558972035293	0.0320068	0.0320068	chr2	119321889	1.4947577439068558	chr2:119321889:T:C
chr2:119321962	['C', 'T']	98663	41378.77705087637	-1751.5460751274131	0.0009229532407483	0.0052737848391832	0.1750077541827301	0.861074	0.861074	chr2	119321962	0.0649595240275607	chr2:119321962:C:T
chr2:119322024	['TA', 'T']	98663	38431.34851326555	-2146.3657268230195	0.0003063583907767	0.0054095770310683	0.0566325960453592	0.954838	0.954838	chr2	119322024	0.0200703055618933	chr2:119322024:TA:T
chr2:119322371	['A', 'G']	98663	131934.79125224325	-4335.882350970824	0.0062378075645119	0.0045219806955156	1.3794414404948283	0.167762	0.167762	chr2	119322371	0.7753064050046446	chr2:119322371:A:G
chr2:119322858	['G', 'A']	98663	8587.070498758405	-325.10847181808475	0.0096253987487005	0.0105272978863276	0.9143275750942276	0.360547	0.360547	chr2	119322858	0.4430381137179958	chr2:119322858:G:A
chr2:119323167	['G', 'A']	98663	38573.09862693236	-2161.0605163342925	0.001347371115809	0.0054235509647159	0.2484296957057574	0.803802	0.803802	chr2	119323167	0.0948509175419894	chr2:119323167:G:A
chr2:119324931	['A', 'G']	98663	48568.39945261023	-2370.6604584513525	0.0012640504989276	0.0049836168808638	0.2536411865409116	0.799773	0.799773	chr2	119324931	0.0970332615540109	chr2:119324931:A:G
chr2:119329972	['A', 'G']	98663	11752.551496835962	-205.1664475572612	0.0156724747922658	0.0089575084917562	1.7496466575152474	0.0801824	0.0801824	chr2	119329972	1.0959209486946593	chr2:119329972:A:G
chr2:119330068	['A', 'G']	98663	40337.08278330344	-1641.2185110550588	-0.0049990172420672	0.0052903460270071	-0.9449319981240024	0.344696	0.344696	chr2	119330068	0.4625637563019655	chr2:119330068:A:G
chr2:119330100	['A', 'G']	98663	106266.54317144888	-4337.00761703498	0.002641447523771	0.0043069188950879	0.6133032889900909	0.539677	0.539677	chr2	119330100	0.2678660903393293	chr2:119330100:A:G
chr2:119330803	['AT', 'A']	98663	106279.3966274248	-4340.983918790097	0.0026029523109931	0.0043076796569352	0.604258561056763	0.545673	0.545673	chr2	119330803	0.2630675346557539	chr2:119330803:AT:A
chr2:119331008	['G', 'C']	98663	40331.31412062847	-1639.3487908899974	-0.0049705694241401	0.0052900390072866	-0.93960921976067	0.34742	0.34742	chr2	119331008	0.4591451840477513	chr2:119331008:G:C
chr2:119331289	['C', 'A']	98663	17372.584720335715	-336.82621217033005	0.01446282675841	0.0074789749218073	1.9337980016805645	0.0531408	0.0531408	chr2	119331289	1.274571911857049	chr2:119331289:C:A
chr2:119332210	['G', 'A']	98663	11782.896453124054	-188.5854293397865	0.0167796369806512	0.0089473633367011	1.8753722576374023	0.0607445	0.0607445	chr2	119332210	1.216493038351606	chr2:119332210:G:A
chr2:119332306	['A', 'G']	98663	40347.03458698472	-1645.8522066021585	-0.0051214154886937	0.0052908938733676	-0.967967910767031	0.333063	0.333063	chr2	119332306	0.4774736104440527	chr2:119332306:A:G
chr2:119332589	['G', 'A']	98663	106267.15608020434	-4346.952456776933	0.0024656647236736	0.0043067795988132	0.5725077559931555	0.566979	0.566979	chr2	119332589	0.246433026385782	chr2:119332589:G:A
chr2:119332705	['C', 'T']	98663	106269.00217942218	-4342.42688871031	0.0025565060497413	0.0043067280688832	0.5936074924749724	0.552776	0.552776	chr2	119332705	0.2574508210857985	chr2:119332705:C:T
chr2:119333458	['T', 'G']	98663	17244.573043160945	-348.3607124914966	0.0144959518219328	0.0075011318306201	1.9325019409416744	0.0533004	0.0533004	chr2	119333458	1.273269531740015	chr2:119333458:T:G
chr2:119334256	['C', 'T']	98663	11128.36862594027	-329.05059068139315	0.0129163576066926	0.009194806372382	1.4047449270371606	0.1601	0.1601	chr2	119334256	0.7956086680807003	chr2:119334256:C:T
chr2:119336613	['A', 'G']	98663	11134.595660989462	-334.7297281334125	0.0123717603265991	0.0091935483774007	1.3457002474703847	0.178402	0.178402	chr2	119336613	0.7486002812149682	chr2:119336613:A:G
chr2:119337066	['TA', 'T']	98663	25585.205789318563	-539.0934625444032	0.0005662659319514	0.0063211071753383	0.0895833461202308	0.928619	0.928619	chr2	119337066	0.032162434700924	chr2:119337066:TA:T
chr2:119337295	['TC', 'T']	98663	17252.91290630199	-351.3791702159694	0.0144100396046315	0.0075028134019545	1.920618151169468	0.0547827	0.0547827	chr2	119337295	1.2613565670764966	chr2:119337295:TC:T
chr2:119337861	['A', 'G']	98663	106284.54496517753	-4348.612231242482	0.0024607732340112	0.0043071915413672	0.5713173445799796	0.567786	0.567786	chr2	119337861	0.2458153201541301	chr2:119337861:A:G
chr2:119338783	['T', 'C']	98663	145247.02660016628	-4987.682042371038	0.0055497422478994	0.0048770961093843	1.137919393718904	0.255157	0.255157	chr2	119338783	0.5931925126945861	chr2:119338783:T:C
chr2:119339099	['A', 'G']	98663	17099.21316493675	-364.5143298580117	0.0146046799455068	0.0075300698272026	1.9395145437758072	0.0524416	0.0524416	chr2	119339099	1.2803240663989894	chr2:119339099:A:G
chr2:119339363	['C', 'T']	98663	11770.715813373608	-179.90793369396954	0.0171344814872456	0.0089490104206362	1.914678906589912	0.0555364	0.0555364	chr2	119339363	1.2554222756625948	chr2:119339363:C:T
chr2:119340275	['A', 'G']	98663	106283.69927312172	-4342.030991737824	0.0025396124582315	0.0043068526313943	0.5896678330062299	0.555415	0.555415	chr2	119340275	0.2553823955089501	chr2:119340275:A:G
chr2:119340959	['A', 'T']	98663	17097.02532595251	-369.5771327780298	0.0143984062570549	0.0075310486932334	1.911872681156852	0.0558954	0.0558954	chr2	119340959	1.2526239315915495	chr2:119340959:A:T
chr2:119341050	['G', 'A']	98663	48068.82082940526	-2381.437613374947	0.0023447639308109	0.0050012623505678	0.4688344194830546	0.639189	0.639189	chr2	119341050	0.1943707075370049	chr2:119341050:G:A
chr2:119341147	['G', 'A']	98663	106283.39025799588	-4334.843659501098	0.002648137626612	0.0043069251316837	0.6148557371316102	0.538651	0.538651	chr2	119341147	0.2686925295542918	chr2:119341147:G:A
chr2:119341268	['G', 'A']	98663	88913.02357998035	-4012.153121588002	-0.0023636363930925	0.0043164196062422	-0.5475918953000714	0.583973	0.583973	chr2	119341268	0.2336072320350011	chr2:119341268:G:A
chr2:119342337	['G', 'A']	98663	48087.54610806374	-2386.9187600912164	0.0022878138556552	0.0050012081734984	0.4574522347976708	0.647347	0.647347	chr2	119342337	0.1888628603084397	chr2:119342337:G:A
chr2:119343524	['G', 'A']	98663	11794.40017854244	-189.17315292586483	0.0165798969978633	0.0089454744599079	1.8534396439419247	0.0638224	0.0638224	chr2	119343524	1.195026868472833	chr2:119343524:G:A
chr2:119343905	['G', 'A']	98663	145220.24693372796	-4991.765869327915	0.0054518943618523	0.0048758162054353	1.1181500967519595	0.263506	0.263506	chr2	119343905	0.5792094915056103	chr2:119343905:G:A
chr2:119345547	['G', 'A']	98663	106283.853790083	-4333.815824138847	0.002680474948908	0.0043068544312716	0.6223741692882472	0.533697	0.533697	chr2	119345547	0.2727052384313901	chr2:119345547:G:A
chr2:119346198	['A', 'G']	98663	17235.7950976715	-350.20414245758724	0.0143616842846136	0.0075033977942438	1.9140241099347253	0.05562	0.05562	chr2	119346198	1.2547690154718594	chr2:119346198:A:G
chr2:119346567	['T', 'C']	98663	11736.713745603454	-194.8029042050489	0.0163012414975346	0.0089603792428667	1.8192579862634493	0.0688751	0.0688751	chr2	119346567	1.1619377575860146	chr2:119346567:T:C
chr2:119346882	['T', 'C']	98663	88924.22326524409	-4005.251605190186	-0.0022816609801519	0.0043166106084413	-0.5285769755766285	0.5971	0.5971	chr2	119346882	0.2239529288182201	chr2:119346882:T:C
chr2:119347254	['T', 'C']	98663	18243.73219644739	-291.06488797303297	0.0147757162875355	0.0073278377386658	2.016381477658885	0.0437628	0.0437628	chr2	119347254	1.3588948990684306	chr2:119347254:T:C
chr2:119349225	['T', 'C']	98663	11745.952409913336	-197.01354244882367	0.0160759169351867	0.0089576829445775	1.7946512546437254	0.0727123	0.0727123	chr2	119349225	1.1383921177476874	chr2:119349225:T:C
chr2:119350654	['A', 'C']	98663	40866.195188982514	-1620.3387602875805	-0.0045856273186136	0.0052641797953274	-0.8711000567807089	0.383702	0.383702	chr2	119350654	0.4160059370886263	chr2:119350654:A:C
chr2:119350677	['C', 'G']	98663	11130.90253915159	-332.31058940710784	0.0123669940137243	0.0091948344689172	1.3449936543752374	0.17863	0.17863	chr2	119350677	0.7480456017725978	chr2:119350677:C:G
chr2:119351509	['T', 'C']	98663	10782.748618812531	-373.7772698337037	0.0114396868542478	0.0093469403252359	1.223896425588773	0.220994	0.220994	chr2	119351509	0.6556195172753619	chr2:119351509:T:C
chr2:119351522	['G', 'A']	98663	40357.726647001	-1641.8739050998684	-0.0049874421494126	0.005288266975824	-0.9431146672838878	0.345625	0.345625	chr2	119351522	0.4613948513512265	chr2:119351522:G:A
chr2:119351761	['A', 'G']	98663	48063.89295322807	-2405.661099685076	0.001951433702427	0.0050063075712344	0.3897950085287787	0.696689	0.696689	chr2	119351761	0.1569610464727718	chr2:119351761:A:G
chr2:119354676	['T', 'C']	98663	11132.5641711772	-331.4349323908059	0.0124702006682463	0.00919335145068	1.356436848427442	0.174963	0.174963	chr2	119354676	0.757053783283887	chr2:119354676:T:C
chr2:119354878	['T', 'C']	98663	14179.431147374824	-881.3066156317077	-0.0045294052488506	0.0082433361855522	-0.5494626382931145	0.582689	0.582689	chr2	119354878	0.2345631804415009	chr2:119354878:T:C
chr2:119355944	['A', 'G']	98663	58638.32061146081	-1902.1244603013024	0.0011360668205019	0.0046640101338303	0.2435815506191703	0.807555	0.807555	chr2	119355944	0.0928278895750888	chr2:119355944:A:G
chr2:119356031	['C', 'T']	98663	40849.21041480821	-1633.1615024253658	-0.0050335244261209	0.0052631851650465	-0.9563646856943504	0.33889	0.33889	chr2	119356031	0.4699412461785391	chr2:119356031:C:T
chr2:119357260	['GACA', 'G']	98663	40380.23185790467	-1652.7982682814163	-0.0053388418582093	0.0052881278651944	-1.009590160129961	0.312694	0.312694	chr2	119357260	0.5048804519578698	chr2:119357260:GACA:G
chr2:119357370	['G', 'A']	98663	106790.30648349972	-4285.102815399716	0.0026112362028686	0.004309662545259	0.6059027071020309	0.544581	0.544581	chr2	119357370	0.2639375149224228	chr2:119357370:G:A
chr2:119357404	['T', 'C']	98663	11736.54642676128	-202.93335721448665	0.0157973811924619	0.0089612832630005	1.7628481020889406	0.0779292	0.0779292	chr2	119357404	1.108299782087121	chr2:119357404:T:C
chr2:119357490	['A', 'G']	98663	6036.22360431049	-74.69978228550758	0.0045490096006721	0.0123188021824564	0.3692736950635117	0.711925	0.711925	chr2	119357490	0.1475657560847551	chr2:119357490:A:G
chr2:119358323	['TC', 'T']	98663	40851.89838428479	-1628.3305037492491	-0.0048498630015571	0.0052630317696948	-0.9214960528042508	0.356794	0.356794	chr2	119358323	0.4475824575156487	chr2:119358323:TC:T
chr2:119359339	['G', 'A']	98663	18314.22748882424	-906.3473023260284	0.0050539805107114	0.0073608938837671	0.6865987460920865	0.492337	0.492337	chr2	119359339	0.3077375249991065	chr2:119359339:G:A
chr2:119360506	['A', 'C']	98663	6131.697368147767	-101.31432527660527	0.0075700989261222	0.0124095818837858	0.6100204662022632	0.54185	0.54185	chr2	119360506	0.2661209222962329	chr2:119360506:A:C
chr2:119360661	['A', 'G']	98663	36949.494024389016	-1528.094353039329	-0.0083708982020538	0.0054590277161951	-1.533404598262093	0.125179	0.125179	chr2	119360661	0.9024685221565568	chr2:119360661:A:G
chr2:119361188	['T', 'C']	98663	72469.61064934012	-2832.554308116704	0.000459864037392	0.0044125816654937	0.1042165499141104	0.916998	0.916998	chr2	119361188	0.0376316115381697	chr2:119361188:T:C
chr2:119361268	['C', 'G']	98663	35588.16422554912	-1263.864077728843	0.0100817428530291	0.005524491264771	1.824917873853668	0.0680164	0.0680164	chr2	119361268	1.167386358311998	chr2:119361268:C:G
chr2:119361846	['T', 'C']	98663	36835.97362312082	-1549.7429072206053	-0.0085782151778497	0.0054666373866355	-1.5691941080308616	0.116606	0.116606	chr2	119361846	0.9332791022369534	chr2:119361846:T:C
chr2:119362489	['C', 'A']	98663	36828.47930583571	-1551.685826525574	-0.0086520387994048	0.0054664409957582	-1.5827553624229294	0.11348	0.11348	chr2	119362489	0.9450806728761854	chr2:119362489:C:A
chr2:119362626	['A', 'G']	98663	17162.91350403438	-364.0188247153672	0.0114599571340132	0.0075241352822167	1.5230929142248018	0.127739	0.127739	chr2	119362626	0.8936764880228891	chr2:119362626:A:G
chr2:119362760	['C', 'T']	98663	12137.492078776391	-178.34991575861562	0.0140670370337937	0.0088338375862957	1.592403855784761	0.111297	0.111297	chr2	119362760	0.9535165418737832	chr2:119362760:C:T
chr2:119363195	['C', 'T']	98663	36835.24006406033	-1555.9725095281035	-0.0087881562781996	0.0054662172551565	-1.6077217329606557	0.107899	0.107899	chr2	119363195	0.9669825803077696	chr2:119363195:C:T
chr2:119363567	['T', 'C']	98663	14128.15268568647	-838.0708198726188	-0.0071230754385328	0.0082574133023156	-0.8626279414323776	0.388344	0.388344	chr2	119363567	0.4107834004026388	chr2:119363567:T:C
chr2:119363934	['T', 'C']	98663	54017.53190712039	-1890.8325277292936	-0.0012322243194958	0.004774872352772	-0.2580643477894151	0.796358	0.796358	chr2	119363934	0.0988916527747522	chr2:119363934:T:C
chr2:119364258	['T', 'C']	98663	53996.13468303613	-1918.098372694607	-0.0020493371931177	0.0047718216321214	-0.429466428359912	0.667585	0.667585	chr2	119364258	0.1754934300671084	chr2:119364258:T:C
chr2:119364723	['C', 'T']	98663	43105.61174359545	-2143.256127565297	0.0035043255977215	0.0051913272244435	0.6750346195133448	0.499655	0.499655	chr2	119364723	0.301329762287877	chr2:119364723:C:T
chr2:119364764	['T', 'C']	98663	53995.89103961546	-1912.0525674436933	-0.001885846527719	0.0047724783874944	-0.3951503547214887	0.692733	0.692733	chr2	119364764	0.1594341232097982	chr2:119364764:T:C
chr2:119364962	['C', 'G']	98663	36848.38426973133	-1548.3753482659536	-0.0085138704704088	0.0054675748641986	-1.5571566337677714	0.119437	0.119437	chr2	119364962	0.9228611136873208	chr2:119364962:C:G
chr2:119364964	['T', 'G']	98663	54049.02463034184	-1917.187530979772	-0.0019446220884181	0.0047736802173574	-0.4073632920251743	0.683742	0.683742	chr2	119364964	0.1651077420130732	chr2:119364964:T:G
chr2:119365034	['A', 'T']	98663	11114.464460212876	-348.1217645883549	0.0111994170775899	0.0092011068597205	1.217181503088224	0.223538	0.223538	chr2	119365034	0.6506486390308566	chr2:119365034:A:T
chr2:119365088	['G', 'A']	98663	36840.76460027992	-1550.561677610934	-0.0086765645058638	0.0054666941831808	-1.5871684449733132	0.112478	0.112478	chr2	119365088	0.9489324145565242	chr2:119365088:G:A
chr2:119365472	['T', 'A']	98663	36829.59930257076	-1549.0097498636314	-0.0085848893495163	0.0054669036245938	-1.5703385204918738	0.11634	0.11634	chr2	119365472	0.934270940537651	chr2:119365472:T:A
chr2:119365632	['A', 'C']	98663	48205.26039645192	-1353.7317658553811	-0.0046934771398988	0.005024583153156	-0.9341027895917678	0.350253	0.350253	chr2	119365632	0.4556181361910359	chr2:119365632:A:C
chr2:119365701	['C', 'T']	98663	53991.20842794583	-1909.0132409175567	-0.0018421957646748	0.0047719794336925	-0.3860443638268996	0.699465	0.699465	chr2	119365701	0.1552340119615154	chr2:119365701:C:T
chr2:119366024	['T', 'C']	98663	12147.834958153704	-180.00370719290464	0.0138199350751245	0.0088347360119921	1.5642725551013124	0.117757	0.117757	chr2	119366024	0.9290132670354642	chr2:119366024:T:C
chr2:119366701	['G', 'A']	98663	17122.347087501646	-352.78244664316344	0.0124197917370358	0.007532361789497	1.6488575674038486	0.09918	0.09918	chr2	119366701	1.0035758960449088	chr2:119366701:G:A
chr2:119367453	['A', 'G']	98663	165783.1635665123	-6153.09419524511	-0.0070342652165459	0.005819156173419	-1.208811897621388	0.226738	0.226738	chr2	119367453	0.6444756884870044	chr2:119367453:A:G
chr2:119367482	['C', 'T']	98663	36924.24547675279	-1545.1396317547617	-0.0087095595154783	0.0054602939705579	-1.5950715405508435	0.110699	0.110699	chr2	119367482	0.9558563023050486	chr2:119367482:C:T
chr2:119367787	['C', 'A']	98663	54001.852055349984	-1915.8069475602952	-0.0021044634683394	0.004771501521356	-0.441048474766353	0.659179	0.659179	chr2	119367787	0.1809966367620829	chr2:119367787:C:A
chr2:119368113	['A', 'T']	98663	36827.86634636826	-1550.896721868382	-0.0087370245828567	0.0054672305359715	-1.5980713681948533	0.11003	0.11003	chr2	119368113	0.9584888870406766	chr2:119368113:A:T
chr2:119368334	['C', 'A']	98663	36826.98608281385	-1552.078077415045	-0.0087877936912227	0.0054671258772839	-1.607388212467576	0.107972	0.107972	chr2	119368334	0.9666888539768828	chr2:119368334:C:A
chr2:119369173	['G', 'A']	98663	36827.47918419479	-1551.6871591092463	-0.0087584993269712	0.0054672503459685	-1.601993465221443	0.10916	0.10916	chr2	119369173	0.9619364730021412	chr2:119369173:G:A
chr2:119369177	['G', 'A']	98663	36825.10565421888	-1551.252320723857	-0.0086993417596641	0.0054676179281069	-1.591066141425881	0.111598	0.111598	chr2	119369177	0.9523435885234128	chr2:119369177:G:A
chr2:119369181	['G', 'A']	98663	12131.983710911763	-182.48042190777107	0.0137762420436025	0.0088355038783899	1.559191443206393	0.118954	0.118954	chr2	119369181	0.9246209496021692	chr2:119369181:G:A
chr2:119369604	['A', 'G']	98663	36830.57219766404	-1550.0380688319622	-0.008671224816599	0.005467759723158	-1.5858825653718902	0.112769	0.112769	chr2	119369604	0.9478102707362288	chr2:119369604:A:G
chr2:119369700	['C', 'T']	98663	43054.80020678749	-2135.561160847585	0.0034832184791177	0.0051931768892273	0.6707297966959855	0.502394	0.502394	chr2	119369700	0.2989555559397525	chr2:119369700:C:T
chr2:119369926	['A', 'G']	98663	18331.60120224229	-291.9175984307527	0.0104397015891245	0.0073239018287856	1.4254289357201215	0.154036	0.154036	chr2	119369926	0.8123777676426777	chr2:119369926:A:G
chr2:119369966	['G', 'A']	98663	36868.978975539045	-1544.515904448646	-0.0084325589950277	0.0054651158696346	-1.542978995538008	0.122839	0.122839	chr2	119369966	0.9106637276917628	chr2:119369966:G:A
chr2:119371786	['G', 'A']	98663	12176.24682498657	-193.12827158926785	0.0124684098062843	0.0088208879337863	1.4135096035544292	0.157509	0.157509	chr2	119371786	0.8026946257558685	chr2:119371786:G:A
chr2:119371829	['A', 'G']	98663	97876.8964216928	-3993.80244691477	0.0011535991838032	0.0042791106036107	0.2695885408593508	0.787477	0.787477	chr2	119371829	0.1037621218798913	chr2:119371829:A:G
chr2:119372622	['G', 'C']	98663	36829.6130088388	-1549.6938113498588	-0.0087096071205098	0.0054674060748431	-1.5930053486579228	0.111162	0.111162	chr2	119372622	0.954043648102384	chr2:119372622:G:C
chr2:119372685	['T', 'C']	98663	54402.92522682346	-1871.3314730965249	-0.0015724425874055	0.0047633555427728	-0.3301123700059237	0.741316	0.741316	chr2	119372685	0.1299966262957382	chr2:119372685:T:C
chr2:119372741	['C', 'T']	98663	11383.576891889154	-320.54154495711305	0.0123402784229133	0.0091108119391707	1.3544652776617987	0.175591	0.175591	chr2	119372741	0.755497747829149	chr2:119372741:C:T
chr2:119373036	['A', 'G']	98663	98485.98205832564	-3952.5323781622633	0.000912314109417	0.0042771516290893	0.2132994545277057	0.831094	0.831094	chr2	119373036	0.0803498530238885	chr2:119373036:A:G
chr2:119373220	['C', 'T']	98663	17441.353554089255	-334.71125124493585	0.0122540328950575	0.0074739224680919	1.639571850975599	0.101097	0.101097	chr2	119373220	0.99526173167682	chr2:119373220:C:T
chr2:119373561	['G', 'A']	98663	36827.98616390452	-1553.405113886384	-0.0088395360552591	0.005467159667452	-1.61684249097096	0.105915	0.105915	chr2	119373561	0.9750425294495394	chr2:119373561:G:A
chr2:119373578	['C', 'T']	98663	36840.61378932858	-1557.978031599034	-0.0089122095974577	0.0054664300776061	-1.6303528026394565	0.10303	0.10303	chr2	119373578	0.9870363001742224	chr2:119373578:C:T
chr2:119374007	['C', 'T']	98663	98344.92907614486	-3969.293200450193	0.0008592224572226	0.0042767392663533	0.2009059715149056	0.840773	0.840773	chr2	119374007	0.0753212433871511	chr2:119374007:C:T
chr2:119374158	['C', 'G']	98663	43051.672559553976	-2141.126917047696	0.0034392339085794	0.0051928259683651	0.6623048662773303	0.507777	0.507777	chr2	119374158	0.2943269745912912	chr2:119374158:C:G
chr2:119375082	['C', 'T']	98663	55362.66144925184	-1827.3096021072545	-0.0018145865249813	0.0047387709435589	-0.3829234513746113	0.701777	0.701777	chr2	119375082	0.1538008694303415	chr2:119375082:C:T
chr2:119376373	['A', 'G']	98663	99320.0799180951	-3963.865205080861	0.0016458964152508	0.0042805597989249	0.38450494621385	0.700605	0.700605	chr2	119376373	0.1545267675826128	chr2:119376373:A:G
chr2:119376534	['A', 'G']	98663	36816.477846144495	-1551.4731444993124	-0.0085935975607291	0.0054682823337004	-1.571535088407508	0.116062	0.116062	chr2	119376534	0.9353099498710928	chr2:119376534:A:G
chr2:119377115	['T', 'C']	98663	17357.583351916805	-337.8180644153183	0.0123788757183901	0.007489291306868	1.652876782485165	0.0983591	0.0983591	chr2	119377115	1.0071854537725025	chr2:119377115:T:C
chr2:119377756	['A', 'G']	98663	35867.63536841251	-1541.458968618448	-0.010053784792873	0.0055235199351713	-1.8201771534950029	0.0687351	0.0687351	chr2	119377756	1.1628214311573577	chr2:119377756:A:G
chr2:119377915	['T', 'C']	98663	54208.79094143766	-1812.9152927703624	-0.0025310105369595	0.0047696611532137	-0.5306478711289997	0.595664	0.595664	chr2	119377915	0.2249986464577967	chr2:119377915:T:C
chr2:119378639	['A', 'G']	98663	39314.202560358426	-1596.5321134131366	-0.0083178855177062	0.005647920490577	-1.4727341738581163	0.140826	0.140826	chr2	119378639	0.8513171561732795	chr2:119378639:A:G
chr2:119378857	['C', 'T']	98663	13893.7040990087	-874.2127609755618	-0.0068878834340407	0.0083251864906529	-0.8273548516629753	0.408038	0.408038	chr2	119378857	0.3892993897977937	chr2:119378857:C:T
chr2:119378870	['C', 'T']	98663	35849.99693873414	-1551.376298709203	-0.010284423722923	0.0055245960746988	-1.8615702548866788	0.0626667	0.0626667	chr2	119378870	1.2029631744483409	chr2:119378870:C:T
chr2:119379665	['A', 'G']	98663	17060.90213072213	-391.9134206672902	0.0115043117271547	0.0075440683454481	1.5249479724154489	0.127275	0.127275	chr2	119379665	0.8952568942906242	chr2:119379665:A:G
chr2:119380497	['T', 'C']	98663	17057.90179621295	-392.4628502831442	0.0115398376652854	0.0075445345396494	1.5295625733621057	0.126128	0.126128	chr2	119380497	0.8991884907811911	chr2:119380497:T:C
chr2:119380704	['T', 'C']	98663	98679.0040552323	-3893.63737559125	0.0006903530906671	0.0042816391183532	0.1612357023990931	0.871908	0.871908	chr2	119380704	0.0595293375447333	chr2:119380704:T:C
chr2:119380848	['A', 'G']	98663	35786.07794301007	-1550.5418857075306	-0.0103605292162513	0.0055305767792076	-1.873318033519052	0.0610274	0.0610274	chr2	119380848	1.2144751322506162	chr2:119380848:A:G
chr2:119380885	['T', 'C']	98663	17060.037473265962	-394.80081225773006	0.0114209756839953	0.0075440244380654	1.513910218313671	0.130052	0.130052	chr2	119380885	0.8858829646346984	chr2:119380885:T:C
chr2:119380905	['T', 'C']	98663	35790.353042543924	-1545.2364369215525	-0.0101974019935573	0.0055301523563521	-1.8439640242179287	0.0651914	0.0651914	chr2	119380905	1.1858096922878385	chr2:119380905:T:C
chr2:119381434	['A', 'G']	98663	17061.80446264738	-395.8100022183511	0.0113225074971748	0.0075442514971918	1.5008125725115788	0.133407	0.133407	chr2	119381434	0.874821381951596	chr2:119381434:A:G
chr2:119381485	['G', 'C']	98663	35788.26459140025	-1544.569495100679	-0.0101935115662134	0.0055301562543427	-1.8432592312755296	0.0652942	0.0652942	chr2	119381485	1.185125394833156	chr2:119381485:G:C
chr2:119381498	['A', 'G']	98663	164267.64417638117	-6106.038927715809	-0.0062771519794417	0.0057112865673266	-1.0990784485149785	0.271737	0.271737	chr2	119381498	0.565851223555603	chr2:119381498:A:G
chr2:119382414	['T', 'A']	98663	35791.35316418485	-1543.649682801419	-0.0101487209339451	0.0055299272261419	-1.8352358935156623	0.0664738	0.0664738	chr2	119382414	1.1773494939073732	chr2:119382414:T:A
chr2:119382685	['G', 'A']	98663	35793.7162392296	-1541.0417234854208	-0.0100652913237867	0.0055298541870901	-1.8201730069637303	0.0687357	0.0687357	chr2	119382685	1.1628176401458967	chr2:119382685:G:A
chr2:119382956	['G', 'A']	98663	43808.104280920845	-2018.2647878719763	0.0040198564911065	0.0051573385417825	0.7794439823058626	0.43572	0.43572	chr2	119382956	0.3607925050394828	chr2:119382956:G:A
chr2:119383044	['A', 'ATT']	98663	17059.818409524178	-392.0474790915142	0.0114717955451676	0.0075461194887028	1.520224475949783	0.128458	0.128458	chr2	119383044	0.8912388439265065	chr2:119383044:A:ATT
chr2:119383057	['G', 'A']	98663	17056.976267234386	-392.52782710365	0.011480707405524	0.0075455493565029	1.5215204172814418	0.128132	0.128132	chr2	119383057	0.892342394940028	chr2:119383057:G:A
chr2:119383402	['G', 'T']	98663	17057.72888812302	-393.1840008704438	0.0114568439116007	0.0075445407131648	1.5185608173084926	0.128876	0.128876	chr2	119383402	0.8898279518322139	chr2:119383402:G:T
chr2:119383895	['C', 'T']	98663	35782.17602400235	-1544.485229089005	-0.0101846861223123	0.0055304007850685	-1.8415819247331493	0.0655393	0.0655393	chr2	119383895	1.1834982014608266	chr2:119383895:C:T
chr2:119383910	['T', 'C']	98663	11363.575878286603	-318.7097914864879	0.0119974860447935	0.0091184734595738	1.3157340532912238	0.188266	0.188266	chr2	119383910	0.7252281045486164	chr2:119383910:T:C
chr2:119384247	['G', 'A']	98663	35767.62523187333	-1549.5162601836157	-0.0103222596906955	0.0055315775717067	-1.8660607316604363	0.0620358	0.0620358	chr2	119384247	1.2073576128340748	chr2:119384247:G:A
chr2:119384416	['T', 'C']	98663	5698.635344443092	-80.27815874842841	0.0083131702531172	0.01266126781418	0.6565827668384725	0.511451	0.511451	chr2	119384416	0.2911959679126726	chr2:119384416:T:C
chr2:119384572	['C', 'A']	98663	43813.32884613436	-2010.9045481790888	0.0042965108027736	0.0051574150529216	0.833074468253192	0.404805	0.404805	chr2	119384572	0.3927541318920743	chr2:119384572:C:A
chr2:119385235	['G', 'A']	98663	41471.72539458879	-1630.2690008183636	-0.0077841696458228	0.0052168431922735	-1.4921226034456423	0.13567	0.13567	chr2	119385235	0.867516174999438	chr2:119385235:G:A
chr2:119385363	['C', 'G']	98663	35772.62573870029	-1550.7795335532778	-0.0103742437291181	0.0055310023299601	-1.8756534729561216	0.0607058	0.0607058	chr2	119385363	1.216769813246662	chr2:119385363:C:G
chr2:119387010	['T', 'C']	98663	50097.32600561751	-1505.8482441853732	-0.006491090832918	0.0049515578895121	-1.310918902244231	0.189888	0.189888	chr2	119387010	0.721502479699271	chr2:119387010:T:C
chr2:119388061	['A', 'G']	98663	35953.18642366989	-1329.3615801205117	-0.0076008279458673	0.0055194672815562	-1.3770944836046273	0.168486	0.168486	chr2	119388061	0.7734361801062766	chr2:119388061:A:G
chr2:119388079	['T', 'C']	98663	93827.60792661295	-3672.803314203533	0.0007155528941507	0.0042863172262805	0.166938855986556	0.867419	0.867419	chr2	119388079	0.0617710692695905	chr2:119388079:T:C
chr2:119388152	['T', 'G']	98663	44072.70049063335	-2151.6314315152867	0.0042538393623141	0.0051439145720005	0.8269653981947326	0.408259	0.408259	chr2	119388152	0.3890642325380081	chr2:119388152:T:G
chr2:119389283	['G', 'A']	98663	44278.219560412814	-2198.8985289437915	0.0040213826535321	0.0051357746271644	0.7830138480497072	0.433621	0.433621	chr2	119389283	0.3628896933440377	chr2:119389283:G:A
chr2:119390517	['T', 'C']	98663	35962.65449808396	-1327.1003196391543	-0.0073687724928439	0.0055190898873737	-1.3351426853369253	0.181833	0.181833	chr2	119390517	0.7403272959362366	chr2:119390517:T:C
chr2:119391683	['C', 'T']	98663	44072.6547521269	-2154.862666822148	0.0041256869471341	0.0051442359774676	0.8020018842846801	0.422554	0.422554	chr2	119391683	0.3741177828008	chr2:119391683:C:T
chr2:119392020	['C', 'T']	98663	43735.86570765286	-2119.6055305076147	0.0039991312129712	0.0051571388774641	0.7754554042449444	0.438072	0.438072	chr2	119392020	0.358454504489263	chr2:119392020:C:T
chr2:119392327	['C', 'A']	98663	16507.00384159259	-501.6303691356023	-0.0105333320940183	0.0076943994730449	-1.3689609086347458	0.171015	0.171015	chr2	119392327	0.7669657952714415	chr2:119392327:C:A
chr2:119392902	['G', 'A']	98663	11322.6394971614	-276.2428799596988	0.0143550977176924	0.0091188398890487	1.5742241219666824	0.115439	0.115439	chr2	119392902	0.9376474440105684	chr2:119392902:G:A
chr2:119392929	['G', 'A']	98663	42829.7594520881	-1681.547268350847	-0.0042126805261846	0.0052041742197323	-0.8094810719848095	0.41824	0.41824	chr2	119392929	0.3785744340995497	chr2:119392929:G:A
chr2:119393202	['G', 'A']	98663	93765.35467815508	-3686.807262898714	0.0007482473287256	0.0042879221404147	0.1745011462948862	0.861472	0.861472	chr2	119393202	0.0647588336461446	chr2:119393202:G:A
chr2:119393406	['A', 'AT']	98663	98819.01897598604	-3835.744967916696	0.0018964215097884	0.0042795177794848	0.4431390655460047	0.657666	0.657666	chr2	119393406	0.1819946097053851	chr2:119393406:A:AT
chr2:119393437	['A', 'G']	98663	36289.67814460787	-1316.4298175917554	-0.006654994020603	0.0054986120265749	-1.2103043437942649	0.226165	0.226165	chr2	119393437	0.6455746031371866	chr2:119393437:A:G
chr2:119394022	['C', 'A']	98663	11312.114654071476	-277.620227251027	0.0141753098371734	0.0091218657173639	1.553992382302884	0.120189	0.120189	chr2	119394022	0.9201352782393256	chr2:119394022:C:A
chr2:119394244	['A', 'G']	98663	45814.96537182709	-2124.6847988009613	0.0022661790174184	0.0050830422117267	0.4458312410214285	0.65572	0.65572	chr2	119394244	0.1832815697921192	chr2:119394244:A:G
chr2:119394337	['G', 'T']	98663	98630.99643190204	-3880.045260715238	0.0012685190229963	0.0042803043044791	0.2963618782124674	0.766954	0.766954	chr2	119394337	0.1152306831765176	chr2:119394337:G:T
chr2:119394674	['T', 'C']	98663	98813.0425812338	-3858.4260247918273	0.0013975640771721	0.0042807971507867	0.3264728572610241	0.744067	0.744067	chr2	119394674	0.1283879563624732	chr2:119394674:T:C
chr2:119394865	['G', 'A']	98663	35898.544752190886	-1335.7621890104504	-0.0064016711720132	0.0055350265276619	-1.156574614416052	0.247449	0.247449	chr2	119394865	0.6065142969361123	chr2:119394865:G:A
chr2:119395089	['A', 'G']	98663	163869.89629479445	-6175.970190425915	-0.0076006162168931	0.0056752265445202	-1.3392621699361067	0.180488	0.180488	chr2	119395089	0.7435516674814651	chr2:119395089:A:G
chr2:119395637	['T', 'C']	98663	44698.4199513382	-2193.1874944184938	0.0038974453630978	0.005119340311288	0.7613178898273438	0.446469	0.446469	chr2	119395637	0.3502086904066233	chr2:119395637:T:C
chr2:119396423	['G', 'A']	98663	46090.08010341159	-2179.2558506721	0.0030170558713138	0.0050726563906466	0.5947684288013119	0.552	0.552	chr2	119396423	0.258060922270801	chr2:119396423:G:A
chr2:119397067	['G', 'T']	98663	44793.53411325806	-2196.109426410162	0.004108791368293	0.0051147996268343	0.8033142386921007	0.421795	0.421795	chr2	119397067	0.3748985727361244	chr2:119397067:G:T
chr2:119397392	['CCAGGCCAGCAAGCACCCAGGCAAGGT', 'C']	98663	51587.280355349954	-1835.5973249340657	-0.0045268471544274	0.004849205105694	-0.9335235478309466	0.350552	0.350552	chr2	119397392	0.4552475507700749	chr2:119397392:CCAGGCCAGCAAGCACCCAGGCAAGGT:C
chr2:119397723	['A', 'G']	98663	163647.2451344119	-6166.465064714021	-0.0074777361528103	0.0056606317589474	-1.3210073488689154	0.186502	0.186502	chr2	119397723	0.7293165065667868	chr2:119397723:A:G
chr2:119397763	['C', 'G']	98663	43161.248917726974	-2123.822719732644	0.0033384625169904	0.0051825651919988	0.644171832540489	0.519466	0.519466	chr2	119397763	0.2844428725449278	chr2:119397763:C:G
chr2:119397772	['G', 'A']	98663	51085.10196651143	-1775.7971618752376	-0.0040998712503459	0.0048638117386602	-0.8429337874568459	0.399268	0.399268	chr2	119397772	0.3987354956667245	chr2:119397772:G:A
chr2:119397817	['CTAAGCCAGTGATGGAAAACAAAGACGGGGCACATCTGGCTAAGA', 'C']	98663	163579.8595364613	-6157.071601449003	-0.0067582491280086	0.0056544224923053	-1.1952147433633475	0.232006	0.232006	chr2	119397817	0.6345007835004937	chr2:119397817:CTAAGCCAGTGATGGAAAACAAAGACGGGGCACATCTGGCTAAGA:C
chr2:119398069	['T', 'C']	98663	15209.812447254755	-529.0962489017564	0.0030957553016615	0.0081817503347667	0.3783732300540599	0.705154	0.705154	chr2	119398069	0.1517160262050479	chr2:119398069:T:C
chr2:119399755	['T', 'C']	98663	42186.275794958085	-1684.4065358506411	-0.0051455101330339	0.0051852425268067	-0.9923374087967092	0.321035	0.321035	chr2	119399755	0.4934476171955961	chr2:119399755:T:C
chr2:119399796	['T', 'G']	98663	43009.53885532399	-2082.2349608211707	0.0034874887791337	0.0051871837944736	0.6723279755094272	0.501376	0.501376	chr2	119399796	0.2998364588042657	chr2:119399796:T:G
chr2:119400431	['C', 'G']	98663	94323.59257231498	-3822.707217651007	-0.0018218479713681	0.0042880578397146	-0.4248655310790657	0.670936	0.670936	chr2	119400431	0.1733189048272266	chr2:119400431:C:G
chr2:119401281	['T', 'C']	98663	94371.7386702354	-3828.663191691216	-0.0017213239623589	0.0042877803894745	-0.4014487231165949	0.688091	0.688091	chr2	119401281	0.1623541225429389	chr2:119401281:T:C
chr2:119401319	['T', 'C']	98663	94418.63396478975	-3845.8953281528607	-0.0021210577515334	0.0042893336035488	-0.4944958698895745	0.620957	0.620957	chr2	119401319	0.2069384727852523	chr2:119401319:T:C
chr2:119401353	['C', 'T']	98663	94356.60327888792	-3825.8748373835774	-0.0016592569880446	0.0042878377691855	-0.3869682290614703	0.698781	0.698781	chr2	119401353	0.1556589120854095	chr2:119401353:C:T
chr2:119402011	['A', 'G']	98663	94457.6360474901	-3832.4661971433657	-0.0021190766732031	0.0042873801204919	-0.4942591078115104	0.621124	0.621124	chr2	119402011	0.2068216894532234	chr2:119402011:A:G
chr2:119402883	['C', 'T']	98663	49018.94297734301	-2377.339038211701	0.0016969093776864	0.0049649200881464	0.3417797965646538	0.732517	0.732517	chr2	119402883	0.1351822919014699	chr2:119402883:C:T
chr2:119403611	['A', 'G']	98663	52420.844432956255	-2193.9666908647832	0.0017895185999491	0.004844221922815	0.3694130096560968	0.711821	0.711821	chr2	119403611	0.147629203674702	chr2:119403611:A:G
chr2:119403686	['C', 'T']	98663	2667.216268815569	165.42646214535282	0.0017191046517425	0.0187829134218235	0.0915249201833147	0.927076	0.927076	chr2	119403686	0.0328846617263915	chr2:119403686:C:T
chr2:119403741	['C', 'T']	98663	52215.584633476254	-2207.998864044163	0.0021134008555983	0.0048494155955752	0.4358052664173983	0.662979	0.662979	chr2	119403741	0.1785002277469015	chr2:119403741:C:T
chr2:119403820	['A', 'G']	98663	52280.76903115939	-2212.790956706671	0.0017360103217149	0.0048476850264741	0.3581112040560135	0.720261	0.720261	chr2	119403820	0.1425101003466522	chr2:119403820:A:G
chr2:119403867	['G', 'C']	98663	52270.00631551202	-2216.83838534901	0.0015902067980331	0.0048480123275009	0.3280121193200238	0.742903	0.742903	chr2	119403867	0.1290678878744634	chr2:119403867:G:C
chr2:119404122	['A', 'G']	98663	48416.416526445966	-1422.9635178626354	-0.0052690418982399	0.005003776458437	-1.0530130476463555	0.292338	0.292338	chr2	119404122	0.5341147285437963	chr2:119404122:A:G
chr2:119404601	['G', 'T']	98663	3109.346663017476	200.86890631487773	-0.0034570626102384	0.0174713001847685	-0.1978709411250505	0.843146	0.843146	chr2	119404601	0.0740972159989446	chr2:119404601:G:T
chr2:119405231	['C', 'A']	98663	3107.5039382849945	200.3721106405598	-0.0038228512030475	0.0174766006181015	-0.2187411205751284	0.826852	0.826852	chr2	119405231	0.0825722187852891	chr2:119405231:C:A
chr2:119405556	['T', 'C']	98663	52314.24637077952	-2208.017616253396	0.0018368945750855	0.004849815238114	0.3787555782846403	0.70487	0.70487	chr2	119405556	0.1518909730634395	chr2:119405556:T:C
chr2:119406406	['T', 'C']	98663	43085.113655485606	-2141.351543116985	0.0028148601884707	0.0051833183128448	0.5430614171418321	0.587089	0.587089	chr2	119406406	0.2312960567098088	chr2:119406406:T:C
chr2:119407423	['G', 'A']	98663	3071.1867682982456	211.1492933992946	0.0024525558212377	0.0175874143478189	0.1394494820406565	0.889095	0.889095	chr2	119407423	0.0510518320877274	chr2:119407423:G:A
chr2:119407445	['T', 'C']	98663	53801.72331603066	-2323.12119508878	0.0007667450947516	0.0048057528096784	0.1595473435935992	0.873238	0.873238	chr2	119407445	0.0588673737058793	chr2:119407445:T:C
chr2:119408026	['T', 'A']	98663	2346.0713359010742	125.54366789947817	-0.0009415161920338	0.0199504598816023	-0.0471927062143607	0.96236	0.96236	chr2	119408026	0.0166624365205554	chr2:119408026:T:A
chr2:119408232	['G', 'A']	98663	43788.08969978405	-2193.7944061033145	0.0015160345182188	0.0051606879318401	0.2937659742735676	0.768937	0.768937	chr2	119408232	0.1141092410479473	chr2:119408232:G:A
chr2:119408424	['G', 'A']	98663	48963.96274821852	-2381.041582737245	0.0024836222672026	0.0049672309528282	0.5000013671175224	0.617075	0.617075	chr2	119408424	0.2096620481115909	chr2:119408424:G:A
chr2:119408559	['C', 'T']	98663	42629.45657087831	-2169.1608576277176	0.0023894907081603	0.005206701267955	0.4589260234434076	0.646288	0.646288	chr2	119408559	0.1895739077972178	chr2:119408559:C:T
chr2:119408823	['C', 'G']	98663	42977.80942408383	-2129.0600185313624	0.0025646990635219	0.0051990631967773	0.493300228608816	0.621802	0.621802	chr2	119408823	0.2063478854006319	chr2:119408823:C:G
chr2:119409048	['C', 'T']	98663	42873.649102888994	-2113.749204632759	0.0029881111264222	0.0051936756461696	0.5753364919170552	0.565065	0.565065	chr2	119409048	0.2479015919723347	chr2:119409048:C:T
chr2:119409148	['C', 'T']	98663	3036.0615440751662	192.5680523117471	-0.0020449824982268	0.0176529138551573	-0.1158439062811966	0.907776	0.907776	chr2	119409148	0.0420213034232514	chr2:119409148:C:T
chr2:119410123	['C', 'A']	98663	2890.0292919259696	208.9855037464932	0.0122829907570167	0.0180965946940111	0.6787459720851025	0.4973	0.4973	chr2	119410123	0.303381540767775	chr2:119410123:C:A
chr2:119410542	['GT', 'G']	98663	69653.11940026155	-2373.948832361877	-0.0024758840172473	0.0044669921058285	-0.5542620086605474	0.579401	0.579401	chr2	119410542	0.2370207595739084	chr2:119410542:GT:G
chr2:119412159	['C', 'T']	98663	2891.051159818645	209.34884372441863	0.0127132205501059	0.0180978759402931	0.7024703115464062	0.482388	0.482388	chr2	119412159	0.3166035043475982	chr2:119412159:C:T
chr2:119412221	['G', 'T']	98663	2961.0732260097016	199.6127876018333	0.0056604070676553	0.0179069521015588	0.3161010894289843	0.751926	0.751926	chr2	119412221	0.1238248979362996	chr2:119412221:G:T
chr2:119412310	['C', 'T']	98663	41231.19378351799	-1745.097730703402	-0.0059816401832815	0.0052342967955348	-1.142778183381608	0.253133	0.253133	chr2	119412310	0.5966512338078618	chr2:119412310:C:T
chr2:119412360	['G', 'A']	98663	2961.2701258945413	203.94247266701908	0.0074558052330618	0.017882654698566	0.416929441335115	0.676731	0.676731	chr2	119412360	0.1695839287026227	chr2:119412360:G:A
chr2:119412605	['G', 'A']	98663	2951.059821003233	195.73826322236752	0.0098504288336532	0.0178952133533836	0.5504504829941412	0.582012	0.582012	chr2	119412605	0.2350680609170249	chr2:119412605:G:A
chr2:119415023	['A', 'AT']	98663	2761.725654812116	213.2589431791889	0.0017803098188546	0.0185600637508535	0.0959215357637329	0.923583	0.923583	chr2	119415023	0.0345240695553591	chr2:119415023:A:AT
chr2:119415089	['G', 'A']	98663	42574.88366411904	-2078.8967887535737	0.0034520188981907	0.0052046988669425	0.6632504562590782	0.507172	0.507172	chr2	119415089	0.2948447310355491	chr2:119415089:G:A
chr2:119415495	['A', 'T']	98663	48430.78089802206	-1413.208564574149	-0.0039324808429783	0.005002835588158	-0.78605038556267	0.43184	0.43184	chr2	119415495	0.3646771327875586	chr2:119415495:A:T
chr2:119416107	['A', 'G']	98663	3329.978780136669	240.39243467932508	0.0006066082441604	0.0169831421958059	0.0357182573852703	0.971507	0.971507	chr2	119416107	0.0125540658306206	chr2:119416107:A:G
chr2:119416342	['C', 'T']	98663	52398.33926761024	-2118.101087830896	0.0023462167953713	0.0048511957484265	0.4836368015313135	0.628645	0.628645	chr2	119416342	0.201594534307635	chr2:119416342:C:T
chr2:119417479	['G', 'A']	98663	42858.64712620376	-2120.455792644818	0.0025938647219718	0.0051947057382678	0.4993285188155356	0.617549	0.617549	chr2	119417479	0.2093285772013603	chr2:119417479:G:A
chr2:119418219	['T', 'C']	98663	5235.636790301163	-164.13730764196922	0.009510792256981	0.0131876263712809	0.7211906061952874	0.470794	0.470794	chr2	119418219	0.327169080627872	chr2:119418219:T:C
chr2:119418664	['T', 'C']	98663	45171.32535201273	-2060.0721057095925	0.0007703382073294	0.0051075379378194	0.1508237856884867	0.880115	0.880115	chr2	119418664	0.0554605771653704	chr2:119418664:T:C
chr2:119419169	['T', 'C']	98663	50465.856415767725	-2199.9694637368816	0.0024733899791116	0.0049219287624227	0.50252453834667	0.6153	0.6153	chr2	119419169	0.2109130849119713	chr2:119419169:T:C
chr2:119419733	['A', 'C']	98663	5256.51181342722	-164.2466476939024	0.009603597044241	0.0131878780103712	0.7282139732175678	0.466484	0.466484	chr2	119419733	0.3311632475892422	chr2:119419733:A:C
chr2:119422781	['C', 'T']	98663	13064.794510272965	-818.6297256981054	-0.0073519492080859	0.0085588318410431	-0.8589897949426082	0.390348	0.390348	chr2	119422781	0.4085480414592499	chr2:119422781:C:T
chr2:119422990	['G', 'A']	98663	45081.13840819926	-2059.8352490727134	0.0006967793230851	0.0051110362233796	0.1363283867756206	0.891562	0.891562	chr2	119422990	0.0498484502209669	chr2:119422990:G:A
chr2:119423783	['A', 'G']	98663	2095.148647826792	79.24303917657554	-0.0061492710301759	0.0210825701161128	-0.2916755877631954	0.770535	0.770535	chr2	119423783	0.1132076295456401	chr2:119423783:A:G
chr2:119425716	['G', 'GC']	98663	2179.6350628127866	83.61411028149165	-0.0132294528190501	0.0207477163601409	-0.6376341660649302	0.523713	0.523713	chr2	119425716	0.2809066455787668	chr2:119425716:G:GC
chr2:119425772	['C', 'T']	98663	2380.861916758576	150.2771714914012	0.000680626826574	0.0201383682367978	0.0337975161925186	0.973039	0.973039	chr2	119425772	0.0118697525935624	chr2:119425772:C:T
chr2:119427192	['G', 'T']	98663	57157.11043193544	-1293.6238242395607	-0.0064855314723123	0.0047179927823727	-1.3746378537379975	0.169247	0.169247	chr2	119427192	0.7714790206929972	chr2:119427192:G:T
chr2:119427493	['A', 'G']	98663	89588.25243299142	-2616.9265554193576	-0.0095010153042943	0.0043066222246761	-2.206140870646913	0.0273764	0.0273764	chr2	119427493	1.5626236622256937	chr2:119427493:A:G
chr2:119429361	['G', 'A']	98663	28980.9373663244	-1632.9786221614236	-0.0124243381694958	0.0060419462557681	-2.056347018584382	0.0397517	0.0397517	chr2	119429361	1.400644293804187	chr2:119429361:G:A
chr2:119429506	['C', 'A']	98663	39563.21788230522	-1983.2056760025653	0.0050287379588872	0.0053529560422694	0.9394319548260726	0.347511	0.347511	chr2	119429506	0.4590314438402225	chr2:119429506:C:A
chr2:119429768	['A', 'G']	98663	134141.11301015754	-4518.71199003906	0.0018650933495655	0.004559635688613	0.4090443791865553	0.682508	0.682508	chr2	119429768	0.1658922536857516	chr2:119429768:A:G
chr2:119431642	['TCCC', 'T']	98663	28816.876221366307	-1671.3780078547647	-0.0133345593644068	0.0060649026616586	-2.1986435905568333	0.0279056	0.0279056	chr2	119431642	1.5543086352549078	chr2:119431642:TCCC:T
chr2:119431724	['G', 'A']	98663	28926.58637151458	-437.96119639467867	-0.008860822560875	0.0060719006458085	-1.4593161314310483	0.144481	0.144481	chr2	119431724	0.8401892611267838	chr2:119431724:G:A
chr2:119431828	['A', 'G']	98663	165488.38654746697	-5967.930821440735	-0.0045408853794837	0.0057856169142257	-0.7848575954482171	0.432539	0.432539	chr2	119431828	0.3639747281501849	chr2:119431828:A:G
chr2:119433108	['G', 'C']	98663	29581.19928237668	-1574.0804851391729	-0.012519358117168	0.005996668084603	-2.087719036728488	0.0368257	0.0368257	chr2	119433108	1.43384898913576	chr2:119433108:G:C
chr2:119433164	['G', 'A']	98663	4882.148449219541	-144.28839479516884	0.0007106716474697	0.0136608450267476	0.0520225246738625	0.958511	0.958511	chr2	119433164	0.0184028987359564	chr2:119433164:G:A
chr2:119433335	['A', 'G']	98663	29449.880364926496	-1597.8557080405983	-0.0125503498520063	0.0060092000003625	-2.088522573928174	0.0367533	0.0367533	chr2	119433335	1.434703660458762	chr2:119433335:A:G
chr2:119433855	['T', 'C']	98663	4875.494156285161	-146.93333476667496	0.00019440524042	0.0136695998960644	0.0142217213304119	0.988653	0.988653	chr2	119433855	0.004956111465205	chr2:119433855:T:C
chr2:119433884	['C', 'T']	98663	132586.53281497103	-4681.989561636799	0.0024139288718418	0.0045280405077894	0.5331067307567747	0.593961	0.593961	chr2	119433884	0.2262420702390878	chr2:119433884:C:T
chr2:119434716	['C', 'T']	98663	4875.098823243226	-147.03221977608067	0.0002055529339566	0.0136694879797001	0.0150373543077754	0.988002	0.988002	chr2	119434716	0.0052421762746343	chr2:119434716:C:T
chr2:119434773	['A', 'C']	98663	4874.755018410136	-146.12469676022522	0.0004908713167001	0.0136746026778872	0.035896568862939	0.971365	0.971365	chr2	119434773	0.0126175489798348	chr2:119434773:A:C
chr2:119435257	['TGCTGGGCTCTTTGA', 'T']	98663	29201.367766458872	-1629.882447920489	-0.0130943051254075	0.0060320047066214	-2.170804858794908	0.0299483	0.0299483	chr2	119435257	1.5236278250801278	chr2:119435257:TGCTGGGCTCTTTGA:T
chr2:119436241	['G', 'A']	98663	133425.80847138027	-4595.290057843915	0.0028524726081809	0.0045394537437565	0.6283735376980363	0.529761	0.529761	chr2	119436241	0.2759200167980019	chr2:119436241:G:A
chr2:119436661	['A', 'G']	98663	133863.70843512728	-4488.319250829398	0.0038430241598846	0.004547850338238	0.8450199267932693	0.398102	0.398102	chr2	119436661	0.4000056405852515	chr2:119436661:A:G
chr2:119436663	['G', 'A']	98663	133861.7081107383	-4487.796141827744	0.0038534767435112	0.0045477743939047	0.8473324333493616	0.396812	0.396812	chr2	119436663	0.4014152028107496	chr2:119436663:G:A
chr2:119436735	['C', 'T']	98663	28619.610669613	-427.7410537851695	-0.0086341798286061	0.0060977057163304	-1.4159718802897692	0.156787	0.156787	chr2	119436735	0.8046899497020925	chr2:119436735:C:T
chr2:119438573	['A', 'G']	98663	2320.0470297280585	122.16369993640416	0.0075137031788828	0.0201455225761667	0.3729713712054293	0.709171	0.709171	chr2	119438573	0.1492490322328299	chr2:119438573:A:G
chr2:119438876	['T', 'A']	98663	170342.17107117153	-6329.756545675888	-0.0091432030893899	0.0061899605238592	-1.4771020031787618	0.139651	0.139651	chr2	119438876	0.8549559500959731	chr2:119438876:T:A
chr2:119439005	['G', 'A']	98663	167055.54554761542	-6557.286396581407	-0.0091317138271485	0.0059197755823133	-1.542577704200732	0.122936	0.122936	chr2	119439005	0.9103209217356496	chr2:119439005:G:A
chr2:119439022	['C', 'A']	98663	29078.83147491129	-1561.1372992206402	-0.0071433147720677	0.0060372166312939	-1.183213260070929	0.236727	0.236727	chr2	119439022	0.6257522056016238	chr2:119439022:C:A
chr2:119440094	['G', 'A']	98663	132547.4040504379	-4867.319980898989	-0.0024697349264556	0.0045242412812232	-0.5458893045129382	0.585143	0.585143	chr2	119440094	0.2327379860175692	chr2:119440094:G:A
chr2:119441351	['G', 'A']	98663	46433.823783411215	-1984.99105748842	0.0104115997436534	0.0050523771330489	2.0607328925523896	0.0393311	0.0393311	chr2	119441351	1.405263907207095	chr2:119441351:G:A
chr2:119441564	['A', 'G']	98663	170062.9604265499	-6384.56427997315	-0.0096329377023635	0.0061600051843794	-1.5637872719313346	0.117871	0.117871	chr2	119441564	0.928593031963232	chr2:119441564:A:G
chr2:119443394	['G', 'A']	98663	4501.228111253015	-90.83755605603604	0.0081238160389706	0.0141826663409173	0.5727989253708398	0.566782	0.566782	chr2	119443394	0.2465839506348891	chr2:119443394:G:A
chr2:119443710	['G', 'C']	98663	36183.635450250425	-1679.0995087951603	-0.0063055764105668	0.0055211035270494	-1.142086247735434	0.253421	0.253421	chr2	119443710	0.5961573996884391	chr2:119443710:G:C
chr2:119443949	['A', 'C']	98663	36195.43776358475	-1668.541527809838	-0.0060374790136542	0.0055195234877782	-1.0938406235652325	0.274028	0.274028	chr2	119443949	0.5622050589890675	chr2:119443949:A:C
chr2:119444021	['A', 'AG']	98663	36213.22461129651	-1673.2698755845418	-0.0062179265500514	0.0055204417211663	-1.126345836821501	0.260022	0.260022	chr2	119444021	0.5849899055891947	chr2:119444021:A:AG
chr2:119444144	['C', 'T']	98663	29754.215436343908	-1601.1288360919816	-0.0075853561258484	0.0059945950393405	-1.2653658964564451	0.205743	0.205743	chr2	119444144	0.6866749318779709	chr2:119444144:C:T
chr2:119444983	['T', 'A']	98663	8416.045254630142	-258.3674090076549	0.0134186254189625	0.0106861645037652	1.2557008096061533	0.209227	0.209227	chr2	119444983	0.6793822720304674	chr2:119444983:T:A
chr2:119445102	['T', 'C']	98663	36164.284115127724	-1673.180457892326	-0.0060975667238413	0.0055233529226518	-1.103961091972706	0.269613	0.269613	chr2	119445102	0.5692591711420985	chr2:119445102:T:C
chr2:119446438	['T', 'C']	98663	36687.09026679642	-1537.5250316290217	-0.0040572145654633	0.0054901948033484	-0.7389928246241527	0.459913	0.459913	chr2	119446438	0.337324314391018	chr2:119446438:T:C
chr2:119446476	['T', 'C']	98663	170808.65616574432	-6215.534954703379	-0.0071434572572004	0.0062363362381881	-1.1454573622021178	0.252023	0.252023	chr2	119446476	0.5985598230387946	chr2:119446476:T:C
chr2:119446547	['T', 'C']	98663	36669.80501206383	-1544.435543504807	-0.0042483765214578	0.0054910917298813	-0.7736852215269056	0.439119	0.439119	chr2	119446547	0.3574177712385029	chr2:119446547:T:C
chr2:119447041	['G', 'A']	98663	170797.04226979686	-6222.009777120268	-0.0072578459838085	0.0062349660394253	-1.164055415525161	0.244404	0.244404	chr2	119447041	0.6118916905583217	chr2:119447041:G:A
chr2:119447054	['T', 'A']	98663	36995.87374515805	-1510.9552047107131	-0.0032051463282485	0.0054760996186088	-0.5852973012683789	0.558349	0.558349	chr2	119447054	0.2530942573442433	chr2:119447054:T:A
chr2:119447132	['A', 'T']	98663	29942.15914482088	-1599.154214857307	-0.0065383703061879	0.0059600109610423	-1.0970399801151416	0.272627	0.272627	chr2	119447132	0.5644311354039713	chr2:119447132:A:T
chr2:119447671	['A', 'C']	98663	29973.46833595214	-1597.7241359167997	-0.006481315333233	0.0059571821002452	-1.0879834163481792	0.276605	0.276605	chr2	119447671	0.5581399737104997	chr2:119447671:A:C
chr2:119447848	['T', 'A']	98663	170812.193807014	-6213.052215416997	-0.0068582566172673	0.0062363980302941	-1.0997143838402228	0.271459	0.271459	chr2	119447848	0.5662957550930596	chr2:119447848:T:A
chr2:119448309	['T', 'C']	98663	2034.061848773565	64.9004442409096	-0.0042457370776655	0.0214505729317025	-0.1979311737352531	0.843099	0.843099	chr2	119448309	0.0741214258150208	chr2:119448309:T:C
chr2:119450057	['AG', 'A']	98663	2034.236569602482	74.02608956430062	0.0014383644445334	0.0215392327969074	0.0667788151089552	0.946758	0.946758	chr2	119450057	0.0237610164514707	chr2:119450057:AG:A
chr2:119450247	['A', 'G']	98663	4911.638444376841	-37.43025227016948	0.0117368204450696	0.0136323133659888	0.8609558869407846	0.389264	0.389264	chr2	119450247	0.4097557589437635	chr2:119450247:A:G
chr2:119450708	['A', 'G']	98663	170631.02376028872	-6196.193762431251	-0.0062196717642134	0.0062182809462803	-1.0002236659850283	0.317205	0.317205	chr2	119450708	0.4986599756567814	chr2:119450708:A:G
chr2:119450869	['A', 'G']	98663	170631.29435496128	-6204.720217677146	-0.0065091569947128	0.0062191121456243	-1.0466376618232467	0.295269	0.295269	chr2	119450869	0.5297821467892546	chr2:119450869:A:G
chr2:119450906	['G', 'T']	98663	30121.44236987482	-1521.6096330321668	-0.0054666215618326	0.0059417554306985	-0.9200347650778264	0.357557	0.357557	chr2	119450906	0.4466547152273207	chr2:119450906:G:T
chr2:119451017	['G', 'A']	98663	170616.64643515984	-6202.8116170795765	-0.0065069849366812	0.0062170326720066	-1.0466383691339156	0.295269	0.295269	chr2	119451017	0.5297821467892546	chr2:119451017:G:A
chr2:119451089	['C', 'T']	98663	29919.90976079465	-1546.2327434707531	-0.0057939595723381	0.0059595378561614	-0.9722162543774888	0.330945	0.330945	chr2	119451089	0.4802441759560857	chr2:119451089:C:T
chr2:119452350	['A', 'G']	98663	5152.783391452437	-6.223161063417332	0.0111975885755003	0.0133152052579842	0.8409625205579101	0.400371	0.400371	chr2	119452350	0.3975373872269178	chr2:119452350:A:G
chr2:119454038	['G', 'A']	98663	168096.5561694104	-6370.88954268683	-0.007338327009928	0.005986059967862	-1.225902688801318	0.220238	0.220238	chr2	119454038	0.6571077454619276	chr2:119454038:G:A
chr2:119455921	['A', 'G']	98663	132706.83072306865	-4891.254919038734	-0.0028506826253572	0.0045247438109975	-0.6300207800557733	0.528682	0.528682	chr2	119455921	0.2768054757377868	chr2:119455921:A:G
chr2:119456170	['T', 'C']	98663	30758.07407219421	-1446.5654451475089	-0.0039958777725784	0.0058921105188036	-0.6781742738576036	0.497663	0.497663	chr2	119456170	0.303064646764831	chr2:119456170:T:C
chr2:119456508	['G', 'A']	98663	30728.29459886869	-1452.8880124599302	-0.0042273806208969	0.0058902543975765	-0.7176906692920213	0.47295	0.47295	chr2	119456508	0.3251847701964141	chr2:119456508:G:A
chr2:119457690	['GC', 'G']	98663	30724.71950119124	-1451.8766720911378	-0.0042259511046485	0.0058909911889402	-0.7173582456857872	0.473155	0.473155	chr2	119457690	0.324996566201755	chr2:119457690:GC:G
chr2:119457749	['A', 'G']	98663	30733.918575889067	-1455.5679205873248	-0.0042799050049053	0.0058902343588424	-0.7266103085491435	0.467466	0.467466	chr2	119457749	0.3302499709932958	chr2:119457749:A:G
chr2:119458027	['C', 'T']	98663	29705.634617919324	-1583.372095808881	-0.0060874064105384	0.0059804030717415	-1.0178923289138375	0.308732	0.308732	chr2	119458027	0.5104183536628231	chr2:119458027:C:T
chr2:119458324	['G', 'A']	98663	30396.817724284167	-1723.413792883685	-0.0080102947299434	0.0059508255428539	-1.3460812575093222	0.178279	0.178279	chr2	119458324	0.7488998106173843	chr2:119458324:G:A
chr2:119459477	['A', 'G']	98663	30765.29012470849	-1452.706047957137	-0.0041046513708041	0.0058875755811841	-0.6971717499342167	0.485697	0.485697	chr2	119459477	0.313634579021239	chr2:119459477:A:G
chr2:119459880	['T', 'C']	98663	183805.0	-6068.969277840676	-0.0178531057107303	0.0084395130286308	-2.115418940662099	0.0343968	0.0343968	chr2	119459880	1.463481958794321	chr2:119459880:T:C
chr2:119461483	['G', 'A']	98663	30737.11536395245	-1441.086464344936	-0.0038106159740134	0.0058893312586396	-0.6470371264009478	0.517609	0.517609	chr2	119461483	0.2859981809167211	chr2:119461483:G:A
chr2:119462114	['C', 'T']	98663	29969.252551977217	-1555.2547140705171	-0.0062692326162347	0.0059548387984445	-1.0527963608137192	0.292437	0.292437	chr2	119462114	0.533967680006772	chr2:119462114:C:T
chr2:119462221	['C', 'T']	98663	132246.44616663456	-4943.393733766877	-0.0029809893799188	0.0045210301406696	-0.6593606517025574	0.509666	0.509666	chr2	119462221	0.2927143373842107	chr2:119462221:C:T
chr2:119462364	['G', 'A']	98663	109243.2868394644	-3595.9911544672814	0.0002812300736189	0.0042671574601265	0.0659057173884148	0.947453	0.947453	chr2	119462364	0.0234423247339511	chr2:119462364:G:A
chr2:119462936	['G', 'A']	98663	29958.51822457378	-1561.162314767523	-0.0064233735308008	0.005956048779873	-1.0784622101328438	0.28083	0.28083	chr2	119462936	0.5515565000375247	chr2:119462936:G:A
chr2:119463022	['T', 'C']	98663	132300.79591671226	-4935.684497287657	-0.0028864404808766	0.0045227737491788	-0.6382013872351512	0.523344	0.523344	chr2	119463022	0.2812127505385859	chr2:119463022:T:C
chr2:119463214	['T', 'C']	98663	29954.25042321767	-1557.6856580220306	-0.0062762724796337	0.0059567981211246	-1.0536318928412507	0.292054	0.292054	chr2	119463214	0.5345368412440739	chr2:119463214:T:C
chr2:119463234	['G', 'A']	98663	170544.0998621472	-6204.894427829994	-0.0065059543672805	0.006208944847575	-1.0478357477795142	0.294717	0.294717	chr2	119463234	0.5305948122557643	chr2:119463234:G:A
chr2:119463320	['C', 'T']	98663	29955.12527367823	-1559.628646715243	-0.006360495099976	0.0059567986088585	-1.0677707133689494	0.285627	0.285627	chr2	119463320	0.5442007415850318	chr2:119463320:C:T
chr2:119463472	['G', 'A']	98663	29781.527765388048	-1548.1439098712613	-0.0064122224225907	0.0059713549172703	-1.073830397192653	0.282901	0.282901	chr2	119463472	0.5483655173937892	chr2:119463472:G:A
chr2:119464009	['G', 'A']	98663	132866.11999513453	-4911.450257418587	-0.0031174905556119	0.0045298550945742	-0.6882097750424642	0.491322	0.491322	chr2	119464009	0.308633788959647	chr2:119464009:G:A
chr2:119464285	['G', 'A']	98663	30696.73352525569	-1407.2122435133915	-0.0051532338815895	0.0058914148098308	-0.8747022655730362	0.381738	0.381738	chr2	119464285	0.4182346061790584	chr2:119464285:G:A
chr2:119464408	['A', 'C']	98663	170835.89867604713	-6204.576693750994	-0.0071039405956806	0.0062382268395477	-1.1387756133913896	0.2548	0.2548	chr2	119464408	0.5938005763366871	chr2:119464408:A:C
chr2:119464416	['T', 'C']	98663	30788.84480762208	-1410.8172204003947	-0.0051348031544133	0.0058908034786496	-0.871664310823419	0.383394	0.383394	chr2	119464416	0.4163546879819025	chr2:119464416:T:C
chr2:119464567	['C', 'T']	98663	30735.903343877984	-1420.5331947594484	-0.0055653293496078	0.0058888879087816	-0.945056084580704	0.344633	0.344633	chr2	119464567	0.4626431394482891	chr2:119464567:C:T
chr2:119464869	['G', 'A']	98663	30771.806992113845	-1418.5008637017977	-0.0053480546347604	0.0058859499370983	-0.9086136803598004	0.363556	0.363556	chr2	119464869	0.4394286835180145	chr2:119464869:G:A
chr2:119465120	['C', 'T']	98663	30753.42871913392	-1415.5681566949202	-0.0052169199695836	0.0058873089754023	-0.8861298075878804	0.37555	0.37555	chr2	119465120	0.4253322336837732	chr2:119465120:C:T
chr2:119466413	['C', 'T']	98663	29555.49340077853	-1588.45789648778	-0.0066786363949592	0.0059934685772535	-1.1143190806582464	0.265145	0.265145	chr2	119466413	0.5765165582225211	chr2:119466413:C:T
chr2:119466468	['C', 'T']	98663	132956.95173504448	-4877.866019641357	-0.0022983877714252	0.0045320533568909	-0.5071404924945502	0.612057	0.612057	chr2	119466468	0.2132081307421125	chr2:119466468:C:T
chr2:119467247	['C', 'T']	98663	37394.16035813149	-1351.6830668178782	-0.0028696460462036	0.0054594111693072	-0.5256328855274375	0.599144	0.599144	chr2	119467247	0.2224687854746929	chr2:119467247:C:T
chr2:119469018	['A', 'G']	98663	168487.0770275613	-6542.190646240196	-0.0095171531578503	0.0060396355501444	-1.5757826906662913	0.115079	0.115079	chr2	119469018	0.939003920646578	chr2:119469018:A:G
chr2:119469097	['T', 'A']	98663	170324.98964035197	-6334.261056882133	-0.0090585172213966	0.0061787658847661	-1.4660722529931862	0.142632	0.142632	chr2	119469097	0.8457830280301845	chr2:119469097:T:A
chr2:119469233	['G', 'A']	98663	94476.49081104092	-4362.155671641916	0.0045011319598354	0.0043298302206507	1.0395631538547725	0.298545	0.298545	chr2	119469233	0.524990197939221	chr2:119469233:G:A
chr2:119469346	['G', 'A']	98663	25314.796048897177	-959.9286872193956	-0.0003544375191063	0.0063860115174205	-0.0555021734833165	0.955739	0.955739	chr2	119469346	0.0196606917570561	chr2:119469346:G:A
chr2:119469609	['A', 'G']	98663	171659.6587264581	-6304.826077017671	-0.0077722751197765	0.0063145950695669	-1.2308429969223027	0.218385	0.218385	chr2	119469609	0.6607771949093708	chr2:119469609:A:G
chr2:119469664	['A', 'C']	98663	170365.90118400782	-6488.657648218183	-0.0107184263828397	0.0061870812804704	-1.7323881644601309	0.0832076	0.0832076	chr2	119469664	1.07983700439051	chr2:119469664:A:C
chr2:119470186	['C', 'T']	98663	158680.08303852903	-6423.313331816921	-0.0096877571005963	0.0053798711561908	-1.8007414711871406	0.0717467	0.0717467	chr2	119470186	1.1441980695730538	chr2:119470186:C:T
chr2:119470248	['T', 'A']	98663	158705.08557266378	-6415.935351116206	-0.0092175195117645	0.0053820696014054	-1.712634765882166	0.0867829	0.0867829	chr2	119470248	1.0615658412665687	chr2:119470248:T:A
chr2:119471500	['T', 'A']	98663	38641.65810068325	-1981.221241427236	0.0029975916290617	0.0053912815958797	0.5560072453556506	0.578207	0.578207	chr2	119471500	0.2379166548947432	chr2:119471500:T:A
chr2:119471547	['C', 'T']	98663	166001.8251345626	-6435.095920801472	-0.0099309635720368	0.0058150292524681	-1.7078097359220954	0.0876748	0.0876748	chr2	119471547	1.057125216139308	chr2:119471547:C:T
chr2:119472829	['A', 'G']	98663	158692.0842549137	-6423.382016465816	-0.0096502407717453	0.0053817734631731	-1.7931339618400657	0.0729546	0.0729546	chr2	119472829	1.1369473193752822	chr2:119472829:A:G
chr2:119472831	['C', 'A']	98663	165974.14009568797	-6446.06596431875	-0.0102163836257601	0.0058139866960462	-1.757207946951057	0.0788855	0.0788855	chr2	119472831	1.1030028174332285	chr2:119472831:C:A
chr2:119472835	['T', 'G']	98663	165975.14018691587	-6445.387621726366	-0.0102148372098779	0.0058139972552299	-1.7569387740403952	0.0789313	0.0789313	chr2	119472835	1.1027507442974207	chr2:119472835:T:G
chr2:119473325	['C', 'T']	98663	158683.51674117328	-6425.655553484809	-0.00969186188082	0.0053810441341774	-1.8011117617978052	0.0716883	0.0716883	chr2	119473325	1.1445517182521716	chr2:119473325:C:T
chr2:119473422	['G', 'A']	98663	165971.18643500822	-6446.030428806748	-0.0100720890677494	0.0058137457555872	-1.7324612205598768	0.0831946	0.0831946	chr2	119473422	1.0799048620062894	chr2:119473422:G:A
chr2:119473589	['T', 'C']	98663	158723.91372529144	-6427.450509337677	-0.0097454196470438	0.0053846393290864	-1.8098556006159137	0.0703212	0.0703212	chr2	119473589	1.1529137268288858	chr2:119473589:T:C
chr2:119473907	['C', 'T']	98663	167979.7281656733	-6106.541150067574	-0.0058774605948056	0.0059625381822612	-0.9857313136025344	0.324267	0.324267	chr2	119473907	0.4890972463536479	chr2:119473907:C:T
chr2:119475200	['A', 'G']	98663	7340.446395086004	-19.42223981266897	0.0046428867395109	0.0113280125933519	0.4098588963641942	0.68191	0.68191	chr2	119475200	0.1662729407139311	chr2:119475200:A:G
chr2:119476327	['G', 'C']	98663	132457.5079680467	-4888.741626188103	-0.0018152810086198	0.0045253530935348	-0.4011357724137073	0.688321	0.688321	chr2	119476327	0.1622089803445747	chr2:119476327:G:C
chr2:119476848	['C', 'T']	98663	133411.45264043636	-4761.609494094884	-0.0007437022548094	0.0045361995316999	-0.1639483117116762	0.869772	0.869772	chr2	119476848	0.0605945774032933	chr2:119476848:C:T
chr2:119478756	['A', 'C']	98663	26655.97189109192	-1490.2988660111162	-0.0091028713173315	0.0062423505570708	-1.4582441716639218	0.144776	0.144776	chr2	119478756	0.8393034266157453	chr2:119478756:A:C
chr2:119480722	['A', 'G']	98663	165413.44204881808	-6375.638326689305	-0.0090659598093741	0.005773844724416	-1.5701772808396826	0.116377	0.116377	chr2	119480722	0.9341328423672052	chr2:119480722:A:G
chr2:119480787	['T', 'C']	98663	168171.22700872723	-6171.268126247384	-0.0085799354350551	0.005981593831486	-1.4343895083433849	0.151464	0.151464	chr2	119480787	0.8196905781136183	chr2:119480787:T:C
chr2:119481032	['A', 'G']	98663	5316.185409718068	-78.36945121522731	0.0065697951598462	0.0131173120804359	0.5008491922399898	0.616478	0.616478	chr2	119481032	0.2100824172824965	chr2:119481032:A:G
chr2:119481828	['G', 'A']	98663	26427.94646839395	-1498.934080148391	-0.0102794847136646	0.0062594103570392	-1.6422448964549126	0.100542	0.100542	chr2	119481828	0.9976524799561164	chr2:119481828:G:A
chr2:119482202	['T', 'C']	98663	26480.17297242497	-1493.4120741665554	-0.0099451306951587	0.0062568279850224	-1.5894844350788038	0.111954	0.111954	chr2	119482202	0.950960384917524	chr2:119482202:T:C
chr2:119482222	['C', 'T']	98663	132410.07839519938	-4888.67319293925	-0.0010795040301872	0.004526405606588	-0.2384903439974671	0.811501	0.811501	chr2	119482222	0.0907109406631167	chr2:119482222:C:T
chr2:119482476	['A', 'G']	98663	165540.74488120334	-6513.967534931467	-0.0108689482826391	0.0057962584136478	-1.8751662722709568	0.0607728	0.0607728	chr2	119482476	1.2162907538363958	chr2:119482476:A:G
chr2:119483846	['A', 'G']	98663	168139.6752699072	-6169.869888447185	-0.0086805574467127	0.0059817786916668	-1.4511666001294157	0.146737	0.146737	chr2	119483846	0.8334603642087995	chr2:119483846:A:G
chr2:119483986	['C', 'T']	98663	5093.774420160573	-121.36467300911669	0.0035788618401277	0.0133632151852793	0.2678144286765762	0.788843	0.788843	chr2	119483986	0.1030094239368595	chr2:119483986:C:T
chr2:119484148	['T', 'A']	98663	5100.135398598132	-121.17773496634489	0.0036155160584538	0.0133600543441617	0.2706213586648959	0.786683	0.786683	chr2	119484148	0.1042002347119725	chr2:119484148:T:A
chr2:119484814	['G', 'C']	98663	26462.609272530084	-1500.3274949200106	-0.0102930445724207	0.0062569677635403	-1.6450531569618736	0.099962	0.099962	chr2	119484814	1.0001650632671306	chr2:119484814:G:C
chr2:119485127	['G', 'A']	98663	7927.0803450163185	109.49532277284004	0.012134337727908	0.010950723820425	1.1080854495915065	0.267828	0.267828	chr2	119485127	0.5721440217608041	chr2:119485127:G:A
chr2:119485674	['G', 'A']	98663	24783.753588080275	-1427.9259510757247	-0.0104281315144949	0.0064336648712524	-1.6208695546283391	0.105049	0.105049	chr2	119485674	0.9786080774469768	chr2:119485674:G:A
chr2:119486302	['C', 'T']	98663	27374.98854269115	-1373.2147173327876	-0.0097239557387414	0.0061626610143953	-1.5778826250587763	0.114596	0.114596	chr2	119486302	0.9408305412538432	chr2:119486302:C:T
chr2:119486591	['G', 'A']	98663	25907.888486802087	-1510.757938864689	-0.0124573088059959	0.0063123395520092	-1.973485219443046	0.0484431	0.0484431	chr2	119486591	1.3147680730059477	chr2:119486591:G:A
chr2:119486859	['T', 'C']	98663	5697.346473134193	-23.167057784802623	0.0090143438372087	0.0126724789055346	0.7113323213559858	0.47688	0.47688	chr2	119486859	0.3215908911785788	chr2:119486859:T:C
chr2:119487959	['G', 'A']	98663	26245.25614565065	-1510.76053795048	-0.0115163142674025	0.006278436211657	-1.8342647562493968	0.0666177	0.0666177	chr2	119487959	1.176410365558854	chr2:119487959:G:A
chr2:119488367	['C', 'T']	98663	7317.593340428765	-1.6081733616408247	0.002326390657746	0.0113555296131306	0.2048685298707652	0.837675	0.837675	chr2	119488367	0.0769244456702452	chr2:119488367:C:T
chr2:119488556	['T', 'C']	98663	7930.482276979838	78.67497715228286	0.0052533353824099	0.010988799312504	0.4780627285123143	0.632607	0.632607	chr2	119488556	0.1988660067855288	chr2:119488556:T:C
chr2:119489186	['G', 'A']	98663	26210.18784401577	-1520.9351752425482	-0.0116751853383045	0.006287685765907	-1.8568334635311137	0.0633378	0.0633378	chr2	119489186	1.1983370256570884	chr2:119489186:G:A
chr2:119489479	['G', 'A']	98663	7237.220058787756	-249.37235457405544	0.0210148300578398	0.0113151668806346	1.857226701075508	0.0632819	0.0632819	chr2	119489479	1.1987204898907835	chr2:119489479:G:A
chr2:119489735	['A', 'G']	98663	26358.075899193067	-1512.2165424273478	-0.0116599684267893	0.0062714474543142	-1.859214880094102	0.0629997	0.0629997	chr2	119489735	1.2006615186203038	chr2:119489735:A:G
chr2:119490335	['A', 'G']	98663	160544.1535631019	-5888.972807849008	-0.0054733422661516	0.0054467003785234	-1.0048913811623017	0.314952	0.314952	chr2	119490335	0.5017556294598271	chr2:119490335:A:G
chr2:119490906	['T', 'C']	98663	158339.65338766572	-5827.5570937467	-0.0028627536779599	0.0053263493239484	-0.5374701327020424	0.590944	0.590944	chr2	119490906	0.2284536724915013	chr2:119490906:T:C
chr2:119491226	['A', 'C']	98663	165568.10305714924	-5861.837208084229	-0.0032719397424687	0.0057744056488227	-0.5666279685660575	0.570968	0.570968	chr2	119491226	0.2433882311812191	chr2:119491226:A:C
chr2:119491370	['C', 'A']	98663	165561.0682769596	-5858.06952068076	-0.0030835439855174	0.005774044418903	-0.5340353765590214	0.593318	0.593318	chr2	119491370	0.2267124758963351	chr2:119491370:C:A
chr2:119492695	['C', 'T']	98663	18666.513557346305	-178.41050872756196	0.0024848950170261	0.0074270908509265	0.3345717814554728	0.737949	0.737949	chr2	119492695	0.1319736514343079	chr2:119492695:C:T
chr2:119493101	['T', 'C']	98663	164998.36171420466	-5876.693599120412	-0.0010804600151441	0.0057321713278938	-0.1884905306103527	0.850493	0.850493	chr2	119493101	0.0703292565063021	chr2:119493101:T:C
chr2:119495167	['A', 'G']	98663	156276.00724777245	-6140.474067959603	-0.0033957222312989	0.0052618017429688	-0.6453535114348474	0.5187	0.5187	chr2	119495167	0.2850837520064149	chr2:119495167:A:G
chr2:119495771	['A', 'G']	98663	164650.01930991138	-5928.7138500653855	-0.0013639880889483	0.0057073466753741	-0.2389881264500083	0.811115	0.811115	chr2	119495771	0.0909175670900432	chr2:119495771:A:G
chr2:119496706	['A', 'G']	98663	165294.1821637842	-5839.940165065469	-0.0007448600858648	0.0057554220539907	-0.1294188469372822	0.897026	0.897026	chr2	119496706	0.0471949688924904	chr2:119496706:A:G
chr2:119498682	['G', 'A']	98663	165280.70900130793	-5837.852152417689	-0.0007846262363298	0.0057555498593742	-0.1363251566749762	0.891565	0.891565	chr2	119498682	0.0498469888741916	chr2:119498682:G:A
chr2:119498825	['T', 'A']	98663	165268.63116200763	-5833.91177854444	-0.000669929912639	0.0057551180824613	-0.1164059369486584	0.907331	0.907331	chr2	119498825	0.042234250702193	chr2:119498825:T:A
chr2:119498936	['C', 'T']	98663	164665.53137141548	-5913.317512150441	-0.0011144239159622	0.0057117117943428	-0.1951120707921598	0.845306	0.845306	chr2	119498936	0.0729860483819219	chr2:119498936:C:T
chr2:119499639	['G', 'C']	98663	165284.07714841768	-5836.831861275951	-0.0007466272163498	0.0057547731232558	-0.1297405128505685	0.896772	0.896772	chr2	119499639	0.0473179602205448	chr2:119499639:G:C
chr2:119499772	['G', 'A']	98663	165287.55712359463	-5844.731931647391	-0.001090242964777	0.0057551618412792	-0.1894374119867908	0.84975	0.84975	chr2	119499772	0.0707088267449027	chr2:119499772:G:A
chr2:119500016	['C', 'A']	98663	165276.75164465344	-5843.7735690839445	-0.0009745454334728	0.0057536520640445	-0.1693785829635023	0.865499	0.865499	chr2	119500016	0.0627334295733739	chr2:119500016:C:A
chr2:119501009	['A', 'T']	98663	165120.43012093386	-5847.38002982593	-0.0014002431839582	0.0057418659029369	-0.2438655321507905	0.807335	0.807335	chr2	119501009	0.0929462193518659	chr2:119501009:A:T
chr2:119503019	['T', 'C']	98663	3131.713473391333	198.2923881595717	0.0227247000047596	0.0172096626085109	1.320461680261019	0.186684	0.186684	chr2	119503019	0.728892902240939	chr2:119503019:T:C
chr2:119503551	['A', 'G']	98663	111377.9950624544	-4599.110538788088	-0.0039300529142443	0.0042954000995885	-0.9149445507115266	0.360223	0.360223	chr2	119503551	0.4434285612161281	chr2:119503551:A:G
chr2:119504315	['A', 'G']	98663	79473.55414406654	-2471.877325165015	0.0028472694645294	0.0043688340597093	0.6517229598596577	0.514581	0.514581	chr2	119504315	0.2885462533909115	chr2:119504315:A:G
chr2:119504393	['G', 'A']	98663	49400.01944543013	-1139.6315777570742	-0.0005965764729666	0.0049336225441208	-0.1209205746145991	0.903754	0.903754	chr2	119504393	0.0439497675130883	chr2:119504393:G:A
chr2:119504506	['A', 'G']	98663	75878.06971202602	-2370.323622971092	0.001709530438407	0.0044169860330036	0.3870355091986848	0.698731	0.698731	chr2	119504506	0.1556899883468003	chr2:119504506:A:G
chr2:119504843	['A', 'G']	98663	78140.75989780297	-2381.5974265930445	0.0032075334610562	0.0043822716665315	0.7319339614549568	0.464211	0.464211	chr2	119504843	0.3332845726636007	chr2:119504843:A:G
chr2:119505941	['C', 'T']	98663	35875.727045108964	-323.42808354024214	0.0092015042617945	0.0056624547360336	1.625002704788032	0.104165	0.104165	chr2	119505941	0.9822781818068692	chr2:119505941:C:T
chr2:119506494	['C', 'T']	98663	101892.97911171523	-3898.845901081049	-0.0025578742599846	0.0042883654881415	-0.5964683437215977	0.550864	0.550864	chr2	119506494	0.2589556086617352	chr2:119506494:C:T
chr2:119506731	['C', 'T']	98663	65336.5821742833	-1866.958208746087	-0.0001183636690704	0.0045885354893603	-0.0257955221976327	0.97942	0.97942	chr2	119506731	0.0090310318259144	chr2:119506731:C:T
chr2:119506862	['A', 'G']	98663	101735.8097569878	-3902.7931892420993	-0.0027627427239708	0.004286171575521	-0.6445711925647765	0.519207	0.519207	chr2	119506862	0.2846594609671632	chr2:119506862:A:G
chr2:119507245	['G', 'A']	98663	48824.40234580918	-1481.4927308420092	-0.0043139477856923	0.0049452444427631	-0.8723426790368923	0.383024	0.383024	chr2	119507245	0.4167740126083799	chr2:119507245:G:A
chr2:119507274	['C', 'A']	98663	131516.99488078832	-3943.420091403809	0.0020314130800659	0.0045228390049822	0.4491455649489683	0.653328	0.653328	chr2	119507274	0.1848687286387336	chr2:119507274:C:A
chr2:119507772	['A', 'G']	98663	141679.4240900563	-4356.590125760825	0.0020642185955385	0.0048266734018529	0.4276690017489212	0.668893	0.668893	chr2	119507772	0.1746433489379041	chr2:119507772:A:G
chr2:119507941	['T', 'C']	98663	38489.24173061523	-2199.17137434178	-0.0033203102226413	0.0053908465465909	-0.6159162932844009	0.537951	0.537951	chr2	119507941	0.2692572808368865	chr2:119507941:T:C
chr2:119508011	['C', 'T']	98663	8186.078611251903	445.1144005346619	0.0083920030049014	0.0108447902461232	0.7738280607042081	0.439034	0.439034	chr2	119508011	0.3575018454968088	chr2:119508011:C:T
chr2:119508039	['A', 'G']	98663	4118.667916915872	52.97320649480695	0.0288560059219831	0.0148741303300059	1.9400129810460984	0.052381	0.052381	chr2	119508039	1.2808262147627083	chr2:119508039:A:G
chr2:119508274	['A', 'C']	98663	6582.267578362597	272.978802384198	0.0062940331298077	0.0119436616891583	0.526976842915853	0.598211	0.598211	chr2	119508274	0.2231456053545529	chr2:119508274:A:C
chr2:119508329	['T', 'A']	98663	40578.36209415582	-2207.950795828467	-0.0006032876205084	0.0052893456590243	-0.1140571366288248	0.909193	0.909193	chr2	119508329	0.0413439166262091	chr2:119508329:T:A
chr2:119508572	['G', 'A']	98663	6564.657531467742	287.66733607112354	0.0091484703185093	0.0119632069904362	0.7647172138560319	0.444442	0.444442	chr2	119508572	0.3521849067375817	chr2:119508572:G:A
chr2:119508823	['C', 'T']	98663	6577.266655855015	277.98266600750657	0.0071439555677106	0.0119460694046897	0.5980172494984882	0.54983	0.54983	chr2	119508823	0.2597715677318938	chr2:119508823:C:T
chr2:119510098	['T', 'A']	98663	40936.63862053584	-2222.775879827444	-0.001051861655688	0.0052700989620826	-0.1995904940791404	0.841801	0.841801	chr2	119510098	0.0747905626765876	chr2:119510098:T:A
chr2:119510968	['C', 'T']	98663	3044.308556252725	331.09146712148646	-0.0147599627289699	0.0176853126394851	-0.8345887364193949	0.403951	0.403951	chr2	119510968	0.3936713124147384	chr2:119510968:C:T
chr2:119511010	['C', 'A']	98663	146119.5058953537	-4889.550649829131	0.0017641311712551	0.0048489566430937	0.3638166519322855	0.715996	0.715996	chr2	119511010	0.1450894039250775	chr2:119511010:C:A
chr2:119511611	['T', 'G']	98663	6500.317680930224	239.9926744624566	0.0031068124424269	0.0120113155268371	0.2586571333910348	0.7959	0.7959	chr2	119511611	0.0991414952980083	chr2:119511611:T:G
chr2:119511829	['A', 'G']	98663	3013.213783246837	306.22271036266244	-0.0227853725273141	0.0177883567851656	-1.280914971658074	0.200227	0.200227	chr2	119511829	0.6984773596220774	chr2:119511829:A:G
chr2:119512851	['C', 'T']	98663	2495.025288358233	245.8874345080165	-0.0253032831087935	0.0195101589447551	-1.2969285991181378	0.194659	0.194659	chr2	119512851	0.7107255120075808	chr2:119512851:C:T
chr2:119513664	['A', 'C']	98663	40628.883068563126	-690.0111321343038	0.0083780952581201	0.0053833362428053	1.5563016836106325	0.11964	0.11964	chr2	119513664	0.9221235956407194	chr2:119513664:A:C
chr2:119513914	['T', 'C']	98663	2499.253312114178	249.7022556752042	-0.023748080324934	0.0194947348954601	-1.2181791879849777	0.223159	0.223159	chr2	119513914	0.6513855933786024	chr2:119513914:T:C
chr2:119514094	['C', 'G']	98663	2498.1265989580165	246.95175969601195	-0.0247909408629805	0.0194981420415535	-1.2714514444580034	0.203571	0.203571	chr2	119514094	0.6912840899748627	chr2:119514094:C:G
chr2:119514137	['C', 'A']	98663	6491.328964706359	240.1531112664462	0.0031300443968495	0.0120122786348879	0.2605704123244972	0.794424	0.794424	chr2	119514137	0.0999476440316572	chr2:119514137:C:A
chr2:119516026	['T', 'C']	98663	6510.461908044113	234.99636478154824	0.0020805234485274	0.0119980555151603	0.1734050526686277	0.862333	0.862333	chr2	119516026	0.0643249938788692	chr2:119516026:T:C
chr2:119516055	['T', 'C']	98663	6851.208321508211	278.08140694552424	0.003367229033521	0.0117162497240346	0.287398195910212	0.773808	0.773808	chr2	119516055	0.1113667846459248	chr2:119516055:T:C
chr2:119516427	['T', 'C']	98663	41636.862229070764	-696.7099436839986	0.0084073174044771	0.0053387438674729	1.5747744437975306	0.115312	0.115312	chr2	119516427	0.938125495284633	chr2:119516427:T:C
chr2:119516566	['G', 'A']	98663	49848.68346716954	-1798.2497534352854	-0.0024380671731728	0.0048924688667936	-0.498330646459629	0.618252	0.618252	chr2	119516566	0.2088344700535087	chr2:119516566:G:A
chr2:119517412	['A', 'G']	98663	56784.633119779406	-1520.6052180886402	-0.0017468651453895	0.0047035831346385	-0.3713902987118871	0.710348	0.710348	chr2	119517412	0.1485288379665446	chr2:119517412:A:G
chr2:119518260	['T', 'C']	98663	40794.54820986903	-690.0745753611361	0.0076547689340441	0.0053819323497434	1.4223086498679245	0.15494	0.15494	chr2	119518260	0.8098364483692949	chr2:119518260:T:C
chr2:119518594	['A', 'G']	98663	6193.251087077711	177.32993752419603	-0.0001727136341538	0.0122719888571378	-0.0140738095645655	0.988771	0.988771	chr2	119518594	0.0049042796386212	chr2:119518594:A:G
chr2:119518778	['G', 'A']	98663	2488.0756537603893	241.34381464718308	-0.026686095422324	0.0195402716809521	-1.3656972563149	0.172037	0.172037	chr2	119518778	0.7643781393265342	chr2:119518778:G:A
chr2:119518790	['G', 'A']	98663	49083.95985686337	-1851.3925433675909	-0.0019242029517967	0.0049166122431565	-0.3913676443520708	0.695526	0.695526	chr2	119518790	0.1576866306676562	chr2:119518790:G:A
chr2:119518964	['G', 'T']	98663	40981.8152033979	-630.6911642196916	0.0083668466087164	0.0053646649371806	1.5596214687572998	0.118853	0.118853	chr2	119518964	0.924989851655596	chr2:119518964:G:T
chr2:119520595	['C', 'T']	98663	48609.9122360645	-1933.8798213699088	-0.0025890882254223	0.0049364792608549	-0.524480725757969	0.599945	0.599945	chr2	119520595	0.2218885617686157	chr2:119520595:C:T
chr2:119520963	['C', 'G']	98663	39743.625397855125	-806.5340214387063	0.0084884945089651	0.0054301585130499	1.5632130238123487	0.118006	0.118006	chr2	119520963	0.9280959104850156	chr2:119520963:C:G
chr2:119522881	['G', 'A']	98663	130739.52690428404	-3901.671554291744	0.0047270539327029	0.0045142195903409	1.047147538595025	0.295034	0.295034	chr2	119522881	0.530127932626829	chr2:119522881:G:A
chr2:119524439	['C', 'T']	98663	92692.33432672427	-1977.1868154646727	0.0059259756039861	0.0042786843766227	1.3849994723526715	0.166056	0.166056	chr2	119524439	0.7797454276849	chr2:119524439:C:T
chr2:119524616	['G', 'T']	98663	5525.280007703379	17.862319253430172	0.0159825961763053	0.0128925019193598	1.2396815045111862	0.215096	0.215096	chr2	119524616	0.6673676658286234	chr2:119524616:G:T
chr2:119524901	['A', 'G']	98663	98704.00415598103	-2534.6058832806075	0.0031170606137048	0.004267753107613	0.7303751025673113	0.465163	0.465163	chr2	119524901	0.3323948372258111	chr2:119524901:A:G
chr2:119525139	['T', 'A']	98663	92220.83461600948	-2675.647299519748	0.0005043013965201	0.0042793954414514	0.1178440748044418	0.906191	0.906191	chr2	119525139	0.0427802554096986	chr2:119525139:T:A
chr2:119525407	['T', 'C']	98663	102451.51300135336	-2796.94728619918	0.0030851781976763	0.0042697128017978	0.7225727679803808	0.469944	0.469944	chr2	119525407	0.3279538908727549	chr2:119525407:T:C
chr2:119525597	['T', 'A']	98663	97547.72870771193	-2655.9221793368606	0.0021767395513708	0.0042658555574827	0.510270336639184	0.609863	0.609863	chr2	119525597	0.2147677142128275	chr2:119525597:T:A
chr2:119526576	['A', 'G']	98663	102306.59087453246	-2807.8284678195027	0.002951176765968	0.0042680988939928	0.6914499497941954	0.489284	0.489284	chr2	119526576	0.310438985804181	chr2:119526576:A:G
chr2:119527792	['G', 'A']	98663	35471.95479057699	-1947.998911142896	-0.000119220050087	0.0055549946468295	-0.0214617758731869	0.982877	0.982877	chr2	119527792	0.0075008276038644	chr2:119527792:G:A
chr2:119528119	['G', 'T']	98663	102192.7155094634	-2817.3064872566506	0.0027166307652689	0.0042687543569452	0.6363989440734625	0.524518	0.524518	chr2	119528119	0.2802396034350778	chr2:119528119:G:T
chr2:119530462	['G', 'A']	98663	91495.6197437249	-2758.394528290204	0.0001624713162348	0.0042740124845634	0.0380137673489871	0.969677	0.969677	chr2	119530462	0.0133729054020621	chr2:119530462:G:A
chr2:119530887	['T', 'G']	98663	102332.30579811572	-2821.7444471215817	0.0026418018355065	0.0042699965420342	0.6186894554832669	0.536122	0.536122	chr2	119530887	0.2707363709456258	chr2:119530887:T:G
chr2:119533369	['A', 'G']	98663	102255.20149041877	-2812.749536717384	0.002816301168363	0.0042693743589706	0.6596519610526945	0.509479	0.509479	chr2	119533369	0.2928737122896998	chr2:119533369:A:G
chr2:119534673	['A', 'G']	98663	97681.86077912596	-2627.583743447201	0.002672922995936	0.0042659177705923	0.6265763054229885	0.530938	0.530938	chr2	119534673	0.2749561904627239	chr2:119534673:A:G
chr2:119535916	['T', 'C']	98663	4571.370665450306	-206.58575933131223	-0.0004694126805068	0.0140870289246919	-0.0333223338303843	0.973418	0.973418	chr2	119535916	0.0117006272435326	chr2:119535916:T:C
chr2:119536006	['G', 'A']	98663	91468.61454320584	-2753.97390068351	0.0002553549520119	0.0042749661247779	0.0597326258404423	0.952369	0.952369	chr2	119536006	0.0211947494998874	chr2:119536006:G:A
chr2:119537417	['A', 'G']	98663	103597.16027032353	-2778.0960711060443	0.0023622263687651	0.0043152199787441	0.547417369311639	0.584093	0.584093	chr2	119537417	0.2335179984848221	chr2:119537417:A:G
chr2:119540655	['C', 'T']	98663	103155.81966648083	-2648.7052918587733	0.0027082358151098	0.0042751663941318	0.6334807971046988	0.526421	0.526421	chr2	119540655	0.2786667941619462	chr2:119540655:C:T
chr2:119540774	['A', 'T']	98663	97517.82589611552	-2570.4638698422614	0.0028854691933273	0.0042677474012934	0.6761105852827295	0.498972	0.498972	chr2	119540774	0.3019238242897869	chr2:119540774:A:T
chr2:119542926	['G', 'A']	98663	23638.15626330407	-1099.365745241852	-0.0033519660825011	0.0065267996984625	-0.5135696263653824	0.607554	0.607554	chr2	119542926	0.2164151154913328	chr2:119542926:G:A
chr2:119544252	['G', 'A']	98663	34529.39989255922	-547.8763442402255	0.0031387439871743	0.0056251148997267	0.5579875332549706	0.576854	0.576854	chr2	119544252	0.2389340915543901	chr2:119544252:G:A
chr2:119546244	['A', 'T']	98663	97580.7367369904	-2575.8374191554367	0.0032303768130988	0.0042659185366077	0.7572523444546785	0.448901	0.448901	chr2	119546244	0.3478494271356646	chr2:119546244:A:T
chr2:119546566	['C', 'T']	98663	49823.564835276215	-2037.828614567028	-0.0018692526521983	0.004928745713172	-0.3792552428101006	0.704499	0.704499	chr2	119546566	0.152119619012808	chr2:119546566:C:T
chr2:119546831	['T', 'C']	98663	6040.428559844307	102.85593410345368	0.016755452645046	0.012392451567341	1.352069245862802	0.176356	0.176356	chr2	119546831	0.7536097601384586	chr2:119546831:T:C
chr2:119550218	['A', 'G']	98663	34172.07810900392	-596.6169020594873	0.0029054874890784	0.0056460887688488	0.5146018080886104	0.606832	0.606832	chr2	119550218	0.2169315256819635	chr2:119550218:A:G
chr2:119551547	['G', 'T']	98663	90627.23081446644	-2715.2189750525667	0.0004679233674381	0.0042784217950123	0.1093682179685047	0.912911	0.912911	chr2	119551547	0.0395715599168911	chr2:119551547:G:T
chr2:119553903	['A', 'T']	98663	101759.78468744298	-2745.4311133190176	0.0032054732902729	0.0042699583738782	0.750703639146132	0.452833	0.452833	chr2	119553903	0.3440619316526441	chr2:119553903:A:T
chr2:119555279	['A', 'G']	98663	102698.9408454988	-2684.8178741734505	0.0038072046724036	0.0042698873738694	0.8916405373365789	0.372588	0.372588	chr2	119555279	0.4287711366048494	chr2:119555279:A:G
chr2:119561327	['T', 'C']	98663	97783.78612921866	-2564.794014435988	0.0030925708066003	0.0042667512366211	0.7248069163388524	0.468572	0.468572	chr2	119561327	0.3292236666754837	chr2:119561327:T:C
chr2:119564241	['A', 'G']	98663	103183.28283063824	-2711.90787016026	0.0033397066987089	0.0042720315354577	0.7817607784468629	0.434357	0.434357	chr2	119564241	0.3621531751021244	chr2:119564241:A:G
chr2:119567218	['A', 'G']	98663	25353.424248261294	-1051.0688744417712	-0.0016262089282968	0.0063393733924241	-0.2565251843723657	0.797546	0.797546	chr2	119567218	0.0982442587785746	chr2:119567218:A:G
chr2:119567583	['C', 'A']	98663	12578.529878054966	-605.720284783369	0.002530825221887	0.0087027926659818	0.290806103169581	0.7712	0.7712	chr2	119567583	0.1128329791052256	chr2:119567583:C:A
chr2:119568710	['C', 'T']	98663	33301.40042778797	-1369.561239910938	-0.0031820539320254	0.0056693375556395	-0.5612743818473334	0.574612	0.574612	chr2	119568710	0.2406253085923057	chr2:119568710:C:T
chr2:119569410	['A', 'AC']	98663	33429.53654208826	-1362.6389657831712	-0.0026962597101647	0.0056632501006808	-0.4760975874684748	0.634006	0.634006	chr2	119569410	0.1979066320952998	chr2:119569410:A:AC
chr2:119570943	['T', 'C']	98663	33452.154477067204	-1369.0647282354832	-0.0028943501819183	0.0056616292570571	-0.5112221324472286	0.609197	0.609197	chr2	119570943	0.2152422440205875	chr2:119570943:T:C
chr2:119571225	['C', 'T']	98663	25435.28570557492	-1102.8760795546868	-0.0036252523261609	0.0063422429547941	-0.5716041394189372	0.567591	0.567591	chr2	119571225	0.2459644995452995	chr2:119571225:C:T
chr2:119572291	['G', 'A']	98663	33414.370702238084	-1381.5154185266656	-0.0032403723482089	0.0056634620288265	-0.5721539813837815	0.567219	0.567219	chr2	119572291	0.246249230122321	chr2:119572291:G:A
chr2:119572995	['T', 'A']	98663	21778.531785051742	-1057.863227318148	-0.0051138806977806	0.0067674676028259	-0.7556564726878393	0.449857	0.449857	chr2	119572995	0.3469255172927815	chr2:119572995:T:A
chr2:119575510	['T', 'C']	98663	33547.420263558044	-1386.3460686371016	-0.0038500291180839	0.005654136245275	-0.6809225938446939	0.495922	0.495922	chr2	119575510	0.3045866251900925	chr2:119575510:T:C
chr2:119577908	['A', 'C']	98663	36761.84380131779	-1107.4789416568435	0.0012094932853349	0.005468069128891	0.2211920253430007	0.824943	0.824943	chr2	119577908	0.0835760582872545	chr2:119577908:A:C
chr2:119578432	['C', 'T']	98663	33350.04217771201	-1375.550451676079	-0.002988613048321	0.0056670529985846	-0.5273663488002469	0.59794	0.59794	chr2	119578432	0.2233423928949379	chr2:119578432:C:T
chr2:119578753	['T', 'C']	98663	2733.304737866439	186.93353492651693	0.0426014752667836	0.0182727948704017	2.331415394794889	0.0197335	0.0197335	chr2	119578753	1.7047958799845138	chr2:119578753:T:C
chr2:119578968	['G', 'A']	98663	33581.65689485582	-1338.6890295820886	-0.0032570340748979	0.0056505918783526	-0.5764058252686076	0.564342	0.564342	chr2	119578968	0.2484576270479242	chr2:119578968:G:A
chr2:119579080	['G', 'T']	98663	33367.496058278666	-1373.2444389427046	-0.0030340118218131	0.0056687866450867	-0.5352136200861952	0.592503	0.592503	chr2	119579080	0.2273094463640234	chr2:119579080:G:T
chr2:119579518	['A', 'G']	98663	35572.932097200945	-1530.8762669304	-0.0035813219042705	0.005526358094354	-0.6480437646502352	0.516958	0.516958	chr2	119579518	0.2865447395156992	chr2:119579518:A:G
chr2:119581423	['C', 'T']	98663	33357.747663361915	-1375.2652723791534	-0.00303312898369	0.005666932720443	-0.5352329264027181	0.59249	0.59249	chr2	119581423	0.2273189752443881	chr2:119581423:C:T
chr2:119581906	['A', 'G']	98663	33433.132685854485	-1373.302245113939	-0.0030344323680033	0.0056625180429819	-0.5358803883661162	0.592042	0.592042	chr2	119581906	0.2276474829371639	chr2:119581906:A:G
chr2:119582044	['G', 'A']	98663	33415.04810752733	-1380.9878895052705	-0.0032190628437241	0.0056631736466607	-0.5684202965632691	0.569751	0.569751	chr2	119582044	0.2443149038937899	chr2:119582044:G:A
chr2:119582164	['A', 'C']	98663	36726.21134527466	-1108.8538679196035	0.0011598079784949	0.0054690916762617	0.2120659237673897	0.832056	0.832056	chr2	119582164	0.0798474433336207	chr2:119582164:A:C
chr2:119583483	['T', 'C']	98663	33415.515233856146	-1363.6186005765803	-0.0027040246272174	0.0056638999620926	-0.477413910082256	0.633068	0.633068	chr2	119583483	0.1985496384208049	chr2:119583483:T:C
chr2:119584345	['T', 'G']	98663	33444.83043372469	-1370.820892707089	-0.0028771155258021	0.0056620331996868	-0.5081417618606038	0.611355	0.611355	chr2	119584345	0.2137065315420986	chr2:119584345:T:G
chr2:119585013	['T', 'G']	98663	25476.54930719564	-1091.7992162122478	-0.0034506742344763	0.0063295520049292	-0.5451687942194231	0.585639	0.585639	chr2	119585013	0.2323700096122073	chr2:119585013:T:G
chr2:119585121	['G', 'C']	98663	36620.59817953292	-1109.0467918395611	0.0008151071177862	0.005475740983044	0.1488578660514249	0.881666	0.881666	chr2	119585121	0.0546959067376042	chr2:119585121:G:C
chr2:119585983	['G', 'C']	98663	25789.39805372529	-1055.4758877271886	-0.0035836875504452	0.0062962228029684	-0.5691805488134372	0.569235	0.569235	chr2	119585983	0.2447084047234634	chr2:119585983:G:C
chr2:119586256	['G', 'A']	98663	36541.07398734947	-1110.6287753045478	0.0007466023442781	0.0054799358068524	0.1362428996603566	0.89163	0.89163	chr2	119586256	0.0498153275681244	chr2:119586256:G:A
chr2:119587297	['T', 'A']	98663	33410.44990419807	-1379.6778643439768	-0.0032070299649807	0.0056631371789744	-0.566299184290911	0.571192	0.571192	chr2	119587297	0.2432178838302462	chr2:119587297:T:A
chr2:119588931	['T', 'C']	98663	36614.58651808441	-1114.289904533283	0.0005786603936717	0.0054774986947771	0.1056431823933563	0.915866	0.915866	chr2	119588931	0.0381680631418058	chr2:119588931:T:C
chr2:119588937	['G', 'A']	98663	33411.80478927786	-1384.579396454543	-0.003420164329494	0.0056642059962161	-0.6038206117112945	0.545964	0.545964	chr2	119588937	0.2628359930403133	chr2:119588937:G:A
chr2:119589187	['C', 'T']	98663	33423.03255724379	-1383.2406461937835	-0.0033308252904178	0.005662377547578	-0.5882379375855152	0.556374	0.556374	chr2	119589187	0.2546331732888363	chr2:119589187:C:T
chr2:119589271	['T', 'A']	98663	33423.420215515944	-1383.2696272242238	-0.0033233401212398	0.0056625802005444	-0.5868950202100918	0.557276	0.557276	chr2	119589271	0.2539296601413696	chr2:119589271:T:A
chr2:119589377	['T', 'C']	98663	33424.387732760275	-1377.7891783784048	-0.0031698919550621	0.0056624303623653	-0.5598112033536774	0.575609	0.575609	chr2	119589377	0.2398724242215687	chr2:119589377:T:C
chr2:119589383	['T', 'C']	98663	33421.3711989134	-1378.213571720525	-0.0031725176791811	0.0056624501074342	-0.5602729594060262	0.575295	0.575295	chr2	119589383	0.2401094004953521	chr2:119589383:T:C
chr2:119589395	['A', 'G']	98663	26179.06135274025	-987.1132114296868	-0.0028055443715283	0.0062583343677608	-0.448289306173995	0.653945	0.653945	chr2	119589395	0.1844587764478275	chr2:119589395:A:G
chr2:119591190	['C', 'G']	98663	33513.396754280155	-1401.452985423228	-0.0042658898055724	0.0056562200610739	-0.7541944548675334	0.450734	0.450734	chr2	119591190	0.3460796807676025	chr2:119591190:C:G
chr2:119592690	['A', 'G']	98663	33559.80291556419	-1385.3527742705928	-0.0043137450350209	0.0056551602366123	-0.7627980206631765	0.445586	0.445586	chr2	119592690	0.351068462848381	chr2:119592690:A:G
chr2:119593370	['T', 'A']	98663	36239.67307633828	-1206.4218316200038	-0.0009646329504203	0.005495667140359	-0.1755260873309305	0.860667	0.860667	chr2	119593370	0.0651648485884872	chr2:119593370:T:A
chr2:119595740	['C', 'T']	98663	10341.83855861335	-147.90998556786963	0.008306969926607	0.009527195136066	0.871921883405145	0.383253	0.383253	chr2	119595740	0.4165144369214766	chr2:119595740:C:T
chr2:119597431	['G', 'A']	98663	26697.24708315172	-909.7758611959975	-0.0032351347987725	0.0062167995650262	-0.5203858938886107	0.602796	0.602796	chr2	119597431	0.2198296382148897	chr2:119597431:G:A
chr2:119597917	['T', 'C']	98663	186720.35503816247	-6514.740131064001	-0.0121175633830134	0.0094344221569634	-1.2843991058922133	0.199005	0.199005	chr2	119597917	0.7011360118057197	chr2:119597917:T:C
chr2:119599513	['A', 'G']	98663	45000.47323392564	-884.8653685289215	0.0019494604451377	0.0050887622414165	0.3830912808760014	0.701653	0.701653	chr2	119599513	0.1538776135727585	chr2:119599513:A:G
chr2:119600020	['G', 'A']	98663	193914.93085413688	-6930.500160345641	-0.0520139757089651	0.016582601628359	-3.136659546835669	0.00170935	0.00170935	chr2	119600020	2.767169003688965	chr2:119600020:G:A
chr2:119600198	['T', 'C']	98663	186686.78433220828	-6522.243124610932	-0.0126077393197342	0.0094214443760946	-1.3381960150106331	0.180836	0.180836	chr2	119600198	0.7427151079037255	chr2:119600198:T:C
chr2:119601228	['G', 'A']	98663	14059.99507344221	-519.9271661898453	0.0091913141225388	0.0082680708390957	1.111663688109381	0.266285	0.266285	chr2	119601228	0.5746532969508661	chr2:119601228:G:A
chr2:119603243	['C', 'T']	98663	193947.89728360024	-6927.491865027082	-0.0515617856723923	0.0166591821940692	-3.095097050487176	0.00196804	0.00196804	chr2	119603243	2.705966078870767	chr2:119603243:C:T
chr2:119604207	['T', 'C']	98663	194081.93423946644	-6912.557123528515	-0.0536949264337523	0.0169444327367076	-3.168883093821725	0.00153073	0.00153073	chr2	119604207	2.8151014061998443	chr2:119604207:T:C
chr2:119604831	['C', 'T']	98663	186633.45812807884	-6530.841006423577	-0.0124767551496798	0.0094044738564996	-1.3266829532475028	0.184617	0.184617	chr2	119604831	0.7337283105351393	chr2:119604831:C:T
chr2:119606194	['G', 'T']	98663	194170.9767111761	-6886.280219492572	-0.0523669415531956	0.0171588482495682	-3.0518914085339754	0.00227465	0.00227465	chr2	119606194	2.643085418682653	chr2:119606194:G:T
chr2:119606466	['T', 'C']	98663	159264.59919512612	-5455.768705187128	-0.0006364358288958	0.0054013277039117	-0.1178295159604875	0.906203	0.906203	chr2	119606466	0.0427745044153972	chr2:119606466:T:C
chr2:119607440	['AATC', 'A']	98663	159115.90176879024	-5579.684032311294	-0.0009099193153806	0.0054047921020395	-0.1683541749991296	0.866305	0.866305	chr2	119607440	0.0623291790026536	chr2:119607440:AATC:A
chr2:119607948	['T', 'C']	98663	189467.7610581796	-6325.303891594427	-0.0044870847625924	0.0108635654541043	-0.4130397871259801	0.679578	0.679578	chr2	119607948	0.1677606890043662	chr2:119607948:T:C
chr2:119610485	['A', 'G']	98663	41919.64778752089	-1808.8877207813143	-0.0034975585917737	0.0051968424763406	-0.6730160876911185	0.500939	0.500939	chr2	119610485	0.300215155522597	chr2:119610485:A:G
chr2:119610783	['A', 'G']	98663	68583.34152720195	-2777.1506809678262	-0.0004446288656953	0.0044694903758044	-0.0994808867029506	0.920757	0.920757	chr2	119610783	0.0358549707626857	chr2:119610783:A:G
chr2:119611529	['A', 'G']	98663	26164.956191849764	-1098.6029315732396	-0.003767326538306	0.0062658106969945	-0.601251253906065	0.547674	0.547674	chr2	119611529	0.2614778760596253	chr2:119611529:A:G
chr2:119612372	['G', 'A']	98663	189508.8415381965	-6318.513589045766	-0.0046870054381933	0.0108902879998494	-0.4303839749929581	0.666917	0.666917	chr2	119612372	0.1759282120878793	chr2:119612372:G:A
chr2:119615441	['C', 'T']	98663	2590.0787553213054	171.01960547686414	0.0372587254242266	0.0187612841924065	1.9859368389775127	0.0470431	0.0470431	chr2	119615441	1.3275040672777103	chr2:119615441:C:T
chr2:119620007	['T', 'C']	98663	26796.703564404623	-1056.9805185448477	-0.0043319792433618	0.0061979527226787	-0.6989371228197406	0.484593	0.484593	chr2	119620007	0.314622863585492	chr2:119620007:T:C
chr2:119620010	['A', 'G']	98663	26800.519287502902	-1053.620500090558	-0.0041602869819629	0.0061978010687338	-0.6712520998698158	0.502062	0.502062	chr2	119620010	0.2992426482031121	chr2:119620010:A:G
chr2:119625562	['CATT', 'C']	98663	39386.59282948487	-1768.2115529266798	-0.0030366196545311	0.005327727790552	-0.5699652410763436	0.568703	0.568703	chr2	119625562	0.2451144807683895	chr2:119625562:CATT:C
chr2:119626538	['A', 'G']	98663	27086.49070892004	-1007.4695248550128	-0.0044388057451055	0.0061736087571135	-0.7189969302785689	0.472145	0.472145	chr2	119626538	0.3259246051177277	chr2:119626538:A:G
chr2:119627973	['A', 'C']	98663	189358.9192495591	-6350.066329295179	-0.0053212800523309	0.0107931801882361	-0.4930224419055649	0.621998	0.621998	chr2	119627973	0.2062110117567057	chr2:119627973:A:C
chr2:119628066	['C', 'T']	98663	159215.7510643474	-5588.622877192833	-0.001499401309	0.0054094755876954	-0.2771805297376041	0.781642	0.781642	chr2	119628066	0.1069921127000101	chr2:119628066:C:T
chr2:119630064	['T', 'C']	98663	43064.4201589522	-1132.5368350207916	-0.001644279192386	0.0051620890740669	-0.318529798458243	0.750084	0.750084	chr2	119630064	0.1248900983500184	chr2:119630064:T:C
chr2:119630552	['A', 'G']	98663	2614.185472753811	178.09901716259586	0.0390964353576521	0.0186753090065355	2.0934826483444047	0.0363086	0.0363086	chr2	119630552	1.439990496446416	chr2:119630552:A:G
chr2:119634247	['G', 'A']	98663	42575.02063736621	-992.688600464885	0.0001087635413776	0.0051841419231219	0.0209800470339323	0.983262	0.983262	chr2	119634247	0.007330744636516	chr2:119634247:G:A
chr2:119636912	['G', 'A']	98663	68549.25303586273	-2813.9892376372804	-0.0010497088835464	0.0044720059677748	-0.2347288646550544	0.81442	0.81442	chr2	119636912	0.0891515697531588	chr2:119636912:G:A
chr2:119638661	['A', 'T']	98663	189341.91907725367	-6353.648346468813	-0.0056360353739248	0.0107836339389735	-0.5226471341497793	0.601221	0.601221	chr2	119638661	0.220965858383135	chr2:119638661:A:T
chr2:119640481	['A', 'G']	98663	189278.7553111697	-6369.545622766674	-0.0063278385854022	0.0107468821225147	-0.5888069221626067	0.555992	0.555992	chr2	119640481	0.2549314573043648	chr2:119640481:A:G
chr2:119641205	['G', 'A']	98663	189273.5919236149	-6371.305947100838	-0.0065628906809852	0.0107440004376643	-0.6108423691028764	0.541305	0.541305	chr2	119641205	0.2665579613397891	chr2:119641205:G:A
chr2:119641539	['G', 'A']	98663	189483.682056376	-6319.322176211105	-0.0039793984883127	0.0108747002476422	-0.3659317864118146	0.714417	0.714417	chr2	119641539	0.1460482196873291	chr2:119641539:G:A
chr2:119641698	['T', 'C']	98663	26855.72196486676	-1002.879979420912	-0.0061389996670283	0.0061952073158744	-0.9909272368170684	0.321724	0.321724	chr2	119641698	0.4925165403452	chr2:119641698:T:C
chr2:119642986	['T', 'G']	98663	2593.972775941437	171.91413056835276	0.038181763634234	0.0187506215456705	2.036293225866425	0.0417236	0.0417236	chr2	119642986	1.379618226787127	chr2:119642986:T:G
chr2:119643787	['C', 'T']	98663	159294.15689380362	-5601.839659621781	-0.0019003183402516	0.0054188349766107	-0.3506876198396922	0.725823	0.725823	chr2	119643787	0.1391692739216029	chr2:119643787:C:T
chr2:119643851	['T', 'A']	98663	159425.03052800265	-5608.356384362771	-0.0019077018785638	0.005425606891748	-0.3516107813607611	0.725131	0.725131	chr2	119643851	0.1395835279975603	chr2:119643851:T:A
chr2:119646432	['G', 'A']	98663	26466.023700429807	-1062.6065479920744	-0.0042171437186482	0.0062274929387874	-0.6771816138693765	0.498292	0.498292	chr2	119646432	0.3025160853028447	chr2:119646432:G:A
chr2:119649791	['C', 'T']	98663	2594.105170334182	171.37306497037835	0.0371700397743221	0.0187452099990093	1.9829086884748992	0.0473804	0.0473804	chr2	119649791	1.324401277149356	chr2:119649791:C:T
chr2:119650824	['T', 'C']	98663	162980.25944170775	-5275.463235013483	0.0020283531661692	0.0056051263586908	0.3618746548013639	0.717446	0.717446	chr2	119650824	0.1442107814017438	chr2:119650824:T:C
chr2:119651775	['C', 'T']	98663	162809.1516948465	-5305.413926432822	0.0015290818732518	0.0055948770216274	0.2733003544744767	0.784623	0.784623	chr2	119651775	0.1053389653542273	chr2:119651775:C:T
chr2:119652040	['G', 'T']	98663	24372.71732960305	-908.4827137662368	-0.0040733533586251	0.0064528940963751	-0.6312444149538036	0.527882	0.527882	chr2	119652040	0.2774631465498125	chr2:119652040:G:T
chr2:119653003	['A', 'T']	98663	2594.31553658858	168.27390484688755	0.0365573931362833	0.0187474906914881	1.949988600494745	0.0511803	0.0511803	chr2	119653003	1.2908971727676548	chr2:119653003:A:T
chr2:119653671	['T', 'A']	98663	164960.3756626628	-5448.942104869166	0.0014222317906121	0.005739775219757	0.2477852766283761	0.804301	0.804301	chr2	119653671	0.0945813913320073	chr2:119653671:T:A
chr2:119656507	['C', 'T']	98663	125431.6123309612	-4778.010715844589	-0.0030960759833946	0.0044086429829475	-0.7022741454388877	0.48251	0.48251	chr2	119656507	0.3164936814915564	chr2:119656507:C:T
chr2:119657257	['G', 'A']	98663	29596.699799298563	-1502.0914310761534	-0.0080256470995048	0.005949296045083	-1.349007855498771	0.177338	0.177338	chr2	119657257	0.7511981937728353	chr2:119657257:G:A
chr2:119657772	['C', 'T']	98663	159930.0726507856	-5353.342746080178	0.0003635360601357	0.0054319368515506	0.066925678642964	0.946641	0.946641	chr2	119657772	0.0238146897178528	chr2:119657772:C:T
chr2:119658719	['G', 'A']	98663	159901.58615970972	-5338.653641834927	0.0008339257328004	0.0054302639571212	0.1535700178454205	0.877949	0.877949	chr2	119658719	0.0565307114992301	chr2:119658719:G:A
chr2:119659846	['G', 'T']	98663	2681.0271735825345	225.6463356760528	0.0529810040665646	0.0184505223090515	2.8715178453551387	0.00408593	0.00408593	chr2	119659846	2.388709077956665	chr2:119659846:G:T
chr2:119660238	['T', 'A']	98663	192299.0	-6636.643092566374	-0.0119367053914085	0.0135266210182004	-0.8824602519245095	0.37753	0.37753	chr2	119660238	0.4230485319373559	chr2:119660238:T:A
chr2:119660638	['G', 'A']	98663	159880.82521388313	-5328.870364973952	0.0010936376163669	0.0054277413145887	0.2014903719577573	0.840316	0.840316	chr2	119660638	0.0755573672129794	chr2:119660638:G:A
chr2:119660646	['G', 'A']	98663	159881.44576334755	-5329.252805724944	0.0011281444650101	0.0054283365865143	0.2078250762513173	0.835366	0.835366	chr2	119660646	0.0781232048105125	chr2:119660646:G:A
chr2:119660670	['AT', 'A']	98663	159894.89479820355	-5334.155727018706	0.0010570506126646	0.005429942158963	0.1946706947733939	0.845651	0.845651	chr2	119660670	0.0728088332329434	chr2:119660670:AT:A
chr2:119661848	['A', 'G']	98663	29118.426952396403	-1607.4114240322742	-0.0091228850679464	0.0059950678578771	-1.5217317441969374	0.12808	0.12808	chr2	119661848	0.8925186810887566	chr2:119661848:A:G
chr2:119661968	['G', 'A']	98663	159933.76728577795	-5352.103170590318	0.000396283297208	0.0054326672011276	0.0729445192456787	0.94185	0.94185	chr2	119661968	0.0260182578859698	chr2:119661968:G:A
chr2:119662575	['G', 'A']	98663	33033.34366891015	-1272.494197697069	-0.0044335672912135	0.005696337467289	-0.7783189315368276	0.436383	0.436383	chr2	119662575	0.3601321763925841	chr2:119662575:G:A
chr2:119664095	['A', 'G']	98663	32415.111073903827	-1301.4409069093042	-0.0031714316829942	0.0057371914698533	-0.552784703048328	0.580412	0.580412	chr2	119664095	0.2362636171166099	chr2:119664095:A:G
chr2:119664371	['C', 'T']	98663	32376.57860430223	-1298.146720746723	-0.0030326921633895	0.0057363080466944	-0.5286836304296965	0.597026	0.597026	chr2	119664371	0.2240067552849447	chr2:119664371:C:T
chr2:119665954	['C', 'G']	98663	32376.640769121608	-1295.4362323159146	-0.0029398050240149	0.0057360223886546	-0.5125163091813606	0.608291	0.608291	chr2	119665954	0.2158886091153313	chr2:119665954:C:G
chr2:119665960	['C', 'T']	98663	159934.2420307923	-5337.927832088149	0.0008476039137239	0.0054309456858102	0.1560693040879676	0.875979	0.875979	chr2	119665960	0.0575063051257994	chr2:119665960:C:T
chr2:119666115	['A', 'G']	98663	192309.8474761808	-6633.255590583318	-0.0109853907619628	0.0135402706321144	-0.8113124959192488	0.417188	0.417188	chr2	119666115	0.379668192116874	chr2:119666115:A:G
chr2:119666137	['G', 'A']	98663	2679.027153311305	225.8847241559489	0.0529997319651389	0.0184654245238945	2.8702146488187434	0.0041028	0.0041028	chr2	119666137	2.3869196531557804	chr2:119666137:G:A
chr2:119666301	['G', 'T']	98663	2683.6800117601742	226.14927651068044	0.0529687103781577	0.018446175475989	2.8715280545339	0.00408579	0.00408579	chr2	119666301	2.38872395884526	chr2:119666301:G:T
chr2:119666431	['C', 'G']	98663	29702.7937184248	-1520.386823410345	-0.0085948486123828	0.0059431248170714	-1.4461834265527138	0.148129	0.148129	chr2	119666431	0.8293599090206903	chr2:119666431:C:G
chr2:119666875	['G', 'A']	98663	29688.00903165641	-1519.3240273314527	-0.0085848988862293	0.0059422916274765	-1.4447118089145177	0.148542	0.148542	chr2	119666875	0.8281507329509428	chr2:119666875:G:A
chr2:119667751	['A', 'G']	98663	158816.0226784267	-5517.760967248491	-0.0002309688385989	0.0053906570154489	-0.0428461387799328	0.965824	0.965824	chr2	119667751	0.0151020069103442	chr2:119667751:A:G
chr2:119668313	['G', 'A']	98663	29117.24630012569	-1609.028938309454	-0.0091734192874796	0.0059949001781504	-1.530203842411572	0.125969	0.125969	chr2	119668313	0.8997363182585423	chr2:119668313:G:A
chr2:119668415	['T', 'A']	98663	2509.146246264565	-105.50543310004346	-0.0064950121380029	0.0189441396461566	-0.3428507316414682	0.731711	0.731711	chr2	119668415	0.1356604160566821	chr2:119668415:T:A
chr2:119669371	['A', 'G']	98663	191928.6717718966	-6701.236000084988	-0.0144870906795303	0.0130976908545896	-1.1060797540853375	0.268695	0.268695	chr2	119669371	0.5707404150428764	chr2:119669371:A:G
chr2:119670107	['A', 'G']	98663	191971.89146673965	-6687.13229684417	-0.0134474225503734	0.0131410626936044	-1.0233131721468838	0.306162	0.306162	chr2	119670107	0.5140487137502191	chr2:119670107:A:G
chr2:119670881	['G', 'T']	98663	2267.926214077027	157.857659026468	0.0598492909044271	0.0202158175108074	2.960517964333204	0.00307195	0.00307195	chr2	119670881	2.512585857293134	chr2:119670881:G:T
chr2:119671017	['T', 'C']	98663	160605.27816690828	-5415.727675909286	0.0002783451916488	0.0054718590437218	0.0508684871859365	0.95943	0.95943	chr2	119671017	0.017986705892262	chr2:119671017:T:C
chr2:119671942	['G', 'A']	98663	28849.38604938772	-1474.3048869333222	-0.0084403801959908	0.0060115462856156	-1.4040281476642549	0.160314	0.160314	chr2	119671942	0.7950285496530007	chr2:119671942:G:A
chr2:119672717	['G', 'A']	98663	10971.444804832809	-808.6169611313001	-0.0085260017504617	0.0092781624560038	-0.9189321474905492	0.358133	0.358133	chr2	119672717	0.4459556592796699	chr2:119672717:G:A
chr2:119673087	['G', 'A']	98663	25579.333336712145	-806.9801785836947	0.001647123569688	0.0063203226485245	0.2606075134586041	0.794396	0.794396	chr2	119673087	0.0999629512980493	chr2:119673087:G:A
chr2:119673574	['G', 'A']	98663	28862.68060863484	-1482.713192527681	-0.0086379624159786	0.0060104311929318	-1.437161850573499	0.150675	0.150675	chr2	119673574	0.8219587998600508	chr2:119673574:G:A
chr2:119673698	['C', 'T']	98663	31375.04204006327	-1270.2352185341808	-0.0027741651338384	0.0058074700882026	-0.4776890955450437	0.632873	0.632873	chr2	119673698	0.1986834320567498	chr2:119673698:C:T
chr2:119674175	['T', 'A']	98663	161161.17078314477	-5462.379402092465	-0.0008173057003768	0.0055050893599216	-0.1484636573435205	0.881977	0.881977	chr2	119674175	0.0545427401553969	chr2:119674175:T:A
chr2:119674583	['A', 'T']	98663	30843.81544637968	-1225.588989112761	-0.001717158069533	0.0058464978668015	-0.2937071232478569	0.768982	0.768982	chr2	119674583	0.114083825858082	chr2:119674583:A:T
chr2:119675043	['A', 'G']	98663	30836.25082367731	-1234.2063158479866	-0.0020540797289074	0.0058467513689168	-0.3513198354606914	0.725349	0.725349	chr2	119675043	0.139452983353349	chr2:119675043:A:G
chr2:119675061	['C', 'T']	98663	161897.69099147498	-5404.1572786824845	-0.0013040531940498	0.0055386405710039	-0.2354464380441841	0.813863	0.813863	chr2	119675061	0.0894486950512252	chr2:119675061:C:T
chr2:119676442	['T', 'A']	98663	161139.8308664003	-5467.70101239497	-0.0009872142857685	0.0055019214238204	-0.1794308223840585	0.8576	0.8576	chr2	119676442	0.0667152276513051	chr2:119676442:T:A
chr2:119676706	['C', 'T']	98663	189449.7605108453	-6898.845681468478	-0.0280056791464683	0.0109347713262056	-2.56115819078461	0.0104339	0.0104339	chr2	119676706	1.981553329934548	chr2:119676706:C:T
chr2:119676827	['A', 'G']	98663	28322.593023609432	-1451.9686104400214	-0.0080855691417071	0.006054971816124	-1.3353603265626552	0.181762	0.181762	chr2	119676827	0.7404969072268597	chr2:119676827:A:G
chr2:119677577	['T', 'C']	98663	161138.5641017843	-5454.9133418683	-0.0005819536807784	0.0055010759807869	-0.1057890643232285	0.91575	0.91575	chr2	119677577	0.0382230726634175	chr2:119677577:T:C
chr2:119677725	['C', 'T']	98663	44126.13068642555	-1325.6815473929053	0.0024818892732155	0.0051088460740862	0.4858023195892621	0.627108	0.627108	chr2	119677725	0.2026576589062097	chr2:119677725:C:T
chr2:119678995	['C', 'T']	98663	162825.99811560358	-5499.850772269457	-0.0006971378789262	0.0056039669292089	-0.1244007838969635	0.900998	0.900998	chr2	119678995	0.0452761730497137	chr2:119678995:C:T
chr2:119680372	['G', 'T']	98663	193256.87627204545	-6970.779791759266	-0.0347977921577822	0.0152821271764051	-2.277025426899227	0.0227868	0.0227868	chr2	119680372	1.642316659458492	chr2:119680372:G:T
chr2:119680947	['A', 'G']	98663	165502.3872569888	-5485.852199049561	0.0012756378398531	0.0057834150658368	0.2205682672489576	0.825429	0.825429	chr2	119680947	0.083320277015752	chr2:119680947:A:G
chr2:119682495	['T', 'C']	98663	28466.88526451299	-1438.4965031322365	-0.007782416147723	0.0060418681086544	-1.288081104679429	0.197721	0.197721	chr2	119682495	0.7039472017041616	chr2:119682495:T:C
chr2:119682521	['G', 'A']	98663	2629.053293601322	212.90359097003912	0.0498893759059554	0.0185841795249819	2.6845078545916574	0.00726488	0.00726488	chr2	119682521	2.138771554905979	chr2:119682521:G:A
chr2:119683077	['A', 'C']	98663	192996.95612292475	-6622.277102955147	-0.0250719699560293	0.0145074833314439	-1.7282094615051278	0.0839538	0.0839538	chr2	119683077	1.075959641614301	chr2:119683077:A:C
chr2:119683733	['T', 'C']	98663	160228.9920227054	-5583.7928393633565	-0.0010314311150745	0.005466457600274	-0.1886836394784872	0.850341	0.850341	chr2	119683733	0.0704068804971502	chr2:119683733:T:C
chr2:119684540	['T', 'A']	98663	161177.23697921942	-5407.603621749929	0.0004853719163049	0.0055019790475298	0.0882176962347417	0.929704	0.929704	chr2	119684540	0.0316553005090651	chr2:119684540:T:A
chr2:119685144	['A', 'T']	98663	4473.075145388668	-22.86952924468003	0.0104032953345873	0.014243971303877	0.7303648057586075	0.465169	0.465169	chr2	119685144	0.3323892354258269	chr2:119685144:A:T
chr2:119685438	['T', 'C']	98663	164844.12338669598	-5494.228030852556	0.0033173793398241	0.0057479731013793	0.5771389812224654	0.563847	0.563847	chr2	119685438	0.2488387259282304	chr2:119685438:T:C
chr2:119685867	['A', 'G']	98663	161020.4241708563	-5407.420797415907	0.0010593841671689	0.0054963439376139	0.1927434271205469	0.84716	0.84716	chr2	119685867	0.0720345583176956	chr2:119685867:A:G
chr2:119686089	['T', 'C']	98663	164893.38406722623	-5468.274131277387	0.0037942991939735	0.005747033764721	0.6602187057374458	0.509115	0.509115	chr2	119686089	0.2931841072029666	chr2:119686089:T:C
chr2:119686269	['TA', 'T']	98663	164850.037555497	-5470.251862465858	0.0038966044200546	0.0057447011581165	0.678295408726217	0.497586	0.497586	chr2	119686269	0.3031318473853256	chr2:119686269:TA:T
chr2:119688051	['T', 'G']	98663	3813.270546140124	-52.7409659843052	0.0177119163225821	0.0153832488875647	1.151376828915494	0.24958	0.24958	chr2	119688051	0.6027902196212204	chr2:119688051:T:G
chr2:119688599	['G', 'A']	98663	3813.6620969377386	-52.77638570729602	0.0177606379992027	0.0153851377679967	1.1544022723116223	0.248338	0.248338	chr2	119688599	0.6049568208094653	chr2:119688599:G:A
chr2:119688663	['G', 'A']	98663	3818.154795811837	-51.50520967560569	0.0181191692281501	0.0153737387060069	1.1785792366218928	0.238569	0.238569	chr2	119688663	0.6223859898509674	chr2:119688663:G:A
chr2:119688885	['G', 'A']	98663	3806.038576148872	-52.19669613608397	0.0181039032196183	0.0154086858614244	1.174915458880329	0.240031	0.240031	chr2	119688885	0.6197326655403935	chr2:119688885:G:A
chr2:119690629	['G', 'A']	98663	5468.1662679910805	-158.64913402275263	0.0049607963545959	0.0129291301807928	0.3836914227969905	0.701208	0.701208	chr2	119690629	0.1541531377350654	chr2:119690629:G:A
chr2:119690761	['G', 'A']	98663	187152.7937786968	-6884.255870770198	-0.0169328664992874	0.0097402769069817	-1.7384378966834169	0.0821368	0.0821368	chr2	119690761	1.085462221002862	chr2:119690761:G:A
chr2:119690862	['C', 'T']	98663	187113.3789391528	-6877.8463212076485	-0.0160825077751542	0.0097246638403153	-1.653785471584244	0.0981743	0.0981743	chr2	119690862	1.0080021866424296	chr2:119690862:C:T
chr2:119692733	['G', 'A']	98663	5501.167271437259	-141.48918273710632	0.0061239482702946	0.0128830599899421	0.4753488903316182	0.634539	0.634539	chr2	119692733	0.1975416801661587	chr2:119692733:G:A
chr2:119692897	['G', 'A']	98663	5722.423179049504	-117.71923221480064	0.0111038069450153	0.0128086824314701	0.8668968884523165	0.386001	0.386001	chr2	119692897	0.4134115702144644	chr2:119692897:G:A
chr2:119693083	['G', 'A']	98663	161432.99826663418	-5244.576646567283	0.0055873035645624	0.0055221016034637	1.0118074540783106	0.311633	0.311633	chr2	119693083	0.5063565594749031	chr2:119693083:G:A
chr2:119693702	['A', 'T']	98663	28317.018104593048	-1450.24001891298	-0.0081564136814806	0.0060523597475627	-1.3476419151662704	0.177777	0.177777	chr2	119693702	0.7501244268259148	chr2:119693702:A:T
chr2:119693744	['T', 'A']	98663	2403.3320796867847	127.26422334824932	0.0341087644961009	0.0195125021014635	1.74804667893118	0.0804591	0.0804591	chr2	119693744	1.0944248296720378	chr2:119693744:T:A
chr2:119694174	['CACAA', 'C']	98663	2360.454563886298	123.02505707039371	0.0335820861388205	0.0195957447509172	1.7137438033452963	0.0865789	0.0865789	chr2	119694174	1.062587936274824	chr2:119694174:CACAA:C
chr2:119694329	['T', 'TCA']	98663	5625.678832267738	-145.9579011915267	0.0061708884612916	0.0128881585610842	0.4788029594797711	0.63208	0.63208	chr2	119694329	0.1992279512116365	chr2:119694329:T:TCA
chr2:119694712	['C', 'T']	98663	5528.056029677079	-143.17564395633303	0.0065692931588326	0.0128522912163272	0.5111379012706487	0.609256	0.609256	chr2	119694712	0.21520018515668	chr2:119694712:C:T
chr2:119694782	['T', 'G']	98663	5502.334613864196	-141.53092924728955	0.0062979281213781	0.0128820425248047	0.4888920455938028	0.624919	0.624919	chr2	119694782	0.2041762708683344	chr2:119694782:T:G
chr2:119695588	['G', 'C']	98663	5502.167301844719	-141.2211688232623	0.0064546086128615	0.0128820146731581	0.5010558345590751	0.616333	0.616333	chr2	119695588	0.2101845784412894	chr2:119695588:G:C
chr2:119695643	['A', 'G']	98663	5502.278842060452	-141.2505577675597	0.0063795387438052	0.012882064959561	0.4952264069333375	0.620441	0.620441	chr2	119695643	0.2072995108497055	chr2:119695643:A:G
chr2:119695957	['C', 'T']	98663	5504.111573975533	-138.8498467059798	0.0066433327410681	0.0128799039482625	0.5157905499725618	0.606002	0.606002	chr2	119695957	0.2175259425209571	chr2:119695957:C:T
chr2:119696054	['C', 'G']	98663	5504.167362659639	-140.14796699796716	0.0065302152210662	0.0128799247954003	0.5070072476974637	0.612151	0.612151	chr2	119696054	0.2131414367140076	chr2:119696054:C:G
chr2:119696057	['T', 'C']	98663	5505.897372983608	-140.3245469021138	0.0065343788331333	0.0128800398017704	0.5073259814177868	0.611927	0.611927	chr2	119696057	0.213300384044214	chr2:119696057:T:C
chr2:119696468	['A', 'C']	98663	5505.111594246967	-139.19630747092725	0.0066457124461203	0.012878902593437	0.5160154289471041	0.605845	0.605845	chr2	119696468	0.2176384719640969	chr2:119696468:A:C
chr2:119696471	['T', 'C']	98663	5505.055796557945	-139.4221617219619	0.006599875015068	0.0128789002024573	0.5124564140817565	0.608333	0.608333	chr2	119696471	0.2158586238968132	chr2:119696471:T:C
chr2:119696568	['A', 'G']	98663	5506.223233562067	-139.08595145980428	0.0066336932225512	0.0128778080118259	0.5151259606028771	0.606466	0.606466	chr2	119696568	0.2171935417492413	chr2:119696568:A:G
chr2:119696908	['A', 'G']	98663	5501.501844831431	-141.05451333705702	0.0062435442988429	0.0128854661676549	0.4845415926445494	0.628003	0.628003	chr2	119696908	0.2020382816125909	chr2:119696908:A:G
chr2:119698080	['A', 'AG']	98663	5534.617057941045	-145.15525255704983	0.0061116717436088	0.0128449171969082	0.4758046821103633	0.634215	0.634215	chr2	119698080	0.1977634905646999	chr2:119698080:A:AG
chr2:119698410	['C', 'T']	98663	2312.0468675565826	103.13935644225168	0.0281546399237567	0.0197652750217517	1.424449692340353	0.15432	0.15432	chr2	119698410	0.8115777853641719	chr2:119698410:C:T
chr2:119698515	['T', 'A']	98663	5533.560854712985	-144.18445468272142	0.0059909859889492	0.012845973287077	0.4663707338529337	0.640951	0.640951	chr2	119698515	0.1931751705483046	chr2:119698515:T:A
chr2:119698659	['A', 'T']	98663	5534.5048553530505	-145.16565380949635	0.0061169485687144	0.0128448506900735	0.4762179581769398	0.63392	0.63392	chr2	119698659	0.1979655461415469	chr2:119698659:A:T
chr2:119698711	['T', 'G']	98663	5536.392799221538	-144.4357158996551	0.0061492201306964	0.0128427406793848	0.4788090240401049	0.632076	0.632076	chr2	119698711	0.1992306995716927	chr2:119698711:T:G
chr2:119698750	['A', 'C']	98663	5536.056110761996	-144.3736677389998	0.0061612714009567	0.0128427150796641	0.4797483524891722	0.631407	0.631407	chr2	119698750	0.1996906076757911	chr2:119698750:A:C
chr2:119698854	['A', 'G']	98663	5535.478504274799	-140.87089906167492	0.0066574393669965	0.0128471046212639	0.5182054294146096	0.604316	0.604316	chr2	119698854	0.2187359071254939	chr2:119698854:A:G
chr2:119698946	['A', 'G']	98663	5536.505037808906	-145.52508691510263	0.0059362822974619	0.012842745299286	0.4622284534282532	0.643919	0.643919	chr2	119698946	0.1911687600710753	chr2:119698946:A:G
chr2:119698951	['G', 'A']	98663	2280.2079996756333	89.03483943106299	0.0240039141486664	0.019907960440254	1.2057445171595933	0.227919	0.227919	chr2	119698951	0.6422194692417045	chr2:119698951:G:A
chr2:119699007	['G', 'A']	98663	5533.392586360687	-143.34841557369683	0.0061677300831938	0.0128458913714823	0.4801325112312614	0.631134	0.631134	chr2	119699007	0.1998784231929228	chr2:119699007:G:A
chr2:119699122	['T', 'C']	98663	5535.280514504652	-141.94840001491963	0.0065650690590584	0.0128437448704367	0.5111491333162221	0.609248	0.609248	chr2	119699122	0.2152058878147842	chr2:119699122:T:C
chr2:119699272	['A', 'G']	98663	121081.68062004498	-4285.5087879655375	-0.0021425875793881	0.0043456619810692	-0.4930405514100559	0.621985	0.621985	chr2	119699272	0.2062200887750652	chr2:119699272:A:G
chr2:119699356	['C', 'T']	98663	5559.11268890443	-138.34222857726945	0.0069871860224477	0.0128184079566914	0.5450900022884949	0.585693	0.585693	chr2	119699356	0.2323299664783403	chr2:119699356:C:T
chr2:119699443	['A', 'G']	98663	5537.168366105818	-144.6691760021705	0.0060275479270633	0.012841617358072	0.4693760730438268	0.638802	0.638802	chr2	119699443	0.1946337328159527	chr2:119699443:A:G
chr2:119699459	['G', 'A']	98663	112565.1135755413	-4197.513809861724	-0.0034499545858368	0.0042783935763498	-0.806366811344227	0.420033	0.420033	chr2	119699459	0.3767165878047173	chr2:119699459:G:A
chr2:119699498	['A', 'G']	98663	5628.741652306131	-144.3482953275616	0.006526992513417	0.0127381977035222	0.5123952905529353	0.608376	0.608376	chr2	119699498	0.2158279268891809	chr2:119699498:A:G
chr2:119699797	['A', 'G']	98663	5548.486678634088	-145.11177711226213	0.0061350187021346	0.0128335122815992	0.4780467394674989	0.632618	0.632618	chr2	119699797	0.198858455181188	chr2:119699797:A:G
chr2:119700249	['T', 'C']	98663	5540.168457328198	-144.61391308653373	0.0059993598139005	0.0128384022353086	0.4672980098256208	0.640288	0.640288	chr2	119700249	0.1936246374583854	chr2:119700249:T:C
chr2:119700327	['G', 'A']	98663	2317.046968913756	108.54004649942178	0.0301060361779499	0.0197461749027606	1.52465155029802	0.127349	0.127349	chr2	119700327	0.895004460957037	chr2:119700327:G:A
chr2:119700476	['A', 'G']	98663	113099.92651277845	-4219.771474133569	-0.0038845518402466	0.0042806393756337	-0.907470006083281	0.364161	0.364161	chr2	119700476	0.438706567030187	chr2:119700476:A:G
chr2:119701446	['T', 'C']	98663	2284.667251574686	95.06321818997584	0.0264720425155686	0.0198959538175102	1.330523922520911	0.183349	0.183349	chr2	119701446	0.736721454373497	chr2:119701446:T:C
chr2:119701656	['G', 'T']	98663	190900.9348786767	-6619.061588536482	-0.0126725172775219	0.0119967258010755	-1.056331326367889	0.290819	0.290819	chr2	119701656	0.536377223240783	chr2:119701656:G:T
chr2:119701701	['G', 'A']	98663	190895.8696546761	-6619.470843290631	-0.0127635727646137	0.011992273097787	-1.0643163861044012	0.287188	0.287188	chr2	119701701	0.5418337108178359	chr2:119701701:G:A
chr2:119701827	['T', 'G']	98663	190909.8699384762	-6618.197776028986	-0.0130471205040604	0.0120107316671761	-1.0862885680575738	0.277354	0.277354	chr2	119701827	0.5569655663440036	chr2:119701827:T:G
chr2:119703049	['G', 'A']	98663	113386.04457914372	-4216.726374836638	-0.0033509289049003	0.0042827085277926	-0.7824321648681996	0.433963	0.433963	chr2	119703049	0.3625472971714382	chr2:119703049:G:A
chr2:119703610	['G', 'A']	98663	190911.80496655183	-6632.396147392004	-0.0143723508606263	0.0120115675009313	-1.1965424878569793	0.231488	0.231488	chr2	119703610	0.6354715172544931	chr2:119703610:G:A
chr2:119703744	['G', 'C']	98663	74498.91779377472	-2461.524332191701	0.0013283940645648	0.0043633963833339	0.3044403826429067	0.760793	0.760793	chr2	119703744	0.1187334919635958	chr2:119703744:G:C
chr2:119704424	['C', 'T']	98663	164038.3130612824	-5178.895563217056	0.0038746006181217	0.0056741787415929	0.6828478260157853	0.494705	0.494705	chr2	119704424	0.3056537001847658	chr2:119704424:C:T
chr2:119704575	['G', 'A']	98663	2419.4659279834555	100.6109243683409	0.0325339677920494	0.0193533454989268	1.6810513610607285	0.0927561	0.0927561	chr2	119704575	1.0326575198883667	chr2:119704575:G:A
chr2:119705333	['C', 'T']	98663	2346.0713359010747	108.18250219356896	0.0283939154415881	0.0196402952974645	1.4456969720436774	0.148265	0.148265	chr2	119705333	0.8289613580804959	chr2:119705333:C:T
chr2:119705377	['G', 'A']	98663	27633.641054232143	-1305.9727711442858	-0.0067476421266684	0.0061166151954905	-1.1031660339926557	0.269958	0.269958	chr2	119705377	0.568703798015392	chr2:119705377:G:A
chr2:119705522	['C', 'T']	98663	2345.2360487166734	108.36438478369612	0.0284449069425037	0.0196483742105646	1.4476977401626137	0.147705	0.147705	chr2	119705522	0.8306048030248442	chr2:119705522:C:T
chr2:119705883	['T', 'A']	98663	47641.386539280735	-1021.8366669472894	0.0069256932644718	0.0049605743260402	1.396147463836143	0.162673	0.162673	chr2	119705883	0.788684524039647	chr2:119705883:T:A
chr2:119706300	['A', 'G']	98663	46728.418273813135	-1090.4197918377097	0.007871489051595	0.0049945988554109	1.5760002513650224	0.115029	0.115029	chr2	119706300	0.9391926557139108	chr2:119706300:A:G
chr2:119706317	['C', 'T']	98663	113979.2781027892	-4280.620034045962	-0.0045389171778411	0.0042861151279285	-1.0589816284367444	0.289611	0.289611	chr2	119706317	0.5381849467961086	chr2:119706317:C:T
chr2:119706323	['G', 'T']	98663	2308.2105540576163	97.07304092444576	0.0254679815134115	0.0197945838134075	1.2866136390380305	0.198232	0.198232	chr2	119706323	0.7028262373298012	chr2:119706323:G:T
chr2:119706999	['C', 'T']	98663	47625.44666484168	-1017.6384880935811	0.0071715341292511	0.0049600500409918	1.44585922923814	0.14822	0.14822	chr2	119706999	0.8290931910692523	chr2:119706999:C:T
chr2:119707918	['G', 'T']	98663	164435.3329988241	-5113.810206345815	0.0051031278456072	0.0057027152577595	0.8948593108631039	0.370864	0.370864	chr2	119707918	0.4307853218618838	chr2:119707918:G:T
chr2:119709364	['G', 'A']	98663	164468.3375908524	-5111.189317562833	0.0051819877783008	0.0057040833115065	0.9084698619053304	0.363632	0.363632	chr2	119709364	0.4393379053953149	chr2:119709364:G:A
chr2:119709617	['T', 'C']	98663	164512.6674200807	-5109.112159349334	0.0052554431297614	0.0057053878212144	0.9211368787622188	0.356981	0.356981	chr2	119709617	0.4473548982148214	chr2:119709617:T:C
chr2:119709789	['C', 'T']	98663	190865.80356780865	-6623.380706419261	-0.0127224574806604	0.0119694399658515	-1.0629116748116227	0.287825	0.287825	chr2	119709789	0.5408714866658912	chr2:119709789:C:T
chr2:119709973	['C', 'T']	98663	190894.93481786305	-6622.675643328759	-0.0128172653037169	0.0119932636855544	-1.0687053699282012	0.285205	0.285205	chr2	119709973	0.5448428650285343	chr2:119709973:C:T
chr2:119710703	['G', 'A']	98663	47747.3554949622	-999.7880395885866	0.0068669001076124	0.0049588795060392	1.3847684944248844	0.166126	0.166126	chr2	119710703	0.7795623917938329	chr2:119710703:G:A
chr2:119710800	['C', 'T']	98663	6187.505124747817	-34.15480639040236	0.0074018819129391	0.0122013294648715	0.6066455245102317	0.544088	0.544088	chr2	119710800	0.2643308524643459	chr2:119710800:C:T
chr2:119712064	['A', 'G']	98663	55439.17141814346	-863.0430521876535	0.0081122811999188	0.0047327113348743	1.714087470355778	0.0865158	0.0865158	chr2	119712064	1.062904572001071	chr2:119712064:A:G
chr2:119712417	['T', 'C']	98663	49191.47871218879	-847.5702260436001	0.0071915265429653	0.0049103680600021	1.464559571724276	0.143044	0.143044	chr2	119712417	0.8445303540176858	chr2:119712417:T:C
chr2:119713138	['T', 'C']	98663	82018.75817735688	-2420.791545441005	0.0025340285818501	0.0042929760522144	0.5902731697147466	0.555009	0.555009	chr2	119713138	0.2556999743212054	chr2:119713138:T:C
chr2:119714685	['G', 'A']	98663	64254.46627470855	-2702.8850354631577	-0.0015930998332801	0.0045466365952103	-0.3503908438511247	0.726046	0.726046	chr2	119714685	0.1390358628904065	chr2:119714685:G:A
chr2:119715194	['G', 'A']	98663	47635.75937921316	-994.318894797552	0.007294358450915	0.0049612740490262	1.4702591267552874	0.141495	0.141495	chr2	119715194	0.8492589065055967	chr2:119715194:G:A
chr2:119716230	['T', 'C']	98663	55282.84447891009	-1060.592505589134	0.0073710712166526	0.0047330814205347	1.5573514507214643	0.11939	0.11939	chr2	119716230	0.9230320478020816	chr2:119716230:T:C
chr2:119717591	['C', 'T']	98663	50468.30551342604	-1103.7718268067474	0.0077998847765943	0.005013828867997	1.5556743123764276	0.119789	0.119789	chr2	119717591	0.9215830605663794	chr2:119717591:C:T
chr2:119720142	['T', 'G']	98663	26057.394940943894	-1498.153018950674	-0.0115363190166703	0.006271491845795	-1.8394856120885072	0.0658468	0.0658468	chr2	119720142	1.1814653258823136	chr2:119720142:T:G
chr2:119721250	['C', 'T']	98663	112999.9234255242	-4354.099761294543	-0.0027337365576147	0.0042793759716562	-0.6388166348834831	0.522944	0.522944	chr2	119721250	0.2815448155173005	chr2:119721250:C:T
chr2:119723967	['G', 'A']	98663	80910.04142293773	-2480.629783564047	0.0009049774889264	0.0042985375530438	0.210531483733485	0.833253	0.833253	chr2	119723967	0.0792231140537506	chr2:119723967:G:A
chr2:119724011	['C', 'G']	98663	25972.15889347295	-1489.9284391611009	-0.0113304224820761	0.0062789917384621	-1.8044971157823524	0.0711565	0.0711565	chr2	119724011	1.1477854218594616	chr2:119724011:C:G
chr2:119724481	['T', 'G']	98663	113277.55502387496	-4359.985811988832	-0.002969404757106	0.0042802671816601	-0.6937428508737156	0.487845	0.487845	chr2	119724481	0.3117181418035519	chr2:119724481:T:G
chr2:119724840	['T', 'C']	98663	194163.0	-6837.22252740029	-0.030399108193369	0.0170885859360586	-1.7789130304353529	0.0752571	0.0752571	chr2	119724840	1.1234525210449011	chr2:119724840:T:C
chr2:119726559	['C', 'T']	98663	113771.75642962134	-4266.460127241623	-0.0020884570930864	0.0042838290768083	-0.487521106851065	0.62589	0.62589	chr2	119726559	0.203501987222088	chr2:119726559:C:T
chr2:119727129	['C', 'T']	98663	112877.89855924727	-4375.096022923503	-0.0023663137623088	0.0042803684347709	-0.5528294581107576	0.580381	0.580381	chr2	119727129	0.2362868135503275	chr2:119727129:C:T
chr2:119727477	['G', 'A']	98663	26051.64046709173	-1499.435385790291	-0.0111998937690643	0.0062738430029802	-1.785172782255483	0.0742364	0.0742364	chr2	119727477	1.1293830968382683	chr2:119727477:G:A
chr2:119728909	['G', 'A']	98663	48045.30445624849	-1011.6749611727064	0.0067762796203914	0.004946721817496	1.3698525751790536	0.170736	0.170736	chr2	119728909	0.7676748974386325	chr2:119728909:G:A
chr2:119729983	['G', 'A']	98663	48117.92619885056	-1050.5870945743377	0.0060923677477757	0.0049448783266268	1.2320561488783135	0.217931	0.217931	chr2	119729983	0.6616809883340578	chr2:119729983:G:A
chr2:119730060	['C', 'T']	98663	48251.89057605953	-1029.8785713252755	0.0060364545137819	0.0049395719754824	1.2220602399851368	0.221688	0.221688	chr2	119730060	0.6542578146655335	chr2:119730060:C:T
chr2:119732184	['C', 'T']	98663	47851.33497546933	-1716.0528000398665	-0.0033954251533227	0.0049666827243943	-0.6836404380424236	0.494204	0.494204	chr2	119732184	0.3060937438167856	chr2:119732184:C:T
chr2:119733954	['G', 'A']	98663	8870.269714169877	-364.2721651126725	-0.0035303830989485	0.0102413302346464	-0.3447191935091838	0.730306	0.730306	chr2	119733954	0.1364951312958534	chr2:119733954:G:A
chr2:119734163	['C', 'A']	98663	181982.37793815057	-6379.842964345613	-0.0091436118388177	0.0079764984367952	-1.1463190159529948	0.251666	0.251666	chr2	119734163	0.5991754535409566	chr2:119734163:C:A
chr2:119734217	['T', 'C']	98663	49052.93223775586	-922.4630627829488	0.00595653103124	0.0049161589978736	1.2116229425891958	0.22566	0.22566	chr2	119734217	0.6465454161939572	chr2:119734217:T:C
chr2:119734728	['G', 'A']	98663	49460.210620556274	-937.5808047420952	0.0060713147350703	0.0049316820185633	1.2310839815335357	0.218294	0.218294	chr2	119734728	0.66095820108748	chr2:119734728:G:A
chr2:119734888	['A', 'G']	98663	8863.077981976869	-375.2028169026565	-0.0050620825191128	0.0102458195790768	-0.4940632108582344	0.621263	0.621263	chr2	119734888	0.2067245105013566	chr2:119734888:A:G
chr2:119736515	['A', 'G']	98663	55893.79814700306	-1407.9991580952578	0.0044293861831307	0.0047070935706351	0.9410023651883888	0.346706	0.346706	chr2	119736515	0.460038642496058	chr2:119736515:A:G
chr2:119737445	['A', 'G']	98663	8901.090217104862	-355.9466844604141	-0.0023823877603556	0.0102211022575964	-0.2330852094337532	0.815696	0.815696	chr2	119737445	0.0884716673755479	chr2:119737445:A:G
chr2:119737814	['T', 'C']	98663	48813.421235098525	-946.3263258834526	0.0063724977321144	0.0049227763333008	1.2944926400589616	0.195498	0.195498	chr2	119737814	0.7088576812011412	chr2:119737814:T:C
chr2:119740492	['G', 'A']	98663	181763.1607278625	-6411.479219301462	-0.0094585482223342	0.0079327279792126	-1.1923449596557392	0.233129	0.233129	chr2	119740492	0.632403699209599	chr2:119740492:G:A
chr2:119741604	['TG', 'T']	98663	132502.71931496717	-5465.632405440065	-0.008498576917404	0.0045264808822827	-1.8775240939752225	0.0604492	0.0604492	chr2	119741604	1.218609442328181	chr2:119741604:TG:T
chr2:119742743	['G', 'A']	98663	8202.24940198662	-320.8421720110009	-0.0021924757229214	0.0106307887213808	-0.2062382933555892	0.836605	0.836605	chr2	119742743	0.0774795441709747	chr2:119742743:G:A
chr2:119749849	['T', 'C']	98663	51577.70489792609	-913.14566520691	0.0107508269521182	0.0048365060636383	2.222849885983755	0.0262282	0.0262282	chr2	119749849	1.5812315133323025	chr2:119749849:T:C
chr2:119753312	['A', 'G']	98663	36195.1359871869	-412.71981499347714	0.0167224997327179	0.0055020912352804	3.039298880667428	0.00237192	0.00237192	chr2	119753312	2.624899962923484	chr2:119753312:A:G
chr2:119753987	['T', 'C']	98663	58052.063233773326	-890.482354748513	0.0128350412522107	0.0046672972895998	2.749994366292229	0.00596071	0.00596071	chr2	119753987	2.224702006917955	chr2:119753987:T:C
chr2:119755557	['G', 'A']	98663	51670.614281658185	-984.0075007286204	0.0105794481673046	0.0048331068692101	2.1889539076203923	0.0286025	0.0286025	chr2	119755557	1.5435960057257117	chr2:119755557:G:A
chr2:119758106	['A', 'G']	98663	57912.67436484926	-922.0164529212389	0.0123168012770173	0.004670856490062	2.6369470574022698	0.0083669	0.0083669	chr2	119758106	2.0774354216092106	chr2:119758106:A:G
chr2:119760017	['C', 'T']	98663	138298.61554523892	-5881.530819707742	-0.0142715762032854	0.0046500505220626	-3.0691228268537363	0.00214747	0.00214747	chr2	119760017	2.668072894516726	chr2:119760017:C:T
chr2:119761746	['G', 'A']	98663	107358.20325837909	-4245.089907791259	-0.0072573070865898	0.0042565033771772	-1.7049926767361183	0.0881989	0.0881989	chr2	119761746	1.0545368312730456	chr2:119761746:G:A
chr2:119761756	['C', 'G']	98663	59812.27473619123	-1009.6689155941178	0.013269596771316	0.0046255082740956	2.868786733261356	0.00412137	0.00412137	chr2	119761756	2.3849583945156727	chr2:119761756:C:G
chr2:119761887	['C', 'T']	98663	52097.448548866174	-1224.9393597281971	0.0115027082480046	0.0048258375500061	2.383567231348237	0.0171476	0.0171476	chr2	119761887	1.765796655778322	chr2:119761887:C:T
chr2:119765354	['C', 'T']	98663	129287.5871255512	-5459.566007847937	-0.0132693637860371	0.004477769721351	-2.963386822409789	0.00304347	0.00304347	chr2	119765354	2.516630974804244	chr2:119765354:C:T
chr2:119766186	['C', 'T']	98663	136594.92026965384	-5747.963893520216	-0.0138494867163934	0.004612548176377	-3.0025673850569103	0.0026778	0.0026778	chr2	119766186	2.572221862775827	chr2:119766186:C:T
chr2:119767199	['T', 'C']	98663	59633.08823738125	-1022.555622160888	0.0125889347323093	0.0046307121156133	2.718574253377423	0.00655754	0.00655754	chr2	119767199	2.1832590515990207	chr2:119767199:T:C
chr2:119768720	['C', 'T']	98663	54058.79366559876	-972.4150817808822	0.0110636394221501	0.0047652815827785	2.321717873322208	0.0202502	0.0202502	chr2	119768720	1.693570683142278	chr2:119768720:C:T
chr2:119769127	['T', 'C']	98663	128638.07625477736	-5412.471096378222	-0.01278620401126	0.0044661771144407	-2.862896764644117	0.00419876	0.00419876	chr2	119769127	2.3768789488091904	chr2:119769127:T:C
chr2:119769256	['T', 'A']	98663	54060.67105596612	-975.0068674559972	0.0109635461751931	0.0047655657806068	2.300575981934533	0.0214177	0.0214177	chr2	119769256	1.6692271689355396	chr2:119769256:T:A
chr2:119772244	['T', 'A']	98663	59868.38351109129	-1001.4807695459714	0.0134092630361273	0.00462487728509	2.8993770449557754	0.00373987	0.00373987	chr2	119772244	2.427143493859385	chr2:119772244:T:A
chr2:119772725	['G', 'A']	98663	53735.97317246277	-1018.0669662250012	0.0119697605420382	0.0047748215174544	2.5068498368541308	0.0121828	0.0121828	chr2	119772725	1.914252885365064	chr2:119772725:G:A
chr2:119773031	['T', 'G']	98663	53775.26567727022	-1023.226783447635	0.011890916122313	0.004774105322547	2.490710891139111	0.0127504	0.0127504	chr2	119773031	1.894476190518824	chr2:119773031:T:G
chr2:119778963	['G', 'C']	98663	20936.607454939884	-1201.6920104952644	-0.0139836957721682	0.006892634641192	-2.0287881920504303	0.0424825	0.0424825	chr2	119778963	1.371789933916758	chr2:119778963:G:C
chr2:119779771	['G', 'A']	98663	136274.24297473748	-5781.983085958124	-0.014768425297678	0.0046047194821813	-3.2072366959218304	0.00134059	0.00134059	chr2	119779771	2.872704024507425	chr2:119779771:G:A
chr2:119781371	['T', 'A']	98663	68590.03753674608	-3088.2343456931044	-0.0103294967062451	0.0044692804562968	-2.311221416344933	0.0208227	0.0208227	chr2	119781371	1.6814629578670346	chr2:119781371:T:A
chr2:119782306	['A', 'C']	98663	79296.38176121045	-2230.426193271367	0.0094039989339685	0.0043342174610337	2.16971091517998	0.0300311	0.0300311	chr2	119782306	1.522428759869591	chr2:119782306:A:C
chr2:119782648	['G', 'T']	98663	108831.92512962045	-4230.79394112295	-0.0108311863210258	0.0042756002934139	-2.5332551168803312	0.0113024	0.0113024	chr2	119782648	1.946829326774563	chr2:119782648:G:T
chr2:119782891	['A', 'G']	98663	128535.0571477868	-5443.041322214979	-0.0137292882836927	0.0044694781599836	-3.0717877551376334	0.00212839	0.00212839	chr2	119782891	2.671948790226089	chr2:119782891:A:G
chr2:119785239	['G', 'A']	98663	53280.04053245738	-999.9935228191148	0.011771629753694	0.0047868450199821	2.4591624973348125	0.0139279	0.0139279	chr2	119785239	1.856114360041508	chr2:119785239:G:A
chr2:119785371	['T', 'C']	98663	19250.14621092324	-1254.5653938639057	-0.0067474809735745	0.0071741359114902	-0.9405287350031426	0.346949	0.346949	chr2	119785371	0.4597343599249827	chr2:119785371:T:C
chr2:119786993	['T', 'C']	98663	10902.552514747918	-141.138514373643	0.0190329060736916	0.0092959255827084	2.047446045512149	0.040617	0.040617	chr2	119786993	1.3912921570405292	chr2:119786993:T:C
chr2:119787991	['T', 'A']	98663	20915.695930262023	-1210.0722059207046	-0.0141843235462558	0.0068961676829554	-2.056841451421474	0.0397041	0.0397041	chr2	119787991	1.4011646439815597	chr2:119787991:T:A
chr2:119789928	['A', 'G']	98663	67630.32980427946	-2982.2092688023577	-0.0093276998878187	0.0044862672760342	-2.079167226091825	0.0376046	0.0376046	chr2	119789928	1.4247590265504335	chr2:119789928:A:G
chr2:119791021	['C', 'T']	98663	36235.65073909607	-1190.5832575613829	0.0020183622734511	0.0054816805282951	0.3682013687285991	0.712724	0.712724	chr2	119791021	0.1470786166877208	chr2:119791021:C:T
chr2:119794134	['C', 'T']	98663	53473.7557098687	-1019.1045007006028	0.0116995209582982	0.0047826875374088	2.4462231468787827	0.0144379	0.0144379	chr2	119794134	1.8404959705292296	chr2:119794134:C:T
chr2:119794420	['G', 'A']	98663	53454.6686467911	-1022.7434406350268	0.0116970844722197	0.0047826979958879	2.4457083600671936	0.0144585	0.0144585	chr2	119794420	1.8398767606731383	chr2:119794420:G:A
chr2:119795531	['T', 'C']	98663	50099.04667687036	-776.4392244126992	0.0144631211373052	0.004876875667094	2.9656530378440658	0.00302113	0.00302113	chr2	119795531	2.519830586521515	chr2:119795531:T:C
chr2:119799069	['A', 'G']	98663	54387.47365273105	-960.5912678112863	0.0117514694998477	0.0047555319292619	2.4711156763638145	0.0134709	0.0134709	chr2	119799069	1.8706033877976944	chr2:119799069:A:G
chr2:119800891	['A', 'G']	98663	134282.30345701543	-5863.904987407344	-0.0156770519792891	0.0045663627985331	-3.4331595343946417	0.000596836	0.000596836	chr2	119800891	3.224144988937173	chr2:119800891:A:G
chr2:119805775	['G', 'A']	98663	54303.35666930235	-973.9639306042128	0.0115256944743362	0.0047576354011247	2.422567830988332	0.015413	0.015413	chr2	119805775	1.8121128215904525	chr2:119805775:G:A
chr2:119811577	['A', 'G']	98663	143288.6086532896	-5601.847801067215	-0.0106503173062536	0.0047699239568899	-2.232806519036805	0.0255639	0.0255639	chr2	119811577	1.592372889978635	chr2:119811577:A:G
chr2:119815535	['A', 'G']	98663	4828.593834296721	-250.93856599162064	-0.0104087990307489	0.0137830853950884	-0.7551864283201847	0.450139	0.450139	chr2	119815535	0.3466533581989527	chr2:119815535:A:G
chr2:119815963	['C', 'T']	98663	143486.18014109632	-5573.852178160093	-0.0118987032476228	0.0047714664550016	-2.493720402278034	0.0126428	0.0126428	chr2	119815963	1.89815673223378	chr2:119815963:C:T
chr2:119817602	['C', 'G']	98663	144232.46617806566	-5687.995482528721	-0.0120151550929137	0.0047946394780995	-2.505955900917126	0.0122137	0.0122137	chr2	119817602	1.9131527516026936	chr2:119817602:C:G
chr2:119817865	['T', 'C']	98663	5604.454432111905	-167.37644777274502	0.0103055879756805	0.0128089696046005	0.8045602647053823	0.421075	0.421075	chr2	119817865	0.3756405426793597	chr2:119817865:T:C
chr2:119818015	['T', 'C']	98663	137791.72497237462	-5559.332136451983	-0.0126017793686398	0.0046329405434547	-2.7200390875819047	0.00652856	0.00652856	chr2	119818015	2.1851826001979946	chr2:119818015:T:C
chr2:119819238	['C', 'T']	98663	19041.31592178488	-1234.1436388934178	-0.0060098166491691	0.0072080935633343	-0.8337595227314271	0.404419	0.404419	chr2	119819238	0.3931684490223839	chr2:119819238:C:T
chr2:119820240	['A', 'G']	98663	21034.13191692092	-1218.2421952808727	-0.0144697024543589	0.0068764401578219	-2.104243201753117	0.0353598	0.0353598	chr2	119820240	1.4514902000826644	chr2:119820240:A:G
chr2:119820630	['A', 'G']	98663	60978.92352535639	-824.2409451383236	0.0147339553552071	0.0046060854608658	3.1988019936646066	0.00138044	0.00138044	chr2	119820630	2.8599824649647374	chr2:119820630:A:G
chr2:119822907	['G', 'A']	98663	5602.283910073182	-162.76441747647252	0.0109818980182282	0.0128110232940077	0.8572225470361149	0.391324	0.391324	chr2	119822907	0.4074635158919739	chr2:119822907:G:A
chr2:119822966	['C', 'A']	98663	60560.50385742241	-840.72399272517	0.0140987988503378	0.0046149846139191	3.055004518934839	0.00225117	0.00225117	chr2	119822966	2.6475917074543145	chr2:119822966:C:A
chr2:119823492	['T', 'C']	98663	59613.857234133255	-1017.1511140807266	0.0128817592956156	0.0046328721074551	2.780512605751954	0.00542834	0.00542834	chr2	119823492	2.265332958451604	chr2:119823492:T:C
chr2:119827543	['T', 'G']	98663	10003.709749026924	-77.47376729310992	0.0227997669122415	0.0096811337572134	2.3550719868169705	0.0185211	0.0185211	chr2	119827543	1.7323332233914823	chr2:119827543:T:G
chr2:119830383	['G', 'A']	98663	8003.405593058849	-328.8728136474232	0.0002513700161664	0.0107456826604215	0.0233926521106245	0.981337	0.981337	chr2	119830383	0.0081818263536658	chr2:119830383:G:A
chr2:119834081	['A', 'G']	98663	60995.12790308682	-815.6349711274412	0.0148894550464907	0.0046056771894398	3.232848164137513	0.00122603	0.00122603	chr2	119834081	2.9114989028395835	chr2:119834081:A:G
chr2:119834173	['A', 'G']	98663	70117.05613398351	-2661.857671193756	-0.0097153141065599	0.0044465526074701	-2.184909291354931	0.0288978	0.0288978	chr2	119834173	1.5391352189814649	chr2:119834173:A:G
chr2:119835004	['A', 'G']	98663	53416.95549000526	-888.8838643923083	0.0125511278510828	0.0047843131290281	2.6233918041297577	0.00870725	0.00870725	chr2	119835004	2.0601189860261004	chr2:119835004:A:G
chr2:119835339	['C', 'T']	98663	53129.38535077048	-900.9191009428074	0.0119679411604658	0.0047923015500942	2.4973263963805588	0.012515	0.012515	chr2	119835339	1.9025691460557577	chr2:119835339:C:T
chr2:119836455	['C', 'T']	98663	53097.45803894536	-896.3357474917581	0.0120315894941857	0.0047935566852622	2.509950394698949	0.0120764	0.0120764	chr2	119836455	1.9180625105118287	chr2:119836455:C:T
chr2:119837061	['A', 'G']	98663	5606.0	-158.79673067221077	0.011965237417395	0.012807007631648	0.9342726858245228	0.350166	0.350166	chr2	119837061	0.4557260248123324	chr2:119837061:A:G
chr2:119837405	['C', 'T']	98663	59520.7341972379	-1005.4269731140124	0.0131266438468255	0.0046331563983702	2.8331967924594808	0.00460944	0.00460944	chr2	119837405	2.336351833760618	chr2:119837405:C:T
chr2:119838140	['A', 'G']	98663	5602.113560576114	-155.85553662977364	0.0126576332383739	0.0128112088034931	0.9880124063642318	0.323149	0.323149	chr2	119838140	0.4905971836842261	chr2:119838140:A:G
chr2:119839019	['C', 'T']	98663	5592.453459023872	-154.47814368587078	0.0126146775548306	0.0128219182408704	0.9838369983222024	0.325198	0.325198	chr2	119839019	0.4878521340239558	chr2:119839019:C:T
chr2:119840535	['A', 'G']	98663	5605.2272473874655	-159.67491183187528	0.0118744146913911	0.012808028565769	0.9271071367787918	0.353873	0.353873	chr2	119840535	0.4511525721416221	chr2:119840535:A:G
chr2:119843021	['T', 'C']	98663	5600.340573907579	-156.7870800145774	0.0123513392845322	0.0128133402372515	0.9639437536064034	0.335076	0.335076	chr2	119843021	0.4748566776282787	chr2:119843021:T:C
chr2:119845357	['C', 'A']	98663	5611.514865555711	-160.71422636809518	0.0117361433029551	0.0128553636718001	0.9129374790617436	0.361278	0.361278	chr2	119845357	0.4421584839606399	chr2:119845357:C:A
chr2:119845849	['G', 'A']	98663	59524.68614211703	-1011.1540577306058	0.0132938117911174	0.0046323254833996	2.869792254183576	0.00410829	0.00410829	chr2	119845849	2.3863389075882773	chr2:119845849:G:A
chr2:119845864	['A', 'G']	98663	60680.7607335841	-828.0947196524313	0.0143338383826037	0.0046133666753649	3.107023436733368	0.00189035	0.00189035	chr2	119845864	2.7234577783685308	chr2:119845864:A:G
chr2:119845977	['C', 'T']	98663	51266.235314391146	-1152.0452137385876	0.0122904464274143	0.0048526269722318	2.5327408221863843	0.011319	0.011319	chr2	119845977	1.9461919400793424	chr2:119845977:C:T
chr2:119846824	['C', 'T']	98663	52623.8057033216	-945.5134338651312	0.012739850052416	0.0048111462712132	2.647986432805624	0.00809857	0.00809857	chr2	119846824	2.0915916596319515	chr2:119846824:C:T
chr2:119846915	['A', 'AT']	98663	5599.967849347748	-157.63818664945754	0.0118360759693446	0.0128234024956446	0.9230058850109918	0.356006	0.356006	chr2	119846915	0.4485426825188862	chr2:119846915:A:AT
chr2:119847807	['A', 'G']	98663	59552.50425816653	-1007.3638522937356	0.0133898966647292	0.0046326530395162	2.890330130599977	0.00384921	0.00384921	chr2	119847807	2.4146283946073264	chr2:119847807:A:G
chr2:119848204	['C', 'T']	98663	5680.843245469644	-160.24914747098913	0.0121493955414809	0.0128275094450154	0.9471359653687068	0.343572	0.343572	chr2	119848204	0.4639822369857023	chr2:119848204:C:T
chr2:119848575	['A', 'T']	98663	62980.3730662111	-750.748119118597	0.0150579546575265	0.0045780403416166	3.2891703728868977	0.00100518	0.00100518	chr2	119848575	2.997756161122089	chr2:119848575:A:T
chr2:119848851	['G', 'A']	98663	52540.42381600934	-1204.7762533452888	0.0126506902222587	0.0048961763200756	2.5837897565876964	0.00977356	0.00977356	chr2	119848851	2.0099472165533294	chr2:119848851:G:A
chr2:119849204	['C', 'T']	98663	56551.02443004999	-1880.6798841756813	-0.0102158770296142	0.004720610430131	-2.1641008468751446	0.030459	0.030459	chr2	119849204	1.5162843590962003	chr2:119849204:C:T
chr2:119849377	['C', 'T']	98663	53171.48493084012	-885.7382502696494	0.0123930249534368	0.0047933224249801	2.585477014617533	0.00972586	0.00972586	chr2	119849377	2.012071986224254	chr2:119849377:C:T
chr2:119850121	['A', 'G']	98663	4213.085403553582	-179.11617657295528	3.6010887020626305e-05	0.0146444970902013	0.0024590046895308	0.998038	0.998038	chr2	119850121	0.0008529227646015	chr2:119850121:A:G
chr2:119850297	['T', 'C']	98663	16238.31666920075	-997.6097351950854	-0.0085107969847959	0.0077535070022727	-1.0976706388865296	0.272351	0.272351	chr2	119850297	0.5648710257747867	chr2:119850297:T:C
chr2:119850555	['G', 'A']	98663	59580.246515494015	-1008.74985950059	0.013162141168102	0.0046316442202274	2.8417858847231874	0.00448708	0.00448708	chr2	119850555	2.3480361873760343	chr2:119850555:G:A
chr2:119852482	['A', 'G']	98663	68881.77412847568	-1180.3997782063725	0.0131713370664229	0.0044627614855892	2.951387186824716	0.00316424	0.00316424	chr2	119852482	2.4997305837322834	chr2:119852482:A:G
chr2:119852719	['T', 'C']	98663	5598.397198345767	-154.77878482002632	0.0125778993871262	0.0128154117620413	0.981466660664106	0.326365	0.326365	chr2	119852719	0.4862964219827975	chr2:119852719:T:C
chr2:119853484	['G', 'A']	98663	59592.61608980935	-1016.0074801220176	0.0129403649856559	0.0046327291549227	2.793248763939814	0.00521916	0.00521916	chr2	119853484	2.2823993890897425	chr2:119853484:G:A
chr2:119854953	['C', 'T']	98663	60607.05710375589	-818.348180935281	0.014653930745622	0.0046143166067014	3.175753203484116	0.00149494	0.00149494	chr2	119854953	2.825376237568197	chr2:119854953:C:T
chr2:119855406	['C', 'T']	98663	20939.91013035457	-1208.6561781425205	-0.0143507128555781	0.0068901533230643	-2.082785706312213	0.0372733	0.0372733	chr2	119855406	1.428602155184306	chr2:119855406:C:T
chr2:119856056	['A', 'G']	98663	5668.8043872720455	-162.27891315418452	0.0090315034641684	0.0127350822717902	0.7091829696439623	0.478213	0.478213	chr2	119856056	0.3203786219644422	chr2:119856056:A:G
chr2:119856465	['T', 'G']	98663	52584.9286771414	-918.4674078085752	0.0129510622410596	0.0048099951112418	2.692531269063153	0.00709239	0.00709239	chr2	119856465	2.149207391205493	chr2:119856465:T:G
chr2:119859912	['C', 'T']	98663	67465.88941713129	-3002.6249328637214	-0.0100471934853377	0.0044901730619353	-2.237596045130439	0.0252496	0.0252496	chr2	119859912	1.5977454975123992	chr2:119859912:C:T
chr2:119859969	['C', 'A']	98663	53154.69750114046	-881.8381830850977	0.0124208963777198	0.0047928633481529	2.5915398532083365	0.00955615	0.00955615	chr2	119859969	2.019717041879358	chr2:119859969:C:A
chr2:119860409	['T', 'C']	98663	137735.31637639136	-5590.707381141588	-0.0132599766856476	0.0046326140552879	-2.862309816314579	0.00420654	0.00420654	chr2	119860409	2.376074977021357	chr2:119860409:T:C
chr2:119860492	['C', 'G']	98663	19154.32966721067	-1224.2064543343135	-0.0059338035108859	0.0071897045592531	-0.8253195193186472	0.409192	0.409192	chr2	119860492	0.3880728656485824	chr2:119860492:C:G
chr2:119863215	['G', 'A']	98663	52568.9798570499	-949.706105259338	0.0124887604696744	0.0048141647516047	2.59416972913351	0.00948337	0.00948337	chr2	119863215	2.0230373048215897	chr2:119863215:G:A
chr2:119863377	['G', 'A']	98663	5594.536279074482	-159.2451498320017	0.0117086159469581	0.0128240795260459	0.9130180394762596	0.361235	0.361235	chr2	119863377	0.4422101775986614	chr2:119863377:G:A
chr2:119864150	['C', 'T']	98663	5598.283707352673	-159.85144904984995	0.011636764126031	0.0128154297877684	0.9080276134896093	0.363866	0.363866	chr2	119864150	0.4390585234251376	chr2:119864150:C:T
chr2:119868944	['C', 'T']	98663	2333.0236463886804	66.15446848100142	0.0151385727799847	0.0196596874738494	0.7700312021806787	0.441283	0.441283	chr2	119868944	0.3552828030046591	chr2:119868944:C:T
chr2:119869942	['G', 'A']	98663	5595.113418676073	-151.5080393540148	0.0129400695138551	0.0128185145412913	1.0094827658986711	0.312746	0.312746	chr2	119869942	0.504808236195811	chr2:119869942:G:A
chr2:119870887	['C', 'A']	98663	83744.27824015409	-1964.293310516939	0.0073436802739993	0.004292846366158	1.7106785679292098	0.0871436	0.0871436	chr2	119870887	1.0597645028368008	chr2:119870887:C:A
chr2:119872693	['A', 'G']	98663	5593.396843577684	-155.93875699079186	0.0121886634115052	0.0128209463665343	0.9506835972202876	0.341767	0.341767	chr2	119872693	0.4662698737679867	chr2:119872693:A:G
chr2:119875139	['G', 'C']	98663	59561.659006356014	-1005.4158810033784	0.0132203724486876	0.004632243591363	2.853989041797659	0.0043183	0.0043183	chr2	119875139	2.364687189741764	chr2:119875139:G:C
chr2:119876189	['C', 'G']	98663	5790.35212909373	-174.3738363987274	0.0107449607270693	0.0126027823149953	0.8525863939016487	0.393891	0.393891	chr2	119876189	0.4046239422550651	chr2:119876189:C:G
chr2:119877191	['A', 'AT']	98663	53163.93224789384	-893.6072366142561	0.0121486286995464	0.0047922522309431	2.5350561936418483	0.0112445	0.0112445	chr2	119877191	1.9490598512171204	chr2:119877191:A:AT
chr2:119877629	['G', 'A']	98663	59588.89116991076	-1012.5674125234432	0.0130192208135152	0.0046322249709193	2.8105761044095843	0.00494626	0.00494626	chr2	119877629	2.305723058699041	chr2:119877629:G:A
chr2:119879050	['G', 'A']	98663	5735.99447301433	-153.9910913721709	0.0128731073883123	0.0128298277573388	1.0033733602501955	0.315683	0.315683	chr2	119879050	0.5007488048831445	chr2:119879050:G:A
chr2:119879654	['G', 'T']	98663	2303.116716333191	65.46452818026607	0.0151580730140012	0.0197802141644331	0.766325019941242	0.443485	0.443485	chr2	119879654	0.3531210647328093	chr2:119879654:G:T
chr2:119883719	['G', 'A']	98663	5593.340148190195	-155.3977934824454	0.0123958634710552	0.0128207908703342	0.966856381671254	0.333618	0.333618	chr2	119883719	0.4767505255109672	chr2:119883719:G:A
chr2:119884606	['A', 'G']	98663	53175.93516763148	-898.6209926941439	0.0120263821522321	0.0047919499560226	2.5097052896216274	0.0120848	0.0120848	chr2	119884606	1.917760532646908	chr2:119884606:A:G
chr2:119885441	['T', 'C']	98663	53168.70565333767	-892.9872592745677	0.0121559037550357	0.0047918913105973	2.5367653327513344	0.0111897	0.0111897	chr2	119885441	1.951181556911426	chr2:119885441:T:C
chr2:119886397	['C', 'T']	98663	5603.397553113849	-156.34499799488728	0.0122657952187011	0.012808001769072	0.9576665774921902	0.338233	0.338233	chr2	119886397	0.4707840223481625	chr2:119886397:C:T
chr2:119886876	['A', 'G']	98663	5600.58941552187	-161.86215245636774	0.0112410575177505	0.0128146616702212	0.8772028327421658	0.380379	0.380379	chr2	119886876	0.419783467643849	chr2:119886876:A:G
chr2:119887460	['T', 'C']	98663	5583.301561232762	-158.29275751241195	0.0125187931753213	0.0128327501190194	0.9755347107372744	0.329297	0.329297	chr2	119887460	0.4824122258303956	chr2:119887460:T:C
chr2:119887847	['A', 'C']	98663	5611.04709600063	-154.79671024263047	0.0126269686424111	0.0128174568442051	0.9851383777523588	0.324559	0.324559	chr2	119887847	0.4887063434080898	chr2:119887847:A:C
chr2:119888133	['A', 'T']	98663	8062.225721758169	-327.066576290793	-3.6124806867129536e-05	0.0107077160633645	-0.003373717294459	0.997308	0.997308	chr2	119888133	0.001170697211674	chr2:119888133:A:T
chr2:119889279	['T', 'G']	98663	68930.43903749832	-1174.4889880381606	0.0132667033314966	0.0044636277435051	2.972179602297835	0.00295765	0.00295765	chr2	119889279	2.529053220488592	chr2:119889279:T:G
chr2:119889595	['T', 'TA']	98663	5601.214075681379	-157.64536128501854	0.011947898586202	0.0128146701910192	0.932360990029644	0.351152	0.351152	chr2	119889595	0.454504853699381	chr2:119889595:T:TA
chr2:119890084	['T', 'C']	98663	59614.543612933296	-1014.9658624329536	0.012925645046304	0.0046319423829738	2.7905452999191853	0.00526294	0.00526294	chr2	119890084	2.278771581116572	chr2:119890084:T:C
chr2:119890818	['T', 'C']	98663	9493.732028992852	169.64164294460647	0.0003125498893102	0.0100713314957091	0.0310336214673759	0.975243	0.975243	chr2	119890818	0.0108871582397379	chr2:119890818:T:C
chr2:119891433	['G', 'A']	98663	53146.54669803189	-892.7929112371004	0.0122442645830548	0.0047934893300679	2.554353152775502	0.01064	0.01064	chr2	119891433	1.973058372040971	chr2:119891433:G:A
chr2:119891756	['T', 'C']	98663	12880.522202738728	213.0429171321093	0.0134023295064574	0.0086872597187257	1.5427568577888908	0.122893	0.122893	chr2	119891756	0.9104728538747568	chr2:119891756:T:C
chr2:119893341	['T', 'C']	98663	76053.04174903939	-3097.720346334576	-0.010812477356025	0.0043739171835228	-2.4720352266286763	0.0134363	0.0134363	chr2	119893341	1.8717203079793725	chr2:119893341:T:C
chr2:119894973	['A', 'AAATATT']	98663	5596.680702679144	-155.08086836779393	0.0123246200871551	0.0128176625316761	0.9615341374995194	0.336286	0.336286	chr2	119894973	0.473291212522731	chr2:119894973:A:AAATATT
chr2:119895896	['A', 'G']	98663	69057.29731099926	-1195.5677269526484	0.0130287118919863	0.0044609367719694	2.9206224069018694	0.00349412	0.00349412	chr2	119895896	2.4566621839429823	chr2:119895896:A:G
chr2:119896218	['A', 'T']	98663	53264.36657671001	-909.9517959931804	0.0120248630505271	0.0047897925847677	2.510518532424128	0.012057	0.012057	chr2	119896218	1.9187607390883028	chr2:119896218:A:T
chr2:119897320	['A', 'G']	98663	5597.3971273921525	-152.41910962810547	0.0129411678473843	0.0128166043877516	1.0097189127372703	0.312632	0.312632	chr2	119897320	0.5049665710636362	chr2:119897320:A:G
chr2:119899295	['C', 'G']	98663	5595.170129738496	-153.37926461664077	0.0126837622234132	0.0128187652862506	0.98946832555065	0.322436	0.322436	chr2	119899295	0.4915564751531941	chr2:119899295:C:G
chr2:119900412	['C', 'G']	98663	5605.090353074821	-157.55476550251876	0.012060098536437	0.0128104605886135	0.9414258334440034	0.346489	0.346489	chr2	119900412	0.460310548397432	chr2:119900412:C:G
chr2:119900567	['G', 'T']	98663	62750.86937595137	-737.7641938012713	0.0152069768362145	0.0045762970159173	3.322987293727063	0.000890914	0.000890914	chr2	119900567	3.0501642164210963	chr2:119900567:G:T
chr2:119901443	['C', 'T']	98663	59559.65868196702	-996.812965742247	0.013269115037994	0.0046330455405047	2.8640156721939585	0.00418396	0.00418396	chr2	119901443	2.378412476115523	chr2:119901443:C:T
chr2:119901459	['C', 'T']	98663	53112.306563276055	-878.0721838301134	0.012465672603004	0.0047937483620776	2.600401953013923	0.00931285	0.00931285	chr2	119901459	2.030917392073202	chr2:119901459:C:T
chr2:119901899	['G', 'C']	98663	5595.45370229588	-153.36697026370527	0.0128084050433413	0.0128187399451309	0.9991937661709464	0.317703	0.317703	chr2	119901899	0.4979786842056058	chr2:119901899:G:C
chr2:119903425	['T', 'C']	98663	57135.37288737038	-589.0301466506518	0.0145948850911852	0.0046967289980153	3.107457359654459	0.00188758	0.00188758	chr2	119903425	2.7240946329055102	chr2:119903425:T:C
chr2:119903643	['C', 'T']	98663	5605.624974658396	-154.3785598851745	0.0128779678380751	0.0128083916898938	1.0054320753038937	0.314691	0.314691	chr2	119903643	0.5021156775069554	chr2:119903643:C:T
chr2:119904387	['C', 'T']	98663	3195.3238624268897	267.7250123923181	0.0341168893521362	0.0170828859752614	1.997138504673193	0.0458129	0.0458129	chr2	119904387	1.339012216101359	chr2:119904387:C:T
chr2:119905180	['G', 'A']	98663	3210.455554541861	256.1723604941538	0.0312675698982528	0.0170386458611254	1.835097117053852	0.0664943	0.0664943	chr2	119905180	1.17721558153366	chr2:119905180:G:A
chr2:119905780	['G', 'T']	98663	3196.6155873646653	268.591215422782	0.0342669309381901	0.0170802528391912	2.0062308948707974	0.0448343	0.0448343	chr2	119905780	1.3483896065119425	chr2:119905780:G:T
chr2:119906041	['C', 'G']	98663	52601.195940877136	-954.3814923375216	0.0124431498718992	0.0048097273735607	2.5870800786547283	0.00968073	0.00968073	chr2	119906041	2.0140918923798217	chr2:119906041:C:G
chr2:119906296	['G', 'C']	98663	5597.51060271251	-155.2615147156732	0.0125892054737726	0.0128166011600098	0.9822577231359344	0.325975	0.325975	chr2	119906296	0.4868157060007074	chr2:119906296:G:C
chr2:119907514	['G', 'A']	98663	5595.226841950556	-156.25601304820364	0.0124134734534416	0.0128187019574436	0.9683877115368362	0.332853	0.332853	chr2	119907514	0.4777475244038404	chr2:119907514:G:A
chr2:119908079	['G', 'A']	98663	62677.78760075022	-743.4195453890376	0.0153974825994926	0.0045734520099826	3.366709121662147	0.000760999	0.000760999	chr2	119908079	3.118615913919003	chr2:119908079:G:A
chr2:119909451	['A', 'G']	98663	52643.73856712725	-960.5065934063022	0.0122138798143941	0.0048089690304585	2.539812533005553	0.0110927	0.0110927	chr2	119909451	1.9549627322653764	chr2:119909451:A:G
chr2:119911189	['CT', 'C']	98663	59575.453587973534	-998.0984620076904	0.0131844248384122	0.0046329957659243	2.8457666496014795	0.00443138	0.00443138	chr2	119911189	2.3534610067214894	chr2:119911189:CT:C
chr2:119911975	['CAT', 'C']	98663	2150.0871689354244	89.70650140931062	0.0218465515404446	0.0204941725338726	1.0659884659571828	0.286431	0.286431	chr2	119911975	0.5429799807763136	chr2:119911975:CAT:C
chr2:119912266	['G', 'A']	98663	9108.36927193667	-134.3568484250846	0.0078547232092094	0.0101467279844955	0.7741139036359006	0.438865	0.438865	chr2	119912266	0.3576690532697947	chr2:119912266:G:A
chr2:119912313	['G', 'A']	98663	68703.83792551144	-1141.7192036415404	0.0136838844953254	0.0044657661916665	3.064173964338007	0.00218331	0.00218331	chr2	119912313	2.6608845960677545	chr2:119912313:G:A
chr2:119912539	['A', 'G']	98663	8012.4060491799955	-328.5886369440922	0.0001928259355508	0.0107392139349835	0.017955311880205	0.985675	0.985675	chr2	119912539	0.00626625845998	chr2:119912539:A:G
chr2:119912650	['T', 'G']	98663	52654.673641312605	-952.6037325725003	0.0125709109798417	0.0048085547863429	2.6142804934957056	0.00894292	0.00894292	chr2	119912650	2.048520654265481	chr2:119912650:T:G
chr2:119912989	['G', 'A']	98663	5599.397269299383	-160.78068031213073	0.0115864537075153	0.0128144411787682	0.9041715940537848	0.365907	0.365907	chr2	119912989	0.436629282144182	chr2:119912989:G:A
chr2:119914679	['T', 'A']	98663	53953.499082438575	-860.9213669540578	0.0122085689226336	0.0047706791579932	2.55908404617365	0.0104963	0.0104963	chr2	119914679	1.9789637650032248	chr2:119914679:T:A
chr2:119915363	['C', 'T']	98663	5687.576464983325	-156.8011185567158	0.0099322162304749	0.0127154822867854	0.781112033854744	0.434738	0.434738	chr2	119915363	0.3617723969174494	chr2:119915363:C:T
chr2:119915525	['T', 'A']	98663	5589.623190609414	-154.132649360354	0.0125706372578081	0.0128249907712673	0.9801673531002414	0.327006	0.327006	chr2	119915525	0.4854442787067304	chr2:119915525:T:A
chr2:119917515	['C', 'T']	98663	57158.58663057693	-574.4977819926224	0.0145958600111288	0.0046969462488304	3.107521193107828	0.00188717	0.00188717	chr2	119917515	2.7241889759683784	chr2:119917515:C:T
chr2:119917673	['G', 'A']	98663	5596.2836059924175	-153.64619155976865	0.0127769494304376	0.0128177035964251	0.9968204783578496	0.318854	0.318854	chr2	119917673	0.4964081304501895	chr2:119917673:G:A
chr2:119917919	['A', 'G']	98663	5596.226882494248	-158.67364711152075	0.0119127314279074	0.0128176474664756	0.9294007702322103	0.352684	0.352684	chr2	119917919	0.4526142422585865	chr2:119917919:A:G
chr2:119917952	['C', 'T']	98663	21048.12000324415	-1254.940265828224	-0.0164817932552057	0.0068766139692954	-2.39678907799653	0.0165413	0.0165413	chr2	119917952	1.7814303617338785	chr2:119917952:C:T
chr2:119919947	['C', 'G']	98663	52726.838240828045	-958.8750567536111	0.0124983273661094	0.0048167437405878	2.5947669295323537	0.00946691	0.00946691	chr2	119919947	2.023791751612861	chr2:119919947:C:G
chr2:119921155	['T', 'C']	98663	62724.42295055375	-731.4885544642988	0.0156021865663365	0.0045742098938569	3.4109030692469826	0.00064774	0.00064774	chr2	119921155	3.188599283055905	chr2:119921155:T:C
chr2:119922698	['G', 'A']	98663	5595.226841950556	-152.9192642174638	0.0128751688820486	0.0128187456584242	1.004401618155775	0.315188	0.315188	chr2	119922698	0.5014303255511043	chr2:119922698:G:A
chr2:119923575	['G', 'A']	98663	59589.70327564704	-995.2684529272528	0.013244578233882	0.0046322983229026	2.859180758803714	0.00424826	0.00424826	chr2	119923575	2.3717889116276485	chr2:119923575:G:A
chr2:119924949	['A', 'C']	98663	160322.74896848158	-4963.259788813049	-0.0040261354441357	0.0054434124443683	-0.7396344637270874	0.459524	0.459524	chr2	119924949	0.3376918013717259	chr2:119924949:A:C
chr2:119925053	['C', 'T']	98663	51713.344942612624	-873.291205132377	0.0130279333180509	0.0048375276905284	2.693097414937565	0.00708035	0.00708035	chr2	119925053	2.1499452734809017	chr2:119925053:C:T
chr2:119925212	['G', 'A']	98663	58778.65980938864	-930.1689622380428	0.0135934025663977	0.0046520992849023	2.9219932193865605	0.00347878	0.00347878	chr2	119925212	2.458573035410821	chr2:119925212:G:A
chr2:119925485	['GGTTA', 'G']	98663	41964.71468986704	-2433.1262390307647	-0.0111459297196447	0.005222923431571	-2.1340404211692587	0.0328419	0.0328419	chr2	119925485	1.4835717256193992	chr2:119925485:GGTTA:G
chr2:119927740	['T', 'C']	98663	5599.510785168367	-157.66987088703902	0.0122071030859352	0.0128145276692688	0.9525987536169344	0.340796	0.340796	chr2	119927740	0.4675055112883257	chr2:119927740:T:C
chr2:119928671	['A', 'T']	98663	144785.2435173262	-5647.41499212331	-0.0125477909175898	0.0048113961541377	-2.607931360380461	0.00911049	0.00911049	chr2	119928671	2.040458264237399	chr2:119928671:A:T
chr2:119929271	['A', 'G']	98663	137704.22381415917	-5591.5108500411325	-0.0131107172754007	0.004631958275152	-2.830491229969118	0.0046486	0.0046486	chr2	119929271	2.3326778221254805	chr2:119929271:A:G
chr2:119932329	['A', 'G']	98663	134641.19917685463	-5856.567034544927	-0.0150223787537561	0.0045751165440378	-3.2834964113280702	0.00102564	0.00102564	chr2	119932329	2.989005049993236	chr2:119932329:A:G
chr2:119932641	['G', 'A']	98663	9105.922931892592	-142.91016112976638	0.006935801045478	0.0101467517435613	0.683548905183292	0.494262	0.494262	chr2	119932641	0.306042777814962	chr2:119932641:G:A
chr2:119933110	['C', 'T']	98663	5594.226801406865	-153.1520534843397	0.0127631809373057	0.012819773940608	0.995585491322663	0.319454	0.319454	chr2	119933110	0.4955916695382533	chr2:119933110:C:T
chr2:119933166	['T', 'C']	98663	144875.21546009282	-5647.448834053225	-0.0122641452044443	0.0048138775739835	-2.547664541932997	0.0108462	0.0108462	chr2	119933166	1.964722391593764	chr2:119933166:T:C
chr2:119933235	['T', 'C']	98663	128712.95943233656	-5452.416537113993	-0.0134987727133894	0.0044676701944903	-3.0214344671270537	0.00251645	0.00251645	chr2	119933235	2.5992116942912094	chr2:119933235:T:C
chr2:119933356	['A', 'G']	98663	5597.340391457271	-155.02669803022	0.0123275504800594	0.0128165828750631	0.9618437769434518	0.33613	0.33613	chr2	119933356	0.4734927245045768	chr2:119933356:A:G
chr2:119933547	['G', 'T']	98663	128714.70652416404	-5461.472207032734	-0.0136683791426941	0.0044683181647847	-3.0589538700300984	0.00222171	0.00222171	chr2	119933547	2.653312630192283	chr2:119933547:G:T
chr2:119933881	['A', 'G']	98663	144874.96249214356	-5654.615016908942	-0.0124906351527931	0.0048138915360242	-2.5947063948825475	0.00946858	0.00946858	chr2	119933881	2.02371514712186	chr2:119933881:A:G
chr2:119937888	['T', 'C']	98663	144279.2573557741	-5702.696865651138	-0.0119275059525253	0.0047958514764666	-2.4870465674456086	0.0128825	0.0128825	chr2	119937888	1.889999848866888	chr2:119937888:T:C
chr2:119938079	['A', 'C']	98663	134634.3855332522	-5856.618272639786	-0.0150352837451381	0.0045744753160081	-3.286777762801113	0.00101376	0.00101376	chr2	119938079	2.9940648487626382	chr2:119938079:A:C
chr2:119938407	['A', 'G']	98663	5596.836340036308	-157.6878250153612	0.0121712201925478	0.0128198648452164	0.9494031598226496	0.342418	0.342418	chr2	119938407	0.4654434136934727	chr2:119938407:A:G
chr2:119938940	['C', 'T']	98663	3859.5867833103575	326.9738631426213	0.024054717416507	0.0156977694309109	1.5323653161282953	0.125436	0.125436	chr2	119938940	0.9015778035565244	chr2:119938940:C:T
chr2:119941644	['C', 'T']	98663	2085.1056680654383	77.44994201379915	0.019243296980921	0.0207785525084552	0.926113451506814	0.354389	0.354389	chr2	119941644	0.4505197667890538	chr2:119941644:C:T
chr2:119942166	['C', 'T']	98663	136791.7290836654	-5764.256692159512	-0.0141844174957479	0.0046153465260878	-3.0733158205070383	0.00211752	0.00211752	chr2	119942166	2.6741724790616623	chr2:119942166:C:T
chr2:119942580	['C', 'CA']	98663	6104.309351497091	-97.00040728099992	0.0122251650797435	0.0122808162721112	0.995468445164023	0.319511	0.319511	chr2	119942580	0.4955141855272852	chr2:119942580:C:CA
chr2:119944227	['C', 'T']	98663	3186.161466885605	259.5479676266009	0.0324874210799599	0.0171021292128587	1.8996126549864456	0.0574869	0.0574869	chr2	119944227	1.2404311101954486	chr2:119944227:C:T
chr2:119945396	['T', 'A']	98663	144742.93974413566	-5640.933999692928	-0.0122640983422836	0.0048093727026161	-2.550041159341272	0.0107725	0.0107725	chr2	119945396	1.9676834972395945	chr2:119945396:T:A
chr2:119945605	['AAAAATT', 'A']	98663	137678.16737313895	-5593.186624448467	-0.0131775230653167	0.0046321321638729	-2.844807228967082	0.00444475	0.00444475	chr2	119945605	2.3521526613920445	chr2:119945605:AAAAATT:A
chr2:119946590	['G', 'T']	98663	136794.79727921495	-5765.748882425949	-0.0141852692928699	0.0046158167478697	-3.073187274910015	0.00211843	0.00211843	chr2	119946590	2.6739858819655624	chr2:119946590:G:T
chr2:119949029	['A', 'G']	98663	134624.271018081	-5849.934351979623	-0.0149137607613114	0.0045770004298437	-3.2584136684952463	0.00112075	0.00112075	chr2	119949029	2.9504912524621707	chr2:119949029:A:G
chr2:119951741	['G', 'T']	98663	144741.6043628549	-5633.925077827164	-0.0121294299019892	0.004809178189592	-2.5221419177687188	0.0116658	0.0116658	chr2	119951741	1.933085473443543	chr2:119951741:G:T
chr2:119954345	['G', 'A']	98663	6195.188374214474	-100.84443643671632	0.0094615867989025	0.0121938862811764	0.7759287384456137	0.437793	0.437793	chr2	119954345	0.3587311867737459	chr2:119954345:G:A
chr2:119956703	['G', 'C']	98663	2179.202663472659	84.24617225089605	0.0179930120779768	0.020355608632124	0.8839338780360179	0.376734	0.376734	chr2	119956703	0.4239651832316855	chr2:119956703:G:C
chr2:119957422	['T', 'C']	98663	6188.630848464574	-94.6067407455574	0.0105099841901447	0.0122074489754737	0.8609484431399711	0.389269	0.389269	chr2	119957422	0.4097501805741644	chr2:119957422:T:C
chr2:119958336	['A', 'T']	98663	2091.780906683982	77.06498141092204	0.0187102451360036	0.0207671825848287	0.9009525032862308	0.367616	0.367616	chr2	119958336	0.4346055947818689	chr2:119958336:A:T
chr2:119958445	['TAGAG', 'T']	98663	6281.700350727809	-120.11863176576836	0.014841322942776	0.0121066312745028	1.2258837827193598	0.220245	0.220245	chr2	119958445	0.6570939421534069	chr2:119958445:TAGAG:T
chr2:119959473	['C', 'T']	98663	5594.170099331036	-151.44783826368004	0.0132467863057878	0.0128196987420904	1.033314945404698	0.301459	0.301459	chr2	119959473	0.5207717458275205	chr2:119959473:C:T
chr2:119960068	['T', 'C']	98663	52515.71001916038	-953.7984366805704	0.0123353382369519	0.0048120746949023	2.5634137080248185	0.0103663	0.0103663	chr2	119960068	1.9843762268625609	chr2:119960068:T:C
chr2:119960746	['A', 'G']	98663	134649.01210315042	-5851.810258015806	-0.014945467562638	0.0045750027730099	-3.266766886089855	0.0010882	0.0010882	chr2	119960746	2.9632912784301144	chr2:119960746:A:G
chr2:119961803	['T', 'C']	98663	113133.0798949738	-4650.244074158906	-0.0069136791219227	0.0042902547023902	-1.6114845391512285	0.107077	0.107077	chr2	119961803	0.9703038050392432	chr2:119961803:T:C
chr2:119962808	['A', 'G']	98663	5594.190699701955	-151.47082476786184	0.0130512521114447	0.0128208938085177	1.0179674136895165	0.308696	0.308696	chr2	119962808	0.5104689979528981	chr2:119962808:A:G
chr2:119966211	['G', 'A']	98663	41184.34848899569	-2354.31487754953	-0.0105543093401603	0.0052525998497786	-2.0093495872534497	0.0445028	0.0445028	chr2	119966211	1.351612663484372	chr2:119966211:G:A
chr2:119967322	['G', 'A']	98663	52543.84652817907	-947.5657509074424	0.0123863046686673	0.0048109567027049	2.574603230518184	0.010037	0.010037	chr2	119967322	1.9983960758502024	chr2:119967322:G:A
chr2:119969104	['G', 'C']	98663	16145.054732122022	-989.6915929736804	-0.0083342511647166	0.0077757107825034	-1.0718314245264908	0.283798	0.283798	chr2	119969104	0.5469906694565025	chr2:119969104:G:C
chr2:119971929	['C', 'G']	98663	19240.9252493715	-1205.8161536008863	-0.0053206950430703	0.0071671671618479	-0.7423707195491812	0.457865	0.457865	chr2	119971929	0.3392625534319462	chr2:119971929:C:G
chr2:119973458	['G', 'C']	98663	2089.3811850575294	78.30009614301913	0.0193087001988758	0.0207712894770946	0.9295860143959004	0.352588	0.352588	chr2	119973458	0.4527324725882187	chr2:119973458:G:C
chr2:119974444	['G', 'A']	98663	52463.2300587997	-955.1100074994292	0.0122692466624483	0.0048139046613297	2.548709940395725	0.0108137	0.0108137	chr2	119974444	1.9660256830451937	chr2:119974444:G:A
chr2:119976004	['T', 'A']	98663	7982.501658299116	-232.88910905462416	-0.0001025778074639	0.0108017368892721	-0.0094964178923684	0.992423	0.992423	chr2	119976004	0.0033031792473345	chr2:119976004:T:A
chr2:119979306	['T', 'C']	98663	53040.2894000527	-954.2790453816305	0.0121931055033098	0.0047938769311099	2.543474869824568	0.0109771	0.0109771	chr2	119979306	1.959512379407616	chr2:119979306:T:C
chr2:119980249	['C', 'A']	98663	59578.64246036572	-1027.892359626258	0.0127073734686984	0.0046324846548706	2.743101038734765	0.00608729	0.00608729	chr2	119980249	2.215576007857692	chr2:119980249:C:A
chr2:119983091	['CT', 'GT']	98663	10521.533205619411	-599.9788430588479	-0.0031812608137294	0.0094776610615625	-0.3356588501177029	0.737129	0.737129	chr2	119983091	0.1324565025267172	chr2:119983091:CT:GT
chr2:119983507	['T', 'C']	98663	141768.55345268024	-5785.197184867313	-0.0161255776443643	0.0047256530521784	-3.4123490375432204	0.000644314	0.000644314	chr2	119983507	3.1909024319678085	chr2:119983507:T:C
chr2:119984433	['T', 'C']	98663	107139.1477523875	-4328.52784412893	-0.0069835683718206	0.0042572324037829	-1.640401018655953	0.100925	0.100925	chr2	119984433	0.996001241917648	chr2:119984433:T:C
chr2:119986337	['T', 'G']	98663	10530.747141582871	-601.4891624805258	-0.0033324893649906	0.0094724423794164	-0.3518088821772216	0.724982	0.724982	chr2	119986337	0.1396727760465486	chr2:119986337:T:G
chr2:119987017	['G', 'A']	98663	10524.813464306715	-602.3060459660243	-0.0034553743117163	0.0094771285993198	-0.3646013954020148	0.71541	0.71541	chr2	119987017	0.1454449935769485	chr2:119987017:G:A
chr2:119990995	['A', 'G']	98663	22257.51182547164	-1026.4284116182127	-0.0129613508489516	0.0067066580715272	-1.93260946222656	0.0532872	0.0532872	chr2	119990995	1.273377099359333	chr2:119990995:A:G
chr2:119991568	['T', 'C']	98663	11716.56905472029	-476.7847706397243	-0.0029437117393724	0.0090091280788623	-0.3267476845266646	0.743859	0.743859	chr2	119991568	0.1285093780633163	chr2:119991568:T:C
chr2:119991634	['C', 'T']	98663	10611.043418758363	-593.6195499288559	-0.0040282117422646	0.0094359987156211	-0.426898292768526	0.669454	0.669454	chr2	119991634	0.1742792591784958	chr2:119991634:C:T
chr2:119991799	['T', 'C']	98663	10530.027817201251	-598.077132007682	-0.0031341803615143	0.0094738645137054	-0.3308238530306483	0.740778	0.740778	chr2	119991799	0.13031192403195	chr2:119991799:T:C
chr2:119994212	['A', 'G']	98663	2053.10754873034	62.04043099698272	0.0364107795318142	0.0209497931043224	1.7380018671545625	0.0822136	0.0822136	chr2	119994212	1.085056334328562	chr2:119994212:A:G
chr2:119994766	['A', 'G']	98663	141310.96776940784	-5778.392746121417	-0.01581264222825	0.0047119496682966	-3.355859748384385	0.000791485	0.000791485	chr2	119994766	3.101557311349898	chr2:119994766:A:G
chr2:119996147	['G', 'T']	98663	44199.99169657518	-1506.8439336103695	-0.009735965776049	0.0051157465196485	-1.9031368615812287	0.0570256	0.0570256	chr2	119996147	1.243930136558665	chr2:119996147:G:T
chr2:119997902	['A', 'T']	98663	10613.183270486154	-592.5487657110874	-0.0038124323804766	0.0094328761113472	-0.4041643646618553	0.686093	0.686093	chr2	119997902	0.1636170116266304	chr2:119997902:A:T
chr2:119998201	['C', 'T']	98663	46700.84002148859	-579.3821722109366	0.0183673426698079	0.0049955743581623	3.6767229057050073	0.000236375	0.000236375	chr2	119998201	3.626398458146904	chr2:119998201:C:T
chr2:119998455	['G', 'A']	98663	10616.36725094028	-597.0939926039388	-0.0043865628795637	0.0094321773455941	-0.4650636559132036	0.641887	0.641887	chr2	119998455	0.1925414198998259	chr2:119998455:G:A
chr2:119998651	['T', 'C']	98663	7849.318227429834	-399.70248920774463	-0.009834187622971	0.0108359321275943	-0.907553453378294	0.364116	0.364116	chr2	119998651	0.4387602368610632	chr2:119998651:T:C
chr2:119999012	['A', 'G']	98663	141736.2388318415	-5791.29308850302	-0.0156000627414462	0.0047240457759516	-3.3022674803153533	0.000959406	0.000959406	chr2	119999012	3.017997569840579	chr2:119999012:A:G
chr2:119999376	['T', 'A']	98663	10876.680134645649	-608.1043231742154	-0.0046667069500882	0.0094464112332699	-0.4940190337736101	0.621294	0.621294	chr2	119999376	0.2067028404629732	chr2:119999376:T:A
chr2:119999691	['A', 'C']	98663	10750.309692916177	-610.3796838622718	-0.0038856151841972	0.0094846472565846	-0.4096741902024524	0.682046	0.682046	chr2	119999691	0.1661863337416614	chr2:119999691:A:C
chr2:120000277	['A', 'G']	98663	130944.97845265694	-5269.693463616897	-0.0137879393763019	0.0045162981206959	-3.0529294142737164	0.0022668	0.0022668	chr2	120000277	2.644586796030542	chr2:120000277:A:G
chr2:120000288	['TTTTATC', 'T']	98663	10607.967654631337	-592.0826070022966	-0.0040837415422992	0.00943461250729	-0.4328467691856804	0.665127	0.665127	chr2	120000288	0.1770954221658373	chr2:120000288:TTTTATC:T
chr2:120000540	['A', 'G']	98663	126501.79672769294	-5049.4991903045575	-0.0131609624750342	0.0044305948231834	-2.970473040362113	0.00297413	0.00297413	chr2	120000540	2.526640052273807	chr2:120000540:A:G
chr2:120000550	['T', 'C']	98663	12972.183317452917	197.5094260155641	0.0111743859684948	0.0086561310341012	1.2909215357846195	0.196734	0.196734	chr2	120000550	0.7061205778724075	chr2:120000550:T:C
chr2:120002609	['T', 'C']	98663	138518.63561538307	-5652.012472639304	-0.0165328524799645	0.0046472024098573	-3.557592508752343	0.000374445	0.000374445	chr2	120002609	3.4266119642146338	chr2:120002609:T:C
chr2:120003436	['A', 'G']	98663	10524.120032449426	-598.8157557561345	-0.0032241108880303	0.0094749544100648	-0.3402771927435885	0.733649	0.733649	chr2	120003436	0.134511670087567	chr2:120003436:A:G
chr2:120006482	['A', 'G']	98663	129306.52234342364	-5326.721568427024	-0.0135821605095297	0.0044787995601206	-3.0325448431462854	0.00242564	0.00242564	chr2	120006482	2.615173654258776	chr2:120006482:A:G
chr2:120006868	['A', 'T']	98663	10468.742742458644	-597.9504877337266	-0.003516181070826	0.0094964552002531	-0.3702624818081896	0.711188	0.711188	chr2	120006868	0.1480155799030707	chr2:120006868:A:T
chr2:120006939	['T', 'G']	98663	129319.32152525026	-5328.695219190895	-0.0135744310021243	0.0044783857977299	-3.0310990645345988	0.00243728	0.00243728	chr2	120006939	2.613094575259392	chr2:120006939:T:G
chr2:120006976	['T', 'G']	98663	8152.495778302604	-383.2919731393365	-0.0086252785561079	0.0106399764993345	-0.810648271323475	0.41757	0.41757	chr2	120006976	0.3792707104427417	chr2:120006976:T:G
chr2:120007392	['C', 'A']	98663	12071.303418630114	-467.3029294103243	-0.0019349519180214	0.0088899288109415	-0.2176566268607154	0.827697	0.827697	chr2	120007392	0.0821286189050627	chr2:120007392:C:A
chr2:120008156	['G', 'A']	98663	27449.669298681285	-1525.9985097646577	-0.0083987174343655	0.0061730083911578	-1.3605550004428566	0.173657	0.173657	chr2	120008156	0.7603077058740881	chr2:120008156:G:A
chr2:120008797	['G', 'A']	98663	10776.655361505012	-582.4718170322287	-0.0039561161626913	0.0093605342787179	-0.4226378585767222	0.67256	0.67256	chr2	120008797	0.1722689655908935	chr2:120008797:G:A
chr2:120009166	['A', 'C']	98663	15400.560925668764	-11.573316062201272	0.0062216098947594	0.0079639600434295	0.7812206315490535	0.434675	0.434675	chr2	120009166	0.3618353372056848	chr2:120009166:A:C
chr2:120009214	['A', 'G']	98663	38824.68963769439	-1375.6194474519932	0.0009159069222309	0.0053365940929277	0.1716276160940802	0.863731	0.863731	chr2	120009214	0.0636214929444173	chr2:120009214:A:G
chr2:120009474	['G', 'A']	98663	10796.656577840396	-581.4890865956613	-0.0040380780944878	0.0093520090817736	-0.4317872298004632	0.665897	0.665897	chr2	120009474	0.1765929416870928	chr2:120009474:G:A
chr2:120009814	['G', 'A']	98663	22069.935286352604	-1020.5815242168524	-0.0128688447176686	0.0067380331256768	-1.909881485834327	0.0561514	0.0561514	chr2	120009814	1.2506394111799954	chr2:120009814:G:A
chr2:120010785	['G', 'A']	98663	8065.471458259417	-391.8528663589255	-0.0103167798767815	0.0106923139591207	-0.9648781279922268	0.334608	0.334608	chr2	120010785	0.4754636798879056	chr2:120010785:G:A
chr2:120013132	['A', 'C']	98663	150992.8342861777	-6531.571261321005	-0.0145794567552218	0.0050343584488755	-2.895990999305634	0.00378046	0.00378046	chr2	120013132	2.422455352727057	chr2:120013132:A:C
chr2:120013281	['G', 'A']	98663	44769.95715357786	-196.99670144147453	0.0155830332256078	0.0050865321665115	3.0635868830640125	0.0021876	0.0021876	chr2	120013281	2.6600320852973987	chr2:120013281:G:A
chr2:120015109	['G', 'A']	98663	17010.020832045106	-1119.004625442914	-0.0053083996254333	0.0076428369628665	-0.694558794231088	0.487333	0.487333	chr2	120015109	0.3121741791529715	chr2:120015109:G:A
chr2:120016082	['T', 'C']	98663	140391.22936960863	-6149.836562209509	-0.0151223348258489	0.0046919276105003	-3.2230537385115965	0.00126873	0.00126873	chr2	120016082	2.896630790818061	chr2:120016082:T:C
chr2:120016301	['G', 'A']	98663	11753.501682853142	-482.5974543625241	0.0049519830456248	0.0089807219269574	0.5514014447725465	0.58136	0.58136	chr2	120016301	0.2355548528147963	chr2:120016301:G:A
chr2:120016394	['C', 'T']	98663	11756.123636179273	-483.36300429888416	0.0048816280973748	0.0089808073806224	0.5435622756933597	0.586744	0.586744	chr2	120016394	0.2315513427693605	chr2:120016394:C:T
chr2:120016460	['G', 'A']	98663	140387.5724974147	-6148.050808390084	-0.0151027971904236	0.0046925473268456	-3.218464543558658	0.00128921	0.00128921	chr2	120016460	2.889676334459753	chr2:120016460:G:A
chr2:120017045	['A', 'T']	98663	11756.71496193884	-484.42342165214814	0.0047899632967756	0.0089790908747985	0.5334574918068347	0.593718	0.593718	chr2	120017045	0.2264197841846489	chr2:120017045:A:T
chr2:120017265	['C', 'G']	98663	152389.25723293395	-6604.95188341741	-0.015915553159582	0.0050909737648299	-3.1262296556174696	0.00177115	0.00177115	chr2	120017265	2.751744656532312	chr2:120017265:C:G
chr2:120017783	['A', 'G']	98663	11759.145329210807	-485.9972472329353	0.0047410622304819	0.0089787674146248	0.5280304090246944	0.597479	0.597479	chr2	120017783	0.2236773545545439	chr2:120017783:A:G
chr2:120017892	['G', 'A']	98663	43358.74442889872	-139.12189569138542	0.0163125574028448	0.0051466658381413	3.169538865716565	0.00152728	0.00152728	chr2	120017892	2.8160813353683247	chr2:120017892:G:A
chr2:120019412	['A', 'G']	98663	31800.223115363948	-2159.6350151166	-0.0134727908087672	0.005811567063574	-2.318271588606885	0.0204366	0.0204366	chr2	120019412	1.6895913553113655	chr2:120019412:A:G
chr2:120020124	['C', 'T']	98663	152313.0690217942	-6617.976570266393	-0.0162621437370564	0.0050878179648561	-3.196290403742116	0.00139251	0.00139251	chr2	120020124	2.856201677354072	chr2:120020124:C:T
chr2:120020595	['CA', 'C']	98663	140368.83587975873	-6140.873742673331	-0.0149156162147282	0.0046914226484049	-3.179337555485329	0.00147658	0.00147658	chr2	120020595	2.8307430183112663	chr2:120020595:CA:C
chr2:120020838	['T', 'C']	98663	44925.48530916328	-205.3454943095749	0.0159256710766625	0.0051790591951494	3.075012367415682	0.00210551	0.00210551	chr2	120020838	2.6766426915818755	chr2:120020838:T:C
chr2:120021268	['A', 'G']	98663	150198.14771782543	-6442.0790921784655	-0.0142962249831134	0.0050033922960208	-2.857306430775604	0.00427342	0.00427342	chr2	120021268	2.369224421781771	chr2:120021268:A:G
chr2:120022927	['G', 'A']	98663	152356.80949967564	-6616.601470238199	-0.0162361372572819	0.0050903253197256	-3.1896069970940544	0.00142511	0.00142511	chr2	120022927	2.846151612463009	chr2:120022927:G:A
chr2:120024098	['A', 'G']	98663	43395.27800022302	-135.11676073262743	0.0164418136955642	0.0051455790186072	3.1953281906871864	0.00139716	0.00139716	chr2	120024098	2.8547538564926978	chr2:120024098:A:G
chr2:120024526	['A', 'G']	98663	152662.3989193463	-6562.101996163641	-0.0156013275766182	0.0050978814308619	-3.0603551275574548	0.00221134	0.00221134	chr2	120024526	2.655344478239161	chr2:120024526:A:G
chr2:120024803	['C', 'T']	98663	11731.545767866195	-488.3293042471036	0.0040040466180238	0.0089860132355149	0.445586548014292	0.655897	0.655897	chr2	120024803	0.183164355508127	chr2:120024803:C:T
chr2:120026448	['G', 'A']	98663	11740.546953877349	-483.881772347014	0.0047072023324235	0.0089838458315693	0.523962946456889	0.600305	0.600305	chr2	120026448	0.2216280393471641	chr2:120026448:G:A
chr2:120026557	['C', 'T']	98663	12274.23930254955	-437.4279181861811	0.0019014667778959	0.0087938190340359	0.2162276447282442	0.828811	0.828811	chr2	120026557	0.0815444935935345	chr2:120026557:C:T
chr2:120026581	['C', 'T']	98663	11668.30090621579	-475.98837004546766	0.0049819710659937	0.0090083019970665	0.5530421901503766	0.580236	0.580236	chr2	120026581	0.2363953294521343	chr2:120026581:C:T
chr2:120026941	['G', 'A']	98663	43332.9528148884	-158.34320702565597	0.0160357894858076	0.0051460602604346	3.116129363874403	0.00183294	0.00183294	chr2	120026941	2.736851751129109	chr2:120026941:G:A
chr2:120027387	['G', 'A']	98663	152535.91426602064	-6579.521918081408	-0.0165155450625446	0.0050937244997115	-3.2423318268351258	0.00118595	0.00118595	chr2	120027387	2.9259336205685846	chr2:120027387:G:A
chr2:120028614	['C', 'T']	98663	43574.391326385776	-119.66220007082676	0.0164573553474423	0.0051374743163538	3.2033941843864087	0.00135861	0.00135861	chr2	120028614	2.8669051931246265	chr2:120028614:C:T
chr2:120032430	['A', 'G']	98663	152381.5335779668	-6602.963015097155	-0.0160206125671346	0.0050894193397096	-3.147827187698136	0.00164538	0.00164538	chr2	120032430	2.783733785954358	chr2:120032430:A:G
chr2:120032993	['C', 'T']	98663	153108.933073141	-6524.686490451923	-0.0162710367614285	0.0051142714933653	-3.1814964814708846	0.00146562	0.00146562	chr2	120032993	2.833978617208994	chr2:120032993:C:T
chr2:120033537	['A', 'G']	98663	152467.72030262757	-6591.20667965997	-0.0160416331805308	0.0050933459437588	-3.1495275124964963	0.00163583	0.00163583	chr2	120033537	2.786261831409257	chr2:120033537:A:G
chr2:120034910	['C', 'T']	98663	152416.72410752295	-6601.510344431319	-0.0163180842485035	0.0050898563261987	-3.20600095615868	0.00134636	0.00134636	chr2	120034910	2.870838799614919	chr2:120034910:C:T
chr2:120035608	['T', 'C']	98663	2069.0838848964613	-8.24818463104167	0.0092726964634912	0.0208228471723128	0.4453135724792076	0.656094	0.656094	chr2	120035608	0.1830339338610609	chr2:120035608:T:C
chr2:120036705	['A', 'G']	98663	12133.090576404518	-472.456778683027	0.008020741587457	0.008858105682984	0.9054691685226184	0.365219	0.365219	chr2	120036705	0.4374466369961349	chr2:120036705:A:G
chr2:120038217	['T', 'C']	98663	11726.832002108336	-484.9021785177545	0.0044810436461728	0.0089869508240224	0.4986166870074359	0.618051	0.618051	chr2	120038217	0.2089756865540457	chr2:120038217:T:C
chr2:120038596	['A', 'G']	98663	152392.07943233658	-6620.438754659223	-0.0163477544505178	0.0050914688950961	-3.210812986850064	0.00132402	0.00132402	chr2	120038596	2.878105454606262	chr2:120038596:A:G
chr2:120038882	['G', 'A']	98663	152363.4428147142	-6617.692155099266	-0.0162867932905875	0.0050907329852733	-3.1993022100555004	0.00137804	0.00137804	chr2	120038882	2.860738176095192	chr2:120038882:G:A
chr2:120039212	['A', 'G']	98663	152395.59654619932	-6619.241954921958	-0.0163677149412552	0.0050922746660548	-3.2142246863395805	0.00130839	0.00130839	chr2	120039212	2.8832627838388745	chr2:120039212:A:G
chr2:120039781	['T', 'C']	98663	152511.73618151594	-6586.379849916766	-0.0159954390899351	0.0050938669812764	-3.140136785811205	0.00168919	0.00168919	chr2	120039781	2.7723214982616184	chr2:120039781:T:C
chr2:120040849	['A', 'G']	98663	42468.48275442544	-1394.368805337142	-0.0033837842858035	0.005206350739129	-0.6499339855020113	0.515736	0.515736	chr2	120040849	0.2875725524101097	chr2:120040849:A:G
chr2:120041296	['G', 'C']	98663	131775.04775856136	-5807.060462829242	-0.0126546198722966	0.0045179140926125	-2.8009872726418035	0.00509564	0.00509564	chr2	120041296	2.2928012619003693	chr2:120041296:G:C
chr2:120041803	['C', 'T']	98663	152338.70449177368	-6619.648959007626	-0.0163389544548489	0.0050887111136742	-3.2108237409946967	0.00132397	0.00132397	chr2	120041803	2.8781218555172154	chr2:120041803:C:T
chr2:120043310	['C', 'G']	98663	152362.6824030417	-6610.7097758947575	-0.016074121705519	0.0050903461437397	-3.157765945894976	0.00159031	0.00159031	chr2	120043310	2.7985182101659247	chr2:120043310:C:G
chr2:120043625	['A', 'C']	98663	152468.72557705766	-6605.642819641343	-0.0163660302083341	0.0050917826088317	-3.2142044281205577	0.00130849	0.00130849	chr2	120043625	2.8832295920622464	chr2:120043625:A:C
chr2:120043827	['C', 'T']	98663	5976.090273201884	-401.2781464121168	-0.0059423418671419	0.0124413272413109	-0.47762925545521	0.632915	0.632915	chr2	120043827	0.1986546114829308	chr2:120043827:C:T
chr2:120044213	['C', 'G']	98663	11742.37618888111	-491.297798157697	0.0040533891889542	0.0089880633884395	0.4509746998633375	0.652009	0.652009	chr2	120044213	0.1857464094469747	chr2:120044213:C:G
chr2:120044584	['T', 'G']	98663	152500.27636194072	-6602.961703838094	-0.0163148797290632	0.0050935690537027	-3.2030349558534272	0.00136031	0.00136031	chr2	120044584	2.8663621093152867	chr2:120044584:T:G
chr2:120046557	['T', 'C']	98663	43715.38157721286	-93.50225865517648	0.0164584658488878	0.005133484424699	3.2061002795099984	0.0013459	0.0013459	chr2	120046557	2.870987206873965	chr2:120046557:T:C
chr2:120047020	['G', 'A']	98663	140401.53732599283	-6151.095016442811	-0.0151005725760529	0.0046912760691389	-3.2188624914637827	0.00128742	0.00128742	chr2	120047020	2.89027974841338	chr2:120047020:G:A
chr2:120047036	['C', 'CA']	98663	8667.7028128326	-347.8287056282881	-0.0070188838157096	0.010333729731068	-0.6792207652390617	0.497	0.497	chr2	120047036	0.3036436112666679	chr2:120047036:C:CA
chr2:120047247	['T', 'C']	98663	8668.790763679119	-344.4063407495252	-0.0066568177443428	0.0103331812976907	-0.6442176472632358	0.519436	0.519436	chr2	120047247	0.2844679544765454	chr2:120047247:T:C
chr2:120047291	['G', 'A']	98663	8393.4253583085	-388.8437923944679	-0.00993996343821	0.010480518727775	-0.9484228497075768	0.342917	0.342917	chr2	120047291	0.4648109843420862	chr2:120047291:G:A
chr2:120047961	['G', 'A']	98663	11734.713623969918	-486.0065222347033	0.0043316501031538	0.0089840148194807	0.4821508190036755	0.6297	0.6297	chr2	120047961	0.2008663066979371	chr2:120047961:G:A
chr2:120047974	['C', 'T']	98663	152416.717142944	-6602.132017422701	-0.016238723110235	0.0050896269939559	-3.190552692666675	0.00142045	0.00142045	chr2	120047974	2.847574048886678	chr2:120047974:C:T
chr2:120047975	['A', 'G']	98663	152418.4416171611	-6602.981920562695	-0.0162965406389802	0.0050897216356008	-3.201853029641445	0.0013659	0.0013659	chr2	120047975	2.864581094972148	chr2:120047975:A:G
chr2:120048699	['T', 'G']	98663	152451.90356132714	-6602.349103476612	-0.0163732686111267	0.0050911144830114	-3.2160480118376107	0.00130011	0.00130011	chr2	120048699	2.886019901253176	chr2:120048699:T:G
chr2:120049731	['G', 'A']	98663	43980.57801634127	-103.73189080596724	0.0165478294873383	0.0051204159622214	3.231735392090926	0.00123081	0.00123081	chr2	120049731	2.909808983884462	chr2:120049731:G:A
chr2:120050709	['G', 'A']	98663	43381.95728505686	-134.57018551709993	0.0164996300581887	0.0051456593287915	3.2065142684180645	0.00134396	0.00134396	chr2	120050709	2.871613656905549	chr2:120050709:G:A
chr2:120050820	['A', 'G']	98663	152374.5210563666	-6626.22164862644	-0.0164845051768586	0.0050906351383704	-3.238202057068965	0.00120325	0.00120325	chr2	120050820	2.919644129650604	chr2:120050820:A:G
chr2:120051992	['A', 'C']	98663	35312.95868145684	-2412.571586350676	-0.0143995757745379	0.0055820391056598	-2.579626459430859	0.00989216	0.00989216	chr2	120051992	2.004708867790406	chr2:120051992:A:C
chr2:120052179	['C', 'T']	98663	152324.89501692788	-6613.017962225337	-0.0161998438562666	0.0050881773832893	-3.18382057777121	0.0014539	0.0014539	chr2	120052179	2.837465463450644	chr2:120052179:C:T
chr2:120052486	['G', 'A']	98663	8323.590546951022	-400.5598281296734	-0.0109962926369162	0.0105233164028129	-1.0449455491024544	0.296051	0.296051	chr2	120052486	0.5286334676211688	chr2:120052486:G:A
chr2:120052890	['A', 'T']	98663	43719.86246363147	-91.08304670702222	0.0164290056490194	0.0051331523453186	3.2005684896537883	0.001372	0.001372	chr2	120052890	2.862645888629267	chr2:120052890:A:T
chr2:120053483	['C', 'T']	98663	43695.08595294331	-100.4320189969664	0.016235006586378	0.0051337875557715	3.162383797538743	0.00156531	0.00156531	chr2	120053483	2.805399640253596	chr2:120053483:C:T
chr2:120054688	['T', 'C']	98663	140464.7104518772	-6134.398295178847	-0.0147858923240116	0.0046929386375993	-3.1506681560991585	0.00162946	0.00162946	chr2	120054688	2.78795629613317	chr2:120054688:T:C
chr2:120054798	['A', 'G']	98663	43413.24148041431	-140.43984163018467	0.0163524613609547	0.0051470663832126	3.177044969594484	0.0014883	0.0014883	chr2	120054798	2.827309518244152	chr2:120054798:A:G
chr2:120057424	['C', 'G']	98663	42146.98053705562	-1380.8396139572478	-0.0033131273225954	0.0052210355276869	-0.6345728361789692	0.525709	0.525709	chr2	120057424	0.2792545879104707	chr2:120057424:C:G
chr2:120060139	['G', 'A']	98663	11705.949166286551	-486.9440632975533	0.0044279650646663	0.0089943179366001	0.492306931540395	0.622503	0.622503	chr2	120060139	0.2058585512518143	chr2:120060139:G:A
chr2:120060479	['G', 'A']	98663	11710.83086685047	-483.9338138860425	0.0046127034038871	0.008992629174873	0.5129426905287943	0.607993	0.607993	chr2	120060479	0.2161014208569917	chr2:120060479:G:A
chr2:120061168	['G', 'A']	98663	152593.11001228547	-6617.671948715293	-0.01660219762935	0.0051130451792671	-3.247027367696703	0.00116656	0.00116656	chr2	120061168	2.9330929191087307	chr2:120061168:G:A
chr2:120061297	['A', 'G']	98663	43699.40575254906	-104.8202465255582	0.0161127344902541	0.0051357780227975	3.137350255157092	0.00170532	0.00170532	chr2	120061297	2.768194114504756	chr2:120061297:A:G
chr2:120062675	['A', 'G']	98663	13206.023241193285	141.64623050409105	0.0074083301417712	0.0085777877478865	0.863664427182475	0.387774	0.387774	chr2	120062675	0.4114213134498616	chr2:120062675:A:G
chr2:120063202	['T', 'C']	98663	152390.89119349574	-6604.459921678473	-0.0158886159394396	0.0050910315824349	-3.120903039426928	0.00180349	0.00180349	chr2	120063202	2.743886261417068	chr2:120063202:T:C
chr2:120063445	['G', 'A']	98663	152374.79913832428	-6613.378747214851	-0.0162614459918564	0.0050910274621809	-3.1941383370362377	0.00140293	0.00140293	chr2	120063445	2.852963997804248	chr2:120063445:G:A
chr2:120064392	['G', 'T']	98663	11663.06390009528	-482.13283112578114	0.0044964662758275	0.0090094086554184	0.4990856168038614	0.61772	0.61772	chr2	120064392	0.2092083372262944	chr2:120064392:G:T
chr2:120066173	['A', 'G']	98663	131809.73493719404	-5786.092992074559	-0.0122387398216097	0.0045182692204217	-2.708723014178283	0.00675544	0.00675544	chr2	120066173	2.1703463589515266	chr2:120066173:A:G
chr2:120066470	['C', 'T']	98663	43676.165769382846	-92.76967409534046	0.016497655721308	0.0051344962878113	3.2131011099319133	0.00131352	0.00131352	chr2	120066470	2.881563310145889	chr2:120066470:C:T
chr2:120066652	['A', 'G']	98663	11737.546558540287	-489.6591455320753	0.0042077947083435	0.0089833551938536	0.4683990132353379	0.6395	0.6395	chr2	120066652	0.1941594511853273	chr2:120066652:A:G
chr2:120067927	['C', 'A']	98663	152332.07152559556	-6613.853443120123	-0.0161992569400212	0.0050886248756739	-3.183425254524334	0.00145589	0.00145589	chr2	120067927	2.836871436971944	chr2:120067927:C:A
chr2:120068540	['C', 'T']	98663	152345.6174112257	-6609.174058116088	-0.0160043160308988	0.0050888927323239	-3.1449505565801523	0.00166164	0.00166164	chr2	120068540	2.779463061748485	chr2:120068540:C:T
chr2:120070143	['A', 'T']	98663	140474.3566924824	-6143.274926501727	-0.0149288038484051	0.0046924232462307	-3.181470013472617	0.00146575	0.00146575	chr2	120070143	2.833940097143165	chr2:120070143:A:T
chr2:120070334	['A', 'C']	98663	140476.08556426188	-6143.602155734725	-0.0148890555589292	0.0046920254824565	-3.173268264334773	0.00150779	0.00150779	chr2	120070334	2.82165914135222	chr2:120070334:A:C
chr2:120071654	['A', 'G']	98663	140682.09181501163	-6150.38707680526	-0.0148035258542316	0.0046980702540554	-3.15098009474275	0.00162772	0.00162772	chr2	120071654	2.788420300253541	chr2:120071654:A:G
chr2:120073051	['T', 'G']	98663	12938.491626454726	-580.6682063141677	0.0024777855680488	0.0085942174818027	0.2883084554580161	0.773111	0.773111	chr2	120073051	0.1117581474443274	chr2:120073051:T:G
chr2:120073239	['A', 'G']	98663	152376.35529876844	-6600.298816252056	-0.0158151316263075	0.0050897492535724	-3.107251622505169	0.00188889	0.00188889	chr2	120073239	2.723793332593784	chr2:120073239:A:G
chr2:120073431	['T', 'C']	98663	140471.93256900733	-6136.612579855214	-0.0148389171983082	0.0046923965230457	-3.162332323244618	0.00156558	0.00156558	chr2	120073431	2.805324735347704	chr2:120073431:T:C
chr2:120074999	['G', 'T']	98663	152331.70335641224	-6614.412375206158	-0.0161530283934893	0.0050882771327585	-3.1745575117156206	0.00150111	0.00150111	chr2	120074999	2.82358748187891	chr2:120074999:G:T
chr2:120076007	['G', 'T']	98663	96209.6270071365	-3450.1735224013323	-0.0030336401582094	0.0042427279094483	-0.7150211427543244	0.474598	0.474598	chr2	120076007	0.3236740962720594	chr2:120076007:G:T
chr2:120077638	['G', 'A']	98663	152366.34190624874	-6627.809538367189	-0.0164631861544972	0.0050895912354377	-3.234677480554332	0.0012182	0.0012182	chr2	120077638	2.9142814048345977	chr2:120077638:G:A
chr2:120077712	['CTT', 'C']	98663	152361.88531370703	-6621.748696583321	-0.0163228135814634	0.005089673013628	-3.207045627048662	0.00134148	0.00134148	chr2	120077712	2.8724157977996354	chr2:120077712:CTT:C
chr2:120077915	['T', 'G']	98663	152370.88713846903	-6624.1058792550975	-0.0163629215223506	0.0050901711398315	-3.2146112719683924	0.00130663	0.00130663	chr2	120077915	2.8838473747051485	chr2:120077915:T:G
chr2:120078217	['A', 'G']	98663	11705.542341611756	-485.1137432258252	0.0046162709239883	0.0089947378978426	0.513219059456481	0.607799	0.607799	chr2	120078217	0.2162400187918429	chr2:120078217:A:G
chr2:120079418	['A', 'G']	98663	11722.138577728216	-489.5449698158163	0.0041842120191213	0.0089871687403949	0.4655762164912266	0.64152	0.64152	chr2	120079418	0.1927897995318567	chr2:120079418:A:G
chr2:120080541	['T', 'C']	98663	100194.37250985915	-3601.244291112321	-0.0031836952729094	0.0042381107360051	-0.7512062499599417	0.45253	0.45253	chr2	120080541	0.3443526244088749	chr2:120080541:T:C
chr2:120080868	['CA', 'C']	98663	11646.062349220509	-483.29461653504416	0.0044738781958431	0.0090182307828634	0.4960926708977612	0.61983	0.61983	chr2	120080868	0.207727407575355	chr2:120080868:CA:C
chr2:120081318	['T', 'C']	98663	11647.2985646515	-481.70398691228473	0.0045404154395609	0.0090171028482321	0.5035337309534136	0.61459	0.61459	chr2	120081318	0.211414510431985	chr2:120081318:T:C
chr2:120081377	['A', 'G']	98663	8681.055843326474	-346.5775291036797	-0.0070342798854793	0.0103285403764963	-0.6810526588526126	0.49584	0.49584	chr2	120081377	0.3046584411047922	chr2:120081377:A:G
chr2:120081543	['A', 'G']	98663	152168.47302311435	-6633.92844246092	-0.0162967982952174	0.0050824399271511	-3.206491080820747	0.00134407	0.00134407	chr2	120081543	2.871578112366957	chr2:120081543:A:G
chr2:120081579	['T', 'C']	98663	152166.3879686137	-6636.578727926543	-0.0163967906395348	0.0050825240262875	-3.226111781218962	0.00125525	0.00125525	chr2	120081579	2.901269769953616	chr2:120081579:T:C
chr2:120081716	['T', 'C']	98663	11617.001652373132	-492.02338632333993	0.0034572909432518	0.0090282093386883	0.3829431522413207	0.701763	0.701763	chr2	120081716	0.1538095334124821	chr2:120081716:T:C
chr2:120082042	['G', 'A']	98663	2366.287802455119	-181.25578427731404	-0.0109746436598177	0.0194657916037848	-0.5637912848961085	0.572897	0.572897	chr2	120082042	0.2419234519463326	chr2:120082042:G:A
chr2:120082186	['C', 'G']	98663	34823.176718675546	-1311.316382794938	0.0036062339689277	0.005561319674531	0.6484493213801604	0.516696	0.516696	chr2	120082186	0.2867649005303045	chr2:120082186:C:G
chr2:120082203	['C', 'T']	98663	152351.0597431036	-6619.880418302809	-0.0163296976654001	0.0050873133929473	-3.209886319965708	0.0013283	0.0013283	chr2	120082203	2.8767038273546857	chr2:120082203:C:T
chr2:120082827	['G', 'A']	98663	140440.1623901296	-6153.930413887769	-0.0150958721272594	0.0046917289569542	-3.217549919392468	0.00129332	0.00129332	chr2	120082827	2.888294006411234	chr2:120082827:G:A
chr2:120083867	['T', 'A']	98663	140128.02834779787	-6209.267274904688	-0.0158390422409192	0.0046880324729441	-3.378611887253402	0.000728809	0.000728809	chr2	120083867	3.137386272936536	chr2:120083867:T:A
chr2:120084278	['G', 'A']	98663	152134.67140409746	-6643.619369380951	-0.016438590294565	0.0050822258216128	-3.2345257514252355	0.00121885	0.00121885	chr2	120084278	2.914049738336224	chr2:120084278:G:A
chr2:120085109	['G', 'A']	98663	152097.6654029013	-6637.516743296194	-0.0163033247102492	0.0050807310432791	-3.2088541139794367	0.00133308	0.00133308	chr2	120085109	2.87514378718327	chr2:120085109:G:A
chr2:120085288	['G', 'A']	98663	152087.3318635649	-6638.005560145811	-0.0163135484971208	0.0050801721057781	-3.2112196511149245	0.00132215	0.00132215	chr2	120085288	2.8787192706621854	chr2:120085288:G:A
chr2:120085994	['A', 'T']	98663	11519.868156152748	-489.0693751079568	0.0034707866025825	0.0090651725059449	0.3828704418262728	0.701817	0.701817	chr2	120085994	0.1537761161480093	chr2:120085994:A:T
chr2:120086690	['G', 'A']	98663	152129.29625724826	-6642.662807132416	-0.0162717890562422	0.0050814056543488	-3.202222015539377	0.00136415	0.00136415	chr2	120086690	2.865137872648328	chr2:120086690:G:A
chr2:120089256	['T', 'A']	98663	152889.4426422286	-6707.270277578169	-0.0171410539957426	0.005113083923269	-3.3523905050209946	0.00080147	0.00080147	chr2	120089256	3.0961127291779547	chr2:120089256:T:A
chr2:120091263	['G', 'A']	98663	41991.79258162341	-1376.3691157221565	-0.0032227372374889	0.0052306136455485	-0.616129857006668	0.53781	0.53781	chr2	120091263	0.269371126797651	chr2:120091263:G:A
chr2:120091530	['C', 'T']	98663	8657.965282001378	-345.3072218969762	-0.00710762776338	0.0103398257312808	-0.6874030518597082	0.49183	0.49183	chr2	120091530	0.3081849842652741	chr2:120091530:C:T
chr2:120095889	['C', 'T']	98663	8339.436915840479	-400.9971389565063	-0.0109264587566103	0.0105180573189906	-1.0388285997341262	0.298887	0.298887	chr2	120095889	0.5244929740575569	chr2:120095889:C:T
chr2:120097877	['G', 'A']	98663	140664.2369685543	-6139.5574816375965	-0.0151614083665503	0.0046955268024267	-3.2289046585176764	0.00124306	0.00124306	chr2	120097877	2.905507908333393	chr2:120097877:G:A
chr2:120097986	['G', 'A']	98663	140665.5143395882	-6142.42490913617	-0.0152458646077209	0.0046956289232133	-3.2468205765475693	0.00116741	0.00116741	chr2	120097986	2.932776590856064	chr2:120097986:G:A
chr2:120098364	['C', 'T']	98663	143650.3835821955	-6271.701898145183	-0.0129249715429225	0.0047976190375197	-2.694038739183514	0.00706039	0.00706039	chr2	120098364	2.151171308839144	chr2:120098364:C:T
chr2:120099125	['G', 'A']	98663	140660.68234805172	-6139.616813613898	-0.0151640234688823	0.0046950837465854	-3.2297663444045286	0.00123932	0.00123932	chr2	120099125	2.9068165416540688	chr2:120099125:G:A
chr2:120100568	['G', 'A']	98663	11611.176852199122	-490.26095271071256	0.003547831229007	0.0090308445924551	0.3928570791674473	0.694426	0.694426	chr2	120100568	0.1583740271098747	chr2:120100568:G:A
chr2:120101198	['A', 'G']	98663	140303.73731952094	-6171.858656911825	-0.0152834528010746	0.0046970089054596	-3.253869240765014	0.00113883	0.00113883	chr2	120101198	2.943541100830626	chr2:120101198:A:G
chr2:120103506	['T', 'C']	98663	140294.01708162684	-6179.1679502068055	-0.0154995844865477	0.0046894783954459	-3.30518304585854	0.000949482	0.000949482	chr2	120103506	3.02251326407575	chr2:120103506:T:C
chr2:120104268	['C', 'G']	98663	8705.088230524416	-332.5802593023322	-0.0061986216518723	0.01031676191261	-0.6008301543041169	0.547954	0.547954	chr2	120104268	0.261255898421996	chr2:120104268:C:G
chr2:120104877	['G', 'T']	98663	140480.22507604948	-6146.138792486173	-0.0149593841801438	0.0046930343808974	-3.18757182794883	0.00143518	0.00143518	chr2	120104877	2.8430936263834274	chr2:120104877:G:T
chr2:120105493	['A', 'G']	98663	140248.27273648893	-6197.65827064808	-0.0157179939181776	0.0046907319354433	-3.3508616852333653	0.000805907	0.000805907	chr2	120105493	3.093715071987903	chr2:120105493:A:G
chr2:120106050	['T', 'C']	98663	140513.90778775775	-6141.564900831593	-0.014797999035782	0.0046933352727168	-3.1529814462234182	0.0016166	0.0016166	chr2	120106050	2.791397425537468	chr2:120106050:T:C
chr2:120106192	['T', 'C']	98663	11656.772210283028	-484.7962645709534	0.004250279768625	0.0090145847289054	0.4714892473079147	0.637292	0.637292	chr2	120106192	0.1956615332346518	chr2:120106192:T:C
chr2:120107187	['T', 'G']	98663	140654.95853987374	-6123.359259774438	-0.0148216809227985	0.0046950726419038	-3.15685870129339	0.00159527	0.00159527	chr2	120107187	2.7971658018942938	chr2:120107187:T:G
chr2:120109013	['A', 'T']	98663	11664.063991323212	-484.6786337390877	0.0043597339097876	0.0090120238636165	0.4837685713848157	0.628551	0.628551	chr2	120109013	0.201659478328098	chr2:120109013:A:T
chr2:120109017	['G', 'A']	98663	131764.36798888963	-5805.440840838163	-0.0126439384661234	0.0045176803191873	-2.7987678571284795	0.0051308	0.0051308	chr2	120109017	2.289814913933438	chr2:120109017:G:A
chr2:120109201	['C', 'A']	98663	140470.50862645713	-6150.149838149588	-0.0150796094800445	0.0046924744507161	-3.2135730601033248	0.00131137	0.00131137	chr2	120109201	2.882274755840683	chr2:120109201:C:A
chr2:120109677	['C', 'G']	98663	8697.264453679301	-343.59094390602047	-0.0067938756235735	0.010321254816025	-0.6582412453401723	0.510385	0.510385	chr2	120109677	0.2921020978310861	chr2:120109677:C:G
chr2:120110508	['C', 'T']	98663	28027.408865596903	-994.745303927686	0.0035050682092898	0.0060776834358528	0.5767112167463613	0.564136	0.564136	chr2	120110508	0.2486161851487748	chr2:120110508:C:T
chr2:120111689	['C', 'T']	98663	140514.87732549303	-6141.821265572178	-0.0149313250092346	0.004693050525454	-3.1815819855871204	0.00146518	0.00146518	chr2	120111689	2.834109018173559	chr2:120111689:C:T
chr2:120111873	['A', 'G']	98663	140521.2123248789	-6150.508168856532	-0.0150807527185273	0.0046931237459919	-3.2133720597942	0.00131228	0.00131228	chr2	120111873	2.8819734900511307	chr2:120111873:A:G
chr2:120112300	['C', 'T']	98663	152374.89957832426	-6622.986406244506	-0.0165057008840343	0.0050885378680187	-3.2437020834161614	0.00118026	0.00118026	chr2	120112300	2.9280223112301784	chr2:120112300:C:T
chr2:120113706	['A', 'C']	98663	140532.78994799638	-6147.88650819797	-0.0150483695401548	0.0046935642967209	-3.206170958533148	0.00134557	0.00134557	chr2	120113706	2.871093704200516	chr2:120113706:A:C
chr2:120116169	['A', 'T']	98663	20127.692102595305	-1279.7104871594051	-0.0054049858696854	0.0070223771755887	-0.769680370982387	0.441491	0.441491	chr2	120116169	0.3550781452917958	chr2:120116169:A:T
chr2:120116853	['A', 'G']	98663	184216.40553060788	-6245.247220042493	-0.0044197894851165	0.0085300069668092	-0.5181460580646964	0.604358	0.604358	chr2	120116853	0.2187057246805215	chr2:120116853:A:G
chr2:120116935	['C', 'T']	98663	140534.0046740342	-6147.881536809369	-0.0150459346350411	0.0046952019283794	-3.2045340891726792	0.00135324	0.00135324	chr2	120116935	2.8686251735189003	chr2:120116935:C:T
chr2:120117796	['A', 'C']	98663	140536.76147607464	-6146.919288708373	-0.0150094127676373	0.0046937562669253	-3.1977401283917337	0.00138553	0.00138553	chr2	120117796	2.858384066277705	chr2:120117796:A:C
chr2:120118728	['C', 'T']	98663	140468.77956754895	-6133.773812664771	-0.0146698896760088	0.0046926545962288	-3.126138814435228	0.00177169	0.00177169	chr2	120118728	2.7516122661212044	chr2:120118728:C:T
chr2:120119720	['A', 'AAAAC']	98663	11660.00906270908	-488.9906377524271	0.0039656661497004	0.0090128312888622	0.4400022615092209	0.659936	0.659936	chr2	120119720	0.1804981799044311	chr2:120119720:A:AAAAC
chr2:120121068	['G', 'GATT']	98663	11663.5910823248	-493.4918669914284	0.0036214363770131	0.0090126739384736	0.401815976228075	0.68782	0.68782	chr2	120121068	0.1625252001869402	chr2:120121068:G:GATT
chr2:120122738	['C', 'T']	98663	131812.0953897005	-5797.486163254627	-0.0125393765693944	0.0045188380263789	-2.774911713187126	0.00552271	0.00552271	chr2	120122738	2.257847761177268	chr2:120122738:C:T
chr2:120122931	['G', 'T']	98663	43358.74442889875	-137.1329609789088	0.0165832024884786	0.005145556556148	3.2228199821580965	0.00126977	0.00126977	chr2	120122931	2.8962749379234776	chr2:120122931:G:T
chr2:120126295	['C', 'T']	98663	16420.163547896605	-1080.315134097591	-0.0035365783500498	0.0076997880465676	-0.4593085327363509	0.646014	0.646014	chr2	120126295	0.1897580701521854	chr2:120126295:C:T
chr2:120127074	['T', 'C']	98663	43701.31522234949	-98.5246408757218	0.0164401990402501	0.0051318658168834	3.2035520075687183	0.00135787	0.00135787	chr2	120127074	2.8671418066278056	chr2:120127074:T:C
chr2:120127734	['G', 'A']	98663	140501.7533150852	-6158.85970174653	-0.0152289191778306	0.0046928570482579	-3.245127439687048	0.00117437	0.00117437	chr2	120127734	2.9301950516044952	chr2:120127734:G:A
chr2:120128823	['GGTA', 'G']	98663	41924.57215282284	-1382.4409820160784	-0.003894750232904	0.0052339246268003	-0.7441357127997066	0.456796	0.456796	chr2	120128823	0.3402777077077721	chr2:120128823:GGTA:G
chr2:120129944	['G', 'A']	98663	11653.417360188949	-481.9079829668418	0.0044368343543381	0.0090145929082612	0.4921835516579051	0.622591	0.622591	chr2	120129944	0.2057971616467386	chr2:120129944:G:A
chr2:120130229	['GT', 'G']	98663	43672.63966831561	-96.05643171449547	0.0165134130593432	0.0051332087883125	3.216976698267444	0.00129591	0.00129591	chr2	120130229	2.8874251588516944	chr2:120130229:GT:G
chr2:120130268	['G', 'A']	98663	152459.2670755817	-6606.962773036194	-0.0162067479807105	0.0050937326069111	-3.181703719335653	0.00146457	0.00146457	chr2	120130268	2.834289866121533	chr2:120130268:G:A
chr2:120130628	['G', 'A']	98663	131799.05286794677	-5805.855027714133	-0.0126919300472516	0.0045182891747287	-2.809012339944711	0.00497035	0.00497035	chr2	120130628	2.303613028225079	chr2:120130628:G:A
chr2:120131131	['A', 'G']	98663	140512.36247060256	-6147.007028765976	-0.0151459723107596	0.0046930530364007	-3.2273175251340347	0.00124997	0.00124997	chr2	120131131	2.903100410184588	chr2:120131131:A:G
chr2:120131193	['T', 'C']	98663	43372.86936818199	-136.91785107353067	0.0166356414958517	0.0051450952475232	3.233300978025579	0.00122409	0.00122409	chr2	120131193	2.912186649946636	chr2:120131193:T:C
chr2:120131597	['G', 'C']	98663	140508.11263591383	-6141.657762927518	-0.0150982483084438	0.0046949829445089	-3.215826018303654	0.00130112	0.00130112	chr2	120131597	2.8856826473780743	chr2:120131597:G:C
chr2:120133111	['A', 'G']	98663	153329.09475732877	-6509.881712226674	-0.0165743030602593	0.0051199896521715	-3.237175108982849	0.00120759	0.00120759	chr2	120133111	2.9180804920076686	chr2:120133111:A:G
chr2:120133402	['A', 'G']	98663	5996.23221099204	-417.3482788204623	-0.0087832147585197	0.0124242529791483	-0.7069410751101649	0.479605	0.479605	chr2	120133402	0.3191162979228753	chr2:120133402:A:G
chr2:120133500	['C', 'G']	98663	140527.45657772012	-6147.011756867967	-0.0151274564769478	0.0046932459025206	-3.2232396919205084	0.00126791	0.00126791	chr2	120133500	2.8969115728664123	chr2:120133500:C:G
chr2:120133535	['G', 'A']	98663	131806.7107840155	-5810.083328174672	-0.0127385019082584	0.0045188662712392	-2.8189596999879765	0.00481892	0.00481892	chr2	120133535	2.317050283461594	chr2:120133535:G:A
chr2:120133741	['C', 'A']	98663	16645.18095199481	-1062.6435262583334	-0.003534266757161	0.0076491417041655	-0.4620474941961654	0.644048	0.644048	chr2	120133741	0.1910817640714063	chr2:120133741:C:A
chr2:120134393	['C', 'T']	98663	43647.617382576864	-87.10624882659522	0.0167468798290555	0.0051343537507961	3.261730812073244	0.00110772	0.00110772	chr2	120134393	2.9555700029852545	chr2:120134393:C:T
chr2:120134564	['C', 'T']	98663	8313.589837414856	-400.6115464067631	-0.0111786176926826	0.0105330220323088	-1.0612925386839132	0.28856	0.28856	chr2	120134564	0.5397638706896933	chr2:120134564:C:T
chr2:120135697	['A', 'G']	98663	11659.536279776992	-490.6205067931031	0.0038454944611468	0.0090133497092764	0.426644320389464	0.669639	0.669639	chr2	120135697	0.1741592608219017	chr2:120135697:A:G
chr2:120139106	['T', 'C']	98663	11656.181413641752	-490.3688106570094	0.0038632828398094	0.0090152407216332	0.4285279738054058	0.668268	0.668268	chr2	120139106	0.1750493345611107	chr2:120139106:T:C
chr2:120140507	['G', 'C']	98663	152452.90669410262	-6601.822119663013	-0.0163774416772642	0.0050898586981332	-3.217661363226224	0.00129282	0.00129282	chr2	120140507	2.888461937956825	chr2:120140507:G:C
chr2:120140720	['A', 'G']	98663	11651.708576178073	-490.01788638220216	0.0038637806056351	0.0090164586171201	0.428525296871958	0.66827	0.66827	chr2	120140720	0.1750480348016368	chr2:120140720:A:G
chr2:120140748	['G', 'A']	98663	5941.30109063634	-410.7907344558899	-0.0081164871103814	0.012472874476683	-0.6507310825226787	0.515222	0.515222	chr2	120140748	0.2880056008605683	chr2:120140748:G:A
chr2:120141428	['CAG', 'C']	98663	11647.354155686196	-484.1350426493407	0.0043284775762041	0.0090176867577423	0.4799986617951465	0.631229	0.631229	chr2	120141428	0.1998130569300353	chr2:120141428:CAG:C
chr2:120142065	['C', 'G']	98663	8766.212440846664	-336.5215784172175	-0.0063659127609843	0.0103295572756341	-0.6162812781919095	0.53771	0.53771	chr2	120142065	0.2694518867060032	chr2:120142065:C:G
chr2:120142829	['G', 'A']	98663	131763.07104329317	-5793.89384573928	-0.0124667680715939	0.0045183246758564	-2.759157202272264	0.00579613	0.00579613	chr2	120142829	2.2368618824055737	chr2:120142829:G:A
chr2:120143160	['T', 'C']	98663	43394.43106315661	-140.42954262671128	0.0166140749673338	0.0051454198649086	3.22890559051178	0.00124306	0.00124306	chr2	120143160	2.905507908333393	chr2:120143160:T:C
chr2:120145591	['T', 'C']	98663	48601.91126293701	-305.05745993243903	0.0151574195710237	0.0049411372352124	3.0675973666560234	0.00215846	0.00215846	chr2	120145591	2.665855995161635	chr2:120145591:T:C
chr2:120145602	['C', 'G']	98663	61034.89791884192	-677.5116131180065	0.0143390180845639	0.0045919869958013	3.1226173109102344	0.00179302	0.00179302	chr2	120145602	2.7464148661315178	chr2:120145602:C:G
chr2:120145628	['A', 'G']	98663	142826.81909782055	-6194.104885723449	-0.0132751463400153	0.0047587821359894	-2.789610022198484	0.00527817	0.00527817	chr2	120145628	2.277516626076381	chr2:120145628:A:G
chr2:120147163	['G', 'C']	98663	140730.2329504557	-6133.287965045059	-0.015174148496063	0.0046972765444345	-3.230414124550937	0.00123652	0.00123652	chr2	120147163	2.90779885478235	chr2:120147163:G:C
chr2:120147986	['A', 'C']	98663	43947.14451124922	-104.91702263226752	0.0163978909538996	0.0051228427849572	3.2009358167403925	0.00137025	0.00137025	chr2	120147986	2.863200189255762	chr2:120147986:A:C
chr2:120150386	['A', 'G']	98663	13627.79562088191	-851.6861244274626	-0.0070265225004147	0.0084011227974471	-0.8363789781230128	0.402944	0.402944	chr2	120150386	0.3947553066651046	chr2:120150386:A:G
chr2:120151278	['C', 'T']	98663	140510.57269012785	-6136.800417495779	-0.0148742199398997	0.0046934297952851	-3.169157862943217	0.00152928	0.00152928	chr2	120151278	2.8155129911593	chr2:120151278:C:T
chr2:120151306	['T', 'A']	98663	140261.58391672248	-6161.797568554952	-0.0156702998141978	0.0046910941471442	-3.3404360097393027	0.00083678	0.00083678	chr2	120151306	3.07738870848808	chr2:120151306:T:A
chr2:120152414	['CA', 'C']	98663	11695.370771367458	-470.1919346307611	0.0056048370955951	0.0090009242570899	0.622695729405813	0.533486	0.533486	chr2	120152414	0.2728769730577394	chr2:120152414:CA:C
chr2:120153444	['G', 'T']	98663	140455.05271969058	-6143.205727951162	-0.0150313946947583	0.0046945652034933	-3.201871535104682	0.00136581	0.00136581	chr2	120153444	2.8646097118483063	chr2:120153444:G:T
chr2:120154491	['C', 'T']	98663	140670.84604998693	-6136.389417020566	-0.0147200017666412	0.0047054244447588	-3.1283047766364778	0.00175869	0.00175869	chr2	120154491	2.754810705826369	chr2:120154491:C:T
chr2:120155881	['G', 'A']	98663	140483.51033958443	-6128.125117945105	-0.0146376353417364	0.004692957732021	-3.1190639629802264	0.00181479	0.00181479	chr2	120155881	2.7411736224833763	chr2:120155881:G:A
chr2:120156627	['A', 'C']	98663	8411.682053621204	-398.2307868873187	-0.0115645634710764	0.0104718273410548	-1.104350090431451	0.269444	0.269444	chr2	120156627	0.5695314828636653	chr2:120156627:A:C
chr2:120157751	['G', 'A']	98663	140706.12448654624	-6118.192948653325	-0.0147008054074594	0.0046989053657275	-3.128559582127963	0.00175717	0.00175717	chr2	120157751	2.7551862200127246	chr2:120157751:G:A
chr2:120158227	['C', 'A']	98663	140476.37579850326	-6136.772175733701	-0.0148749869985889	0.0046929919650291	-3.169616975574007	0.00152687	0.00152687	chr2	120158227	2.816197937852584	chr2:120158227:C:A
chr2:120158661	['C', 'G']	98663	140143.8290180654	-6203.955913715217	-0.0157799395058049	0.0046884325891484	-3.3657174771645937	0.00076374	0.00076374	chr2	120158661	3.1170544631300783	chr2:120158661:C:G
chr2:120159275	['C', 'A']	98663	140775.9671115637	-6159.271521703013	-0.0156117721613915	0.0047214522157175	-3.306561508643547	0.000944823	0.000944823	chr2	120159275	3.02464954315544	chr2:120159275:C:A
chr2:120159447	['ACAAT', 'A']	98663	11665.468843211656	-482.1885116480936	0.0046040241712169	0.0090159869331141	0.5106511583670517	0.609596	0.609596	chr2	120159447	0.2149578913791301	chr2:120159447:ACAAT:A
chr2:120159454	['A', 'G']	98663	132048.44328189982	-5784.669103012839	-0.0122010093492666	0.0045358486522324	-2.689906627122899	0.0071484	0.0071484	chr2	120159454	2.1457911538535304	chr2:120159454:A:G
chr2:120160707	['G', 'A']	98663	11654.82689344794	-484.0871522700072	0.0043727989364247	0.0090155538148652	0.4850283217448797	0.627657	0.627657	chr2	120160707	0.2022776233046758	chr2:120160707:G:A
chr2:120161009	['A', 'C']	98663	140526.78897482943	-6145.622725948678	-0.0150363021085903	0.0046935893938804	-3.203582769339598	0.00135772	0.00135772	chr2	120161009	2.8671897845422563	chr2:120161009:A:C
chr2:120161150	['T', 'C']	98663	140538.63975873083	-6151.685819917611	-0.0152377223310737	0.0046941685208992	-3.246096143168435	0.00117038	0.00117038	chr2	120161150	2.9316731082462555	chr2:120161150:T:C
chr2:120161533	['T', 'C']	98663	152496.36502964876	-6599.6208493010745	-0.0163919720383498	0.0050908366856891	-3.219897445233196	0.00128278	0.00128278	chr2	120161533	2.891847819836012	chr2:120161533:T:C
chr2:120161912	['A', 'G']	98663	140516.93895528594	-6152.760864702283	-0.0152286904942069	0.0046932547393983	-3.2448037321236645	0.00117571	0.00117571	chr2	120161912	2.929699787895329	chr2:120161912:A:G
chr2:120162216	['C', 'T']	98663	153968.08981702063	-6449.158485747124	-0.0163865822344107	0.0051456353104765	-3.1845595821856105	0.0014502	0.0014502	chr2	120162216	2.838572099208706	chr2:120162216:C:T
chr2:120164044	['G', 'A']	98663	140709.35125660957	-6124.990470708914	-0.0153493359387614	0.0047418339151086	-3.237004124048897	0.00120832	0.00120832	chr2	120164044	2.917818036054063	chr2:120164044:G:A
chr2:120166410	['G', 'A']	98663	140543.9427870531	-6133.701990474382	-0.0149739104249933	0.0046937998915471	-3.190146740588385	0.00142245	0.00142245	chr2	120166410	2.8469629903850766	chr2:120166410:G:A
chr2:120166573	['G', 'A']	98663	140559.36961722482	-6130.990801344244	-0.0148948806042062	0.0046935919603843	-3.173450255140313	0.00150685	0.00150685	chr2	120166573	2.821929977555693	chr2:120166573:G:A
chr2:120168290	['C', 'T']	98663	140244.16458852874	-6145.503031306141	-0.015138632915175	0.0046861508450577	-3.2305048249014403	0.00123612	0.00123612	chr2	120168290	2.9079393667810853	chr2:120168290:C:T
chr2:120172258	['C', 'T']	98663	131745.70620317716	-5805.861797657521	-0.0126130497636801	0.0045178022176785	-2.7918552331317543	0.00524169	0.00524169	chr2	120172258	2.2805286673402847	chr2:120172258:C:T
chr2:120172769	['A', 'G']	98663	11660.063626411498	-486.4353530930789	0.0041064842925318	0.0090120871530222	0.4556640679129123	0.648633	0.648633	chr2	120172769	0.18800095983615	chr2:120172769:A:G
chr2:120173016	['C', 'T']	98663	11655.89021460359	-485.7385369527575	0.0041081815976224	0.0090138228226635	0.455764627111735	0.64856	0.64856	chr2	120173016	0.1880498399907798	chr2:120173016:C:T
chr2:120173390	['A', 'G']	98663	13202.01427514119	-331.20712467644194	0.0038967008864445	0.0085069158180294	0.4580627068374077	0.646908	0.646908	chr2	120173390	0.18915747811539	chr2:120173390:A:G
chr2:120173440	['C', 'T']	98663	13104.46102461177	-354.3568214965795	0.0037276609513273	0.008533184458228	0.4368428890263799	0.662226	0.662226	chr2	120173440	0.1789937721872986	chr2:120173440:C:T
chr2:120176262	['A', 'T']	98663	5974.181654165823	-414.4924433940615	-0.0084989369579783	0.0124417364818182	-0.6830989364224408	0.494546	0.494546	chr2	120176262	0.3057933064590425	chr2:120176262:A:T
chr2:120179195	['A', 'T']	98663	13350.811903868958	-941.3036634531306	-0.0096598681283976	0.0084468085910557	-1.143611581139232	0.252788	0.252788	chr2	120179195	0.5972435461233481	chr2:120179195:A:T
chr2:120181445	['G', 'T']	98663	11699.592906809385	-479.39531019476414	0.0051554043888499	0.0089987432983417	0.5729027062923335	0.566712	0.566712	chr2	120181445	0.2466375911725044	chr2:120181445:G:T
chr2:120181814	['A', 'G']	98663	138768.87792318373	-5857.896205601396	-0.011274417897235	0.0046460248628358	-2.426680491406888	0.0152394	0.0152394	chr2	120181814	1.817032131540955	chr2:120181814:A:G
chr2:120182399	['G', 'A']	98663	11631.943165577011	-487.8917078554237	0.0045578990339266	0.009022113441217	0.5051919446173297	0.613425	0.613425	chr2	120182399	0.2122385284174396	chr2:120182399:G:A
chr2:120184773	['G', 'A']	98663	155077.43073476793	-6308.767236680459	-0.0169548300324584	0.0051840334708356	-3.2705865283939666	0.00107361	0.00107361	chr2	120184773	2.969153451977064	chr2:120184773:G:A
chr2:120186294	['G', 'A']	98663	131600.70267364508	-5321.452331448156	-0.0087031326973961	0.0045001611021372	-1.933960251614725	0.0531209	0.0531209	chr2	120186294	1.2747345755503818	chr2:120186294:G:A
chr2:120186859	['A', 'T']	98663	155188.78129753194	-6285.156408472047	-0.0164367952362842	0.0051904891580553	-3.1667141064682176	0.00154219	0.00154219	chr2	120186859	2.8118621172913447	chr2:120186859:A:T
chr2:120187554	['G', 'A']	98663	19684.189696072663	-1277.1472470478998	-0.0048310041845702	0.0070952260721038	-0.6808809381795737	0.495948	0.495948	chr2	120187554	0.3045638567697711	chr2:120187554:G:A
chr2:120188440	['G', 'A']	98663	131672.51108321323	-5483.489674401425	-0.0121092692271064	0.0046051323011925	-2.6295160345275423	0.00855198	0.00855198	chr2	120188440	2.0679333234564106	chr2:120188440:G:A
chr2:120188879	['T', 'A']	98663	155111.87559435098	-6286.573909370973	-0.0165124012066701	0.0051870386106025	-3.1833966249871484	0.00145603	0.00145603	chr2	120188879	2.836829676739854	chr2:120188879:T:A
chr2:120190687	['CAT', 'C']	98663	52078.14028791563	-3500.965648418077	-0.012584134428939	0.0048891386597651	-2.5738959977755207	0.0100575	0.0100575	chr2	120190687	1.997509958756701	chr2:120190687:CAT:C
chr2:120190997	['T', 'C']	98663	132465.96353073564	-5694.2727130228	-0.0118828198794591	0.004520356175315	-2.628735307263897	0.00857163	0.00857163	chr2	120190997	2.066936583830206	chr2:120190997:T:C
chr2:120192079	['T', 'C']	98663	11676.47338813489	-491.2266713090825	0.0038950096626885	0.0090087423057835	0.4323588721355647	0.665482	0.665482	chr2	120192079	0.1768636868555641	chr2:120192079:T:C
chr2:120194506	['C', 'A']	98663	42246.992092617766	-1371.986642427179	-0.0038070781460955	0.005214283706171	-0.730124857147674	0.465316	0.465316	chr2	120194506	0.332252013892173	chr2:120194506:C:A
chr2:120196402	['A', 'G']	98663	11626.824906746677	-480.5697354588309	0.0045538748344125	0.0090252846655764	0.5045685541400774	0.613863	0.613863	chr2	120196402	0.2119285425116871	chr2:120196402:A:G
chr2:120196738	['G', 'A']	98663	11727.1770679338	-497.5505258803741	0.0033468482067394	0.0090177977605308	0.3711380866610188	0.710535	0.710535	chr2	120196738	0.1484145244465929	chr2:120196738:G:A
chr2:120196895	['A', 'G']	98663	13562.199357304326	-859.0412603297176	-0.0078882680387997	0.0084195365143479	-0.9369005081642134	0.348812	0.348812	chr2	120196895	0.457408582672564	chr2:120196895:A:G
chr2:120197986	['T', 'C']	98663	11685.368743854096	-491.7772379570391	0.0038348224888652	0.0090051519322002	0.4258476167573381	0.67022	0.67022	chr2	120197986	0.1737826165484357	chr2:120197986:T:C
chr2:120198176	['T', 'C']	98663	158599.5422630874	-6208.324976711301	-0.0155736739641811	0.0053614056502751	-2.904774415527029	0.00367599	0.00367599	chr2	120198176	2.434625678719748	chr2:120198176:T:C
chr2:120199802	['A', 'G']	98663	11668.085266680171	-485.8533473518775	0.0043095418415713	0.009011065096628	0.4782499954621322	0.632473	0.632473	chr2	120199802	0.1989580096008334	chr2:120199802:A:G
chr2:120200711	['C', 'T']	98663	155132.72349548416	-6287.7308137989385	-0.0164663474491125	0.0051873062432665	-3.1743542171790784	0.00150216	0.00150216	chr2	120200711	2.823283806735098	chr2:120200711:C:T
chr2:120200788	['A', 'G']	98663	155152.72552279205	-6280.351620156699	-0.0162600755894757	0.0051882694430144	-3.1340075468456106	0.00172487	0.00172487	chr2	120200788	2.763243631263268	chr2:120200788:A:G
chr2:120202711	['G', 'A']	98663	129656.71205701077	-5347.150903902892	-0.0096894190332193	0.0044682242905912	-2.1685167088908845	0.0301218	0.0301218	chr2	120202711	1.5211190793933196	chr2:120202711:G:A
chr2:120202917	['T', 'C']	98663	2005.724091384256	-50.83784750634667	-0.0209000290965558	0.0211643652161387	-0.9875103213877005	0.323395	0.323395	chr2	120202917	0.4902666989911389	chr2:120202917:T:C
chr2:120203003	['C', 'T']	98663	11483.237482001265	-486.8762137609922	0.0030260212346174	0.009085271433132	0.3330688859313782	0.739083	0.739083	chr2	120203003	0.1313067870207485	chr2:120203003:C:T
chr2:120204925	['C', 'T']	98663	11599.352696128117	-402.9471846095372	0.0034788937003214	0.009030016886785	0.3852588255302918	0.700046	0.700046	chr2	120204925	0.1548734215717557	chr2:120204925:C:T
chr2:120204977	['G', 'A']	98663	19947.617434493943	-1277.5724156744818	-0.0051063220684905	0.0070518947534093	-0.7241063922602855	0.469002	0.469002	chr2	120204977	0.3288253052868105	chr2:120204977:G:A
chr2:120205882	['G', 'A']	98663	155100.57618975217	-6228.222659411479	-0.0167645498314741	0.0051900525380534	-3.230131045602412	0.00123774	0.00123774	chr2	120205882	2.9073705737521744	chr2:120205882:G:A
chr2:120206604	['T', 'C']	98663	155142.00710549788	-6219.4875430819775	-0.0166088545631931	0.0051925097876606	-3.198617863496743	0.00138132	0.00138132	chr2	120206604	2.8597057000343966	chr2:120206604:T:C
chr2:120207873	['G', 'C']	98663	140194.20940062642	-6243.085797245733	-0.0159454802699666	0.0046877186464397	-3.401543794032307	0.00067033	0.00067033	chr2	120207873	3.173711343722929	chr2:120207873:G:C
chr2:120207991	['C', 'T']	98663	151400.13807153935	-6697.636334656622	-0.017735181710003	0.0050529926485812	-3.5098372278421155	0.000448581	0.000448581	chr2	120207991	3.348159125246821	chr2:120207991:C:T
chr2:120208592	['C', 'T']	98663	42276.77091331476	-1347.5411508629186	-0.0041295482505755	0.0053195667992166	-0.7762940868011396	0.437577	0.437577	chr2	120208592	0.3589455135384168	chr2:120208592:C:T
chr2:120208695	['C', 'T']	98663	2609.185117985728	306.0146387707668	0.0162189157583309	0.0192686175467752	0.8417270060479958	0.399943	0.399943	chr2	120208695	0.3980019000455739	chr2:120208695:C:T
chr2:120208795	['A', 'G']	98663	11082.134138923811	-479.72059499245	0.0014987172267575	0.0092355857722137	0.1622763583947814	0.871089	0.871089	chr2	120208795	0.0599374704409527	chr2:120208795:A:G
chr2:120209145	['T', 'C']	98663	154317.66630169208	-6341.183779868833	-0.0166970699354187	0.0051502137756586	-3.2420149265131086	0.00118727	0.00118727	chr2	120209145	2.92545050583398	chr2:120209145:T:C
chr2:120209474	['T', 'C']	98663	140163.888858478	-6246.152239124794	-0.0159290516200494	0.004687789499556	-3.3979878195379376	0.000679103	0.000679103	chr2	120209474	3.168064350993175	chr2:120209474:T:C
chr2:120209775	['C', 'T']	98663	11072.009984389886	-481.6364331686365	0.0012169422987738	0.0092402891476081	0.13169959070911	0.895222	0.895222	chr2	120209775	0.0480692536007958	chr2:120209775:C:T
chr2:120210554	['A', 'T']	98663	155051.1437042593	-6243.613430982524	-0.0172552901127058	0.0051873898118092	-3.3263916417894097	0.000880103	0.000880103	chr2	120210554	3.055466498629397	chr2:120210554:A:T
chr2:120210555	['G', 'A']	98663	155053.85860254837	-6241.008188707917	-0.0172050427489502	0.0051876087283264	-3.3165652326482857	0.000911642	0.000911642	chr2	120210555	3.04017567477286	chr2:120210555:G:A
chr2:120211264	['T', 'C']	98663	140281.32734571412	-6215.923212834031	-0.0157634983175402	0.0046881674550746	-3.3624008674172323	0.000772972	0.000772972	chr2	120211264	3.1118362376026787	chr2:120211264:T:C
chr2:120212491	['G', 'A']	98663	151724.6294500186	-6657.002875803443	-0.0174601455700606	0.0050626612193888	-3.448807813406987	0.000563302	0.000563302	chr2	120212491	3.249258706802246	chr2:120212491:G:A
chr2:120212645	['T', 'C']	98663	155099.44024411272	-6231.367468919648	-0.0169285012563026	0.0051898890884888	-3.2618233198566675	0.00110736	0.00110736	chr2	120212645	2.9557111681033192	chr2:120212645:T:C
chr2:120212926	['AAG', 'A']	98663	11078.12282444528	-482.5794513448296	0.0010609280600211	0.0092382111378666	0.1148412873648748	0.908571	0.908571	chr2	120212926	0.0416411292217789	chr2:120212926:AAG:A
chr2:120213435	['T', 'G']	98663	11105.78793991242	-486.32709534196215	0.0007779729558866	0.0092258691627727	0.084325166784924	0.932798	0.932798	chr2	120213435	0.0302123937491852	chr2:120213435:T:G
chr2:120214843	['G', 'A']	98663	154082.98735896684	-6366.781811886685	-0.0176384910680789	0.0051390498351504	-3.432247523157669	0.000598846	0.000598846	chr2	120214843	3.222684846974833	chr2:120214843:G:A
chr2:120215915	['G', 'A']	98663	148969.09878057434	-6328.49889335844	-0.0178535380741223	0.0049363627416653	-3.6167394918995015	0.000298486	0.000298486	chr2	120215915	3.5250760339327143	chr2:120215915:G:A
chr2:120216461	['G', 'A']	98663	18872.95643536257	-855.2007651004599	2.3103056341212497e-05	0.0072338286781031	0.003193752211902	0.997452	0.997452	chr2	120216461	0.0011079945251325	chr2:120216461:G:A
chr2:120216797	['T', 'G']	98663	18522.877388422046	-854.907455446732	-0.000537082154255	0.0072915551422434	-0.0736581077393875	0.941283	0.941283	chr2	120216797	0.0262797847974311	chr2:120216797:T:G
chr2:120219468	['A', 'G']	98663	153587.61790118457	-6117.514756436426	-0.0159560816536434	0.0051267401264034	-3.1123250370088487	0.00185673	0.00185673	chr2	120219468	2.731251245444636	chr2:120219468:A:G
chr2:120220032	['T', 'G']	98663	18539.18790415763	-838.511595674063	0.0003815780359076	0.0072878902422457	0.0523578186860882	0.958244	0.958244	chr2	120220032	0.0185238913796883	chr2:120220032:T:G
chr2:120220135	['C', 'A']	98663	21025.91797595637	-536.5443657585564	0.0020396068972391	0.0068966489422678	0.295738831179135	0.76743	0.76743	chr2	120220135	0.1149612275773749	chr2:120220135:C:A
chr2:120220624	['C', 'G']	98663	153870.15508048495	-6111.818829609758	-0.0151809927313493	0.0051367154508164	-2.9553890762893067	0.00312349	0.00312349	chr2	120220624	2.505359880129924	chr2:120220624:C:G
chr2:120220792	['T', 'G']	98663	131611.3394828338	-5744.399212550999	-0.0129981046369421	0.0044988748475609	-2.889190092493688	0.0038632	0.0038632	chr2	120220792	2.41305280760771	chr2:120220792:T:G
chr2:120220898	['C', 'T']	98663	18525.93884935839	-841.4476963848537	0.0001717940485735	0.0072906631194491	0.0235635696998866	0.981201	0.981201	chr2	120220898	0.0082420178502212	chr2:120220898:C:T
chr2:120221887	['A', 'G']	98663	18542.953866120504	-842.2044546646165	0.0001290081466603	0.0072886369995577	0.0176999000866951	0.985878	0.985878	chr2	120221887	0.0061768246175848	chr2:120221887:A:G
chr2:120222852	['G', 'C']	98663	131469.99754713156	-5729.543463407768	-0.0131765495081717	0.0044953398591767	-2.931157581172276	0.00337779	0.00337779	chr2	120222852	2.471367354373118	chr2:120222852:G:C
chr2:120223118	['G', 'A']	98663	11113.337918102574	-712.4973089657558	-0.004620246214772	0.0092430427253562	-0.4998620424091989	0.617173	0.617173	chr2	120223118	0.2095930816489092	chr2:120223118:G:A
chr2:120223904	['G', 'A']	98663	18347.60347291913	-805.9631956304733	0.0015032129473508	0.007322621055593	0.2052834546453451	0.837351	0.837351	chr2	120223904	0.0770924566908402	chr2:120223904:G:A
chr2:120224491	['G', 'T']	98663	19177.9718928014	-764.3525828416946	0.0006741398859753	0.0071698924853977	0.0940237091906596	0.925091	0.925091	chr2	120224491	0.0338155441755785	chr2:120224491:G:T
chr2:120226736	['ACTCAGCTAACCCAGGATCAC', 'A']	98663	40288.94193378342	-1323.478956421519	-0.0054077192781678	0.0053263982251018	-1.0152675503462774	0.309981	0.309981	chr2	120226736	0.5086649250303659	chr2:120226736:ACTCAGCTAACCCAGGATCAC:A
chr2:120229027	['C', 'T']	98663	18957.729316601457	-824.6580734133956	-0.0007360264498185	0.0072096644421158	-0.1020888635980002	0.918686	0.918686	chr2	120229027	0.0368329018560255	chr2:120229027:C:T
chr2:120229132	['G', 'A']	98663	143125.5065025899	-5633.71003158383	-0.0154938905832842	0.0047785225665973	-3.2424018862208617	0.00118566	0.00118566	chr2	120229132	2.92603983145518	chr2:120229132:G:A
chr2:120229296	['T', 'C']	98663	126599.3977962717	-4598.019570186217	-0.0110713401343364	0.0044590233339983	-2.482906974251869	0.0130332	0.0130332	chr2	120229296	1.8849489402568225	chr2:120229296:T:C
chr2:120230341	['G', 'A']	98663	18612.754599174936	-862.5539619855527	-0.0005448985234676	0.0072724925436007	-0.0749259652314213	0.940274	0.940274	chr2	120230341	0.0267455726255389	chr2:120230341:G:A
chr2:120230801	['A', 'T']	98663	139054.0469196619	-5707.599122075264	-0.0162104017313509	0.0046685662254697	-3.472244142733513	0.000516348	0.000516348	chr2	120230801	3.287057500817261	chr2:120230801:A:T
chr2:120231101	['A', 'G']	98663	140658.83084314875	-5487.610666928539	-0.0152678517570144	0.0047116841865225	-3.2404234139221875	0.00119392	0.00119392	chr2	120231101	2.923024772639265	chr2:120231101:A:G
chr2:120231958	['G', 'A']	98663	55470.55778237332	-1208.22032679133	-0.0046469980816887	0.004788381348356	-0.970473682778876	0.331813	0.331813	chr2	120231958	0.4791066028877123	chr2:120231958:G:A
chr2:120232591	['G', 'A']	98663	18606.50869190614	-863.0708634337711	-0.0004806693955442	0.0072733979753415	-0.0660859473349139	0.94731	0.94731	chr2	120232591	0.0235078781683702	chr2:120232591:G:A
chr2:120234036	['C', 'T']	98663	18683.24902159587	-858.1363413099266	-0.0005730441004509	0.007261234121862	-0.0789182790189421	0.937098	0.937098	chr2	120234036	0.0282149890122426	chr2:120234036:C:T
chr2:120235187	['C', 'A']	98663	19937.829121430528	-679.3077964244001	0.0011281206078415	0.0070544772364807	0.1599155500860814	0.872948	0.872948	chr2	120235187	0.0590116256938232	chr2:120235187:C:A
chr2:120235650	['A', 'G']	98663	138870.60830821437	-5678.569074677691	-0.0159737003951075	0.0046714397462511	-3.41943838790314	0.000627759	0.000627759	chr2	120235650	3.2022070522154884	chr2:120235650:A:G
chr2:120236128	['G', 'A']	98663	117062.30540463832	-5236.589832800084	-0.0147493510456881	0.004333529529691	-3.403542296096863	0.000665445	0.000665445	chr2	120236128	3.176887833778475	chr2:120236128:G:A
chr2:120236344	['T', 'G']	98663	138891.0773215209	-5646.261317584543	-0.0158163379948051	0.0046627315444691	-3.3920756200442512	0.000693925	0.000693925	chr2	120236344	3.158687465923083	chr2:120236344:T:G
chr2:120236957	['G', 'T']	98663	140197.63072213437	-5449.635968606433	-0.0146312658436138	0.0046984779028827	-3.114043770353151	0.00184595	0.00184595	chr2	120236957	2.7337800665918937	chr2:120236957:G:T
chr2:120241008	['A', 'G']	98663	20994.851174246647	-547.6013238120078	0.0005753170221792	0.0069045567321038	0.0833242515778283	0.933594	0.933594	chr2	120241008	0.0298419480672971	chr2:120241008:A:G
chr2:120242477	['T', 'C']	98663	20969.337884685567	-558.972788392327	0.0001343093338133	0.0069093322929877	0.0194388297042336	0.984491	0.984491	chr2	120242477	0.0067882497322653	chr2:120242477:T:C
chr2:120243633	['T', 'A']	98663	18741.709611369028	-880.007437258046	-0.001089431432962	0.0072524173954295	-0.1502163173411157	0.880594	0.880594	chr2	120243633	0.0552242779677588	chr2:120243633:T:A
chr2:120247403	['A', 'G']	98663	134535.18090951486	-6379.323419022317	-0.0180514827874616	0.0046309441493984	-3.8980134946793226	9.70491e-05	9.70491e-05	chr2	120247403	4.013008487754712	chr2:120247403:A:G
chr2:120249607	['A', 'AC']	98663	3461.2104868382376	58.66770294640394	0.0259322220593948	0.0162075938188385	1.6000044392310129	0.109601	0.109601	chr2	120249607	0.9601854833288336	chr2:120249607:A:AC
chr2:120251099	['G', 'A']	98663	111231.78347474382	-5697.144824818632	-0.0134953655540491	0.0043167172519883	-3.126302874674692	0.00177071	0.00177071	chr2	120251099	2.75185256004799	chr2:120251099:G:A
chr2:120252867	['A', 'T']	98663	134291.52779354522	-6403.404558875329	-0.0184478844909696	0.0046255882208625	-3.988224547910469	6.66176e-05	6.66176e-05	chr2	120252867	4.176411017479902	chr2:120252867:A:T
chr2:120253586	['T', 'C']	98663	134396.88144235834	-6381.173265238475	-0.0180735392341796	0.0046293193202434	-3.904146157113441	9.46215e-05	9.46215e-05	chr2	120253586	4.024010171521449	chr2:120253586:T:C
chr2:120254084	['C', 'G']	98663	134283.94280268857	-6396.644046037342	-0.0184496236380367	0.0046263343665006	-3.9879572414027646	6.66927e-05	6.66927e-05	chr2	120254084	4.175921700164717	chr2:120254084:C:G
chr2:120254404	['A', 'C']	98663	107607.17569115663	-5772.144446929116	-0.0156325164033172	0.0043083536917622	-3.628419930612288	0.000285305	0.000285305	chr2	120254404	3.54469061721996	chr2:120254404:A:C
chr2:120254453	['A', 'G']	98663	134311.755596334	-6396.464911173521	-0.0182921830109698	0.0046279848555955	-3.9525157453472137	7.73877e-05	7.73877e-05	chr2	120254453	4.111328060591261	chr2:120254453:A:G
chr2:120254457	['A', 'G']	98663	134291.33333671227	-6391.786906298815	-0.0182703212184704	0.0046267856732705	-3.948815118889181	7.85935e-05	7.85935e-05	chr2	120254457	4.1046133703837775	chr2:120254457:A:G
chr2:120254783	['G', 'T']	98663	134289.74957419196	-6386.148605172942	-0.0181659543642996	0.0046272818755222	-3.925836993072634	8.64873e-05	8.64873e-05	chr2	120254783	4.063047660683831	chr2:120254783:G:T
chr2:120255090	['T', 'A']	98663	134358.78872140055	-6387.351205176017	-0.0182452993147786	0.0046284269968623	-3.9420086623700232	8.08577e-05	8.08577e-05	chr2	120255090	4.092278616347816	chr2:120255090:T:A
chr2:120255255	['G', 'A']	98663	10681.547043733084	-528.9442337136484	0.0078550082565874	0.0094358020855204	0.8324685262995529	0.405147	0.405147	chr2	120255255	0.3923873725738972	chr2:120255255:G:A
chr2:120255293	['T', 'C']	98663	134355.51171372092	-6384.779076507087	-0.0181975351688092	0.0046280571865548	-3.932003092285808	8.42985e-05	8.42985e-05	chr2	120255293	4.07418015310383	chr2:120255293:T:C
chr2:120255326	['C', 'T']	98663	134358.68305639763	-6386.301942528319	-0.018239932397318	0.0046281673040407	-3.94107023343627	8.11747e-05	8.11747e-05	chr2	120255326	4.09057930773535	chr2:120255326:C:T
chr2:120255335	['A', 'G']	98663	134365.6847595778	-6389.267908526687	-0.0183778673328326	0.0046288538593743	-3.97028463009558	7.18377e-05	7.18377e-05	chr2	120255335	4.143647580757492	chr2:120255335:A:G
chr2:120255593	['G', 'A']	98663	134417.8854872065	-6369.968069261202	-0.0183636366817309	0.0046298782336295	-3.966332537288981	7.30385e-05	7.30385e-05	chr2	120255593	4.136448154537451	chr2:120255593:G:A
chr2:120256096	['T', 'TTC']	98663	134225.20882373804	-6376.901404868382	-0.0183837303343713	0.0046249647523189	-3.974890905958504	7.04616e-05	7.04616e-05	chr2	120256096	4.152047499342661	chr2:120256096:T:TTC
chr2:120256205	['G', 'A']	98663	134228.930535984	-6378.437371086404	-0.0184550552465119	0.0046251174967816	-3.990180846076581	6.60706e-05	6.60706e-05	chr2	120256205	4.179991749260912	chr2:120256205:G:A
chr2:120256256	['G', 'C']	98663	134224.76698733866	-6377.503440244653	-0.018421218063713	0.0046247443406329	-3.983186249208266	6.80462e-05	6.80462e-05	chr2	120256256	4.167196122703276	chr2:120256256:G:C
chr2:120256306	['C', 'T']	98663	20396.82692911949	-1058.898544732871	-0.0063409445066604	0.0069862808150505	-0.9076280605554966	0.364077	0.364077	chr2	120256306	0.4388067560800353	chr2:120256306:C:T
chr2:120256338	['GATA', 'G']	98663	20392.240114740976	-1061.8427451532336	-0.0065005285635884	0.0069870069237206	-0.9303738545784814	0.35218	0.35218	chr2	120256338	0.4532353108794332	chr2:120256338:GATA:G
chr2:120256531	['G', 'C']	98663	58986.96794663855	-3824.641230534442	-0.0113551949038516	0.0047089968609422	-2.411382984353795	0.015894	0.015894	chr2	120256531	1.7987667913191254	chr2:120256531:G:C
chr2:120256568	['A', 'G']	98663	134225.68579827668	-6377.294655903877	-0.0183932680893881	0.0046249566125447	-3.976960138284984	6.98516e-05	6.98516e-05	chr2	120256568	4.155823641615473	chr2:120256568:A:G
chr2:120256794	['C', 'T']	98663	134222.32494348765	-6378.174248323501	-0.0184198999447012	0.0046247133211927	-3.9829279493481353	6.81202e-05	6.81202e-05	chr2	120256794	4.166724085624749	chr2:120256794:C:T
chr2:120257013	['C', 'T']	98663	134195.96159226372	-6383.178605167999	-0.0185610261915396	0.0046241668420022	-4.01391792851118	5.97632e-05	5.97632e-05	chr2	120257013	4.223566156421326	chr2:120257013:C:T
chr2:120257107	['T', 'TG']	98663	134225.32530841045	-6376.970423855144	-0.0183570097066608	0.0046248275762682	-3.969231155958643	7.21559e-05	7.21559e-05	chr2	120257107	4.141728151989994	chr2:120257107:T:TG
chr2:120257115	['T', 'G']	98663	20430.277784535538	-1060.1977451631938	-0.0064958406854349	0.0069813191240657	-0.930460357132612	0.352135	0.352135	chr2	120257115	0.4532908066496845	chr2:120257115:T:G
chr2:120257254	['G', 'A']	98663	20430.106043710963	-1054.7260881458403	-0.0060527743706827	0.0069819051944395	-0.8669230248934466	0.385986	0.385986	chr2	120257254	0.4134284472272362	chr2:120257254:G:A
chr2:120257319	['G', 'A']	98663	134214.84638700786	-6379.453897491283	-0.0184444485909007	0.0046249694875698	-3.988015194580718	6.66764e-05	6.66764e-05	chr2	120257319	4.176027856689584	chr2:120257319:G:A
chr2:120257769	['C', 'T']	98663	20379.06552258928	-1048.2273744217366	-0.0059282516443184	0.0069884100747757	-0.8482976214741802	0.396274	0.396274	chr2	120257769	0.402004421299297	chr2:120257769:C:T
chr2:120258171	['G', 'A']	98663	22472.91109782179	-792.5717952757702	-0.0041647684730975	0.0066980980937577	-0.6217837384285102	0.534086	0.534086	chr2	120258171	0.2723888060459069	chr2:120258171:G:A
chr2:120258488	['G', 'A']	98663	20414.620737887693	-1055.4464785541034	-0.0060038959387387	0.0069838601658758	-0.8596815795474655	0.389967	0.389967	chr2	120258488	0.4089721425229339	chr2:120258488:G:A
chr2:120258898	['A', 'G']	98663	135495.08974150757	-6456.29614136076	-0.0191000892425208	0.0046570548985784	-4.101323617282492	4.11123e-05	4.11123e-05	chr2	120258898	4.386028226227018	chr2:120258898:A:G
chr2:120258931	['G', 'A']	98663	108727.872336969	-5826.325208224643	-0.0160298343494635	0.0043187519457604	-3.7116821134401015	0.000206	0.000206	chr2	120258931	3.686132779630847	chr2:120258931:G:A
chr2:120259175	['T', 'C']	98663	135580.9803830127	-6455.564847704072	-0.018925713411611	0.004653917978008	-4.066619459355278	4.7737e-05	4.7737e-05	chr2	120259175	4.3211448774194245	chr2:120259175:T:C
chr2:120259712	['G', 'A']	98663	3416.103871883236	67.92223198918708	0.0303102399822849	0.0163036495361703	1.8591076749435969	0.0630149	0.0630149	chr2	120259712	1.2005567485991009	chr2:120259712:G:A
chr2:120259742	['A', 'G']	98663	134369.79050553995	-6366.311169937087	-0.0182734350060527	0.0046277218250133	-3.948689160027508	7.86348e-05	7.86348e-05	chr2	120259742	4.104385213461454	chr2:120259742:A:G
chr2:120259936	['T', 'C']	98663	133892.92683347192	-6369.980875439278	-0.0186143609551651	0.004618517481717	-4.030375770764601	5.57295e-05	5.57295e-05	chr2	120259936	4.253914853376871	chr2:120259936:T:C
chr2:120260006	['T', 'C']	98663	134514.90132105892	-6370.95239568462	-0.0185583434233525	0.0046315590662438	-4.0069322571337445	6.15576e-05	6.15576e-05	chr2	120260006	4.210718320729366	chr2:120260006:T:C
chr2:120260893	['A', 'G']	98663	134289.13851549983	-6369.238746916891	-0.0183807865167933	0.0046263129781861	-3.973096200681153	7.09948e-05	7.09948e-05	chr2	120260893	4.148773459928944	chr2:120260893:A:G
chr2:120261111	['C', 'T']	98663	134460.44238099095	-6358.113889311905	-0.0186310260329365	0.0046296032578339	-4.024324546905836	5.71817e-05	5.71817e-05	chr2	120261111	4.242742937301843	chr2:120261111:C:T
chr2:120261171	['A', 'G']	98663	134324.1445471687	-6372.03399696359	-0.0184265312785337	0.0046274861086194	-3.9819744124593233	6.83941e-05	6.83941e-05	chr2	120261171	4.164981360969354	chr2:120261171:A:G
chr2:120261184	['T', 'C']	98663	134460.80526523868	-6356.63902059057	-0.0186341260734431	0.00462959712444	-4.024999491871949	5.70179e-05	5.70179e-05	chr2	120261184	4.24398878203194	chr2:120261184:T:C
chr2:120263065	['A', 'C']	98663	134230.604958795	-6377.249598192036	-0.0184573165861482	0.004625154709964	-3.990637663727264	6.59435e-05	6.59435e-05	chr2	120263065	4.180828006080528	chr2:120263065:A:C
chr2:120263226	['C', 'T']	98663	134607.3016207103	-6394.788516492442	-0.0192395278837986	0.0046507010151953	-4.136909214532768	3.52307e-05	3.52307e-05	chr2	120263226	4.45307872772091	chr2:120263226:C:T
chr2:120264049	['A', 'G']	98663	3464.720719167663	64.3788308861658	0.0275497036957488	0.0162083500474171	1.6997228968496396	0.0891862	0.0891862	chr2	120264049	1.0497023398783902	chr2:120264049:A:G
chr2:120264205	['T', 'C']	98663	134398.47206222356	-6369.286079100883	-0.0184891638925969	0.0046304662447192	-3.992937841558091	6.53069e-05	6.53069e-05	chr2	120264205	4.185040930920715	chr2:120264205:T:C
chr2:120264555	['CA', 'C']	98663	134252.2464370426	-6365.773086749521	-0.0181718171322314	0.0046256202443461	-3.928514701232275	8.55303e-05	8.55303e-05	chr2	120264555	4.067880004667755	chr2:120264555:CA:C
chr2:120264680	['C', 'T']	98663	3444.3840165429992	73.19785801242402	0.029688605209097	0.0162454522589206	1.827502536458751	0.0676273	0.0676273	chr2	120264680	1.169877951307595	chr2:120264680:C:T
chr2:120264778	['C', 'G']	98663	26769.883876526925	-586.8231953455202	0.0006702716564185	0.0062288479525088	0.1076076445482313	0.914307	0.914307	chr2	120264778	0.0389079552296584	chr2:120264778:C:G
chr2:120265164	['G', 'T']	98663	134592.27745453813	-6343.369038912524	-0.0177467959308406	0.0046301693109077	-3.832861120009723	0.00012674	0.00012674	chr2	120265164	3.8970862972107794	chr2:120265164:G:T
chr2:120266175	['G', 'A']	98663	26711.436606726544	-590.6539214617452	0.000742911677332	0.0062334411139492	0.1191816307800836	0.905132	0.905132	chr2	120266175	0.0432880808044392	chr2:120266175:G:A
chr2:120266401	['C', 'T']	98663	48322.83642685533	-1898.919366561025	-0.0073391393893231	0.0049330272570662	-1.4877556937903162	0.136819	0.136819	chr2	120266401	0.8638535881262697	chr2:120266401:C:T
chr2:120266856	['A', 'G']	98663	111488.59988037669	-5620.563248892761	-0.0140918807548672	0.0043120047564854	-3.268057794619175	0.00108325	0.00108325	chr2	120266856	2.9652713022935875	chr2:120266856:A:G
chr2:120267222	['G', 'A']	98663	18798.95268503315	-897.5366804665699	-0.0029376899259029	0.0072385641563269	-0.4058387633872427	0.684862	0.684862	chr2	120267222	0.1643969302248356	chr2:120267222:G:A
chr2:120267411	['A', 'G']	98663	111495.77193462706	-5617.852613079676	-0.014054211892512	0.0043121721150238	-3.25919548608608	0.00111766	0.00111766	chr2	120267411	2.9516902917816097	chr2:120267411:A:G
chr2:120267665	['G', 'T']	98663	20371.064711666146	-1057.5621280787896	-0.0064263326634631	0.0069915026025712	-0.9191633084853356	0.358012	0.358012	chr2	120267665	0.4461024162431629	chr2:120267665:G:T
chr2:120267679	['C', 'T']	98663	3439.1742889578145	63.76192663997314	0.0272575262583768	0.016257005772991	1.6766633806369091	0.0936115	0.0936115	chr2	120267679	1.0286707957089702	chr2:120267679:C:T
chr2:120268025	['C', 'T']	98663	133672.2580409727	-6326.589993971164	-0.017641306460524	0.0046107032025886	-3.826163967921343	0.000130236	0.000130236	chr2	120268025	3.885268950942318	chr2:120268025:C:T
chr2:120269006	['A', 'G']	98663	111556.09084918955	-5616.206408881195	-0.0140634873520227	0.0043121071775021	-3.2613955945708266	0.00110903	0.00110903	chr2	120269006	2.955056705737011	chr2:120269006:A:G
chr2:120269076	['T', 'A']	98663	134244.60637791047	-6359.240782214554	-0.0181356939779438	0.004624496206631	-3.9216583099233935	8.80011e-05	8.80011e-05	chr2	120269076	4.055511899202736	chr2:120269076:T:A
chr2:120269498	['AG', 'A']	98663	26675.466604456768	-583.6208853562588	0.0008898677278337	0.0062399120766207	0.1426090170673779	0.886599	0.886599	chr2	120269498	0.0522727628795974	chr2:120269498:AG:A
chr2:120269508	['T', 'C']	98663	3428.668062667949	66.1032056514216	0.0291715448945985	0.0162793142761462	1.7919394146314218	0.0731457	0.0731457	chr2	120269508	1.1358111995613944	chr2:120269508:T:C
chr2:120270968	['G', 'A']	98663	20399.8608672735	-1046.3629456849717	-0.0056424605404062	0.0069860416557828	-0.8076763378208066	0.419279	0.419279	chr2	120270968	0.3774968891168535	chr2:120270968:G:A
chr2:120271941	['C', 'G']	98663	134389.9832238576	-6371.539190941479	-0.017863365661255	0.0046279351738249	-3.859899715598436	0.000113506	0.000113506	chr2	120271941	3.944981180779062	chr2:120271941:C:G
chr2:120272010	['G', 'A']	98663	134313.86545557764	-6371.472989016528	-0.017784378586583	0.0046273568330046	-3.843312549344741	0.000121461	0.000121461	chr2	120272010	3.915563147610837	chr2:120272010:G:A
chr2:120273173	['T', 'TA']	98663	134243.49127680063	-6392.29811802509	-0.0180611118576354	0.0046255169848543	-3.904668800649549	9.44172e-05	9.44172e-05	chr2	120273173	4.024948882983138	chr2:120273173:T:TA
chr2:120274119	['G', 'A']	98663	134313.50404987583	-6362.60550062216	-0.0175859080597012	0.0046271785440333	-3.80056829282674	0.000144451	0.000144451	chr2	120274119	3.8402794472917217	chr2:120274119:G:A
chr2:120274467	['A', 'T']	98663	134325.8677669195	-6365.661717585997	-0.0175989377656838	0.004627781250252	-3.8028888605582094	0.000143105	0.000143105	chr2	120274467	3.844345191995121	chr2:120274467:A:T
chr2:120275156	['G', 'A']	98663	134317.2523668579	-6364.040535965925	-0.0176040589201715	0.0046272712632822	-3.804414722746248	0.000142226	0.000142226	chr2	120275156	3.84702100399749	chr2:120275156:G:A
chr2:120275842	['C', 'T']	98663	134311.61316939173	-6368.341887206314	-0.0176980202357714	0.0046270748060233	-3.824883101680717	0.000130915	0.000130915	chr2	120275842	3.88301058993504	chr2:120275842:C:T
chr2:120275935	['T', 'G']	98663	20407.102546427705	-1049.7521848869485	-0.0057351922221848	0.0069851269866559	-0.8210576891645853	0.411615	0.411615	chr2	120275935	0.3855088071396132	chr2:120275935:T:G
chr2:120276195	['C', 'T']	98663	15336.621778043564	-951.2608815172388	-0.0069117831007564	0.0079381873289029	-0.8707004274881016	0.38392	0.38392	chr2	120276195	0.415759263075635	chr2:120276195:C:T
chr2:120276954	['A', 'G']	98663	134378.1538531719	-6366.3561926709135	-0.017725018274553	0.0046283012976344	-3.82970276451375	0.000128377	0.000128377	chr2	120276954	3.891512777418441	chr2:120276954:A:G
chr2:120277429	['C', 'A']	98663	26297.375561061865	-675.2219234779033	0.0001109519778086	0.0062661526072484	0.0177065553239571	0.985873	0.985873	chr2	120277429	0.0061790272003749	chr2:120277429:C:A
chr2:120277654	['GTGT', 'G']	98663	36870.259206281546	-374.5585432935658	0.0026179605736745	0.0054641089555208	0.4791193943944641	0.631855	0.631855	chr2	120277654	0.19938257349753	chr2:120277654:GTGT:G
chr2:120277681	['ATGAG', 'A']	98663	134288.80360294544	-6383.5386914221135	-0.0179148311398426	0.0046302217287832	-3.869108692673847	0.000109304	0.000109304	chr2	120277681	3.9613639446729776	chr2:120277681:ATGAG:A
chr2:120278348	['CT', 'C']	98663	134276.96539101156	-6360.428990724069	-0.0174727926445171	0.0046271813889877	-3.7761200989658295	0.000159384	0.000159384	chr2	120278348	3.79755527804955	chr2:120278348:CT:C
chr2:120278449	['G', 'C']	98663	20417.034685479128	-1044.3203139987086	-0.0055390812652258	0.0069823442500494	-0.7932982200335712	0.427606	0.427606	chr2	120278449	0.3689562095703461	chr2:120278449:G:C
chr2:120278757	['G', 'A']	98663	18813.71617977983	-894.7224488747778	-0.0026866837853303	0.0072333613942687	-0.3714294971434833	0.710318	0.710318	chr2	120278757	0.148547179835019	chr2:120278757:G:A
chr2:120279001	['C', 'T']	98663	58810.13320357645	-3816.997390854468	-0.0116026587733491	0.0047112675476923	-2.462746735543056	0.0137894	0.0137894	chr2	120279001	1.8604546302968208	chr2:120279001:C:T
chr2:120279442	['A', 'G']	98663	107627.99756612036	-5749.288390690447	-0.0152704069168433	0.0043076681917078	-3.544935737213572	0.00039289	0.00039289	chr2	120279442	3.4057290248916496	chr2:120279442:A:G
chr2:120279622	['T', 'C']	98663	26712.51968575773	-598.5084439596695	0.0004486566205564	0.0062327707935124	0.0719834942468087	0.942615	0.942615	chr2	120279622	0.0256656535161287	chr2:120279622:T:C
chr2:120279657	['A', 'C']	98663	134389.69059905305	-6369.979229886847	-0.0178505638676086	0.0046282484267781	-3.856872454021463	0.00011492	0.00011492	chr2	120279657	3.93960438268009	chr2:120279657:A:C
chr2:120279703	['CA', 'C']	98663	26722.250124175127	-595.7740192313943	0.0004803038333312	0.0062308884250936	0.0770843257916429	0.938557	0.938557	chr2	120279703	0.0275393468745418	chr2:120279703:CA:C
chr2:120279954	['T', 'G']	98663	26726.876030209347	-594.6245737534389	0.000563658789277	0.0062304750202136	0.0904680281115544	0.927915	0.927915	chr2	120279954	0.0324918047312219	chr2:120279954:T:G
chr2:120280075	['T', 'C']	98663	26733.14812862414	-599.4298572913135	0.0002730659366964	0.006230172973877	0.0438295915444697	0.96504	0.96504	chr2	120280075	0.0154546851854828	chr2:120280075:T:C
chr2:120280774	['CAA', 'C']	98663	3438.6729300816323	62.71794514406113	0.0279994952057515	0.0162634407937282	1.7216218610116698	0.0851412	0.0851412	chr2	120280774	1.069860233067672	chr2:120280774:CAA:C
chr2:120281035	['C', 'T']	98663	107491.70018450184	-5752.431058534165	-0.0156483301088443	0.0043048796879973	-3.6350214739970936	0.000278099	0.000278099	chr2	120281035	3.5558005727872706	chr2:120281035:C:T
chr2:120281732	['T', 'G']	98663	134242.7699068396	-6353.428725011886	-0.0178458687797203	0.0046239680739597	-3.8594273347648382	0.000113725	0.000113725	chr2	120281732	3.944144054498007	chr2:120281732:T:G
chr2:120281816	['G', 'C']	98663	134197.6821084643	-6340.5507170070405	-0.0176204063768921	0.0046227979761574	-3.8116323637267455	0.000138136	0.000138136	chr2	120281816	3.859693124000055	chr2:120281816:G:C
chr2:120281890	['G', 'C']	98663	20422.82798325545	-1042.783082008177	-0.0055467247439594	0.0069803595873196	-0.7946187692157661	0.426837	0.426837	chr2	120281890	0.3697379411703628	chr2:120281890:G:C
chr2:120283458	['G', 'T']	98663	26660.70219861535	-582.9041262749716	0.0008501989480467	0.0062386441871379	0.1362794419017479	0.891601	0.891601	chr2	120283458	0.0498294530964226	chr2:120283458:G:T
chr2:120283586	['C', 'A']	98663	21536.964593427536	-897.2543682481081	-0.004510100282381	0.0068173691035028	-0.6615602315068664	0.508255	0.508255	chr2	120283586	0.2939183402615353	chr2:120283586:C:A
chr2:120283771	['A', 'C']	98663	134343.06289977595	-6379.265403244737	-0.0178771410108829	0.0046277286694967	-3.863048654671271	0.000112052	0.000112052	chr2	120283771	3.95058038740012	chr2:120283771:A:C
chr2:120285614	['A', 'T']	98663	134412.26103351105	-6356.553325545228	-0.0174843623634849	0.0046287793798473	-3.777315989525846	0.000158621	0.000158621	chr2	120285614	3.799639316511618	chr2:120285614:A:T
chr2:120285853	['C', 'T']	98663	3411.2074459997766	71.5713237048068	0.0293244969106972	0.0163269753277099	1.7960765127713545	0.0724854	0.0724854	chr2	120285853	1.139749460159549	chr2:120285853:C:T
chr2:120287008	['A', 'C']	98663	30302.228514377814	-1942.94633999174	-0.0135473315643834	0.005921048075435	-2.287995535889653	0.0221399	0.0221399	chr2	120287008	1.6548243450447515	chr2:120287008:A:C
chr2:120287271	['T', 'C']	98663	20542.956054093505	-1039.960829792843	-0.0053427271906222	0.0069654527256555	-0.7670322951074824	0.443064	0.443064	chr2	120287271	0.3535335359907431	chr2:120287271:T:C
chr2:120287346	['G', 'A']	98663	20530.62426515305	-1041.748529166427	-0.0053587059893794	0.0069668564957525	-0.769171288750747	0.441793	0.441793	chr2	120287346	0.3547811695996163	chr2:120287346:G:A
chr2:120288308	['G', 'A']	98663	134428.8760370866	-6371.496695253802	-0.0178736198001549	0.0046307635685463	-3.859756503562039	0.000113572	0.000113572	chr2	120288308	3.944728726233815	chr2:120288308:G:A
chr2:120288431	['C', 'T']	98663	3462.5743187448065	61.43076207753895	0.0272756489004204	0.0163569928881685	1.667522208201828	0.0954138	0.0954138	chr2	120288431	1.0203888073670055	chr2:120288431:C:T
chr2:120288540	['C', 'G']	98663	134433.88856899564	-6357.0925408438125	-0.0175620526397411	0.0046292753133152	-3.793693710379909	0.000148511	0.000148511	chr2	120288540	3.828241377576568	chr2:120288540:C:G
chr2:120289999	['TG', 'T']	98663	21479.047815994083	-900.6199090023944	-0.0037064803205457	0.0068247057809488	-0.5430974520385019	0.587064	0.587064	chr2	120289999	0.2313145506574446	chr2:120289999:TG:T
chr2:120290099	['A', 'G']	98663	111796.66232778812	-5610.371472216626	-0.0136862476132507	0.0043151824827335	-3.171649789554428	0.00151622	0.00151622	chr2	120290099	2.81923777901134	chr2:120290099:A:G
chr2:120291136	['T', 'C']	98663	134397.60595892213	-6354.407665012182	-0.0174722048207727	0.0046281810124814	-3.775177499249257	0.000159987	0.000159987	chr2	120291136	3.795915305204319	chr2:120291136:T:C
chr2:120291302	['C', 'T']	98663	26785.4433575932	-562.5688485327496	0.0015932797154096	0.0062284630434621	0.2558062405270466	0.798101	0.798101	chr2	120291302	0.0979421450313908	chr2:120291302:C:T
chr2:120291590	['G', 'T']	98663	134286.58232801448	-6351.501041859004	-0.0179371262295907	0.0046251994013474	-3.878130362199144	0.000105331	0.000105331	chr2	120291590	3.9774437926552	chr2:120291590:G:T
chr2:120292037	['G', 'T']	98663	22549.51405952236	-732.6780500637861	-0.0033422015227632	0.0066885502833773	-0.4996899748319753	0.617295	0.617295	chr2	120292037	0.2095072407409801	chr2:120292037:G:T
chr2:120294692	['A', 'T']	98663	134434.6138358914	-6340.8647691676615	-0.0172797571382367	0.0046290497568164	-3.7328950964054166	0.000189398	0.000189398	chr2	120294692	3.722624611359936	chr2:120294692:A:T
chr2:120294748	['G', 'T']	98663	17618.500015205424	-22.304572872518783	0.0042470086476707	0.0074922611042422	0.5668527282459458	0.570816	0.570816	chr2	120294748	0.2435038620915126	chr2:120294748:G:T
chr2:120294875	['T', 'C']	98663	134466.35462387605	-6356.289630142778	-0.0175445575868513	0.0046297122428474	-3.789556816183629	0.000151006	0.000151006	chr2	120294875	3.82100579631529	chr2:120294875:T:C
chr2:120295668	['G', 'C']	98663	134333.6153994303	-6349.437636370838	-0.0178908721723944	0.0046264818749591	-3.867057659780052	0.000110227	0.000110227	chr2	120295668	3.957712012428301	chr2:120295668:G:C
chr2:120296719	['T', 'C']	98663	26864.783066045897	-575.476916223871	0.0010719660794224	0.0062237075891192	0.1722391458905463	0.86325	0.86325	chr2	120296719	0.0638634129785081	chr2:120296719:T:C
chr2:120297928	['C', 'T']	98663	21074.99048140377	-931.9300663807248	-0.0030491958905456	0.0068821123318942	-0.4430610463032641	0.657723	0.657723	chr2	120297928	0.1819569709757257	chr2:120297928:C:T
chr2:120298334	['A', 'C']	98663	107658.09690794806	-5785.41659783889	-0.0159235158824187	0.004306693504177	-3.6973877678953766	0.000217947	0.000217947	chr2	120298334	3.661649104588085	chr2:120298334:A:C
chr2:120298772	['A', 'G']	98663	20539.081741051967	-1023.4591509169684	-0.0044984775125366	0.0069661306346705	-0.6457641621229006	0.518434	0.518434	chr2	120298772	0.2853065242513116	chr2:120298772:A:G
chr2:120300836	['A', 'G']	98663	107632.27270423164	-5746.036125958031	-0.0159832811240265	0.0043042137549944	-3.7134031983147526	0.000204603	0.000204603	chr2	120300836	3.689088002716264	chr2:120300836:A:G
chr2:120300903	['C', 'T']	98663	25650.75957297972	-713.6871768413894	0.0018212059923943	0.0063198450285738	0.2881725713463131	0.773215	0.773215	chr2	120300903	0.111699729457194	chr2:120300903:C:T
chr2:120303619	['G', 'A']	98663	20592.87847426359	-1041.435290942591	-0.0049796326044129	0.0069372168846993	-0.7178141734902371	0.472874	0.472874	chr2	120303619	0.3252545641130321	chr2:120303619:G:A
chr2:120303715	['C', 'T']	98663	111531.21724144922	-5579.916757719053	-0.013646408637429	0.0042999975978145	-3.173585176969581	0.00150615	0.00150615	chr2	120303715	2.822131773866879	chr2:120303715:C:T
chr2:120307339	['C', 'T']	98663	111825.26790746706	-5748.9702043167335	-0.0134715132692188	0.0043055669796503	-3.1288592960903685	0.00175537	0.00175537	chr2	120307339	2.755631328188492	chr2:120307339:C:T
chr2:120307704	['C', 'T']	98663	20707.728484541305	-1076.3483975252018	-0.0061524034533336	0.0069217432401777	-0.8888517299546196	0.374085	0.374085	chr2	120307704	0.4270297057227621	chr2:120307704:C:T
chr2:120308735	['G', 'A']	98663	22226.57694412909	-824.6844123766232	-0.0024799236136963	0.0067054175736782	-0.3698388036907825	0.711503	0.711503	chr2	120308735	0.1478232644051375	chr2:120308735:G:A
chr2:120309169	['G', 'A']	98663	20734.094369081664	-1051.854899862414	-0.0052408168953355	0.0069171631519849	-0.7576540816203927	0.44866	0.44866	chr2	120309169	0.348082647992306	chr2:120309169:G:A
chr2:120309716	['C', 'T']	98663	2188.8208383184947	-7.489562934361402	0.0201344088081647	0.0202546623561279	0.9940629201391342	0.320195	0.320195	chr2	120309716	0.4945854540824396	chr2:120309716:C:T
chr2:120310767	['C', 'T']	98663	113417.72960311508	-5878.668968093397	-0.0147157345302115	0.0043362428802824	-3.393660119253536	0.000689923	0.000689923	chr2	120310767	3.161199376713669	chr2:120310767:C:T
chr2:120312313	['G', 'A']	98663	22598.435700673108	-734.3177383337348	-0.0029117187314614	0.0066886599156618	-0.4353216889744296	0.66333	0.66333	chr2	120312313	0.1782703606997703	chr2:120312313:G:A
chr2:120312346	['C', 'T']	98663	143724.22093365097	-5639.5128586933415	-0.0144244282354109	0.0047847190277055	-3.0146865786449046	0.0025731	0.0025731	chr2	120312346	2.5895433352026864	chr2:120312346:C:T
chr2:120313006	['G', 'A']	98663	114019.86779657584	-5971.171821381991	-0.015102293304757	0.0043434513975786	-3.477025969065988	0.000507227	0.000507227	chr2	120313006	3.2947976367530663	chr2:120313006:G:A
chr2:120313153	['C', 'T']	98663	135552.99119152606	-6487.167383811735	-0.0175417302259393	0.0046577919348359	-3.766104298206932	0.000165911	0.000165911	chr2	120313153	3.7801248190333214	chr2:120313153:C:T
chr2:120313165	['C', 'T']	98663	134627.1967641871	-6621.946682959553	-0.0180798659321	0.0046377280026401	-3.898431715229455	9.68817e-05	9.68817e-05	chr2	120313165	4.013758249157514	chr2:120313165:C:T
chr2:120313235	['C', 'T']	98663	135550.61712414856	-6485.799319570959	-0.0175577329032542	0.0046575519153442	-3.7697342342895785	0.000163517	0.000163517	chr2	120313235	3.786437089349916	chr2:120313235:C:T
chr2:120313282	['CG', 'C']	98663	113028.60162997202	-5843.950024634536	-0.013528193736836	0.0043311494163544	-3.1234650288797536	0.00178787	0.00178787	chr2	120313282	2.747664062908782	chr2:120313282:CG:C
chr2:120315677	['C', 'T']	98663	21600.656801135214	-1015.592233353445	-0.0050084182619155	0.0068107681753393	-0.7353676021524655	0.462117	0.462117	chr2	120315677	0.3352480547005321	chr2:120315677:C:T
chr2:120316046	['G', 'A']	98663	16658.16883906671	-182.58114623720311	0.0074253887378724	0.0076449321505204	0.9712824903706904	0.33141	0.33141	chr2	120316046	0.4796343912718537	chr2:120316046:G:A
chr2:120316141	['T', 'C']	98663	21474.52358700941	-1153.4416833260025	-0.006440335999158	0.0068314009710137	-0.942754791657666	0.345809	0.345809	chr2	120316141	0.4611637079982629	chr2:120316141:T:C
chr2:120316287	['G', 'A']	98663	112388.66940020878	-6118.750775057029	-0.014548389547297	0.0043482493267569	-3.345803898082273	0.00082075	0.00082075	chr2	120316287	3.085789108598622	chr2:120316287:G:A
chr2:120318409	['G', 'A']	98663	31372.86182009852	-1210.963229991403	0.007552188777215	0.005827952417369	1.2958562864561565	0.195028	0.195028	chr2	120318409	0.7099030328808995	chr2:120318409:G:A
chr2:120319608	['A', 'G']	98663	128874.2868959644	-4179.875525343547	-0.002389427071609	0.0044813431721628	-0.5331943972627766	0.5939	0.5939	chr2	120319608	0.2262866747229783	chr2:120319608:A:G
chr2:120320230	['G', 'A']	98663	86839.04126501444	-3767.874697724768	-0.0077170466751014	0.004308601699769	-1.7910791511582769	0.0732837	0.0732837	chr2	120320230	1.1349926118154046	chr2:120320230:G:A
chr2:120320660	['C', 'G']	98663	128728.97042392052	-4460.764170125815	-0.0073584856348924	0.0044753334612818	-1.6442318094403447	0.100132	0.100132	chr2	120320660	0.9994271093086152	chr2:120320660:C:G
chr2:120321571	['T', 'G']	98663	125457.22079133637	-4217.600514042886	-0.0055697511560676	0.0044279367604276	-1.2578660124156194	0.208443	0.208443	chr2	120321571	0.6810126849100461	chr2:120321571:T:G
chr2:120321684	['G', 'C']	98663	125570.18164308016	-4220.806345361872	-0.0047394908932398	0.0044299842514011	-1.0698663074797268	0.284682	0.284682	chr2	120321684	0.5456399917494514	chr2:120321684:G:C
chr2:120321939	['A', 'C']	98663	46119.14185216722	-2659.20363813922	0.0010259155209221	0.0050653835371334	0.2025346182379512	0.839499	0.839499	chr2	120321939	0.0759798168514125	chr2:120321939:A:C
chr2:120322473	['G', 'A']	98663	90084.6524595482	-2714.0315196368565	-0.0041286477174063	0.0042978504843307	-0.9606308391738424	0.33674	0.33674	chr2	120322473	0.472705292440325	chr2:120322473:G:A
chr2:120322983	['A', 'G']	98663	125996.33187267972	-4795.612946660285	-0.0070881453809671	0.0044767564974377	-1.5833216269466657	0.113351	0.113351	chr2	120322983	0.9455746441076784	chr2:120322983:A:G
chr2:120323893	['G', 'T']	98663	173519.10445915395	-6629.645099839468	-0.0082491718587796	0.0066749864974484	-1.235833489990259	0.216523	0.216523	chr2	120323893	0.6644959642411475	chr2:120323893:G:T
chr2:120324027	['G', 'T']	98663	11591.117481907928	-705.9466165688584	-0.0074666617572907	0.0090669671411442	-0.8235015789798606	0.410225	0.410225	chr2	120324027	0.3869778763147873	chr2:120324027:G:T
chr2:120324663	['C', 'T']	98663	7675.54456900746	-203.8810856905992	-0.0131995041622404	0.0110670168788558	-1.192688536281068	0.232994	0.232994	chr2	120324663	0.6326552626668679	chr2:120324663:C:T
chr2:120326011	['G', 'A']	98663	43390.27739201834	-672.4716870901966	0.009894435537458	0.0051572337963008	1.918554777282956	0.0550436	0.0550436	chr2	120326011	1.2592931698123984	chr2:120326011:G:A
chr2:120327131	['C', 'G']	98663	176605.579975877	-6363.105218563458	0.0002974878656069	0.0070422237124378	0.0422434557257186	0.966305	0.966305	chr2	120327131	0.0148857732633042	chr2:120327131:C:G
chr2:120327417	['A', 'G']	98663	10301.5661746817	-53.26233554612793	0.0089532061236093	0.0095303919539762	0.9394373460027434	0.347509	0.347509	chr2	120327417	0.459033943304882	chr2:120327417:A:G
chr2:120327559	['G', 'A']	98663	10410.52758012528	-66.69692211878444	0.0061014133843811	0.0094778188399348	0.643757122543093	0.519734	0.519734	chr2	120327559	0.2842188715369786	chr2:120327559:G:A
chr2:120327994	['C', 'T']	98663	39556.82042963877	-1478.5096135384736	0.0016529618127007	0.0053171633388508	0.3108728672341352	0.755898	0.755898	chr2	120327994	0.1215368037392466	chr2:120327994:C:T
chr2:120328707	['C', 'G']	98663	12338.875425721695	-269.28448022377336	-0.0044788893106277	0.009064019990501	-0.4941393901736238	0.621209	0.621209	chr2	120328707	0.2067622608925728	chr2:120328707:C:G
chr2:120329103	['T', 'C']	98663	47439.57813688022	-652.3362238011101	0.0085302580257921	0.0050067972139	1.7037354742688864	0.0884337	0.0884337	chr2	120329103	1.0533822040477754	chr2:120329103:T:C
chr2:120330606	['G', 'A']	98663	52167.87372529144	-1237.9888667272446	0.0063109380126553	0.0048388524015087	1.3042220528751098	0.192161	0.192161	chr2	120330606	0.7163347498800124	chr2:120330606:G:A
chr2:120331173	['GT', 'G']	98663	7769.236235556457	-182.55913558602657	-0.005058905042953	0.0109373766071861	-0.4625336792032192	0.6437	0.6437	chr2	120331173	0.1913164908710307	chr2:120331173:GT:G
chr2:120331994	['T', 'A']	98663	76979.5056671871	-2510.468745832753	0.0044515792116465	0.0043540053132539	1.022410146835513	0.306589	0.306589	chr2	120331994	0.5134434311026495	chr2:120331994:T:A
chr2:120332155	['T', 'C']	98663	37941.30732740708	-1476.5968689607982	0.008135700725626	0.0053914723634922	1.508994237031824	0.131303	0.131303	chr2	120332155	0.8817253510730376	chr2:120332155:T:C
chr2:120332294	['T', 'C']	98663	4985.151581187918	11.476836936516882	0.0104169023512101	0.0136227832185258	0.76466770292902	0.444471	0.444471	chr2	120332294	0.3521565697912671	chr2:120332294:T:C
chr2:120332651	['TA', 'T']	98663	8824.89444821749	-3.870342973468104	-0.000882621324417	0.0103788968359061	-0.0850399939773578	0.93223	0.93223	chr2	120332651	0.0304769251914453	chr2:120332651:TA:T
chr2:120332711	['A', 'G']	98663	4785.376609811999	17.4090950187384	0.0171179346226647	0.0138710800677063	1.2340736654326967	0.217178	0.217178	chr2	120332711	0.6631841706233241	chr2:120332711:A:G
chr2:120333078	['A', 'G']	98663	8905.083090896189	-18.45499426241864	-0.002982582576741	0.0103429274257836	-0.2883692840487122	0.773065	0.773065	chr2	120333078	0.1117839886760804	chr2:120333078:A:G
chr2:120333420	['C', 'T']	98663	3571.0723892926285	-73.61629181320492	-0.0197614725196594	0.0159273335616263	-1.2407269831574743	0.21471	0.21471	chr2	120333420	0.6681477280663953	chr2:120333420:C:T
chr2:120333564	['C', 'T']	98663	12284.498038698954	60.36415974329577	0.0021687503505442	0.0088468695066055	0.2451432508329587	0.806346	0.806346	chr2	120333564	0.0934785640920987	chr2:120333564:C:T
chr2:120334728	['T', 'C']	98663	4981.706890085048	8.77024880140333	0.0096318710742304	0.0136247343086213	0.7069401029079666	0.479605	0.479605	chr2	120334728	0.3191162979228753	chr2:120334728:T:C
chr2:120334812	['A', 'G']	98663	81878.9172335486	-2509.098158100956	0.0050063891459964	0.0043120413127027	1.1610253202463956	0.245634	0.245634	chr2	120334812	0.6097115194917754	chr2:120334812:A:G
chr2:120335434	['C', 'T']	98663	3264.132334607081	-89.75286410009252	-0.0210857120206531	0.0166307921117191	-1.2678717813924687	0.204847	0.204847	chr2	120335434	0.6885703919402071	chr2:120335434:C:T
chr2:120335911	['C', 'T']	98663	3263.1984451179333	-93.312094574561	-0.0221637159993681	0.0166328942845899	-1.3325231087353475	0.182691	0.182691	chr2	120335911	0.7382828469912633	chr2:120335911:C:T
chr2:120336117	['A', 'G']	98663	8835.716436065077	-51.41571891096534	-0.0054075186152796	0.0103663495313191	-0.5216415478700865	0.601921	0.601921	chr2	120336117	0.2204605046150268	chr2:120336117:A:G
chr2:120337379	['C', 'T']	98663	84224.46339930248	-2430.7130225029755	0.0046984903070043	0.0043122051234449	1.0895795010907852	0.275901	0.275901	chr2	120337379	0.5592467254226092	chr2:120337379:C:T
chr2:120337609	['T', 'C']	98663	2705.274193384894	-18.924853932900785	-0.0138033119864765	0.0182738333770428	-0.7553594093627609	0.450035	0.450035	chr2	120337609	0.3467537090784914	chr2:120337609:T:C
chr2:120337792	['A', 'G']	98663	85718.67048565348	-2462.579261884673	0.0048803923269747	0.0043032588593413	1.1341154428534077	0.256749	0.256749	chr2	120337792	0.5904912392412106	chr2:120337792:A:G
chr2:120338344	['T', 'C']	98663	85634.8872545541	-2519.476772554685	0.0043174757120109	0.0043007355859104	1.003892386724578	0.315433	0.315433	chr2	120338344	0.501092873568314	chr2:120338344:T:C
chr2:120339448	['G', 'A']	98663	16535.675975388483	-461.8910366852028	0.0073022289525979	0.0076732541105202	0.9516469606534192	0.341278	0.341278	chr2	120339448	0.4668917069940045	chr2:120339448:G:A
chr2:120339513	['C', 'T']	98663	10848.989640561962	-544.869437103652	0.0035414698981095	0.0093106937866473	0.3803658437557509	0.703675	0.703675	chr2	120339513	0.1526278782107944	chr2:120339513:C:T
chr2:120339949	['A', 'G']	98663	19840.625182481763	-362.23223268817264	0.0092113241706266	0.0071119640458037	1.2951871116476716	0.195259	0.195259	chr2	120339949	0.7093889392163176	chr2:120339949:A:G
chr2:120340376	['A', 'G']	98663	14033.7025363935	-270.76965130734544	0.0129646210585009	0.0083122278501468	1.5597047256436576	0.118833	0.118833	chr2	120340376	0.9250629387508272	chr2:120340376:A:G
chr2:120341283	['G', 'C']	98663	9649.978074665749	90.82348323258864	0.0184851391737212	0.0099417133273018	1.85935145836056	0.0629803	0.0629803	chr2	120341283	1.2007952749787023	chr2:120341283:G:C
chr2:120342299	['T', 'C']	98663	22231.54884403965	-1113.3437351951004	-0.0085982624385036	0.0067676023367326	-1.2705034974993654	0.203908	0.203908	chr2	120342299	0.6905657350472696	chr2:120342299:T:C
chr2:120342342	['T', 'C']	98663	14568.657894470063	-28.1501494701309	6.315938180310834e-05	0.0082003947945367	0.0077019928168807	0.993855	0.993855	chr2	120342342	0.0026769730407167	chr2:120342342:T:C
chr2:120342593	['A', 'G']	98663	17457.069535685325	-191.40536685481595	0.0117095093966265	0.0075714746854062	1.546529557735453	0.12198	0.12198	chr2	120342593	0.9137113709783178	chr2:120342593:A:G
chr2:120343076	['C', 'T']	98663	9624.195092285709	82.62329027567445	0.0179678998828421	0.0099544250542158	1.8050163404698585	0.0710752	0.0710752	chr2	120343076	1.1482819095654249	chr2:120343076:C:T
chr2:120343260	['C', 'T']	98663	9624.780416603317	76.94562280739875	0.0173286277247402	0.0099537025663024	1.7409227982565076	0.0817002	0.0817002	chr2	120343260	1.0877768803244992	chr2:120343260:C:T
chr2:120343633	['T', 'C']	98663	19139.923674417187	-1085.9397603685834	0.0025763907896084	0.0072049222349526	0.3575875915925622	0.720653	0.720653	chr2	120343633	0.1422738011072722	chr2:120343633:T:C
chr2:120348427	['A', 'G']	98663	19932.85886205568	364.7024412770695	4.162924064660736e-05	0.0072574665628566	0.0057360568300326	0.995423	0.995423	chr2	120348427	0.0019923287741497	chr2:120348427:A:G
chr2:120352302	['G', 'A']	98663	9569.387962578174	25.031211960133085	0.0171293929829441	0.0099584517664271	1.7200859515825848	0.08542	0.08542	chr2	120352302	1.0684404329091948	chr2:120352302:G:A
chr2:120352811	['G', 'C']	98663	12557.254548403118	-261.006142447795	0.0082684482852134	0.0087359180346821	0.9464887665368652	0.343902	0.343902	chr2	120352811	0.463565298483197	chr2:120352811:G:C
chr2:120352983	['C', 'A']	98663	22120.793644518777	-990.91069011402	-0.0030854162165903	0.0067442268637915	-0.4574899805277018	0.64732	0.64732	chr2	120352983	0.18888097454324	chr2:120352983:C:A
chr2:120353604	['TC', 'T']	98663	21889.4274458506	-1012.4628839457694	-0.0032073687762262	0.0067797827328209	-0.4730784012737457	0.636158	0.636158	chr2	120353604	0.1964350069833763	chr2:120353604:TC:T
chr2:120353684	['C', 'T']	98663	40266.22435637543	-177.06149728954367	-0.0009337075555893	0.0053867338081492	-0.1733346381766299	0.862389	0.862389	chr2	120353684	0.0642967916630975	chr2:120353684:C:T
chr2:120353734	['A', 'G']	98663	10218.517849540838	-680.5922554815348	-0.009262351836192	0.0096149782231855	-0.963325305704472	0.335387	0.335387	chr2	120353734	0.4744537751756184	chr2:120353734:A:G
chr2:120353840	['TC', 'T']	98663	15941.969480117985	573.308600157529	-0.0012492277409139	0.0080582936403221	-0.1550238545122028	0.876803	0.876803	chr2	120353840	0.0570979729094131	chr2:120353840:TC:T
chr2:120353875	['AGTACTT', 'A']	98663	12651.179845102684	-261.8929606523651	0.007634578638642	0.0086949558650753	0.8780468534989972	0.37992	0.37992	chr2	120353875	0.4203078434260381	chr2:120353875:AGTACTT:A
chr2:120354585	['G', 'A']	98663	12281.36925759234	512.9564664015044	-0.0013412090602703	0.0091406252984878	-0.1467305590671427	0.883345	0.883345	chr2	120354585	0.0538696448558779	chr2:120354585:G:A
chr2:120354859	['G', 'T']	98663	30378.078973776766	376.8085034086919	0.0034442997295089	0.0060509121371418	0.5692199211366886	0.569208	0.569208	chr2	120354859	0.2447290047025815	chr2:120354859:G:T
chr2:120355220	['A', 'T']	98663	10153.720392069412	13.744128450922345	0.0191029933743888	0.0096982759191774	1.9697308607826296	0.048872	0.048872	chr2	120355220	1.310939887876047	chr2:120355220:A:T
chr2:120355569	['G', 'A']	98663	14914.453496857896	352.66992384689456	-0.0090416751720784	0.0082795819554273	-1.092044890763059	0.274816	0.274816	chr2	120355569	0.5609579859158829	chr2:120355569:G:A
chr2:120356858	['C', 'T']	98663	114789.47105033755	-4712.13974064685	-0.00143564271599	0.0043262552019058	-0.3318442045114774	0.740008	0.740008	chr2	120356858	0.1307635852189223	chr2:120356858:C:T
chr2:120357136	['A', 'AG']	98663	31535.16848094416	741.8809224466219	0.0134626267955889	0.0060734528924931	2.216634760142604	0.0266503	0.0266503	chr2	120357136	1.5742978977964617	chr2:120357136:A:AG
chr2:120358001	['A', 'G']	98663	59953.29188756322	-546.090601809215	0.0045268055533311	0.0046950295134024	0.9641697758041688	0.334963	0.334963	chr2	120358001	0.4750031624654907	chr2:120358001:A:G
chr2:120359494	['G', 'A']	98663	34532.50004561442	396.92656103897104	0.0066338260331907	0.0057358261163463	1.156559822182415	0.247455	0.247455	chr2	120359494	0.6065037665427772	chr2:120359494:G:A
chr2:120360455	['A', 'G']	98663	123811.3918628464	-3926.1138793922887	-0.0013457175447627	0.004405908164557	-0.305434769518862	0.760036	0.760036	chr2	120360455	0.1191658363625415	chr2:120360455:A:G
chr2:120360548	['T', 'C']	98663	123628.30161385157	-3906.63075957421	-0.0012352155800463	0.0044026050140247	-0.2805647056939034	0.779045	0.779045	chr2	120360548	0.1084374554375304	chr2:120360548:T:C
chr2:120360595	['TC', 'T']	98663	9626.390273568555	24.14516046287149	0.0137541974408328	0.0099562173045698	1.381468184158627	0.167138	0.167138	chr2	120360595	0.7769247989748795	chr2:120360595:TC:T
chr2:120361345	['A', 'C']	98663	35699.70385200203	580.3965064964149	0.0080693295521626	0.0056973461583464	1.416331275631089	0.156682	0.156682	chr2	120361345	0.8049808934464839	chr2:120361345:A:C
chr2:120362171	['C', 'T']	98663	34689.867595183074	397.8507674329184	0.0062034500023584	0.0057288099661855	1.0828514192257106	0.278877	0.278877	chr2	120362171	0.5545873021017439	chr2:120362171:C:T
chr2:120362281	['A', 'G']	98663	15524.989720611498	429.8427309923461	-0.0044150624884192	0.0081286814637154	-0.5431462049690378	0.58703	0.58703	chr2	120362281	0.2313397036901469	chr2:120362281:A:G
chr2:120362668	['A', 'G']	98663	9997.621296136727	31.80500278795096	0.0118923529113758	0.0098142122736367	1.2117480832691452	0.225612	0.225612	chr2	120362668	0.6466378045327417	chr2:120362668:A:G
chr2:120362976	['T', 'C']	98663	33844.8024815254	193.78890535264551	0.004538002890436	0.0057760855246691	0.7856536872687683	0.432072	0.432072	chr2	120362976	0.364443876802635	chr2:120362976:T:C
chr2:120363787	['T', 'G']	98663	33482.520236839984	162.97710198335912	0.0040442806515593	0.0057971557263033	0.6976318806150588	0.485409	0.485409	chr2	120363787	0.3138921756470555	chr2:120363787:T:G
chr2:120364110	['G', 'A']	98663	12439.630410103588	544.7297968761012	0.002442102269528	0.0090808038838453	0.2689301851207827	0.787984	0.787984	chr2	120364110	0.1034826007620394	chr2:120364110:G:A
chr2:120364226	['T', 'A']	98663	122728.63443291032	-3852.269728836975	-0.0015511381917625	0.0043961727066935	-0.3528383198869217	0.72421	0.72421	chr2	120364226	0.1401354826744409	chr2:120364226:T:A
chr2:120364709	['C', 'T']	98663	87770.67520856352	-4178.243773031854	-0.0045457030514759	0.0042938134672455	-1.0586633737473423	0.289756	0.289756	chr2	120364709	0.5379675623016836	chr2:120364709:C:T
chr2:120365240	['G', 'T']	98663	11048.559914046506	227.6952855107212	0.0166566160528632	0.0094056880617266	1.7709088312892234	0.076579	0.076579	chr2	120365240	1.1158903091468255	chr2:120365240:G:T
chr2:120365512	['C', 'CT']	98663	101610.23897420302	-3720.614984717662	0.0019471384512819	0.0042540512687202	0.4577139127586884	0.647159	0.647159	chr2	120365512	0.1889890047421802	chr2:120365512:C:CT
chr2:120365807	['T', 'G']	98663	124171.42936071858	-3856.3399324782126	0.0003358353879529	0.0044139007130597	0.0760858500870393	0.939351	0.939351	chr2	120365807	0.0271720979580033	chr2:120365807:T:G
chr2:120365920	['A', 'G']	98663	10277.20832953244	27.372113732447986	0.0139040282165145	0.0096954302575493	1.4340805768457996	0.151552	0.151552	chr2	120365920	0.8194383279652306	chr2:120365920:A:G
chr2:120366065	['G', 'T']	98663	13491.957235241647	324.43985103028257	-0.0027370853565662	0.0086465052506025	-0.3165539460437492	0.751583	0.751583	chr2	120366065	0.1240230517350159	chr2:120366065:G:T
chr2:120366293	['C', 'T']	98663	86664.81105986114	-3977.3164838118655	-0.0023084436812543	0.0042955248775902	-0.5374066608943392	0.590988	0.590988	chr2	120366293	0.2284213373703394	chr2:120366293:C:T
chr2:120366500	['C', 'T']	98663	15720.478005270628	-482.3934412571485	0.0050092451896071	0.0079053149240177	0.6336553619626362	0.526307	0.526307	chr2	120366500	0.2787608537312376	chr2:120366500:C:T
chr2:120367262	['G', 'T']	98663	117000.97383600108	-4162.923396435935	-0.0033213748580713	0.0043274037334684	-0.7675213737011811	0.442773	0.442773	chr2	120367262	0.3538188699715542	chr2:120367262:G:T
chr2:120367311	['C', 'T']	98663	116249.2084140098	-4307.420480232031	-0.0044622421256343	0.0043236311869351	-1.0320589182347626	0.302047	0.302047	chr2	120367311	0.5199254734253804	chr2:120367311:C:T
chr2:120367455	['A', 'G']	98663	120943.35544379771	-4347.651640240499	-0.0041763936840124	0.0043648060991565	-0.9568337262036531	0.338654	0.338654	chr2	120367455	0.4702437903730835	chr2:120367455:A:G
chr2:120367534	['C', 'T']	98663	87874.35977414645	-3999.102842335049	-0.0019457951094824	0.0042873414796579	-0.4538465430651255	0.64994	0.64994	chr2	120367534	0.1871267339289134	chr2:120367534:C:T
chr2:120367707	['C', 'A']	98663	87779.78662368731	-3995.582109195197	-0.0019958626957839	0.0042880679219497	-0.4654456813912671	0.641613	0.641613	chr2	120367707	0.1927268452053953	chr2:120367707:C:A
chr2:120367830	['C', 'T']	98663	87815.35080285463	-3989.074430980357	-0.0020268703891283	0.0042867566792692	-0.4728214220625681	0.636342	0.636342	chr2	120367830	0.1963094114073808	chr2:120367830:C:T
chr2:120368176	['G', 'A']	98663	3742.075855707929	-170.83590100566215	-0.0109849032839478	0.0155898094581765	-0.7046207532822959	0.481048	0.481048	chr2	120368176	0.3178115866302	chr2:120368176:G:A
chr2:120368569	['T', 'G']	98663	77510.35081741112	-3141.4722163644788	0.0014601024685744	0.0043500077352641	0.3356551430329315	0.737132	0.737132	chr2	120368569	0.1324547350195449	chr2:120368569:T:G
chr2:120368703	['G', 'A']	98663	132613.88219133648	-4572.20299723221	-0.0031077957224074	0.0045263947532894	-0.6865940537220961	0.49234	0.49234	chr2	120368703	0.3077348786827089	chr2:120368703:G:A
chr2:120368876	['A', 'G']	98663	10296.104356287122	-488.8196832396265	0.0002517324542942	0.00958849596542	0.0262535913037992	0.979055	0.979055	chr2	120368876	0.0091929103157904	chr2:120368876:A:G
chr2:120368917	['C', 'T']	98663	27503.951366363926	-263.0252077038052	-0.0043887533891667	0.0062830371414647	-0.6985082676343426	0.484861	0.484861	chr2	120368917	0.3143827471403281	chr2:120368917:C:T
chr2:120369167	['A', 'G']	98663	10264.624223319175	-492.8484325345468	-0.0006178406109184	0.0096048683350631	-0.0643257761965334	0.948711	0.948711	chr2	120369167	0.022866063884791	chr2:120369167:A:G
chr2:120369432	['A', 'C']	98663	10926.553731070971	-371.5883336076145	0.0036756037668473	0.0093290693087222	0.3939946896322074	0.693586	0.693586	chr2	120369432	0.1588996816565717	chr2:120369432:A:C
chr2:120369453	['C', 'T']	98663	3608.219426903312	-133.9096305672897	0.0173386767646518	0.0158394161859362	1.0946537777097387	0.273671	0.273671	chr2	120369453	0.5627712208845503	chr2:120369453:C:T
chr2:120369719	['T', 'C']	98663	28551.02565480052	-308.17220047764823	-0.0036319518129368	0.0061795137861155	-0.5877407088397895	0.556708	0.556708	chr2	120369719	0.2543725377537917	chr2:120369719:T:C
chr2:120369867	['C', 'T']	98663	10903.105085501707	-376.89431869559775	0.0032831034467562	0.0093367810504815	0.3516311916286128	0.725116	0.725116	chr2	120369867	0.1395925118702783	chr2:120369867:C:T
chr2:120370125	['C', 'T']	98663	10913.995570377276	-368.2085938244426	0.0038973201021796	0.0093326532973459	0.417600437732755	0.67624	0.67624	chr2	120370125	0.1698991440324053	chr2:120370125:C:T
chr2:120370178	['G', 'A']	98663	10917.885266838985	-371.2031042826845	0.0036345836351365	0.0093312368935224	0.389507165728439	0.696902	0.696902	chr2	120370178	0.156828289120915	chr2:120370178:G:A
chr2:120370192	['C', 'A']	98663	28490.042656286427	-313.60955177860563	-0.0036847555678214	0.0061857886002792	-0.5956808106334457	0.55139	0.55139	chr2	120370192	0.2585411145164267	chr2:120370192:C:A
chr2:120370347	['G', 'C']	98663	10916.43836796756	-378.3499318905208	0.0030024493759209	0.0093320468335959	0.3217353523250636	0.747654	0.747654	chr2	120370347	0.1262993388407112	chr2:120370347:G:C
chr2:120370360	['TTTCTTTTG', 'T']	98663	10919.106707347975	-377.1187740365428	0.0030990732780167	0.0093310053560092	0.33212640650998	0.739795	0.739795	chr2	120370360	0.1308886082460202	chr2:120370360:TTTCTTTTG:T
chr2:120370594	['C', 'T']	98663	126159.1967048565	-4674.059010544317	-0.0043616895747593	0.0044331457545415	-0.9838813827158768	0.325176	0.325176	chr2	120370594	0.4878815155140076	chr2:120370594:C:T
chr2:120370688	['T', 'C']	98663	10923.767949471809	-378.38703420041367	0.0029512971860678	0.0093300584102267	0.3163214051085584	0.751759	0.751759	chr2	120370688	0.1239213638567232	chr2:120370688:T:C
chr2:120370709	['T', 'C']	98663	10924.439422199695	-377.1960957024335	0.0030113828220272	0.0093292714460957	0.3227886378295396	0.746856	0.746856	chr2	120370709	0.1267631256731781	chr2:120370709:T:C
chr2:120371008	['T', 'C']	98663	10918.438631525594	-377.2452594888365	0.0027939763650448	0.009331317814753	0.2994192696585209	0.764621	0.764621	chr2	120371008	0.1165537784345975	chr2:120371008:T:C
chr2:120372544	['G', 'A']	98663	11020.120333691497	-377.3886581266858	0.003071263850077	0.0093393116834304	0.328853341036468	0.742267	0.742267	chr2	120372544	0.1294398470540519	chr2:120372544:G:A
chr2:120372566	['C', 'G']	98663	132449.66896999598	-4410.029285698581	-0.003022386584413	0.004530996860186	-0.6670467179023557	0.504744	0.504744	chr2	120372566	0.2969288349051334	chr2:120372566:C:G
chr2:120373587	['T', 'C']	98663	71437.41271160668	-1887.914865260832	0.0048039886364087	0.0044305159520939	1.0842955286366462	0.278236	0.278236	chr2	120373587	0.5555866788376775	chr2:120373587:T:C
chr2:120374058	['A', 'G']	98663	71604.6119902278	-1885.658089825564	0.0050225398783745	0.0044304312450975	1.1336458237405622	0.256946	0.256946	chr2	120374058	0.5901581387939445	chr2:120374058:A:G
chr2:120374231	['T', 'C']	98663	27899.65554575589	-351.855761812019	-0.00638074102552	0.0062379540838554	-1.0228900276829744	0.306362	0.306362	chr2	120374231	0.513765103966872	chr2:120374231:T:C
chr2:120374717	['G', 'A']	98663	49445.01150497198	-1201.781154867033	0.0076638822693977	0.0049236832345119	1.556534387849866	0.119584	0.119584	chr2	120374717	0.9223269238304564	chr2:120374717:G:A
chr2:120374856	['T', 'C']	98663	16741.993499645047	-777.9218579626377	-0.0036291903111802	0.0076284924202959	-0.4757414848475981	0.63426	0.63426	chr2	120374856	0.1977326767895859	chr2:120374856:T:C
chr2:120375669	['C', 'T']	98663	66297.01586255828	-2259.8621968708003	0.0036812232848706	0.0045088407286891	0.816445624580953	0.414247	0.414247	chr2	120375669	0.3827406280822248	chr2:120375669:C:T
chr2:120377019	['T', 'C']	98663	120895.60542135082	-2669.880346855085	0.0040171817083641	0.0043744286607471	0.9183328886835548	0.358447	0.358447	chr2	120377019	0.4455750500635439	chr2:120377019:T:C
chr2:120377373	['C', 'T']	98663	52983.17536484952	-3012.0827939855967	-0.0066762679438707	0.00480661723378	-1.388974328338698	0.164844	0.164844	chr2	120377373	0.7829268557050154	chr2:120377373:C:T
chr2:120377564	['C', 'A']	98663	31090.520946733566	-19.06292699560821	-0.0011341586183814	0.0059667359452512	-0.1900802429985346	0.849247	0.849247	chr2	120377564	0.0709659786183665	chr2:120377564:C:A
chr2:120377590	['C', 'T']	98663	10932.554035151736	-644.0278726936966	-0.0032325043526494	0.0092838833542631	-0.3481845074200598	0.727702	0.727702	chr2	120377590	0.1380464314716083	chr2:120377590:C:T
chr2:120377799	['G', 'A']	98663	29613.701350173327	-630.5747324566914	0.0040401251173615	0.0059576403189144	0.6781418315125299	0.497683	0.497683	chr2	120377799	0.3030471937592647	chr2:120377799:G:A
chr2:120378079	['A', 'G']	98663	95097.16874493108	-1990.5912927794384	0.0011650811424191	0.0042868204190469	0.2717821202032416	0.78579	0.78579	chr2	120378079	0.1046935023407731	chr2:120378079:A:G
chr2:120378831	['C', 'A']	98663	27843.10424522565	128.28792298933638	0.0022974738439305	0.0062601084393533	0.367002243840973	0.713618	0.713618	chr2	120378831	0.1465342040326014	chr2:120378831:C:A
chr2:120379583	['A', 'T']	98663	2910.5900063866666	107.99882196176392	0.0080259696424566	0.0178232784814954	0.450308266842678	0.652489	0.652489	chr2	120379583	0.185426805490937	chr2:120379583:A:T
chr2:120380237	['G', 'A']	98663	56525.76044285827	-1741.511271112529	0.0025435361790605	0.0046719870918592	0.5444227753737911	0.586152	0.586152	chr2	120380237	0.2319897488260263	chr2:120380237:G:A
chr2:120380954	['T', 'C']	98663	2095.6372106698564	-31.15597713442212	-0.0081901144439917	0.0207275248391225	-0.3951322942589428	0.692746	0.692746	chr2	120380954	0.159425973207864	chr2:120380954:T:C
chr2:120381271	['A', 'G']	98663	82586.55585516177	-1724.7326634050305	0.0015733068572537	0.0043079806935113	0.3652074995655138	0.714957	0.714957	chr2	120381271	0.1457200773937308	chr2:120381271:A:G
chr2:120381434	['G', 'A']	98663	56515.74758462676	-1763.219249280473	0.0020910576183747	0.0046733033048125	0.4474474439143355	0.654553	0.654553	chr2	120381434	0.1840551823055354	chr2:120381434:G:A
chr2:120381613	['C', 'T']	98663	2289.2088207269853	21.6090681343046	0.001665464647643	0.0198490600215939	0.0839064744542642	0.933131	0.933131	chr2	120381613	0.0300573824234497	chr2:120381613:C:T
chr2:120381689	['T', 'A']	98663	91446.53714911346	-1905.605831687079	0.0016252874139449	0.0042607077426916	0.3814594926706151	0.702863	0.702863	chr2	120381689	0.1531293181412935	chr2:120381689:T:A
chr2:120381905	['C', 'T']	98663	93720.9982056507	-1883.4444372342807	0.0017519415763875	0.0042636642378771	0.4109004552525006	0.681146	0.681146	chr2	120381905	0.1667597894111541	chr2:120381905:C:T
chr2:120382119	['G', 'A']	98663	8213.248682183115	-301.4718159628416	-0.0023238025047933	0.0105800164019344	-0.2196407280019419	0.826151	0.826151	chr2	120382119	0.0829405671186733	chr2:120382119:G:A
chr2:120382893	['C', 'T']	98663	24654.74832738626	-138.8025345996452	-0.0031455353283415	0.0065245492442826	-0.4821076844653981	0.629731	0.629731	chr2	120382893	0.2008449269971965	chr2:120382893:C:T
chr2:120383029	['C', 'A']	98663	2289.1856165424965	19.47012717246725	0.0015543197906086	0.0198419167273675	0.0783351634806914	0.937562	0.937562	chr2	120383029	0.0280000032081841	chr2:120383029:C:A
chr2:120383433	['A', 'G']	98663	94925.12863949712	-1877.8384742649105	0.0026100935423697	0.0042905574903691	0.608334359399324	0.542967	0.542967	chr2	120383433	0.2652265648004986	chr2:120383433:A:G
chr2:120384929	['G', 'T']	98663	27199.827052503548	-97.6277163404759	-0.0018784316747291	0.0063191430301054	-0.2972605091829671	0.766268	0.766268	chr2	120384929	0.1156193105696362	chr2:120384929:G:T
chr2:120386014	['T', 'C']	98663	103422.01293566638	-2413.0062636121625	0.000525932814259	0.0042733314219074	0.1230732565143082	0.902049	0.902049	chr2	120386014	0.0447698706048231	chr2:120386014:T:C
chr2:120387240	['T', 'C']	98663	26989.489196013008	-152.10334705573285	-0.0028848353605781	0.0063408590798492	-0.4549597025024421	0.649139	0.649139	chr2	120387240	0.1876622978539547	chr2:120387240:T:C
chr2:120387375	['A', 'G']	98663	55148.14850180433	-1731.2906141945175	0.0021314093130472	0.0047343017255765	0.4502056346625708	0.652563	0.652563	chr2	120387375	0.1853775541328375	chr2:120387375:A:G
chr2:120387445	['A', 'G']	98663	27192.582939685763	-95.64697059496103	-0.0018267569407031	0.0063158098433212	-0.2892355827708854	0.772402	0.772402	chr2	120387445	0.11215661036152	chr2:120387445:A:G
chr2:120387776	['T', 'C']	98663	92367.04280877464	-1849.6408499772567	0.000865001083536	0.0042962859636804	0.2013369433153356	0.840436	0.840436	chr2	120387776	0.0754953529028171	chr2:120387776:T:C
chr2:120388925	['T', 'C']	98663	80540.65282946173	-2128.3117681544604	0.0043804384434141	0.0043216226818168	1.01360964756242	0.310772	0.310772	chr2	120388925	0.5075581172626452	chr2:120388925:T:C
chr2:120389038	['T', 'C']	98663	8166.413853919601	-333.5812399500463	-0.0074370284129189	0.01068437602063	-0.6960657691716446	0.486389	0.486389	chr2	120389038	0.3130162554732341	chr2:120389038:T:C
chr2:120389204	['C', 'G']	98663	12741.774866456512	-742.8565876272305	-0.0103082945313661	0.0086457817081451	-1.1922917879889077	0.23315	0.23315	chr2	120389204	0.6323645802094892	chr2:120389204:C:G
chr2:120389224	['T', 'C']	98663	8171.579762001296	-336.39056788585583	-0.0076632042614919	0.0106800919270452	-0.7175223129012982	0.473054	0.473054	chr2	120389224	0.32508928090398	chr2:120389224:T:C
chr2:120389931	['C', 'T']	98663	7450.604125487814	-432.2399470987268	-0.0082701674493267	0.0111471554858033	-0.7419083244922342	0.458145	0.458145	chr2	120389931	0.3389970487786776	chr2:120389931:C:T
chr2:120390058	['A', 'G']	98663	8227.25016217312	-326.68781228742466	-0.0072606710392078	0.010646495545239	-0.6819775585642985	0.495255	0.495255	chr2	120390058	0.3051711312130436	chr2:120390058:A:G
chr2:120390136	['T', 'C']	98663	7449.830586303367	-431.1355985546747	-0.0081341327590814	0.0111481001300984	-0.7296429583656423	0.46561	0.46561	chr2	120390136	0.3319777008277093	chr2:120390136:T:C
chr2:120390169	['T', 'C']	98663	8210.16642847731	-324.46453227639506	-0.0072017343304202	0.0106561581847926	-0.6758283994599318	0.499151	0.499151	chr2	120390169	0.3017680544836727	chr2:120390169:T:C
chr2:120392073	['C', 'T']	98663	7490.531442588388	-421.8775448080991	-0.0068367809697032	0.0111174428348366	-0.6149598492452021	0.538583	0.538583	chr2	120392073	0.2687473589132029	chr2:120392073:C:T
chr2:120392116	['T', 'C']	98663	7493.987420172329	-437.3786698833137	-0.0072177688761672	0.0111160227933845	-0.6493121694984988	0.516138	0.516138	chr2	120392116	0.2872341653772788	chr2:120392116:T:C
chr2:120392394	['G', 'A']	98663	22991.592757428592	-505.7605159434981	-0.0093766823149419	0.00663311476493	-1.413616776920166	0.157478	0.157478	chr2	120392394	0.8027801094677834	chr2:120392394:G:A
chr2:120392520	['T', 'C']	98663	7589.846907687587	-435.7440848615172	-0.0086572537858892	0.0110552733883249	-0.7830881681344831	0.433577	0.433577	chr2	120392520	0.3629337639189702	chr2:120392520:T:C
chr2:120393213	['T', 'A']	98663	7543.229363470505	-464.343712864297	-0.0124816142994427	0.0110870709056159	-1.125781047645363	0.260261	0.260261	chr2	120393213	0.584590905858372	chr2:120393213:T:A
chr2:120393264	['T', 'C']	98663	7542.917415941044	-464.3609683158701	-0.012468426296317	0.0110878659124418	-1.1245109198449112	0.260799	0.260799	chr2	120393264	0.5836940781828879	chr2:120393264:T:C
chr2:120393377	['C', 'T']	98663	7399.299982768931	-488.014233374261	-0.0124472730228473	0.0111919162187262	-1.1121663868445135	0.266069	0.266069	chr2	120393377	0.5750057226421877	chr2:120393377:C:T
chr2:120393426	['G', 'A']	98663	7546.076483347186	-462.23665629631614	-0.0122161510067367	0.0110852209700313	-1.1020214247206126	0.270455	0.270455	chr2	120393426	0.5679049851875777	chr2:120393426:G:A
chr2:120394436	['A', 'G']	98663	101995.97966218542	-2475.1313640238486	-0.0016706489508112	0.0042736687184324	-0.3909168119666515	0.69586	0.69586	chr2	120394436	0.1574781272620709	chr2:120394436:A:G
chr2:120394504	['G', 'A']	98663	9611.948440335353	-511.85106225869055	-0.0047550834963884	0.0098709999460564	-0.4817225734347376	0.630004	0.630004	chr2	120394504	0.20065669312989	chr2:120394504:G:A
chr2:120394716	['C', 'T']	98663	7696.231494846452	-401.5928733388381	-0.0131410996779006	0.0110005943249287	-1.1945808826093434	0.232254	0.232254	chr2	120394716	0.6340367976229396	chr2:120394716:C:T
chr2:120395027	['T', 'A']	98663	11038.4475212601	-126.236453179188	-0.0035096568449421	0.0092768968438251	-0.3783222885870805	0.705192	0.705192	chr2	120395027	0.1516926231673304	chr2:120395027:T:A
chr2:120395263	['G', 'A']	98663	16291.495367930267	-1070.634132634782	-0.010409421037588	0.0077299404975606	-1.3466366320507777	0.1781	0.1781	chr2	120395263	0.7493360805367565	chr2:120395263:G:A
chr2:120395704	['G', 'A']	98663	2178.088304158769	350.42464511283924	0.0508156785796908	0.0211892010122008	2.398187574436192	0.0164783	0.0164783	chr2	120395704	1.7830875947445874	chr2:120395704:G:A
chr2:120395708	['C', 'T']	98663	36573.33620532365	-536.4443100504235	0.008111496470234	0.005466582498399	1.4838331759576573	0.137856	0.137856	chr2	120395708	0.8605743270541499	chr2:120395708:C:T
chr2:120396047	['C', 'T']	98663	25580.592723992173	-1379.4788650573153	-0.0032924293115099	0.0063374612469737	-0.5195186500086562	0.6034	0.6034	chr2	120396047	0.2193946941610303	chr2:120396047:C:T
chr2:120396293	['A', 'G']	98663	32012.569101488058	-854.8995860558733	-0.0013977439878967	0.0057777922266356	-0.2419166236980834	0.808845	0.808845	chr2	120396293	0.0921346948205762	chr2:120396293:A:G
chr2:120396371	['T', 'C']	98663	25308.308613943685	-1408.8078830473548	-0.003207684761698	0.0063710476853252	-0.5034783790877033	0.614629	0.614629	chr2	120396371	0.2113869523080056	chr2:120396371:T:C
chr2:120396912	['A', 'G']	98663	36248.4087540927	-615.8239749675274	0.005961303912477	0.0054840129676832	1.08703315393424	0.277025	0.277025	chr2	120396912	0.5574810364513496	chr2:120396912:A:G
chr2:120396938	['C', 'T']	98663	25563.554598254555	-1397.364136041175	-0.0042666108151468	0.0063398174200914	-0.6729863862680944	0.500958	0.500958	chr2	120396938	0.3001986835795586	chr2:120396938:C:T
chr2:120396960	['T', 'C']	98663	43504.968506092	-1058.3041013416296	0.002784902830984	0.0051334800087196	0.5424980376379437	0.587477	0.587477	chr2	120396960	0.2310091315559942	chr2:120396960:T:C
chr2:120397054	['C', 'T']	98663	8377.169813806875	376.4502605428561	0.0186198102318974	0.0107528914280552	1.7316096192803216	0.0833462	0.0833462	chr2	120397054	1.0791141961557376	chr2:120397054:C:T
chr2:120397541	['C', 'T']	98663	8364.423888584808	369.4030600349762	0.0180800558544746	0.010758772713446	1.6804942660308009	0.0928644	0.0928644	chr2	120397541	1.0321507429135486	chr2:120397541:C:T
chr2:120397611	['C', 'T']	98663	33651.38751824522	-501.78213745004655	0.0022079357882277	0.0056699321811891	0.3894113223351993	0.696973	0.696973	chr2	120397611	0.1567840456869747	chr2:120397611:C:T
chr2:120397643	['C', 'T']	98663	11672.709853330223	-412.1584599563449	-0.0010135533165744	0.0089947849379335	-0.1126823291016144	0.910283	0.910283	chr2	120397643	0.0408235678643623	chr2:120397643:C:T
chr2:120397776	['A', 'C']	98663	36511.40123475562	-580.583756748829	0.0062398666666748	0.0054715060651572	1.140429452579896	0.25411	0.25411	chr2	120397776	0.5949782438069157	chr2:120397776:A:C
chr2:120398230	['A', 'T']	98663	43748.20774665736	-1032.662169127777	0.0028634153638805	0.0051253442338913	0.5586776679205759	0.576383	0.576383	chr2	120398230	0.2392888368710072	chr2:120398230:A:T
chr2:120398470	['C', 'T']	98663	32983.01159643593	-1763.7996223339514	-0.0045607648872131	0.0057135116582466	-0.7982419849673964	0.424732	0.424732	chr2	120398470	0.371885017323706	chr2:120398470:C:T
chr2:120398486	['G', 'A']	98663	43560.85662733649	-1037.506159001882	0.0031776516481588	0.0051323669211506	0.6191396088739612	0.535826	0.535826	chr2	120398486	0.2709762168521635	chr2:120398486:G:A
chr2:120398560	['T', 'C']	98663	77544.86636248419	-1637.607959184078	0.0019941899883574	0.0043709009750166	0.4562423170316355	0.648217	0.648217	chr2	120398560	0.1882795834405275	chr2:120398560:T:C
chr2:120399017	['G', 'T']	98663	30946.645881697	-793.5086798538811	-0.0011097404485169	0.0058592757985643	-0.1893989098087686	0.849781	0.849781	chr2	120399017	0.0706929833987789	chr2:120399017:G:T
chr2:120399392	['C', 'T']	98663	8354.100750126709	371.8722655859794	0.0179646638568065	0.010765645933065	1.6687028319992252	0.0951795	0.0951795	chr2	120399392	1.0214565809809608	chr2:120399392:C:T
chr2:120399909	['C', 'G']	98663	34202.119903906576	-936.595687125481	0.0035427320240878	0.0056021829945439	0.632384202290095	0.527137	0.527137	chr2	120399909	0.2780764993762483	chr2:120399909:C:G
chr2:120400689	['C', 'T']	98663	8349.4231283829	371.7461276825418	0.0177607574615053	0.0107635999017468	1.6500759619114909	0.0989306	0.0989306	chr2	120400689	1.0046693569804197	chr2:120400689:C:T
chr2:120401441	['G', 'C']	98663	41138.42046629497	-959.6921258098514	-0.0017212539367915	0.0052396921229909	-0.3285028769608263	0.742532	0.742532	chr2	120401441	0.1292848253454888	chr2:120401441:G:C
chr2:120401442	['G', 'A']	98663	40938.80910095389	-968.964872546652	-0.0018588765368165	0.005248985964928	-0.3541401232994232	0.723235	0.723235	chr2	120401442	0.1407205649178406	chr2:120401442:G:A
chr2:120401629	['G', 'A']	98663	69663.4728994131	-2234.6069775878227	-0.0019243345302679	0.0044511660291339	-0.4323214451388069	0.665509	0.665509	chr2	120401629	0.17684606697532	chr2:120401629:G:A
chr2:120401948	['G', 'C']	98663	35228.92769533311	-650.7528935212105	0.0013199108316943	0.0055606461491431	0.2373664492026236	0.812373	0.812373	chr2	120401948	0.0902445192232511	chr2:120401948:G:C
chr2:120402655	['G', 'A']	98663	20501.11683967237	-350.878298603868	-0.0075668080188716	0.007036103700888	-1.075425880649915	0.282187	0.282187	chr2	120402655	0.549462997521114	chr2:120402655:G:A
chr2:120403192	['A', 'G']	98663	25679.561652999782	-1414.1551128986457	-0.0024654583541258	0.0063364659020439	-0.3890904476153842	0.69721	0.69721	chr2	120403192	0.1566363924833385	chr2:120403192:A:G
chr2:120403322	['C', 'T']	98663	21472.00548459043	-188.5708589477964	-0.0048485432873499	0.0069032762657579	-0.7023539404615614	0.48246	0.48246	chr2	120403322	0.3165386875002708	chr2:120403322:C:T
chr2:120403551	['G', 'A']	98663	25873.57345145301	-539.3767709646891	-0.0022844294022451	0.0063249706586631	-0.3611762845280998	0.717968	0.717968	chr2	120403551	0.1438949119319642	chr2:120403551:G:A
chr2:120403826	['A', 'G']	98663	41064.82153755688	-568.1224180124722	-0.0049423693537649	0.0053529761763397	-0.92329373248667	0.355856	0.355856	chr2	120403826	0.4487257072434807	chr2:120403826:A:G
chr2:120404841	['CT', 'C']	98663	25247.535380155496	-1375.885400932279	-0.0023187343184166	0.0063777176677922	-0.3635680409821764	0.716181	0.716181	chr2	120404841	0.1449772048329276	chr2:120404841:CT:C
chr2:120406706	['G', 'A']	98663	25209.788598767434	-1392.0338088587998	-0.002983844127161	0.006382953731083	-0.4674707436199373	0.640164	0.640164	chr2	120406706	0.1937087523114597	chr2:120406706:G:A
chr2:120406718	['C', 'T']	98663	9238.936413489708	503.9732015292132	0.0212424122991773	0.0102245039019446	2.0775983365938355	0.0377489	0.0377489	chr2	120406718	1.4230956991577186	chr2:120406718:C:T
chr2:120406958	['C', 'T']	98663	80749.46092783712	-2400.813230484772	-0.0039910830170429	0.0043096383161283	-0.9260830548370536	0.354405	0.354405	chr2	120406958	0.4505001596487235	chr2:120406958:C:T
chr2:120407136	['A', 'G']	98663	8283.266789001982	359.32114316656254	0.0193380689718084	0.0107622171107528	1.796848063257081	0.0723628	0.0723628	chr2	120407136	1.1404846369335249	chr2:120407136:A:G
chr2:120407493	['C', 'T']	98663	80809.38088865907	-2391.645796495472	-0.0036807017527229	0.0043094129792753	-0.8541074551044556	0.393048	0.393048	chr2	120407493	0.4055544092627702	chr2:120407493:C:T
chr2:120408075	['A', 'G']	98663	9534.73533169732	579.5153248022417	0.0250182245414757	0.0101069614852507	2.4753457879487604	0.0133124	0.0133124	chr2	120408075	1.8757436415354072	chr2:120408075:A:G
chr2:120408108	['G', 'T']	98663	9445.645769964318	524.3222697738574	0.023104613548345	0.0102153688535444	2.261750297966806	0.023715	0.023715	chr2	120408108	1.6249768710121095	chr2:120408108:G:T
chr2:120408555	['G', 'A']	98663	57183.91011668812	-1308.7707608835349	-0.0039724662055594	0.0047011448460015	-0.8449997470165461	0.398113	0.398113	chr2	120408555	0.3999936407126009	chr2:120408555:G:A
chr2:120408561	['A', 'G']	98663	8281.091130258488	362.59322562756006	0.0198214368336002	0.0107642249857132	1.841417924644662	0.0655633	0.0655633	chr2	120408561	1.183339195191201	chr2:120408561:A:G
chr2:120409109	['T', 'C']	98663	80841.85870281562	-2391.3544062839983	-0.0037329160749462	0.0043102666112948	-0.8660522449271069	0.386464	0.386464	chr2	120409109	0.4128909553796155	chr2:120409109:T:C
chr2:120409123	['G', 'A']	98663	79879.52707621489	-2602.81649758908	-0.005457187462237	0.0043207233747107	-1.263026347434805	0.206583	0.206583	chr2	120409123	0.6849054200379031	chr2:120409123:G:A
chr2:120409136	['G', 'A']	98663	80843.51134704307	-2392.768382109431	-0.0037850624556567	0.0043106244027393	-0.8780775363428597	0.379904	0.379904	chr2	120409136	0.4203261337451421	chr2:120409136:G:A
chr2:120409212	['T', 'C']	98663	20682.77334887729	-353.5106021714285	-0.0085362378554225	0.0070195371392601	-1.216068479455653	0.223962	0.223962	chr2	120409212	0.6498256628725105	chr2:120409212:T:C
chr2:120410433	['C', 'T']	98663	80795.28352323413	-2409.105743052052	-0.0041235691004404	0.0043092640027103	-0.9569079772895916	0.338616	0.338616	chr2	120410433	0.4702925248226521	chr2:120410433:C:T
chr2:120410503	['ATAT', 'A']	98663	11443.087667900048	-761.6124462251416	-0.0193366966312639	0.0091110371663466	-2.122337586623809	0.0338119	0.0338119	chr2	120410503	1.470930424137189	chr2:120410503:ATAT:A
chr2:120410584	['A', 'G']	98663	80829.9272955822	-2392.328763174749	-0.0037429725261941	0.0043095712838443	-0.8685254935278072	0.385109	0.385109	chr2	120410584	0.4144163317936174	chr2:120410584:A:G
chr2:120411416	['A', 'G']	98663	8284.59540367382	372.7649978832542	0.0207695922879251	0.0107605877420111	1.930154075770152	0.0535906	0.0535906	chr2	120411416	1.270911380571047	chr2:120411416:A:G
chr2:120411460	['A', 'G']	98663	80908.40096104135	-2371.628545239848	-0.0034264937715815	0.0043095895268291	-0.7950858777268733	0.426565	0.426565	chr2	120411460	0.370014781634945	chr2:120411460:A:G
chr2:120411479	['T', 'C']	98663	80786.55744900851	-2411.108713067265	-0.0038968936117915	0.0043108980992962	-0.9039632860790078	0.366017	0.366017	chr2	120411479	0.4364987429259871	chr2:120411479:T:C
chr2:120411527	['G', 'A']	98663	33614.066261884975	-893.1846715639801	-0.0017393790708833	0.0056618097648489	-0.3072125597864822	0.758682	0.758682	chr2	120411527	0.1199402196045866	chr2:120411527:G:A
chr2:120412400	['A', 'C']	98663	89006.94474970092	-1873.5172875136443	0.0001266610661158	0.0042948239021528	0.0294915621691397	0.976473	0.976473	chr2	120412400	0.0103397606844978	chr2:120412400:A:C
chr2:120412637	['C', 'T']	98663	8436.282590625251	577.0350569020245	0.0253791237183592	0.0107308790996902	2.365055414620392	0.0180293	0.0180293	chr2	120412637	1.744021134732888	chr2:120412637:C:T
chr2:120413607	['C', 'T']	98663	8444.883050658445	587.7916715928618	0.0270366909789705	0.0107226285819276	2.521461111181189	0.0116884	0.0116884	chr2	120413607	1.932244934409468	chr2:120413607:C:T
chr2:120414779	['C', 'T']	98663	80588.06882115013	-2380.203530432148	-0.003094123445148	0.0043107537043945	-0.7177685521661161	0.472902	0.472902	chr2	120414779	0.3252288492598389	chr2:120414779:C:T
chr2:120415061	['C', 'T']	98663	7476.288192121321	429.47065026166376	0.0237426389003368	0.0113543330982438	2.0910641510076093	0.0365249	0.0365249	chr2	120415061	1.4374109644287825	chr2:120415061:C:T
chr2:120415981	['TG', 'T']	98663	19517.780404241083	-236.6266117548649	-0.0038503603589513	0.007211354093448	-0.5339302867473421	0.593391	0.593391	chr2	120415981	0.2266590449419581	chr2:120415981:TG:T
chr2:120416208	['T', 'C']	98663	88936.32405774182	-1781.9863270300475	0.0013684134980361	0.0042954697895229	0.3185713239967018	0.750052	0.750052	chr2	120416208	0.1249086265680239	chr2:120416208:T:C
chr2:120418024	['A', 'C']	98663	58960.95616804613	-1290.3331867591587	-0.0034530834830914	0.0049731148057311	-0.6943502448630554	0.487464	0.487464	chr2	120418024	0.312057452126787	chr2:120418024:A:C
chr2:120418380	['C', 'T']	98663	33494.1290829464	-865.6277841570355	-0.0008612458503805	0.0056724306008056	-0.1518301255652628	0.879321	0.879321	chr2	120418380	0.0558525548696346	chr2:120418380:C:T
chr2:120419665	['C', 'T']	98663	25148.76468680316	-1404.4162725328229	-0.0037465812393358	0.0063884092530895	-0.5864654393460893	0.557564	0.557564	chr2	120419665	0.2537052749137665	chr2:120419665:C:T
chr2:120419990	['C', 'T']	98663	88146.5289915369	-1696.1964207714043	0.0020118869223763	0.0043022509649415	0.4676358814887726	0.640046	0.640046	chr2	120419990	0.1937888122219583	chr2:120419990:C:T
chr2:120420604	['G', 'C']	98663	88885.90994607308	-1741.6325110833236	0.0021627066074762	0.0042951931379532	0.5035178950082915	0.614601	0.614601	chr2	120420604	0.2114067374507298	chr2:120420604:G:C
chr2:120420676	['C', 'T']	98663	63339.691484939736	-419.03194084081554	0.003610241906089	0.0046485778039741	0.7766336411541986	0.437377	0.437377	chr2	120420676	0.3591440585999708	chr2:120420676:C:T
chr2:120420910	['A', 'G']	98663	52970.49584330263	-1145.6003176927386	-0.0029805213226889	0.0048147158051914	-0.6190440813713658	0.535889	0.535889	chr2	120420910	0.2709251574709075	chr2:120420910:A:G
chr2:120421321	['C', 'T']	98663	8832.0	436.8194057153969	0.0186442685304945	0.0104403122007846	1.785796073137862	0.0741354	0.0741354	chr2	120421321	1.129974364848058	chr2:120421321:C:T
chr2:120421620	['C', 'G']	98663	8836.08955828992	449.5393657202307	0.0200349103856901	0.010439760202666	1.919096798849235	0.054975	0.054975	chr2	120421620	1.259834761967172	chr2:120421620:C:G
chr2:120421827	['G', 'C']	98663	52767.55721917543	-1198.4134356146972	-0.0033984341571087	0.0048228867833883	-0.7046473014490181	0.481031	0.481031	chr2	120421827	0.317826934655036	chr2:120421827:G:C
chr2:120422464	['C', 'T']	98663	25196.38445629474	-1426.1280585942318	-0.0042075123904447	0.0063844685723941	-0.6590231187976509	0.509882	0.509882	chr2	120422464	0.2925303193497591	chr2:120422464:C:T
chr2:120423758	['T', 'A']	98663	52912.01613017689	-1136.3585875060774	-0.0023999979326594	0.0048164108455677	-0.4982959323057031	0.618277	0.618277	chr2	120423758	0.2088169090225114	chr2:120423758:T:A
chr2:120423759	['C', 'T']	98663	52911.725748405865	-1135.6349343736526	-0.0023672302777002	0.0048161771291449	-0.491516448465934	0.623062	0.623062	chr2	120423759	0.2054687351736762	chr2:120423759:C:T
chr2:120423837	['G', 'A']	98663	18792.33328940966	-328.95310224712813	-0.0042978367978251	0.0073297926777756	-0.5863517546487297	0.55764	0.55764	chr2	120423837	0.2536460814735067	chr2:120423837:G:A
chr2:120424614	['C', 'T']	98663	9176.465040848185	-118.05266253398696	-0.0042241786596216	0.0101293786799501	-0.4170224841117726	0.676663	0.676663	chr2	120424614	0.1696275701326782	chr2:120424614:C:T
chr2:120426640	['G', 'T']	98663	33779.766127397306	-786.1750009263795	-0.0005405420534746	0.0056479158415713	-0.0957064638775253	0.923754	0.923754	chr2	120426640	0.0344436680296846	chr2:120426640:G:T
chr2:120426644	['T', 'C']	98663	89467.41556677414	-1808.1914193728423	0.0009056230818574	0.0042912386102592	0.2110400199355752	0.832856	0.832856	chr2	120426644	0.0794300812000521	chr2:120426644:T:C
chr2:120428274	['T', 'C']	98663	103091.73813918576	-2389.4422216254293	-0.0030209576910655	0.0043010131312756	-0.702382810482023	0.482442	0.482442	chr2	120428274	0.3165548908052182	chr2:120428274:T:C
chr2:120429095	['C', 'T']	98663	109382.84706931857	-4610.171438119436	0.004519751073589	0.0043402709150535	1.0413522939116546	0.297715	0.297715	chr2	120429095	0.5261992834146948	chr2:120429095:C:T
chr2:120429389	['C', 'T']	98663	104588.78079067408	-4161.787666481591	0.0005709072661838	0.0042604524602469	0.1340015577009282	0.893402	0.893402	chr2	120429389	0.0489530796367439	chr2:120429389:C:T
chr2:120430170	['T', 'C']	98663	20279.87765714807	-1061.8419821344896	-0.0072440925750556	0.007022246658728	-1.0315918718195225	0.302266	0.302266	chr2	120430170	0.5196107011279106	chr2:120430170:T:C
chr2:120430508	['C', 'A']	98663	21427.86872966481	-501.3818898621431	0.0006191960154231	0.0068385979875861	0.0905442923457658	0.927855	0.927855	chr2	120430508	0.0325198875959339	chr2:120430508:C:A
chr2:120431028	['T', 'C']	98663	21750.086275583133	-476.7449126921762	0.00086334273528	0.0067922994197721	0.1271061067724549	0.898857	0.898857	chr2	120431028	0.0463093950862937	chr2:120431028:T:C
chr2:120431037	['T', 'C']	98663	22758.61469145313	-363.9656193078516	0.0024226339116591	0.0066582815446405	0.3638527291789314	0.715969	0.715969	chr2	120431037	0.1451057813519179	chr2:120431037:T:C
chr2:120431361	['A', 'T']	98663	21708.880122441944	-477.2095386774077	0.0009945786130963	0.0067992164588929	0.146278415918871	0.883702	0.883702	chr2	120431361	0.0536941621073727	chr2:120431361:A:T
chr2:120431412	['TC', 'T']	98663	21684.75828898687	-477.2342196939329	0.0011159496966466	0.0068024892427828	0.164050196452808	0.869692	0.869692	chr2	120431412	0.0606345248337394	chr2:120431412:TC:T
chr2:120431611	['C', 'A']	98663	40793.96161214788	-1431.0664953153323	-0.0032372107755269	0.0052518989254507	-0.6163886284710155	0.537639	0.537639	chr2	120431611	0.2695092353588776	chr2:120431611:C:A
chr2:120431741	['A', 'G']	98663	62457.39467788536	-1953.146699790868	-0.0054544022617785	0.0045645560811954	-1.1949469268762	0.232111	0.232111	chr2	120431741	0.6343042773549405	chr2:120431741:A:G
chr2:120433258	['T', 'C']	98663	21584.31260832987	-327.3889347656976	-0.0017296911307958	0.0068312788461013	-0.2532016581028578	0.800113	0.800113	chr2	120433258	0.0968486732445064	chr2:120433258:T:C
chr2:120433335	['T', 'A']	98663	21281.2941808488	-390.0321297709432	-0.0027496305169795	0.0068684549411954	-0.400327372097606	0.688916	0.688916	chr2	120433335	0.1618337286880927	chr2:120433335:T:A
chr2:120433724	['T', 'C']	98663	20062.42340050276	-644.4865368756844	-0.0076397107262953	0.0070400148386634	-1.0851838954001145	0.277843	0.277843	chr2	120433724	0.556200540392616	chr2:120433724:T:C
chr2:120436047	['C', 'T']	98663	18925.95912140931	-364.5606220599155	-0.0046020454396425	0.0072307046133738	-0.6364587803975016	0.524479	0.524479	chr2	120436047	0.2802718961581304	chr2:120436047:C:T
chr2:120436180	['C', 'T']	98663	19642.79635917656	-308.84859721932713	-0.0045365738554955	0.0071267869972798	-0.6365524684864368	0.524418	0.524418	chr2	120436180	0.2803224101045445	chr2:120436180:C:T
chr2:120436349	['C', 'T']	98663	18907.10796537324	-911.6957185850682	-0.0113842581892618	0.0072538336014658	-1.5694126464331115	0.116555	0.116555	chr2	120436349	0.9334690912911288	chr2:120436349:C:T
chr2:120436599	['G', 'A']	98663	18925.92138364781	-906.1636199728416	-0.0109241328912905	0.0072508256349988	-1.5066053772636625	0.131915	0.131915	chr2	120436599	0.8797058182001194	chr2:120436599:G:A
chr2:120436746	['G', 'A']	98663	19053.27603406944	-908.5453711716416	-0.0107105191164159	0.0072516378546669	-1.476979315717346	0.139684	0.139684	chr2	120436746	0.8548533369757448	chr2:120436746:G:A
chr2:120436908	['C', 'T']	98663	18584.941839485906	-913.2341983229916	-0.0111303981557429	0.0073045117384082	-1.523770315436359	0.127569	0.127569	chr2	120436908	0.8942548488485192	chr2:120436908:C:T
chr2:120437521	['G', 'A']	98663	22677.149222566848	-405.9482970866284	-0.007959707674555	0.0066638824831771	-1.1944549884619322	0.232303	0.232303	chr2	120437521	0.6339451816115904	chr2:120437521:G:A
chr2:120437605	['A', 'G']	98663	20139.65363405981	-673.8679238306527	-0.0051301682391367	0.0070668928925934	-0.7259439639326385	0.467875	0.467875	chr2	120437605	0.3298701598775217	chr2:120437605:A:G
chr2:120438933	['TC', 'T']	98663	12923.309843593202	-559.2189639018402	-0.007719564725933	0.0086547990651967	-0.8919403752509389	0.372427	0.372427	chr2	120438933	0.4289588413159622	chr2:120438933:TC:T
chr2:120439501	['C', 'T']	98663	33451.44190219375	-1048.2301414121798	-0.0091366609885252	0.0056516309660078	-1.6166414692463724	0.105959	0.105959	chr2	120439501	0.9748621490585668	chr2:120439501:C:T
chr2:120439507	['T', 'G']	98663	22754.522303851893	-423.0054153814966	-0.0086989233541428	0.006659669287293	-1.306209509643495	0.191484	0.191484	chr2	120439507	0.7178675089121325	chr2:120439507:T:G
chr2:120439526	['C', 'T']	98663	18059.268784982123	-524.1432555284375	-0.0080509687173263	0.007384424725089	-1.0902634960815256	0.2756	0.2756	chr2	120439526	0.5597207867644118	chr2:120439526:C:T
chr2:120439765	['C', 'A']	98663	43701.08692611028	-482.7170025572721	-0.006036976534522	0.0051630310666184	-1.1692698449083692	0.242298	0.242298	chr2	120439765	0.6156501706439572	chr2:120439765:C:A
chr2:120439949	['C', 'A']	98663	12997.922184155042	-550.1670760221133	-0.0071388474532529	0.0086299269196561	-0.8272199196719693	0.408114	0.408114	chr2	120439949	0.3892185068722602	chr2:120439949:C:A
chr2:120440313	['C', 'T']	98663	12958.919416963998	-550.2598513543683	-0.0073868834959894	0.0086425883227587	-0.8547073191647185	0.392715	0.392715	chr2	120440313	0.4059225102579347	chr2:120440313:C:T
chr2:120440692	['TCTCCGAGAGCA', 'T']	98663	18452.4313228586	-442.5688490490808	-0.0060836474035077	0.0073040003071176	-0.832919927122577	0.404892	0.404892	chr2	120440692	0.3926608040914996	chr2:120440692:TCTCCGAGAGCA:T
chr2:120444143	['C', 'T']	98663	22973.397082822303	-406.5561594137411	-0.0093294958678926	0.0066289849857756	-1.407379242510225	0.159318	0.159318	chr2	120444143	0.7977351541483216	chr2:120444143:C:T
chr2:120444454	['T', 'C']	98663	67312.69171735607	-1713.638276884933	-0.0081425137406374	0.0045006663141903	-1.8091796130196465	0.0704261	0.0704261	chr2	120444454	1.1522663609527783	chr2:120444454:T:C
chr2:120444576	['T', 'C']	98663	43994.593600778615	-1401.0524838804138	-0.0067749453827936	0.0051337007491731	-1.3197000981962026	0.186938	0.186938	chr2	120444576	0.7283024080227314	chr2:120444576:T:C
chr2:120444577	['G', 'A']	98663	11472.3488343807	-549.2379717654384	-0.0041016899453139	0.0091159525657707	-0.449946389663687	0.65275	0.65275	chr2	120444577	0.1852531195050179	chr2:120444577:G:A
chr2:120445365	['T', 'C']	98663	67449.62181943514	-1766.9827725280545	-0.0089715334286618	0.0044967003213027	-1.995137053309937	0.0460307	0.0460307	chr2	120445365	1.3369524206344687	chr2:120445365:T:C
chr2:120445935	['C', 'T']	98663	14744.448327589702	-634.318600600008	-0.0106855020516688	0.0081578322040885	-1.309845775733594	0.190251	0.190251	chr2	120445935	0.7206730518065851	chr2:120445935:C:T
chr2:120446199	['T', 'C']	98663	67452.14253561111	-1768.208930503951	-0.0089911982522854	0.0044964857439049	-1.9996056396872104	0.0455456	0.0455456	chr2	120446199	1.341553572324789	chr2:120446199:T:C
chr2:120446241	['A', 'G']	98663	44268.973774114726	-1416.6037016721257	-0.0069922511535817	0.0051225685610806	-1.3649892764161675	0.17226	0.17226	chr2	120446241	0.7638155571198504	chr2:120446241:A:G
chr2:120446931	['G', 'C']	98663	18192.65952723661	-242.7677717883448	-0.002646377773956	0.0073717761061757	-0.3589878118706147	0.719605	0.719605	chr2	120446931	0.1429058277266175	chr2:120446931:G:C
chr2:120448387	['T', 'A']	98663	63626.67333346849	-1470.08244377214	-0.0082773886540682	0.0045689381131669	-1.811665741370869	0.0700409	0.0700409	chr2	120448387	1.1546482820271629	chr2:120448387:T:A
chr2:120449442	['A', 'T']	98663	37721.61682044002	-565.6668954813927	-0.0031933488230901	0.0054557679907599	-0.5853160963769894	0.558337	0.558337	chr2	120449442	0.2531035912729987	chr2:120449442:A:T
chr2:120450507	['T', 'C']	98663	18166.314248061222	-439.69825174156006	-0.0079086842644956	0.0073455471095103	-1.076663745612111	0.281633	0.281633	chr2	120450507	0.5503164586271578	chr2:120450507:T:C
chr2:120451930	['GGAA', 'G']	98663	22767.153783778303	-586.7095378874817	-0.0016020060489154	0.0066454158794397	-0.2410693443388379	0.809502	0.809502	chr2	120451930	0.0917820739175366	chr2:120451930:GGAA:G
chr2:120454245	['C', 'G']	98663	40523.21447036283	-1097.6108838930002	-0.0070627979605187	0.0052718506296003	-1.3397189064619217	0.18034	0.18034	chr2	120454245	0.7439079346609867	chr2:120454245:C:G
chr2:120454462	['A', 'T']	98663	10266.040515747116	-340.8915531555493	-0.0075184219722766	0.0096256140604035	-0.7810849183331396	0.434754	0.434754	chr2	120454462	0.3617564135347128	chr2:120454462:A:T
chr2:120455018	['G', 'A']	98663	17264.5748677195	-385.40197822993895	-0.0088462741366516	0.0075190682472105	-1.1765120152930446	0.239393	0.239393	chr2	120455018	0.6208885527843263	chr2:120455018:G:A
chr2:120455101	['A', 'T']	98663	22803.084660536697	-613.2357673330721	-0.0030628308502057	0.0066450618497975	-0.4609183359668935	0.644858	0.644858	chr2	120455101	0.1905359080095185	chr2:120455101:A:T
chr2:120455280	['T', 'C']	98663	22759.998895083623	-615.6362695644038	-0.0026000092842565	0.0066478966127749	-0.3911025450155468	0.695722	0.695722	chr2	120455280	0.1575642632406897	chr2:120455280:T:C
chr2:120455838	['T', 'C']	98663	10213.345727318803	-330.7842520123219	-0.0072402553460332	0.0096563382447916	-0.7497930543121131	0.453381	0.453381	chr2	120455838	0.3435366839626003	chr2:120455838:T:C
chr2:120456826	['C', 'T']	98663	45610.00965027875	-746.1326241115984	-0.0063513816994709	0.005066372254583	-1.253635023309919	0.209978	0.209978	chr2	120456826	0.6778262051666022	chr2:120456826:C:T
chr2:120457574	['C', 'T']	98663	45563.77443128828	-751.0482870352017	-0.0065047429661832	0.0050679607442499	-1.283503029016847	0.199319	0.199319	chr2	120457574	0.7004513003870501	chr2:120457574:C:T
chr2:120457712	['G', 'A']	98663	10173.134209139198	-324.72524565388005	-0.0070567261736889	0.0096735605624105	-0.7294859145359524	0.465706	0.465706	chr2	120457712	0.3318881667266944	chr2:120457712:G:A
chr2:120457935	['T', 'C']	98663	10183.445001976706	-318.8571114772244	-0.0064672798713092	0.0096699283079564	-0.6688032905050599	0.503623	0.503623	chr2	120457935	0.297894444281031	chr2:120457935:T:C
chr2:120458010	['C', 'T']	98663	26527.4198207878	-572.8923561554317	-0.0055498951877813	0.0062372996640092	-0.8897913338693104	0.37358	0.37358	chr2	120458010	0.4276163822335343	chr2:120458010:C:T
chr2:120458384	['G', 'A']	98663	3931.7172994069656	-7.684040956952035	-0.0219271244994743	0.0152708157481803	-1.4358842946610273	0.151038	0.151038	chr2	120458384	0.8209137738055042	chr2:120458384:G:A
chr2:120458763	['C', 'T']	98663	19666.733908932223	-749.8322475991548	-0.0056954331466635	0.0071261892386064	-0.7992256388320768	0.424162	0.424162	chr2	120458763	0.3724682418296822	chr2:120458763:C:T
chr2:120459992	['G', 'A']	98663	17967.45687496832	-365.340043175589	-0.0087472019348772	0.0073815950530379	-1.1850015981677715	0.23602	0.23602	chr2	120459992	0.6270511939722125	chr2:120459992:G:A
chr2:120460717	['T', 'A']	98663	3772.191165440208	-25.162233689550657	-0.0220137924617762	0.0155635956794633	-1.4144412971884237	0.157236	0.157236	chr2	120460717	0.8034480129314694	chr2:120460717:T:A
chr2:120460991	['CA', 'C']	98663	10398.105390119805	-282.5975425458362	-0.0058757263428815	0.0095750870101334	-0.6136473054148912	0.53945	0.53945	chr2	120460991	0.2680488025666133	chr2:120460991:CA:C
chr2:120461447	['C', 'T']	98663	3924.07954510901	13.339270590772678	-0.0173815706581125	0.0152931732372093	-1.1365574945441623	0.255726	0.255726	chr2	120461447	0.5922251144355682	chr2:120461447:C:T
chr2:120462176	['G', 'A']	98663	32950.341591485056	-732.2441990596567	-0.0014883373348676	0.0057211331817562	-0.2601472973245406	0.794751	0.794751	chr2	120462176	0.0997689169593251	chr2:120462176:G:A
chr2:120462447	['C', 'T']	98663	176279.36004459762	-6391.11695167516	0.0059342221736159	0.0069206435976772	0.8574668077991492	0.391189	0.391189	chr2	120462447	0.4076133658130324	chr2:120462447:C:T
chr2:120462893	['CTG', 'C']	98663	165910.49746583955	-6109.121006382255	0.0061338290622572	0.0058438578609838	1.049619824467204	0.293896	0.293896	chr2	120462893	0.5318063247465412	chr2:120462893:CTG:C
chr2:120462914	['G', 'GC']	98663	165896.1329799096	-6108.031341676989	0.0061085091431259	0.0058427338146047	1.0454881801831908	0.2958	0.2958	chr2	120462914	0.5290018303391263	chr2:120462914:G:GC
chr2:120462975	['C', 'G']	98663	10404.632737666869	-281.6119363744224	-0.005273479793355	0.0095667907183024	-0.5512276737972631	0.581479	0.581479	chr2	120462975	0.2354659651123253	chr2:120462975:C:G
chr2:120463297	['C', 'T']	98663	177119.33753674617	-6241.213994216711	0.0081470677921807	0.0070199830632671	1.1605537675455566	0.245826	0.245826	chr2	120463297	0.609372185487919	chr2:120463297:C:T
chr2:120463488	['C', 'T']	98663	21605.094893470377	-579.9019619543825	-0.0052836793232779	0.0067968103765654	-0.7773763030811245	0.436939	0.436939	chr2	120463488	0.3595791896029182	chr2:120463488:C:T
chr2:120463497	['C', 'T']	98663	10285.208491703916	-303.82810501208115	-0.006452015940126	0.0096219587919147	-0.6705511922943984	0.502508	0.502508	chr2	120463497	0.2988570198215055	chr2:120463497:C:T
chr2:120463630	['G', 'A']	98663	146122.84823881203	-5134.171285516123	0.0080971133870766	0.0048423682417567	1.6721391234259202	0.0945001	0.0945001	chr2	120463630	1.0245677319201	chr2:120463630:G:A
chr2:120464016	['G', 'A']	98663	10271.520535587584	-296.35879980134786	-0.0056663845391471	0.0096281444246467	-0.5885230101702648	0.556183	0.556183	chr2	120464016	0.2547822896880113	chr2:120464016:G:A
chr2:120464247	['C', 'T']	98663	143527.73035906168	-4887.0806012756	0.0058055173981669	0.0047589074372908	1.2199265219312472	0.222496	0.222496	chr2	120464247	0.6526777922944783	chr2:120464247:C:T
chr2:120464698	['G', 'T']	98663	146832.3704334428	-5024.9841747603095	0.0085523886285417	0.004859179045477	1.7600480551344069	0.0784028	0.0784028	chr2	120464698	1.1056684270753177	chr2:120464698:G:T
chr2:120465218	['T', 'C']	98663	169421.5858724077	-5516.999191022507	0.0114711360442293	0.0060854135760178	1.885021601397168	0.0594299	0.0594299	chr2	120465218	1.2259950005088227	chr2:120465218:T:C
chr2:120465698	['C', 'T']	98663	13830.700906160677	-307.54516180515293	-0.0121884095861601	0.008356203810448	-1.4586060683345952	0.144677	0.144677	chr2	120465698	0.8396005052805714	chr2:120465698:C:T
chr2:120466621	['G', 'A']	98663	13879.703389486916	-289.81208358502874	-0.0109807825677146	0.0083459037816092	-1.3157092215598698	0.188275	0.188275	chr2	120466621	0.7252073437266189	chr2:120466621:G:A
chr2:120467463	['G', 'A']	98663	4249.5936568450525	-170.91121454051518	-0.0166019505216162	0.0146090326049479	-1.136416829954455	0.255785	0.255785	chr2	120467463	0.5921249274423426	chr2:120467463:G:A
chr2:120467982	['C', 'T']	98663	176361.15004206408	-5860.762596393307	0.0050079987021454	0.006950909682548	0.7204810493681516	0.471231	0.471231	chr2	120467982	0.3267661471553937	chr2:120467982:C:T
chr2:120470035	['G', 'A']	98663	131386.98506902915	-4487.727902691612	0.0045781565577994	0.0045116376526618	1.0147438491870744	0.31023	0.31023	chr2	120470035	0.5083162071527275	chr2:120470035:G:A
chr2:120470601	['C', 'T']	98663	131004.6057859952	-4618.413269465759	0.0038296465601594	0.0045055063458304	0.8499924905673724	0.395331	0.395331	chr2	120470601	0.4030391289885053	chr2:120470601:C:T
chr2:120471035	['C', 'CCTT']	98663	45297.75469556139	-1541.1489649894054	-0.0038684442515123	0.0050552741993922	-0.7652293622327003	0.444137	0.444137	chr2	120471035	0.3524830452760402	chr2:120471035:C:CCTT
chr2:120471350	['G', 'A']	98663	46313.87765941272	-1347.937152899768	-0.0029530167775524	0.0050091678850082	-0.58952242075783	0.555512	0.555512	chr2	120471350	0.2553065551254656	chr2:120471350:G:A
chr2:120472020	['C', 'T']	98663	15737.797553163457	74.03845686510441	0.0120653708388157	0.0079461094225169	1.518399785010014	0.128917	0.128917	chr2	120472020	0.8896898094163364	chr2:120472020:C:T
chr2:120472037	['G', 'C']	98663	9601.389259976282	198.62273450824424	0.0054723630240786	0.010096393421949	0.5420116664810232	0.587812	0.587812	chr2	120472037	0.2307615521855114	chr2:120472037:G:C
chr2:120472231	['G', 'A']	98663	178779.49617353408	-6079.969312226302	3.2058908124423306e-05	0.0073094570622432	0.0043859493053215	0.996501	0.996501	chr2	120472231	0.0015222611438608	chr2:120472231:G:A
chr2:120472283	['G', 'T']	98663	193827.9645456204	-7112.288665548037	-0.0490652814298079	0.0170352529221931	-2.8802203086686657	0.00397483	0.00397483	chr2	120472283	2.4006814410051773	chr2:120472283:G:T
chr2:120472500	['T', 'C']	98663	12260.994171608128	-747.7828951195934	-0.0091719688110685	0.0088055622642127	-1.04161080642686	0.297595	0.297595	chr2	120472500	0.5263743698017344	chr2:120472500:T:C
chr2:120473774	['C', 'T']	98663	151171.72541963996	-4912.460554375262	0.0020595840744975	0.0050245317607812	0.4099056733153727	0.681876	0.681876	chr2	120473774	0.1662945951558858	chr2:120473774:C:T
chr2:120473939	['G', 'A']	98663	151637.6846277038	-4831.455690127036	0.0028254498648044	0.0050413658530221	0.560453247627449	0.575172	0.575172	chr2	120473939	0.2402022640394218	chr2:120473939:G:A
chr2:120474427	['G', 'T']	98663	164601.67328880285	-5658.717551955838	-0.0016771604173762	0.0057332568425304	-0.2925318825653693	0.769881	0.769881	chr2	120474427	0.1135763982525741	chr2:120474427:G:T
chr2:120476332	['G', 'A']	98663	11210.34086762619	-650.1813186835196	0.0047693964141641	0.0091733615203563	0.5199180696825775	0.603122	0.603122	chr2	120476332	0.2195948295387619	chr2:120476332:G:A
chr2:120476950	['C', 'G']	98663	10533.854128021894	-196.7329367738517	-0.0089671099036916	0.0095717930364804	-0.9368265558517328	0.34885	0.34885	chr2	120476950	0.4573612726848374	chr2:120476950:C:G
chr2:120477284	['T', 'C']	98663	176288.8677789829	-5784.918862456214	-0.0053347380978516	0.0068976132783475	-0.773417975547867	0.439277	0.439277	chr2	120477284	0.3572615352609238	chr2:120477284:T:C
chr2:120477390	['G', 'A']	98663	10465.31821406852	-209.1348391241908	-0.009920967005556	0.0095957474881645	-1.0338920462207493	0.301189	0.301189	chr2	120477390	0.521160893449215	chr2:120477390:G:A
chr2:120477658	['T', 'C']	98663	165733.75857525136	-5645.037951980764	-0.0017075244065815	0.0058204928276589	-0.2933642317137439	0.769244	0.769244	chr2	120477658	0.1139358825059881	chr2:120477658:T:C
chr2:120477975	['A', 'G']	98663	166026.46210531652	-5609.703733961487	-0.0009248989452224	0.0058312600756144	-0.1586104775347387	0.873976	0.873976	chr2	120477975	0.0585004932359365	chr2:120477975:A:G
chr2:120478184	['T', 'C']	98663	165684.75509852415	-5606.824654677366	-0.0019841166136872	0.0058161269032774	-0.3411405298892535	0.732999	0.732999	chr2	120478184	0.1348966178483375	chr2:120478184:T:C
chr2:120478704	['AT', 'A']	98663	12197.442433776489	-195.85319542873103	-0.0109513513260355	0.0088717489074777	-1.234407267410929	0.217054	0.217054	chr2	120478704	0.663432206314935	chr2:120478704:AT:A
chr2:120478952	['G', 'A']	98663	185740.0642652933	-6552.288854745148	0.0063416882967582	0.0091768871430728	0.6910500475692619	0.489536	0.489536	chr2	120478952	0.3102153650938203	chr2:120478952:G:A
chr2:120479014	['G', 'A']	98663	11640.050798154767	-230.4365639275056	0.0057143946649499	0.0090907859454017	0.6285919280544052	0.529618	0.529618	chr2	120479014	0.2760372630550815	chr2:120479014:G:A
chr2:120479027	['G', 'C']	98663	11760.99122716862	-228.5200219032509	0.0053857378418597	0.0090818903169856	0.5930194765496025	0.553169	0.553169	chr2	120479027	0.2571421660648488	chr2:120479027:G:C
chr2:120479971	['A', 'G']	98663	185876.76791234632	-6538.94755521611	0.007295979529664	0.0092235006272402	0.7910206573973037	0.428934	0.428934	chr2	120479971	0.3676095274910601	chr2:120479971:A:G
chr2:120480261	['G', 'A']	98663	182523.6999422264	-6401.6398172710615	0.0051503632680349	0.0081390416199165	0.6327972639225488	0.526868	0.526868	chr2	120480261	0.2782981780555116	chr2:120480261:G:A
chr2:120480716	['G', 'A']	98663	9291.835501660547	-478.2520936216348	0.0018748431560047	0.0100706226302995	0.1861695373594779	0.852312	0.852312	chr2	120480716	0.0694013969298115	chr2:120480716:G:A
chr2:120480842	['C', 'T']	98663	171791.34289772718	-5706.865066496206	0.0015489610144927	0.0063505586266348	0.2439094110550031	0.807301	0.807301	chr2	120480842	0.0929645095576917	chr2:120480842:C:T
chr2:120480888	['TGA', 'T']	98663	2747.937750310043	-83.43304489938498	0.0103648014473412	0.0180668878799438	0.5736904726600599	0.566179	0.566179	chr2	120480888	0.2470462429773712	chr2:120480888:TGA:T
chr2:120481680	['C', 'G']	98663	171067.6047195248	-5602.489691132997	0.0031899216850403	0.0062689550823374	0.5088442400915922	0.610863	0.610863	chr2	120481680	0.2140561793081074	chr2:120481680:C:G
chr2:120481784	['T', 'C']	98663	171161.1436405287	-5593.820394529826	0.0038001972835379	0.0062783707319285	0.6052839893974642	0.544992	0.544992	chr2	120481784	0.2636098727350187	chr2:120481784:T:C
chr2:120483052	['A', 'G']	98663	174709.93697163824	-5768.082568698168	0.0034254575341057	0.006691157712949	0.5119379457274835	0.608696	0.608696	chr2	120483052	0.2155995521711503	chr2:120483052:A:G
chr2:120483261	['C', 'T']	98663	174084.5288715906	-5868.243873746821	0.0024113192409358	0.0066166937005107	0.3644296305796509	0.715538	0.715538	chr2	120483261	0.1453672972611747	chr2:120483261:C:T
chr2:120483600	['T', 'C']	98663	173944.81509862354	-5847.44065637772	0.0032847240562914	0.0066030952416303	0.4974521699433194	0.618871	0.618871	chr2	120483600	0.2083998676627485	chr2:120483600:T:C
chr2:120484382	['T', 'C']	98663	174105.4111219235	-5887.577962924099	0.0014392434242862	0.0066184421147174	0.2174595470262993	0.827851	0.827851	chr2	120484382	0.082047822274091	chr2:120484382:T:C
chr2:120485420	['C', 'T']	98663	174145.12039937155	-5865.276420382936	0.0026034803898228	0.0066261716290258	0.3929086862794634	0.694388	0.694388	chr2	120485420	0.1583977929853863	chr2:120485420:C:T
chr2:120485536	['C', 'T']	98663	174086.3511798573	-5875.564908854105	0.0021215732470266	0.0066173694165695	0.3206067416629874	0.748509	0.748509	chr2	120485536	0.1258029733745849	chr2:120485536:C:T
chr2:120486556	['G', 'A']	98663	174134.11950737418	-5860.976464759485	0.0026862150603315	0.0066237382356262	0.4055436620190648	0.685079	0.685079	chr2	120486556	0.1642593448786619	chr2:120486556:G:A
chr2:120486596	['G', 'A']	98663	174137.82487988812	-5864.124697999715	0.002571280278909	0.0066246372867327	0.3881390282391098	0.697914	0.697914	chr2	120486596	0.1561980897357534	chr2:120486596:G:A
chr2:120486696	['T', 'C']	98663	174136.82482920797	-5861.752919066965	0.0026949015560269	0.0066242475923673	0.4068237967330983	0.684138	0.684138	chr2	120486696	0.1648562863011127	chr2:120486696:T:C
chr2:120486745	['C', 'T']	98663	174139.58996320583	-5862.221079938423	0.0026565202037914	0.006624446696087	0.401017673726723	0.688408	0.688408	chr2	120486745	0.1621540913722702	chr2:120486745:C:T
chr2:120486933	['T', 'C']	98663	174137.0598728955	-5861.267661790808	0.0027221127438657	0.0066241946093586	0.4109348991679521	0.681121	0.681121	chr2	120486933	0.1667757295492457	chr2:120486933:T:C
chr2:120487329	['C', 'T']	98663	174154.0605621383	-5863.408829607191	0.0027582558292974	0.0066262007447253	0.4162650567888497	0.677217	0.677217	chr2	120487329	0.1692721484462613	chr2:120487329:C:T
chr2:120487520	['T', 'C']	98663	174164.3567142394	-5862.864129953707	0.0027970260044425	0.006626240959495	0.4221135363987285	0.672943	0.672943	chr2	120487520	0.1720217200759278	chr2:120487520:T:C
chr2:120487546	['T', 'C']	98663	174166.5916052586	-5864.874664278791	0.0027573565204359	0.0066266818811355	0.416099123195491	0.677338	0.677338	chr2	120487546	0.1691945589316974	chr2:120487546:T:C
chr2:120487798	['C', 'T']	98663	10750.326880194609	-743.5893730236364	-0.0141316398856711	0.0093662748417894	-1.5087791170316769	0.131358	0.131358	chr2	120487798	0.8815434725539291	chr2:120487798:C:T
chr2:120487907	['TGCCTG', 'T']	98663	174430.67944208492	-5808.116762293384	0.0035344126780576	0.0066575990475865	0.5308839797642859	0.5955	0.5955	chr2	120487907	0.2251182341812037	chr2:120487907:TGCCTG:T
chr2:120487964	['G', 'A']	98663	174151.8860664545	-5871.131868996178	0.0023796628872435	0.0066257697991996	0.3591526659333932	0.719482	0.719482	chr2	120487964	0.1429800667704059	chr2:120487964:G:A
chr2:120488027	['T', 'C']	98663	174152.8861576824	-5871.350379141178	0.0023974660264461	0.0066259026940278	0.3618323626465387	0.717478	0.717478	chr2	120488027	0.1441914111446107	chr2:120488027:T:C
chr2:120488038	['G', 'T']	98663	174156.7123437643	-5869.08238088053	0.0025115658305679	0.0066266307097482	0.3790109847034651	0.704681	0.704681	chr2	120488038	0.1520074380335919	chr2:120488038:G:T
chr2:120488159	['G', 'A']	98663	174145.35536612067	-5875.212325874384	0.002221805109818	0.0066251032773784	0.3353615810646262	0.737353	0.737353	chr2	120488159	0.1323245484374917	chr2:120488159:G:A
chr2:120488420	['A', 'G']	98663	174251.2983782688	-5851.988006218729	0.0027338574550019	0.0066376706711329	0.4118700053757433	0.680436	0.680436	chr2	120488420	0.167212717123329	chr2:120488420:A:G
chr2:120488992	['T', 'C']	98663	174189.82751525473	-5879.38243127071	0.0024023716626881	0.0066278980552443	0.3624635808613912	0.717006	0.717006	chr2	120488992	0.144477210083959	chr2:120488992:T:C
chr2:120489517	['T', 'C']	98663	181757.8422087531	-6316.612998723764	0.0057552645246112	0.0079559263254997	0.723393391183745	0.46944	0.46944	chr2	120489517	0.3284199078368113	chr2:120489517:T:C
chr2:120489556	['C', 'T']	98663	181743.6841305075	-6308.010774127071	0.0062796005402702	0.0079522068274664	0.7896676578608178	0.429724	0.429724	chr2	120489556	0.3668103903782398	chr2:120489556:C:T
chr2:120489595	['T', 'C']	98663	181838.9594019259	-6291.773398311142	0.0066000595003446	0.0079752639121768	0.827566281570629	0.407918	0.407918	chr2	120489595	0.389427130357834	chr2:120489595:T:C
chr2:120489611	['C', 'G']	98663	181815.528380296	-6297.815663927232	0.0065235418293385	0.0079664828815551	0.8188735137362265	0.412861	0.412861	chr2	120489611	0.3841961398541669	chr2:120489611:C:G
chr2:120489789	['A', 'G']	98663	190396.7190727658	-6629.495303951153	0.0095083149934775	0.011689010071363	0.8134405681428873	0.415967	0.415967	chr2	120489789	0.3809411219847438	chr2:120489789:A:G
chr2:120489816	['C', 'T']	98663	190389.92969937768	-6630.112036647437	0.0096547687986779	0.0116822391205484	0.8264484829535489	0.408552	0.408552	chr2	120489816	0.3887526591418234	chr2:120489816:C:T
chr2:120490023	['T', 'G']	98663	4896.297758902054	-211.7051459434162	-0.024441737872355	0.0136566640857451	-1.7897297406522046	0.0735004	0.0735004	chr2	120490023	1.133710297414852	chr2:120490023:T:G
chr2:120490326	['C', 'A']	98663	190373.92953720785	-6626.200288758721	0.0097718161132576	0.0116641968374575	0.8377615921121258	0.402167	0.402167	chr2	120490326	0.3955935685127343	chr2:120490326:C:A
chr2:120490359	['G', 'T']	98663	190504.6543108516	-6597.332296293936	0.0112578386090753	0.0117554974124449	0.9576658659426264	0.338234	0.338234	chr2	120490359	0.4707827383402748	chr2:120490359:G:T
chr2:120490862	['A', 'G']	98663	190392.71891059104	-6619.697971894325	0.0104360626878273	0.0116818648574517	0.8933558824017984	0.371669	0.371669	chr2	120490862	0.429843660831599	chr2:120490862:A:G
chr2:120491074	['C', 'T']	98663	189478.65945386887	-6636.127997843246	0.0026759109453556	0.0110337100781619	0.2425214117825969	0.808377	0.808377	chr2	120491074	0.0923860515584939	chr2:120491074:C:T
chr2:120491075	['A', 'G']	98663	189622.79888868603	-6607.552300494353	0.0035406799672596	0.0111171926998717	0.318486875495148	0.750116	0.750116	chr2	120491075	0.1248715709224447	chr2:120491075:A:G
chr2:120491085	['G', 'A']	98663	190368.43585221225	-6622.578663974252	0.0102134019696578	0.0116605954534931	0.8758902588116299	0.381092	0.381092	chr2	120491085	0.4189701679749394	chr2:120491085:G:A
chr2:120491338	['A', 'C']	98663	190566.72596519324	-6589.523625433649	0.0114768499021059	0.0118087604949976	0.9718928508176384	0.331106	0.331106	chr2	120491338	0.4800329492893643	chr2:120491338:A:C
chr2:120492106	['A', 'G']	98663	190543.3812921929	-6592.841159325278	0.0110071913470527	0.0117878605482822	0.9337734614324668	0.350423	0.350423	chr2	120492106	0.4554073966669985	chr2:120492106:A:G
chr2:120493244	['A', 'T']	98663	5523.895800176386	-129.71709652661698	-0.0160892330761414	0.0128996849502623	-1.247257831348373	0.212306	0.212306	chr2	120493244	0.6730377320230254	chr2:120493244:A:T
chr2:120493935	['G', 'A']	98663	190425.0207706109	-6624.230280459071	0.0098105361931218	0.0117103292355961	0.8377677515078394	0.402163	0.402163	chr2	120493935	0.3955978880779069	chr2:120493935:G:A
chr2:120493943	['G', 'C']	98663	190438.2320784171	-6619.89251009606	0.0100434191295372	0.0117203279036271	0.8569230496041883	0.391489	0.391489	chr2	120493943	0.4072804361767029	chr2:120493943:G:C
chr2:120493960	['G', 'T']	98663	190373.50673045736	-6632.531740678666	0.0090150211335523	0.0116699380057826	0.7724994879223208	0.439821	0.439821	chr2	120493960	0.3567240383531566	chr2:120493960:G:T
chr2:120494142	['C', 'T']	98663	190429.5806075595	-6625.928693318461	0.0095025178720224	0.0117138967498796	0.8112174859420785	0.417243	0.417243	chr2	120494142	0.379610940656803	chr2:120494142:C:T
chr2:120495253	['G', 'A']	98663	190494.37682202447	-6611.174714975253	0.0097076014148714	0.0117533088708921	0.8259462523709394	0.408837	0.408837	chr2	120495253	0.3884498071769493	chr2:120495253:G:A
chr2:120495272	['C', 'T']	98663	190490.445745274	-6607.403486477448	0.0103620128042751	0.0117531231518651	0.8816390903409186	0.377974	0.377974	chr2	120495272	0.4225380732973902	chr2:120495272:C:T
chr2:120496074	['AG', 'A']	98663	168579.6691297958	-6040.141448847097	0.0022886086822621	0.0061368865581707	0.3729266722740881	0.709204	0.709204	chr2	120496074	0.1492288235885639	chr2:120496074:AG:A
chr2:120496148	['C', 'T']	98663	190027.6301364309	-6698.469947863186	0.0043877949913697	0.0114288128196104	0.3839239526121937	0.701036	0.701036	chr2	120496148	0.1542596793230657	chr2:120496148:C:T
chr2:120496376	['G', 'A']	98663	190477.0	-6695.736281141548	0.0094191685442161	0.011808475447898	0.7976616952608223	0.425069	0.425069	chr2	120496376	0.371540566686266	chr2:120496376:G:A
chr2:120496793	['G', 'A']	98663	189861.9243477732	-6674.525048993053	0.0118247082518519	0.0113308069078401	1.0435892472644666	0.296678	0.296678	chr2	120496793	0.5277146573664975	chr2:120496793:G:A
chr2:120496846	['G', 'T']	98663	189906.77440705453	-6663.054537909562	0.0131684281029425	0.0113611812732485	1.1590720882122865	0.24643	0.24643	chr2	120496846	0.6083064229630909	chr2:120496846:G:T
chr2:120498151	['G', 'C']	98663	190298.2877053917	-6644.409509588466	0.0135045246517463	0.0116201991736327	1.1621594819466896	0.245174	0.245174	chr2	120498151	0.6105255873968208	chr2:120498151:G:C
chr2:120499023	['C', 'T']	98663	189826.84798451263	-6683.566983192212	0.0112776668687782	0.0113138582368972	0.9968011471099208	0.318863	0.318863	chr2	120499023	0.496395872190374	chr2:120499023:C:T
chr2:120499094	['C', 'A']	98663	5320.0	-160.1147057117555	-0.0236356443856061	0.013128651240013	-1.8003101730336448	0.0718147	0.0718147	chr2	120499094	1.1437866494144595	chr2:120499094:C:A
chr2:120499335	['G', 'A']	98663	189822.84790342688	-6684.656341018895	0.0113672320104718	0.0113116110517826	1.0049171562242123	0.314939	0.314939	chr2	120499335	0.5017735558257079	chr2:120499335:G:A
chr2:120499552	['C', 'T']	98663	19759.001337955364	-627.7416498871611	0.0019154670914558	0.0071228034134655	0.2689203927535984	0.787992	0.787992	chr2	120499552	0.1034781916138605	chr2:120499552:C:T
chr2:120499766	['C', 'T']	98663	190124.85402540013	-6627.384734511915	0.0142117237069458	0.0115045932886033	1.2353086589357534	0.216719	0.216719	chr2	120499766	0.6641030119223037	chr2:120499766:C:T
chr2:120499946	['A', 'G']	98663	190274.7855969997	-6595.196316995281	0.0179415668814133	0.0116044123837105	1.5460986983363711	0.122084	0.122084	chr2	120499946	0.9133412497900092	chr2:120499946:A:G
chr2:120505028	['A', 'G']	98663	5604.568051655803	-110.02903307014844	-0.0143147228572757	0.0128206554353838	-1.116535962566188	0.264196	0.264196	chr2	120505028	0.5780737620094485	chr2:120505028:A:G
chr2:120506346	['C', 'A']	98663	5573.112972704514	-112.07338922860995	-0.0136435227159709	0.0128591280010155	-1.060999059570246	0.288693	0.288693	chr2	120506346	0.5395637464214255	chr2:120506346:C:A
chr2:120506895	['C', 'T']	98663	172958.2832279123	-6588.365294551663	0.0019463907740443	0.0065954458814546	0.2951113251519978	0.767909	0.767909	chr2	120506895	0.1146902423896333	chr2:120506895:C:T
chr2:120509984	['C', 'T']	98663	168432.82861168263	-5940.8888434210185	0.0049815934750167	0.0060610611911204	0.8219012014455205	0.411135	0.411135	chr2	120509984	0.3860155500748053	chr2:120509984:C:T
chr2:120512596	['A', 'G']	98663	40755.435389528095	-1418.6911064931894	-0.0035752166508286	0.0052700640321748	-0.6784009888686806	0.497519	0.497519	chr2	120512596	0.3031903291140507	chr2:120512596:A:G
chr2:120512838	['C', 'T']	98663	3639.221312223157	99.4045784858482	-0.0100515604192852	0.0159237399450197	-0.6312311337657213	0.527891	0.527891	chr2	120512838	0.2774557422113093	chr2:120512838:C:T
chr2:120514688	['T', 'C']	98663	6004.182566389622	107.48832269977557	0.0026834219941668	0.0123829192440033	0.2167035043425924	0.82844	0.82844	chr2	120514688	0.0817389400056685	chr2:120514688:T:C
chr2:120514908	['G', 'A']	98663	23401.7950267114	-1377.697450543389	-0.0051236031805617	0.0066128162275223	-0.7747989667756879	0.43846	0.43846	chr2	120514908	0.3580700204773061	chr2:120514908:G:A
chr2:120516392	['T', 'A']	98663	39585.82078340734	-1762.0612633221742	-0.0055134063751803	0.0053158528510667	-1.0371630911630645	0.299662	0.299662	chr2	120516392	0.5233683262457102	chr2:120516392:T:A
chr2:120517470	['T', 'G']	98663	10502.170893646353	-457.5642093083265	-0.0090810653675236	0.0095044794874803	-0.9554510985567994	0.339352	0.339352	chr2	120517470	0.4693495869133447	chr2:120517470:T:G
chr2:120517993	['G', 'T']	98663	22697.1502361694	-1408.4567728727982	-0.0051055936355396	0.0067037744791912	-0.7615998496649263	0.446301	0.446301	chr2	120517993	0.3503721400606685	chr2:120517993:G:T
chr2:120518640	['A', 'C']	98663	6588.73458216762	215.01142387403613	0.0103195336974222	0.0119055729206946	0.8667817807813812	0.386064	0.386064	chr2	120518640	0.4133406939218708	chr2:120518640:A:C
chr2:120519038	['A', 'C']	98663	10567.53553690527	-465.2340087391577	-0.011012550451055	0.0094438979465432	-1.166102229544526	0.243576	0.243576	chr2	120519038	0.613365505780751	chr2:120519038:A:C
chr2:120519064	['C', 'G']	98663	39889.638717132606	-1632.0311733227068	-0.0044158895943098	0.0053021390095518	-0.8328505884803453	0.404931	0.404931	chr2	120519064	0.3926189740007086	chr2:120519064:C:G
chr2:120519175	['A', 'G']	98663	6150.561051756646	157.50385793721492	0.0077833441567396	0.0122598599890343	0.6348640330070099	0.525519	0.525519	chr2	120519175	0.2794115775501306	chr2:120519175:A:G
chr2:120519220	['C', 'T']	98663	6124.186215284817	152.92800138467786	0.0073031040255579	0.0122875477934498	0.5943499995541042	0.552279	0.552279	chr2	120519220	0.2578414701884393	chr2:120519220:C:T
chr2:120519954	['A', 'T']	98663	6622.201358199879	220.58688891758888	0.0079124341561474	0.0119007929490983	0.6648661303486498	0.506138	0.506138	chr2	120519954	0.2957310553591026	chr2:120519954:A:T
chr2:120520507	['A', 'G']	98663	10325.523272314458	-499.8193727132991	-0.0111335289080553	0.0095777967801181	-1.1624311064071204	0.245063	0.245063	chr2	120520507	0.610722254267396	chr2:120520507:A:G
chr2:120520632	['T', 'C']	98663	3450.699492107906	152.8239065495491	0.0031061915470288	0.0163522219022891	0.1899553201754185	0.849345	0.849345	chr2	120520632	0.070915865513779	chr2:120520632:T:C
chr2:120520881	['T', 'A']	98663	43501.70006386796	-1503.8054013697924	-0.0043840784757397	0.0051372059611732	-0.8533974516253386	0.393441	0.393441	chr2	120520881	0.4051203847675937	chr2:120520881:T:A
chr2:120521701	['C', 'A']	98663	22739.38285169831	-1408.5800505862803	-0.0051554973975484	0.0066968394270312	-0.7698403782445026	0.441396	0.441396	chr2	120521701	0.3551716068014568	chr2:120521701:C:A
chr2:120522005	['G', 'A']	98663	6143.0	155.3853898469488	0.0076596375213488	0.0122744874704844	0.6240291123981733	0.53261	0.53261	chr2	120522005	0.2735906837400209	chr2:120522005:G:A
chr2:120522194	['A', 'G']	98663	3442.069774277577	172.1258099718811	0.0066987690331688	0.0163872908156007	0.4087783092731554	0.682703	0.682703	chr2	120522194	0.1657681887250282	chr2:120522194:A:G
chr2:120522545	['C', 'T']	98663	9505.289022906953	-456.6109183290718	-0.0099062465992799	0.0099490452334495	-0.995698216947926	0.319399	0.319399	chr2	120522545	0.4956664479193948	chr2:120522545:C:T
chr2:120523027	['A', 'G']	98663	42759.53457487252	-1462.3252246413883	-0.0038167654795151	0.0051722354430248	-0.7379334374003165	0.460557	0.460557	chr2	120523027	0.3367166124735605	chr2:120523027:A:G
chr2:120523191	['C', 'T']	98663	42628.02439790788	-1470.285785193597	-0.0038944013959164	0.0051769325806637	-0.752260404252187	0.451896	0.451896	chr2	120523191	0.3449615028502897	chr2:120523191:C:T
chr2:120524257	['A', 'G']	98663	6157.24962750484	142.2415455026572	0.0058025338265292	0.0122562883839037	0.4734331997401252	0.635905	0.635905	chr2	120524257	0.1966077602280981	chr2:120524257:A:G
chr2:120524711	['TC', 'T']	98663	35664.89185545588	-1641.6067398964444	-0.0032634326787581	0.005542599204947	-0.5887910271133068	0.556003	0.556003	chr2	120524711	0.2549228651087145	chr2:120524711:TC:T
chr2:120525054	['A', 'G']	98663	14251.022179647032	-712.1748182210122	-0.0165313837093638	0.0082486254850302	-2.0041379911556434	0.045058	0.045058	chr2	120525054	1.346228089315265	chr2:120525054:A:G
chr2:120525089	['T', 'C']	98663	39796.27717964314	-1890.0503934447672	-0.0064114756022457	0.0053309905862579	-1.2026799707305924	0.229103	0.229103	chr2	120525089	0.6399692238838659	chr2:120525089:T:C
chr2:120525651	['G', 'A']	98663	8930.271538617475	-334.6611976231553	-0.0116430270330003	0.0103515663511824	-1.1247599288846115	0.260694	0.260694	chr2	120525651	0.5838689642167025	chr2:120525651:G:A
chr2:120526148	['A', 'G']	98663	150018.24614043444	-5078.46330661075	0.0033333411140239	0.0050177843110238	0.6643053801058577	0.506496	0.506496	chr2	120526148	0.2954239800861039	chr2:120526148:A:G
chr2:120526265	['C', 'A']	98663	2569.026038393708	84.48868533113026	0.0277124087664768	0.0188557930319719	1.4697026383079008	0.141645	0.141645	chr2	120526265	0.8487987512581576	chr2:120526265:C:A
chr2:120526557	['A', 'G']	98663	16529.340266585576	-502.6857606654696	-0.0069659796920862	0.0077446767674756	-0.8994538960412644	0.368413	0.368413	chr2	120526557	0.4336650534788454	chr2:120526557:A:G
chr2:120527380	['T', 'C']	98663	41401.6514193025	-1689.436134842035	-0.0043725153411559	0.0052562900784945	-0.8318634009651692	0.405488	0.405488	chr2	120527380	0.3920219937608327	chr2:120527380:T:C
chr2:120529301	['G', 'A']	98663	24285.70762883672	-1370.8083236766909	-0.0038497457840584	0.0064993829116298	-0.5923248155097591	0.553634	0.553634	chr2	120529301	0.2567772466601006	chr2:120529301:G:A
chr2:120529361	['C', 'T']	98663	2562.0779039124263	131.52575895941712	0.0399794467189986	0.0188356738673606	2.122538699731728	0.033795	0.033795	chr2	120529361	1.471147549220488	chr2:120529361:C:T
chr2:120529529	['A', 'G']	98663	41548.368911864585	-1867.7116697089305	-0.0054916435925939	0.00524909425083	-1.0462078465681026	0.295468	0.295468	chr2	120529529	0.5294895475270859	chr2:120529529:A:G
chr2:120530786	['C', 'A']	98663	27125.474375088696	-1237.5206198879296	0.0003257205313161	0.0061962942785413	0.0525669886990574	0.958077	0.958077	chr2	120530786	0.0185995855652256	chr2:120530786:C:A
chr2:120530952	['T', 'C']	98663	27198.68643432069	-1229.2521193875589	0.0003720181908474	0.0061901983215869	0.0600979438009397	0.952078	0.952078	chr2	120530952	0.0213274701219026	chr2:120530952:T:C
chr2:120531205	['A', 'G']	98663	23535.19270611608	-1504.280745678057	-0.0048634228239304	0.0065908211809099	-0.7379084776290388	0.460572	0.460572	chr2	120531205	0.3367024680546374	chr2:120531205:A:G
chr2:120531256	['G', 'A']	98663	6307.127851937443	-195.6068819637628	0.0184590287351761	0.0121009591550845	1.5254186464566415	0.127158	0.127158	chr2	120531256	0.895656311488584	chr2:120531256:G:A
chr2:120531531	['C', 'T']	98663	36247.510806098464	-1499.2472058965093	-0.0023684434054396	0.0055219464263243	-0.4289145932580581	0.667986	0.667986	chr2	120531531	0.1752326395999953	chr2:120531531:C:T
chr2:120531816	['C', 'T']	98663	24413.721901228564	-1375.2870110230076	-0.0042151590698935	0.0064825062029161	-0.6502360256897906	0.515541	0.515541	chr2	120531816	0.2877367903888107	chr2:120531816:C:T
chr2:120533064	['T', 'G']	98663	2243.25010136642	76.90074353139269	0.0381441585753978	0.0200366164668397	1.90372254909035	0.0569492	0.0569492	chr2	120533064	1.2445123723403826	chr2:120533064:T:G
chr2:120533502	['G', 'A']	98663	2233.1131687242805	81.31200455404566	0.0400081082718825	0.0200790284066478	1.9925320818131056	0.0463155	0.0463155	chr2	120533502	1.3342736431516546	chr2:120533502:G:A
chr2:120533912	['G', 'T']	98663	18269.185167541706	323.9546657343828	0.0042172586202385	0.0075233251928379	0.5605578001936375	0.5751	0.5751	chr2	120533912	0.240256632402275	chr2:120533912:G:T
chr2:120534055	['T', 'C']	98663	16966.751467353286	-355.3771602398364	-0.0039498012395664	0.0076422185902277	-0.5168396052707924	0.605269	0.605269	chr2	120534055	0.2180515687335787	chr2:120534055:T:C
chr2:120534259	['GC', 'G']	98663	3818.2709009082055	290.6784802858461	0.0283090216933725	0.0157341628795015	1.7992073623601257	0.0719889	0.0719889	chr2	120534259	1.1427344624629057	chr2:120534259:GC:G
chr2:120534305	['A', 'C']	98663	3818.232198424848	292.56683038886	0.0288003254663403	0.0157342513088244	1.8304223633562928	0.0671898	0.0671898	chr2	120534305	1.1726966516476611	chr2:120534305:A:C
chr2:120535278	['C', 'T']	98663	38058.62892418728	-1365.5198411797933	0.0037684076072421	0.0053783353039335	0.7006643123358242	0.483514	0.483514	chr2	120535278	0.3155909465350193	chr2:120535278:C:T
chr2:120535999	['C', 'T']	98663	6672.270507505651	-34.897737765678	0.0018960282532753	0.0118335429531512	0.1602249014332992	0.872704	0.872704	chr2	120535999	0.0591330334592592	chr2:120535999:C:T
chr2:120536093	['G', 'C']	98663	10177.412613142238	-435.8570946092103	-0.0052566963805838	0.009645555162494	-0.5449863996448957	0.585764	0.585764	chr2	120536093	0.2322773227906029	chr2:120536093:G:C
chr2:120536099	['G', 'A']	98663	6672.405769484173	-31.22724350669968	0.0025164313794156	0.0118337094681517	0.212649413625385	0.831601	0.831601	chr2	120536099	0.0800849971012456	chr2:120536099:G:A
chr2:120536271	['C', 'A']	98663	6595.133690110581	-51.424546399766015	0.0009713026213478	0.0118919006099655	0.081677660552753	0.934903	0.934903	chr2	120536271	0.0292334466141886	chr2:120536271:C:A
chr2:120536360	['CA', 'C']	98663	6595.20053719846	-48.901718093471885	0.0016554324048611	0.0118923485919028	0.1392014699256512	0.889291	0.889291	chr2	120536360	0.0509561029054265	chr2:120536360:CA:C
chr2:120536363	['AGCGTC', 'A']	98663	6596.401147409713	-50.18562103004683	0.0014430207058504	0.0118914857039069	0.1213490678777292	0.903415	0.903415	chr2	120536363	0.0441127028346792	chr2:120536363:AGCGTC:A
chr2:120536370	['CAAAG', 'C']	98663	6596.133710382015	-50.20127513717675	0.0015363023991138	0.011891425166793	0.1291941359059266	0.897204	0.897204	chr2	120536370	0.0471087988718884	chr2:120536370:CAAAG:C
chr2:120536430	['C', 'T']	98663	6594.200506791	-47.58877163447126	0.0018897948581572	0.0118930289452606	0.1588993743187965	0.873748	0.873748	chr2	120536430	0.0586138053406346	chr2:120536430:C:T
chr2:120536465	['C', 'T']	98663	5620.398759325333	-139.25639235040305	0.0010655667162076	0.0127937746897467	0.083287906974134	0.933623	0.933623	chr2	120536465	0.0298284578945146	chr2:120536465:C:T
chr2:120536547	['G', 'T']	98663	6598.936370363615	-43.75117372674925	0.0026144278832024	0.0118901039610987	0.2198826765313556	0.825963	0.825963	chr2	120536547	0.083039406984385	chr2:120536547:G:T
chr2:120537017	['G', 'A']	98663	6591.267223466688	-45.85622535414866	0.0021235024495467	0.011895758498827	0.178509209795758	0.858323	0.858323	chr2	120537017	0.0663492497735127	chr2:120537017:G:A
chr2:120537197	['C', 'T']	98663	6596.267426185143	-47.67059874120186	0.0019232953450352	0.011891560790532	0.1617361571717805	0.871514	0.871514	chr2	120537197	0.0597256319918413	chr2:120537197:C:T
chr2:120537258	['T', 'C']	98663	5623.186442397439	-136.37259426261343	0.0015004536500676	0.0127962437280473	0.1172573516069299	0.906656	0.906656	chr2	120537258	0.0425574600623648	chr2:120537258:T:C
chr2:120537299	['G', 'A']	98663	6590.267182922997	-42.25021584061906	0.0026650954675103	0.011896562285719	0.2240223186751658	0.82274	0.82274	chr2	120537299	0.0847373876373106	chr2:120537299:G:A
chr2:120537318	['T', 'C']	98663	6588.400660875559	-47.42324373918689	0.0017626029528264	0.0118980063298347	0.1481427143307732	0.88223	0.88223	chr2	120537318	0.0544181782364444	chr2:120537318:T:C
chr2:120537335	['A', 'G']	98663	5617.626312695132	-138.35063555994367	0.0010613181855489	0.0127970340327879	0.0829347005587163	0.933904	0.933904	chr2	120537335	0.0296977644691068	chr2:120537335:A:G
chr2:120537473	['A', 'G']	98663	6595.20053719846	-41.865115947788254	0.0025539004563113	0.0118923590186145	0.2147513754263405	0.829962	0.829962	chr2	120537473	0.0809417914409233	chr2:120537473:A:G
chr2:120537839	['T', 'G']	98663	6591.267223466688	-45.28832011571277	0.0021419738213083	0.0118956436086099	0.1800637184320188	0.857103	0.857103	chr2	120537839	0.0669669847935629	chr2:120537839:T:G
chr2:120537843	['G', 'A']	98663	6592.267264010379	-44.55641994031368	0.0022485785979186	0.0118947811809591	0.1890390889677021	0.850063	0.850063	chr2	120537843	0.0705488865934012	chr2:120537843:G:A
chr2:120537882	['C', 'T']	98663	6596.133710382015	-42.89266087021939	0.0025734579194988	0.0118913522544564	0.2164142365334751	0.828665	0.828665	chr2	120537882	0.0816210038953692	chr2:120537882:C:T
chr2:120538057	['T', 'C']	98663	6651.943891980657	-43.80105846494878	0.0001802485541052	0.0118473549216971	0.0152142444703105	0.987861	0.987861	chr2	120538057	0.0053041598454105	chr2:120538057:T:C
chr2:120538533	['T', 'C']	98663	6555.102186224946	-44.43100762476839	-0.0009075476243229	0.0119237958852786	-0.0761123079474569	0.93933	0.93933	chr2	120538533	0.0271818070934237	chr2:120538533:T:C
chr2:120538787	['A', 'C']	98663	12438.687085756155	-228.98069741130163	-0.002613134453797	0.0087957976884606	-0.2970889675219859	0.766399	0.766399	chr2	120538787	0.115545070598047	chr2:120538787:A:C
chr2:120538909	['G', 'A']	98663	12392.753641404057	-215.889920356538	-0.0015822050855714	0.008798487016255	-0.1798269500936226	0.857289	0.857289	chr2	120538909	0.0668727487332558	chr2:120538909:G:A
chr2:120539732	['G', 'A']	98663	6598.267507272525	-38.80864852982171	0.0030360619551568	0.0118832945433627	0.2554899185640868	0.798345	0.798345	chr2	120539732	0.0978093903320028	chr2:120539732:G:A
chr2:120539955	['G', 'A']	98663	5598.113479490376	-130.70856591627472	0.0018531085659198	0.0128120499292574	0.1446379444469742	0.884997	0.884997	chr2	120539955	0.0530582014893542	chr2:120539955:G:A
chr2:120540412	['A', 'G']	98663	12112.859390204349	-241.6221026136133	-0.0038006389726426	0.0088964685548233	-0.4272075991975589	0.669229	0.669229	chr2	120540412	0.1744252478245731	chr2:120540412:A:G
chr2:120540599	['T', 'C']	98663	12223.61946319609	-231.36820942409872	-0.002197607856462	0.0088565092704858	-0.2481347661189233	0.804031	0.804031	chr2	120540599	0.0947272063891167	chr2:120540599:T:C
chr2:120541145	['C', 'T']	98663	12129.3688120819	-236.5821166992793	-0.0036376872257342	0.0088916190271506	-0.4091141573459856	0.682457	0.682457	chr2	120541145	0.1659247072923823	chr2:120541145:C:T
chr2:120541410	['T', 'C']	98663	11111.90099842887	-405.79519559564346	-0.0042252505973499	0.0092397230218927	-0.4572919109521549	0.647462	0.647462	chr2	120541410	0.188785715547243	chr2:120541410:T:C
chr2:120542629	['T', 'C']	98663	6688.694833634093	-40.85759499578575	0.0034613040140636	0.0118082463321346	0.2931259999754661	0.769426	0.769426	chr2	120542629	0.1138331423523814	chr2:120542629:T:C
chr2:120542779	['A', 'G']	98663	18722.759058980933	-298.5810284589497	-0.0020892361700321	0.0073127941466529	-0.2856960182570387	0.775112	0.775112	chr2	120542779	0.110635539470969	chr2:120542779:A:G
chr2:120543661	['C', 'T']	98663	18696.463476938672	-277.41677686328825	-0.0015589716239377	0.0073211599609217	-0.2129405220291692	0.831374	0.831374	chr2	120543661	0.0802035615390807	chr2:120543661:C:T
chr2:120543965	['C', 'T']	98663	5553.168852625176	-127.9688370437355	0.0018639692273717	0.0128674734701318	0.1448589912929204	0.884823	0.884823	chr2	120543965	0.0531435968856031	chr2:120543965:C:T
chr2:120544184	['C', 'T']	98663	18609.943106489085	-269.8056324355228	-0.0012713838281872	0.0073345230847803	-0.1733423991568699	0.862383	0.862383	chr2	120544184	0.0642998132414758	chr2:120544184:C:T
chr2:120545228	['C', 'T']	98663	5667.344648631115	-108.73566494956542	0.0029871888806022	0.0127259390096667	0.2347322958512654	0.814417	0.814417	chr2	120545228	0.0891531695245856	chr2:120545228:C:T
chr2:120545229	['A', 'G']	98663	9511.024381095278	213.66613132028024	0.0051710215711722	0.0101263236729355	0.5106514208105695	0.609596	0.609596	chr2	120545229	0.2149578913791301	chr2:120545229:A:G
chr2:120545664	['C', 'T']	98663	86653.34828100128	-4041.502362550924	-3.7185892301183377e-06	0.0043068763422991	-0.0008634074755285	0.999311	0.999311	chr2	120545664	0.0002993320297612	chr2:120545664:C:T
chr2:120546207	['T', 'C']	98663	11517.308244821525	-361.27355760461273	0.0005151790675993	0.0090948828986132	0.056644936866414	0.954828	0.954828	chr2	120546207	0.0200748539434627	chr2:120546207:T:C
chr2:120546972	['T', 'C']	98663	78641.5502301158	-2184.6710494841504	-0.0008685097920598	0.0043449449701559	-0.1998897104624823	0.841567	0.841567	chr2	120546972	0.0749113026566988	chr2:120546972:T:C
chr2:120548028	['A', 'G']	98663	26496.537111928727	-776.0001942708946	0.0130372765835823	0.0062367978274001	2.090379862291774	0.0365862	0.0365862	chr2	120548028	1.436682695862747	chr2:120548028:A:G
chr2:120548195	['A', 'G']	98663	84247.24666754517	-2264.014357881093	0.0093128631218352	0.0042990612827911	2.1662550285370243	0.0302941	0.0302941	chr2	120548195	1.5186419453242337	chr2:120548195:A:G
chr2:120548864	['G', 'A']	98663	80615.52451238796	-3205.7147608222926	-0.0062336153779005	0.0043283277927439	-1.440190225045023	0.149817	0.149817	chr2	120548864	0.8244389036773059	chr2:120548864:G:A
chr2:120549280	['T', 'A']	98663	27097.37898183356	-849.979515669795	0.0109823837216086	0.006206976194846	1.7693613406682471	0.0768367	0.0768367	chr2	120549280	1.1144312955876206	chr2:120549280:T:A
chr2:120551084	['G', 'T']	98663	51916.36678526899	-1434.1755787677157	0.0040946279708562	0.0048343735502217	0.8469821225685789	0.397007	0.397007	chr2	120551084	0.4012018357190711	chr2:120551084:G:T
chr2:120551373	['G', 'A']	98663	9101.645748864745	-437.8586333083467	0.0098938507788303	0.0101188789268187	0.9777615534669544	0.328195	0.328195	chr2	120551373	0.4838680396417021	chr2:120551373:G:A
chr2:120551655	['C', 'G']	98663	51997.6351132194	-1443.4035574102406	0.0040404469239331	0.00483305093444	0.8360033814543695	0.403155	0.403155	chr2	120551655	0.3945279496338358	chr2:120551655:C:G
chr2:120551912	['C', 'T']	98663	81783.09152930678	-2169.194457182275	0.0104753408645062	0.0043144548208622	2.4279639721462685	0.0151856	0.0151856	chr2	120551912	1.8185680439471488	chr2:120551912:C:T
chr2:120551932	['C', 'T']	98663	25540.07089351781	-848.8525858676386	0.014497328790294	0.0063400718828474	2.2866189939447463	0.0222202	0.0222202	chr2	120551932	1.6532520363715022	chr2:120551932:C:T
chr2:120552183	['C', 'T']	98663	26272.864022461887	-770.0195016193196	0.0137868697744812	0.0062581468593717	2.2030275230494354	0.0275951	0.0275951	chr2	120552183	1.5591680277857265	chr2:120552183:C:T
chr2:120552202	['C', 'T']	98663	26141.05981207999	-775.4882670686736	0.0136172014860622	0.0062706670298844	2.171571448645893	0.0298904	0.0298904	chr2	120552202	1.5244682730962031	chr2:120552202:C:T
chr2:120552563	['G', 'A']	98663	25588.59353491531	-836.6038520857642	0.0147087602811377	0.006334433744615	2.322032382711669	0.0202332	0.0202332	chr2	120552563	1.6939354255614585	chr2:120552563:G:A
chr2:120552693	['A', 'C']	98663	114882.94553878288	-3363.5228175476777	0.0053869573240737	0.004311222160485	1.2495197703909715	0.211478	0.211478	chr2	120552693	0.6747348054783459	chr2:120552693:A:C
chr2:120553128	['C', 'T']	98663	27917.69776092928	-276.3162787878109	0.0034429660813188	0.0061456752681181	0.5602258386771322	0.575327	0.575327	chr2	120553128	0.240085244128753	chr2:120553128:C:T
chr2:120554223	['G', 'A']	98663	80220.19609115238	-2142.248539312556	0.0093617991947538	0.0043276335419107	2.1632606143958206	0.0305235	0.0305235	chr2	120554223	1.5153656691596342	chr2:120554223:G:A
chr2:120559761	['T', 'G']	98663	26692.82181641204	-911.500126839498	0.0108947065294876	0.0062272354863115	1.7495253798312107	0.0802034	0.0802034	chr2	120559761	1.09580722061933	chr2:120559761:T:G
chr2:120560171	['A', 'G']	98663	26691.51691839838	-906.583146284922	0.0111571172409931	0.0062268046628974	1.7917885408342895	0.0731699	0.0731699	chr2	120560171	1.13566753850874	chr2:120560171:A:G
chr2:120560267	['A', 'G']	98663	27423.61338063862	-856.1631016941219	0.0104060141331231	0.0061558859290348	1.6904169851559834	0.0909514	0.0909514	chr2	120560267	1.0411906115252352	chr2:120560267:A:G
chr2:120560562	['C', 'T']	98663	27331.10805907216	-838.9586040234824	0.0108211323109043	0.006163115858217	1.7557892079015578	0.0791275	0.0791275	chr2	120560562	1.1016725554067794	chr2:120560562:C:T
chr2:120560971	['G', 'A']	98663	55752.21584965333	-1708.4315406219548	0.0011672644926214	0.0047220791342689	0.247192912153978	0.804759	0.804759	chr2	120560971	0.0943341576948733	chr2:120560971:G:A
chr2:120561041	['C', 'G']	98663	55063.34857131273	-1801.2785196387945	0.0012554903937768	0.0047436798685939	0.2646659194034122	0.791267	0.791267	chr2	120561041	0.10167694626131	chr2:120561041:C:G
chr2:120562095	['C', 'T']	98663	25263.024214719386	-870.7003788104164	0.0122144625669711	0.0063752595894267	1.9159161122205448	0.0553787	0.0553787	chr2	120562095	1.2566572434162504	chr2:120562095:C:T
chr2:120564254	['C', 'T']	98663	83859.64964421107	-2833.167921606703	0.0055534158431857	0.0042975517760151	1.2922277921535918	0.196281	0.196281	chr2	120564254	0.7071217380694816	chr2:120564254:C:T
chr2:120564462	['T', 'C']	98663	84896.76755501941	-2289.0651267204603	0.0086343766840144	0.0042893930014477	2.012960034461779	0.0441215	0.0441215	chr2	120564462	1.3553497312579308	chr2:120564462:T:C
chr2:120565794	['T', 'C']	98663	80155.24828928558	-1841.994379327204	0.0096519457623146	0.004333290649004	2.2273940393389164	0.0259232	0.0259232	chr2	120565794	1.5863113895081349	chr2:120565794:T:C
chr2:120566475	['G', 'A']	98663	49285.9944653374	-1096.504999202636	0.0020007516776405	0.0049411134468932	0.4049191946601722	0.685538	0.685538	chr2	120566475	0.1639684668658465	chr2:120566475:G:A
chr2:120566498	['G', 'T']	98663	26328.46908261531	-1013.9877641719008	0.0142270481033921	0.0062642833624039	2.271137380019875	0.0231408	0.0231408	chr2	120566498	1.6356216311414058	chr2:120566498:G:T
chr2:120567053	['A', 'C']	98663	81492.08560394113	-2095.0597629140384	0.0087467833400068	0.0043161027239183	2.026546609174773	0.0427115	0.0427115	chr2	120567053	1.3694551761666292	chr2:120567053:A:C
chr2:120567878	['A', 'G']	98663	81622.47313724889	-2062.676367048726	0.0088175090821436	0.0043160872257039	2.0429404275316987	0.041061	0.041061	chr2	120567878	1.3865704780245245	chr2:120567878:A:G
chr2:120568332	['G', 'A']	98663	27722.652782564623	-828.464666763707	0.0146279076939096	0.0061250948478334	2.388192845549768	0.0169333	0.0169333	chr2	120568332	1.7712583973469822	chr2:120568332:G:A
chr2:120568333	['C', 'T']	98663	51392.06389147975	-1241.0308139487363	0.0007229125787431	0.0048662136680047	0.1485575085813141	0.881903	0.881903	chr2	120568333	0.0545791800398332	chr2:120568333:C:T
chr2:120568404	['T', 'C']	98663	52757.36807315638	-1167.0758903921228	0.0014593294398034	0.0048249318611397	0.3024559686649519	0.762305	0.762305	chr2	120568404	0.1178712316594735	chr2:120568404:T:C
chr2:120569264	['C', 'T']	98663	16444.166670045204	-1075.5403809618108	-0.0131215540536184	0.0077281066307818	-1.6979002335907176	0.0895297	0.0895297	chr2	120569264	1.0480328707574285	chr2:120569264:C:T
chr2:120569496	['T', 'C']	98663	28372.32649709552	-1093.6413750691224	0.0137601506221039	0.0060648758331792	2.2688264361202424	0.023281	0.023281	chr2	120569496	1.6329983691615588	chr2:120569496:T:C
chr2:120569574	['G', 'A']	98663	51260.75420172325	-1224.8310361516685	0.0012988288113725	0.0048703828715241	0.2666789953961153	0.789717	0.789717	chr2	120569574	0.1025285129598052	chr2:120569574:G:A
chr2:120569938	['T', 'G']	98663	81897.6210402538	-2004.9932183166304	0.0095105042767368	0.0043130696042898	2.205043078200608	0.0274534	0.0274534	chr2	120569938	1.5614038621501751	chr2:120569938:T:G
chr2:120572026	['C', 'G']	98663	26376.534679356584	-1014.2004665289312	0.0144537028287951	0.0062589900279042	2.309270787196762	0.0209306	0.0209306	chr2	120572026	1.6792183219262806	chr2:120572026:C:G
chr2:120572192	['A', 'G']	98663	81864.1270830799	-2024.530262595057	0.009159346395392	0.0043130209231176	2.1236498868573284	0.0337019	0.0337019	chr2	120572192	1.472345614373311	chr2:120572192:A:G
chr2:120573526	['A', 'G']	98663	81838.61266713295	-2002.3970282544487	0.0094697619236424	0.0043135862763994	2.1953338398384608	0.028142	0.028142	chr2	120573526	1.5506450412972017	chr2:120573526:A:G
chr2:120574454	['T', 'C']	98663	172203.96300238205	-5211.126481161195	0.0100674131629027	0.0064057527201824	1.571620635805015	0.116042	0.116042	chr2	120574454	0.935384794679106	chr2:120574454:T:C
chr2:120575353	['C', 'T']	98663	51295.67917165041	-1316.3416201704754	-0.000313274163055	0.004868035115563	-0.0643533079811832	0.948689	0.948689	chr2	120575353	0.0228761350122309	chr2:120575353:C:T
chr2:120577131	['C', 'T']	98663	51329.12148149649	-1329.4868223300357	-0.0007429110221787	0.0048666557442705	-0.152653292366819	0.878672	0.878672	chr2	120577131	0.0561732127238579	chr2:120577131:C:T
chr2:120578701	['A', 'G']	98663	78264.6245526527	-2481.275641291973	-0.0025555036453079	0.0043478807446768	-0.5877584495473236	0.556696	0.556696	chr2	120578701	0.2543818991963283	chr2:120578701:A:G
chr2:120579307	['G', 'A']	98663	25693.30207383081	-972.2743688515072	0.0151269040595567	0.006326595690806	2.391002175394209	0.0168043	0.0168043	chr2	120579307	1.7745795737907004	chr2:120579307:G:A
chr2:120579600	['G', 'A']	98663	76986.14382159151	-2663.6741337223543	-0.003510957908802	0.0043562028890847	-0.8059674900816411	0.420264	0.420264	chr2	120579600	0.3764778102585716	chr2:120579600:G:A
chr2:120579620	['A', 'G']	98663	25811.156324775915	-970.3221838403814	0.014593705973298	0.0063147049663842	2.311066954194408	0.0208312	0.0208312	chr2	120579620	1.6812857114076434	chr2:120579620:A:G
chr2:120580456	['C', 'A']	98663	76046.5615623226	-2754.1152693916883	-0.0044401768649009	0.0043713025376942	-1.0157560193129616	0.309748	0.309748	chr2	120580456	0.5089914891222556	chr2:120580456:C:A
chr2:120581409	['T', 'C']	98663	106384.3304138029	-3527.126271159465	0.0048476431204547	0.0042601496635604	1.1379044172836168	0.255163	0.255163	chr2	120581409	0.5931823004086028	chr2:120581409:T:C
chr2:120583100	['A', 'G']	98663	106336.94448387038	-3556.24646361488	0.0043755782015244	0.0042603078447818	1.0270568139539	0.304396	0.304396	chr2	120583100	0.5165610588309704	chr2:120583100:A:G
chr2:120583104	['T', 'C']	98663	28440.306056459376	-1052.5305715234445	0.0146980268930416	0.0060501368629492	2.429370975564497	0.0151268	0.0151268	chr2	120583104	1.8202529351181416	chr2:120583104:T:C
chr2:120583705	['C', 'A']	98663	105720.78835742811	-3540.5837985504563	0.0050570168428546	0.0042575818972233	1.1877673677052776	0.234928	0.234928	chr2	120583705	0.6290652185531633	chr2:120583705:C:A
chr2:120585238	['A', 'G']	98663	114618.58748872243	-4185.201149591522	0.0024958037976625	0.0043043405423067	0.579834186707969	0.562028	0.562028	chr2	120585238	0.2502420475224352	chr2:120585238:A:G
chr2:120585430	['A', 'T']	98663	102056.82555581462	-4395.1785939102965	0.0004437695774076	0.0042673472086361	0.1039919077851387	0.917176	0.917176	chr2	120585430	0.0375473180981564	chr2:120585430:A:T
chr2:120585708	['C', 'T']	98663	102643.9280210868	-4201.632995288608	0.0008823247577313	0.004258086693303	0.2072115532826037	0.835845	0.835845	chr2	120585708	0.0778742511325771	chr2:120585708:C:T
chr2:120587112	['C', 'T']	98663	100744.14765447615	-4413.859182344559	5.18494385774435e-05	0.0042672406055722	0.0121505777081652	0.990306	0.990306	chr2	120587112	0.0042305896675888	chr2:120587112:C:T
chr2:120587724	['A', 'C']	98663	114428.23175900403	-4293.404757171875	0.0014007000767996	0.0043051830262731	0.325352039216836	0.744915	0.744915	chr2	120587724	0.1278932804557514	chr2:120587724:A:C
chr2:120588619	['C', 'G']	98663	100929.01055577533	-4407.27335042074	0.0002527902402129	0.0042680429212308	0.0592286077901096	0.95277	0.95277	chr2	120588619	0.021011926000064	chr2:120588619:C:G
chr2:120589003	['A', 'T']	98663	108343.84548938498	-4853.39933117632	-0.0003131659919858	0.0042946946273894	-0.0729192688086833	0.941871	0.941871	chr2	120589003	0.0260085747278797	chr2:120589003:A:T
chr2:120590124	['G', 'A']	98663	8025.406708021651	-374.07865869789936	-0.0024638615097526	0.0107734670883648	-0.2286971770131032	0.819105	0.819105	chr2	120590124	0.0866604230286978	chr2:120590124:G:A
chr2:120590416	['G', 'A']	98663	7523.305010186603	-469.8063918199251	-0.0084511329716038	0.0110951213731766	-0.7616981092280029	0.446242	0.446242	chr2	120590416	0.350429556620923	chr2:120590416:G:A
chr2:120590648	['C', 'T']	98663	114077.43713060494	-4466.304434333121	-8.890093561907629e-05	0.0042981095821163	-0.02068372942118	0.983498	0.983498	chr2	120590648	0.0072265189066647	chr2:120590648:C:T
chr2:120590896	['G', 'A']	98663	114236.9462478963	-4443.959895390469	0.0001632556052338	0.004298865214846	0.0379764419386805	0.969707	0.969707	chr2	120590896	0.0133594693476674	chr2:120590896:G:A
chr2:120592175	['T', 'C']	98663	103506.93281902606	-4443.73770553591	0.0008835694073471	0.0042764962539373	0.2066105884072037	0.836314	0.836314	chr2	120592175	0.0776306330109108	chr2:120592175:T:C
chr2:120592238	['G', 'A']	98663	104936.76305359298	-4253.976347881541	0.000395165113863	0.004263540300756	0.0926847375625809	0.926154	0.926154	chr2	120592238	0.0333167932430964	chr2:120592238:G:A
chr2:120592330	['G', 'A']	98663	103273.0279498383	-4443.230556393446	0.0010446650978555	0.0042771883777226	0.2442410774556003	0.807045	0.807045	chr2	120592330	0.0931022487886858	chr2:120592330:G:A
chr2:120592809	['T', 'C']	98663	104094.15599845906	-4382.37700651535	0.0009184065459724	0.0042739370847009	0.2148853686358687	0.829857	0.829857	chr2	120592809	0.0809967383003829	chr2:120592809:T:C
chr2:120593914	['G', 'A']	98663	115599.40322760495	-4767.93103152584	-0.0008233744949019	0.0043272514373721	-0.190276554718061	0.849093	0.849093	chr2	120593914	0.0710447394676622	chr2:120593914:G:A
chr2:120594966	['T', 'C']	98663	116598.63539216484	-4798.319436785002	-0.0011551099522033	0.0043372134877346	-0.2663253620025775	0.789989	0.789989	chr2	120594966	0.1023789558900148	chr2:120594966:T:C
chr2:120595156	['C', 'G']	98663	126313.751478746	-5055.756107449185	-0.0023348061204118	0.0044495966052305	-0.5247230990933546	0.599777	0.599777	chr2	120595156	0.2220101924021068	chr2:120595156:C:G
chr2:120595412	['T', 'C']	98663	125869.58478459198	-5059.265591647375	-0.0026279581369695	0.0044189113333088	-0.5947071436262142	0.552041	0.552041	chr2	120595412	0.2580286660887096	chr2:120595412:T:C
chr2:120595430	['T', 'C']	98663	126433.7850090222	-5023.784372610152	-0.0014350366569677	0.0044295113318845	-0.3239717768951307	0.74596	0.74596	chr2	120595430	0.1272844597190525	chr2:120595430:T:C
chr2:120595543	['C', 'T']	98663	115213.52919826438	-4692.018528694206	-0.0004283634341164	0.0043256470483581	-0.099028753231037	0.921116	0.921116	chr2	120595543	0.0356856738339858	chr2:120595543:C:T
chr2:120595935	['T', 'TG']	98663	89435.87774072237	-2335.581985919529	0.0062983360003685	0.0042913443840997	1.4676836526346235	0.142193	0.142193	chr2	120595935	0.8471217829044345	chr2:120595935:T:TG
chr2:120596082	['A', 'C']	98663	126484.53786972653	-4723.5437879279125	0.0031555890495149	0.0044321005518177	0.7119849860402474	0.476476	0.476476	chr2	120596082	0.3219589698001882	chr2:120596082:A:C
chr2:120599065	['CCTT', 'C']	98663	103283.65565793873	-3532.0993803491083	0.0040862883598253	0.0042559425916013	0.9601370958078992	0.336989	0.336989	chr2	120599065	0.4723842751442977	chr2:120599065:CCTT:C
chr2:120599362	['G', 'A']	98663	11651.590474163271	-714.2947970315726	0.0030008736855208	0.0090340031628195	0.3321754078935107	0.739758	0.739758	chr2	120599362	0.1309103295305348	chr2:120599362:G:A
chr2:120599493	['T', 'C']	98663	11702.948923014545	-706.8022118004127	0.0030470877467293	0.0090148222650166	0.3380086325777054	0.735357	0.735357	chr2	120599493	0.1335017690941779	chr2:120599493:T:C
chr2:120599519	['A', 'G']	98663	15999.459464390698	-124.01197735080837	0.0105649675223562	0.0078788849289069	1.340921668191171	0.179949	0.179949	chr2	120599519	0.7448505624352912	chr2:120599519:A:G
chr2:120599747	['A', 'G']	98663	11689.184758699686	-686.1254551389442	0.0040073851143267	0.009019465371616	0.444304063402451	0.656824	0.656824	chr2	120599747	0.1825509867090531	chr2:120599747:A:G
chr2:120600035	['C', 'T']	98663	11630.0	-690.7449375382862	0.0038066875327406	0.0090394133727406	0.4211210811776894	0.673668	0.673668	chr2	120600035	0.1715540816416624	chr2:120600035:C:T
chr2:120600104	['G', 'C']	98663	11669.591386405562	-691.9887541831581	0.004043527883147	0.0090264912768732	0.4479623099517044	0.654181	0.654181	chr2	120600104	0.1843020736549143	chr2:120600104:G:C
chr2:120600105	['C', 'T']	98663	11669.591386405562	-692.042544825245	0.0040473522154261	0.0090264919637892	0.4483859545505148	0.653876	0.653876	chr2	120600105	0.1845046027792277	chr2:120600105:C:T
chr2:120600339	['T', 'C']	98663	14081.998195622866	-412.4036349308241	0.0058264373176735	0.008285973388222	0.7031687219699976	0.481952	0.481952	chr2	120600339	0.3169962131577938	chr2:120600339:T:C
chr2:120601253	['G', 'A']	98663	9166.1858079687	-348.43131572840383	0.0023731079750438	0.0100820522673155	0.2353794557023936	0.813915	0.813915	chr2	120601253	0.0894209476396412	chr2:120601253:G:A
chr2:120601997	['C', 'T']	98663	186909.78885273816	-6362.451008038021	0.0009235775773665	0.0095372647690071	0.09683883164991	0.922855	0.922855	chr2	120601997	0.0348665304440631	chr2:120601997:C:T
chr2:120602725	['T', 'TG']	98663	2564.5458526793864	285.4780297782454	0.004306944200749	0.0195218235336113	0.2206220230058767	0.825387	0.825387	chr2	120602725	0.0833423756242509	chr2:120602725:T:TG
chr2:120602773	['A', 'T']	98663	159144.5171001683	-5437.316227858844	0.0023911752100667	0.0054420983147443	0.4393847872222969	0.660384	0.660384	chr2	120602773	0.1802034575108303	chr2:120602773:A:T
chr2:120603671	['C', 'A']	98663	2288.0	235.63506471900192	-0.0048289597414737	0.0205558942346736	-0.2349184952181881	0.814272	0.814272	chr2	120603671	0.0892304988367407	chr2:120603671:C:A
chr2:120604035	['G', 'A']	98663	171798.96508174622	-5543.409357773824	0.0094645069540152	0.0063702315163011	1.4857398714310277	0.137351	0.137351	chr2	120604035	0.8621681743002017	chr2:120604035:G:A
chr2:120604354	['G', 'A']	98663	181229.6948456744	-5962.2338003326095	-0.0010078542237843	0.0077615368118337	-0.1298524052926897	0.896683	0.896683	chr2	120604354	0.0473610638489282	chr2:120604354:G:A
chr2:120604597	['A', 'C']	98663	179954.82393424012	-6160.74503336955	0.0108514591575174	0.0075469297266032	1.437864078588883	0.150476	0.150476	chr2	120604597	0.8225327618557139	chr2:120604597:A:C
chr2:120604985	['C', 'T']	98663	27938.398039553573	-478.1724317408063	0.0062266860273468	0.0060975857470365	1.021172359957884	0.307175	0.307175	chr2	120604985	0.5126141330541283	chr2:120604985:C:T
chr2:120606231	['C', 'T']	98663	9904.301155483476	-314.5576886623365	-0.0003818553237839	0.0097320270696654	-0.0392369771529102	0.968702	0.968702	chr2	120606231	0.01380980360986	chr2:120606231:C:T
chr2:120606372	['G', 'A']	98663	14279.144726439765	-848.9233056610962	-0.0140650399005228	0.0081945479447148	-1.7163899699426637	0.0860938	0.0860938	chr2	120606372	1.0650281229103349	chr2:120606372:G:A
chr2:120606631	['C', 'A']	98663	6772.137278154489	-364.9803959289184	-0.0009776438872942	0.0116600862198198	-0.0838453394651921	0.93318	0.93318	chr2	120606631	0.0300345776180147	chr2:120606631:C:A
chr2:120606710	['AG', 'A']	98663	16689.368174031162	-682.8388691962768	-0.0010877683579968	0.0076290064534746	-0.1425832268763433	0.88662	0.88662	chr2	120606710	0.0522624762944431	chr2:120606710:AG:A
chr2:120606989	['C', 'T']	98663	6795.137744397482	-362.1987650688053	-0.0009366849070186	0.0116439170252825	-0.080444141347354	0.935884	0.935884	chr2	120606989	0.0287779774177519	chr2:120606989:C:T
chr2:120607756	['G', 'A']	98663	6789.344067384298	-363.47258227509417	-0.0017056901376534	0.0116493885920552	-0.1464188548759302	0.883591	0.883591	chr2	120607756	0.0537487163748933	chr2:120607756:G:A
chr2:120608246	['G', 'A']	98663	33060.3455846578	-1283.1057367316466	-0.0055689909246494	0.0057512933499956	-0.9683023601384652	0.332896	0.332896	chr2	120608246	0.4776914231922792	chr2:120608246:G:A
chr2:120608620	['C', 'A']	98663	26158.59078423224	-904.189617675074	-0.0053539359165823	0.0063240749376334	-0.8465959004884642	0.397222	0.397222	chr2	120608620	0.4009667062642413	chr2:120608620:C:A
chr2:120609161	['G', 'T']	98663	26179.796036894382	-931.5711773698728	-0.00633628125292	0.0063208342927345	-1.0024438166656595	0.316132	0.316132	chr2	120609161	0.5001315411106766	chr2:120609161:G:T
chr2:120609654	['G', 'C']	98663	134429.90012670413	-5176.223114532595	-0.0013161148951862	0.0046027318780082	-0.2859421165666009	0.774923	0.774923	chr2	120609654	0.1107414488955774	chr2:120609654:G:C
chr2:120610096	['C', 'T']	98663	14379.874484324477	-849.9021126003593	-0.0141664460445026	0.0081699676161237	-1.7339659971900776	0.0829272	0.0829272	chr2	120610096	1.0813029981300188	chr2:120610096:C:T
chr2:120610146	['A', 'G']	98663	16960.89098041601	-643.9227284794467	0.0004996882800948	0.0075835438347881	0.0658911309779261	0.947465	0.947465	chr2	120610146	0.0234368241964261	chr2:120610146:A:G
chr2:120610354	['G', 'A']	98663	31828.871222795504	-658.2529957772916	0.0065865321527948	0.0057721342525257	1.1410912956351729	0.253835	0.253835	chr2	120610354	0.5954484954845274	chr2:120610354:G:A
chr2:120611463	['T', 'C']	98663	169188.0036490431	-6299.878047662803	-0.0077398424174512	0.0060932172147715	-1.270239045259677	0.204002	0.204002	chr2	120611463	0.6903655748059344	chr2:120611463:T:C
chr2:120611611	['C', 'T']	98663	7222.146400300017	-296.33539128231786	0.0007936315712453	0.0113180479537167	0.070120887850164	0.944098	0.944098	chr2	120611611	0.0249829223860599	chr2:120611611:C:T
chr2:120611896	['T', 'C']	98663	131924.37121020144	-4861.175232157586	-0.0033001956646072	0.0045372114037319	-0.7273621109857817	0.467006	0.467006	chr2	120611896	0.330677539669108	chr2:120611896:T:C
chr2:120612855	['G', 'A']	98663	15674.476606527469	-677.123805509964	-0.0144539970022691	0.0078608274774088	-1.838737339524161	0.0659568	0.0659568	chr2	120612855	1.1807404230101497	chr2:120612855:G:A
chr2:120613168	['A', 'G']	98663	15552.103399691858	-738.5886485923835	-0.0161825573862622	0.0078847367197847	-2.0523903284755645	0.0401344	0.0401344	chr2	120613168	1.396483225240763	chr2:120613168:A:G
chr2:120614301	['A', 'G']	98663	137006.6635918541	-5038.906140668934	-0.0011904667427815	0.0046334930970683	-0.2569264090486571	0.797236	0.797236	chr2	120614301	0.0984130985210419	chr2:120614301:A:G
chr2:120614764	['C', 'T']	98663	16399.831103407734	-586.0883262759734	-0.0107797189888391	0.0077295900138106	-1.3946042376864396	0.163138	0.163138	chr2	120614764	0.7874448662552143	chr2:120614764:C:T
chr2:120615054	['T', 'G']	98663	134755.82909647468	-5285.651559984	-0.001132250366913	0.0046180903429071	-0.2451771799250514	0.80632	0.80632	chr2	120615054	0.0934925678058627	chr2:120615054:T:G
chr2:120615272	['C', 'T']	98663	33116.03471940638	-1303.3755056785164	-0.0067440193453731	0.0057273244783821	-1.1775165473561928	0.238992	0.238992	chr2	120615272	0.6216166363489533	chr2:120615272:C:T
chr2:120615521	['A', 'G']	98663	7379.468224678095	-277.38040989924326	-0.0003451400674068	0.0112262720105676	-0.0307439608698175	0.975474	0.975474	chr2	120615521	0.0107843016738818	chr2:120615521:A:G
chr2:120615890	['A', 'G']	98663	171094.4047761436	-6447.048215004998	-0.0070568673061288	0.0062834392786862	-1.123089918297785	0.261402	0.261402	chr2	120615890	0.5826910939335885	chr2:120615890:A:G
chr2:120616515	['A', 'G']	98663	136370.29309628307	-5347.288358849568	-0.0006087136231313	0.0046585337446493	-0.1306663548011196	0.89604	0.89604	chr2	120616515	0.0476726026241195	chr2:120616515:A:G
chr2:120618602	['A', 'G']	98663	16195.550909072486	-920.3872312498764	0.0035073249534878	0.0077361123027643	0.4533704807044411	0.650283	0.650283	chr2	120618602	0.1868975993716131	chr2:120618602:A:G
chr2:120618835	['CAT', 'C']	98663	16798.91610908353	-514.248700627149	-0.0075671810862875	0.0076574775865992	-0.9882080620817304	0.323053	0.323053	chr2	120618835	0.4907262215719747	chr2:120618835:CAT:C
chr2:120618933	['T', 'A']	98663	24509.47782542144	-839.4686990271747	-0.0069752314922124	0.0064936800401681	-1.074156941682615	0.282755	0.282755	chr2	120618933	0.5485897066387223	chr2:120618933:T:A
chr2:120619289	['AG', 'A']	98663	14459.137521758192	-738.4241020497053	-0.012333941068756	0.0081399184205733	-1.515241361336306	0.129714	0.129714	chr2	120619289	0.8870131480900003	chr2:120619289:AG:A
chr2:120619292	['AGTTAAAGCTCAAAATAAAAATCTGTGATGTTCTTGATTACTGTTACAGACCAATGTTTTTTTAAAAAGATTCTTCCCTT', 'A']	98663	14848.430066767572	-769.7423316274928	-0.0129910828714606	0.0080480124489414	-1.6141976610845588	0.106488	0.106488	chr2	120619292	0.9726993295718392	chr2:120619292:AGTTAAAGCTCAAAATAAAAATCTGTGATGTTCTTGATTACTGTTACAGACCAATGTTTTTTTAAAAAGATTCTTCCCTT:A
chr2:120619710	['C', 'G']	98663	16882.71114917945	-542.7412655607721	-0.0089850242216892	0.0076399906911718	-1.1760517237372534	0.239577	0.239577	chr2	120619710	0.6205548776539375	chr2:120619710:C:G
chr2:120620446	['G', 'A']	98663	16752.188544031786	-552.4901878193585	-0.0091087611191723	0.007661577268506	-1.1888885016685988	0.234486	0.234486	chr2	120620446	0.6298830817516701	chr2:120620446:G:A
chr2:120620507	['T', 'A']	98663	170930.9298898225	-6562.712067266497	-0.0095345374160599	0.0062721791997229	-1.5201315384103	0.128481	0.128481	chr2	120620507	0.8911610918288455	chr2:120620507:T:A
chr2:120621276	['T', 'C']	98663	7719.347186033075	-309.37515755276576	-0.001535284853953	0.010988782679272	-0.1397138244301636	0.888886	0.888886	chr2	120621276	0.0511539339067411	chr2:120621276:T:C
chr2:120621773	['G', 'A']	98663	137613.5530541083	-5183.935292013962	-0.000928368173707	0.0046581800289194	-0.1992984744993544	0.84203	0.84203	chr2	120621773	0.074672435100876	chr2:120621773:G:A
chr2:120622608	['G', 'A']	98663	16759.509598621527	-548.1342656082818	-0.0085461940453328	0.0076599114338331	-1.1157040285851207	0.264552	0.264552	chr2	120622608	0.5774889508747687	chr2:120622608:G:A
chr2:120622619	['C', 'T']	98663	135893.39614207228	-5363.337021953557	-0.0009890845267328	0.0046481252701802	-0.2127921407536689	0.83149	0.83149	chr2	120622619	0.080142969500306	chr2:120622619:C:T
chr2:120622671	['A', 'C']	98663	17792.90170082507	-692.7996334258021	-0.001532215336089	0.007444425979714	-0.2058204810235652	0.836932	0.836932	chr2	120622671	0.0773098266237802	chr2:120622671:A:C
chr2:120622785	['C', 'T']	98663	34774.52457603925	-1198.506459412033	-0.0054628491815665	0.0056306146613666	-0.9702047662840262	0.331947	0.331947	chr2	120622785	0.47893125197363	chr2:120622785:C:T
chr2:120623235	['C', 'T']	98663	171481.73805517828	-6438.43421187281	-0.0081447179147793	0.0063302508987879	-1.2866342969658222	0.198225	0.198225	chr2	120623235	0.7028415734765896	chr2:120623235:C:T
chr2:120624417	['T', 'C']	98663	7713.312713487874	-311.6505748502328	-0.0019003006107237	0.010990935030427	-0.1728970834112879	0.862733	0.862733	chr2	120624417	0.0641235896475242	chr2:120624417:T:C
chr2:120625093	['T', 'C']	98663	170983.93203863816	-6547.388378043803	-0.009135968427097	0.0062767314526766	-1.455529601031628	0.145526	0.145526	chr2	120625093	0.8370594077243068	chr2:120625093:T:C
chr2:120625954	['A', 'G']	98663	9511.674839847554	-128.51700488075988	-0.0023472357182501	0.0100935398657893	-0.2325483179796775	0.816113	0.816113	chr2	120625954	0.0882497041397822	chr2:120625954:A:G
chr2:120626403	['T', 'C']	98663	9494.213260340635	-124.06980240088735	-0.0016149702969537	0.0101038944736744	-0.1598364176468328	0.87301	0.87301	chr2	120626403	0.0589807815865888	chr2:120626403:T:C
chr2:120626553	['T', 'C']	98663	7789.157894203383	-300.0092697403805	-0.0022639088626009	0.0109417873248985	-0.2069048497633792	0.836085	0.836085	chr2	120626553	0.0777495680700413	chr2:120626553:T:C
chr2:120626573	['T', 'C']	98663	7789.552657719752	-300.1941510996584	-0.0022575529086628	0.0109417252116674	-0.2063251329192197	0.836537	0.836537	chr2	120626573	0.0775148454481953	chr2:120626573:T:C
chr2:120627184	['G', 'A']	98663	25562.10902068909	-1024.2411445283965	-0.0063093998235171	0.0063685128502922	-0.9907179229806664	0.321826	0.321826	chr2	120627184	0.4923788726036878	chr2:120627184:G:A
chr2:120627312	['T', 'C']	98663	7793.974898112287	-304.4705796084691	-0.0026232845250505	0.0109351377820708	-0.2398949677023405	0.810412	0.810412	chr2	120627312	0.091294136878775	chr2:120627312:T:C
chr2:120627566	['A', 'G']	98663	171391.8971567584	-6527.117779779682	-0.0080340846747124	0.0063203149718658	-1.2711525787045774	0.203677	0.203677	chr2	120627566	0.6910580104551531	chr2:120627566:A:G
chr2:120628666	['G', 'C']	98663	14590.591532450158	-820.8494790801996	-0.0009744319637994	0.0081558543695634	-0.1194763809706917	0.904898	0.904898	chr2	120628666	0.0434003716607582	chr2:120628666:G:C
chr2:120630174	['C', 'A']	98663	34703.276031952	-1212.0882701540509	-0.0058972990989222	0.0056369944624788	-1.0461779123921608	0.295481	0.295481	chr2	120630174	0.5294704398603814	chr2:120630174:C:A
chr2:120630288	['G', 'A']	98663	135851.49247490783	-5382.980680755939	-0.0015342892202699	0.0046484148869248	-0.3300671858240679	0.74135	0.74135	chr2	120630288	0.129976708104605	chr2:120630288:G:A
chr2:120630299	['A', 'G']	98663	170881.1754270363	-6544.277272528389	-0.0092079520534553	0.0062670468525825	-1.469264913770497	0.141764	0.141764	chr2	120630299	0.8484340412709399	chr2:120630299:A:G
chr2:120634338	['C', 'T']	98663	7647.310037604274	-310.7470869028611	0.0005371003338338	0.0110329015566979	0.048681693666321	0.961173	0.961173	chr2	120634338	0.0171984373226784	chr2:120634338:C:T
chr2:120635456	['C', 'T']	98663	170784.11689101526	-6553.09442974331	-0.0083377050576157	0.006260695082512	-1.3317538943727512	0.182944	0.182944	chr2	120635456	0.7376818294658215	chr2:120635456:C:T
chr2:120636355	['A', 'AG']	98663	136115.0735349276	-5354.566251941011	-0.0009054530244949	0.004651279854271	-0.1946675007446659	0.845654	0.845654	chr2	120636355	0.0728072925487431	chr2:120636355:A:AG
chr2:120636782	['C', 'T']	98663	7343.446577536313	-354.5041535170544	-0.0013194695334022	0.0112354459325466	-0.1174381098288287	0.906513	0.906513	chr2	120636782	0.0426259634517796	chr2:120636782:C:T
chr2:120637180	['C', 'T']	98663	7219.146339485713	-375.9717501706058	-0.0025135844144846	0.0113290175700891	-0.2218713492969616	0.824414	0.824414	chr2	120637180	0.0838546417459048	chr2:120637180:C:T
chr2:120637585	['G', 'A']	98663	18047.280428965296	-522.9341432599592	-0.0125580106476939	0.0074107794462641	-1.694560030932326	0.0901621	0.0901621	chr2	120637585	1.0449759815250508	chr2:120637585:G:A
chr2:120637716	['A', 'T']	98663	34885.66827537258	-1187.6264452599926	-0.005123456911233	0.0056265312974926	-0.9105888939987312	0.362514	0.362514	chr2	120637716	0.4406752166644622	chr2:120637716:A:T
chr2:120638151	['C', 'T']	98663	9001.27369754713	-394.1498667570636	0.0061097794164635	0.0101734919117458	0.6005587333695551	0.548135	0.548135	chr2	120638151	0.2611124660876892	chr2:120638151:C:T
chr2:120638251	['G', 'A']	98663	9169.092933449556	-365.128719076556	0.0059197938828011	0.0100897167554951	0.5867155665769408	0.557396	0.557396	chr2	120638251	0.2538361522071437	chr2:120638251:G:A
chr2:120639541	['G', 'A']	98663	16350.994354176592	-685.0629807579281	-0.0149886492931624	0.0077307492901499	-1.9388352578268309	0.0525242	0.0525242	chr2	120639541	1.2796405536432172	chr2:120639541:G:A
chr2:120639619	['G', 'A']	98663	16355.144193921216	-684.926845493625	-0.0150367170183584	0.0077307205362526	-1.9450602240560808	0.0517706	0.0517706	chr2	120639619	1.2859168016942275	chr2:120639619:G:A
chr2:120639673	['A', 'G']	98663	9277.196990743085	-162.44487236748435	0.0012754959691837	0.0102047103073766	0.1249909042750328	0.900531	0.900531	chr2	120639673	0.0455013323755882	chr2:120639673:A:G
chr2:120639747	['T', 'C']	98663	170923.38031467327	-6549.797315635859	-0.0083928698208637	0.0062742739164612	-1.337663916591873	0.181009	0.181009	chr2	120639747	0.74229983091444	chr2:120639747:T:C
chr2:120639774	['C', 'A']	98663	16352.756715358088	-696.3248441951686	-0.0156008950764578	0.0077341523529226	-2.017143490916953	0.0436832	0.0436832	chr2	120639774	1.3596855550231393	chr2:120639774:C:A
chr2:120640170	['C', 'T']	98663	136808.9756796938	-5286.04033380429	0.0005639036346144	0.0047502492933149	0.1187103244050804	0.905505	0.905505	chr2	120640170	0.0431091472644293	chr2:120640170:C:T
chr2:120640233	['A', 'G']	98663	7766.8314923858	-301.6083221289528	-0.0010950700427551	0.0109646185699135	-0.0998730631414736	0.920445	0.920445	chr2	120640233	0.0360021570894992	chr2:120640233:A:G
chr2:120640508	['G', 'C']	98663	8975.272906953172	-410.8663267658984	0.0050200985862827	0.010183932642073	0.4929430272882185	0.622054	0.622054	chr2	120640508	0.2061719129232117	chr2:120640508:G:C
chr2:120642674	['C', 'A']	98663	7622.15450887382	-302.17249731761336	0.0010985735998969	0.01104995370252	0.0994188418768098	0.920806	0.920806	chr2	120642674	0.0358318594929455	chr2:120642674:C:A
chr2:120642700	['C', 'T']	98663	136036.924450076	-5347.471409489079	-0.0007636607464651	0.0046492647480996	-0.1642540891604952	0.869531	0.869531	chr2	120642700	0.060714930177719	chr2:120642700:C:T
chr2:120643955	['C', 'T']	98663	25227.534163820103	-285.67704542885497	0.004198761471368	0.0063939678136625	0.6566754155997184	0.511391	0.511391	chr2	120643955	0.2912469194163145	chr2:120643955:C:T
chr2:120644794	['T', 'C']	98663	4176.201052620907	-87.18065214717276	0.0166399095721768	0.014718300857913	1.1305591408148603	0.258243	0.258243	chr2	120644794	0.5879714417447417	chr2:120644794:T:C
chr2:120647128	['A', 'C']	98663	170972.39735649776	-6392.498017296922	-0.0035319071102641	0.0062790710579281	-0.5624887945494149	0.573784	0.573784	chr2	120647128	0.2412515662479015	chr2:120647128:A:C
chr2:120648418	['T', 'A']	98663	4191.9630577274	-93.92375103527831	0.0151862392339049	0.0147297697055679	1.0309895902964807	0.302548	0.302548	chr2	120648418	0.5192057136349898	chr2:120648418:T:A
chr2:120648871	['G', 'A']	98663	19139.352294701024	-551.627898636566	-0.0106530824858309	0.0075469510074877	-1.4115743530415723	0.158078	0.158078	chr2	120648871	0.8011285674076267	chr2:120648871:G:A
chr2:120649546	['A', 'G']	98663	21712.391850452907	-654.2963966610076	-0.0071063404533288	0.0068568661197486	-1.0363831419810914	0.300026	0.300026	chr2	120649546	0.5228411080561621	chr2:120649546:A:G
chr2:120649673	['G', 'A']	98663	9692.57182681683	-411.4871221034171	-0.0007729517244573	0.0098820218006626	-0.0782179740187935	0.937655	0.937655	chr2	120649673	0.0279569261809919	chr2:120649673:G:A
chr2:120649695	['T', 'C']	98663	140041.03467932518	-5548.90033045011	0.0018354558031225	0.0047557995531932	0.3859405306285801	0.699542	0.699542	chr2	120649695	0.1551862056601311	chr2:120649695:T:C
chr2:120650138	['T', 'G']	98663	16891.36962140794	-610.1002059383015	-0.0128238365725882	0.0076295496883902	-1.680811724983203	0.0928027	0.0928027	chr2	120650138	1.0324393882418788	chr2:120650138:T:G
chr2:120651316	['A', 'T']	98663	21664.148162416983	-651.4304027702344	-0.0069984779630642	0.0068580974878196	-1.0204693029654306	0.307508	0.307508	chr2	120651316	0.5121435813173087	chr2:120651316:A:T
chr2:120652180	['T', 'C']	98663	3923.119288465437	-161.2023056087454	0.0063142193368317	0.0151538520434999	0.4166742105377817	0.676918	0.676918	chr2	120652180	0.169463937377497	chr2:120652180:T:C
chr2:120652413	['T', 'C']	98663	8231.252554848132	-433.1452335445727	-0.0042771808183686	0.0106509264974541	-0.4015782870523955	0.687995	0.687995	chr2	120652413	0.162414717985855	chr2:120652413:T:C
chr2:120653854	['G', 'A']	98663	20880.63490776404	-707.6785740834091	-0.0065900187138061	0.0069471442613943	-0.9485939064814288	0.34283	0.34283	chr2	120653854	0.4649211813101468	chr2:120653854:G:A
chr2:120656422	['A', 'G']	98663	16938.888527348656	-602.1358647398794	-0.0118375787205577	0.0076183348164893	-1.5538275759338025	0.120229	0.120229	chr2	120656422	0.9199907651043986	chr2:120656422:A:G
chr2:120658012	['C', 'G']	98663	166895.91575522287	-6321.477062944707	-0.006218783073154	0.0059029677185429	-1.0535011149762925	0.292114	0.292114	chr2	120658012	0.5344476283155812	chr2:120658012:C:G
chr2:120658401	['G', 'A']	98663	140741.6768006488	-5643.594314112063	0.0006173216339614	0.0047728548527092	0.1293401230525677	0.897089	0.897089	chr2	120658401	0.0471644685596008	chr2:120658401:G:A
chr2:120659001	['A', 'G']	98663	170938.66275416085	-6447.146180717905	-0.0046763795194342	0.0062784442248158	-0.7448309409121854	0.456376	0.456376	chr2	120659001	0.3406772024256594	chr2:120659001:A:G
chr2:120659080	['A', 'G']	98663	17880.449820080074	-443.916552542304	-0.0082665210990796	0.007470769522408	-1.1065153428016672	0.268506	0.268506	chr2	120659080	0.5710460051682351	chr2:120659080:A:G
chr2:120659422	['C', 'G']	98663	140390.5375796953	-5613.845486502108	0.0009159947504313	0.0047624635488669	0.1923363278337914	0.847479	0.847479	chr2	120659422	0.0718710545374056	chr2:120659422:C:G
chr2:120659494	['C', 'T']	98663	17015.724630776556	-576.7121616756372	-0.0123634611607074	0.0076043948538762	-1.6258310356418804	0.103989	0.103989	chr2	120659494	0.9830125981239236	chr2:120659494:C:T
chr2:120660300	['G', 'A']	98663	139826.58935449863	-5582.030155344699	0.0009317848598106	0.0047461299449074	0.1963251892861543	0.844356	0.844356	chr2	120660300	0.0734744061733412	chr2:120660300:G:A
chr2:120660393	['A', 'G']	98663	140809.8348758705	-5649.219905154808	0.0008149336780296	0.0047736138943659	0.170716295046698	0.864447	0.864447	chr2	120660393	0.0632616285475384	chr2:120660393:A:G
chr2:120661921	['C', 'T']	98663	15662.111204589688	-786.5687736771399	-0.0135435175655557	0.0078566402883534	-1.7238306793340803	0.0847415	0.0847415	chr2	120661921	1.0719038528679856	chr2:120661921:C:T
chr2:120662757	['A', 'G']	98663	11724.42599669542	-840.2885945136611	-0.0158923994253083	0.008997122715253	-1.7663868692560607	0.0773341	0.0773341	chr2	120662757	1.111628964344465	chr2:120662757:A:G
chr2:120662964	['T', 'C']	98663	146535.8225866945	-5738.539580833989	0.0020457960546922	0.0049029781323887	0.4172557983030409	0.676492	0.676492	chr2	120662964	0.1697373348777381	chr2:120662964:T:C
chr2:120663893	['C', 'G']	98663	148454.07452836886	-5634.97150901717	0.001485531376703	0.0049392968063885	0.3007576655004121	0.7636	0.7636	chr2	120663893	0.1171340802783708	chr2:120663893:C:G
chr2:120665314	['CACACAG', 'C']	98663	2433.418234950296	68.87640824483974	0.0074205611595464	0.0198641987510651	0.3735645848362503	0.708729	0.708729	chr2	120665314	0.1495197962743265	chr2:120665314:CACACAG:C
chr2:120667033	['AGTTT', 'A']	98663	167776.1064571718	-6610.527981382038	-0.0059727396236136	0.0060032345545001	-0.9949202499736404	0.319777	0.319777	chr2	120667033	0.4951527761504377	chr2:120667033:AGTTT:A
chr2:120667111	['A', 'T']	98663	167734.7008474233	-6602.406916587293	-0.0055557003583647	0.0059981471417981	-0.926236090416944	0.354326	0.354326	chr2	120667111	0.4505969785100756	chr2:120667111:A:T
chr2:120667236	['G', 'A']	98663	15760.875401692934	-780.8627425016148	-0.0139327712845473	0.0078393452427812	-1.7772876245471037	0.075524	0.075524	chr2	120667236	1.1219150164334586	chr2:120667236:G:A
chr2:120667763	['C', 'T']	98663	15718.38970886384	-741.5709258022691	-0.0113674439884205	0.007845291073183	-1.448951209379206	0.147354	0.147354	chr2	120667763	0.8316380705073094	chr2:120667763:C:T
chr2:120668378	['C', 'T']	98663	16768.18967928965	-1182.7098664173652	-0.0138769646649815	0.0076463580542033	-1.814846305471288	0.0695506	0.0695506	chr2	120668378	1.157699119078618	chr2:120668378:C:T
chr2:120668713	['G', 'A']	98663	2114.04285381255	310.5246948673559	0.0207005172877159	0.0213965452765181	0.9674700761357904	0.333311	0.333311	chr2	120668713	0.4771503534247674	chr2:120668713:G:A
chr2:120671378	['C', 'A']	98663	15695.909032853186	-1019.6108812205294	-0.013470340246798	0.0078439820298043	-1.7172834149307683	0.0859305	0.0859305	chr2	120671378	1.0658526611900765	chr2:120671378:C:A
chr2:120672625	['A', 'G']	98663	7316.6696949111265	-122.82838282435084	-0.0019053971392457	0.0113187107089451	-0.1683404751867983	0.866316	0.866316	chr2	120672625	0.0623236645372269	chr2:120672625:A:G
chr2:120675022	['C', 'T']	98663	37135.645831643815	-1402.7188363087328	-0.0029612765298953	0.0054225733419967	-0.5461017017438728	0.584997	0.584997	chr2	120675022	0.2328463610747194	chr2:120675022:C:T
chr2:120676315	['G', 'A']	98663	136414.44367182272	-5526.831359771079	-0.001792263906032	0.0046465466597832	-0.3857195541679227	0.699705	0.699705	chr2	120676315	0.1550850226654626	chr2:120676315:G:A
chr2:120678318	['AAAAG', 'A']	98663	173479.54982413817	-7029.925075318261	-0.0070218678918934	0.0066702363975295	-1.0527164965988431	0.292474	0.292474	chr2	120678318	0.5339127352515807	chr2:120678318:AAAAG:A
chr2:120678370	['G', 'T']	98663	126860.85859538156	-5155.463020598399	0.0009756738587435	0.0044911517683125	0.2172435733807729	0.828019	0.828019	chr2	120678370	0.0819596976348257	chr2:120678370:G:T
chr2:120679565	['G', 'A']	98663	11676.118343435162	-498.3724579569956	0.0060805027295742	0.0089915262491339	0.6762481208526585	0.498885	0.498885	chr2	120679565	0.301999553818209	chr2:120679565:G:A
chr2:120679970	['C', 'T']	98663	194406.9704141412	-7005.269662747839	-0.0282426198654644	0.0186605623932345	-1.5134924269862289	0.130158	0.130158	chr2	120679970	0.8855291333628166	chr2:120679970:C:T
chr2:120680123	['G', 'A']	98663	125763.57081601625	-5094.350951603546	0.0010408059117307	0.0044689315746672	0.2328981534715708	0.815841	0.815841	chr2	120680123	0.08839447304892	chr2:120680123:G:A
chr2:120681041	['C', 'T']	98663	194630.836098807	-6965.777412110947	-0.0246779192505329	0.0193338598054757	-1.2764093408572064	0.201814	0.201814	chr2	120681041	0.6950487096954896	chr2:120681041:C:T
chr2:120681174	['C', 'T']	98663	12913.523540680522	-420.3586481757617	0.0079301647383123	0.0085766386606587	0.9246238593084466	0.355164	0.355164	chr2	120681174	0.44957106145677	chr2:120681174:C:T
chr2:120681270	['C', 'T']	98663	174123.41312897863	-6968.123521559245	-0.0052734460782428	0.006731145006008	-0.7834396783215847	0.433371	0.433371	chr2	120681270	0.3631401538407551	chr2:120681270:C:T
chr2:120682264	['A', 'G']	98663	46231.96593881151	-1934.5983843999709	-0.0061437437581786	0.0050075102559758	-1.2269058761980152	0.219861	0.219861	chr2	120682264	0.6578518010481755	chr2:120682264:A:G
chr2:120682818	['C', 'T']	98663	67325.91812219328	-1838.5564433000093	-0.0035999583936529	0.0045102491184787	-0.7981728501212382	0.424772	0.424772	chr2	120682818	0.3718441186833489	chr2:120682818:C:T
chr2:120682833	['C', 'T']	98663	46508.484971361926	-1887.584898098003	-0.0062443385826041	0.0049976306329053	-1.2494598023091583	0.2115	0.2115	chr2	120682833	0.6746896282889389	chr2:120682833:C:T
chr2:120682903	['C', 'T']	98663	127300.35381355934	-5130.861219562876	0.0021545851857916	0.0044990456012204	0.4788982768272416	0.632012	0.632012	chr2	120682903	0.199274675698142	chr2:120682903:C:T
chr2:120682955	['T', 'G']	98663	12672.311926605504	-465.238687034884	0.0069242291231683	0.0086564194882745	0.7998952837888096	0.423773	0.423773	chr2	120682955	0.3728667171026978	chr2:120682955:T:G
chr2:120683297	['C', 'T']	98663	12697.158229772742	-451.0738335965225	0.0075110057575924	0.0086482015300091	0.8685049407705592	0.38512	0.38512	chr2	120683297	0.4144039270690452	chr2:120683297:C:T
chr2:120683343	['C', 'T']	98663	127741.7915335442	-5263.5419554179325	0.0004729639392407	0.0045700599993462	0.1034918445947004	0.917573	0.917573	chr2	120683343	0.0373593742300782	chr2:120683343:C:T
chr2:120683365	['T', 'TG']	98663	67193.11213399301	-1839.6298731177048	-0.0031179177070079	0.0045127242084663	-0.6909169634515749	0.489619	0.489619	chr2	120683365	0.3101417374412336	chr2:120683365:T:TG
chr2:120683517	['A', 'G']	98663	45862.97267050524	-1975.3195211301688	-0.0062086535114771	0.0050213785665818	-1.2364440221250854	0.216297	0.216297	chr2	120683517	0.6649495041045103	chr2:120683517:A:G
chr2:120683692	['C', 'T']	98663	59518.03245719846	-2295.1286555786164	-0.0026312420990318	0.0046299878053504	-0.5683043259835661	0.56983	0.56983	chr2	120683692	0.2442546900711212	chr2:120683692:C:T
chr2:120684009	['G', 'A']	98663	135752.0146583272	-4587.1354102024325	0.0012896791489084	0.0046024251220756	0.2802173016835202	0.779311	0.779311	chr2	120684009	0.1082891936368787	chr2:120684009:G:A
chr2:120684022	['A', 'G']	98663	12384.129675431304	-530.6336562679166	0.0044869418448564	0.0087460242140566	0.5130264603709923	0.607934	0.607934	chr2	120684022	0.2161435670951333	chr2:120684022:A:G
chr2:120684441	['T', 'C']	98663	183217.25114813985	-6387.855484974346	-0.0123817511876495	0.0083768647880949	-1.4780889391035883	0.139387	0.139387	chr2	120684441	0.8557777290467403	chr2:120684441:T:C
chr2:120684580	['C', 'T']	98663	46842.05864457718	-1936.295603176745	-0.0054812904300572	0.005029384304826	-1.0898531704561891	0.27578	0.27578	chr2	120684580	0.5594372327380792	chr2:120684580:C:T
chr2:120685618	['TAGG', 'T']	98663	46351.16772087742	-1930.9009796412893	-0.006404639382709	0.0050023410741274	-1.2803284077997852	0.200433	0.200433	chr2	120685618	0.6980307731340054	chr2:120685618:TAGG:T
chr2:120686502	['A', 'G']	98663	182532.75220018663	-6427.436620354909	-0.0084741814054799	0.0081217637338661	-1.043391766020506	0.296769	0.296769	chr2	120686502	0.5275814667086528	chr2:120686502:A:G
chr2:120687198	['A', 'G']	98663	183392.717558103	-6310.204024637104	-0.0092479957926836	0.008314142866957	-1.1123210101955356	0.266003	0.266003	chr2	120687198	0.5751134653384868	chr2:120687198:A:G
chr2:120687644	['C', 'T']	98663	182546.10118896785	-6409.913514770036	-0.007301220193167	0.0081195189946807	-0.8992183155123192	0.368539	0.368539	chr2	120687644	0.4335165469132807	chr2:120687644:C:T
chr2:120687858	['C', 'T']	98663	46438.53085243341	-1916.1205224593143	-0.0062682200536047	0.0049988665317252	-1.2539282683031396	0.209871	0.209871	chr2	120687858	0.6780475681355255	chr2:120687858:C:T
chr2:120689652	['A', 'G']	98663	183399.29422854708	-6309.282886800743	-0.0092447891003562	0.0083155202309317	-1.1117511404719824	0.266248	0.266248	chr2	120689652	0.5747136458714261	chr2:120689652:A:G
chr2:120689729	['T', 'C']	98663	136048.06266789665	-4513.2606775599	0.0027190611756302	0.004605912775707	0.5903414389372124	0.554963	0.554963	chr2	120689729	0.2557359708079257	chr2:120689729:T:C
chr2:120690160	['C', 'A']	98663	136019.46567245887	-4512.264489592591	0.0027169793559	0.0046052901384618	0.5899692037226364	0.555213	0.555213	chr2	120690160	0.2555403736732172	chr2:120690160:C:A
chr2:120690646	['G', 'A']	98663	13481.81987086573	-360.05837010498504	0.0070036720600219	0.0084271925018858	0.831080108642904	0.40593	0.40593	chr2	120690646	0.3915488512375277	chr2:120690646:G:A
chr2:120691112	['A', 'G']	98663	182356.33102217896	-6425.0044577017	-0.0078539875436891	0.0080714735535136	-0.9730549808058564	0.330528	0.330528	chr2	120691112	0.4807917442557581	chr2:120691112:A:G
chr2:120691229	['TAAG', 'T']	98663	127699.1201431337	-5078.779413139114	0.0021408474656263	0.0044997489066583	0.4757704285362342	0.634239	0.634239	chr2	120691229	0.197747056279236	chr2:120691229:TAAG:T
chr2:120691632	['C', 'T']	98663	12647.050949344635	-543.4894619688289	0.0036478003849069	0.0086565962094496	0.4213896890471754	0.673471	0.673471	chr2	120691632	0.1716811004772018	chr2:120691632:C:T
chr2:120692719	['C', 'T']	98663	127356.1072058556	-5121.357598246771	0.0020094667434323	0.0044982631071691	0.4467205887156209	0.655078	0.655078	chr2	120692719	0.1837069855765136	chr2:120692719:C:T
chr2:120693748	['C', 'T']	98663	47296.76084101177	-1807.031881723216	-0.0047336349512784	0.0049839498505818	-0.9497757989530712	0.342229	0.342229	chr2	120693748	0.4656831917372376	chr2:120693748:C:T
chr2:120695088	['T', 'C']	98663	137301.87437150275	-4375.034950438143	0.0017871854768673	0.0046451672236184	0.3847408265046717	0.70043	0.70043	chr2	120695088	0.1546352609960226	chr2:120695088:T:C
chr2:120696222	['G', 'A']	98663	30721.538948926423	-1596.5447353046586	-0.0127452855330006	0.0058650355422241	-2.1730960437057147	0.0297755	0.0297755	chr2	120696222	1.5261409369680148	chr2:120696222:G:A
chr2:120697192	['A', 'G']	98663	138157.01022022136	-5489.211405500997	0.0025311982951212	0.0047378298883023	0.534252675759996	0.593168	0.593168	chr2	120697192	0.2268222861640206	chr2:120697192:A:G
chr2:120699283	['T', 'C']	98663	138181.61840837885	-5490.779303864581	0.0025726601127436	0.0047395924833398	0.5428019648918871	0.587267	0.587267	chr2	120699283	0.2311644025634157	chr2:120699283:T:C
chr2:120701218	['G', 'T']	98663	100551.4019383224	-4631.959657707748	0.00039451745212	0.0043229425219376	0.0912613226102358	0.927285	0.927285	chr2	120701218	0.0327867654191438	chr2:120701218:G:T
chr2:120701667	['G', 'A']	98663	139526.97012701345	-5323.464316368725	0.0031027129896476	0.0047399293988744	0.654590549467771	0.512733	0.512733	chr2	120701667	0.2901087300402108	chr2:120701667:G:A
chr2:120701936	['T', 'G']	98663	184959.3732895457	-7281.716653533773	-0.0118171947370152	0.0090078291811824	-1.311880420834534	0.189564	0.189564	chr2	120701936	0.7222441358050941	chr2:120701936:T:G
chr2:120702857	['C', 'T']	98663	31686.56927677259	-1644.2696839154185	-0.0144481870511908	0.005792149109531	-2.494443215803285	0.0126171	0.0126171	chr2	120702857	1.8990404548167	chr2:120702857:C:T
chr2:120703404	['G', 'A']	98663	19922.62503801317	-925.8913270200884	-0.0006657678587341	0.0070566147531871	-0.094346635323045	0.924834	0.924834	chr2	120703404	0.0339362125081511	chr2:120703404:G:A
chr2:120705504	['G', 'A']	98663	130894.5935206585	-5007.003231859086	0.004194192405026	0.0045928637880889	0.9131976471636748	0.361141	0.361141	chr2	120705504	0.4423232037277944	chr2:120705504:G:A
chr2:120705529	['G', 'A']	98663	31293.85461309222	-1703.1088403407423	-0.0148062370271728	0.0058199729333686	-2.544038811981705	0.0109594	0.0109594	chr2	120705529	1.960213221747816	chr2:120705529:G:A
chr2:120706709	['G', 'A']	98663	131918.74127915816	-4850.304300292317	0.0048411622818837	0.0045907784594767	1.0545406023438526	0.291638	0.291638	chr2	120706709	0.5351558887385109	chr2:120706709:G:A
chr2:120707174	['A', 'G']	98663	33024.0165837143	-1477.8724980740144	-0.0134686763575594	0.0057096445665501	-2.3589342910179325	0.0183294	0.0183294	chr2	120707174	1.7368517511291086	chr2:120707174:A:G
chr2:120707196	['C', 'T']	98663	33021.346882507365	-1477.9330893934443	-0.0134654876530979	0.0057099807267461	-2.358236970927797	0.0183639	0.0183639	chr2	120707196	1.736035080835577	chr2:120707196:C:T
chr2:120707198	['C', 'T']	98663	33025.351474911295	-1478.5343109470643	-0.013466050974129	0.0057096785979171	-2.3584604182521405	0.0183529	0.0183529	chr2	120707198	1.7362953017395697	chr2:120707198:C:T
chr2:120707286	['G', 'A']	98663	42769.334890981525	282.6384867502478	0.0117221967836369	0.005236838700276	2.238410891482866	0.0251965	0.0251965	chr2	120707286	1.598659782085683	chr2:120707286:G:A
chr2:120707424	['A', 'G']	98663	33105.770564614235	-1484.8339656072242	-0.0135346086002807	0.0057079829585926	-2.3711718655196936	0.0177337	0.0177337	chr2	120707424	1.751200642744327	chr2:120707424:A:G
chr2:120707654	['G', 'T']	98663	32514.95466847777	-1575.3610901689783	-0.0145528902230061	0.0057404696962439	-2.535139281813161	0.0112418	0.0112418	chr2	120707654	1.949164145396845	chr2:120707654:G:T
chr2:120707664	['C', 'T']	98663	32515.27294291767	-1572.3767943648184	-0.0144266510949732	0.005740290143044	-2.513226811793692	0.0119648	0.0119648	chr2	120707664	1.9220945565258745	chr2:120707664:C:T
chr2:120707880	['T', 'A']	98663	32266.57853602166	-1588.0855670108042	-0.0146815720508219	0.0057573354545019	-2.55006368255678	0.0107718	0.0107718	chr2	120707880	1.9677117187308883	chr2:120707880:T:A
chr2:120707948	['T', 'C']	98663	32306.221361664167	-1579.5825587724978	-0.0145263858998288	0.0057547821363853	-2.52422864246832	0.0115968	0.0115968	chr2	120707948	1.9356618326753183	chr2:120707948:T:C
chr2:120707981	['C', 'T']	98663	32297.928272394616	-1577.640356056427	-0.0144495793289259	0.0057549107691292	-2.5108259551889	0.0120465	0.0120465	chr2	120707981	1.919139115037724	chr2:120707981:C:T
chr2:120708018	['A', 'T']	98663	32298.820952419563	-1576.9020164709157	-0.0144790733879438	0.0057553759548744	-2.515747624737009	0.0118796	0.0118796	chr2	120708018	1.9251981823108328	chr2:120708018:A:T
chr2:120708482	['A', 'C']	98663	32317.39500689541	-1573.3795541080904	-0.0143816671009987	0.0057549435446188	-2.499010978908077	0.0124557	0.0124557	chr2	120708482	1.9046318604522656	chr2:120708482:A:C
chr2:120708546	['T', 'C']	98663	32330.265548928903	-1575.9124592424712	-0.0144287101509692	0.0057548628612884	-2.507220501817265	0.0121701	0.0121701	chr2	120708546	1.9147058532185988	chr2:120708546:T:C
chr2:120708657	['G', 'A']	98663	34933.9173079242	-1580.8364311368214	-0.0136318931985572	0.0058507787162667	-2.32992800781489	0.019812	0.019812	chr2	120708657	1.7030716806895816	chr2:120708657:G:A
chr2:120708678	['A', 'G']	98663	32227.724647972987	-1585.4951349040637	-0.0144070266439285	0.0057632097542228	-2.499826877439636	0.012427	0.012427	chr2	120708678	1.9056337016638656	chr2:120708678:A:G
chr2:120708687	['A', 'C']	98663	32291.94690615521	-1571.4251199155085	-0.0143113687844512	0.0057582305045874	-2.485376153846168	0.0129431	0.0129431	chr2	120708687	1.8879616934004384	chr2:120708687:A:C
chr2:120708705	['A', 'C']	98663	32236.40592251432	-1574.945629592382	-0.0146350783030159	0.0057672858737023	-2.537602370249936	0.011163	0.011163	chr2	120708705	1.952219075258804	chr2:120708705:A:C
chr2:120708920	['T', 'C']	98663	32307.894226772765	-1575.8805232414502	-0.0143873729988732	0.0057547443212272	-2.500089004094109	0.0124178	0.0124178	chr2	120708920	1.9059553391426245	chr2:120708920:T:C
chr2:120709060	['C', 'A']	98663	32304.94684452734	-1569.8172798028206	-0.0142080988002562	0.0057544792067338	-2.469050332761656	0.0135489	0.0135489	chr2	120709060	1.8680959625993283	chr2:120709060:C:A
chr2:120709408	['T', 'G']	98663	32303.89349688277	-1568.6171750735257	-0.0141444633978218	0.0057544587107271	-2.4580006754509216	0.013973	0.013973	chr2	120709408	1.8547103409458527	chr2:120709408:T:G
chr2:120709569	['C', 'T']	98663	32309.309885565435	-1571.268247921537	-0.0141948872656825	0.0057536836678616	-2.467095531332557	0.0136231	0.0136231	chr2	120709569	1.8657240554406795	chr2:120709569:C:T
chr2:120709731	['C', 'G']	98663	32307.256857577304	-1571.183533548913	-0.0142249481104187	0.0057539911505603	-2.4721880409971355	0.0134306	0.0134306	chr2	120709731	1.8719045851817284	chr2:120709731:C:G
chr2:120709785	['A', 'G']	98663	32306.25672579827	-1577.4835189998107	-0.0144006464035098	0.0057544671901426	-2.502516032792395	0.012333	0.012333	chr2	120709785	1.908931268499988	chr2:120709785:A:G
chr2:120710164	['T', 'C']	98663	32321.93119177707	-1567.7506163098165	-0.0141065738548029	0.0057534990938874	-2.4518251631932904	0.0142151	0.0142151	chr2	120710164	1.8472500807997485	chr2:120710164:T:C
chr2:120710331	['G', 'C']	98663	32316.913226826684	-1569.9530982507522	-0.0142880958082647	0.0057532717968186	-2.4834731111027386	0.0130125	0.0130125	chr2	120710331	1.885639257481408	chr2:120710331:G:C
chr2:120710559	['T', 'C']	98663	32313.27511580996	-1568.1164775203074	-0.014152556174389	0.0057541928939086	-2.459520637441764	0.013914	0.013914	chr2	120710559	1.856548000978369	chr2:120710559:T:C
chr2:120710625	['A', 'G']	98663	32308.841599416024	-1563.4033114745544	-0.0140045310509785	0.0057551545613632	-2.433389216859064	0.01496	0.01496	chr2	120710625	1.8250684064715568	chr2:120710625:A:G
chr2:120710758	['G', 'A']	98663	32364.105151084943	-1561.6871228129617	-0.0141391505527642	0.005752884170484	-2.457749910089828	0.0139828	0.0139828	chr2	120710758	1.8544058541418995	chr2:120710758:G:A
chr2:120710962	['G', 'T']	98663	32512.44433672529	-1584.643725932937	-0.0145914718710679	0.0057631334296509	-2.531864314644498	0.0113473	0.0113473	chr2	120710962	1.945107463104773	chr2:120710962:G:T
chr2:120711072	['A', 'G']	98663	32316.08422226728	-1570.289259706375	-0.0142046746541258	0.0057552263562362	-2.468134835171876	0.0135836	0.0135836	chr2	120711072	1.8669851157007185	chr2:120711072:A:G
chr2:120711113	['A', 'G']	98663	32323.208981264503	-1577.3731991428867	-0.0144469831095835	0.005756117219674	-2.5098486632976726	0.0120799	0.0120799	chr2	120711113	1.917936660882764	chr2:120711113:A:G
chr2:120711170	['G', 'C']	98663	65349.62351879822	-1984.4604780325733	-0.0072760918694894	0.0045787102122743	-1.5891138622366177	0.112038	0.112038	chr2	120711170	0.9506346524075232	chr2:120711170:G:C
chr2:120711342	['G', 'T']	98663	32307.274507617607	-1572.8019221778616	-0.0143164657753635	0.0057548372565042	-2.487727304396441	0.0128579	0.0128579	chr2	120711342	1.8908299562084576	chr2:120711342:G:T
chr2:120711351	['G', 'A']	98663	52403.842537404205	-2467.8722512277704	-0.0103925819232325	0.0048372625679683	-2.148442797389307	0.031681	0.031681	chr2	120711351	1.4992011185084388	chr2:120711351:G:A
chr2:120711360	['A', 'G']	98663	32314.84324181838	-1571.844692789498	-0.014314434905164	0.0057549208604495	-2.4873382714155814	0.0128719	0.0128719	chr2	120711360	1.89035734286932	chr2:120711360:A:G
chr2:120712389	['T', 'C']	98663	32331.98310358808	-1571.0457727124808	-0.0141903969676069	0.005753148861414	-2.466544375860137	0.0136441	0.0136441	chr2	120712389	1.8650551062326088	chr2:120712389:T:C
chr2:120712479	['T', 'C']	98663	32294.582509706124	-1568.7190254095	-0.0140551697629619	0.0057558165060109	-2.441907199140874	0.0146116	0.0146116	chr2	120712479	1.835302225330265	chr2:120712479:T:C
chr2:120712625	['C', 'T']	98663	32295.946023475983	-1568.9057760679575	-0.0141209136019778	0.0057557046918086	-2.453377016036673	0.0141539	0.0141539	chr2	120712625	1.849123877093175	chr2:120712625:C:T
chr2:120712663	['T', 'C']	98663	31307.028942459743	-1755.8215337307242	-0.015733439904975	0.0058247184891222	-2.70115026749492	0.00691119	0.00691119	chr2	120712663	2.160447167396058	chr2:120712663:T:C
chr2:120713233	['G', 'A']	98663	32299.29158895556	-1565.8653097072347	-0.0140381434334989	0.0057553237205092	-2.439157919731569	0.0147233	0.0147233	chr2	120713233	1.8319948386964389	chr2:120713233:G:A
chr2:120713395	['A', 'C']	98663	38895.27869467367	-1941.6597617202808	-0.0100197706274589	0.0053508160359609	-1.872568699824387	0.0611309	0.0611309	chr2	120713395	1.2137392102603353	chr2:120713395:A:C
chr2:120713483	['A', 'T']	98663	38895.94230281898	-1944.213446149026	-0.0100987001866767	0.0053505291206134	-1.887420843626545	0.0591067	0.0591067	chr2	120713483	1.228363287171116	chr2:120713483:A:T
chr2:120715225	['A', 'G']	98663	66080.02779410873	-1964.1279602496847	-0.007193537845395	0.0045703659408853	-1.5739522695641095	0.115502	0.115502	chr2	120715225	0.9374104955861776	chr2:120715225:A:G
chr2:120715496	['G', 'GACAA']	98663	32050.12110951156	-555.1300435947344	0.0013526543837518	0.0057876190686946	0.2337151715924849	0.815207	0.815207	chr2	120715496	0.088732099796133	chr2:120715496:G:GACAA
chr2:120715700	['A', 'T']	98663	20542.832848498365	-861.949029955877	-0.0008454342624436	0.0069588645577836	-0.1214902597145666	0.903303	0.903303	chr2	120715700	0.0441665474103523	chr2:120715700:A:T
chr2:120715925	['G', 'A']	98663	10132.10269404634	-700.1595631013479	-0.0138047787797185	0.009634490352085	-1.4328499251370346	0.151904	0.151904	chr2	120715925	0.818430789961734	chr2:120715925:G:A
chr2:120716054	['A', 'G']	98663	32049.273850551406	-558.4499700294775	0.0012142449756346	0.0057867708307935	0.2098311841162237	0.8338	0.8338	chr2	120716054	0.0789381092097214	chr2:120716054:A:G
chr2:120716301	['A', 'C']	98663	20503.493760833648	-869.3800549861382	-0.0010502429048653	0.0069667808396629	-0.1507500995131332	0.880173	0.880173	chr2	120716301	0.0554319578940245	chr2:120716301:A:C
chr2:120716325	['G', 'T']	98663	20502.03899328995	-868.7704903511299	-0.0009785098106604	0.0069667334472978	-0.1404546073224507	0.888301	0.888301	chr2	120716325	0.0514398489861217	chr2:120716325:G:T
chr2:120716360	['A', 'T']	98663	20506.24704785266	-868.257599820023	-0.000964618748135	0.0069658606269592	-0.1384780431009206	0.889863	0.889863	chr2	120716360	0.0506768505729048	chr2:120716360:A:T
chr2:120717572	['C', 'T']	98663	32275.25264064877	-1573.4261685059214	-0.0138085170169599	0.0057579114220653	-2.3981815635515247	0.0164785	0.0164785	chr2	120717572	1.7830823236687317	chr2:120717572:C:T
chr2:120717883	['A', 'G']	98663	20587.208906412416	-870.7454841973565	-0.0007490661469544	0.0069732326199947	-0.1074202149526138	0.914456	0.914456	chr2	120717883	0.0388371862148142	chr2:120717883:A:G
chr2:120718260	['A', 'G']	98663	65881.02249548874	-1954.33843732896	-0.0073418040848268	0.0045743677092544	-1.604987738518182	0.1085	0.1085	chr2	120718260	0.9645702618154516	chr2:120718260:A:G
chr2:120718452	['A', 'C']	98663	20499.15538862362	-866.7677624173922	-0.0008785182252572	0.0069667211949051	-0.126102107530828	0.899651	0.899651	chr2	120718452	0.0459259329709916	chr2:120718452:A:C
chr2:120718589	['C', 'T']	98663	11538.561019630108	313.6913217980788	0.0051471342725274	0.0092455029307905	0.556717607582583	0.577722	0.577722	chr2	120718589	0.2382810939495352	chr2:120718589:C:T
chr2:120718613	['C', 'T']	98663	20485.7205970331	-869.0074747659438	-0.0010055289930974	0.0069697272116486	-0.1442709251829618	0.885287	0.885287	chr2	120718613	0.052915913132369	chr2:120718613:C:T
chr2:120719205	['A', 'G']	98663	32030.86973886951	-555.7299496128915	0.001300894647482	0.0057881122128106	0.2247528381710991	0.822172	0.822172	chr2	120719205	0.0850373176949981	chr2:120719205:A:G
chr2:120719526	['TG', 'T']	98663	31608.524054251306	-1580.7424815829374	-0.0134070333806269	0.0058046078238948	-2.3097225148331924	0.0209056	0.0209056	chr2	120719526	1.6797373634902817	chr2:120719526:TG:T
chr2:120719911	['A', 'G']	98663	19944.021428643828	-913.1587537311046	-0.0012164767801654	0.0070474250721716	-0.1726129427000277	0.862956	0.862956	chr2	120719911	0.0640113473257577	chr2:120719911:A:G
chr2:120720006	['T', 'C']	98663	11541.935867416756	307.0594586494823	0.004576986443384	0.0092438471692869	0.4951386970774749	0.620503	0.620503	chr2	120720006	0.2072561144387467	chr2:120720006:T:C
chr2:120721548	['G', 'A']	98663	19946.62820070958	-905.234239339486	-0.00091881011034	0.0070467329669795	-0.1303880982358115	0.89626	0.89626	chr2	120721548	0.0475659856665805	chr2:120721548:G:A
chr2:120721821	['C', 'T']	98663	9241.592360562006	-531.9479290742745	-0.0033610002092316	0.0101238716340283	-0.3319876358304146	0.739899	0.739899	chr2	120721821	0.130827559642468	chr2:120721821:C:T
chr2:120722029	['G', 'A']	98663	19936.414460347067	-908.88145418719	-0.0010860474397922	0.0070485391652329	-0.1540812095007175	0.877546	0.877546	chr2	120722029	0.0567301090244655	chr2:120722029:G:A
chr2:120722277	['G', 'C']	98663	14914.453496857896	-693.9654580814805	-0.0178493143059781	0.0080319032094461	-2.2223019676066227	0.0262652	0.0262652	chr2	120722277	1.580619287852851	chr2:120722277:G:C
chr2:120722450	['T', 'C']	98663	31028.088312214888	-1737.9723569429143	-0.0159355642858852	0.0058462004151746	-2.725798493757096	0.00641575	0.00641575	chr2	120722450	2.192752567375985	chr2:120722450:T:C
chr2:120723480	['C', 'T']	98663	31675.27992945136	-1547.9560367651518	-0.0124292911698829	0.0058159394892559	-2.137108061877886	0.0325917	0.0325917	chr2	120723480	1.4868929859182916	chr2:120723480:C:T
chr2:120723955	['T', 'C']	98663	22035.15319719036	-678.0420341956361	0.001279994695355	0.0068854355158612	0.1858988719604504	0.852524	0.852524	chr2	120723955	0.0692933860353465	chr2:120723955:T:C
chr2:120724465	['T', 'C']	98663	22558.6306547438	-541.4205569762912	0.003815369968425	0.0067268408344719	0.5671860034019292	0.570589	0.570589	chr2	120724465	0.243676605068268	chr2:120724465:T:C
chr2:120724735	['A', 'T']	98663	22563.14344503233	-537.4535289547911	0.0040118478235403	0.0067253589764635	0.5965254550099727	0.550826	0.550826	chr2	120724735	0.2589855684332115	chr2:120724735:A:T
chr2:120724783	['G', 'A']	98663	22554.657647977125	-540.830642326935	0.0038517998415658	0.0067264106752164	0.5726382208207765	0.566891	0.566891	chr2	120724783	0.2465004378429759	chr2:120724783:G:A
chr2:120724895	['T', 'C']	98663	22556.60035882258	-533.7291699913559	0.004189602159661	0.0067258471150536	0.622910703736325	0.533345	0.533345	chr2	120724895	0.2729917719758529	chr2:120724895:T:C
chr2:120725016	['A', 'G']	98663	22558.71610332733	-537.9598347469456	0.0039633384922508	0.0067260271453967	0.5892540137848445	0.555692	0.555692	chr2	120725016	0.255165855474589	chr2:120725016:A:G
chr2:120725066	['C', 'T']	98663	22563.71737058741	-538.9532083425845	0.0039248536849761	0.0067259309405863	0.583540586373318	0.559531	0.559531	chr2	120725066	0.2521758470159178	chr2:120725066:C:T
chr2:120725224	['T', 'C']	98663	22554.65764797712	-537.4610041545023	0.0040700434014287	0.0067267700936755	0.6050516584854571	0.545146	0.545146	chr2	120725224	0.2634871701952338	chr2:120725224:T:C
chr2:120725690	['C', 'A']	98663	20896.17690171113	-787.5405302365742	3.620302593557081e-05	0.0069170021109469	0.0052339185900023	0.995824	0.995824	chr2	120725690	0.0018174111576035	chr2:120725690:C:A
chr2:120725915	['T', 'C']	98663	22570.28761416277	-534.209830156795	0.0040929149710367	0.0067247467925328	0.6086348077196839	0.542768	0.542768	chr2	120725915	0.2653857649789335	chr2:120725915:T:C
chr2:120726144	['T', 'C']	98663	22565.46236286577	-544.4107189371136	0.0038851833636179	0.0067265679302362	0.5775877689651865	0.563544	0.563544	chr2	120726144	0.2490721697488482	chr2:120726144:T:C
chr2:120726174	['G', 'A']	98663	22562.88766903879	-538.826585995955	0.004035317686243	0.0067259620531218	0.5999614113746079	0.548533	0.548533	chr2	120726174	0.2607972399456187	chr2:120726174:G:A
chr2:120726188	['G', 'C']	98663	22561.43007460871	-539.0053302089523	0.0040606093391881	0.0067262097728042	0.6036994795503162	0.546045	0.546045	chr2	120726188	0.2627715652689329	chr2:120726188:G:C
chr2:120726559	['T', 'C']	98663	83490.77065550175	-3917.497169842589	0.0001439060246887	0.0043469344289046	0.0331051749324418	0.973591	0.973591	chr2	120726559	0.0116234494332945	chr2:120726559:T:C
chr2:120726665	['T', 'G']	98663	49297.9891312062	-1101.592316487286	0.0058798371603268	0.0049323035660532	1.1921077203753303	0.233222	0.233222	chr2	120726665	0.6322304846679666	chr2:120726665:T:G
chr2:120727016	['T', 'C']	98663	127012.03397133065	-5487.481522178376	0.0009267478733337	0.0045179673628278	0.2051249597238637	0.837475	0.837475	chr2	120727016	0.0770281484989989	chr2:120727016:T:C
chr2:120727489	['T', 'C']	98663	74803.26141882365	-1406.7207382048537	0.0015867423536999	0.0044209049339985	0.3589179992307209	0.719657	0.719657	chr2	120727489	0.1428744459308516	chr2:120727489:T:C
chr2:120727661	['T', 'C']	98663	15120.532543359046	60.42341503523757	0.0046282633588761	0.0080773884057601	0.5729900713423172	0.566653	0.566653	chr2	120727661	0.2466828076287307	chr2:120727661:T:C
chr2:120727667	['C', 'T']	98663	66545.44260965647	-3337.1788072395784	-0.0026678425807212	0.004510126789438	-0.5915227454289931	0.554172	0.554172	chr2	120727667	0.256355421088416	chr2:120727667:C:T
chr2:120727849	['T', 'C']	98663	56097.940208025	-1890.1198034672293	0.0015291741569828	0.0047403203462922	0.3225887799289522	0.747007	0.747007	chr2	120727849	0.1266753285097291	chr2:120727849:T:C
chr2:120728990	['C', 'T']	98663	14558.737801293357	-956.9413012628444	-0.0152019495628842	0.0081277910706348	-1.870366675369872	0.0614359	0.0614359	chr2	120728990	1.2115777751834127	chr2:120728990:C:T
chr2:120729261	['T', 'A']	98663	55088.166935312205	-2021.371039465698	0.0011334008230924	0.004774502346157	0.2373861694726642	0.812358	0.812358	chr2	120729261	0.0902525382949974	chr2:120729261:T:A
chr2:120729349	['G', 'A']	98663	59329.22264460801	-1397.621386112837	0.0007147767986208	0.0046414117691107	0.1539998677509592	0.87761	0.87761	chr2	120729349	0.0566984368006243	chr2:120729349:G:A
chr2:120729386	['G', 'A']	98663	33918.1253307113	-861.1421308748262	-0.0071701107948045	0.0056446273068709	-1.2702540672750264	0.203997	0.203997	chr2	120729386	0.69037621930462	chr2:120729386:G:A
chr2:120729828	['C', 'T']	98663	65272.89305772388	-3388.7603426666506	-0.0028130705516356	0.0045410553112795	-0.6194750688563989	0.535605	0.535605	chr2	120729828	0.271155377398875	chr2:120729828:C:T
chr2:120730443	['C', 'T']	98663	120772.4649981754	-5412.050294807626	-0.0016192431961796	0.0044278681708025	-0.3656936326282155	0.714594	0.714594	chr2	120730443	0.1459406346180889	chr2:120730443:C:T
chr2:120730663	['C', 'T']	98663	26457.681621440814	-975.4357914848152	0.0046922428054833	0.0062225594346137	0.7540695841942736	0.450809	0.450809	chr2	120730663	0.3460074222370213	chr2:120730663:C:T
chr2:120731200	['C', 'A']	98663	15187.769679093435	41.22872400615088	0.0039549341678485	0.0080586165795756	0.4907708573543834	0.62359	0.62359	chr2	120731200	0.2051008578508049	chr2:120731200:C:A
chr2:120731899	['C', 'T']	98663	22628.522868264205	-638.1024114114377	0.0067996626134085	0.0066493380577812	1.0226074466843162	0.306496	0.306496	chr2	120731899	0.5135751889735052	chr2:120731899:C:T
chr2:120734629	['T', 'C']	98663	14781.19852009528	64.25659535634911	0.004363992174888	0.0081635676148342	0.5345692448186643	0.592949	0.592949	chr2	120734629	0.226982659032157	chr2:120734629:T:C
chr2:120736386	['T', 'A']	98663	27004.747845745234	-883.8797636176813	0.0054989930782482	0.0061728235114367	0.8908391869717281	0.373018	0.373018	chr2	120736386	0.4282702107863281	chr2:120736386:T:A
chr2:120738026	['A', 'G']	98663	126285.15922385218	-2962.0564825627785	0.0022065424852728	0.004444614543721	0.4964530587675096	0.619576	0.619576	chr2	120738026	0.2079054134910077	chr2:120738026:A:G
chr2:120739638	['C', 'T']	98663	28216.1439402386	-684.4845239324738	-0.0143482256686762	0.0061236000132354	-2.3431030174512144	0.0191261	0.0191261	chr2	120739638	1.718373577863644	chr2:120739638:C:T
chr2:120740974	['C', 'T']	98663	45589.39314931016	-1799.7527439233254	0.0010237254314819	0.0050730702549973	0.2017960288394447	0.840077	0.840077	chr2	120740974	0.075680905435139	chr2:120740974:C:T
chr2:120741069	['T', 'A']	98663	34097.44142070629	-1362.771933079639	0.0059570125390123	0.0056228385477925	1.05943154660754	0.289406	0.289406	chr2	120741069	0.5384924692782125	chr2:120741069:T:A
chr2:120741871	['G', 'A']	98663	14264.289151741825	92.28771147674078	0.0045758759313846	0.0083038943494154	0.5510518003768626	0.581599	0.581599	chr2	120741871	0.2353763488733226	chr2:120741871:G:A
chr2:120743642	['A', 'C']	98663	126273.19765225856	-3434.4737925269555	-0.0010252182990531	0.0044418323747604	-0.2308097678063324	0.817463	0.817463	chr2	120743642	0.0875318952541961	chr2:120743642:A:C
chr2:120743711	['C', 'T']	98663	46135.27323224132	-1739.9217706670026	0.0011663951213005	0.0050461733201184	0.2311444826221585	0.817203	0.817203	chr2	120743711	0.0876700477162245	chr2:120743711:C:T
chr2:120745123	['G', 'T']	98663	45567.46589423106	-1827.775414063787	0.000381658734179	0.0050739143730942	0.075219782226302	0.94004	0.94004	chr2	120745123	0.0268536661772435	chr2:120745123:G:T
chr2:120746085	['A', 'G']	98663	96759.80710165936	-2770.886904501918	0.0068346427866299	0.004243568424381	1.6105885667736832	0.107273	0.107273	chr2	120746085	0.96950957371499	chr2:120746085:A:G
chr2:120747092	['T', 'C']	98663	14503.764036857205	88.93186052802685	0.0056376777799093	0.0082406038558914	0.6841340608648236	0.493892	0.493892	chr2	120747092	0.3063680084284369	chr2:120747092:T:C
chr2:120747357	['C', 'T']	98663	14451.757711528517	94.44886795943862	0.005845998412447	0.0082544026539058	0.7082279187920192	0.478805	0.478805	chr2	120747357	0.3198413230503565	chr2:120747357:C:T
chr2:120748958	['A', 'G']	98663	45622.17288956926	-1809.9296379371144	0.0007272555183672	0.0050714748087415	0.1434011891597567	0.885974	0.885974	chr2	120748958	0.0525790228332784	chr2:120748958:A:G
chr2:120749226	['A', 'G']	98663	34443.53833755702	-1337.1914362919083	0.0063447736994691	0.0055974562288337	1.133510194646244	0.257003	0.257003	chr2	120749226	0.5900618071129025	chr2:120749226:A:G
chr2:120750740	['A', 'G']	98663	127334.1965697604	-3267.2787567679675	-0.0003164847738214	0.004468211401408	-0.0708303044304712	0.943533	0.943533	chr2	120750740	0.0252429058146041	chr2:120750740:A:G
chr2:120751652	['G', 'A']	98663	14479.733797563298	86.3866081340104	0.0051969202716748	0.0082456852173246	0.6302593580404809	0.528526	0.528526	chr2	120751652	0.2769336434014227	chr2:120751652:G:A
chr2:120751719	['A', 'G']	98663	30079.87799933094	-489.2191762246366	-0.0145826094158825	0.0059945236225744	-2.4326552590378845	0.0149903	0.0149903	chr2	120751719	1.8241896755546	chr2:120751719:A:G
chr2:120751802	['C', 'T']	98663	80586.05308406665	-1517.4450715739526	-0.0011687204963306	0.0044009452292921	-0.2655612454687706	0.790578	0.790578	chr2	120751802	0.1020552752593527	chr2:120751802:C:T
chr2:120753067	['G', 'A']	98663	30063.423736723104	-483.0169982408055	-0.014416088420223	0.0059961543423597	-2.404222372726602	0.0162087	0.0162087	chr2	120753067	1.7902518158403635	chr2:120753067:G:A
chr2:120753853	['A', 'G']	98663	15579.622046584114	49.207267247198494	0.0055163524158007	0.0081216075863556	0.6792192748967811	0.497001	0.497001	chr2	120753853	0.3036427374355914	chr2:120753853:A:G
chr2:120755212	['C', 'T']	98663	27363.94143285761	-524.8733119662472	-0.0117525965379588	0.0062107760215754	-1.89229115607	0.0584551	0.0584551	chr2	120755212	1.23317759219703	chr2:120755212:C:T
chr2:120755390	['A', 'G']	98663	46392.87452606393	-1915.4016968110573	-0.0010609751266415	0.0050432411812961	-0.2103756470296135	0.833375	0.833375	chr2	120755390	0.0791595318663796	chr2:120755390:A:G
