## Supplementary material for "Characterization of shared and ancestry-specific signals driving complex traits using multi-ancestry fine-mapping": s2_gwas_temp.txt

locus	alleles	n	sum_x	y_transpose_x	beta	standard_error	t_stat	p_value	p_value_str	chrom	pos	-log10pvalue	rsid
chr2:119253831	['C', 'G']	19959	598.1798225830702	89.4327245864123	0.0188994194554853	0.0419305308945918	0.4507316996056198	0.652188	0.652188	chr2	119253831	0.1856271963024132	chr2:119253831:C:G
chr2:119254070	['T', 'C']	19959	2395.360042092604	371.9522985893264	0.0094529929005911	0.0213092704050069	0.443609411346624	0.65733	0.65733	chr2	119254070	0.1822165464247289	chr2:119254070:T:C
chr2:119254595	['G', 'A']	19959	6416.642982412186	959.3386006704528	0.0241675358006745	0.0138314022436634	1.747294697596283	0.0806016	0.0806016	chr2	119254595	1.0936563370500687	chr2:119254595:G:A
chr2:119254836	['C', 'T']	19959	437.0218959815613	34.96873391225697	-0.0354858297602106	0.04871592290716	-0.7284236373359373	0.466363	0.466363	chr2	119254836	0.3312759126513692	chr2:119254836:C:T
chr2:119255688	['T', 'A']	19959	1947.65891084144	186.01578846144963	-0.0431591918630931	0.0234690857222321	-1.838980536945617	0.0659329	0.0659329	chr2	119255688	1.180897821779441	chr2:119255688:T:A
chr2:119257033	['C', 'T']	19959	30914.0	4255.732334159165	0.0088570631172611	0.0120373182882877	0.735800358945313	0.461861	0.461861	chr2	119257033	0.3354887084611456	chr2:119257033:C:T
chr2:119257042	['A', 'G']	19959	859.0	125.72084973226528	-0.0058546214975921	0.0348507036215857	-0.1679914862311674	0.866592	0.866592	chr2	119257042	0.0621853245006885	chr2:119257042:A:G
chr2:119257189	['T', 'C']	19959	6745.0	954.620296384169	0.0046095523402334	0.013505220132099	0.3413163425065207	0.732869	0.732869	chr2	119257189	0.134973648362402	chr2:119257189:T:C
chr2:119257229	['A', 'G']	19959	3462.520444978954	476.2532729288874	-0.0006477492839233	0.0179264362834699	-0.0361337453624656	0.971176	0.971176	chr2	119257229	0.0127020585550137	chr2:119257229:A:G
chr2:119257409	['A', 'G']	19959	38332.920583224775	5213.777263205075	0.0199142244161805	0.0260405942441622	0.76473771026346	0.444437	0.444437	chr2	119257409	0.3521897926048584	chr2:119257409:A:G
chr2:119257588	['A', 'G']	19959	3463.3470461492207	479.75863221941927	0.0002013843125668	0.0179245491233825	0.0112351117554274	0.991036	0.991036	chr2	119257588	0.0039105692106108	chr2:119257588:A:G
chr2:119257621	['A', 'T']	19959	7670.921669840634	1078.433492918746	0.002215867876159	0.0128252258421488	0.1727741798414863	0.862831	0.862831	chr2	119257621	0.0640742598524285	chr2:119257621:A:T
chr2:119257800	['C', 'T']	19959	1941.0	182.2796761181896	-0.0443013688647712	0.0234940366851322	-1.8856431297226408	0.0593576	0.0593576	chr2	119257800	1.2265236671600943	chr2:119257800:C:T
chr2:119258001	['C', 'T']	19959	3459.346645287368	479.5502447035325	0.0003599577877741	0.0179372226388704	0.0200676434151047	0.98399	0.98399	chr2	119258001	0.0070093151528932	chr2:119258001:C:T
chr2:119258472	['C', 'T']	19959	3458.2128608660782	478.6431005401457	0.0001362149795775	0.0179414806857192	0.0075921816021545	0.993942	0.993942	chr2	119258472	0.0026389574687547	chr2:119258472:C:T
chr2:119258885	['G', 'A']	19959	7540.333734758391	951.741142786386	-0.0052592928509007	0.012901291516681	-0.4076563066651641	0.68353	0.68353	chr2	119258885	0.1652424195767201	chr2:119258885:G:A
chr2:119258928	['T', 'TG']	19959	37977.90279587133	5222.50772600878	0.0440811461396827	0.0234992899592024	1.8758501306300304	0.0606905	0.0606905	chr2	119258928	1.2168792845502898	chr2:119258928:T:TG
chr2:119258990	['GT', 'G']	19959	37981.61192683538	5223.635802127724	0.0443384723983516	0.0235203869805441	1.8851081164195151	0.0594298	0.0594298	chr2	119258990	1.2259957312770846	chr2:119258990:GT:G
chr2:119258994	['T', 'A']	19959	37981.61192683538	5223.635802127724	0.0443384723983516	0.0235203869805441	1.8851081164195151	0.0594298	0.0594298	chr2	119258994	1.2259957312770846	chr2:119258994:T:A
chr2:119259914	['G', 'A']	19959	7779.169272399278	1092.373921767227	0.0033453854904176	0.0127365176590953	0.2626609234925884	0.792815	0.792815	chr2	119259914	0.1008281416262094	chr2:119259914:G:A
chr2:119260072	['G', 'C']	19959	7338.735381069298	1058.5079225752247	0.0064722185441258	0.0130491719326809	0.4959869160675663	0.619909	0.619909	chr2	119260072	0.2076720584024777	chr2:119260072:G:C
chr2:119261955	['A', 'C']	19959	22567.78424297099	3037.1186011102027	-0.0023220612230157	0.0101848577841558	-0.2279915215534996	0.819655	0.819655	chr2	119261955	0.0863689075242734	chr2:119261955:A:C
chr2:119262125	['G', 'A']	19959	7354.36847379497	1056.1952716640246	0.005379019540223	0.0130298698379883	0.4128222006132875	0.679741	0.679741	chr2	119262125	0.1676565339077486	chr2:119262125:G:A
chr2:119262374	['A', 'T']	19959	7352.789130652763	1057.9322839828897	0.0057685545931435	0.0130356189595972	0.4425224924894379	0.658116	0.658116	chr2	119262374	0.1816975505808856	chr2:119262374:A:T
chr2:119262413	['C', 'T']	19959	6577.98872519543	960.7874538209948	0.0182547455051286	0.013645889354492	1.3377468504183203	0.180994	0.180994	chr2	119262413	0.7423358218715994	chr2:119262413:C:T
chr2:119262664	['C', 'T']	19959	7349.736483439395	1056.0623833187285	0.0054553116433865	0.0130341436762568	0.4185400881627523	0.675557	0.675557	chr2	119262664	0.1703380015774075	chr2:119262664:C:T
chr2:119263743	['C', 'T']	19959	7363.284697508825	950.200127902466	-0.0001530373055443	0.0131643294282504	-0.0116251500981083	0.990725	0.990725	chr2	119263743	0.004046877862341	chr2:119263743:C:T
chr2:119264209	['T', 'C']	19959	37746.0	5161.643822119945	0.0258283895402154	0.0221881029880427	1.1640647942789208	0.244412	0.244412	chr2	119264209	0.6118774751649814	chr2:119264209:T:C
chr2:119265612	['A', 'G']	19959	36466.827086882455	4934.281202940264	0.0001443846705315	0.0179359216892345	0.0080500279290462	0.993577	0.993577	chr2	119265612	0.0027984703968592	chr2:119265612:A:G
chr2:119265875	['G', 'C']	19959	5587.839897775105	781.1674515908138	-0.0008549916552093	0.0145410609132768	-0.0587984370816198	0.953113	0.953113	chr2	119265875	0.0208556068462639	chr2:119265875:G:C
chr2:119265899	['G', 'A']	19959	9154.917372350552	1253.4208819582784	-0.0025825452839057	0.0119952149434276	-0.2152979580679204	0.829537	0.829537	chr2	119265899	0.0811642382864402	chr2:119265899:G:A
chr2:119266116	['G', 'C']	19959	570.0285599759495	85.61061149699123	0.0202679010965718	0.0424330292582647	0.4776444541164633	0.632909	0.632909	chr2	119266116	0.1986587285906668	chr2:119266116:G:C
chr2:119266866	['C', 'T']	19959	8709.745527436731	1193.3742858569224	0.0098792228880444	0.0122411155616777	0.8070524976475607	0.419646	0.419646	chr2	119266866	0.3771169121581837	chr2:119266866:C:T
chr2:119266927	['T', 'C']	19959	5542.110699072915	697.9889237889327	-0.0027598183344798	0.0146490327584964	-0.1883959425839306	0.850568	0.850568	chr2	119266927	0.0702909603062671	chr2:119266927:T:C
chr2:119267289	['A', 'G']	19959	5642.929855832288	669.2708398370913	-0.0189215008444438	0.0149639023841982	-1.264476361756068	0.206074	0.206074	chr2	119267289	0.6859767989477348	chr2:119267289:A:G
chr2:119267471	['C', 'G']	19959	6891.345275077663	901.4129943970872	-0.002979209829516	0.0133606922241421	-0.2229831942489295	0.823551	0.823551	chr2	119267471	0.0843095011296216	chr2:119267471:C:G
chr2:119267738	['G', 'A']	19959	463.0463997594829	37.98499263315862	-0.0317645256552442	0.0474100744255212	-0.669995270839421	0.502869	0.502869	chr2	119267738	0.29854513619038	chr2:119267738:G:A
chr2:119267896	['C', 'T']	19959	32808.287568271786	4517.793415572011	0.0159345958590757	0.0131433019839074	1.2123738675856277	0.225384	0.225384	chr2	119267896	0.6470769177413275	chr2:119267896:C:T
chr2:119268360	['A', 'G']	19959	8134.630268103232	1311.28199227435	0.0325404048442153	0.0125438185873915	2.594138668182215	0.00948976	0.00948976	chr2	119268360	2.022744770922936	chr2:119268360:A:G
chr2:119269834	['G', 'A']	19959	7218.084936861094	820.717432010363	-0.0240932630863053	0.0132344320361866	-1.8204984558783897	0.0686981	0.0686981	chr2	119269834	1.1630552741620843	chr2:119269834:G:A
chr2:119270247	['C', 'T']	19959	466.0	33.78769798320573	-0.048262831995609	0.0472567543851352	-1.0212896044928184	0.30713	0.30713	chr2	119270247	0.5126777602481788	chr2:119270247:C:T
chr2:119270253	['T', 'A']	19959	19719.97604850429	2803.1680273650595	0.0088002950940369	0.0101485010249072	0.8671522102070561	0.385869	0.385869	chr2	119270253	0.4135601104405907	chr2:119270253:T:A
chr2:119270554	['C', 'T']	19959	467.0233991381902	32.07481227488229	-0.051401252225086	0.047208278197794	-1.0888186179916193	0.276247	0.276247	chr2	119270554	0.5587024296526075	chr2:119270554:C:T
chr2:119270968	['T', 'A']	19959	36089.61637520669	4922.052669276502	0.0103892573647707	0.0170935888460128	0.6077867824224675	0.543336	0.543336	chr2	119270968	0.2649315188142756	chr2:119270968:T:A
chr2:119272221	['A', 'G']	19959	467.0468006213359	32.54317826361339	-0.0512261151535143	0.0472072986328892	-1.0851312537893278	0.277877	0.277877	chr2	119272221	0.5561473984779715	chr2:119272221:A:G
chr2:119272423	['G', 'A']	19959	6235.249611626158	696.9304657300396	-0.0238274568579659	0.0141005480669201	-1.6898248738192692	0.0910771	0.0910771	chr2	119272423	1.04059080627438	chr2:119272423:G:A
chr2:119272733	['C', 'T']	19959	14536.184906794948	2053.4524379652844	0.0086086985690534	0.0104533620060936	0.8235339562559025	0.410214	0.410214	chr2	119272733	0.3869895218833213	chr2:119272733:C:T
chr2:119272734	['G', 'A']	19959	12085.422049611623	1567.6095215724465	-0.0091337292152079	0.0110585884251827	-0.8259398816587169	0.408848	0.408848	chr2	119272734	0.3884381223856147	chr2:119272734:G:A
chr2:119273407	['T', 'C']	19959	2415.242020343739	342.07136136311584	0.0078058471260886	0.0211879081875439	0.3684104658655055	0.712571	0.712571	chr2	119273407	0.1471718564114081	chr2:119273407:T:C
chr2:119273790	['A', 'G']	19959	5284.0589827111	659.2195124782936	-0.013286020181208	0.0150007375430018	-0.8856911297275655	0.375795	0.375795	chr2	119273790	0.4250490025400576	chr2:119273790:A:G
chr2:119275176	['G', 'A']	19959	30403.66314153969	4188.862152060318	0.0102815800883402	0.0118721013006445	0.8660286690597909	0.386485	0.386485	chr2	119275176	0.4128673569685373	chr2:119275176:G:A
chr2:119275598	['G', 'A']	19959	2431.3089099954746	336.8111475843249	-0.0048462542236458	0.0212798700838599	-0.2277389008742866	0.819852	0.819852	chr2	119275598	0.0862645395485993	chr2:119275598:G:A
chr2:119276158	['T', 'C']	19959	9310.265286688053	1159.068484345683	-0.0058650322043193	0.0118888991084075	-0.4933200417330268	0.621792	0.621792	chr2	119276158	0.2063548699065383	chr2:119276158:T:C
chr2:119276262	['G', 'T']	19959	10405.04264167961	1368.7317103542443	0.0014594539718332	0.0114467260607478	0.1274996854199135	0.898546	0.898546	chr2	119276262	0.0464596847934098	chr2:119276262:G:T
chr2:119277529	['A', 'C']	19959	10305.0	1349.5025879885968	0.000550255724193	0.0114885582107649	0.047895977380126	0.9618	0.9618	chr2	119277529	0.0169152272622115	chr2:119277529:A:C
chr2:119278003	['C', 'A']	19959	31031.328522026764	4218.926928743165	0.0020698230309527	0.0121709132806042	0.1700630826325257	0.864962	0.864962	chr2	119278003	0.0630029717870016	chr2:119278003:C:A
chr2:119278323	['G', 'A']	19959	9906.489025856885	1304.494523495562	0.000783951023276	0.0116543113444857	0.0672670396476903	0.94637	0.94637	chr2	119278323	0.0239390353295791	chr2:119278323:G:A
chr2:119280619	['A', 'G']	19959	405.1014834118473	68.61109227194544	0.0377479282438941	0.0506534499872281	0.7452192941134707	0.456148	0.456148	chr2	119280619	0.3408942249783472	chr2:119280619:A:G
chr2:119280650	['G', 'C']	19959	12045.414031571034	1654.221030911251	0.0033858490757341	0.0110202362695788	0.3072392454126163	0.758664	0.758664	chr2	119280650	0.1199505235177015	chr2:119280650:G:C
chr2:119280688	['C', 'T']	19959	34538.11317161187	4743.533309254569	0.0154851937912822	0.0148029327904772	1.046089583088822	0.295532	0.295532	chr2	119280688	0.5293954871313145	chr2:119280688:C:T
chr2:119280745	['T', 'G']	19959	8243.478123590437	1093.3556422381366	-0.0034126063736513	0.0124930151635159	-0.2731611487687411	0.784732	0.784732	chr2	119280745	0.1052786372594322	chr2:119280745:T:G
chr2:119280872	['T', 'A']	19959	6941.782416921458	852.7164695890345	-0.0087738809561576	0.0132962430276955	-0.659876698845085	0.509341	0.509341	chr2	119280872	0.292991363374031	chr2:119280872:T:A
chr2:119280980	['C', 'A']	19959	1856.953806801084	170.27614563543017	-0.0480971305715034	0.0242015710039661	-1.9873557201564007	0.0468966	0.0468966	chr2	119280980	1.3288586424611195	chr2:119280980:C:A
chr2:119281184	['C', 'G']	19959	34564.65891550566	4749.0120885266015	0.0159301957531636	0.0148311988850753	1.074100339197407	0.282791	0.282791	chr2	119281184	0.548534416348031	chr2:119281184:C:G
chr2:119281436	['T', 'C']	19959	8730.185525127901	1046.680161860523	-0.0157570481695992	0.0121528975289949	-1.2965671875374052	0.194795	0.194795	chr2	119281436	0.7104221947894257	chr2:119281436:T:C
chr2:119283994	['G', 'A']	19959	1093.109535501328	127.97464672359446	-0.021369950865335	0.0309459759110664	-0.6905566955376928	0.489852	0.489852	chr2	119283994	0.309935114445367	chr2:119283994:G:A
chr2:119284391	['T', 'C']	19959	1079.2162866449512	122.7481663761168	-0.0249579211918988	0.0310999074666304	-0.8025078923041247	0.422269	0.422269	chr2	119284391	0.3744108002305758	chr2:119284391:T:C
chr2:119284403	['T', 'C']	19959	6886.380105236783	829.683703439034	-0.0115588979970745	0.0133321266613843	-0.8669958132451713	0.385955	0.385955	chr2	119284403	0.4134633284654299	chr2:119284403:T:C
chr2:119284686	['T', 'C']	19959	1086.053303720152	124.72504057747862	-0.0240369684633378	0.0311195845914061	-0.7724064693966306	0.439883	0.439883	chr2	119284686	0.3566628217213746	chr2:119284686:T:C
chr2:119285638	['A', 'G']	19959	18281.41163793104	2444.88924107523	-0.0031934684041651	0.0101206472527543	-0.3155399377540825	0.752355	0.752355	chr2	119285638	0.1235771884487936	chr2:119285638:A:G
chr2:119285998	['C', 'T']	19959	1079.2162866449512	124.3320811562614	-0.023992043741087	0.0311001783040426	-0.7714439289233387	0.440453	0.440453	chr2	119285998	0.3561004276144017	chr2:119285998:C:T
chr2:119286818	['C', 'T']	19959	8644.299308478654	1024.6876344489324	-0.0170677796119679	0.012186691401458	-1.4005261190027338	0.161371	0.161371	chr2	119286818	0.7921745097105437	chr2:119286818:C:T
chr2:119287430	['G', 'A']	19959	11014.75934649694	1473.7476260205776	-0.0041253331768195	0.0113716231664978	-0.3627743477266499	0.716777	0.716777	chr2	119287430	0.1446159387998128	chr2:119287430:G:A
chr2:119287937	['T', 'C']	19959	495.0248020843772	83.56192740388083	0.0376234876173828	0.0459982478617374	0.8179330597650675	0.413405	0.413405	chr2	119287937	0.3836242750254266	chr2:119287937:T:C
chr2:119287985	['A', 'T']	19959	3826.1086825746943	502.5118758918477	-0.0110421352240913	0.0171524297543096	-0.6437650748178673	0.519735	0.519735	chr2	119287985	0.2842180359286404	chr2:119287985:A:T
chr2:119288443	['T', 'A']	19959	35564.0	4861.238286039832	0.0137595882848608	0.016258378810453	0.8463075221260288	0.397391	0.397391	chr2	119288443	0.4007819728945423	chr2:119288443:T:A
chr2:119288738	['A', 'G']	19959	35594.56676855238	4866.457617781594	0.0137197927459448	0.0163038633157988	0.841505628463531	0.400075	0.400075	chr2	119288738	0.3978585860898093	chr2:119288738:A:G
chr2:119289222	['T', 'C']	19959	8722.311034275404	1183.6893480486235	0.0013677802549911	0.0122362709771229	0.1117808078579114	0.910998	0.910998	chr2	119289222	0.0404825764736727	chr2:119289222:T:C
chr2:119289329	['T', 'G']	19959	31743.0	4357.726907956533	0.013476899139639	0.0125030901717054	1.077885463078347	0.281098	0.281098	chr2	119289329	0.5511422443678484	chr2:119289329:T:G
chr2:119289410	['G', 'A']	19959	8444.692407917813	1107.2536156531096	-0.0052590744796239	0.0123787986816081	-0.4248453032391298	0.670954	0.670954	chr2	119289410	0.1733072536476594	chr2:119289410:G:A
chr2:119290371	['T', 'C']	19959	3823.9579532925727	501.7553313360924	-0.0106682777722186	0.0171580570192134	-0.6217649096440473	0.534104	0.534104	chr2	119290371	0.2723741695099441	chr2:119290371:T:C
chr2:119290616	['G', 'A']	19959	26810.37308945127	3611.376012122456	0.0010131508291994	0.0107575821214248	0.0941801622115104	0.924967	0.924967	chr2	119290616	0.033873761286433	chr2:119290616:G:A
chr2:119290627	['C', 'T']	19959	26810.746328504843	3611.744601017449	0.0010246516515086	0.0107580339840615	0.0952452514118025	0.924121	0.924121	chr2	119290627	0.0342711606068836	chr2:119290627:C:T
chr2:119290742	['C', 'A']	19959	26806.34307044794	3610.6969317917074	0.0010502069626673	0.0107579619073662	0.0976213684069843	0.922234	0.922234	chr2	119290742	0.0351588706872118	chr2:119290742:C:A
chr2:119290974	['A', 'T']	19959	7110.356248121054	871.1953650737871	-0.0102390638223965	0.0131827700111299	-0.7767004820498217	0.437345	0.437345	chr2	119290974	0.3591758342348058	chr2:119290974:A:T
chr2:119291056	['G', 'A']	19959	26806.029164161155	3612.338510939593	0.0012496907376579	0.010758296602333	0.1161606510631912	0.907526	0.907526	chr2	119291056	0.0421409238733607	chr2:119291056:G:A
chr2:119291153	['A', 'G']	19959	26825.03202044498	3603.009096280216	-5.903608995165146e-05	0.0107655426926923	-0.0054838006440423	0.995625	0.995625	chr2	119291153	0.0019042068547932	chr2:119291153:A:G
chr2:119292266	['T', 'C']	19959	21712.439260298688	2999.241890179544	0.0035892461430869	0.0101239403398883	0.354530550614302	0.722945	0.722945	chr2	119292266	0.1408947415783394	chr2:119292266:T:C
chr2:119292299	['A', 'G']	19959	1037.20786770233	118.38929135978655	-0.0255289103367982	0.0317017357687907	-0.805284307552982	0.420665	0.420665	chr2	119292299	0.376063620474551	chr2:119292299:A:G
chr2:119293439	['A', 'G']	19959	26825.03202044498	3617.594003090987	0.001849273947091	0.0107755115510239	0.1716182046981591	0.863739	0.863739	chr2	119293439	0.063617470465468	chr2:119293439:A:G
chr2:119293573	['A', 'G']	19959	35569.34636199639	4859.373738544781	0.0128758396721947	0.0162882165219171	0.7905002769866951	0.429245	0.429245	chr2	119293573	0.3672947549557623	chr2:119293573:A:G
chr2:119294121	['C', 'T']	19959	17832.57384114257	2398.794250544444	0.0015958418232163	0.0101741087522452	0.1568532303003158	0.875362	0.875362	chr2	119294121	0.0578123103028841	chr2:119294121:C:T
chr2:119294745	['C', 'T']	19959	3250.325700255549	389.03168005557217	-0.0217999442795143	0.0184565377158978	-1.1811502577071422	0.237557	0.237557	chr2	119294745	0.624232167869138	chr2:119294745:C:T
chr2:119294800	['C', 'T']	19959	35615.784447339414	4867.074540355772	0.0126607482002038	0.016360510653421	0.7738602094034583	0.439023	0.439023	chr2	119294800	0.3575127268844663	chr2:119294800:C:T
chr2:119294979	['G', 'A']	19959	7107.424404911049	877.9236481559562	-0.0091509329731367	0.0131947389505439	-0.6935289138675563	0.487986	0.487986	chr2	119294979	0.3115926374439353	chr2:119294979:G:A
chr2:119295585	['CT', 'C']	19959	1597.0	235.7911957081906	0.008396261124998	0.0257521531490775	0.3260411304791732	0.744397	0.744397	chr2	119295585	0.1281953857912317	chr2:119295585:CT:C
chr2:119295787	['T', 'C']	19959	12111.427261338007	1750.676856424279	0.0089811482646343	0.0110036237398632	0.8161991428421896	0.414396	0.414396	chr2	119295787	0.3825844453147339	chr2:119295787:T:C
chr2:119296237	['T', 'C']	19959	7331.367321374887	970.1847651831922	-0.0032957672186544	0.013112005303641	-0.2513549333098042	0.801542	0.801542	chr2	119296237	0.0960737161166448	chr2:119296237:T:C
chr2:119296645	['T', 'A']	19959	35578.347714972944	4866.070344994543	0.0137678879541071	0.0162968567743695	0.8448186140876073	0.398222	0.398222	chr2	119296645	0.3998747508011363	chr2:119296645:T:A
chr2:119296762	['C', 'G']	19959	13476.675217957712	1917.9154683489671	0.0052822033131506	0.0107056239769435	0.4934045249979643	0.621732	0.621732	chr2	119296762	0.2063967793010244	chr2:119296762:C:G
chr2:119297127	['T', 'G']	19959	13474.375513681469	1920.168513339088	0.0055625834797229	0.0107066862196051	0.5195429627457674	0.603388	0.603388	chr2	119297127	0.219403331193853	chr2:119297127:T:G
chr2:119298063	['C', 'T']	19959	4660.0	698.1046929148943	0.0096130546544381	0.0157475867868376	0.6104462089691725	0.541573	0.541573	chr2	119298063	0.2663429954368409	chr2:119298063:C:T
chr2:119299033	['C', 'T']	19959	7130.357250225474	883.196153685066	-0.0089239622323871	0.0131671664419492	-0.6777435579424527	0.497942	0.497942	chr2	119299033	0.302821240667789	chr2:119299033:C:T
chr2:119299200	['A', 'G']	19959	35369.54422007316	4844.295936471278	0.0127525896573868	0.0159527527226329	0.7993974381170047	0.42407	0.42407	chr2	119299200	0.3725624497645202	chr2:119299200:A:G
chr2:119299217	['C', 'T']	19959	1190.0596252129471	195.05088824788533	0.0293120460304407	0.0296157365490371	0.9897456368139436	0.32231	0.32231	chr2	119299217	0.491726219844643	chr2:119299217:C:T
chr2:119299390	['A', 'T']	19959	35356.0	4840.594418017903	0.0123277216144358	0.015933879270495	0.7736798682329177	0.439129	0.439129	chr2	119299390	0.357407881219239	chr2:119299390:A:T
chr2:119300289	['C', 'T']	19959	35366.0	4852.631472102107	0.0146381165634293	0.015948864961756	0.9178155686019156	0.358727	0.358727	chr2	119300289	0.4452359344204462	chr2:119300289:C:T
chr2:119300386	['G', 'T']	19959	9757.466626578474	1321.26273987859	-0.0016105170328782	0.0118324588146903	-0.136110089889241	0.891736	0.891736	chr2	119300386	0.0497637002351643	chr2:119300386:G:T
chr2:119300422	['G', 'C']	19959	23970.60297654841	3327.619519449958	0.0102649222856796	0.0103799457382536	0.9889186845986944	0.322715	0.322715	chr2	119300422	0.4911808478411243	chr2:119300422:G:C
chr2:119301482	['C', 'G']	19959	21071.390136327183	2918.3515371048893	0.004800505191808	0.0101172801525298	0.4744857431478417	0.635159	0.635159	chr2	119301482	0.1971175437176785	chr2:119301482:C:G
chr2:119302015	['A', 'G']	19959	35372.63358893399	4844.914165270234	0.012788272860926	0.0159639848768327	0.8010702189704891	0.423101	0.423101	chr2	119302015	0.373555948211677	chr2:119302015:A:G
chr2:119302150	['G', 'A']	19959	35368.544119857695	4850.902973223134	0.0139805643685377	0.0159523405986644	0.8763958042438159	0.380825	0.380825	chr2	119302150	0.419274549243279	chr2:119302150:G:A
chr2:119302345	['C', 'A']	19959	7075.38092372499	939.9437390753706	-0.0034030274046589	0.0132976429900455	-0.2559120745839229	0.798021	0.798021	chr2	119302345	0.0979856799974915	chr2:119302345:C:A
chr2:119302412	['T', 'C']	19959	35374.54472115047	4846.993230135011	0.0132375862160066	0.0159646358955612	0.8291818430815048	0.407011	0.407011	chr2	119302412	0.3903938532446944	chr2:119302412:T:C
chr2:119302506	['T', 'C']	19959	35375.31719783523	4849.287504539263	0.0136256673671873	0.0159702633488935	0.853189898595589	0.393564	0.393564	chr2	119302506	0.4049846341136359	chr2:119302506:T:C
chr2:119303885	['T', 'C']	19959	7072.0	938.0837446395544	-0.0036716659689828	0.0132940043092872	-0.2761896177826436	0.782405	0.782405	chr2	119303885	0.1065683828300267	chr2:119303885:T:C
chr2:119303910	['TGGAGATCAATAA', 'T']	19959	16878.76537516917	2187.658604068265	-0.0078236287813046	0.010244869546043	-0.7636630946000101	0.445077	0.445077	chr2	119303910	0.351564847935342	chr2:119303910:TGGAGATCAATAA:T
chr2:119304145	['C', 'G']	19959	35366.31584485869	4851.893760312359	0.0144672744705222	0.0159497394685767	0.9070539678108748	0.364389	0.364389	chr2	119304145	0.4384347417742499	chr2:119304145:C:G
chr2:119304166	['T', 'C']	19959	37451.0	5128.533415915379	0.0200146063989586	0.0212811447595913	0.9404854214874026	0.34698	0.34698	chr2	119304166	0.4596955573127617	chr2:119304166:T:C
chr2:119304399	['T', 'C']	19959	18486.63115164879	2653.615608105685	0.0127568253864558	0.0102065047742696	1.2498720834007295	0.211361	0.211361	chr2	119304399	0.674975144972477	chr2:119304399:T:C
chr2:119304926	['C', 'T']	19959	7071.062838244137	937.2424123879669	-0.0038411499627966	0.0132951501240539	-0.288913620903544	0.77265	0.77265	chr2	119304926	0.1120171910637398	chr2:119304926:C:T
chr2:119305184	['C', 'T']	19959	35348.54211554843	4845.437769878519	0.0133548368169925	0.0159206707488055	0.8388363171190191	0.401571	0.401571	chr2	119305184	0.3962376579017079	chr2:119305184:C:T
chr2:119305341	['C', 'G']	19959	11277.26008519168	1662.405248466843	0.011742031597551	0.0112164412641463	1.0468589208490582	0.295177	0.295177	chr2	119305341	0.5299174854744466	chr2:119305341:C:G
chr2:119305520	['A', 'G']	19959	35373.31689717378	4848.226870425624	0.0137987427403607	0.0159583962892996	0.8646697631899883	0.38723	0.38723	chr2	119305520	0.4120310038178009	chr2:119305520:A:G
chr2:119306108	['C', 'T']	19959	9607.962769955404	1219.9654541320274	-0.0070296947706586	0.0117776539778439	-0.5968671506127509	0.550603	0.550603	chr2	119306108	0.2591614266515584	chr2:119306108:C:T
chr2:119306465	['C', 'G']	19959	9788.45213992182	1260.2937145028598	-0.0055169088553086	0.0117010478796265	-0.4714884437755774	0.637297	0.637297	chr2	119306465	0.1956581259050584	chr2:119306465:C:G
chr2:119307260	['T', 'G']	19959	25262.986161251505	3556.70246153373	0.0115222392446122	0.0105492220859734	1.092235915663631	0.274743	0.274743	chr2	119307260	0.5610733638729918	chr2:119307260:T:G
chr2:119308474	['TA', 'T']	19959	10954.64657245941	1629.440878125	0.0128970045735865	0.0113349864056651	1.1378050323148732	0.255216	0.255216	chr2	119308474	0.5930921023102342	chr2:119308474:TA:T
chr2:119308513	['C', 'T']	19959	14440.34100135318	1950.3865480547315	0.0010139576219912	0.0105382193954799	0.0962171676200044	0.923349	0.923349	chr2	119308513	0.0346341168221877	chr2:119308513:C:T
chr2:119308527	['G', 'T']	19959	14298.716404449344	1931.942038796417	0.0009854831917627	0.0105574274200964	0.0933450122410312	0.92563	0.92563	chr2	119308527	0.0335625781884155	chr2:119308527:G:T
chr2:119308959	['C', 'CT']	19959	24536.14663726571	3477.373243805858	0.0140659030233909	0.0104244978185487	1.3493122899755388	0.177252	0.177252	chr2	119308959	0.7514088558116745	chr2:119308959:C:CT
chr2:119309200	['G', 'C']	19959	10831.713491029368	1372.8212561341754	-0.0095008432344423	0.0113221432262482	-0.8391382306855545	0.401402	0.401402	chr2	119309200	0.3964204679551603	chr2:119309200:G:C
chr2:119309357	['T', 'G']	19959	7098.958958406505	872.450003405433	-0.0096421050317056	0.0132050298833696	-0.7301842643952591	0.465286	0.465286	chr2	119309357	0.3322800147657186	chr2:119309357:T:G
chr2:119310063	['C', 'T']	19959	10830.713240453042	1370.5372455517615	-0.0095927936773567	0.0113193558880009	-0.8474681573997935	0.396744	0.396744	chr2	119310063	0.4014896324032212	chr2:119310063:C:T
chr2:119310487	['C', 'T']	19959	7112.425407166124	1048.294536111668	0.0075523639640543	0.013232138106298	0.5707591549743276	0.568169	0.568169	chr2	119310487	0.245522465608181	chr2:119310487:C:T
chr2:119310596	['C', 'T']	19959	7084.064792543595	864.5101771596551	-0.0104467711860182	0.0132059292841324	-0.7910667217164726	0.428914	0.428914	chr2	119310596	0.3676297779075432	chr2:119310596:C:T
chr2:119310842	['A', 'C']	19959	31957.202284912564	4424.303415727926	0.0133731733247669	0.0126924117746891	1.0536353186583032	0.292063	0.292063	chr2	119310842	0.5345234581364517	chr2:119310842:A:C
chr2:119311098	['T', 'C']	19959	10841.259058788151	1373.486372129133	-0.0093915555841455	0.0113190332847602	-0.8297135760515996	0.406711	0.406711	chr2	119311098	0.39071408140732	chr2:119311098:T:C
chr2:119312044	['C', 'T']	19959	7113.7128325900685	869.2768757337556	-0.0104396419650914	0.0131840885208006	-0.7918364586691565	0.428465	0.428465	chr2	119312044	0.3680846484845008	chr2:119312044:C:T
chr2:119312179	['T', 'C']	19959	3262.653871210223	391.4126346134932	-0.0211460901019206	0.0184068520421333	-1.148816215478737	0.250646	0.250646	chr2	119312179	0.6009392217981413	chr2:119312179:T:C
chr2:119312452	['C', 'A']	19959	3624.089460231544	501.203478594346	0.0005562223665525	0.0176677573846031	0.0314823412187725	0.974885	0.974885	chr2	119312452	0.0110466117999841	chr2:119312452:C:A
chr2:119313239	['C', 'A']	19959	7259.091100420926	898.6516973867854	-0.0102397394456381	0.0132299023766234	-0.7739845052621985	0.438949	0.438949	chr2	119313239	0.357585936034045	chr2:119313239:C:A
chr2:119313395	['C', 'T']	19959	17446.244624868435	2534.780209186555	0.0157963439040838	0.0102637762162558	1.5390382225077557	0.123811	0.123811	chr2	119313395	0.9072407686674556	chr2:119313395:C:T
chr2:119313506	['G', 'C']	19959	17448.371053422874	2534.3494466104585	0.0157247646007914	0.0102633723384352	1.5321245378484332	0.125508	0.125508	chr2	119313506	0.9013285909548674	chr2:119313506:G:C
chr2:119313610	['C', 'T']	19959	3588.6970517448867	500.0338996748556	0.0024458643119673	0.0177426532080143	0.1378522300634575	0.890359	0.890359	chr2	119313610	0.0504348469704351	chr2:119313610:C:T
chr2:119314750	['T', 'G']	19959	490.0736620565244	81.02421237460057	0.0349918892049443	0.0462285178825253	0.7569329670889476	0.449099	0.449099	chr2	119314750	0.3476579119712763	chr2:119314750:T:G
chr2:119314927	['T', 'C']	19959	1026.257091310013	108.67510888012583	-0.0342089685633196	0.0319529978925288	-1.0706027859538718	0.284361	0.284361	chr2	119314927	0.5461299671765394	chr2:119314927:T:C
chr2:119315930	['G', 'A']	19959	12504.904062186555	1885.239601505158	0.0173067866494877	0.0109062514320529	1.5868684815594742	0.112558	0.112558	chr2	119315930	0.9486236323170968	chr2:119315930:G:A
chr2:119315983	['C', 'A']	19959	31900.991630750726	4414.655074180347	0.0129650668024458	0.0126537895046555	1.024599531837935	0.305565	0.305565	chr2	119315983	0.5148963921688918	chr2:119315983:C:A
chr2:119316026	['A', 'G']	19959	21069.05561679527	3041.7147822816178	0.0163557935311376	0.0101890135980757	1.6052381689064197	0.108457	0.108457	chr2	119316026	0.9647424126376548	chr2:119316026:A:G
chr2:119316193	['C', 'G']	19959	7106.35604770017	872.2166838548358	-0.0100052299462975	0.0131896091671163	-0.7585690993211611	0.448119	0.448119	chr2	119316193	0.3486066418485677	chr2:119316193:C:G
chr2:119316614	['G', 'A']	19959	31901.19667284662	4416.154721551873	0.013163547239165	0.0126532213922602	1.040331693494035	0.298198	0.298198	chr2	119316614	0.5254952736659773	chr2:119316614:G:A
chr2:119316646	['ATGAAT', 'A']	19959	7104.711930650899	871.3886032776536	-0.0102257677908464	0.013192701712823	-0.7751079356935047	0.438285	0.438285	chr2	119316646	0.3582433925189885	chr2:119316646:ATGAAT:A
chr2:119316741	['A', 'G']	19959	21072.05576711093	3038.0140832351794	0.015939059065627	0.0101899056374	1.5642008506070784	0.117786	0.117786	chr2	119316741	0.9289063265614204	chr2:119316741:A:G
chr2:119316742	['T', 'C']	19959	17123.57381238725	2416.635101757839	0.0107459228862821	0.0102772925075542	1.0455986222425278	0.295759	0.295759	chr2	119316742	0.5290620308391155	chr2:119316742:T:C
chr2:119317228	['C', 'A']	19959	3593.360074159443	494.2707904833822	-0.0003372683989689	0.0177284048832097	-0.0190241818816058	0.984822	0.984822	chr2	119317228	0.0066422582368924	chr2:119317228:C:A
chr2:119317946	['C', 'T']	19959	7106.068099819604	871.9022793169884	-0.0101062043493785	0.0131925192940377	-0.7660556808088931	0.443652	0.443652	chr2	119317946	0.3529575563246727	chr2:119317946:C:T
chr2:119318381	['A', 'G']	19959	7126.71413539109	871.4627649770317	-0.010445001341765	0.0131714133198009	-0.7930053585109816	0.427784	0.427784	chr2	119318381	0.3687754629661198	chr2:119318381:A:G
chr2:119318691	['A', 'G']	19959	21076.61595147384	3041.025114770678	0.0161381840448856	0.0101910916741959	1.583557930868953	0.11331	0.11331	chr2	119318691	0.9457317604528126	chr2:119318691:A:G
chr2:119319327	['G', 'A']	19959	3593.0	495.84803650075565	8.092835002503142e-05	0.0177338823740793	0.0045634874709285	0.996359	0.996359	chr2	119319327	0.0015841519104321	chr2:119319327:G:A
chr2:119319365	['G', 'A']	19959	11611.908940563297	1545.774444907608	-0.0019234866253271	0.011143520425906	-0.17261031988199	0.862959	0.862959	chr2	119319365	0.0640098375370998	chr2:119319365:G:A
chr2:119319833	['C', 'T']	19959	3588.359573082126	493.8408689865048	-0.0002143598798528	0.017753749989524	-0.0120740620983913	0.990367	0.990367	chr2	119319833	0.0042038392010509	chr2:119319833:C:T
chr2:119320056	['A', 'T']	19959	31896.196171769305	4406.209530540478	0.0120443280404183	0.0126561984300584	0.9516544882713848	0.341284	0.341284	chr2	119320056	0.4668840717406752	chr2:119320056:A:T
chr2:119320644	['G', 'C']	19959	31899.991380174404	4411.140303432706	0.0126933412442694	0.0126612963702292	1.002530931517847	0.316099	0.316099	chr2	119320644	0.5001768780774366	chr2:119320644:G:C
chr2:119320667	['A', 'G']	19959	31898.19637220023	4407.980481882806	0.0122833947601415	0.0126580874917659	0.9703989459807312	0.331859	0.331859	chr2	119320667	0.4790463998169197	chr2:119320667:A:G
chr2:119320838	['T', 'C']	19959	10844.716748521598	1373.0446679962697	-0.0098653016202833	0.0113175948970067	-0.8716782770597691	0.383394	0.383394	chr2	119320838	0.4163546879819025	chr2:119320838:T:C
chr2:119321113	['T', 'C']	19959	3605.5419422730006	489.6610174391148	-0.0013432558433804	0.0177136466861829	-0.0758316944657283	0.939554	0.939554	chr2	119321113	0.0270782541711494	chr2:119321113:T:C
chr2:119321155	['A', 'G']	19959	17408.361030369855	2529.192710011951	0.0159510017102572	0.010277998340452	1.551956050379709	0.120689	0.120689	chr2	119321155	0.9183323111536956	chr2:119321155:A:G
chr2:119321202	['T', 'C']	19959	32063.63885130055	4422.7280064126735	0.0112991157375125	0.0127798902564301	0.884132454253863	0.376635	0.376635	chr2	119321202	0.4240793242540953	chr2:119321202:T:C
chr2:119321889	['T', 'C']	19959	3260.207118116562	389.2806098018573	-0.0215746771363641	0.0184325850988263	-1.1704639919301325	0.241828	0.241828	chr2	119321889	0.6164934158760721	chr2:119321889:T:C
chr2:119321962	['C', 'T']	19959	21061.22089701829	3035.594830792428	0.0159299056421506	0.0101873374245985	1.5636966734493332	0.117905	0.117905	chr2	119321962	0.9284677773784816	chr2:119321962:C:T
chr2:119322024	['TA', 'T']	19959	3595.540438965724	493.40124721797264	-0.0004259121943016	0.0177308230124296	-0.024021005342113	0.980836	0.980836	chr2	119322024	0.0084036024561417	chr2:119322024:TA:T
chr2:119322371	['A', 'G']	19959	32128.87795097989	4444.670411051885	0.0131996754147874	0.0128063362146189	1.0307144208598429	0.302687	0.302687	chr2	119322371	0.5190062310074289	chr2:119322371:A:G
chr2:119322858	['G', 'A']	19959	896.6846856194161	146.97534504689642	0.0517780207615605	0.0346231528777722	1.4954738796997782	0.134807	0.134807	chr2	119322858	0.8702875560021626	chr2:119322858:G:A
chr2:119323167	['G', 'A']	19959	1458.4725280274754	167.2577541578899	-0.0249091077720307	0.0273565021823838	-0.9105370125889471	0.36255	0.36255	chr2	119323167	0.4406320905366684	chr2:119323167:G:A
chr2:119324931	['A', 'G']	19959	11764.768340348766	1444.0186150754887	-0.0154929913766729	0.0110426700320194	-1.4030113488630291	0.160629	0.160629	chr2	119324931	0.7941760443437883	chr2:119324931:A:G
chr2:119329972	['A', 'G']	19959	5351.804419723392	751.0812591558188	0.0052494749355816	0.0148358739589853	0.3538365821989434	0.723465	0.723465	chr2	119329972	0.140582474461382	chr2:119329972:A:G
chr2:119330068	['A', 'G']	19959	5167.071074131622	786.868382581351	0.0191862664549841	0.0150742736752408	1.2727821497958565	0.20311	0.20311	chr2	119330068	0.692268693838393	chr2:119330068:A:G
chr2:119330100	['A', 'G']	19959	24500.36520823936	3362.8484030125182	0.0060356451967017	0.0103259356178601	0.584513154068309	0.558882	0.558882	chr2	119330100	0.2526798775491681	chr2:119330100:A:G
chr2:119330803	['AT', 'A']	19959	24501.13786709432	3363.392830254702	0.0061906822848351	0.0103266341139621	0.5994869399376758	0.548855	0.548855	chr2	119330803	0.2605423750715974	chr2:119330803:AT:A
chr2:119331008	['G', 'C']	19959	5164.5525484889495	785.6057687812888	0.0187717669151837	0.0150755633375875	1.24517847159851	0.213081	0.213081	chr2	119331008	0.671455273716273	chr2:119331008:G:C
chr2:119331289	['C', 'A']	19959	7600.761637520669	1141.7158297481765	0.0177174814565882	0.0129129546095592	1.3720702962490274	0.170057	0.170057	chr2	119331289	0.7694054866433205	chr2:119331289:C:A
chr2:119332210	['G', 'A']	19959	5556.227056287906	793.8637599064596	0.0086084560452104	0.0146111297600389	0.589171144640325	0.555753	0.555753	chr2	119332210	0.2551181842656264	chr2:119332210:G:A
chr2:119332306	['A', 'G']	19959	5167.624768112309	790.2177771954401	0.019954550592668	0.0150756629100729	1.3236267427640125	0.185642	0.185642	chr2	119332306	0.7313237613891586	chr2:119332306:A:G
chr2:119332589	['G', 'A']	19959	24505.45557949592	3362.614046958344	0.0059725168946734	0.0103262192353092	0.5783837006143715	0.563012	0.563012	chr2	119332589	0.249482348526552	chr2:119332589:G:A
chr2:119332705	['C', 'T']	19959	24502.455278849528	3360.369896211826	0.0058219172652281	0.0103249393545716	0.5638693909277401	0.572849	0.572849	chr2	119332705	0.2419598407011587	chr2:119332705:C:T
chr2:119333458	['T', 'G']	19959	7043.4115760461045	1092.6124725510892	0.0224849638628716	0.0132741948275439	1.6938853282622697	0.0903027	0.0903027	chr2	119333458	1.0442992643313338	chr2:119333458:T:G
chr2:119334256	['C', 'T']	19959	1319.264394888499	161.7458544694711	-0.0039823007162834	0.0282694257859139	-0.1408695297329935	0.887974	0.887974	chr2	119334256	0.0515997502369828	chr2:119334256:C:T
chr2:119336613	['A', 'G']	19959	1441.4333182980004	184.91133791823407	-0.0018847217254525	0.0271272828813472	-0.0694769812994624	0.944611	0.944611	chr2	119336613	0.0247470013683752	chr2:119336613:A:G
chr2:119337066	['TA', 'T']	19959	6419.990778068928	906.0363993968064	0.0059210841559087	0.0137708515483647	0.429972259530445	0.66722	0.66722	chr2	119337066	0.1757309441457126	chr2:119337066:TA:T
chr2:119337295	['TC', 'T']	19959	7050.418146253383	1092.3328612925748	0.0223402153460836	0.0132786672129686	1.6824139793385973	0.0925042	0.0925042	chr2	119337295	1.0338385483916197	chr2:119337295:TC:T
chr2:119337861	['A', 'G']	19959	24496.682050511125	3364.5925937521897	0.0061497122138121	0.0103213471441731	0.5958245690131599	0.551299	0.551299	chr2	119337861	0.2586127952857877	chr2:119337861:A:G
chr2:119338783	['T', 'C']	19959	34333.72021244613	4675.673500798599	0.0021492790846192	0.0146936372245888	0.1462727745192053	0.883708	0.883708	chr2	119338783	0.0536912134232627	chr2:119338783:T:C
chr2:119339099	['A', 'G']	19959	6239.625244275192	933.1119676897738	0.0158583348955987	0.0139286979029351	1.1385367825557502	0.25491	0.25491	chr2	119339099	0.593613127027272	chr2:119339099:A:G
chr2:119339363	['C', 'T']	19959	5555.113304936105	790.8218263326081	0.0083548408505092	0.0146168859147668	0.5715882917351521	0.567607	0.567607	chr2	119339363	0.2459522572550366	chr2:119339363:C:T
chr2:119340275	['A', 'G']	19959	24496.909446254074	3361.8366706567112	0.0058631050160168	0.0103213203826501	0.5680576514098424	0.570002	0.570002	chr2	119340275	0.2441236204898945	chr2:119340275:A:G
chr2:119340959	['A', 'T']	19959	6241.126973783146	932.3351004062264	0.0155461402695256	0.0139302729213748	1.1159968191054834	0.264437	0.264437	chr2	119340959	0.5776777784919995	chr2:119340959:A:T
chr2:119341050	['G', 'A']	19959	8777.879591120909	1106.421662934236	-0.0076780231758321	0.0121765196392505	-0.630559749690899	0.528336	0.528336	chr2	119341050	0.2770897961488024	chr2:119341050:G:A
chr2:119341147	['G', 'A']	19959	24472.130600380875	3356.732964612033	0.0057585070739673	0.0103189476173012	0.5580517788763996	0.576815	0.576815	chr2	119341147	0.2389634543695488	chr2:119341147:G:A
chr2:119341268	['G', 'A']	19959	16868.916248997593	2213.9329932167666	-0.0056015962650838	0.0101822303298163	-0.5501345072386424	0.582233	0.582233	chr2	119341268	0.2349031831092551	chr2:119341268:G:A
chr2:119342337	['G', 'A']	19959	8772.076533680833	1108.778679574941	-0.0072479729907288	0.0121798296401379	-0.5950799974117462	0.551797	0.551797	chr2	119342337	0.2582206650148389	chr2:119342337:G:A
chr2:119343524	['G', 'A']	19959	5586.557344972908	796.4596170688042	0.0086608910959984	0.0145840337426941	0.5938611531488732	0.552612	0.552612	chr2	119343524	0.2575796885885301	chr2:119343524:G:A
chr2:119343905	['G', 'A']	19959	34332.72016234092	4678.953907350933	0.0027969314316525	0.0146930001451474	0.1903580891596405	0.84903	0.84903	chr2	119343905	0.0710769639324064	chr2:119343905:G:A
chr2:119345547	['G', 'A']	19959	24499.91004760712	3366.666721289167	0.0063424451984982	0.0103226328803879	0.614421269456197	0.538944	0.538944	chr2	119345547	0.2684563586620113	chr2:119345547:G:A
chr2:119346198	['A', 'G']	19959	7036.820510250115	1096.2753494741855	0.0231896211644101	0.0132843181986777	1.7456387913621578	0.0808891	0.0808891	chr2	119346198	1.0921099966668937	chr2:119346198:A:G
chr2:119346567	['T', 'C']	19959	5353.26821324782	752.2639604712444	0.0055511490450136	0.0148407358078589	0.3740481009084458	0.708373	0.708373	chr2	119346567	0.1497380005232938	chr2:119346567:T:C
chr2:119346882	['T', 'C']	19959	16895.69304003608	2226.030270471177	-0.0046905631196263	0.0101801639507443	-0.4607551648795783	0.644979	0.644979	chr2	119346882	0.1904544254152614	chr2:119346882:T:C
chr2:119347254	['T', 'C']	19959	11576.74007817198	1710.029577653789	0.0146377297026948	0.0111706777034161	1.3103707842379542	0.190086	0.190086	chr2	119347254	0.7210498681247953	chr2:119347254:T:C
chr2:119349225	['T', 'C']	19959	5379.808628983764	751.4693866137349	0.0047042176640508	0.0148154463531138	0.3175211567663762	0.750852	0.750852	chr2	119349225	0.1244456580924586	chr2:119349225:T:C
chr2:119350654	['A', 'C']	19959	6408.743003310264	1037.797725497652	0.0284018675682811	0.0137195801805744	2.0701703109323564	0.0384492	0.0384492	chr2	119350654	1.4151126919925887	chr2:119350654:A:C
chr2:119350677	['C', 'G']	19959	1440.2164762477448	187.95448867674392	0.0009241677167325	0.0271354376990783	0.034057593873416	0.972832	0.972832	chr2	119350677	0.011962152303608	chr2:119350677:C:G
chr2:119351509	['T', 'C']	19959	403.14138933440256	36.83620626178675	-0.0131868678251377	0.0507153011397575	-0.2600175396533344	0.794853	0.794853	chr2	119351509	0.0997131822767061	chr2:119351509:T:C
chr2:119351522	['G', 'A']	19959	5119.79560946271	776.6426527912815	0.018175329841668	0.0151344039358101	1.2009280258909023	0.229793	0.229793	chr2	119351522	0.63866320501099	chr2:119351522:G:A
chr2:119351761	['A', 'G']	19959	8209.274890796813	1031.5228257582717	-0.007217803302928	0.0124968272726686	-0.577570862223074	0.56356	0.56356	chr2	119351761	0.2490598395438079	chr2:119351761:A:G
chr2:119354676	['T', 'C']	19959	1439.144210051611	190.09880540219257	0.0017276500515361	0.0271434634090335	0.0636488433882446	0.94925	0.94925	chr2	119354676	0.0226193941881651	chr2:119354676:T:C
chr2:119354878	['T', 'C']	19959	549.0550182893221	71.03526655277807	-0.0030862771779659	0.043568124626529	-0.0708379624879851	0.943527	0.943527	chr2	119354878	0.025245667535897	chr2:119354878:T:C
chr2:119355944	['A', 'G']	19959	18077.905752079365	2665.882867422888	0.0166712186915273	0.0101441260494384	1.643435679947037	0.100309	0.100309	chr2	119355944	0.9986600991332764	chr2:119355944:A:G
chr2:119356031	['C', 'T']	19959	6420.965123271197	1032.3556836007665	0.0271902974492532	0.013698932186883	1.984847948607877	0.0471751	0.0471751	chr2	119356031	1.3262871705609716	chr2:119356031:C:T
chr2:119357260	['GACA', 'G']	19959	5175.555856262216	788.031506538553	0.0191024558043404	0.015057277067877	1.2686527396838174	0.20458	0.20458	chr2	119357260	0.6891368257274559	chr2:119357260:GACA:G
chr2:119357370	['G', 'A']	19959	26837.7232133908	3743.441179295025	0.0107251673708663	0.0107400876166796	0.9986107891903844	0.317995	0.317995	chr2	119357370	0.4975797085988409	chr2:119357370:G:A
chr2:119357404	['T', 'C']	19959	5352.072613380105	758.9216951900074	0.0067266940861312	0.0148360379686386	0.4534023234741364	0.650264	0.650264	chr2	119357404	0.1869102887940743	chr2:119357404:T:C
chr2:119357490	['A', 'G']	19959	6301.262841393134	875.1913447802116	-0.0025506551221956	0.0138536257709116	-0.1841146256131176	0.853925	0.853925	chr2	119357490	0.068580271601978	chr2:119357490:A:G
chr2:119358323	['TC', 'T']	19959	6404.60444021249	1037.000872113647	0.0284097468425415	0.0137169945597371	2.07113495006635	0.038359	0.038359	chr2	119358323	1.4161327231943557	chr2:119358323:TC:T
chr2:119359339	['G', 'A']	19959	613.0307145004509	67.20231599568189	-0.0264177263054528	0.0412308471917215	-0.6407272249976261	0.521707	0.521707	chr2	119359339	0.2825733360953781	chr2:119359339:G:A
chr2:119360506	['A', 'C']	19959	5370.563446342115	809.3398351263316	0.0101518452253207	0.0151396209489998	0.6705481768347296	0.502516	0.502516	chr2	119360506	0.2988501058456098	chr2:119360506:A:C
chr2:119360661	['A', 'G']	19959	5933.891912206856	830.2211267151903	0.0065461184974979	0.0142246988380984	0.4601938200593233	0.645382	0.645382	chr2	119360661	0.1901831514355028	chr2:119360661:A:G
chr2:119361188	['T', 'C']	19959	13802.766224004008	2001.4227183990424	0.0131903639585323	0.0106324543207237	1.2405756526809584	0.214777	0.214777	chr2	119361188	0.6680122281303155	chr2:119361188:T:C
chr2:119361268	['C', 'G']	19959	8300.663542971688	1208.85972170057	0.0104228033136243	0.0124506664630675	0.8371281444685343	0.402531	0.402531	chr2	119361268	0.3952006678165854	chr2:119361268:C:G
chr2:119361846	['T', 'C']	19959	5367.268914720914	782.3662777248982	0.0125355394864723	0.0148247358194005	0.8455826558519611	0.397796	0.397796	chr2	119361846	0.4003395881966551	chr2:119361846:T:C
chr2:119362489	['C', 'A']	19959	5368.0	781.009674364744	0.0122679933634139	0.0148238741339578	0.8275834813863497	0.407916	0.407916	chr2	119362489	0.3894292596855253	chr2:119362489:C:A
chr2:119362626	['A', 'G']	19959	7814.957752831513	1164.1098526950257	0.0142367949207759	0.0127834081632613	1.113693213809093	0.265424	0.265424	chr2	119362626	0.5760598101968377	chr2:119362626:A:G
chr2:119362760	['C', 'T']	19959	7233.087191822009	1045.0690950977414	0.0076082574057118	0.013167197008743	0.5778190605532761	0.563393	0.563393	chr2	119362760	0.2491885533038471	chr2:119362760:C:T
chr2:119363195	['C', 'T']	19959	5368.075820596343	779.280259153314	0.0119736887285486	0.0148250920160461	0.807663703914199	0.419294	0.419294	chr2	119363195	0.3774813522053879	chr2:119363195:C:T
chr2:119363567	['T', 'C']	19959	1338.134088289823	159.02404279797813	-0.009057451584782	0.0280640638369647	-0.3227419819667035	0.746894	0.746894	chr2	119363567	0.1267410293514163	chr2:119363567:T:C
chr2:119363934	['T', 'C']	19959	13050.076884497714	1920.7986041999595	0.0162557375553657	0.0108090519035701	1.5039004068429485	0.132623	0.132623	chr2	119363934	0.8773811523498911	chr2:119363934:T:C
chr2:119364258	['T', 'C']	19959	13197.644951140066	1944.0447812304703	0.0161071292753505	0.010763848232928	1.4964099202064802	0.134563	0.134563	chr2	119364258	0.8710743391076813	chr2:119364258:T:C
chr2:119364723	['C', 'T']	19959	7267.820687581438	934.5831586238164	-0.0021206467160327	0.0130450637294001	-0.162563154923754	0.870864	0.870864	chr2	119364723	0.060049662054586	chr2:119364723:C:T
chr2:119364764	['T', 'C']	19959	13197.628658781074	1945.1376504284503	0.01626591452623	0.0107640917176833	1.5111274553252176	0.130772	0.130772	chr2	119364764	0.883485234201617	chr2:119364764:T:C
chr2:119364962	['C', 'G']	19959	5373.84639687077	781.0811652077318	0.0121570764473583	0.0148253797469723	0.8200178784520585	0.412216	0.412216	chr2	119364962	0.3848751552621602	chr2:119364962:C:G
chr2:119364964	['T', 'G']	19959	13209.560365150224	1949.960198016825	0.0165355102182003	0.0107686299938594	1.5355258958316262	0.124671	0.124671	chr2	119364964	0.904234556984037	chr2:119364964:T:G
chr2:119365034	['A', 'T']	19959	1448.0	197.2191464215429	0.0066427044758633	0.0270681795147086	0.2454063995051351	0.806144	0.806144	chr2	119365034	0.0935873740516065	chr2:119365034:A:T
chr2:119365088	['G', 'A']	19959	5438.995184832222	801.6610313595863	0.0141533999533924	0.0147617219145587	0.9587905825155572	0.337676	0.337676	chr2	119365088	0.4714998053342707	chr2:119365088:G:A
chr2:119365472	['T', 'A']	19959	5368.075820596342	779.7633767994502	0.0122388610763785	0.0148249642603925	0.8255575434388632	0.409065	0.409065	chr2	119365472	0.388207677571107	chr2:119365472:T:A
chr2:119365632	['A', 'C']	19959	2145.449570330168	270.99818121341184	-0.0104295773300872	0.0226348446034088	-0.4607753007730626	0.644965	0.644965	chr2	119365632	0.1904638523713879	chr2:119365632:A:C
chr2:119365701	['C', 'T']	19959	13198.96782438731	1945.650749495989	0.0161891479382455	0.0107631876428317	1.5041220570959195	0.132566	0.132566	chr2	119365701	0.8775678477697593	chr2:119365701:C:T
chr2:119366024	['T', 'C']	19959	7291.479843561977	1056.687344274645	0.0079553454928934	0.01312300002124	0.6062139358391665	0.54438	0.54438	chr2	119366024	0.2640978387390771	chr2:119366024:T:C
chr2:119366701	['G', 'A']	19959	7697.38565988576	1149.8071797065288	0.0145743904339715	0.0128547851425208	1.1337716089678234	0.256904	0.256904	chr2	119366701	0.5902291337079488	chr2:119366701:G:A
chr2:119367453	['A', 'G']	19959	38029.0	5215.479647780234	0.0325949035449565	0.0237876304536341	1.3702459187134772	0.170626	0.170626	chr2	119367453	0.7679547903069827	chr2:119367453:A:G
chr2:119367482	['C', 'T']	19959	5367.806825015034	779.3165995824248	0.0118122788408028	0.0148250932276374	0.7967760242331533	0.425591	0.425591	chr2	119367482	0.3710075646689882	chr2:119367482:C:T
chr2:119367787	['C', 'A']	19959	13191.982862297053	1947.065770363905	0.0164764234834546	0.0107649562569111	1.5305611179680032	0.125894	0.125894	chr2	119367787	0.8999949675012299	chr2:119367787:C:A
chr2:119368113	['A', 'T']	19959	5369.807125676489	775.2214781163913	0.0108656469087618	0.0148266250442459	0.732846947726566	0.46366	0.46366	chr2	119368113	0.3338003691216362	chr2:119368113:A:T
chr2:119368334	['C', 'A']	19959	5391.270117246217	780.4199695647994	0.0112490352066572	0.0147945142592542	0.7603517769852258	0.447053	0.447053	chr2	119368334	0.3496409863913964	chr2:119368334:C:A
chr2:119369173	['G', 'A']	19959	5372.0766224004	776.8106567611352	0.0114613191513293	0.0148222987598059	0.7732484236796898	0.439385	0.439385	chr2	119369173	0.3571547733791496	chr2:119369173:G:A
chr2:119369177	['G', 'A']	19959	5390.810282621768	778.6993774626847	0.011051663053134	0.0147955956754031	0.746956276421286	0.455099	0.455099	chr2	119369177	0.3418941187782897	chr2:119369177:G:A
chr2:119369181	['G', 'A']	19959	7247.726261462143	1051.7516462695178	0.0080780196142802	0.0131470175995606	0.6144374230205795	0.538933	0.538933	chr2	119369181	0.2684652228261062	chr2:119369181:G:A
chr2:119369604	['A', 'G']	19959	5393.080831871712	778.9457893895785	0.0109610812469397	0.014794162827213	0.7409058136616875	0.458759	0.458759	chr2	119369604	0.3384154026047117	chr2:119369604:A:G
chr2:119369700	['C', 'T']	19959	7261.455274367327	937.8761470412908	-0.0013934547878202	0.0130554596288874	-0.1067334913844754	0.915001	0.915001	chr2	119369700	0.038578431295033	chr2:119369700:C:T
chr2:119369926	['A', 'G']	19959	13291.33186350654	1920.282529755949	0.0073711310902088	0.0107779962469336	0.6839055165106316	0.494043	0.494043	chr2	119369926	0.3062352497605528	chr2:119369926:A:G
chr2:119369966	['G', 'A']	19959	5394.0	779.0289847554645	0.0110028691635138	0.0147922508355564	0.7438265674258332	0.45699	0.45699	chr2	119369966	0.3400933031956542	chr2:119369966:G:A
chr2:119371786	['G', 'A']	19959	7385.740091196072	1074.595531870559	0.0085930051850842	0.0130465716209946	0.658640862497262	0.510134	0.510134	chr2	119371786	0.2923157301439696	chr2:119371786:G:A
chr2:119371829	['A', 'G']	19959	23953.200120252528	3442.7833476959995	0.0202824447025821	0.0103156046652928	1.966190578320931	0.0492904	0.0492904	chr2	119371829	1.3072376574572075	chr2:119371829:A:G
chr2:119372622	['G', 'C']	19959	5393.540461993285	778.0458421022981	0.0107948720054419	0.0147932523422786	0.7297159377583636	0.465572	0.465572	chr2	119372622	0.3320131465092656	chr2:119372622:G:C
chr2:119372685	['T', 'C']	19959	13759.136220117272	1995.349485089196	0.01354625487048	0.0106764774971162	1.2687944009753205	0.204529	0.204529	chr2	119372685	0.6892451050304867	chr2:119372685:T:C
chr2:119372741	['C', 'T']	19959	1493.1496216866262	212.2870224299272	0.0118557166010264	0.026678008209509	0.444400365571543	0.656758	0.656758	chr2	119372741	0.1825946283482195	chr2:119372741:C:T
chr2:119373036	['A', 'G']	19959	25946.299979957912	3634.598966710792	0.0117261278120714	0.0105894098385039	1.1073447898327935	0.268158	0.268158	chr2	119373036	0.5716092421317196	chr2:119373036:A:G
chr2:119373220	['C', 'T']	19959	7799.0	1169.328653594087	0.0152646499188524	0.0127858495562113	1.1938706029461188	0.232543	0.232543	chr2	119373220	0.6334967290706706	chr2:119373220:C:T
chr2:119373561	['G', 'A']	19959	5369.807125676489	772.8374818923114	0.0103493105805064	0.0148269408014558	0.6980071424774464	0.485181	0.485181	chr2	119373561	0.31409621472369	chr2:119373561:G:A
chr2:119373578	['C', 'T']	19959	5393.540461993285	774.7688217218204	0.009831831444056	0.0147933648570614	0.6646108940768095	0.506307	0.506307	chr2	119373578	0.2955860681881978	chr2:119373578:C:T
chr2:119374007	['C', 'T']	19959	25372.08484089201	3587.2535679037915	0.0141488317233238	0.0104732086373591	1.3509548232289803	0.176725	0.176725	chr2	119374007	0.7527020096666635	chr2:119374007:C:T
chr2:119374158	['C', 'G']	19959	7262.727764694092	935.2150485901668	-0.0018273312653401	0.0130524393039982	-0.139999215685328	0.888662	0.888662	chr2	119374158	0.0512633902639942	chr2:119374158:C:G
chr2:119375082	['C', 'T']	19959	18144.81820914967	2614.145421596285	0.0109974910256042	0.0101712497553909	1.0812330136496155	0.279607	0.279607	chr2	119375082	0.5534519601677051	chr2:119375082:C:T
chr2:119376373	['A', 'G']	19959	27872.585968428968	3902.962876140836	0.014043312068314	0.0110620876809927	1.2694992548688375	0.204278	0.204278	chr2	119376373	0.6897784027903363	chr2:119376373:A:G
chr2:119376534	['A', 'G']	19959	5369.538056822168	775.5620827632974	0.0113437686808669	0.0148265598712805	0.7650978230520025	0.444222	0.444222	chr2	119376534	0.3523999369131499	chr2:119376534:A:G
chr2:119377115	['T', 'C']	19959	7590.140859891762	1127.4394679981997	0.0130956746763896	0.0129073966066096	1.014586835402859	0.310315	0.310315	chr2	119377115	0.508197230990829	chr2:119377115:T:C
chr2:119377756	['A', 'G']	19959	5335.534649496418	761.857059162743	0.0090301605663689	0.0148531248862058	0.6079636868033954	0.543218	0.543218	chr2	119377756	0.265025847764454	chr2:119377756:A:G
chr2:119377915	['T', 'C']	19959	17372.87042789859	2509.094930802408	0.0102479505087666	0.01018717169435	1.005966210862067	0.314444	0.314444	chr2	119377915	0.5024566877592591	chr2:119377915:T:C
chr2:119378639	['A', 'G']	19959	5852.236617405496	813.0104577973406	0.0044675525556239	0.0150522690419537	0.2968025978788937	0.76662	0.76662	chr2	119378639	0.115419854822945	chr2:119378639:A:G
chr2:119378857	['C', 'T']	19959	479.02400040084177	85.26176151493159	0.0469545436373587	0.046722763528866	1.0049607534098342	0.314928	0.314928	chr2	119378857	0.5017887248671133	chr2:119378857:C:T
chr2:119378870	['C', 'T']	19959	5270.792242934456	748.7360637155888	0.0084737561151502	0.0149385257317549	0.567241792617964	0.570556	0.570556	chr2	119378870	0.2437017232047132	chr2:119378870:C:T
chr2:119379665	['A', 'G']	19959	5945.893716175586	859.0075954324008	0.0100089004046373	0.0142342686090763	0.7031552290825277	0.481967	0.481967	chr2	119379665	0.3169826966336272	chr2:119379665:A:G
chr2:119380497	['T', 'C']	19959	5944.893565844858	860.9623242412878	0.0102642632698726	0.0142320237033957	0.7212089779912029	0.470789	0.470789	chr2	119380497	0.3271736930144794	chr2:119380497:T:C
chr2:119380704	['T', 'C']	19959	29945.50175403428	4189.305825793287	0.0144013223716598	0.0117644384509595	1.224140228340881	0.220914	0.220914	chr2	119380704	0.6557767606786578	chr2:119380704:T:C
chr2:119380848	['A', 'G']	19959	5297.061588574292	755.7746192500474	0.009248119009452	0.0149058505104538	0.6204355130870294	0.534978	0.534978	chr2	119380848	0.2716640771844809	chr2:119380848:A:G
chr2:119380885	['T', 'C']	19959	5942.488673950084	861.9761295253346	0.0106963421111065	0.0142368330670852	0.7513147102803278	0.452472	0.452472	chr2	119380885	0.34440829076096	chr2:119380885:T:C
chr2:119380905	['T', 'C']	19959	5364.0	764.1243203727586	0.0087719096885119	0.0148248446570491	0.591703312340673	0.554056	0.554056	chr2	119380905	0.2564463376869585	chr2:119380905:T:C
chr2:119381434	['A', 'G']	19959	5943.191079929842	857.1083689601339	0.0097461857446109	0.0142389203949614	0.6844750496715843	0.493683	0.493683	chr2	119381434	0.3065518274762517	chr2:119381434:A:G
chr2:119381485	['G', 'C']	19959	5363.537455529388	763.5602467039073	0.008626269174411	0.0148258411365085	0.5818401192205498	0.560681	0.560681	chr2	119381485	0.2512841607464617	chr2:119381485:G:C
chr2:119381498	['A', 'G']	19959	37955.80337726111	5207.7459180228925	0.0333586672301088	0.0233633570914378	1.4278199446916808	0.153359	0.153359	chr2	119381498	0.8142907320020455	chr2:119381498:A:G
chr2:119382414	['T', 'A']	19959	5361.6117877010975	763.9945454636033	0.0088989609642337	0.0148316120762569	0.599999576477567	0.548513	0.548513	chr2	119382414	0.2608130749965446	chr2:119382414:T:A
chr2:119382685	['G', 'A']	19959	5364.537555744852	763.7562851328348	0.0086448845113979	0.0148250812656508	0.5831256069690397	0.559815	0.559815	chr2	119382685	0.2519554689817673	chr2:119382685:G:A
chr2:119382956	['G', 'A']	19959	11091.77864087401	1514.49153696623	0.002244339546853	0.0112183044132971	0.2000604961470687	0.841435	0.841435	chr2	119382956	0.0749794272004946	chr2:119382956:G:A
chr2:119383044	['A', 'ATT']	19959	5943.08435244587	857.676717225892	0.009807256861884	0.014237120658701	0.6888511446231455	0.490925	0.490925	chr2	119383044	0.3089848512050985	chr2:119383044:A:ATT
chr2:119383057	['G', 'A']	19959	5943.786798977597	858.5911660848413	0.0099985322717224	0.0142364170623416	0.7023208317049546	0.482487	0.482487	chr2	119383057	0.3165143836763003	chr2:119383057:G:A
chr2:119383402	['G', 'T']	19959	5944.29782543341	860.4148705779261	0.0103460365312908	0.0142346372766479	0.7268212269984257	0.467344	0.467344	chr2	119383402	0.3303633286319454	chr2:119383402:G:T
chr2:119383895	['C', 'T']	19959	5362.0	762.4911588440859	0.008500699669833	0.0148295068948167	0.5732287479366039	0.566496	0.566496	chr2	119383895	0.2468031523214324	chr2:119383895:C:T
chr2:119383910	['T', 'C']	19959	1570.0	218.50774707257384	0.0082960015263638	0.0260003213402914	0.3190730382823339	0.749674	0.749674	chr2	119383910	0.1251275509817312	chr2:119383910:T:C
chr2:119384247	['G', 'A']	19959	5271.264104619701	747.5287915856303	0.0082565418610611	0.0149376422414154	0.5527339407131747	0.580452	0.580452	chr2	119384247	0.2362336880650018	chr2:119384247:G:A
chr2:119384416	['T', 'C']	19959	4300.077227623535	617.0606181525728	0.0049490706543083	0.0162970833511505	0.3036783053551103	0.761376	0.761376	chr2	119384416	0.1184008170827774	chr2:119384416:T:C
chr2:119384572	['C', 'A']	19959	11116.341753119832	1519.232461076314	0.0024010525966939	0.0112148264337763	0.2140962778935753	0.830474	0.830474	chr2	119384572	0.0806739596403819	chr2:119384572:C:A
chr2:119385235	['G', 'A']	19959	9646.383169607056	1384.3823523432918	0.0087345689171767	0.0117988558594061	0.7402894841039537	0.459133	0.459133	chr2	119385235	0.3380614913706657	chr2:119385235:G:A
chr2:119385363	['C', 'G']	19959	5293.265206934562	751.5475110904902	0.0082546193780598	0.0149077122957881	0.553714695741209	0.57978	0.57978	chr2	119385363	0.2367367700770025	chr2:119385363:C:G
chr2:119387010	['T', 'C']	19959	2546.6587285671308	343.24234100661107	0.0026666702967758	0.0207396298557047	0.128578490326449	0.897692	0.897692	chr2	119387010	0.0468726451199263	chr2:119387010:T:C
chr2:119388061	['A', 'G']	19959	7856.787292679261	1058.5933351677631	-0.0001490516783449	0.0127005535439493	-0.0117358411056023	0.990636	0.990636	chr2	119388061	0.0040858936791612	chr2:119388061:A:G
chr2:119388079	['T', 'C']	19959	29496.95575487298	4145.553439548306	0.0138035334392727	0.0116105348896369	1.188880061985187	0.234501	0.234501	chr2	119388079	0.6298553009507918	chr2:119388079:T:C
chr2:119388152	['T', 'G']	19959	8432.84501678609	1221.2621895718005	0.0120422140541891	0.0123423856517404	0.9756796128381406	0.329235	0.329235	chr2	119388152	0.4824940024424891	chr2:119388152:T:G
chr2:119389283	['G', 'A']	19959	8303.08003407838	1204.9583202090575	0.0125774548166756	0.0124210233321073	1.0125940899059396	0.311266	0.311266	chr2	119389283	0.5068683152918212	chr2:119389283:G:A
chr2:119390517	['T', 'C']	19959	7849.786591171018	1056.6091780652062	-0.0003483442403317	0.0127101331377981	-0.0274068128598785	0.978136	0.978136	chr2	119390517	0.0096007567224019	chr2:119390517:T:C
chr2:119391683	['C', 'T']	19959	8323.753383458648	1202.1317402261548	0.0116502228490911	0.0124109855083677	0.938702477835972	0.347895	0.347895	chr2	119391683	0.4585518129540891	chr2:119391683:C:T
chr2:119392020	['C', 'T']	19959	8421.265784726398	1216.4455540731794	0.011583315473773	0.012349728370615	0.937940910614232	0.348286	0.348286	chr2	119392020	0.4580639824609308	chr2:119392020:C:T
chr2:119392327	['C', 'A']	19959	721.0361258643151	110.73220208330606	0.0356563357743171	0.0382259899540629	0.9327773019656566	0.350946	0.350946	chr2	119392327	0.4547597032099602	chr2:119392327:C:A
chr2:119392902	['G', 'A']	19959	2800.561262841393	385.7634676603511	0.0087591632678771	0.0197249409349231	0.4440653737202822	0.657	0.657	chr2	119392902	0.1824346304402192	chr2:119392902:G:A
chr2:119392929	['G', 'A']	19959	2177.1999197914583	302.0184970397487	0.0045241457001373	0.0223428038305541	0.2024878226765129	0.839537	0.839537	chr2	119392929	0.0759601589163651	chr2:119392929:G:A
chr2:119393202	['G', 'A']	19959	29498.911901779007	4145.93791278927	0.0137591096463862	0.0116142170149742	1.1846781947200218	0.236159	0.236159	chr2	119393202	0.6267954988450326	chr2:119393202:G:A
chr2:119393406	['A', 'AT']	19959	30406.14058036385	4289.778715007147	0.0173600378854034	0.0119584024243367	1.4517020977713353	0.1466	0.1466	chr2	119393406	0.8338660296948908	chr2:119393406:A:AT
chr2:119393437	['A', 'G']	19959	8574.147940262603	1168.7269950815914	-0.000505287910908	0.0122866261089085	-0.0411250335469794	0.967197	0.967197	chr2	119393437	0.0144850592166252	chr2:119393437:A:G
chr2:119394022	['C', 'A']	19959	2794.0	382.59575744509215	0.0081003833923592	0.0197488411131941	0.4101700624320374	0.681686	0.681686	chr2	119394022	0.1664156251524619	chr2:119394022:C:A
chr2:119394244	['A', 'G']	19959	16124.807896582824	2270.446861607047	0.0051361342476071	0.0102942486978061	0.4989324037510173	0.617833	0.617833	chr2	119394244	0.209128898664627	chr2:119394244:A:G
chr2:119394337	['G', 'T']	19959	29588.44738424534	4172.009746550393	0.0163738019802385	0.0116370707512316	1.4070381052298375	0.159432	0.159432	chr2	119394337	0.7974245058468445	chr2:119394337:G:T
chr2:119394674	['T', 'C']	19959	30422.04845417648	4294.007337132319	0.0175431786211961	0.0119640149371908	1.4663287126683595	0.142575	0.142575	chr2	119394674	0.8459566197428567	chr2:119394674:T:C
chr2:119394865	['G', 'A']	19959	7327.629625879625	991.0934755372936	0.0005571720763039	0.0131137481514286	0.0424876297661136	0.96611	0.96611	chr2	119394865	0.0149734225769957	chr2:119394865:G:A
chr2:119395089	['A', 'G']	19959	37617.65423932652	5180.990576239193	0.036619741031214	0.0216871580420813	1.6885449425949617	0.0913223	0.0913223	chr2	119395089	1.0394231591098615	chr2:119395089:A:G
chr2:119395637	['T', 'C']	19959	8321.084544452242	1220.594656273942	0.014808807905907	0.0124123954530638	1.1930660734992704	0.232858	0.232858	chr2	119395637	0.6329088369832465	chr2:119395637:T:C
chr2:119396423	['G', 'A']	19959	14028.81152593335	1953.98260330702	0.0044410664186278	0.0105714492027326	0.4201000575663625	0.674417	0.674417	chr2	119396423	0.1710714910032132	chr2:119396423:G:A
chr2:119397067	['G', 'T']	19959	8395.84130881395	1253.2791806637154	0.0161107275477549	0.0123344120713102	1.3061609628908386	0.191513	0.191513	chr2	119397067	0.7178017405640814	chr2:119397067:G:T
chr2:119397392	['CCAGGCCAGCAAGCACCCAGGCAAGGT', 'C']	19959	15117.088885546696	2079.3103845529763	0.0001951167542416	0.0103910329781979	0.0187774165139352	0.985019	0.985019	chr2	119397392	0.0065553923292174	chr2:119397392:CCAGGCCAGCAAGCACCCAGGCAAGGT:C
chr2:119397723	['A', 'G']	19959	37484.0	5171.5531037167375	0.0381808681629937	0.0211125700931294	1.8084424584299528	0.0705527	0.0705527	chr2	119397723	1.1514863614608215	chr2:119397723:A:G
chr2:119397763	['C', 'G']	19959	7586.760234504184	1103.3156444860804	0.0121930597951294	0.0128541084120667	0.9485729701550706	0.342849	0.342849	chr2	119397763	0.4648971129190825	chr2:119397763:C:G
chr2:119397772	['G', 'A']	19959	15378.705148127732	2121.584557015269	0.0006188334227619	0.0103428243734323	0.0598321503313455	0.95229	0.95229	chr2	119397772	0.021230776173523	chr2:119397772:G:A
chr2:119397817	['CTAAGCCAGTGATGGAAAACAAAGACGGGGCACATCTGGCTAAGA', 'C']	19959	37013.21602367934	5146.124125941064	0.0451962868599723	0.0193756154008165	2.3326374891848705	0.0196771	0.0196771	chr2	119397817	1.706038907266556	chr2:119397817:CTAAGCCAGTGATGGAAAACAAAGACGGGGCACATCTGGCTAAGA:C
chr2:119398069	['T', 'C']	19959	3976.174037240725	603.5894943280005	0.0206360102779576	0.0173217373770339	1.1913360553149792	0.233536	0.233536	chr2	119398069	0.6316461626514646	chr2:119398069:T:C
chr2:119399755	['T', 'C']	19959	7488.375187894579	1152.8923608323255	0.0232211267134922	0.012896592667064	1.80056293262603	0.0717869	0.0717869	chr2	119399755	1.1439548005596798	chr2:119399755:T:C
chr2:119399796	['T', 'G']	19959	8308.832590068647	1242.1078134898928	0.0176682470889925	0.0124237604530765	1.4221335927816676	0.155003	0.155003	chr2	119399796	0.8096598962114032	chr2:119399796:T:G
chr2:119400431	['C', 'G']	19959	28274.24984966927	4018.379668799037	0.0178354880504639	0.0111082576632957	1.6056062607726882	0.108376	0.108376	chr2	119400431	0.965066882203362	chr2:119400431:C:G
chr2:119401281	['T', 'C']	19959	28094.63046855424	4015.764103637798	0.0200279184768136	0.0110546366977275	1.811721092646184	0.0700443	0.0700443	chr2	119401281	1.1546272005533345	chr2:119401281:T:C
chr2:119401319	['T', 'C']	19959	28281.335772642982	4021.47026218536	0.0181534667241969	0.0111151932164079	1.633211980282924	0.10244	0.10244	chr2	119401319	0.989530430203608	chr2:119401319:T:C
chr2:119401353	['C', 'T']	19959	28096.85409983962	4011.908806135592	0.0195335510626835	0.0110535864836747	1.7671686100735726	0.0772153	0.0772153	chr2	119401353	1.1122966368765108	chr2:119401353:C:T
chr2:119402011	['A', 'G']	19959	28243.66033575545	4006.937698871741	0.0172860177185905	0.0110986860958814	1.5574832524550064	0.119372	0.119372	chr2	119402011	0.9230975297522164	chr2:119402011:A:G
chr2:119402883	['C', 'T']	19959	12309.85027059531	1700.9235309720093	0.0029002640923603	0.010869930448448	0.2668153311665808	0.789614	0.789614	chr2	119402883	0.1025851601499122	chr2:119402883:C:T
chr2:119403611	['A', 'G']	19959	19936.99559007768	2746.9355512987768	0.0012192871048131	0.010118948819467	0.1204954315479362	0.904092	0.904092	chr2	119403611	0.0437873736625128	chr2:119403611:A:G
chr2:119403686	['C', 'T']	19959	5923.0	868.2674285924548	0.0075277411598255	0.0141604041434672	0.5316049657592836	0.595006	0.595006	chr2	119403686	0.2254786548533778	chr2:119403686:C:T
chr2:119403741	['C', 'T']	19959	18773.64366260713	2614.9503925790864	0.003955274210403	0.0101471655760696	0.3897910387636613	0.696695	0.696695	chr2	119403741	0.1569573062735282	chr2:119403741:C:T
chr2:119403820	['A', 'G']	19959	19042.86229705352	2652.183605510939	0.0038122613017081	0.0101253127297633	0.3765080055751755	0.706543	0.706543	chr2	119403820	0.1508614019761542	chr2:119403820:A:G
chr2:119403867	['G', 'C']	19959	19039.95395330193	2651.462803231923	0.003708003866343	0.0101269651722648	0.3661515373330521	0.714256	0.714256	chr2	119403867	0.1461461027044819	chr2:119403867:G:C
chr2:119404122	['A', 'G']	19959	5039.767542101044	584.7592934491141	-0.0162079820054089	0.015273269991449	-1.0611992071431453	0.288612	0.288612	chr2	119404122	0.5396856156353245	chr2:119404122:A:G
chr2:119404601	['G', 'T']	19959	8183.870238572574	1182.7193877043887	0.0063242896825287	0.0124894884299678	0.5063689932530808	0.612603	0.612603	chr2	119404601	0.2128208807252418	chr2:119404601:G:T
chr2:119405231	['C', 'A']	19959	8182.459780484138	1180.7664992507653	0.0062171666060582	0.0124913154533938	0.4977191256801604	0.618688	0.618688	chr2	119405231	0.2085283074232247	chr2:119405231:C:A
chr2:119405556	['T', 'C']	19959	19039.71035070996	2660.628140118862	0.0045560530061624	0.0101364022745292	0.449474368002436	0.653094	0.653094	chr2	119405556	0.1850243061012261	chr2:119405556:T:C
chr2:119406406	['T', 'C']	19959	7121.713634313775	1031.2773296842447	0.0133114304077703	0.0131983453944316	1.0085681204695922	0.313194	0.313194	chr2	119406406	0.504186566511448	chr2:119406406:T:C
chr2:119407423	['G', 'A']	19959	8078.428506991429	1177.3186468043507	0.0071798323582527	0.0125594097330385	0.5716695697382642	0.567552	0.567552	chr2	119407423	0.2459943415736623	chr2:119407423:G:A
chr2:119407445	['T', 'C']	19959	19121.748308525035	2664.49567369081	0.0040760600720586	0.0101231303557571	0.4026481857699843	0.687211	0.687211	chr2	119407445	0.1629098974872524	chr2:119407445:T:C
chr2:119408026	['T', 'A']	19959	4159.41679611164	578.0955649454386	-0.0026323572685854	0.0165038094588946	-0.1594999793921386	0.873277	0.873277	chr2	119408026	0.0588479779551448	chr2:119408026:T:A
chr2:119408232	['G', 'A']	19959	10267.62992481203	1367.9125623686084	-0.0026797059685086	0.0114795540575279	-0.2334329325930041	0.815428	0.815428	chr2	119408232	0.0886143799126664	chr2:119408232:G:A
chr2:119408424	['G', 'A']	19959	11073.10958560906	1477.7392490819311	-0.0015816252181334	0.0112039206922639	-0.141167120115865	0.887739	0.887739	chr2	119408424	0.0517147003486767	chr2:119408424:G:A
chr2:119408559	['C', 'T']	19959	5838.170032573289	830.9063960330965	0.0109872775001838	0.0143278563186076	0.7668472698120674	0.443181	0.443181	chr2	119408559	0.3534188668988376	chr2:119408559:C:T
chr2:119408823	['C', 'G']	19959	7071.073716012086	1037.2673804012325	0.0158388924947961	0.0132693851670761	1.1936417773217858	0.232632	0.232632	chr2	119408823	0.6333305455510875	chr2:119408823:C:G
chr2:119409048	['C', 'T']	19959	7045.411976948133	1030.8361982179358	0.0155781679472858	0.0132486761929094	1.175828265440072	0.239678	0.239678	chr2	119409048	0.620371827948367	chr2:119409048:C:T
chr2:119409148	['C', 'T']	19959	7592.0	1128.9835326285545	0.0101591572539066	0.0128053284793549	0.7933538971909592	0.427581	0.427581	chr2	119409148	0.3689816013549515	chr2:119409148:C:T
chr2:119410123	['C', 'A']	19959	7357.105832832231	1099.332850938545	0.0106427853565263	0.0129743191670266	0.8202962498081812	0.412057	0.412057	chr2	119410123	0.3850427036920592	chr2:119410123:C:A
chr2:119410542	['GT', 'G']	19959	7739.163259170175	843.8130198024185	-0.0250544894403614	0.0128409731944699	-1.9511363399739363	0.0510548	0.0510548	chr2	119410542	1.2919634207559956	chr2:119410542:GT:G
chr2:119412159	['C', 'T']	19959	7371.511974694981	1103.0006519970746	0.0110410693394827	0.0129798292461772	0.8506328650459335	0.394984	0.394984	chr2	119412159	0.4034204964050528	chr2:119412159:C:T
chr2:119412221	['G', 'T']	19959	7631.824504142605	1130.6130482403871	0.0095450713873928	0.0127960189149832	0.7459407063095402	0.455712	0.455712	chr2	119412221	0.3413095352420715	chr2:119412221:G:T
chr2:119412310	['C', 'T']	19959	5458.8375639610695	811.4269184278891	0.0165582149567254	0.0146763998117478	1.1282204879340565	0.25924	0.25924	chr2	119412310	0.5862979872188865	chr2:119412310:C:T
chr2:119412360	['G', 'A']	19959	7615.763140752619	1133.6978856172805	0.010399694064049	0.0127898285840561	0.8131222397314467	0.416158	0.416158	chr2	119412360	0.3807417523047071	chr2:119412360:G:A
chr2:119412605	['G', 'A']	19959	7355.105532170775	1099.7903998505458	0.0107513112349091	0.012974889513215	0.8286244922516548	0.407327	0.407327	chr2	119412605	0.3900568013984837	chr2:119412605:G:A
chr2:119415023	['A', 'AT']	19959	8320.592689295096	1192.343749468395	0.0053020810786973	0.0125894540105176	0.4211525832866007	0.673648	0.673648	chr2	119415023	0.1715669752607373	chr2:119415023:A:AT
chr2:119415089	['G', 'A']	19959	7040.058177991581	1031.132082547957	0.0159174764990819	0.0132544144078588	1.2009188794975487	0.229797	0.229797	chr2	119415089	0.638655645325498	chr2:119415089:G:A
chr2:119415495	['A', 'T']	19959	2503.5017288900026	297.2074757339041	-0.015504027044652	0.0208558199562741	-0.7433909132873939	0.457254	0.457254	chr2	119415495	0.3398424866818806	chr2:119415495:A:T
chr2:119416107	['A', 'G']	19959	9760.40120300752	1407.1330076491488	0.0044308857027876	0.0117286520104454	0.3777830307218147	0.705596	0.705596	chr2	119416107	0.1514438898700739	chr2:119416107:A:G
chr2:119416342	['C', 'T']	19959	21873.6715116279	3078.7454907055835	0.0072933661103609	0.0101794766554874	0.7164775122726299	0.473705	0.473705	chr2	119416342	0.3244920312295071	chr2:119416342:C:T
chr2:119417479	['G', 'A']	19959	7058.060883944678	1033.2171034722328	0.015743670619903	0.013239763293786	1.189120248644639	0.234407	0.234407	chr2	119417479	0.6300294233024929	chr2:119417479:G:A
chr2:119418219	['T', 'C']	19959	1425.214221286831	243.5240594679392	0.0355729606301223	0.0271101549280888	1.3121636790524267	0.18948	0.18948	chr2	119418219	0.7224366239440809	chr2:119418219:T:C
chr2:119418664	['T', 'C']	19959	17745.33453615998	2471.3266699178203	0.0049897438497015	0.010134820080593	0.4923366976446151	0.622487	0.622487	chr2	119418664	0.2058697139305682	chr2:119418664:T:C
chr2:119419169	['T', 'C']	19959	19641.90467598857	2797.583042195372	0.010922761514506	0.0100630829502173	1.0854289454376571	0.277745	0.277745	chr2	119419169	0.5563537505399478	chr2:119419169:T:C
chr2:119419733	['A', 'C']	19959	1435.1318071803112	243.1593445451765	0.0338082060325267	0.0271084236313938	1.2471476206891656	0.212358	0.212358	chr2	119419733	0.6729313735223197	chr2:119419733:A:C
chr2:119422781	['C', 'T']	19959	538.0	78.75783321011971	0.0117788835812413	0.0439032850599884	0.2682916224867224	0.788478	0.788478	chr2	119422781	0.103210419788337	chr2:119422781:C:T
chr2:119422990	['G', 'A']	19959	17732.776920378812	2470.703477345935	0.0049714068200613	0.0101340566134986	0.4905643425594688	0.62374	0.62374	chr2	119422990	0.2049964040613514	chr2:119422990:G:A
chr2:119423783	['A', 'G']	19959	2774.4170174383644	361.2904171100984	-0.0127382357813882	0.0197134474178641	-0.6461698713257533	0.518177	0.518177	chr2	119423783	0.2855218676812693	chr2:119423783:A:G
chr2:119425716	['G', 'GC']	19959	3367.2680573663906	448.5388927335506	-0.0079186941463064	0.0184536748769964	-0.4291120440285629	0.667846	0.667846	chr2	119425716	0.1753236708489683	chr2:119425716:G:GC
chr2:119425772	['C', 'T']	19959	5041.48162111233	671.4558474685915	-0.0062200969694144	0.0160753737309844	-0.3869332728125353	0.69881	0.69881	chr2	119425772	0.1556408888726426	chr2:119425772:C:T
chr2:119427192	['G', 'T']	19959	7610.287776274245	1142.2626665986004	0.0168939791845473	0.0128325401874435	1.3164953265510064	0.188023	0.188023	chr2	119427192	0.7257890222144147	chr2:119427192:G:T
chr2:119427493	['A', 'G']	19959	15881.569967923018	2356.359342077425	0.0163972138609639	0.0102849272683597	1.5942955582591116	0.110886	0.110886	chr2	119427493	0.9551232825844364	chr2:119427493:A:G
chr2:119429361	['G', 'A']	19959	3962.397053665381	493.3888413953628	-0.0110144464145565	0.0169880269420337	-0.6483652546667029	0.516756	0.516756	chr2	119429361	0.2867144721234826	chr2:119429361:G:A
chr2:119429506	['C', 'A']	19959	1340.201443174985	182.31089318868345	0.0021177354069168	0.0281729549126778	0.0751690908348355	0.940081	0.940081	chr2	119429506	0.0268347247646846	chr2:119429506:C:A
chr2:119429768	['A', 'G']	19959	14094.236956848596	1861.1947605972605	0.0006413802857702	0.0105922193862283	0.0605520205334992	0.951717	0.951717	chr2	119429768	0.0214921730545672	chr2:119429768:A:G
chr2:119431642	['TCCC', 'T']	19959	2130.1067241206533	271.4910218008025	-0.0054164362559446	0.0224617193570253	-0.2411407679817943	0.809448	0.809448	chr2	119431642	0.0918110456609895	chr2:119431642:TCCC:T
chr2:119431724	['G', 'A']	19959	1093.0547650065137	117.4396856323665	-0.0118857984551265	0.031111202428311	-0.38204240040271	0.702434	0.702434	chr2	119431724	0.1533944753835336	chr2:119431724:G:A
chr2:119431828	['A', 'G']	19959	35813.0	4896.190489678624	0.012055993412606	0.0166645941769092	0.7234495652652051	0.469412	0.469412	chr2	119431828	0.3284458123361294	chr2:119431828:A:G
chr2:119433108	['G', 'C']	19959	6219.0	835.1904153629387	-0.0025394590012816	0.0139889815256238	-0.1815328011285236	0.855951	0.855951	chr2	119433108	0.067551096349382	chr2:119433108:G:C
chr2:119433164	['G', 'A']	19959	2497.0	410.0986802802434	0.0230369301624054	0.0208347420863412	1.1056978803451534	0.268871	0.268871	chr2	119433164	0.5704560375653347	chr2:119433164:G:A
chr2:119433335	['A', 'G']	19959	4920.49306007917	675.7010862910029	0.0017237550358251	0.0154178236321644	0.1118027470640603	0.910981	0.910981	chr2	119433335	0.0404906808548895	chr2:119433335:A:G
chr2:119433855	['T', 'C']	19959	2490.4991230268106	408.1592150382991	0.0224571436247928	0.0208583493724399	1.0766500849997904	0.28165	0.28165	chr2	119433855	0.5502902444286304	chr2:119433855:T:C
chr2:119433884	['C', 'T']	19959	15362.848601784102	1995.4309250514093	-0.0034100226245903	0.0103871421174656	-0.3282926704985132	0.742694	0.742694	chr2	119433884	0.1291900846038814	chr2:119433884:C:T
chr2:119434716	['C', 'T']	19959	2489.374173180998	407.6050554715972	0.0224630705711825	0.0208613706913093	1.0767782665661787	0.281592	0.281592	chr2	119434716	0.5503796876166008	chr2:119434716:C:T
chr2:119434773	['A', 'C']	19959	2492.9984957127817	409.44538415618376	0.0231210597907544	0.0208557629645976	1.1086173078396655	0.267609	0.267609	chr2	119434773	0.5724992848331749	chr2:119434773:A:C
chr2:119435257	['TGCTGGGCTCTTTGA', 'T']	19959	4004.0	489.6729301428639	-0.0136129889719389	0.0168935043221416	-0.8058120276499975	0.420361	0.420361	chr2	119435257	0.3763775834869872	chr2:119435257:TGCTGGGCTCTTTGA:T
chr2:119436241	['G', 'A']	19959	19207.73651764234	2574.087498229628	0.0006592700712663	0.0101255612511674	0.0651094842955306	0.948087	0.948087	chr2	119436241	0.0231518083515016	chr2:119436241:G:A
chr2:119436661	['A', 'G']	19959	21667.85618326732	2971.355599061634	0.0065385393359668	0.0100960537335484	0.6476331751523665	0.51723	0.51723	chr2	119436661	0.2863162934269775	chr2:119436661:A:G
chr2:119436663	['G', 'A']	19959	21662.341368078178	2969.3628476168533	0.006450204718206	0.0100931460194365	0.6390678095595572	0.522786	0.522786	chr2	119436663	0.2816760511683058	chr2:119436663:G:A
chr2:119436735	['C', 'T']	19959	1080.1082327003055	119.01785151671768	-0.010034770742236	0.0312867879778383	-0.3207350894998895	0.748415	0.748415	chr2	119436735	0.1258575168001062	chr2:119436735:C:T
chr2:119438573	['A', 'G']	19959	10076.0	1294.4950228961775	-0.0154470615724856	0.0116464692690699	-1.3263299988700603	0.184746	0.184746	chr2	119438573	0.7334249558924525	chr2:119438573:A:G
chr2:119438876	['T', 'A']	19959	35207.0	4840.933744872537	0.014571449278993	0.0155839992276222	0.9350263091110468	0.349786	0.349786	chr2	119438876	0.4561975769168673	chr2:119438876:T:A
chr2:119439005	['G', 'A']	19959	21022.10652903743	2851.348596506152	0.0085662786422072	0.0101117617172028	0.8471598601491679	0.396916	0.396916	chr2	119439005	0.4013013939836037	chr2:119439005:G:A
chr2:119439022	['C', 'A']	19959	1953.0978554965427	257.1853802583605	0.0036019432030509	0.0233710892207269	0.1541196120143382	0.877517	0.877517	chr2	119439022	0.0567444612613668	chr2:119439022:C:A
chr2:119440094	['G', 'A']	19959	16055.2176396893	2159.936109790426	0.0033591955521556	0.0102588651792646	0.3274431911772533	0.743336	0.743336	chr2	119440094	0.1288148336671864	chr2:119440094:G:A
chr2:119441351	['G', 'A']	19959	5577.558901638523	782.4925118265077	0.0115291268599162	0.0146392209045698	0.7875505762958461	0.430969	0.430969	chr2	119441351	0.3655539679207883	chr2:119441351:G:A
chr2:119441564	['A', 'G']	19959	33629.05472038484	4585.904579761367	0.006026496878917	0.0137872683720127	0.4371059383416674	0.662039	0.662039	chr2	119441564	0.1791164259894541	chr2:119441564:A:G
chr2:119443394	['G', 'A']	19959	2808.0	403.7894493296465	0.0198156365821232	0.0196724197604952	1.0072800816255263	0.313812	0.313812	chr2	119443394	0.5033304532470475	chr2:119443394:G:A
chr2:119443710	['G', 'C']	19959	12692.90784726398	1646.4030860718983	-0.0071279428843199	0.0108020430043498	-0.6598698858585967	0.509345	0.509345	chr2	119443710	0.292987952749113	chr2:119443710:G:C
chr2:119443949	['A', 'C']	19959	12691.815366110355	1640.3393869315803	-0.0078668721786916	0.0108046228251194	-0.7281024341175641	0.466559	0.466559	chr2	119443949	0.3310934285429327	chr2:119443949:A:C
chr2:119444021	['A', 'AG']	19959	12696.17780674924	1643.2067357094284	-0.0078107791938587	0.0108056510528862	-0.7228420717669268	0.469785	0.469785	chr2	119444021	0.3281008541425519	chr2:119444021:A:AG
chr2:119444144	['C', 'T']	19959	2025.0856780869403	264.7958966118272	0.0003722661935249	0.0236076105217306	0.0157689060984057	0.987419	0.987419	chr2	119444144	0.0054985203048948	chr2:119444144:C:T
chr2:119444983	['T', 'A']	19959	2557.4626946367134	411.390793378854	0.0355019137499862	0.0210022470107183	1.6903864492150766	0.0909697	0.0909697	chr2	119444983	1.041103237503798	chr2:119444983:T:A
chr2:119445102	['T', 'C']	19959	12565.425129612651	1628.267678413578	-0.0077277125594247	0.0108533738087151	-0.7120101726542868	0.476467	0.476467	chr2	119445102	0.3219671731247044	chr2:119445102:T:C
chr2:119446438	['T', 'C']	19959	15880.795670908909	2080.228660019185	-0.0067724051261317	0.0103155920245644	-0.656521226314951	0.511496	0.511496	chr2	119446438	0.2911577582073834	chr2:119446438:T:C
chr2:119446476	['T', 'C']	19959	38202.914069546045	5247.927854247359	0.0349546236350237	0.0249021530150067	1.4036787748416386	0.16043	0.16043	chr2	119446476	0.7947144164994752	chr2:119446476:T:C
chr2:119446547	['T', 'C']	19959	15815.584807335772	2071.281445594762	-0.006761371267102	0.0103144076888297	-0.6555268582629764	0.512136	0.512136	chr2	119446547	0.2906146948708809	chr2:119446547:T:C
chr2:119447041	['G', 'A']	19959	38202.914069546045	5248.958095001758	0.0356576033903814	0.0249006880392103	1.4319926957131692	0.152162	0.152162	chr2	119447041	0.8176937920519329	chr2:119447041:G:A
chr2:119447054	['T', 'A']	19959	16001.215338345864	2118.206785753138	-0.0070228330230181	0.010275636662632	-0.6834450510066293	0.494334	0.494334	chr2	119447054	0.3059795179944644	chr2:119447054:T:A
chr2:119447132	['A', 'T']	19959	2001.300811785929	258.85324584096173	0.0013078380808957	0.0231015692726128	0.0566125212301594	0.954854	0.954854	chr2	119447132	0.0200630282504623	chr2:119447132:A:T
chr2:119447671	['A', 'C']	19959	1947.4878721058435	253.25491495674348	0.0009193259276926	0.0234121643037298	0.0392670201595226	0.968678	0.968678	chr2	119447671	0.0138205635718356	chr2:119447671:A:C
chr2:119447848	['T', 'A']	19959	38187.91331796773	5250.483385233888	0.0369618001632154	0.0247934068656914	1.4907914980559744	0.136032	0.136032	chr2	119447848	0.8663589167129713	chr2:119447848:T:A
chr2:119448309	['T', 'C']	19959	8255.413618599057	1071.9470187524678	-0.0138422837075818	0.0125040329345414	-1.1070255316861486	0.268296	0.268296	chr2	119448309	0.5713858021356542	chr2:119448309:T:C
chr2:119450057	['AG', 'A']	19959	8171.729034211311	1069.8803781015592	-0.0123907250644838	0.0126144295077086	-0.9822659880822914	0.325981	0.325981	chr2	119450057	0.4868077123112821	chr2:119450057:AG:A
chr2:119450247	['A', 'G']	19959	3881.9449596471	639.2176175536489	0.0229043800051115	0.0171263899569141	1.337373495683177	0.181116	0.181116	chr2	119450247	0.7420431819069646	chr2:119450247:A:G
chr2:119450708	['A', 'G']	19959	38092.0	5230.489334841698	0.0329201743763736	0.0241839886051106	1.361238417446854	0.173454	0.173454	chr2	119450708	0.760815680498214	chr2:119450708:A:G
chr2:119450869	['A', 'G']	19959	38149.0	5254.868292248414	0.042419107091147	0.0245363078094618	1.7288300839945103	0.083855	0.083855	chr2	119450869	1.0764710367231392	chr2:119450869:A:G
chr2:119450906	['G', 'T']	19959	4329.433832740392	589.3492726173127	0.0051380212024895	0.0162289073343954	0.3165968661118697	0.751553	0.751553	chr2	119450906	0.1240403872714661	chr2:119450906:G:T
chr2:119451017	['G', 'A']	19959	38176.0	5254.8487720852345	0.0402013323185779	0.0247195282602694	1.626298523794716	0.103902	0.103902	chr2	119451017	0.983376092668	chr2:119451017:G:A
chr2:119451089	['C', 'T']	19959	3492.0	484.78629626321	0.0084733818977866	0.0178329179402553	0.4751539779510315	0.634682	0.634682	chr2	119451089	0.1974438183892499	chr2:119451089:C:T
chr2:119452350	['A', 'G']	19959	5184.259745465477	844.6822818603172	0.0217365773483749	0.0150227956591001	1.446906277741175	0.147939	0.147939	chr2	119452350	0.8299173212563207	chr2:119452350:A:G
chr2:119454038	['G', 'A']	19959	26582.9956404089	3674.003081493833	0.00804870618305	0.0106878105798021	0.7530734309850647	0.451415	0.451415	chr2	119454038	0.3454240139135645	chr2:119454038:G:A
chr2:119455921	['A', 'G']	19959	15936.193786018544	2161.813852250304	0.0037881217812315	0.0102692440678097	0.3688802950068992	0.712221	0.712221	chr2	119455921	0.147385225200289	chr2:119455921:A:G
chr2:119456170	['T', 'C']	19959	6527.029207372332	997.4062249241572	0.0173930358701343	0.0136397134915234	1.275176042439852	0.202262	0.202262	chr2	119456170	0.6940857026987197	chr2:119456170:T:C
chr2:119456508	['G', 'A']	19959	6495.6272426581145	991.532579345724	0.0170571009095	0.0136243230304412	1.2519595191180393	0.210599	0.210599	chr2	119456508	0.6765436953324553	chr2:119456508:G:A
chr2:119457690	['GC', 'G']	19959	6501.605984662422	998.4532675112122	0.018047046030586	0.0136225744181186	1.3247896819401954	0.185256	0.185256	chr2	119457690	0.732227717358385	chr2:119457690:GC:G
chr2:119457749	['A', 'G']	19959	6497.953390467599	995.6953758341862	0.0175654829828533	0.0136237182738949	1.2893310496967172	0.197298	0.197298	chr2	119457749	0.7048773171470294	chr2:119457749:A:G
chr2:119458027	['C', 'T']	19959	1945.682387730553	260.8842365232217	0.005493842603615	0.0234098008092775	0.2346813049958871	0.814459	0.814459	chr2	119458027	0.0891307732608503	chr2:119458027:C:T
chr2:119458324	['G', 'A']	19959	1970.487368633789	266.0722002672007	0.0065195867474048	0.023363212657893	0.2790535207152798	0.780207	0.780207	chr2	119458324	0.1077901575262325	chr2:119458324:G:A
chr2:119459477	['A', 'G']	19959	6524.2881916599845	999.469852121914	0.0172883843862566	0.0136004945788493	1.271158507216526	0.203687	0.203687	chr2	119459477	0.6910366882724374	chr2:119459477:A:G
chr2:119459880	['T', 'C']	19959	39329.0	5350.478032467565	0.0198355251941521	0.0420503129217841	0.4717093361718207	0.637139	0.637139	chr2	119459880	0.1957658104470712	chr2:119459880:T:C
chr2:119461483	['G', 'A']	19959	6489.9754960914015	995.638357018891	0.0177394809089354	0.0136311026035361	1.3013973575647153	0.193138	0.193138	chr2	119461483	0.7141322701527633	chr2:119461483:G:A
chr2:119462114	['C', 'T']	19959	3614.362178684171	505.9590101950219	0.0103074232464469	0.0175488325332185	0.5873566362284132	0.556971	0.556971	chr2	119462114	0.2541674167972794	chr2:119462114:C:T
chr2:119462221	['C', 'T']	19959	13681.74196943122	1880.4864101564208	0.0083861997302256	0.0106337290273472	0.7886414736221374	0.430331	0.430331	chr2	119462221	0.3661973672709146	chr2:119462221:C:T
chr2:119462364	['G', 'A']	19959	9123.914265671192	1276.5952572267895	0.01056888717002	0.0121203897729992	0.8719923507381313	0.383223	0.383223	chr2	119462364	0.4165484336401313	chr2:119462364:G:A
chr2:119462936	['G', 'A']	19959	3596.180178374587	497.5544433244272	0.008033354838558	0.0175848325957428	0.4568343084768907	0.647795	0.647795	chr2	119462936	0.1885624084110375	chr2:119462936:G:A
chr2:119463022	['T', 'C']	19959	13684.742570784265	1883.1529007634656	0.008474313950242	0.0106318804454932	0.7970663321213497	0.425422	0.425422	chr2	119463022	0.37118005502673	chr2:119463022:T:C
chr2:119463214	['T', 'C']	19959	3597.261627906976	497.92318349061287	0.0081573664033487	0.0175852929479702	0.463874353841249	0.642743	0.642743	chr2	119463214	0.1919626444835112	chr2:119463214:T:C
chr2:119463234	['G', 'A']	19959	37887.0	5228.788301879546	0.0378814281013211	0.0230090133375452	1.646373425300582	0.0997027	0.0997027	chr2	119463234	1.0012930806128804	chr2:119463234:G:A
chr2:119463320	['C', 'T']	19959	3594.360174374906	498.0922240912488	0.0085185176970357	0.0175883425417431	0.4843274843447218	0.628159	0.628159	chr2	119463320	0.2019304134562142	chr2:119463320:C:T
chr2:119463472	['G', 'A']	19959	3597.5407396271803	496.1595734723658	0.0080041743638363	0.0175940116281889	0.4549374260394432	0.649159	0.649159	chr2	119463472	0.1876489174287537	chr2:119463472:G:A
chr2:119464009	['G', 'A']	19959	16018.802585429405	2172.3264024981245	0.0033975828593818	0.0102663435559702	0.3309438107987349	0.74069	0.74069	chr2	119464009	0.1303635186859721	chr2:119464009:G:A
chr2:119464285	['G', 'A']	19959	8411.421435013528	1236.9646183006507	0.0109430728887074	0.0123618952283026	0.8852261474966352	0.376045	0.376045	chr2	119464285	0.4247601814491941	chr2:119464285:G:A
chr2:119464408	['A', 'C']	19959	38253.74984966927	5267.121178855897	0.0452097121219882	0.0253258420819968	1.7851217730732871	0.0742568	0.0742568	chr2	119464408	1.129263770061196	chr2:119464408:A:C
chr2:119464416	['T', 'C']	19959	8429.937970490817	1234.121970815591	0.009951352250431	0.012359017398742	0.8051895979565458	0.42072	0.42072	chr2	119464416	0.376006842194599	chr2:119464416:T:C
chr2:119464567	['C', 'T']	19959	8420.531348669374	1232.6359168290878	0.0099842165471126	0.012354206278474	0.8081633349856843	0.419006	0.419006	chr2	119464567	0.3777797580641712	chr2:119464567:C:T
chr2:119464869	['G', 'A']	19959	8421.843914415995	1229.067019138381	0.0093690548168653	0.0123530945371959	0.758437878756167	0.448198	0.448198	chr2	119464869	0.3485300857547768	chr2:119464869:G:A
chr2:119465120	['C', 'T']	19959	8384.420082172563	1232.8410407914953	0.0107742751910215	0.0123731513080247	0.8707785852447899	0.383886	0.383886	chr2	119465120	0.415797725948794	chr2:119465120:C:T
chr2:119466413	['C', 'T']	19959	1970.592392121485	262.12030370150575	0.0048209826360571	0.0232455803377407	0.2073935159291329	0.835705	0.835705	chr2	119466413	0.0779469994531282	chr2:119466413:C:T
chr2:119466468	['C', 'T']	19959	15716.149686795288	2150.794347804356	0.0058709955892117	0.0102964152148151	0.5701980220032533	0.56855	0.56855	chr2	119466468	0.2452313361315005	chr2:119466468:C:T
chr2:119467247	['C', 'T']	19959	22006.41032322726	3061.9974903015245	0.0024935383010998	0.0101550457842339	0.2455467315539938	0.806036	0.806036	chr2	119467247	0.0936455608596747	chr2:119467247:C:T
chr2:119469018	['A', 'G']	19959	34601.46725459739	4809.301648684169	0.0243307933860959	0.0148833981921216	1.6347606287235668	0.102115	0.102115	chr2	119469018	0.9909104583171712	chr2:119469018:A:G
chr2:119469097	['T', 'A']	19959	36271.0	5059.818638319134	0.0408285332832724	0.0175536112085387	2.325933552829968	0.0200321	0.0200321	chr2	119469097	1.6982735204714718	chr2:119469097:T:A
chr2:119469233	['G', 'A']	19959	8145.632473064395	1209.0111700745765	0.0224714784803138	0.0126019074590532	1.783180725087006	0.0745721	0.0745721	chr2	119469233	1.1274236267152975	chr2:119469233:G:A
chr2:119469346	['G', 'A']	19959	9369.469435815212	1395.0845777275936	0.011693599891687	0.0119254974858208	0.980554472095648	0.326824	0.326824	chr2	119469346	0.485686058979119	chr2:119469346:G:A
chr2:119469609	['A', 'G']	19959	37888.0	5243.253967045148	0.0433198654543047	0.0230070440193989	1.8828957521782708	0.059729	0.059729	chr2	119469609	1.223814756274482	chr2:119469609:A:G
chr2:119469664	['A', 'C']	19959	32556.262313975047	4509.344665416042	0.0163205355183362	0.0129815159111273	1.2572133817088984	0.208691	0.208691	chr2	119469664	0.6804962798977375	chr2:119469664:A:C
chr2:119470186	['C', 'T']	19959	14260.001253007216	1955.168980013848	0.0103040217064583	0.0106309053425528	0.969251571191585	0.332431	0.332431	chr2	119470186	0.4782984839818355	chr2:119470186:C:T
chr2:119470248	['T', 'A']	19959	14268.574471283957	1960.2829583348748	0.0107062698193523	0.0106303130726181	1.0071452972471608	0.313877	0.313877	chr2	119470248	0.503240506979311	chr2:119470248:T:A
chr2:119471500	['T', 'A']	19959	2063.4135304434976	274.22174090994514	0.0006456058854789	0.0229487896500064	0.0281324590675645	0.977557	0.977557	chr2	119471500	0.0098579100817162	chr2:119471500:T:A
chr2:119471547	['C', 'T']	19959	26314.273665747936	3678.6361938548	0.0167188512648129	0.0106833439485495	1.564945521302147	0.117612	0.117612	chr2	119471547	0.9295483647572752	chr2:119471547:C:T
chr2:119472829	['A', 'G']	19959	14322.588002405531	1971.461904607531	0.0108524721792931	0.0106205480663247	1.0218373017588176	0.30687	0.30687	chr2	119472829	0.5130455666717748	chr2:119472829:A:G
chr2:119472831	['C', 'A']	19959	26274.265647707343	3682.2043846531487	0.0180129238051128	0.0106769057433443	1.6870921443079645	0.0916013	0.0916013	chr2	119472831	1.0380983628079117	chr2:119472831:C:A
chr2:119472835	['T', 'G']	19959	26273.949188214072	3683.0132300832015	0.0181030649657644	0.0106769318265598	1.6955306318179668	0.0899904	0.0899904	chr2	119472835	1.0458038177762403	chr2:119472835:T:G
chr2:119473325	['C', 'T']	19959	14286.863242295163	1962.14062496414	0.010226054275771	0.0106273377111953	0.9622404551046104	0.33594	0.33594	chr2	119473325	0.4737382821213726	chr2:119473325:C:T
chr2:119473422	['G', 'A']	19959	26262.63165806484	3678.53598482648	0.0177293213433798	0.0106734273111186	1.6610710717925592	0.0967149	0.0967149	chr2	119473422	1.0145066128943392	chr2:119473422:G:A
chr2:119473589	['T', 'C']	19959	14343.091182666272	1963.1686830125	0.0097064672583118	0.0106245330542842	0.913590009906154	0.360943	0.360943	chr2	119473589	0.4425613763214872	chr2:119473589:T:C
chr2:119473907	['C', 'T']	19959	35803.5877135842	4960.904743138072	0.0237816020061784	0.0165800304863478	1.4343521277455074	0.151487	0.151487	chr2	119473907	0.8196246349538139	chr2:119473907:C:T
chr2:119475200	['A', 'G']	19959	11904.192864659017	1713.0806795781812	0.0079292166454095	0.0110384208086398	0.7183288971193503	0.472563	0.472563	chr2	119475200	0.3255402850838501	chr2:119475200:A:G
chr2:119476327	['G', 'C']	19959	14503.179945880938	1997.463944799559	0.0064749551763845	0.0105406111235292	0.6142865058299009	0.539033	0.539033	chr2	119476327	0.2683846461691154	chr2:119476327:G:C
chr2:119476848	['C', 'T']	19959	18598.727386619896	2706.552676428413	0.0170516338479141	0.010149169597651	1.6801013801031308	0.0929533	0.0929533	chr2	119476848	1.031735187426779	chr2:119476848:C:T
chr2:119478756	['A', 'C']	19959	1501.1504234103322	198.4433439128134	0.0043651568524566	0.026585374162552	0.1641939220327174	0.86958	0.86958	chr2	119478756	0.0606904574101741	chr2:119478756:A:C
chr2:119480722	['A', 'G']	19959	24485.90724129291	3511.247174288721	0.0237241161580287	0.0104162195156161	2.277612921123747	0.0227602	0.0227602	chr2	119480722	1.6428239259977593	chr2:119480722:A:G
chr2:119480787	['T', 'C']	19959	36260.81676520694	5074.078981229144	0.0433956156154022	0.0175338970677681	2.4749555359928856	0.0133335	0.0133335	chr2	119480787	1.875055834744605	chr2:119480787:T:C
chr2:119481032	['A', 'G']	19959	4521.906239037835	696.9646395016083	0.0257532913030558	0.0159440643727695	1.6152275041638229	0.106277	0.106277	chr2	119481032	0.973560713405856	chr2:119481032:A:G
chr2:119481828	['G', 'A']	19959	2227.0	310.1905794731934	0.007566166805474	0.0219633210248571	0.344491017406292	0.730481	0.730481	chr2	119481828	0.1363910756947334	chr2:119481828:G:A
chr2:119482202	['T', 'C']	19959	2249.450814332248	316.6763806867198	0.0086725189577649	0.0218747077583949	0.3964633060954468	0.691768	0.691768	chr2	119482202	0.1600395315741167	chr2:119482202:T:C
chr2:119482222	['C', 'T']	19959	12741.10691193424	1737.3980333341235	0.00305684751572	0.0108907447314987	0.2806830562173439	0.778956	0.778956	chr2	119482222	0.1084870731321679	chr2:119482222:C:T
chr2:119482476	['A', 'G']	19959	23869.58779314492	3301.071677887257	0.0122005526006316	0.0103369535415191	1.1802851344573817	0.237901	0.237901	chr2	119482476	0.6236037324328089	chr2:119482476:A:G
chr2:119483846	['A', 'G']	19959	36247.81611383906	5074.118265045197	0.0427195519670557	0.017501477525515	2.4409111690584813	0.0146589	0.0146589	chr2	119483846	1.8338986178158856	chr2:119483846:A:G
chr2:119483986	['C', 'T']	19959	2871.287718594979	365.4555446340369	-0.0079146013709578	0.0196118150810543	-0.4035629205276183	0.686538	0.686538	chr2	119483986	0.163335419485381	chr2:119483986:C:T
chr2:119484148	['T', 'A']	19959	2874.152022455015	366.6733639437172	-0.0075912623079497	0.0196069773747501	-0.3871714728311867	0.698633	0.698633	chr2	119484148	0.1557509042703483	chr2:119484148:T:A
chr2:119484814	['G', 'C']	19959	2248.0	315.3658055881618	0.0086063030762926	0.0218676519258458	0.3935632003599224	0.693908	0.693908	chr2	119484814	0.1586981055406629	chr2:119484814:G:C
chr2:119485127	['G', 'A']	19959	13698.0	1906.4501822500945	-0.0044564295410975	0.0107005626110279	-0.416466844136286	0.677073	0.677073	chr2	119485127	0.1693645044492293	chr2:119485127:G:A
chr2:119485674	['G', 'A']	19959	1229.0	174.4643404432917	0.014597812038778	0.029309097402257	0.4980641961923375	0.618444	0.618444	chr2	119485674	0.2086996195466819	chr2:119485674:G:A
chr2:119486302	['C', 'T']	19959	8109.031422271223	1127.7129115460732	0.0058689270910219	0.012539636107443	0.4680300959880604	0.639768	0.639768	chr2	119486302	0.1939774863072051	chr2:119486302:C:T
chr2:119486591	['G', 'A']	19959	2260.1132377993786	321.9381261155191	0.0105306100225306	0.0218196402952512	0.4826206976850347	0.62937	0.62937	chr2	119486591	0.201093962320436	chr2:119486591:G:A
chr2:119486859	['T', 'C']	19959	6146.231771485844	868.9453032895402	0.0075059807481317	0.0139997918801263	0.536149452249142	0.591861	0.591861	chr2	119486859	0.227780276420814	chr2:119486859:T:C
chr2:119487959	['G', 'A']	19959	2618.262364082778	385.2770771524593	0.011261161102666	0.020345752590262	0.5534895331449128	0.579934	0.579934	chr2	119487959	0.2366214289659937	chr2:119487959:G:A
chr2:119488367	['C', 'T']	19959	13457.0	1860.0446525184084	0.0051604287582635	0.0107316421967932	0.4808610521701453	0.630621	0.630621	chr2	119488367	0.2002315711202028	chr2:119488367:C:T
chr2:119488556	['T', 'C']	19959	16526.656060530142	2278.1045776383403	0.0021943445550116	0.0103189806310453	0.2126512911953566	0.831601	0.831601	chr2	119488556	0.0800849971012456	chr2:119488556:T:C
chr2:119489186	['G', 'A']	19959	1764.0	250.61465508776112	0.0138121569199775	0.0245955039032445	0.5615724310553984	0.574414	0.574414	chr2	119489186	0.2407749837228388	chr2:119489186:G:A
chr2:119489479	['G', 'A']	19959	612.0	85.67722731997878	0.0220507438224561	0.0410915560742499	0.5366246968747489	0.591533	0.591533	chr2	119489479	0.2280210222649066	chr2:119489479:G:A
chr2:119489735	['A', 'G']	19959	2296.6904224928585	318.41176425396475	0.0048034590512157	0.0216824298129317	0.2215369353277413	0.824677	0.824677	chr2	119489735	0.0837161176138722	chr2:119489735:A:G
chr2:119490335	['A', 'G']	19959	28685.43721815813	3986.524193046137	0.0106585863548	0.0112537571270104	0.9471135936653644	0.343592	0.343592	chr2	119490335	0.4639569565878918	chr2:119490335:A:G
chr2:119490906	['T', 'C']	19959	24989.008068153344	3505.630835208228	0.012850169838905	0.0104360722372366	1.231322431158986	0.218217	0.218217	chr2	119490906	0.6611114191069728	chr2:119490906:T:C
chr2:119491226	['A', 'C']	19959	37620.76980508093	5211.799245050559	0.0384384686313658	0.0217504001526792	1.7672534004681693	0.0772011	0.0772011	chr2	119491226	1.1123765115745403	chr2:119491226:A:C
chr2:119491370	['C', 'A']	19959	37618.884808097006	5211.270997881555	0.0379687428485201	0.0217431606433887	1.7462384365938546	0.0807849	0.0807849	chr2	119491370	1.092669808278906	chr2:119491370:C:A
chr2:119492695	['C', 'T']	19959	657.0	88.91197124308675	-0.0009377149943657	0.0398726752523269	-0.0235177345997371	0.981238	0.981238	chr2	119492695	0.0082256413963978	chr2:119492695:C:T
chr2:119493101	['T', 'C']	19959	33606.683785950496	4624.228366519106	0.0057186068824913	0.0137410744769603	0.4161688295976927	0.677291	0.677291	chr2	119493101	0.1692246953611665	chr2:119493101:T:C
chr2:119495167	['A', 'G']	19959	12425.867708959711	1647.041442327475	0.0027287905657422	0.0109990373001624	0.2480935823085107	0.804065	0.804065	chr2	119495167	0.0947088417984618	chr2:119495167:A:G
chr2:119495771	['A', 'G']	19959	32269.616795270067	4460.907521769956	0.0047219080316643	0.0128012351749445	0.3688634703709209	0.712233	0.712233	chr2	119495771	0.1473779079632523	chr2:119495771:A:G
chr2:119496706	['A', 'G']	19959	35724.36966325917	4932.922755658975	0.0146501419890242	0.0164447215049559	0.8908720031901535	0.373009	0.373009	chr2	119496706	0.4282806893624047	chr2:119496706:A:G
chr2:119498682	['G', 'A']	19959	35741.74454969178	4939.271560914339	0.0148880069805066	0.0164726801172417	0.903799920507385	0.366112	0.366112	chr2	119498682	0.4363860360778432	chr2:119498682:G:A
chr2:119498825	['T', 'A']	19959	35718.26456432368	4933.941061513652	0.0151996006468295	0.0164405233726656	0.9245204852845949	0.355227	0.355227	chr2	119498825	0.4494940318985925	chr2:119498825:T:A
chr2:119498936	['C', 'T']	19959	32233.76498897132	4457.483713247083	0.0045663406476928	0.0127891987578737	0.3570466558650974	0.721061	0.721061	chr2	119498936	0.1420279934736545	chr2:119498936:C:T
chr2:119499639	['G', 'C']	19959	35743.372519542994	4940.577543578454	0.0153204865535621	0.0164737007790432	0.9299966509681776	0.352384	0.352384	chr2	119499639	0.4529838189588014	chr2:119499639:G:C
chr2:119499772	['G', 'A']	19959	35741.79076059726	4940.011409036233	0.0151619699990991	0.0164709422573186	0.9205283925005632	0.357308	0.357308	chr2	119499772	0.4469572599885476	chr2:119499772:G:A
chr2:119500016	['C', 'A']	19959	35721.579495916216	4939.34350444384	0.0164075683757032	0.016445111151084	0.9977170859451248	0.318429	0.318429	chr2	119500016	0.4969873870196319	chr2:119500016:C:A
chr2:119501009	['A', 'T']	19959	35665.786952600465	4938.459880082918	0.0177054557054834	0.0163621833221758	1.0820961577595265	0.279223	0.279223	chr2	119501009	0.5540488111145009	chr2:119501009:A:T
chr2:119503019	['T', 'C']	19959	8992.76967476411	1408.821373772949	0.0211955716737388	0.0121505237729164	1.7444162959446985	0.0811019	0.0811019	chr2	119503019	1.090968971314739	chr2:119503019:T:C
chr2:119503551	['A', 'G']	19959	15768.950335772275	2137.9493379559312	0.0007178744545872	0.0103195897039084	0.0695642438492859	0.944541	0.944541	chr2	119503551	0.0247791857704214	chr2:119503551:A:G
chr2:119504315	['A', 'G']	19959	17145.154112163586	2328.526884357416	0.0041858130732677	0.0101615979390479	0.4119246892442879	0.680399	0.680399	chr2	119504315	0.167236333352827	chr2:119504315:A:G
chr2:119504393	['G', 'A']	19959	16665.679965916497	2328.5947209504707	0.00100137944799	0.0102645190001573	0.09755736707923	0.922285	0.922285	chr2	119504393	0.0351348546498788	chr2:119504393:G:A
chr2:119504506	['A', 'G']	19959	16934.484635821347	2270.823621171314	0.0014052765376136	0.0101925838921021	0.1378724524114551	0.890343	0.890343	chr2	119504506	0.0504426514337429	chr2:119504506:A:G
chr2:119504843	['A', 'G']	19959	17003.96361267041	2302.908764604596	0.0035957640579144	0.0101773056282098	0.353311985438226	0.723858	0.723858	chr2	119504843	0.1403466214616262	chr2:119504843:A:G
chr2:119505941	['C', 'T']	19959	9808.982913263517	1331.683433187648	0.0025650360518314	0.0116841444067238	0.2195313548466056	0.826238	0.826238	chr2	119505941	0.0828948350060043	chr2:119505941:C:T
chr2:119506494	['C', 'T']	19959	23484.1194164536	3242.9641198315367	0.0071915555848086	0.0102606452912578	0.7008872620258991	0.483382	0.483382	chr2	119506494	0.3157095257244407	chr2:119506494:C:T
chr2:119506731	['C', 'T']	19959	19812.970734151844	2742.4880406853968	0.0056357578050213	0.0100778082689091	0.559224551077055	0.576015	0.576015	chr2	119506731	0.2395662069719148	chr2:119506731:C:T
chr2:119506862	['A', 'G']	19959	23478.705387121023	3241.533149943835	0.0070844702096898	0.0102523552305898	0.6910090462484151	0.489568	0.489568	chr2	119506862	0.3101869770504136	chr2:119506862:A:G
chr2:119507245	['G', 'A']	19959	7987.40019039984	1147.5453618474403	0.0041525748111884	0.0125950229063151	0.3296996632778102	0.74163	0.74163	chr2	119507245	0.129812710671898	chr2:119507245:G:A
chr2:119507274	['C', 'A']	19959	31847.38256076171	4384.678470287869	0.0086282183016285	0.0125279642764187	0.6887167069808274	0.49101	0.49101	chr2	119507274	0.3089096628656382	chr2:119507274:C:A
chr2:119507772	['A', 'G']	19959	32269.58470000509	4441.68970356563	0.015865555377089	0.012947719298105	1.2253552159885783	0.220456	0.220456	chr2	119507772	0.6566780767812676	chr2:119507772:A:G
chr2:119507941	['T', 'C']	19959	1789.0	218.4199982872881	0.0006097230526855	0.0246095032411666	0.0247759187461213	0.980234	0.980234	chr2	119507941	0.0086702377994167	chr2:119507941:T:C
chr2:119508011	['C', 'T']	19959	12231.838544798558	1854.808951346513	0.0180435995099077	0.0109305621596678	1.6507476236205	0.0988059	0.0988059	chr2	119508011	1.0052171215971974	chr2:119508011:C:T
chr2:119508039	['A', 'G']	19959	3621.0	515.2246662207865	0.0067892968718219	0.0175107074719219	0.387722591032285	0.698225	0.698225	chr2	119508039	0.1560046052960151	chr2:119508039:A:G
chr2:119508274	['A', 'C']	19959	4799.44279055781	657.0079248971582	0.0013922454701081	0.0155029058565288	0.0898054521515294	0.928443	0.928443	chr2	119508274	0.0322447537931717	chr2:119508274:A:C
chr2:119508329	['T', 'A']	19959	1867.836931418818	232.76764086746408	0.0028837687660739	0.0241842035607256	0.1192418331591063	0.905085	0.905085	chr2	119508329	0.0433106326207729	chr2:119508329:T:A
chr2:119508572	['G', 'A']	19959	4654.197382277718	636.5805855688608	-9.526989190119113e-05	0.0157110761172348	-0.0060638680119868	0.995162	0.995162	chr2	119508572	0.0021062157575504	chr2:119508572:G:A
chr2:119508823	['C', 'T']	19959	4716.236296222067	644.9145413424545	6.127764325150264e-05	0.0156134632588194	0.0039246669515739	0.996869	0.996869	chr2	119508823	0.0013619092060309	chr2:119508823:C:T
chr2:119510098	['T', 'A']	19959	1853.185699253395	234.49843849188144	0.0052498983248184	0.0242400711873736	0.2165793278508622	0.828538	0.828538	chr2	119510098	0.0816875683407747	chr2:119510098:T:A
chr2:119510968	['C', 'T']	19959	4094.025608900471	517.7032188607947	-0.0141197598093677	0.0166070335802865	-0.8502276906411911	0.395209	0.395209	chr2	119510968	0.4031731738874676	chr2:119510968:C:T
chr2:119511010	['C', 'A']	19959	29379.19174854621	3926.383162667204	-0.0054884457103806	0.0114344760500553	-0.4799910102006032	0.631239	0.631239	chr2	119511010	0.1998061768430642	chr2:119511010:C:A
chr2:119511611	['T', 'G']	19959	4213.4777465918205	565.0157627950633	-0.0057277698784041	0.01644446049626	-0.3483099904497831	0.727611	0.727611	chr2	119511611	0.1381007439087331	chr2:119511611:T:G
chr2:119511829	['A', 'G']	19959	4091.40998146014	533.6245274500286	-0.0104684026233365	0.0166859673860803	-0.6273776270274546	0.530419	0.530419	chr2	119511829	0.2753809275758223	chr2:119511829:A:G
chr2:119512851	['C', 'T']	19959	453.0	66.61204097997421	0.0006132349960353	0.0476132282552928	0.0128795088782316	0.989724	0.989724	chr2	119512851	0.0044858983202324	chr2:119512851:C:T
chr2:119513664	['A', 'C']	19959	6699.00691521347	919.2801194059324	0.0040101099440087	0.0135350730273772	0.2962754568000888	0.767023	0.767023	chr2	119513664	0.1151916130740695	chr2:119513664:A:C
chr2:119513914	['T', 'C']	19959	482.0	72.14427700583357	0.004418151435254	0.0462120838127655	0.0956059772840976	0.923834	0.923834	chr2	119513914	0.0344060583909837	chr2:119513914:T:C
chr2:119514094	['C', 'G']	19959	482.0	72.14427700583357	0.004418151435254	0.0462120838127655	0.0956059772840976	0.923834	0.923834	chr2	119514094	0.0344060583909837	chr2:119514094:C:G
chr2:119514137	['C', 'A']	19959	4206.632291040289	557.887722712594	-0.0072190562310769	0.0164518312110155	-0.4387995560180155	0.660812	0.660812	chr2	119514137	0.1799220790556173	chr2:119514137:C:A
chr2:119516026	['T', 'C']	19959	4225.423410332214	565.5529905663467	-0.0056552626825535	0.0164147459516781	-0.3445233145369163	0.730456	0.730456	chr2	119516026	0.1364059392542827	chr2:119516026:T:C
chr2:119516055	['T', 'C']	19959	6425.0	924.7149776308024	0.0093220408848137	0.0138001057303043	0.6755050335841292	0.499363	0.499363	chr2	119516055	0.301583639580032	chr2:119516055:T:C
chr2:119516427	['T', 'C']	19959	9738.46377029465	1294.3078603159884	-0.0038530500141202	0.0117313751725417	-0.3284397572706223	0.742583	0.742583	chr2	119516427	0.129254997327341	chr2:119516427:T:C
chr2:119516566	['G', 'A']	19959	8896.120038091422	1246.380374046455	0.0016686543192627	0.0120883888383179	0.1380377767112688	0.890212	0.890212	chr2	119516566	0.0505065557526008	chr2:119516566:G:A
chr2:119517412	['A', 'G']	19959	15702.786752179578	2197.860621467519	0.0040858693660191	0.0103458001188869	0.3949302440668738	0.692899	0.692899	chr2	119517412	0.1593300654450514	chr2:119517412:A:G
chr2:119518260	['T', 'C']	19959	7057.414382360312	976.8045408097776	0.0069463192889753	0.013252362786662	0.5241570428457143	0.600175	0.600175	chr2	119518260	0.2217220988614719	chr2:119518260:T:C
chr2:119518594	['A', 'G']	19959	1668.0	275.07808720134494	0.021823481552902	0.0252221987657379	0.8652489719709648	0.386913	0.386913	chr2	119518594	0.4123866780497145	chr2:119518594:A:G
chr2:119518778	['G', 'A']	19959	452.0226475598757	65.55633955308782	-0.0014416257682473	0.0476635740511167	-0.0302458595887356	0.975871	0.975871	chr2	119518778	0.0106075877543089	chr2:119518778:G:A
chr2:119518790	['G', 'A']	19959	5969.598186100116	785.6462138144865	-0.0054701568500596	0.0141193941892126	-0.3874214981715635	0.698448	0.698448	chr2	119518790	0.1558659219101583	chr2:119518790:G:A
chr2:119518964	['G', 'T']	19959	9444.8928589326	1248.0665020442932	-0.0016058844808912	0.0119323582546649	-0.1345823220035658	0.892943	0.892943	chr2	119518964	0.0491762629205783	chr2:119518964:G:T
chr2:119520595	['C', 'T']	19959	3460.5201443174983	454.5126288158425	-0.0046750819383377	0.0179131693421202	-0.2609857501511437	0.794106	0.794106	chr2	119520595	0.1001215225823803	chr2:119520595:C:T
chr2:119520963	['C', 'G']	19959	8722.437017737248	1110.475124831332	-0.0077143426934381	0.0122371770400931	-0.6304021481558448	0.528439	0.528439	chr2	119520963	0.2770051379542432	chr2:119520963:C:G
chr2:119522881	['G', 'A']	19959	28494.27640483232	3836.7179586831217	-0.0051741088901681	0.0111645983904909	-0.4634388725146661	0.643055	0.643055	chr2	119522881	0.1917518806138937	chr2:119522881:G:A
chr2:119524439	['C', 'T']	19959	26159.86408058939	3532.422290033394	-0.0056510758782043	0.0106513755049694	-0.5305489300952526	0.595737	0.595737	chr2	119524439	0.2249454259263071	chr2:119524439:C:T
chr2:119524616	['G', 'T']	19959	5372.5383574685575	674.9893280994572	-0.0189272849460114	0.0147797602155402	-1.2806219228178195	0.200341	0.200341	chr2	119524616	0.6982301627802245	chr2:119524616:G:T
chr2:119524901	['A', 'G']	19959	23986.80721623653	3175.7167710264685	-0.0093833445404591	0.0102872806705262	-0.9121307020759198	0.361711	0.361711	chr2	119524901	0.4416382836999234	chr2:119524901:A:G
chr2:119525139	['T', 'A']	19959	17423.208847944905	2328.1163732563086	-0.0007577450048286	0.0102471840583991	-0.073946657004522	0.941054	0.941054	chr2	119525139	0.0263854549689748	chr2:119525139:T:A
chr2:119525407	['T', 'C']	19959	24083.672666934814	3188.9677624206943	-0.0083519047244986	0.0102908806238376	-0.8115830928164091	0.417041	0.417041	chr2	119525407	0.3798212467086001	chr2:119525407:T:C
chr2:119525597	['T', 'A']	19959	22640.80619455721	2993.3971830495657	-0.009312380836158	0.0101591260029014	-0.9166517703883604	0.359336	0.359336	chr2	119525597	0.4444992709162862	chr2:119525597:T:A
chr2:119526576	['A', 'G']	19959	24059.61635598316	3181.165437091502	-0.0085073991421519	0.0102798510636802	-0.8275799998902182	0.407918	0.407918	chr2	119526576	0.389427130357834	chr2:119526576:A:G
chr2:119527792	['G', 'A']	19959	1303.1305807486096	107.0751060483818	-0.0405676782860501	0.0288644912645192	-1.4054527382547948	0.159902	0.159902	chr2	119527792	0.7961461042116654	chr2:119527792:G:A
chr2:119528119	['G', 'T']	19959	23965.204330175915	3165.9649385585594	-0.0088901165971496	0.0102617594775827	-0.8663345322574064	0.386317	0.386317	chr2	119528119	0.413056180170623	chr2:119528119:G:T
chr2:119530462	['G', 'A']	19959	13728.063439567046	1829.056822725236	-0.0007234007768522	0.0105352958587113	-0.0686644956680642	0.945257	0.945257	chr2	119530462	0.024450097832005	chr2:119530462:G:A
chr2:119530887	['T', 'G']	19959	24065.468942698142	3170.6523879109595	-0.0096950306301454	0.0102833605648364	-0.9427881643377652	0.345801	0.345801	chr2	119530887	0.4611737551515874	chr2:119530887:T:G
chr2:119533369	['A', 'G']	19959	24065.823051866697	3176.35775461928	-0.0092397669581021	0.0102847974147205	-0.8983907592460099	0.368988	0.368988	chr2	119533369	0.4329877574683788	chr2:119533369:A:G
chr2:119534673	['A', 'G']	19959	23021.61378100727	3018.764989915528	-0.0123564648227497	0.0101830513189674	-1.213434405435429	0.224978	0.224978	chr2	119534673	0.6478599483141494	chr2:119534673:A:G
chr2:119535916	['T', 'C']	19959	691.0	102.66116596603057	0.0229785015293347	0.0386363032293082	0.5947386165015905	0.552025	0.552025	chr2	119535916	0.2580412535820496	chr2:119535916:T:C
chr2:119536006	['G', 'A']	19959	13823.15546534356	1851.3509567510184	0.000153405603774	0.0105244617192849	0.0145760997441709	0.988371	0.988371	chr2	119536006	0.005080005808144	chr2:119536006:G:A
chr2:119537417	['A', 'G']	19959	26821.465785579487	3642.485742843917	-0.0032282810222651	0.0110141770684806	-0.2931023354893683	0.769447	0.769447	chr2	119537417	0.1138212892831281	chr2:119537417:A:G
chr2:119540655	['C', 'T']	19959	30766.165873214733	4101.21165820466	-0.0147323151534256	0.0120185424050837	-1.2257988245890865	0.220289	0.220289	chr2	119540655	0.6570071885440724	chr2:119540655:C:T
chr2:119540774	['A', 'T']	19959	23341.3389286967	3074.932058045854	-0.0098382544187635	0.0102117799758972	-0.9634220911520502	0.335347	0.335347	chr2	119540774	0.4745055744859164	chr2:119540774:A:T
chr2:119542926	['G', 'A']	19959	1242.0	164.99675705880458	0.0072454073017673	0.0288512212902317	0.2511300034366468	0.801716	0.801716	chr2	119542926	0.0959794490178399	chr2:119542926:G:A
chr2:119544252	['G', 'A']	19959	3468.0	448.8719387326316	0.0027453560993804	0.0178586666397561	0.1537268237746735	0.877827	0.877827	chr2	119544252	0.0565910653563024	chr2:119544252:G:A
chr2:119546244	['A', 'T']	19959	22952.29994488149	3019.492128259056	-0.0114989614573913	0.0101836745945781	-1.1291564111360566	0.258845	0.258845	chr2	119546244	0.5869602196849535	chr2:119546244:A:T
chr2:119546566	['C', 'T']	19959	1899.0	144.66292879065077	-0.0506984905567706	0.0240791676137891	-2.105491824714808	0.035261	0.035261	chr2	119546566	1.4527053752946786	chr2:119546566:C:T
chr2:119546831	['T', 'C']	19959	8910.892919777521	1155.7513251107457	-0.0144053274607413	0.0121294436406051	-1.187632993529669	0.234992	0.234992	chr2	119546831	0.6289469224729214	chr2:119546831:T:C
chr2:119550218	['A', 'G']	19959	1372.0	204.4700404639737	0.0236761883690723	0.0277616978727378	0.8528364683459257	0.39376	0.39376	chr2	119550218	0.4047684036412727	chr2:119550218:A:G
chr2:119551547	['G', 'T']	19959	13167.618133520447	1715.547975617601	-0.0045024634661755	0.0106606535492061	-0.4223440378578688	0.672778	0.672778	chr2	119551547	0.1721282185104073	chr2:119551547:G:T
chr2:119553903	['A', 'T']	19959	24026.01884333968	3170.99314643765	-0.0090713493977697	0.0102826979961823	-0.8821954511488749	0.377682	0.377682	chr2	119553903	0.4228737127815674	chr2:119553903:A:T
chr2:119555279	['A', 'G']	19959	26388.64428521321	3601.2648502043485	-0.0004257703237345	0.0106702591075355	-0.0399025290242317	0.968171	0.968171	chr2	119555279	0.0140479300907063	chr2:119555279:A:G
chr2:119561327	['T', 'C']	19959	23680.932394507363	3109.493187592082	-0.0117828632242207	0.0102179762770787	-1.1531503797530276	0.248862	0.248862	chr2	119561327	0.6040414129543882	chr2:119561327:T:C
chr2:119564241	['A', 'G']	19959	27405.611668003206	3734.925975667409	-0.0002233717152487	0.0108987560773605	-0.0204951568475565	0.983649	0.983649	chr2	119564241	0.0071598452245289	chr2:119564241:A:G
chr2:119567218	['A', 'G']	19959	5477.46992481203	658.1288115260639	-0.0139308797257209	0.0146623825970469	-0.9501102316431616	0.342068	0.342068	chr2	119567218	0.4658875515777063	chr2:119567218:A:G
chr2:119567583	['C', 'A']	19959	498.0249524000401	61.70807697060414	0.001817257548691	0.0454160084188749	0.0400135901845527	0.968083	0.968083	chr2	119567583	0.0140874062280662	chr2:119567583:C:A
chr2:119568710	['C', 'T']	19959	9751.977200982112	1322.208838027603	5.752418578167211e-05	0.0116884185588368	0.0049214686736369	0.996073	0.996073	chr2	119568710	0.0017088319222744	chr2:119568710:C:T
chr2:119569410	['A', 'AC']	19959	9895.958143265329	1328.608277885839	-0.0015506506283641	0.0116316960589166	-0.1333125126817143	0.893948	0.893948	chr2	119569410	0.0486877429153461	chr2:119569410:A:AC
chr2:119570943	['T', 'C']	19959	9837.971636181408	1331.3534669154828	-9.571415557830963e-05	0.011649542548156	-0.0082161299624129	0.993445	0.993445	chr2	119570943	0.0028561716922607	chr2:119570943:T:C
chr2:119571225	['C', 'T']	19959	4836.111088750258	552.8380903820209	-0.0227276079566733	0.0154665280679002	-1.4694705791044989	0.141721	0.141721	chr2	119571225	0.8485657918952414	chr2:119571225:C:T
chr2:119572291	['G', 'A']	19959	9815.475345760677	1329.6593008449445	-0.0005165772134348	0.0116591459224857	-0.0443066084659379	0.96466	0.96466	chr2	119572291	0.01562572929105	chr2:119572291:G:A
chr2:119572995	['T', 'A']	19959	816.1226698737221	139.15927305507694	0.0548347779707173	0.0356120880516317	1.5397799166175188	0.12363	0.12363	chr2	119572995	0.9078761307557492	chr2:119572995:T:A
chr2:119575510	['T', 'C']	19959	10278.544948887553	1387.9266214062177	-0.0012216892143892	0.0114804569779868	-0.1064146851237539	0.915254	0.915254	chr2	119575510	0.0384583644140559	chr2:119575510:T:C
chr2:119577908	['A', 'C']	19959	17774.452741305002	2313.226738578319	-0.0110604431042709	0.0101310144867628	-1.0917409227597563	0.27496	0.27496	chr2	119577908	0.5607304808708311	chr2:119577908:A:C
chr2:119578432	['C', 'T']	19959	9797.472639807576	1331.321581898287	0.0002590838469421	0.0116655569602563	0.0222092993780646	0.982281	0.982281	chr2	119578432	0.0077642563145844	chr2:119578432:C:T
chr2:119578753	['T', 'C']	19959	4782.479230345241	547.5656724538352	-0.026496248864891	0.0155463867557747	-1.704334858069125	0.0883341	0.0883341	chr2	119578753	1.0538716114508786	chr2:119578753:T:C
chr2:119578968	['G', 'A']	19959	10527.384306843816	1455.2219689860842	0.0014960693229855	0.0113824771997166	0.1314361800806259	0.895432	0.895432	chr2	119578968	0.0479673893192341	chr2:119578968:G:A
chr2:119579080	['G', 'T']	19959	9800.29348916533	1331.8313432120642	-4.656590465959221e-05	0.0116711944320602	-0.0039898148326342	0.996817	0.996817	chr2	119579080	0.0013845640404071	chr2:119579080:G:T
chr2:119579518	['A', 'G']	19959	9959.0	1348.207767412745	0.0001872285414333	0.011605410445025	0.0161328668486395	0.987129	0.987129	chr2	119579518	0.0056260891466323	chr2:119579518:A:G
chr2:119581423	['C', 'T']	19959	9788.942715381145	1333.406432044082	0.0005665165259625	0.0116678656644139	0.0485535694578987	0.961276	0.961276	chr2	119581423	0.0171519005025299	chr2:119581423:C:T
chr2:119581906	['A', 'G']	19959	9856.96316343407	1329.564935680731	-0.0010747191838896	0.0116468007492007	-0.0922759139640461	0.92648	0.92648	chr2	119581906	0.0331639513946129	chr2:119581906:A:G
chr2:119582044	['G', 'A']	19959	9798.0	1330.6293090661266	-3.263579184015842e-05	0.0116618835590057	-0.0027985009175431	0.997767	0.997767	chr2	119582044	0.0009708639515603	chr2:119582044:G:A
chr2:119582164	['A', 'C']	19959	17718.88776430504	2307.9549276031044	-0.0109852403335564	0.0101216828214537	-1.0853175827909074	0.277794	0.277794	chr2	119582164	0.556277138710109	chr2:119582164:A:C
chr2:119583483	['T', 'C']	19959	9842.41070891407	1323.3056157447438	-0.0016303719920579	0.0116531713630796	-0.1399080079799936	0.888734	0.888734	chr2	119583483	0.0512282048548741	chr2:119583483:T:C
chr2:119584345	['T', 'G']	19959	9860.952483584784	1328.429927931111	-0.0011639782896554	0.0116471835491346	-0.0999364597239398	0.920396	0.920396	chr2	119584345	0.0360252774237576	chr2:119584345:T:G
chr2:119585013	['T', 'G']	19959	4854.729705351774	552.6000842312372	-0.0233226970397876	0.0154078824802127	-1.5136860674878136	0.130121	0.130121	chr2	119585013	0.8856526077571293	chr2:119585013:T:G
chr2:119585121	['G', 'C']	19959	17766.6704750451	2298.022068167653	-0.0124057155555531	0.0101292870106241	-1.2247372932113965	0.220689	0.220689	chr2	119585121	0.656219313228726	chr2:119585121:G:C
chr2:119585983	['G', 'C']	19959	7223.723856291026	849.759090901812	-0.0195828608766971	0.0131016642004969	-1.4946849939837734	0.135012	0.135012	chr2	119585983	0.8696276292666766	chr2:119585983:G:C
chr2:119586256	['G', 'A']	19959	17691.65920024053	2298.207272074064	-0.0116122024463029	0.0101208457677131	-1.1473549457049828	0.251249	0.251249	chr2	119586256	0.599895658110146	chr2:119586256:G:A
chr2:119587297	['T', 'A']	19959	9797.96361814082	1329.5318058864889	-0.0001792843579756	0.0116641994289483	-0.0153704811948548	0.987737	0.987737	chr2	119587297	0.0053586775315255	chr2:119587297:T:A
chr2:119588931	['T', 'C']	19959	17722.99172932331	2293.93601037651	-0.0122362122626094	0.0101273091078476	-1.2082392402862066	0.22697	0.22697	chr2	119588931	0.6440315423463889	chr2:119588931:T:C
chr2:119588937	['G', 'A']	19959	9806.45665029568	1328.6740313942616	-0.0004517025542309	0.0116628098326203	-0.038730165432995	0.969106	0.969106	chr2	119588937	0.0136287175856192	chr2:119588937:G:A
chr2:119589187	['C', 'T']	19959	9807.965622650963	1326.598585080529	-0.0006879339746297	0.0116610887336274	-0.0589939747774956	0.952957	0.952957	chr2	119589187	0.0209266954624512	chr2:119589187:C:T
chr2:119589271	['T', 'A']	19959	9807.456900872006	1325.267785434913	-0.0008526250519002	0.0116627402267849	-0.0731067515284339	0.941722	0.941722	chr2	119589271	0.0260772837090009	chr2:119589271:T:A
chr2:119589377	['T', 'C']	19959	9807.982813048053	1325.9390089716856	-0.0007364670685958	0.0116621810179304	-0.0631500289237091	0.949648	0.949648	chr2	119589377	0.0224373420649562	chr2:119589377:T:C
chr2:119589383	['T', 'C']	19959	9808.491432007217	1326.087693000753	-0.0007473127310474	0.0116619817148267	-0.064081109825214	0.948906	0.948906	chr2	119589383	0.0227768072810935	chr2:119589383:T:C
chr2:119589395	['A', 'G']	19959	9408.47138991883	1258.655554978328	-0.0035672060015615	0.0118516726839454	-0.3009875564985623	0.763427	0.763427	chr2	119589395	0.1172324844921675	chr2:119589395:A:G
chr2:119591190	['C', 'G']	19959	10215.511824832149	1381.000754102827	-0.0010227735603306	0.0114955413571745	-0.0889713262344395	0.929106	0.929106	chr2	119591190	0.0319347353185808	chr2:119591190:C:G
chr2:119592690	['A', 'G']	19959	10735.613650030064	1434.9041701959693	-0.0031302238343929	0.0113309860821426	-0.2762534356410586	0.782356	0.782356	chr2	119592690	0.1065955824210444	chr2:119592690:A:G
chr2:119593370	['T', 'A']	19959	15596.562860149324	1978.316293660013	-0.0139869571700213	0.0103072590204202	-1.3570006480201025	0.174796	0.174796	chr2	119593370	0.7574685099041564	chr2:119593370:T:A
chr2:119595740	['C', 'T']	19959	7678.847310642139	1002.7360716977898	-0.0093744409300337	0.0128447172531736	-0.7298285158995993	0.465504	0.465504	chr2	119595740	0.3320765828449072	chr2:119595740:C:T
chr2:119597431	['G', 'A']	19959	13117.628915058882	1783.5253781534486	-0.0010160374168018	0.010734926466207	-0.0946478226935532	0.924596	0.924596	chr2	119597431	0.0340479897446657	chr2:119597431:G:A
chr2:119597917	['T', 'C']	19959	30807.54354143702	4202.184861609425	0.0077226276303175	0.0120886724617973	0.6388317372914691	0.52294	0.52294	chr2	119597917	0.2815481374496135	chr2:119597917:T:C
chr2:119599513	['A', 'G']	19959	4872.220557281748	665.9392457471912	0.0061690254807515	0.015369103849179	0.4013913590076419	0.688136	0.688136	chr2	119599513	0.1623257213392238	chr2:119599513:A:G
chr2:119600020	['G', 'A']	19959	30933.1993485342	4208.917962447875	0.0072604717277724	0.0121278714130472	0.5986600187697902	0.549406	0.549406	chr2	119600020	0.2601066020092634	chr2:119600020:G:A
chr2:119600198	['T', 'C']	19959	30650.071303302106	4179.283210392788	0.0079403825844095	0.012013526042502	0.660953541559541	0.50865	0.50865	chr2	119600198	0.2935809511662324	chr2:119600198:T:C
chr2:119601228	['G', 'A']	19959	562.0	59.41453627548256	-0.012605767615311	0.0431768046623754	-0.2919569364588908	0.770323	0.770323	chr2	119601228	0.1133271349520363	chr2:119601228:G:A
chr2:119603243	['C', 'T']	19959	30961.0	4206.183206790639	0.0063264406800809	0.0121445058271683	0.520930268395787	0.602421	0.602421	chr2	119603243	0.2200998973233646	chr2:119603243:C:T
chr2:119604207	['T', 'C']	19959	31605.583525403345	4317.289066639707	0.0101179906271274	0.0124861717891333	0.8103356895932734	0.417757	0.417757	chr2	119604207	0.3790762642690335	chr2:119604207:T:C
chr2:119604831	['C', 'T']	19959	30436.14960156367	4163.127513348814	0.007976963045332	0.0119316839494196	0.668552995465493	0.503788	0.503788	chr2	119604831	0.2977521814108524	chr2:119604831:C:T
chr2:119606194	['G', 'T']	19959	32720.557554497616	4432.46514712698	0.0048135582539244	0.0131583549514317	0.365817632347782	0.714505	0.714505	chr2	119606194	0.1459947277340163	chr2:119606194:G:T
chr2:119606466	['T', 'C']	19959	21540.158440647392	2964.7932508981794	0.0092875979000969	0.0101406122190492	0.915881378705136	0.35974	0.35974	chr2	119606466	0.4440112696781695	chr2:119606466:T:C
chr2:119607440	['AATC', 'A']	19959	16766.520144317496	2283.999949318941	0.0055153107060069	0.0103103951553148	0.5349271897851433	0.592706	0.592706	chr2	119607440	0.2271606763484592	chr2:119607440:AATC:A
chr2:119607948	['T', 'C']	19959	37062.0	4973.862072804773	-0.0179019557925021	0.0196025609140928	-0.9132457677829164	0.361124	0.361124	chr2	119607948	0.4423436477647995	chr2:119607948:T:C
chr2:119610485	['A', 'G']	19959	1566.1569374154433	148.06850582194025	-0.0322951115398324	0.0264526205200619	-1.2208662470827574	0.222151	0.222151	chr2	119610485	0.6533517274669797	chr2:119610485:A:G
chr2:119610783	['A', 'G']	19959	4030.21154713577	512.3207605074757	-0.0012453945840257	0.0168319340535667	-0.0739899871317441	0.941019	0.941019	chr2	119610783	0.026401607697236	chr2:119610783:A:G
chr2:119611529	['A', 'G']	19959	5933.107001254703	826.3572063646345	0.0060267536122211	0.01418749757516	0.4247932787507937	0.670992	0.670992	chr2	119611529	0.1732826577394533	chr2:119611529:A:G
chr2:119612372	['G', 'A']	19959	37145.72220273588	4961.855383380712	-0.0213126526183915	0.0198271754904792	-1.0749212679650526	0.282423	0.282423	chr2	119612372	0.549099938051044	chr2:119612372:G:A
chr2:119615441	['C', 'T']	19959	4508.677690920023	530.0031960701608	-0.0218380501450631	0.015936609893607	-1.3703071287340385	0.170606	0.170606	chr2	119615441	0.7680056993052478	chr2:119615441:C:T
chr2:119620007	['T', 'C']	19959	9223.083116101863	1189.9647042917256	-0.0086938755176499	0.0119511239427142	-0.7274525441558984	0.466957	0.466957	chr2	119620007	0.3307231098461552	chr2:119620007:T:C
chr2:119620010	['A', 'G']	19959	9222.620782996642	1189.489646024138	-0.0087718021591093	0.0119509048477854	-0.7339864446109168	0.462966	0.462966	chr2	119620010	0.3344509021884742	chr2:119620010:A:G
chr2:119625562	['CATT', 'C']	19959	1520.2285027059531	137.42080327766394	-0.0361551658328235	0.0268072875069997	-1.3487066091033255	0.177447	0.177447	chr2	119625562	0.7509313386351217	chr2:119625562:CATT:C
chr2:119626538	['A', 'G']	19959	12274.45993485342	1548.304797874864	-0.0140902926905253	0.0109384965790693	-1.2881379619834503	0.197713	0.197713	chr2	119626538	0.7039647740720192	chr2:119626538:A:G
chr2:119627973	['A', 'C']	19959	36332.0	4830.744720116114	-0.0219869284416202	0.0176644215902733	-1.244701295723552	0.213256	0.213256	chr2	119627973	0.6710987410268675	chr2:119627973:A:C
chr2:119628066	['C', 'T']	19959	17073.85544643752	2347.8689894274053	0.0078741052294791	0.0102722473649243	0.7665416290855811	0.443363	0.443363	chr2	119628066	0.3532405529137071	chr2:119628066:C:T
chr2:119630064	['T', 'C']	19959	1766.4425177909193	207.1902298796972	-0.0063480438449706	0.0246331561636264	-0.2577032274225688	0.796639	0.796639	chr2	119630064	0.0987384362267228	chr2:119630064:T:C
chr2:119630552	['A', 'G']	19959	4671.170191440313	550.5759814059447	-0.022369679702943	0.0156765490895495	-1.42695178480673	0.153609	0.153609	chr2	119630552	0.8135833381076946	chr2:119630552:A:G
chr2:119634247	['G', 'A']	19959	3988.599518941672	505.8189624158257	-0.0011744152401524	0.0168421358941355	-0.0697307780636892	0.944409	0.944409	chr2	119634247	0.0248398828473207	chr2:119634247:G:A
chr2:119636912	['G', 'A']	19959	4020.4028661622488	507.4678239359956	-0.0025890058992041	0.0168580618420357	-0.1535767233187163	0.877945	0.877945	chr2	119636912	0.0565326901812321	chr2:119636912:G:A
chr2:119638661	['A', 'T']	19959	36183.0	4813.282019813217	-0.0190560586684831	0.0173417234288877	-1.0988561054283503	0.271844	0.271844	chr2	119638661	0.5656802480794041	chr2:119638661:A:T
chr2:119640481	['A', 'G']	19959	35927.0	4798.7501421027	-0.0153816339720678	0.0168635267740161	-0.912124384074176	0.361714	0.361714	chr2	119640481	0.4416346817136893	chr2:119640481:A:G
chr2:119641205	['G', 'A']	19959	35923.79987974747	4793.797114395022	-0.0166163648064918	0.0168593736235768	-0.9855861301546068	0.324348	0.324348	chr2	119641205	0.4889887756793125	chr2:119641205:G:A
chr2:119641539	['G', 'A']	19959	37129.0	4965.034493922691	-0.0197256408058362	0.0198334197192119	-0.994565792742672	0.31996	0.31996	chr2	119641539	0.4949043118835403	chr2:119641539:G:A
chr2:119641698	['T', 'C']	19959	12682.812659750414	1627.56530920609	-0.0111491696694304	0.0108517718304328	-1.0274054637016563	0.304242	0.304242	chr2	119641698	0.5167808326592241	chr2:119641698:T:C
chr2:119642986	['T', 'G']	19959	4515.583700882117	530.9101990697533	-0.0217003598779109	0.0159225340942726	-1.3628709946186632	0.172939	0.172939	chr2	119642986	0.762107056611336	chr2:119642986:T:G
chr2:119643787	['C', 'T']	19959	17076.97844071196	2340.021244850064	0.007256373802902	0.0102805245713514	0.7058369203380224	0.480298	0.480298	chr2	119643787	0.3184892217948755	chr2:119643787:C:T
chr2:119643851	['T', 'A']	19959	17171.21666834623	2354.2579957310204	0.0074302072091055	0.0103139112558631	0.7204063545613371	0.471283	0.471283	chr2	119643851	0.3267182257174482	chr2:119643851:T:A
chr2:119646432	['G', 'A']	19959	8824.32636800962	1111.7258155858035	-0.0114413654096095	0.0121475947315954	-0.9418626207417854	0.346274	0.346274	chr2	119646432	0.4605801162485067	chr2:119646432:G:A
chr2:119649791	['C', 'T']	19959	4516.2262751778735	532.202716386318	-0.0215390861114649	0.0159236334650196	-1.352648951558771	0.176183	0.176183	chr2	119649791	0.7540359992291705	chr2:119649791:C:T
chr2:119650824	['T', 'C']	19959	27826.97103337676	3773.888697116102	0.0029645505573152	0.0109803576387388	0.2699867030611325	0.787173	0.787173	chr2	119650824	0.1039298106032759	chr2:119650824:T:C
chr2:119651775	['C', 'T']	19959	27520.89435702115	3751.606075986553	0.0038169596197915	0.0108939583386425	0.3503739872266811	0.726062	0.726062	chr2	119651775	0.1390262923740114	chr2:119651775:C:T
chr2:119652040	['G', 'T']	19959	8732.437518789458	1086.3771497348478	-0.013423418745851	0.0122010295638848	-1.1001873797260937	0.271264	0.271264	chr2	119652040	0.566607838522785	chr2:119652040:G:T
chr2:119653003	['A', 'T']	19959	4514.130850957202	526.8468912574376	-0.022772469240934	0.0159273790066521	-1.4297687793718614	0.152799	0.152799	chr2	119653003	0.8158794880110032	chr2:119653003:A:T
chr2:119653671	['T', 'A']	19959	27658.70043103448	3770.9457847857134	0.0040496252825257	0.0109245142469157	0.3706915649516442	0.710871	0.710871	chr2	119653671	0.1482092024645026	chr2:119653671:T:A
chr2:119656507	['C', 'T']	19959	19446.974346126863	2703.442749945693	0.0033769648760452	0.0100659073279244	0.3354853930233362	0.737262	0.737262	chr2	119656507	0.1323781499509761	chr2:119656507:C:T
chr2:119657257	['G', 'A']	19959	5771.289157230183	758.5242256307462	-0.0027277631256736	0.0143799664849574	-0.1896918973022009	0.849553	0.849553	chr2	119657257	0.0708095221633398	chr2:119657257:G:A
chr2:119657772	['C', 'T']	19959	22589.26356666833	3171.416048901599	0.0126708855017068	0.0102861769078005	1.231836241519217	0.218025	0.218025	chr2	119657772	0.6614937048378722	chr2:119657772:C:T
chr2:119658719	['G', 'A']	19959	22512.383794347563	3163.963516380048	0.0127610777456246	0.0102911477926656	1.2400052941343722	0.214988	0.214988	chr2	119658719	0.6675857804528895	chr2:119658719:G:A
chr2:119659846	['G', 'T']	19959	4528.226876440525	612.9136271047582	-0.0042247442106364	0.0160284045271775	-0.2635785865943827	0.792107	0.792107	chr2	119659846	0.101216148750396	chr2:119659846:G:T
chr2:119660238	['T', 'A']	19959	32824.6446036677	4530.849545814608	0.0147128295503754	0.0132232345816793	1.1126498179772075	0.265872	0.265872	chr2	119660238	0.5753273974777291	chr2:119660238:T:A
chr2:119660638	['G', 'A']	19959	22497.50874467552	3158.419075644276	0.0123007738439824	0.0102890228895891	1.195524004172339	0.231897	0.231897	chr2	119660638	0.6347048696969555	chr2:119660638:G:A
chr2:119660646	['G', 'A']	19959	22494.38108839447	3156.902459529091	0.0121808242617647	0.0102879229991973	1.1839925573621766	0.23643	0.23643	chr2	119660646	0.6262974177746048	chr2:119660646:G:A
chr2:119660670	['AT', 'A']	19959	22550.077119791407	3151.388612280404	0.0110064825910003	0.0102963934992307	1.0689648362625863	0.285098	0.285098	chr2	119660670	0.5450058293128144	chr2:119660670:AT:A
chr2:119661848	['A', 'G']	19959	1453.1456130680965	168.1661971351551	-0.0116099547284566	0.0269349908268374	-0.431036149338084	0.666447	0.666447	chr2	119661848	0.1762343826683786	chr2:119661848:A:G
chr2:119661968	['G', 'A']	19959	22518.66720144389	3159.5770060715586	0.012036936860419	0.0102965605713059	1.169025013455765	0.242408	0.242408	chr2	119661968	0.6154530515910489	chr2:119661968:G:A
chr2:119662575	['G', 'A']	19959	13690.685940474998	1758.838156931011	-0.0110998394209486	0.0107271393807413	-1.034743655971913	0.300801	0.300801	chr2	119662575	0.5217207242846507	chr2:119662575:G:A
chr2:119664095	['A', 'G']	19959	10326.20845239886	1374.681087077214	-0.0039967417475145	0.0116098019597641	-0.3442558074087727	0.730658	0.730658	chr2	119664095	0.1362858562410429	chr2:119664095:A:G
chr2:119664371	['C', 'T']	19959	10317.516935564689	1369.0577867798002	-0.0046234788304322	0.0116074606581464	-0.3983195779506977	0.690399	0.690399	chr2	119664371	0.1608998463409297	chr2:119664371:C:T
chr2:119665954	['C', 'G']	19959	10317.55081178593	1370.276282625188	-0.0044669837010128	0.0116093286986379	-0.3847753661705667	0.700408	0.700408	chr2	119665954	0.1546489020860025	chr2:119665954:C:G
chr2:119665960	['C', 'T']	19959	22527.643480004008	3167.121132992311	0.0127882276678653	0.0102862131017912	1.2432396199956623	0.213794	0.213794	chr2	119665960	0.6700044871695968	chr2:119665960:C:T
chr2:119666115	['A', 'G']	19959	32849.93761274804	4537.6199144087	0.0153412399630477	0.0132407962128652	1.15863424800252	0.246619	0.246619	chr2	119666115	0.6079734675728554	chr2:119666115:A:G
chr2:119666137	['G', 'A']	19959	4482.224571600361	610.9952312592335	-0.0035993325153557	0.0160984918005633	-0.2235819702830684	0.823085	0.823085	chr2	119666137	0.0845553128742571	chr2:119666137:G:A
chr2:119666301	['G', 'T']	19959	4540.59247193264	607.2346879043505	-0.0061462432316669	0.016012812234931	-0.3838328421949056	0.701106	0.701106	chr2	119666301	0.1542163162203864	chr2:119666301:G:T
chr2:119666431	['C', 'G']	19959	5778.342659446451	759.6659641055859	-0.0025829745864167	0.0143798751648821	-0.179624270503044	0.857449	0.857449	chr2	119666431	0.0667917018126111	chr2:119666431:C:G
chr2:119666875	['G', 'A']	19959	5773.735678845287	757.3951515455809	-0.0027709448147458	0.0143800090538168	-0.1926942329713194	0.8472	0.8472	chr2	119666875	0.0720140529005714	chr2:119666875:G:A
chr2:119667751	['A', 'G']	19959	16911.47310642137	2237.7766697498864	-0.0012957869297497	0.0103335363721757	-0.1253962712357414	0.900211	0.900211	chr2	119667751	0.0456556845655987	chr2:119667751:A:G
chr2:119668313	['G', 'A']	19959	1527.0	171.1856495166966	-0.0171609439073292	0.0263203213031352	-0.6520035872542714	0.514406	0.514406	chr2	119668313	0.2886939744701201	chr2:119668313:G:A
chr2:119668415	['T', 'A']	19959	942.4469978879606	120.1783391712976	-0.013271961592619	0.0334473779246145	-0.3968012566644852	0.691518	0.691518	chr2	119668415	0.1601965108562868	chr2:119668415:T:A
chr2:119669371	['A', 'G']	19959	31142.241242796288	4285.721033415139	0.0083384763312704	0.012258606515489	0.6802140455960145	0.496377	0.496377	chr2	119669371	0.304188350067141	chr2:119669371:A:G
chr2:119670107	['A', 'G']	19959	31183.24946128789	4285.1613661597785	0.0074640447932098	0.0122620631953288	0.6087103511302455	0.542723	0.542723	chr2	119670107	0.2654217731111002	chr2:119670107:A:G
chr2:119670881	['G', 'T']	19959	2529.641008626388	269.5602245299668	-0.0372490451743658	0.0209402687731268	-1.7788236425202182	0.0752839	0.0752839	chr2	119670881	1.1232978908479718	chr2:119670881:G:T
chr2:119671017	['T', 'C']	19959	21929.296151533374	3100.762157938418	0.0152524578148259	0.0102436377082763	1.48896888480376	0.136511	0.136511	chr2	119671017	0.8648323519432122	chr2:119671017:T:C
chr2:119671942	['G', 'A']	19959	5727.5739339580105	747.113496331247	-0.0049997218956576	0.0144280158537082	-0.3465287220607436	0.728949	0.728949	chr2	119671942	0.137302855486378	chr2:119671942:G:A
chr2:119672717	['G', 'A']	19959	404.0	15.971800912941733	-0.0911928260596113	0.0504507324179285	-1.8075619855065643	0.0706898	0.0706898	chr2	119672717	1.1506432470700527	chr2:119672717:G:A
chr2:119673087	['G', 'A']	19959	9031.357486470237	1093.545530904815	-0.0226260839926546	0.0121215593111512	-1.866598464096919	0.0619723	0.0619723	chr2	119673087	1.2078023854257238	chr2:119673087:G:A
chr2:119673574	['G', 'A']	19959	5738.862597714973	749.3984944814506	-0.004695179828654	0.0144182557789114	-0.3256413189396603	0.744699	0.744699	chr2	119673574	0.1280192293374732	chr2:119673574:G:A
chr2:119673698	['C', 'T']	19959	9307.730740313767	1169.9788354575542	-0.0163811974027673	0.0119899422424087	-1.3662448968958776	0.171878	0.171878	chr2	119673698	0.7647797084790426	chr2:119673698:C:T
chr2:119674175	['T', 'A']	19959	21972.91715145436	3102.464255158657	0.014829766823269	0.010256463784624	1.4458947191429787	0.148222	0.148222	chr2	119674175	0.8290873309754476	chr2:119674175:T:A
chr2:119674583	['A', 'T']	19959	9286.326350606396	1165.6661828546876	-0.0166089196514496	0.0120044509763277	-1.3835634536058177	0.166508	0.166508	chr2	119674583	0.7785648956568212	chr2:119674583:A:T
chr2:119675043	['A', 'G']	19959	9285.93050057624	1166.4762269422051	-0.0164933718889938	0.0120038901277953	-1.3740022370583875	0.169456	0.169456	chr2	119675043	0.7709430493066317	chr2:119675043:A:G
chr2:119675061	['C', 'T']	19959	26085.92092603728	3634.1298178198977	0.0139345974805104	0.0106642266999468	1.3066674098910434	0.191341	0.191341	chr2	119675061	0.7181919606266268	chr2:119675061:C:T
chr2:119676442	['T', 'A']	19959	21974.504911295982	3098.13891212532	0.0144890808245464	0.0102522378263185	1.41326031155378	0.157595	0.157595	chr2	119676442	0.8024575654432666	chr2:119676442:T:A
chr2:119676706	['C', 'T']	19959	27694.16265784726	3852.736163880866	0.0146913994828532	0.0110317989554578	1.3317319815355029	0.182963	0.182963	chr2	119676706	0.7376367273214866	chr2:119676706:C:T
chr2:119676827	['A', 'G']	19959	5717.718839272288	754.7987292971997	-0.0033099684381388	0.0144443135056303	-0.2291537383793717	0.818752	0.818752	chr2	119676827	0.0868476261294393	chr2:119676827:A:G
chr2:119677577	['T', 'C']	19959	21977.40451014783	3102.9686850531125	0.0148075830342704	0.010250938487723	1.4445099882322576	0.148611	0.148611	chr2	119677577	0.8279490434523349	chr2:119677577:T:C
chr2:119677725	['C', 'T']	19959	1746.087483715803	221.35805788121195	0.004434739617329	0.0247677649567955	0.1790528788150624	0.857898	0.857898	chr2	119677725	0.0665643446343515	chr2:119677725:C:T
chr2:119678995	['C', 'T']	19959	22131.051946689266	3127.5010518484123	0.0150033948243767	0.0102645094224899	1.46167675500436	0.143846	0.143846	chr2	119678995	0.8421022102566631	chr2:119678995:C:T
chr2:119680372	['G', 'T']	19959	28057.217227901383	3883.468100144993	0.0150562851072397	0.0111553223554953	1.3496952062369278	0.177129	0.177129	chr2	119680372	0.7517103292169595	chr2:119680372:G:T
chr2:119680947	['A', 'G']	19959	25507.55599539009	3530.409227355073	0.0122014551938365	0.0105756313119205	1.1537330334202711	0.248623	0.248623	chr2	119680947	0.6044586974520526	chr2:119680947:A:G
chr2:119682495	['T', 'C']	19959	5867.587964122864	811.9914232450361	0.0043986609936692	0.014325343483465	0.3070544869480003	0.758805	0.758805	chr2	119682495	0.1198698160737608	chr2:119682495:T:C
chr2:119682521	['G', 'A']	19959	4077.20427898587	504.9431411638202	-0.0219576361421538	0.016770456401596	-1.3093046257264749	0.190446	0.190446	chr2	119682521	0.7202281445371423	chr2:119682521:G:A
chr2:119683077	['A', 'C']	19959	36393.0	4957.114141725463	0.010938258912793	0.0177699142734679	0.6155493349298176	0.538199	0.538199	chr2	119683077	0.2690571135118506	chr2:119683077:A:C
chr2:119683733	['T', 'C']	19959	17041.707671493714	2236.757773503408	-0.0025341247414824	0.0103168586960813	-0.2456294901513953	0.805972	0.805972	chr2	119683733	0.0936800456101926	chr2:119683733:T:C
chr2:119684540	['T', 'A']	19959	22051.838855195227	3054.606911099887	0.0093817624140616	0.010248975971158	0.9153853458592476	0.36	0.36	chr2	119684540	0.4436974992327127	chr2:119684540:T:A
chr2:119685144	['A', 'T']	19959	4310.399066920837	544.1636895861805	-0.0066511669605497	0.0163287977465068	-0.4073274140450805	0.683772	0.683772	chr2	119685144	0.165088687240019	chr2:119685144:A:T
chr2:119685438	['T', 'C']	19959	21817.303484582608	3025.516150106879	0.0092796589670515	0.0102584970321595	0.904582702316002	0.365697	0.365697	chr2	119685438	0.4368786023876592	chr2:119685438:T:C
chr2:119685867	['A', 'G']	19959	21652.339363568022	3004.544489648987	0.0086625664812808	0.0102348367720938	0.846380521172556	0.397351	0.397351	chr2	119685867	0.4008256896712845	chr2:119685867:A:G
chr2:119686089	['T', 'C']	19959	21822.84045112782	3027.311460320645	0.0090289768776027	0.0102533490616744	0.8805880715942602	0.378551	0.378551	chr2	119686089	0.4218756022233401	chr2:119686089:T:C
chr2:119686269	['TA', 'T']	19959	21619.16635766899	3015.633636857676	0.0105199915278016	0.0102412887377322	1.0272136444159217	0.304332	0.304332	chr2	119686269	0.5166523799035815	chr2:119686269:TA:T
chr2:119688051	['T', 'G']	19959	845.0846820664428	90.38546212035898	-0.0199533328280524	0.0350515029356014	-0.5692575540829674	0.569188	0.569188	chr2	119688051	0.244744264576367	chr2:119688051:T:G
chr2:119688599	['G', 'A']	19959	845.3388301338281	90.38921759098804	-0.019976335826692	0.0350517552771991	-0.569909714041808	0.568745	0.568745	chr2	119688599	0.2450824083250809	chr2:119688599:G:A
chr2:119688663	['G', 'A']	19959	846.0	89.93007541131014	-0.0204211242995411	0.0350322760472442	-0.5829231384224469	0.559952	0.559952	chr2	119688663	0.2518491998305642	chr2:119688663:G:A
chr2:119688885	['G', 'A']	19959	842.0	91.08550212907043	-0.0191884609779072	0.0351955023904241	-0.54519639370535	0.585625	0.585625	chr2	119688885	0.2323803917681465	chr2:119688885:G:A
chr2:119690629	['G', 'A']	19959	639.0	111.73828346278265	0.0529936945695934	0.0404801068220673	1.30912931634618	0.190506	0.190506	chr2	119690629	0.7200913416374086	chr2:119690629:G:A
chr2:119690761	['G', 'A']	19959	22739.278598987825	3106.3498765535387	0.0072236285390491	0.0102840553331426	0.7024105087969877	0.482431	0.482431	chr2	119690761	0.3165647931225204	chr2:119690761:G:A
chr2:119690862	['C', 'T']	19959	22575.393265183404	3089.008654532071	0.0073396837314667	0.0102827799137153	0.7137839954813092	0.475369	0.475369	chr2	119690862	0.3229691431124906	chr2:119690862:C:T
chr2:119692733	['G', 'A']	19959	972.048702274777	107.86240029857656	-0.0101108963105677	0.0328051738897137	-0.3082104165812109	0.757925	0.757925	chr2	119692733	0.1203737675838632	chr2:119692733:G:A
chr2:119692897	['G', 'A']	19959	1000.5831134564612	112.95967196692705	-0.0087584214682013	0.0328788966016585	-0.2663842882050844	0.789946	0.789946	chr2	119692897	0.1024025956761155	chr2:119692897:G:A
chr2:119693083	['G', 'A']	19959	21460.60187459276	2785.0084603279174	-0.0107340618018158	0.0101999801400226	-1.052361049184559	0.292647	0.292647	chr2	119693083	0.5336559235919117	chr2:119693083:G:A
chr2:119693702	['A', 'T']	19959	5975.496942968829	838.5893643513888	0.0073676089410038	0.0142065951698744	0.518604834790189	0.604042	0.604042	chr2	119693702	0.2189328631436292	chr2:119693702:A:T
chr2:119693744	['T', 'A']	19959	3412.605561172909	405.0548121962656	-0.0268739802608277	0.0183071240569809	-1.46795204845843	0.142133	0.142133	chr2	119693744	0.8473050772166042	chr2:119693744:T:A
chr2:119694174	['CACAA', 'C']	19959	3235.404152873908	373.6757505701911	-0.0317730697762093	0.0187699756776472	-1.6927603062398913	0.0905167	0.0905167	chr2	119694174	1.0432712876593635	chr2:119694174:CACAA:C
chr2:119694329	['T', 'TCA']	19959	993.4020175124136	110.39816395644272	-0.0101413124387325	0.032823099484181	-0.3089687627952425	0.757349	0.757349	chr2	119694329	0.1207039436888121	chr2:119694329:T:TCA
chr2:119694712	['C', 'T']	19959	972.0	106.72449835000036	-0.0107853524318903	0.0328051448733616	-0.3287701509481298	0.742333	0.742333	chr2	119694712	0.1294012326989064	chr2:119694712:C:T
chr2:119694782	['T', 'G']	19959	972.048702274777	106.74672842236194	-0.0107811354517691	0.0328051836799277	-0.3286412158809445	0.74243	0.74243	chr2	119694782	0.1293444875283916	chr2:119694782:T:G
chr2:119695588	['G', 'C']	19959	976.0489026956608	106.4803634532301	-0.0118180530946714	0.0327440554794076	-0.3609220947632379	0.718162	0.718162	chr2	119695588	0.1437775783618811	chr2:119695588:G:C
chr2:119695643	['A', 'G']	19959	977.0489528008818	106.549377398836	-0.0116551705206738	0.0327287184517222	-0.356114479027532	0.721759	0.721759	chr2	119695643	0.1416077919627008	chr2:119695643:A:G
chr2:119695957	['C', 'T']	19959	977.0	106.53357108100306	-0.0116522550042566	0.0327286985602294	-0.3560256141200796	0.721825	0.721825	chr2	119695957	0.1415680804726516	chr2:119695957:C:T
chr2:119696054	['C', 'G']	19959	977.146873120866	106.61640720116544	-0.0115981906274764	0.0327288295680665	-0.3543723005234737	0.723064	0.723064	chr2	119696054	0.1408232606353257	chr2:119696054:C:G
chr2:119696057	['T', 'C']	19959	977.0979105075912	106.57465380392284	-0.0116475178408583	0.0327287816906948	-0.3558799698361484	0.721934	0.721934	chr2	119696057	0.1415025042946089	chr2:119696057:T:C
chr2:119696468	['A', 'C']	19959	977.0489528008818	106.5402674121693	-0.0116434409907641	0.0327287395473519	-0.3557558632503538	0.722027	0.722027	chr2	119696468	0.1414465618046485	chr2:119696468:A:C
chr2:119696471	['T', 'C']	19959	977.0489528008818	106.60925524428234	-0.0115947920535618	0.0327287369220431	-0.3542694629853752	0.723141	0.723141	chr2	119696471	0.1407770145289464	chr2:119696471:T:C
chr2:119696568	['A', 'G']	19959	977.0	106.53357108100306	-0.0116522550042566	0.0327286985602294	-0.3560256141200796	0.721825	0.721825	chr2	119696568	0.1415680804726516	chr2:119696568:A:G
chr2:119696908	['A', 'G']	19959	977.0489528008818	106.5486155509723	-0.0116475963577881	0.0327287333673215	-0.3558828943077231	0.721932	0.721932	chr2	119696908	0.1415037074380638	chr2:119696908:A:G
chr2:119698080	['A', 'AG']	19959	977.0	104.794654465574	-0.0127283115048505	0.0327292180170093	-0.3888975134766618	0.697356	0.697356	chr2	119698080	0.1565454581072108	chr2:119698080:A:AG
chr2:119698410	['C', 'T']	19959	3194.480156343957	353.4892048022035	-0.0340281329966475	0.0186829143804538	-1.821350368775868	0.0685686	0.0685686	chr2	119698410	1.163874717655548	chr2:119698410:C:T
chr2:119698515	['T', 'A']	19959	977.0	104.794654465574	-0.0127283115048505	0.0327292180170093	-0.3888975134766618	0.697356	0.697356	chr2	119698515	0.1565454581072108	chr2:119698515:T:A
chr2:119698659	['A', 'T']	19959	977.0489528008818	104.7752027976028	-0.0127704205421201	0.0327292559246696	-0.3901836501114734	0.696405	0.696405	chr2	119698659	0.1571381194263114	chr2:119698659:A:T
chr2:119698711	['T', 'G']	19959	977.146873120866	104.92212169169184	-0.0126304352240573	0.0327293618181396	-0.3859053315563621	0.699571	0.699571	chr2	119698711	0.1551682020535932	chr2:119698711:T:G
chr2:119698750	['A', 'C']	19959	977.0489528008818	104.79976905779014	-0.0127166894810018	0.0327292614934908	-0.3885419010609498	0.697619	0.697619	chr2	119698750	0.1563816996884665	chr2:119698750:A:C
chr2:119698854	['A', 'G']	19959	977.7348074608902	104.78373478774029	-0.012762535351806	0.0327298522740166	-0.3899356234472809	0.696588	0.696588	chr2	119698854	0.1570240113286462	chr2:119698854:A:G
chr2:119698946	['A', 'G']	19959	977.0	104.794654465574	-0.0127283115048505	0.0327292180170093	-0.3888975134766618	0.697356	0.697356	chr2	119698946	0.1565454581072108	chr2:119698946:A:G
chr2:119698951	['G', 'A']	19959	2911.291727213509	312.708508036774	-0.0351595890108249	0.0194783828123275	-1.8050568853474347	0.0710809	0.0710809	chr2	119698951	1.1482470819562238	chr2:119698951:G:A
chr2:119699007	['G', 'A']	19959	976.097810292128	103.19174633651924	-0.0140394406445	0.0327450328447527	-0.4287502385800723	0.66811	0.66811	chr2	119699007	0.1751520278536678	chr2:119699007:G:A
chr2:119699122	['T', 'C']	19959	977.0	104.794654465574	-0.0127283115048505	0.0327292180170093	-0.3888975134766618	0.697356	0.697356	chr2	119699122	0.1565454581072108	chr2:119699122:T:C
chr2:119699272	['A', 'G']	19959	18781.17382802708	2424.655341872652	-0.0116092913448244	0.0101584604436448	-1.142819958716009	0.253127	0.253127	chr2	119699272	0.5966615279922395	chr2:119699272:A:G
chr2:119699356	['C', 'T']	19959	1154.0	134.58166223849352	-0.0099035774195812	0.0299812231354638	-0.3303259968692396	0.741157	0.741157	chr2	119699356	0.1300897852576719	chr2:119699356:C:T
chr2:119699443	['A', 'G']	19959	975.1465724594108	104.20802912849884	-0.0131168808013233	0.0327602956589224	-0.4003895733386312	0.688874	0.688874	chr2	119699443	0.1618602064071146	chr2:119699443:A:G
chr2:119699459	['G', 'A']	19959	14573.380995339048	1958.7054464358323	-0.0008490094968502	0.0105156034533643	-0.0807380670653354	0.935651	0.935651	chr2	119699459	0.0288861139097825	chr2:119699459:G:A
chr2:119699498	['A', 'G']	19959	977.0489528008818	104.792549975889	-0.0127573522176026	0.0327292581636895	-0.3897843377261726	0.6967	0.6967	chr2	119699498	0.1569541894654307	chr2:119699498:A:G
chr2:119699797	['A', 'G']	19959	977.0769925264586	104.80410219507093	-0.0126855368525632	0.0327460026897339	-0.3873919199469275	0.69847	0.69847	chr2	119699797	0.1558522425408572	chr2:119699797:A:G
chr2:119700249	['T', 'C']	19959	977.0489528008818	104.74843293948356	-0.0127891369286209	0.0327292505233354	-0.3907555695325957	0.695982	0.695982	chr2	119700249	0.1574019922885209	chr2:119700249:T:C
chr2:119700327	['G', 'A']	19959	3195.16008618098	363.9091989209487	-0.0309384878175228	0.0186742345993192	-1.656747303509336	0.0975863	0.0975863	chr2	119700327	1.0106111480303048	chr2:119700327:G:A
chr2:119700476	['A', 'G']	19959	14420.612558885436	1911.1040403290128	-0.0025577147961119	0.0105481738851065	-0.2424793925442639	0.808411	0.808411	chr2	119700476	0.0923677856975562	chr2:119700476:A:G
chr2:119701446	['T', 'C']	19959	2946.099759253688	337.85277701220764	-0.028266946044528	0.0194108366112975	-1.4562456328170854	0.14534	0.14534	chr2	119701446	0.8376148441427587	chr2:119701446:T:C
chr2:119701656	['G', 'T']	19959	33534.0	4417.759033547121	-0.0165449063330577	0.0137594727929393	-1.2024375193755732	0.229208	0.229208	chr2	119701656	0.63977022834853	chr2:119701656:G:T
chr2:119701701	['G', 'A']	19959	33529.35982362078	4417.033547191449	-0.0164879499506254	0.0137579262760225	-1.1984327884763244	0.230763	0.230763	chr2	119701701	0.6368338236964889	chr2:119701701:G:A
chr2:119701827	['T', 'G']	19959	33562.36313073107	4417.971421091931	-0.0175325912757737	0.0137829664342493	-1.2720477380113853	0.203371	0.203371	chr2	119701827	0.6917109758867324	chr2:119701827:T:G
chr2:119703049	['G', 'A']	19959	13991.804109245804	1831.1365333566744	-0.0047388572415051	0.0106411208106283	-0.4453344084555464	0.656083	0.656083	chr2	119703049	0.1830412152557219	chr2:119703049:G:A
chr2:119703610	['G', 'A']	19959	33384.34529237861	4409.477819766378	-0.0147505654551627	0.0136337363477664	-1.081916583899562	0.279303	0.279303	chr2	119703610	0.5539243995068412	chr2:119703610:G:A
chr2:119703744	['G', 'C']	19959	15880.160751879705	2140.593769843092	0.002695154928733	0.0103572606619902	0.260218895390355	0.794698	0.794698	chr2	119703744	0.0997978799616604	chr2:119703744:G:C
chr2:119704424	['C', 'T']	19959	30256.063643197194	4041.512794389647	-0.0036783045610093	0.0117409933255844	-0.3132873394105502	0.754066	0.754066	chr2	119704424	0.1225906406270716	chr2:119704424:C:T
chr2:119704575	['G', 'A']	19959	2899.871748609232	327.808146352352	-0.0294181927549078	0.0195470578036042	-1.504993388288003	0.132342	0.132342	chr2	119704575	0.8783023064280999	chr2:119704575:G:A
chr2:119705333	['C', 'T']	19959	3065.153572502255	362.3684256166327	-0.0257440050828161	0.0190548404291604	-1.3510480540901848	0.176695	0.176695	chr2	119705333	0.7527757397016834	chr2:119705333:C:T
chr2:119705377	['G', 'A']	19959	8100.811745252293	1194.852115257165	0.0090742324212776	0.0125011670077874	0.7258708259496852	0.467926	0.467926	chr2	119705377	0.3298228228505277	chr2:119705377:G:A
chr2:119705522	['C', 'T']	19959	3065.0749799518844	363.7964826318036	-0.0252459772752365	0.0190576083235721	-1.3247190752687543	0.18528	0.18528	chr2	119705522	0.7321714579526578	chr2:119705522:C:T
chr2:119705883	['T', 'A']	19959	12727.739248120302	1753.8613524990935	0.007425552032187	0.0108419494319106	0.6848908564664361	0.493421	0.493421	chr2	119705883	0.3067823708778197	chr2:119705883:T:A
chr2:119706300	['A', 'G']	19959	7438.236054728613	1054.9581575589575	0.0127471631433481	0.0128928192988279	0.9887025364969562	0.322821	0.322821	chr2	119706300	0.491038221510461	chr2:119706300:A:G
chr2:119706317	['C', 'T']	19959	14258.000551323175	1908.3728427263825	-0.0007824022442651	0.0105750644626309	-0.073985576828385	0.941023	0.941023	chr2	119706317	0.0263997616407424	chr2:119706317:C:T
chr2:119706323	['G', 'T']	19959	2792.699609100932	311.6222056681111	-0.0312979764138632	0.0198875464770188	-1.5737474931877482	0.115562	0.115562	chr2	119706323	0.9371849505467093	chr2:119706323:G:T
chr2:119706999	['C', 'T']	19959	12719.647465784328	1762.514541827594	0.0083821967623292	0.010833569839963	0.7737243481284357	0.439103	0.439103	chr2	119706999	0.3574335957378008	chr2:119706999:C:T
chr2:119707918	['G', 'T']	19959	31921.198677155888	4213.755075904188	-0.0137373455843808	0.012604590824494	-1.0898684277545572	0.275784	0.275784	chr2	119707918	0.5594309336397784	chr2:119707918:G:T
chr2:119709364	['G', 'A']	19959	31936.600110231484	4219.177509734826	-0.0130791943098853	0.0126112917017433	-1.0371018781587042	0.299701	0.299701	chr2	119709364	0.5233118079594025	chr2:119709364:G:A
chr2:119709617	['T', 'C']	19959	31903.19687327755	4217.259306846513	-0.0131898208606643	0.0125970990923038	-1.047052243061465	0.295088	0.295088	chr2	119709617	0.5300484510888142	chr2:119709617:T:C
chr2:119709789	['C', 'T']	19959	33339.34078268277	4418.4121486864415	-0.0127503482713109	0.0136126114349876	-0.9366570354413796	0.348946	0.348946	chr2	119709789	0.4572417756670106	chr2:119709789:C:T
chr2:119709973	['C', 'T']	19959	33484.67767311354	4446.678275950803	-0.0113931243293056	0.0137400861191111	-0.8291887132686062	0.407008	0.407008	chr2	119709973	0.3903970543578029	chr2:119709973:C:T
chr2:119710703	['G', 'A']	19959	6825.367877724881	943.5936695510628	0.008554933917989	0.0133237479179225	0.6420816402929131	0.520828	0.520828	chr2	119710703	0.283305675901814	chr2:119710703:G:A
chr2:119710800	['C', 'T']	19959	5381.156884366697	867.6827627003777	0.0253236824164932	0.0147907824810995	1.7121259439014322	0.086889	0.086889	chr2	119710800	1.0610352010160444	chr2:119710800:C:T
chr2:119712064	['A', 'G']	19959	19912.983861267043	2816.3515200842176	0.0131670678461166	0.0101591019466674	1.2960858071156545	0.194961	0.194961	chr2	119712064	0.7100522562209106	chr2:119712064:A:G
chr2:119712417	['T', 'C']	19959	14499.45292378614	1949.7135613709147	0.0019477832957221	0.0105492821918521	0.1846365715030855	0.853516	0.853516	chr2	119712417	0.0687883331941452	chr2:119712417:T:C
chr2:119713138	['T', 'C']	19959	20042.02911988773	2827.1302452876967	0.0134215969788483	0.0101450643596036	1.3229681452087598	0.185861	0.185861	chr2	119713138	0.7308117305169771	chr2:119713138:T:C
chr2:119714685	['G', 'A']	19959	9490.328438251803	1328.8531517076228	0.0076044993544139	0.01191589148373	0.6381813198615598	0.523363	0.523363	chr2	119714685	0.281196983766878	chr2:119714685:G:A
chr2:119715194	['G', 'A']	19959	6840.028111846061	952.0509709877778	0.0099789371155231	0.0133181498588368	0.7492735268256447	0.453701	0.453701	chr2	119715194	0.3432302635067334	chr2:119715194:G:A
chr2:119716230	['T', 'C']	19959	15122.0	2019.405986292164	0.002074226755913	0.0104356842328289	0.198762889872413	0.84245	0.84245	chr2	119716230	0.0744558653746943	chr2:119716230:T:C
chr2:119717591	['C', 'T']	19959	7415.825834542698	1005.2224536846388	0.0055648529446297	0.0134585123549785	0.413482025193612	0.679258	0.679258	chr2	119717591	0.1679652379518155	chr2:119717591:C:T
chr2:119720142	['T', 'G']	19959	2918.169665680918	442.166439975628	0.0239792047257251	0.0194111104441363	1.235334000841187	0.216721	0.216721	chr2	119720142	0.6640990040367194	chr2:119720142:T:G
chr2:119721250	['C', 'T']	19959	12803.282958360476	1712.141436518947	-0.0016274303160659	0.0109115376424014	-0.1491476608889568	0.881439	0.881439	chr2	119721250	0.0548077376812369	chr2:119721250:C:T
chr2:119723967	['G', 'A']	19959	19358.81957600361	2612.6324497799246	0.0027483777715397	0.0101421854856698	0.2709847670823013	0.786406	0.786406	chr2	119723967	0.1043531816497879	chr2:119723967:G:A
chr2:119724011	['C', 'G']	19959	2896.2902239815603	442.92222316838087	0.0242542181681901	0.0194667019360134	1.2459336074448115	0.212803	0.212803	chr2	119724011	0.6720222538475631	chr2:119724011:C:G
chr2:119724481	['T', 'G']	19959	13030.264257792924	1727.9491564197642	-0.0029876446790822	0.0108553329733647	-0.2752236791273862	0.783147	0.783147	chr2	119724481	0.1061567113816158	chr2:119724481:T:G
chr2:119724840	['T', 'C']	19959	32484.0	4375.251880161538	0.0032222654505583	0.0129939378492216	0.2479822120090669	0.804151	0.804151	chr2	119724840	0.0946623936528405	chr2:119724840:T:C
chr2:119726559	['C', 'T']	19959	16047.019995990777	2037.319986480007	-0.0135373759306862	0.0103608600838104	-1.306588045893923	0.191368	0.191368	chr2	119726559	0.7181306819473648	chr2:119726559:C:T
chr2:119727129	['C', 'T']	19959	11233.765051468732	1477.7684794413703	-0.0038615297392535	0.0113809449384582	-0.3392978140334195	0.734389	0.734389	chr2	119727129	0.1340738368110059	chr2:119727129:C:T
chr2:119727477	['G', 'A']	19959	2758.5528438987726	424.4272233973306	0.0259522209170393	0.0199218944126051	1.3026984472229002	0.192693	0.192693	chr2	119727477	0.7151340617669193	chr2:119727477:G:A
chr2:119728909	['G', 'A']	19959	7042.469927826784	959.338846986012	0.0065599282519313	0.0131980441119479	0.4970379092757217	0.619168	0.619168	chr2	119728909	0.2081914970644076	chr2:119728909:G:A
chr2:119729983	['G', 'A']	19959	6809.023451593506	912.7402110618394	0.0051640498865079	0.0133561411363872	0.3866423567836567	0.699025	0.699025	chr2	119729983	0.1555072918252865	chr2:119729983:G:A
chr2:119730060	['C', 'T']	19959	7769.389267461669	1091.045019042101	0.0096784408802613	0.0127259262724172	0.7605293849013447	0.446947	0.446947	chr2	119730060	0.3497439734502274	chr2:119730060:C:T
chr2:119732184	['C', 'T']	19959	1854.0	182.8235294177426	-0.0341043306637469	0.0244056583106629	-1.3973944168859669	0.162311	0.162311	chr2	119732184	0.7896520465482733	chr2:119732184:C:T
chr2:119733954	['G', 'A']	19959	3747.375507340783	488.0336565068048	-0.0089932798407585	0.0172031709443023	-0.5227687308273316	0.601141	0.601141	chr2	119733954	0.221023650559873	chr2:119733954:G:A
chr2:119734163	['C', 'A']	19959	26373.92843181476	3712.283331854807	0.0166756792184928	0.0107223042430512	1.5552327970267987	0.119907	0.119907	chr2	119734163	0.9211554626673368	chr2:119734163:C:A
chr2:119734217	['T', 'C']	19959	13361.355521026517	1958.2914890436773	0.0164321159464747	0.010652353456741	1.542580802749854	0.122948	0.122948	chr2	119734217	0.910278531553393	chr2:119734217:T:C
chr2:119734728	['G', 'A']	19959	13337.797303416	1963.723158243676	0.0176174076764685	0.0106785941579179	1.6497871738486896	0.0990022	0.0990022	chr2	119734728	1.004355154521195	chr2:119734728:G:A
chr2:119734888	['A', 'G']	19959	3791.469517697784	504.1392190545686	-0.0065541503925484	0.0171435300886263	-0.3823104319043782	0.702235	0.702235	chr2	119734888	0.1535175287184857	chr2:119734888:A:G
chr2:119736515	['A', 'G']	19959	11927.390378351289	1743.287036769815	0.0169458705897449	0.0109608865883317	1.546031012471596	0.122113	0.122113	chr2	119736515	0.913238099136771	chr2:119736515:A:G
chr2:119737445	['A', 'G']	19959	3626.54509921828	488.6168149474723	-0.0046666926782084	0.0175026221511498	-0.2666282022149418	0.789758	0.789758	chr2	119737445	0.1025059661341042	chr2:119737445:A:G
chr2:119737814	['T', 'C']	19959	11631.16550583755	1681.3064943468885	0.0134271181390182	0.0110296065186473	1.2173705486517132	0.223478	0.223478	chr2	119737814	0.6507652239811522	chr2:119737814:T:C
chr2:119740492	['G', 'A']	19959	25451.825616355985	3603.081569345242	0.0172101910759275	0.0105696075279852	1.62827153518803	0.103483	0.103483	chr2	119740492	0.9851309894591658	chr2:119740492:G:A
chr2:119741604	['TG', 'T']	19959	12971.698510606291	1737.1558293464368	-0.0024555476791515	0.0108862519703334	-0.2255641046930795	0.821543	0.821543	chr2	119741604	0.0853697004285635	chr2:119741604:TG:T
chr2:119742743	['G', 'A']	19959	3888.389637721101	568.4276014888881	0.0106522821111516	0.0169732352325595	0.6275929111450446	0.530278	0.530278	chr2	119742743	0.2754963903749233	chr2:119742743:G:A
chr2:119749849	['T', 'C']	19959	11783.361513405162	1761.396250591098	0.0191354199466948	0.0109928971939464	1.7407076232125869	0.0817503	0.0817503	chr2	119749849	1.0875106449293823	chr2:119749849:T:C
chr2:119753312	['A', 'G']	19959	1402.0702475197916	205.10197240177217	0.023770976512	0.0273774427874551	0.8682686946529694	0.385258	0.385258	chr2	119753312	0.4142483342583895	chr2:119753312:A:G
chr2:119753987	['T', 'C']	19959	18912.68546083296	2664.5474036174787	0.0084466956835915	0.0100978769817589	0.836482331766359	0.402894	0.402894	chr2	119753987	0.3948092001874331	chr2:119753987:T:C
chr2:119755557	['G', 'A']	19959	9892.930602216316	1461.3673099146952	0.0162037422194673	0.0116238508038687	1.3940081039300911	0.163331	0.163331	chr2	119755557	0.7869313789423493	chr2:119755557:G:A
chr2:119758106	['A', 'G']	19959	18501.63491029368	2602.661849559501	0.0077791606948737	0.0101108153462138	0.7693900470437128	0.441671	0.441671	chr2	119758106	0.3549011154652747	chr2:119758106:A:G
chr2:119760017	['C', 'T']	19959	15791.582402164657	2060.483163868457	-0.0074599119378466	0.0103352966928398	-0.7217898198331136	0.470432	0.470432	chr2	119760017	0.3275031440944586	chr2:119760017:C:T
chr2:119761746	['G', 'A']	19959	11658.75240529164	1555.6998695693385	-0.0021419949051061	0.0111324410606854	-0.1924101725245766	0.847423	0.847423	chr2	119761746	0.0718997529412017	chr2:119761746:G:A
chr2:119761756	['C', 'G']	19959	18528.92834953402	2607.3273355056563	0.0082751358630005	0.0101043342090656	0.8189689386536765	0.412814	0.412814	chr2	119761756	0.3842455826510821	chr2:119761756:C:G
chr2:119761887	['C', 'T']	19959	2251.0	328.148920582356	0.0227966833698901	0.0220486701847564	1.0339255464781203	0.301184	0.301184	chr2	119761887	0.5211681031761103	chr2:119761887:C:T
chr2:119765354	['C', 'T']	19959	12862.577800050114	1698.1755481021812	-0.0049487697368453	0.0108710029581418	-0.4552266019888211	0.648951	0.648951	chr2	119765354	0.187788094005483	chr2:119765354:C:T
chr2:119766186	['C', 'T']	19959	15751.735227785295	2057.4375427242985	-0.0075953533213899	0.0103376486653648	-0.7347273608588897	0.462514	0.462514	chr2	119766186	0.3348751169125701	chr2:119766186:C:T
chr2:119767199	['T', 'C']	19959	18583.72437985467	2627.271429508636	0.0094943374702755	0.0101040795366486	0.9396538730557814	0.347407	0.347407	chr2	119767199	0.4591614350807865	chr2:119767199:T:C
chr2:119768720	['C', 'T']	19959	14204.134996993384	2065.373147899026	0.0119060525566895	0.0104714149234298	1.1370051367222274	0.25555	0.25555	chr2	119768720	0.5925241147087443	chr2:119768720:C:T
chr2:119769127	['T', 'C']	19959	12847.14941606937	1696.4238859751665	-0.0049489456923529	0.0108739359136288	-0.4551199981002461	0.649028	0.649028	chr2	119769127	0.1877365667078213	chr2:119769127:T:C
chr2:119769256	['T', 'A']	19959	14192.133193024652	2065.7741439161646	0.0122296195123542	0.0104810021313374	1.166836850055456	0.24329	0.24329	chr2	119769256	0.6138757415996883	chr2:119769256:T:A
chr2:119772244	['T', 'A']	19959	18518.783523752256	2602.4541128185983	0.0080626585624331	0.0101048661037727	0.797898604457795	0.424939	0.424939	chr2	119772244	0.3716734084550202	chr2:119772244:T:A
chr2:119772725	['G', 'A']	19959	10762.696201262906	1660.8786220269224	0.0237784193663392	0.0112836452962462	2.107334885318456	0.035101	0.035101	chr2	119772725	1.4546805106482643	chr2:119772725:G:A
chr2:119773031	['T', 'G']	19959	10765.618159951891	1657.1418365818354	0.0232915353261774	0.0112834642150471	2.0642184777895527	0.0390099	0.0390099	chr2	119773031	1.4088251629797712	chr2:119773031:T:G
chr2:119778963	['G', 'C']	19959	1151.2307191180157	133.72896861894787	-0.0215132806632157	0.0301751823461672	-0.7129461693525876	0.475887	0.475887	chr2	119778963	0.3224961588393571	chr2:119778963:G:C
chr2:119779771	['G', 'A']	19959	15664.13926334252	2082.8157631181857	-0.0041125599331098	0.0103302413339087	-0.3981087953492905	0.690554	0.690554	chr2	119779771	0.160802354760872	chr2:119779771:G:A
chr2:119781371	['T', 'A']	19959	2599.2604599889764	255.91498485738973	-0.0406397347873225	0.020862168792923	-1.948011023720047	0.0514277	0.0514277	chr2	119781371	1.2888028981880375	chr2:119781371:T:A
chr2:119782306	['A', 'C']	19959	19230.708084807786	2689.057836804851	0.007510259865853	0.0100864010896825	0.7445926251669047	0.456527	0.456527	chr2	119782306	0.3405335322496046	chr2:119782306:A:C
chr2:119782648	['G', 'T']	19959	11489.420836051582	1504.4037520911932	-0.0050267294241869	0.0111930574718899	-0.4490935061140345	0.653369	0.653369	chr2	119782648	0.1848414750768691	chr2:119782648:G:T
chr2:119782891	['A', 'G']	19959	12860.728369008146	1698.1981924787676	-0.0046723316193444	0.0108879201230611	-0.4291298582773551	0.667833	0.667833	chr2	119782891	0.175332124718895	chr2:119782891:A:G
chr2:119785239	['G', 'A']	19959	10725.61214672279	1641.6974361158273	0.0222105051670452	0.0113000664307794	1.9655198757546848	0.049368	0.049368	chr2	119785239	1.30655446659367	chr2:119785239:G:A
chr2:119785371	['T', 'C']	19959	648.0324681831846	60.34904691892034	-0.032191978628271	0.040381878549821	-0.7971887337671593	0.425351	0.425351	chr2	119785371	0.3712525418317572	chr2:119785371:T:C
chr2:119786993	['T', 'C']	19959	457.02289808598056	60.016876184180965	-0.0096991481006937	0.0475672113834282	-0.2039040721246232	0.838431	0.838431	chr2	119786993	0.0765326725358682	chr2:119786993:T:C
chr2:119787991	['T', 'A']	19959	1115.1676187612748	122.92083171814102	-0.0273723436025616	0.0306265605992484	-0.8937452677344793	0.371469	0.371469	chr2	119787991	0.4300774233319091	chr2:119787991:T:A
chr2:119789928	['A', 'G']	19959	2547.148571428572	258.33087393301633	-0.036944253482831	0.0210344497409129	-1.7563689061460304	0.0790408	0.0790408	chr2	119789928	1.1021486727495369	chr2:119789928:A:G
chr2:119791021	['C', 'T']	19959	3122.251466091926	399.1949337750613	0.0065358946686016	0.0187883597605459	0.3478693591085308	0.727942	0.727942	chr2	119791021	0.1379032224498952	chr2:119791021:C:T
chr2:119794134	['C', 'T']	19959	10738.152042094713	1657.05681017054	0.0237955815491251	0.0113019488306116	2.105440566557342	0.0352654	0.0352654	chr2	119794134	1.4526511857791822	chr2:119794134:C:T
chr2:119794420	['G', 'A']	19959	10596.716469526864	1625.2048995008254	0.0230247581894125	0.0113426540097534	2.029926873341432	0.0423772	0.0423772	chr2	119794420	1.3728677419320152	chr2:119794420:G:A
chr2:119795531	['T', 'C']	19959	10613.5953096813	1655.6949838911316	0.0255810525084337	0.0113343119998807	2.2569567970868336	0.0240215	0.0240215	chr2	119795531	1.6193998769754483	chr2:119795531:T:C
chr2:119799069	['A', 'G']	19959	14230.138905592305	2085.660899844152	0.0134847234701389	0.0104723381072997	1.287651652570253	0.197882	0.197882	chr2	119799069	0.7035937088568034	chr2:119799069:A:G
chr2:119800891	['A', 'G']	19959	13151.953691174258	1763.621100374681	-0.0014452810087075	0.010802820330567	-0.1337873781551308	0.893572	0.893572	chr2	119800891	0.0488704482586194	chr2:119800891:A:G
chr2:119805775	['G', 'A']	19959	14085.822951641192	2045.5869112169744	0.0116879162799103	0.0104888918871022	1.1143137335872906	0.265158	0.265158	chr2	119805775	0.5764952653832731	chr2:119805775:G:A
chr2:119811577	['A', 'G']	19959	25323.06262230919	3294.3818204824174	-0.0116163508450487	0.0104276048161559	-1.1139999117583477	0.265293	0.265293	chr2	119811577	0.5762742091261532	chr2:119811577:A:G
chr2:119815535	['A', 'G']	19959	1933.484364037286	277.5491224485293	0.0235021169500889	0.0234754975834407	1.001133921296177	0.316774	0.316774	chr2	119815535	0.499250471400448	chr2:119815535:A:G
chr2:119815963	['C', 'T']	19959	29153.8427461789	3735.169090145913	-0.024698774893909	0.011283607980607	-2.188907567185821	0.0286151	0.0286151	chr2	119815963	1.5434047320420743	chr2:119815963:C:T
chr2:119817602	['C', 'G']	19959	25821.76244173809	3348.9944888177497	-0.0123293890605544	0.010486083749596	-1.1757858658175846	0.239694	0.239694	chr2	119817602	0.6203428370531414	chr2:119817602:C:G
chr2:119817865	['T', 'C']	19959	636.0956103427541	118.90107317225784	0.0670566434372238	0.0405086760615322	1.6553649725645307	0.0978662	0.0978662	chr2	119817865	1.009367274367061	chr2:119817865:T:C
chr2:119818015	['T', 'C']	19959	21419.585434314067	2785.3192514852003	-0.0097678720773341	0.010094738589203	-0.967620111310411	0.333246	0.333246	chr2	119818015	0.4772350547823804	chr2:119818015:T:C
chr2:119819238	['C', 'T']	19959	636.031866920533	65.23892282700488	-0.0252898817114707	0.040733886559265	-0.6208560942171752	0.534701	0.534701	chr2	119819238	0.2718890036795812	chr2:119819238:C:T
chr2:119820240	['A', 'G']	19959	1122.0	121.35988651268934	-0.0291088108848185	0.0305417331490448	-0.9530831384966408	0.340559	0.340559	chr2	119820240	0.4678076380691145	chr2:119820240:A:G
chr2:119820630	['A', 'G']	19959	24044.432838813154	3328.5943112559994	0.0075700795560513	0.0103140225911189	0.7339599549228986	0.462982	0.462982	chr2	119820630	0.3344358933289893	chr2:119820630:A:G
chr2:119822907	['G', 'A']	19959	637.0319170257541	118.75996204354378	0.0659723173202179	0.0404779003672581	1.6298354588960302	0.103152	0.103152	chr2	119822907	0.9865223471329696	chr2:119822907:G:A
chr2:119822966	['C', 'A']	19959	23767.335655573377	3268.6484311668696	0.0047655049732347	0.0102807229098302	0.4635379257890563	0.642984	0.642984	chr2	119822966	0.1917998339158487	chr2:119822966:C:A
chr2:119823492	['T', 'C']	19959	18521.56788452864	2615.502397706591	0.0090013387223326	0.0101126889963907	0.8901033865023698	0.373421	0.373421	chr2	119823492	0.4278012623706839	chr2:119823492:T:C
chr2:119827543	['T', 'G']	19959	420.04209049456335	47.96050007758504	-0.0272204063968711	0.0496366104896773	-0.5483937385799541	0.583428	0.583428	chr2	119827543	0.2340127319614749	chr2:119827543:T:G
chr2:119830383	['G', 'A']	19959	2868.143701773725	368.8860822320578	-0.0075207913954278	0.0194886231261663	-0.3859067593815862	0.69957	0.69957	chr2	119830383	0.1551688228551878	chr2:119830383:G:A
chr2:119834081	['A', 'G']	19959	24181.057682670144	3348.841429278886	0.007292735085866	0.0103382644792833	0.7054119287120014	0.480562	0.480562	chr2	119834081	0.3182505736128146	chr2:119834081:A:G
chr2:119834173	['A', 'G']	19959	2599.390709561034	281.4700951428511	-0.0296785658880389	0.0208448255808687	-1.4237857627015982	0.154524	0.154524	chr2	119834173	0.811004058257976	chr2:119834173:A:G
chr2:119835004	['A', 'G']	19959	14183.710642348931	2070.396266046283	0.0125496413086721	0.0104811690333573	1.197351294376776	0.231184	0.231184	chr2	119835004	0.6360422262729679	chr2:119835004:A:G
chr2:119835339	['C', 'T']	19959	14202.846404409924	2067.402527725118	0.0118502993932088	0.0104776909628038	1.1310029504857395	0.258067	0.258067	chr2	119835339	0.5882675267780573	chr2:119835339:C:T
chr2:119836455	['C', 'T']	19959	14135.124624173182	2052.753893788342	0.0113289461001468	0.0104872551940941	1.0802584556659458	0.28004	0.28004	chr2	119836455	0.5527799310200918	chr2:119836455:C:T
chr2:119837061	['A', 'G']	19959	639.0	116.65124065860536	0.0616312858335023	0.040416724783839	1.5248956010939836	0.127301	0.127301	chr2	119837061	0.8951681847770114	chr2:119837061:A:G
chr2:119837405	['C', 'T']	19959	18489.380097306508	2593.764358985951	0.0072686600837081	0.0101155343802014	0.7185641223200897	0.472418	0.472418	chr2	119837405	0.3256735633198573	chr2:119837405:C:T
chr2:119838140	['A', 'G']	19959	634.0	116.19390462252292	0.0592529411712455	0.0405684542984874	1.4605668910943608	0.14415	0.14415	chr2	119838140	0.8411853532757734	chr2:119838140:A:G
chr2:119839019	['C', 'T']	19959	632.0316664996493	118.2334676266826	0.0635359925520505	0.0406303627436609	1.5637564683560037	0.117891	0.117891	chr2	119839019	0.9285193484208554	chr2:119839019:C:T
chr2:119840535	['A', 'G']	19959	639.1280881984464	116.70357294269743	0.0616582929937621	0.040416868720206	1.5255583855494643	0.127136	0.127136	chr2	119840535	0.8957314566247312	chr2:119840535:A:G
chr2:119843021	['T', 'C']	19959	638.1278877474318	116.46336119789636	0.0609549187056678	0.0404479044290246	1.5069981885619683	0.131827	0.131827	chr2	119843021	0.8799956310917008	chr2:119843021:T:C
chr2:119845357	['C', 'A']	19959	633.108604803382	110.47300905370706	0.0505455466039974	0.0406956457199935	1.2420382011327733	0.214237	0.214237	chr2	119845357	0.6691055217947619	chr2:119845357:C:A
chr2:119845849	['G', 'A']	19959	18135.360414995987	2540.43923659098	0.0066950812392831	0.0101281626569523	0.6610361095146283	0.508597	0.508597	chr2	119845849	0.293626205873421	chr2:119845849:G:A
chr2:119845864	['A', 'G']	19959	24032.81643698321	3326.533416512689	0.0068896961263204	0.0103325858461376	0.6667930205385934	0.504912	0.504912	chr2	119845864	0.2967843075143526	chr2:119845864:A:G
chr2:119845977	['C', 'T']	19959	2262.45342019544	325.1199989518188	0.0189496528282876	0.0219848077994994	0.8619430745589303	0.388729	0.388729	chr2	119845977	0.4103530588794772	chr2:119845977:C:T
chr2:119846824	['C', 'T']	19959	10702.594074817976	1652.2417175278365	0.0237075115447021	0.0113289476791615	2.092649045269201	0.0363931	0.0363931	chr2	119846824	1.438980949207605	chr2:119846824:C:T
chr2:119846915	['A', 'AT']	19959	634.4304007231088	115.80966344797766	0.0585907705362946	0.0406002565316228	1.4431133086723062	0.149004	0.149004	chr2	119846915	0.8268020728319527	chr2:119846915:A:AT
chr2:119847807	['A', 'G']	19959	18207.64901027311	2567.780940017696	0.0085213595454077	0.010123038721636	0.8417788156035562	0.399922	0.399922	chr2	119847807	0.3980247043541061	chr2:119847807:A:G
chr2:119848204	['C', 'T']	19959	642.5268948655242	118.46749007497466	0.0602487241969755	0.040640744301026	1.4824709840625223	0.138231	0.138231	chr2	119848204	0.8593945501659441	chr2:119848204:C:T
chr2:119848575	['A', 'T']	19959	26834.545185556664	3655.457124267997	0.0014688515038278	0.0108342413750769	0.1355749288738236	0.892159	0.892159	chr2	119848575	0.0495577390443002	chr2:119848575:A:T
chr2:119848851	['G', 'A']	19959	2310.242808004972	331.0961506649772	0.0194033147730565	0.0222598593553909	0.8716728377871527	0.383397	0.383397	chr2	119848851	0.416351289706634	chr2:119848851:G:A
chr2:119849204	['C', 'T']	19959	2149.215363030516	277.8768767412455	-0.0055600342475192	0.0225691586165811	-0.2463554065960781	0.80541	0.80541	chr2	119849204	0.09398298247895	chr2:119849204:C:T
chr2:119849377	['C', 'T']	19959	14168.098601433658	2066.341009164302	0.0124354578959258	0.0104903436077092	1.185419502063515	0.235866	0.235866	chr2	119849377	0.6273346579977929	chr2:119849377:C:T
chr2:119850121	['A', 'G']	19959	787.0	143.62742593480442	0.0528389307897242	0.036010259873001	1.467329893649021	0.142302	0.142302	chr2	119850121	0.8467889960305439	chr2:119850121:A:G
chr2:119850297	['T', 'C']	19959	616.0	93.28411972944836	0.0404434157864399	0.0409179256417284	0.988403374612798	0.322967	0.322967	chr2	119850297	0.4908418505793253	chr2:119850297:T:C
chr2:119850555	['G', 'A']	19959	18479.77766085388	2604.9524222964687	0.0083322257511977	0.0101094879823904	0.8241985910376018	0.409837	0.409837	chr2	119850555	0.3873888361484395	chr2:119850555:G:A
chr2:119852482	['A', 'G']	19959	27055.35554664796	3715.1262289686415	0.0058833253917164	0.0108686233215425	0.5413128431873425	0.588298	0.588298	chr2	119852482	0.2304026280538934	chr2:119852482:A:G
chr2:119852719	['T', 'C']	19959	634.0	116.19390462252292	0.0592529411712455	0.0405684542984874	1.4605668910943608	0.14415	0.14415	chr2	119852719	0.8411853532757734	chr2:119852719:T:C
chr2:119853484	['G', 'A']	19959	18498.26813374104	2607.340177727721	0.0086005358573162	0.0101128958132295	0.8504523349350733	0.395084	0.395084	chr2	119853484	0.403310557897425	chr2:119853484:G:A
chr2:119854953	['C', 'T']	19959	23845.58418520746	3284.6736436238807	0.0049258010222186	0.0103011318710706	0.4781805615023827	0.632527	0.632527	chr2	119854953	0.198920931494846	chr2:119854953:C:T
chr2:119855406	['C', 'T']	19959	1137.1709260372818	130.2796905574139	-0.02433879737444	0.0303549652483909	-0.8018061353481615	0.422675	0.422675	chr2	119855406	0.3739934386699922	chr2:119855406:C:T
chr2:119856056	['A', 'G']	19959	1127.0564685840263	152.7074817017024	0.0136042166510142	0.0306053948873063	0.444503875905115	0.656683	0.656683	chr2	119856056	0.1826442264438753	chr2:119856056:A:G
chr2:119856465	['T', 'G']	19959	10951.743560188434	1652.830535899562	0.0203358936110087	0.0112209235410046	1.812319060609864	0.0699519	0.0699519	chr2	119856465	1.1552004849132655	chr2:119856465:T:G
chr2:119859912	['C', 'T']	19959	2545.255048353961	255.8987763799173	-0.0377170951489758	0.0210440189850712	-1.79229524435102	0.0731008	0.0731008	chr2	119859912	1.1360778701873602	chr2:119859912:C:T
chr2:119859969	['C', 'A']	19959	14168.12958508719	2071.682412992373	0.0129242596853776	0.0104861086061252	1.2325124763468651	0.217772	0.217772	chr2	119859969	0.6619979603341952	chr2:119859969:C:A
chr2:119860409	['T', 'C']	19959	21397.360328756145	2789.817910944915	-0.0091722454486265	0.0101075380151075	-0.9074658373697913	0.364171	0.364171	chr2	119860409	0.4386946413017574	chr2:119860409:T:C
chr2:119860492	['C', 'G']	19959	640.0641378964774	65.59423327162595	-0.0245300127744885	0.040613695428794	-0.6039837674337174	0.545861	0.545861	chr2	119860492	0.2629179335193621	chr2:119860492:C:G
chr2:119863215	['G', 'A']	19959	10698.1923965448	1657.5639547423405	0.0244554574670989	0.0113320579841352	2.1580773325848	0.0309337	0.0309337	chr2	119863215	1.5095681306441324	chr2:119863215:G:A
chr2:119863377	['G', 'A']	19959	639.4805956678699	116.657774548101	0.0616010282267249	0.0404172893137631	1.5241256717765124	0.127493	0.127493	chr2	119863377	0.8945136595031951	chr2:119863377:G:A
chr2:119864150	['C', 'T']	19959	639.0	116.65124065860536	0.0616312858335023	0.040416724783839	1.5248956010939836	0.127301	0.127301	chr2	119864150	0.8951681847770114	chr2:119864150:C:T
chr2:119868944	['C', 'T']	19959	2782.139392724722	326.54993478198327	-0.0187303987465669	0.0198336703694045	-0.9443738046317685	0.34499	0.34499	chr2	119868944	0.46219349335502	chr2:119868944:C:T
chr2:119869942	['G', 'A']	19959	633.0317166048702	115.22954316823996	0.0582955928133772	0.040599537696213	1.4358683896741713	0.151055	0.151055	chr2	119869942	0.8208648947768598	chr2:119869942:G:A
chr2:119870887	['C', 'A']	19959	27968.809192060948	3787.515994282275	-0.000720008171823	0.0110532014736109	-0.0651402377439761	0.948063	0.948063	chr2	119870887	0.0231628022787397	chr2:119870887:C:A
chr2:119872693	['A', 'G']	19959	634.0317667100912	116.23496682353895	0.0592950595512092	0.0405684728260652	1.4616044287748546	0.143865	0.143865	chr2	119872693	0.8420448499529685	chr2:119872693:A:G
chr2:119875139	['G', 'C']	19959	18506.41777354518	2619.631491589235	0.0097555196144116	0.0101088824135971	0.9650443258979656	0.334534	0.334534	chr2	119875139	0.4755597366046918	chr2:119875139:G:C
chr2:119876189	['C', 'G']	19959	645.0323178675218	119.66868004252588	0.0618944590868507	0.0402356734760182	1.5382980758043416	0.123992	0.123992	chr2	119876189	0.9066063347404748	chr2:119876189:C:G
chr2:119877191	['A', 'AT']	19959	14180.13138905592	2071.9137356588485	0.0127724382672985	0.0104788181805236	1.218881561571313	0.222904	0.222904	chr2	119877191	0.6518821380592834	chr2:119877191:A:AT
chr2:119877629	['G', 'A']	19959	18518.783523752256	2621.4095465222435	0.0097256269121378	0.0101055365458267	0.9624057929070778	0.335857	0.335857	chr2	119877629	0.4738455956169117	chr2:119877629:G:A
chr2:119879050	['G', 'A']	19959	661.8818309201299	120.11050180143856	0.0617360584566172	0.0404399397640937	1.526611038907434	0.126874	0.126874	chr2	119879050	0.8966273677668966	chr2:119879050:G:A
chr2:119879654	['G', 'T']	19959	2777.9742882919004	324.29861872342923	-0.0195632487060579	0.0198475653492513	-0.9856749864182164	0.324305	0.324305	chr2	119879654	0.4890463555031912	chr2:119879654:G:T
chr2:119883719	['G', 'A']	19959	633.0634363882348	114.82665867718846	0.057580426694434	0.0405992533041226	1.4182631947220343	0.15613	0.15613	chr2	119883719	0.8065136402902572	chr2:119883719:G:A
chr2:119884606	['A', 'G']	19959	14184.42135591522	2070.0832605008463	0.0124564692626305	0.0104796998771606	1.1886284348445897	0.2346	0.2346	chr2	119884606	0.6296719922204895	chr2:119884606:A:G
chr2:119885441	['T', 'C']	19959	14181.684326600169	2072.1390581708542	0.0126666669222155	0.0104786372895662	1.2088086048009312	0.226751	0.226751	chr2	119885441	0.644450788971178	chr2:119885441:T:C
chr2:119886397	['C', 'T']	19959	634.0317667100912	115.77605128709358	0.0589664964404272	0.0405682572069526	1.453513177547135	0.146097	0.146097	chr2	119886397	0.835358701908431	chr2:119886397:C:T
chr2:119886876	['A', 'G']	19959	637.2554257931934	116.63971512450536	0.0624484523551251	0.040477499913267	1.5427942063846902	0.122897	0.122897	chr2	119886876	0.91045871841011	chr2:119886876:A:G
chr2:119887460	['T', 'C']	19959	638.0639374655509	115.24442164352249	0.059913900668772	0.0404471595017924	1.4812882142222374	0.138546	0.138546	chr2	119887460	0.8584060083372143	chr2:119887460:T:C
chr2:119887847	['A', 'C']	19959	634.5897332864539	115.27695962830448	0.0580402927540152	0.0406007732829899	1.429536633439732	0.152866	0.152866	chr2	119887847	0.8156890983311018	chr2:119887847:A:C
chr2:119888133	['A', 'T']	19959	3031.911441888438	386.4624296847483	-0.0064645822100226	0.018990856383657	-0.340404986453686	0.733555	0.733555	chr2	119888133	0.1345673183564577	chr2:119888133:A:T
chr2:119889279	['T', 'G']	19959	27082.141332130508	3711.5193612107128	0.0049968371947929	0.0108781865936118	0.4593446850532376	0.645992	0.645992	chr2	119889279	0.1897728602980559	chr2:119889279:T:G
chr2:119889595	['T', 'TA']	19959	638.2558267756003	115.2553124168965	0.0599249725177317	0.040447375522197	1.481554037661744	0.138475	0.138475	chr2	119889595	0.8586286261812788	chr2:119889595:T:TA
chr2:119890084	['T', 'C']	19959	18573.375187969927	2627.487706366288	0.0094372071013952	0.010102388156031	0.9341560585119042	0.350235	0.350235	chr2	119890084	0.4556404557758853	chr2:119890084:T:C
chr2:119890818	['T', 'C']	19959	2034.2038382522423	308.71575973339765	0.0308608208633148	0.0228801517553744	1.3488031545099235	0.177416	0.177416	chr2	119890818	0.7510072165315113	chr2:119890818:T:C
chr2:119891433	['G', 'A']	19959	14170.38977443609	2070.8560071806883	0.012689167530313	0.010487253553278	1.209960974610624	0.226308	0.226308	chr2	119891433	0.6453000934405645	chr2:119891433:G:A
chr2:119891756	['T', 'C']	19959	426.02134482413067	73.40155182001033	0.057057865576039	0.0490488536761014	1.1632864236303215	0.244727	0.244727	chr2	119891756	0.6113181135900049	chr2:119891756:T:C
chr2:119893341	['T', 'C']	19959	2858.7161471384184	342.1820566173643	-0.0147209288263891	0.0199242315707211	-0.7388454994681837	0.46001	0.46001	chr2	119893341	0.3372327272366568	chr2:119893341:T:C
chr2:119894973	['A', 'AAATATT']	19959	637.0638372500877	115.72250324138464	0.0614331425891721	0.0404778407389976	1.5176981150080364	0.129106	0.129106	chr2	119894973	0.8890535741058414	chr2:119894973:A:AAATATT
chr2:119895896	['A', 'G']	19959	27089.786358624835	3717.462953438306	0.0057309378701484	0.0108780076711163	0.5268370866629738	0.598313	0.598313	chr2	119895896	0.2230715608100867	chr2:119895896:A:G
chr2:119896218	['A', 'T']	19959	14172.331661316204	2072.108789940621	0.0130846487364093	0.0104824299553237	1.2482457590631502	0.211956	0.211956	chr2	119896218	0.6737542850169238	chr2:119896218:A:T
chr2:119897320	['A', 'G']	19959	633.0634363882348	114.86033867332787	0.0576268544944722	0.0405992535508975	1.4194067489991615	0.155796	0.155796	chr2	119897320	0.807443696857473	chr2:119897320:A:G
chr2:119899295	['C', 'G']	19959	633.0	114.8217298152012	0.0575871061365146	0.0405991853275047	1.418430090948182	0.156081	0.156081	chr2	119899295	0.8066499611103948	chr2:119899295:C:G
chr2:119900412	['C', 'G']	19959	632.3485061159015	115.6055768096294	0.0584387320739971	0.0406295507078857	1.4383307483302978	0.150356	0.150356	chr2	119900412	0.8228792365697903	chr2:119900412:C:G
chr2:119900567	['G', 'T']	19959	26789.87163924559	3649.893599877208	0.0015914210974284	0.010816218016233	0.147132860583993	0.883029	0.883029	chr2	119900567	0.0540250333044686	chr2:119900567:G:T
chr2:119901443	['C', 'T']	19959	18606.72899022801	2636.8175690089624	0.0099258181492863	0.0101070897370671	0.9820649076542756	0.32608	0.32608	chr2	119901443	0.4866758376736676	chr2:119901443:C:T
chr2:119901459	['C', 'T']	19959	14173.420253545122	2073.1133126993536	0.012864042255575	0.0104815723836041	1.2273008080064136	0.219724	0.219724	chr2	119901459	0.6581225033967412	chr2:119901459:C:T
chr2:119901899	['G', 'C']	19959	633.0634363882348	114.87497745355746	0.0576697680004684	0.0405992497537413	1.4204638841916997	0.155488	0.155488	chr2	119901899	0.8083031226170878	chr2:119901899:G:C
chr2:119903425	['T', 'C']	19959	25554.841100420927	3473.7318448909464	-0.0008990485737054	0.0105947848642877	-0.0848576526302045	0.932375	0.932375	chr2	119903425	0.0304093798400139	chr2:119903425:T:C
chr2:119903643	['C', 'T']	19959	633.1268854923578	114.87405444523658	0.0576288979262322	0.0405993074480761	1.419455196370918	0.155782	0.155782	chr2	119903643	0.807482724791093	chr2:119903643:C:T
chr2:119904387	['C', 'T']	19959	8172.0	1012.5301940212714	-0.0128044900620412	0.0125704878672002	-1.018615203905618	0.308398	0.308398	chr2	119904387	0.5108884470665419	chr2:119904387:C:T
chr2:119905180	['G', 'A']	19959	8114.219633193024	995.7236030699644	-0.0140601455536777	0.0126003953078513	-1.1158495594909483	0.2645	0.2645	chr2	119905180	0.5775743236287953	chr2:119905180:G:A
chr2:119905780	['G', 'T']	19959	8177.0484614613615	1012.0205590771624	-0.0130119518089786	0.0125686939454389	-1.035266819723979	0.300557	0.300557	chr2	119905780	0.522073152819399	chr2:119905780:G:T
chr2:119906041	['C', 'G']	19959	10715.53687744263	1652.869957258402	0.0237654796595963	0.0113105207866614	2.101183500553136	0.0356374	0.0356374	chr2	119906041	1.4480939883288286	chr2:119906041:C:G
chr2:119906296	['G', 'C']	19959	632.0633361727714	115.43321961940492	0.059234489293611	0.0406306104024778	1.4578784002220828	0.14489	0.14489	chr2	119906296	0.838961587577038	chr2:119906296:G:C
chr2:119907514	['G', 'A']	19959	634.0317667100912	117.60497939293784	0.0623331301825625	0.0405677581911938	1.5365189737325289	0.124427	0.124427	chr2	119907514	0.9050853698165447	chr2:119907514:G:A
chr2:119908079	['G', 'A']	19959	26194.81187969925	3591.76367302926	0.0035285899176877	0.0106823658869406	0.3303191404444829	0.741162	0.741162	chr2	119908079	0.130086855426226	chr2:119908079:G:A
chr2:119909451	['A', 'G']	19959	10755.85007518797	1664.7628589301912	0.0244665939347404	0.0112985208642669	2.165468757252928	0.0303636	0.0303636	chr2	119909451	1.517646738460124	chr2:119909451:A:G
chr2:119911189	['CT', 'C']	19959	18682.616298301007	2652.901932685705	0.010284163707009	0.0101038584427689	1.0178451890692437	0.308764	0.308764	chr2	119911189	0.5103733414734863	chr2:119911189:CT:C
chr2:119911975	['CAT', 'C']	19959	2780.557253821098	330.56888392824675	-0.0178147958298757	0.0198249325321017	-0.8986056220382543	0.368874	0.368874	chr2	119911975	0.4331219548422262	chr2:119911975:CAT:C
chr2:119912266	['G', 'A']	19959	8320.66755199198	1044.4114520142818	-0.0097871887359337	0.0124894889361933	-0.7836340450705971	0.433264	0.433264	chr2	119912266	0.3632473950894926	chr2:119912266:G:A
chr2:119912313	['G', 'A']	19959	27053.77733787712	3717.6023581779255	0.006037299201001	0.0108690835383363	0.5554561412382982	0.578589	0.578589	chr2	119912313	0.2376298273156067	chr2:119912313:G:A
chr2:119912539	['A', 'G']	19959	2871.0	368.2081194787124	-0.0080473318780796	0.019487900788903	-0.412939903853676	0.679655	0.679655	chr2	119912539	0.1677114837906282	chr2:119912539:A:G
chr2:119912650	['T', 'G']	19959	10720.074209550534	1654.889351023654	0.0240194109703445	0.0113051152146594	2.1246498168544354	0.0336281	0.0336281	chr2	119912650	1.4732976697899165	chr2:119912650:T:G
chr2:119912989	['G', 'A']	19959	638.0639374655509	115.3286954915311	0.0600602432747675	0.0404471566308975	1.484906437870285	0.137584	0.137584	chr2	119912989	0.8614320683951051	chr2:119912989:G:A
chr2:119914679	['T', 'A']	19959	17437.86315789474	2477.256542817904	0.0085394560416371	0.0101762752665619	0.839153405145869	0.401393	0.401393	chr2	119914679	0.3964302055602458	chr2:119914679:T:A
chr2:119915363	['C', 'T']	19959	1232.2469556502128	174.7179412837271	0.0189156810892801	0.0293509660873694	0.6444653655683303	0.519281	0.519281	chr2	119915363	0.2845975675380331	chr2:119915363:C:T
chr2:119915525	['T', 'A']	19959	633.0951593505712	114.81142681354343	0.0575539827351855	0.0405992700713859	1.4176112682318682	0.15632	0.15632	chr2	119915525	0.8059854536253022	chr2:119915525:T:A
chr2:119917515	['C', 'T']	19959	26044.60981109385	3513.404177634677	-0.0032801021340241	0.0106822738620487	-0.3070602922545814	0.758801	0.758801	chr2	119917515	0.1198721054399437	chr2:119917515:C:T
chr2:119917673	['G', 'A']	19959	633.0634363882348	114.7882387443078	0.0575414683188589	0.0405992640798199	1.4173032349978034	0.15641	0.15641	chr2	119917673	0.8057354839744828	chr2:119917673:G:A
chr2:119917919	['A', 'G']	19959	631.1897459028719	115.53906630406765	0.0592274448115759	0.0406605491281352	1.4566317002982423	0.145234	0.145234	chr2	119917919	0.8379317012402541	chr2:119917919:A:G
chr2:119917952	['C', 'T']	19959	1133.2271109997496	127.98907578443672	-0.025403742857861	0.0304033815243183	-0.8355564935282517	0.403414	0.403414	chr2	119917952	0.3942490341915634	chr2:119917952:C:T
chr2:119919947	['C', 'G']	19959	10619.970878181251	1625.4573128565064	0.0221707345829854	0.011358239278107	1.9519517101316504	0.0509579	0.0509579	chr2	119919947	1.2927884777920955	chr2:119919947:C:G
chr2:119921155	['T', 'C']	19959	26206.504135131072	3593.6941762177003	0.0034303598949244	0.010680816732525	0.3211701858415356	0.748085	0.748085	chr2	119921155	0.1260490532937261	chr2:119921155:T:C
chr2:119922698	['G', 'A']	19959	633.0	114.8217298152012	0.0575871061365146	0.0405991853275047	1.418430090948182	0.156081	0.156081	chr2	119922698	0.8066499611103948	chr2:119922698:G:A
chr2:119923575	['G', 'A']	19959	18726.87653454928	2669.861268756431	0.0113316187297539	0.0101080468095389	1.1210492930306102	0.26228	0.26228	chr2	119923575	0.5812348250055223	chr2:119923575:G:A
chr2:119924949	['A', 'C']	19959	34522.45933757578	4668.173866628772	-0.0101396087765207	0.0147950470529426	-0.6853380553800957	0.493139	0.493139	chr2	119924949	0.3070306498415568	chr2:119924949:A:C
chr2:119925053	['C', 'T']	19959	10679.886003609385	1640.6606100417243	0.0230585270420063	0.0113220918861872	2.036595999555293	0.0417037	0.0417037	chr2	119925053	1.379825412213331	chr2:119925053:C:T
chr2:119925212	['G', 'A']	19959	18711.5625	2658.440647500083	0.0106560615757676	0.0101095177436253	1.0540623050478315	0.291867	0.291867	chr2	119925212	0.5348150058276127	chr2:119925212:G:A
chr2:119925485	['GGTTA', 'G']	19959	1613.5659081796314	175.2385055497776	-0.0301407683532078	0.0258010439745437	-1.1681995652170436	0.24274	0.24274	chr2	119925485	0.6148586523953418	chr2:119925485:GGTTA:G
chr2:119927740	['T', 'C']	19959	633.0634363882348	114.8409033322017	0.0575802977426356	0.0405992569849444	1.4182598899282397	0.156131	0.156131	chr2	119927740	0.8065108586781962	chr2:119927740:T:C
chr2:119928671	['A', 'T']	19959	29346.292301523656	3786.028050553469	-0.0225360076360441	0.0113463891301755	-1.986183214544444	0.0470266	0.0470266	chr2	119928671	1.3276564193958715	chr2:119928671:A:T
chr2:119929271	['A', 'G']	19959	21190.49360934289	2732.915658717996	-0.0115877411560391	0.0101091794364827	-1.1462593209316678	0.251702	0.251702	chr2	119929271	0.599113333575543	chr2:119929271:A:G
chr2:119932329	['A', 'G']	19959	13182.981509320503	1772.3182874968174	-0.0007330700341432	0.0107965478223743	-0.0678985585210912	0.945867	0.945867	chr2	119932329	0.0241699262058728	chr2:119932329:A:G
chr2:119932641	['G', 'A']	19959	8311.66574793285	1044.017743349077	-0.0096101233082052	0.0124909170310562	-0.769368916974754	0.441683	0.441683	chr2	119932641	0.354889316042205	chr2:119932641:G:A
chr2:119933110	['C', 'T']	19959	633.0317166048702	114.816163585245	0.0575685486323344	0.0405992349231844	1.4179712682087895	0.156215	0.156215	chr2	119933110	0.8062772668450409	chr2:119933110:C:T
chr2:119933166	['T', 'C']	19959	29207.9267926041	3753.8103551234944	-0.023369937203135	0.0113120995316599	-2.0659239372609863	0.0388485	0.0388485	chr2	119933166	1.4106257453134987	chr2:119933166:T:C
chr2:119933235	['T', 'C']	19959	12856.644152720712	1688.4427633161083	-0.0058318638446277	0.0108710307336109	-0.5364591442646541	0.591647	0.591647	chr2	119933235	0.2279373332723777	chr2:119933235:T:C
chr2:119933356	['A', 'G']	19959	638.0319671309751	115.26074249076709	0.0599505390964309	0.0404471241479142	1.4821953441533486	0.138304	0.138304	chr2	119933356	0.8591652591328715	chr2:119933356:A:G
chr2:119933547	['G', 'T']	19959	12844.227081243733	1685.2428242192652	-0.0058396276844011	0.0108755993425984	-0.5369476660957895	0.59131	0.59131	chr2	119933547	0.2281847763229039	chr2:119933547:G:T
chr2:119933881	['A', 'G']	19959	29205.463272873032	3754.407363524622	-0.0233597238681935	0.0113091759765199	-2.0655549013202115	0.0388834	0.0388834	chr2	119933881	1.4102357669793302	chr2:119933881:A:G
chr2:119937888	['T', 'C']	19959	25745.76912664193	3332.4090390648767	-0.0130604944023802	0.0104846765646981	-1.2456745157361164	0.212899	0.212899	chr2	119937888	0.6718263784653968	chr2:119937888:T:C
chr2:119938079	['A', 'C']	19959	13238.296019651094	1783.7865181859668	-0.0003633682032247	0.0107883793007016	-0.0336814449229759	0.973132	0.973132	chr2	119938079	0.0118282460796459	chr2:119938079:A:C
chr2:119938407	['A', 'G']	19959	633.2855639097744	114.76936060185216	0.0574710164118718	0.0405993843628141	1.4155637410233934	0.156919	0.156919	chr2	119938407	0.8043244681684621	chr2:119938407:A:G
chr2:119938940	['C', 'T']	19959	12129.038488523604	1452.850924078959	-0.0225778513017416	0.0110836765974942	-2.037036276107697	0.0416596	0.0416596	chr2	119938940	1.3802849043025012	chr2:119938940:C:T
chr2:119941644	['C', 'T']	19959	2573.1289207335403	299.4167911303603	-0.0231150258806632	0.0205717494322773	-1.1236295657186757	0.261184	0.261184	chr2	119941644	0.5830534312428419	chr2:119941644:C:T
chr2:119942166	['C', 'T']	19959	16044.21543472814	2109.001923705468	-0.0061909831569021	0.010313684466216	-0.6002688153958561	0.548334	0.548334	chr2	119942166	0.2609548244163831	chr2:119942166:C:T
chr2:119942580	['C', 'CA']	19959	3676.0	445.72372464485545	-0.0186290267718131	0.0174898680730348	-1.0651324923676564	0.286829	0.286829	chr2	119942580	0.5423769412076375	chr2:119942580:C:CA
chr2:119944227	['C', 'T']	19959	8050.40334702876	974.520558169486	-0.0160424491022752	0.0126427773272782	-1.2689022899787863	0.204491	0.204491	chr2	119944227	0.6893258012818182	chr2:119944227:C:T
chr2:119945396	['T', 'A']	19959	29163.38349368611	3734.332930182814	-0.0246957639284881	0.0112989805546415	-2.1856630170359286	0.0288519	0.0288519	chr2	119945396	1.53982558173372	chr2:119945396:T:A
chr2:119945605	['AAAAATT', 'A']	19959	21217.81991376716	2756.1954868599178	-0.0096700830285581	0.0101121793823705	-0.9562808038608238	0.338942	0.338942	chr2	119945605	0.4698746122246884	chr2:119945605:AAAAATT:A
chr2:119946590	['G', 'T']	19959	16079.83385956999	2108.774999308652	-0.0066188571340025	0.0103113703986049	-0.6418988823152045	0.520946	0.520946	chr2	119946590	0.2832072922810214	chr2:119946590:G:T
chr2:119949029	['A', 'G']	19959	13125.729038085195	1757.9831376571	-0.001377661271957	0.0108211849119289	-0.1273114989873555	0.898695	0.898695	chr2	119949029	0.0463876745533231	chr2:119949029:A:G
chr2:119951741	['G', 'T']	19959	29153.0	3731.064447157862	-0.0250005633004757	0.0112917361138642	-2.2140584094751827	0.026836	0.026836	chr2	119951741	1.5712822167961682	chr2:119951741:G:T
chr2:119954345	['G', 'A']	19959	4265.213698767411	501.3391040141239	-0.0215490258246582	0.0164089719197719	-1.313246553776645	0.189115	0.189115	chr2	119954345	0.7232740229324839	chr2:119954345:G:A
chr2:119956703	['G', 'C']	19959	2947.1681389279274	353.55373825991234	-0.0172551227734387	0.0193411177763695	-0.8921471330121656	0.372325	0.372325	chr2	119956703	0.4290778018220934	chr2:119956703:G:C
chr2:119957422	['T', 'C']	19959	4117.825256827862	531.5409134969673	-0.0095920093460004	0.0166361668899284	-0.5765756865427621	0.564233	0.564233	chr2	119957422	0.2485415170838981	chr2:119957422:T:C
chr2:119958336	['A', 'T']	19959	2626.9742779783387	301.55715231709013	-0.0254543583323741	0.0203852355199036	-1.2486663844291217	0.211802	0.211802	chr2	119958336	0.6740699432612871	chr2:119958336:A:T
chr2:119958445	['TAGAG', 'T']	19959	3393.170007014731	414.7740902416827	-0.0123034001500291	0.018073071969632	-0.6807586541293245	0.496032	0.496032	chr2	119958445	0.3044903054147699	chr2:119958445:TAGAG:T
chr2:119959473	['C', 'T']	19959	630.0	112.8279876063753	0.0555939128658869	0.0406926828821086	1.3661894210059553	0.171895	0.171895	chr2	119959473	0.7647367556805484	chr2:119959473:C:T
chr2:119960068	['T', 'C']	19959	10571.118566775243	1617.3350521127263	0.0223218396882765	0.0113486593653026	1.966914238039719	0.0492069	0.0492069	chr2	119960068	1.3079739943502189	chr2:119960068:T:C
chr2:119960746	['A', 'G']	19959	13193.305101733988	1778.5684636955073	-0.0001689819005285	0.010798893993012	-0.0156480747600533	0.987515	0.987515	chr2	119960746	0.0054562988733983	chr2:119960746:A:G
chr2:119961803	['T', 'C']	19959	9962.499148211244	1358.8752620126209	0.0044229318419283	0.011756695840076	0.3762053473265431	0.706768	0.706768	chr2	119961803	0.1507231220657117	chr2:119961803:T:C
chr2:119962808	['A', 'G']	19959	633.1586148140723	114.95754546118268	0.0577298524745145	0.040599330324079	1.4219410028119468	0.155059	0.155059	chr2	119962808	0.8095030211912393	chr2:119962808:A:G
chr2:119966211	['G', 'A']	19959	1586.238424533975	166.54981888815234	-0.0322411883470089	0.0259907404363048	-1.2404874892280182	0.21481	0.21481	chr2	119966211	0.667945504891805	chr2:119966211:G:A
chr2:119967322	['G', 'A']	19959	10744.1532448008	1669.4612146765126	0.0248069878949392	0.0113054480364021	2.194250755482128	0.0282289	0.0282289	chr2	119967322	1.5493060447449596	chr2:119967322:G:A
chr2:119969104	['G', 'C']	19959	610.7037520064204	97.89589217104162	0.0474486606845805	0.0411123865769237	1.154120804828524	0.248464	0.248464	chr2	119969104	0.6047365273891767	chr2:119969104:G:C
chr2:119971929	['C', 'G']	19959	646.12949135555	68.08793135373902	-0.0228813255988317	0.0403668431291994	-0.5668346550062656	0.570833	0.570833	chr2	119971929	0.2434909281578904	chr2:119971929:C:G
chr2:119973458	['G', 'C']	19959	2606.65300190438	300.82643079115536	-0.0242935047248298	0.0204428448961552	-1.1883622288500002	0.234705	0.234705	chr2	119973458	0.6294776583806169	chr2:119973458:G:C
chr2:119974444	['G', 'A']	19959	10558.173958803189	1622.0430800375389	0.0234221773510683	0.0113540728805288	2.0628877053656334	0.0391362	0.0391362	chr2	119974444	1.4074213452377773	chr2:119974444:G:A
chr2:119976004	['T', 'A']	19959	3703.009331727875	498.34556895536224	-0.0001669713700484	0.0173889096032994	-0.0096021759763906	0.992339	0.992339	chr2	119976004	0.0033399400645022	chr2:119976004:T:A
chr2:119979306	['T', 'C']	19959	10802.08242721852	1667.092881312524	0.0236105555066952	0.011282973630887	2.092582707280424	0.036399	0.036399	chr2	119979306	1.438910547681922	chr2:119979306:T:C
chr2:119980249	['C', 'A']	19959	18689.80923030668	2680.431431783278	0.0134249046668871	0.010113638730616	1.3274059934776206	0.18439	0.18439	chr2	119980249	0.7342626356825093	chr2:119980249:C:A
chr2:119983091	['CT', 'GT']	19959	410.0	83.11318742662793	0.0923376298683996	0.0501208746013574	1.8422988545754304	0.0654463	0.0654463	chr2	119983091	1.18411490121414	chr2:119983091:CT:GT
chr2:119983507	['T', 'C']	19959	21732.177682016336	2824.4359884359515	-0.0100162161829832	0.0100554206126413	-0.9961011646187314	0.319213	0.319213	chr2	119983507	0.4959194302495677	chr2:119983507:T:C
chr2:119984433	['T', 'C']	19959	8953.345760673481	1178.2946801333835	-0.0024663765906078	0.0121439614251494	-0.2030948966537508	0.839063	0.839063	chr2	119984433	0.076205429486952	chr2:119984433:T:C
chr2:119986337	['T', 'G']	19959	409.0614852675887	83.23340210101553	0.0933158766517234	0.0501765194632232	1.8597518849452903	0.0629353	0.0629353	chr2	119986337	1.2011056932671065	chr2:119986337:T:G
chr2:119987017	['G', 'A']	19959	409.0614852675887	83.69821827362985	0.0929778512741674	0.0501781629052001	1.852954470450168	0.0639036	0.0639036	chr2	119987017	1.1944746752360385	chr2:119987017:G:A
chr2:119990995	['A', 'G']	19959	1121.1685207456403	120.6485328576647	-0.0331200212056056	0.0305526883444471	-1.0840296877385949	0.278365	0.278365	chr2	119990995	0.5553853712972003	chr2:119990995:A:G
chr2:119991568	['T', 'C']	19959	7274.831820688966	982.9427123264531	0.0005732041019176	0.0131076971452064	0.0437303437489957	0.96512	0.96512	chr2	119991568	0.0154186844823575	chr2:119991568:T:C
chr2:119991634	['C', 'T']	19959	857.2577056081793	182.6716447152744	0.0885295167909634	0.0348968114627939	2.5368941482046647	0.0111916	0.0111916	chr2	119991634	1.951107820397676	chr2:119991634:C:T
chr2:119991799	['T', 'C']	19959	410.0616355983163	83.12468843613705	0.0923350756047342	0.0501209345662921	1.8422456884280127	0.0654541	0.0654541	chr2	119991799	1.184063144352238	chr2:119991799:T:C
chr2:119994212	['A', 'G']	19959	1685.288125346368	159.22930240584145	-0.0431343692472899	0.0251916927982834	-1.7122457626281085	0.0868669	0.0868669	chr2	119994212	1.0611456767823555	chr2:119994212:A:G
chr2:119994766	['A', 'G']	19959	21796.828721804515	2840.0971065784142	-0.0098397146563265	0.0100618183535719	-0.9779260875678002	0.328123	0.328123	chr2	119994766	0.483963326386306	chr2:119994766:A:G
chr2:119996147	['G', 'T']	19959	5122.796661988773	584.8632241236954	-0.0258719448699045	0.0150599503588633	-1.7179302888390997	0.0858249	0.0858249	chr2	119996147	1.066386693925789	chr2:119996147:G:T
chr2:119997902	['A', 'T']	19959	849.127630787733	181.8724311209279	0.0896189006403513	0.0350506069105738	2.5568430489377865	0.01057	0.01057	chr2	119997902	1.9759250126925736	chr2:119997902:A:T
chr2:119998201	['C', 'T']	19959	11511.576761198516	1774.923001020904	0.0242749651484384	0.011037599787996	2.1992974573003403	0.0278682	0.0278682	chr2	119998201	1.5548910813517391	chr2:119998201:C:T
chr2:119998455	['G', 'A']	19959	854.1283824413711	181.97667706650728	0.0886041439126897	0.0349528315610247	2.5349632620749016	0.0112535	0.0112535	chr2	119998455	1.9487123847271544	chr2:119998455:G:A
chr2:119998651	['T', 'C']	19959	1904.0	163.27374594557546	-0.0514585701169178	0.0237076617784514	-2.170545986263813	0.0299773	0.0299773	chr2	119998651	1.5232074858275089	chr2:119998651:T:C
chr2:119999012	['A', 'G']	19959	21203.187011425136	2775.158153032401	-0.0089538958788994	0.010020490416292	-0.8935586490199596	0.371569	0.371569	chr2	119999012	0.4299605263536858	chr2:119999012:A:G
chr2:119999376	['T', 'A']	19959	873.996702900427	184.2415847683052	0.0884556909198111	0.0350524791096863	2.523521678538492	0.0116263	0.0116263	chr2	119999376	1.934558474888696	chr2:119999376:T:A
chr2:119999691	['A', 'C']	19959	417.3040893717289	82.6698653437494	0.0899263385758188	0.0502528754628444	1.7894764776655987	0.0735533	0.0735533	chr2	119999691	1.133397837693217	chr2:119999691:A:C
chr2:120000277	['A', 'G']	19959	17600.582042412396	2229.009866677089	-0.0152013009257908	0.0101466021643928	-1.4981666452969176	0.134106	0.134106	chr2	120000277	0.8725517910626547	chr2:120000277:A:G
chr2:120000288	['TTTTATC', 'T']	19959	848.0	182.42213382743208	0.0899552677094447	0.0350691060352152	2.565085851322088	0.0103223	0.0103223	chr2	120000288	1.986223523056103	chr2:120000288:TTTTATC:T
chr2:120000540	['A', 'G']	19959	17391.61410102225	2185.5650709055835	-0.016490797366857	0.0101541265543494	-1.6240488316342012	0.104381	0.104381	chr2	120000540	0.9813785467945882	chr2:120000540:A:G
chr2:120000550	['T', 'C']	19959	432.0432930801223	69.34071385036562	0.0466958979339352	0.0487288845992336	0.9582796388216452	0.337933	0.337933	chr2	120000550	0.4711693962152901	chr2:120000550:T:C
chr2:120002609	['T', 'C']	19959	19651.923073068057	2416.0062709413974	-0.0234597784054933	0.0100997554356928	-2.3228065822847377	0.0201996	0.0201996	chr2	120002609	1.6946572305292555	chr2:120002609:T:C
chr2:120003436	['A', 'G']	19959	405.2233306597153	81.33189642490879	0.0904976258184842	0.0504208654497839	1.7948447534803678	0.0726936	0.0726936	chr2	120003436	1.138503823075413	chr2:120003436:A:G
chr2:120006482	['A', 'G']	19959	11836.779164161151	1518.231080103745	-0.0097581034747031	0.0111033849358392	-0.8788404194838099	0.379498	0.379498	chr2	120006482	0.420790508546505	chr2:120006482:A:G
chr2:120006868	['A', 'T']	19959	405.0	81.35759006265214	0.0891057948648465	0.0504179171048652	1.7673438329376774	0.077186	0.077186	chr2	120006868	1.112461464873069	chr2:120006868:A:T
chr2:120006939	['T', 'G']	19959	11835.744022856	1513.4370411509171	-0.0103893381001352	0.0111019393426293	-0.9358129043492645	0.349381	0.349381	chr2	120006939	0.4567007164667707	chr2:120006939:T:G
chr2:120006976	['T', 'G']	19959	2620.2625645137045	259.9692532244277	-0.0362328105334072	0.0204049349475924	-1.775688607999331	0.0757995	0.0757995	chr2	120006976	1.1203336591167214	chr2:120006976:T:G
chr2:120007392	['C', 'A']	19959	8524.708443999	1172.6618294475602	0.0037561633603572	0.0123134808798778	0.3050448039023177	0.760335	0.760335	chr2	120007392	0.1189950174614139	chr2:120007392:C:A
chr2:120008156	['G', 'A']	19959	1094.0548151117346	114.63643190401648	-0.0263128368568671	0.0309684694090055	-0.849665397064004	0.395521	0.395521	chr2	120008156	0.4028304528944974	chr2:120008156:G:A
chr2:120008797	['G', 'A']	19959	1946.1950192914765	362.19973901785227	0.06201982750738	0.0235091899862951	2.6381099282252976	0.00834343	0.00834343	chr2	120008797	2.078655373362732	chr2:120008797:G:A
chr2:120009166	['A', 'C']	19959	533.0801262778111	70.4775739285534	0.0257036830525131	0.0439976660193215	0.5842056040251186	0.559089	0.559089	chr2	120009166	0.2525190523421077	chr2:120009166:A:C
chr2:120009214	['A', 'G']	19959	3373.0	444.6474161370032	0.0111674990443134	0.018143331824844	0.6155153393061782	0.538221	0.538221	chr2	120009214	0.2690393611872874	chr2:120009214:A:G
chr2:120009474	['G', 'A']	19959	2147.43036832874	406.47844205110295	0.0644497252626228	0.02242598388633	2.873886184405434	0.00405883	0.00405883	chr2	120009474	2.391599138288049	chr2:120009474:G:A
chr2:120009814	['G', 'A']	19959	1019.9418703880324	147.32412823268723	0.0011892215321862	0.0319999690921403	0.0371632087756726	0.970355	0.970355	chr2	120009814	0.0130693519857081	chr2:120009814:G:A
chr2:120010785	['G', 'A']	19959	2614.655006514985	260.6570416462894	-0.0363841313339071	0.0204224136473623	-1.781578414880768	0.0748332	0.0748332	chr2	120010785	1.1259056831796412	chr2:120010785:G:A
chr2:120013132	['A', 'C']	19959	18736.57127105052	2482.424033358738	-0.0059839267483397	0.0101750781577646	-0.5880963915518811	0.556474	0.556474	chr2	120013132	0.2545551222912028	chr2:120013132:A:C
chr2:120013281	['G', 'A']	19959	12129.956209511382	1775.698571745591	0.0145797817648917	0.0109139956668568	1.3358793800117574	0.181604	0.181604	chr2	120013281	0.740874589962533	chr2:120013281:G:A
chr2:120015109	['G', 'A']	19959	762.2061571450492	107.18976797560556	-0.0114125986293986	0.0374000292170888	-0.305149457588767	0.760256	0.760256	chr2	120015109	0.1190401436841801	chr2:120015109:G:A
chr2:120016082	['T', 'C']	19959	17029.26606194247	2193.2049648463	-0.0127452854382754	0.0102255474377557	-1.2464159514057958	0.212626	0.212626	chr2	120016082	0.6723836308469318	chr2:120016082:T:C
chr2:120016301	['G', 'A']	19959	471.0	76.39742871659486	0.0459206425770048	0.0467498091530277	0.9822637441511528	0.325982	0.325982	chr2	120016301	0.4868063800440158	chr2:120016301:G:A
chr2:120016394	['C', 'T']	19959	471.2361020602536	76.61465340795458	0.0462673575282066	0.0467501262729147	0.989673423727462	0.322346	0.322346	chr2	120016394	0.4916777145910975	chr2:120016394:C:T
chr2:120016460	['G', 'A']	19959	17012.819106811687	2195.7624487500675	-0.0119114224573708	0.010231686398958	-1.164170009997943	0.244369	0.244369	chr2	120016460	0.6119538883756831	chr2:120016460:G:A
chr2:120017045	['A', 'T']	19959	471.0708057727	76.4175569030097	0.0459552784559696	0.0467498963055556	0.9830027890459396	0.325618	0.325618	chr2	120017045	0.4872915955377441	chr2:120017045:A:T
chr2:120017265	['C', 'G']	19959	18833.71810163376	2481.510429201153	-0.0069949692901781	0.0101537737798791	-0.6889034010231276	0.490892	0.490892	chr2	120017265	0.3090140454804231	chr2:120017265:C:G
chr2:120017783	['A', 'G']	19959	471.0944124279629	76.41582825189246	0.0458821109435529	0.046750103417521	0.981433357136858	0.326391	0.326391	chr2	120017783	0.4862618251149466	chr2:120017783:A:G
chr2:120017892	['G', 'A']	19959	12143.650578860324	1792.406328031914	0.0155689836312066	0.0109071474739854	1.427411123608634	0.153477	0.153477	chr2	120017892	0.8139566985027757	chr2:120017892:G:A
chr2:120019412	['A', 'G']	19959	1278.064034472392	115.97019948894466	-0.0459736639582339	0.0286686867856857	-1.6036194577698113	0.108814	0.108814	chr2	120019412	0.9633152247518478	chr2:120019412:A:G
chr2:120020124	['C', 'T']	19959	18632.60126296797	2444.261964404821	-0.0076429461955675	0.0101772651644186	-0.7509823191291564	0.452672	0.452672	chr2	120020124	0.3442163679336657	chr2:120020124:C:T
chr2:120020595	['CA', 'C']	19959	17010.522732969068	2196.9734529474367	-0.011645823757663	0.0102351087416857	-1.1378309748905404	0.255205	0.255205	chr2	120020595	0.5931108211298035	chr2:120020595:CA:C
chr2:120020838	['T', 'C']	19959	13490.843033867415	1918.489092048969	0.0091626778306207	0.01069608908725	0.8566381371620014	0.391655	0.391655	chr2	120020838	0.4070963247359573	chr2:120020838:T:C
chr2:120021268	['A', 'G']	19959	18619.798707155744	2477.773230177487	-0.004103303933578	0.0101775588881968	-0.4031717211026656	0.686826	0.686826	chr2	120021268	0.1631532728547403	chr2:120021268:A:G
chr2:120022927	['G', 'A']	19959	18849.88886105126	2495.4838656070297	-0.0056179430926633	0.0101603329962336	-0.5529290324191074	0.580318	0.580318	chr2	120022927	0.2363339585076106	chr2:120022927:G:A
chr2:120024098	['A', 'G']	19959	12128.215312922785	1774.9454024119436	0.0139150454977268	0.0109070034973706	1.2757899546911604	0.202045	0.202045	chr2	120024098	0.694551892557527	chr2:120024098:A:G
chr2:120024526	['A', 'G']	19959	20094.06090225564	2677.7480770354177	-0.0044439624886827	0.0101297051903282	-0.4387060042898181	0.660879	0.660879	chr2	120024526	0.1798780479919081	chr2:120024526:A:G
chr2:120024803	['C', 'T']	19959	469.0470010522624	78.18309878718365	0.0498716216054214	0.0468459615531143	1.0645874255110868	0.287076	0.287076	chr2	120024803	0.542003113679899	chr2:120024803:C:T
chr2:120026448	['G', 'A']	19959	472.04730169865206	76.6986785128262	0.0445663702315423	0.046701750936544	0.9542762174398304	0.339955	0.339955	chr2	120026448	0.4685785669139307	chr2:120026448:G:A
chr2:120026557	['C', 'T']	19959	4192.630186410102	677.6357072802831	0.0271662235843745	0.0163496706021277	1.6615762020819629	0.0966135	0.0966135	chr2	120026557	1.0149621844968886	chr2:120026557:C:T
chr2:120026581	['C', 'T']	19959	467.0702044497895	78.21357188139638	0.0502080024278469	0.0469419472460739	1.0695764742065783	0.284823	0.284823	chr2	120026581	0.5454249435121241	chr2:120026581:C:T
chr2:120026941	['G', 'A']	19959	12098.212306458889	1767.1980045901546	0.0138812707787467	0.0109156413788562	1.2716862250197225	0.203499	0.203499	chr2	120026941	0.6914377205692229	chr2:120026941:G:A
chr2:120027387	['G', 'A']	19959	20645.06874780779	2775.971608726216	-0.000958599734418	0.0101478124976619	-0.0944636821619391	0.924742	0.924742	chr2	120027387	0.0339794171046295	chr2:120027387:G:A
chr2:120028614	['C', 'T']	19959	13277.66098722125	1901.267726386143	0.010661751057148	0.010645034103469	1.0015703992600178	0.316563	0.316563	chr2	120028614	0.4995398470063953	chr2:120028614:C:T
chr2:120032430	['A', 'G']	19959	18689.74562766224	2467.836903887522	-0.0061978683535886	0.0101751014188975	-0.6091210395286865	0.542451	0.542451	chr2	120032430	0.2656394858494288	chr2:120032430:A:G
chr2:120032993	['C', 'T']	19959	23419.213562550125	3055.07512572752	-0.0117283512721572	0.0102289076755765	-1.1465888288503094	0.251565	0.251565	chr2	120032993	0.5993497820034767	chr2:120032993:C:T
chr2:120033537	['A', 'G']	19959	19638.63081861957	2635.6254187629893	-0.002224016589277	0.0101301296673848	-0.219544730650144	0.826228	0.826228	chr2	120033537	0.0829000913257338	chr2:120033537:A:G
chr2:120034910	['C', 'T']	19959	19397.887546980703	2588.9519693293764	-0.0033740337824851	0.0101423359616201	-0.3326683118418557	0.739388	0.739388	chr2	120034910	0.1311276021481882	chr2:120034910:C:T
chr2:120035608	['T', 'C']	19959	1418.142105526883	192.2323584541956	0.0108556156458238	0.027112616618062	0.4003898184652519	0.688874	0.688874	chr2	120035608	0.1618602064071146	chr2:120035608:T:C
chr2:120036705	['A', 'G']	19959	492.09862189927344	74.07824799845048	0.0369966060508994	0.0457820324297692	0.8081031812568207	0.419041	0.419041	chr2	120036705	0.3777434825166769	chr2:120036705:A:G
chr2:120038217	['T', 'C']	19959	469.0470010522624	76.27354659776317	0.0455482555424938	0.0468468050348645	0.972280938019054	0.330923	0.330923	chr2	120038217	0.4802730472071671	chr2:120038217:T:C
chr2:120038596	['A', 'G']	19959	18718.81358989777	2477.0015001430743	-0.0062691834469663	0.0101733354056981	-0.6162367794789252	0.537745	0.537745	chr2	120038596	0.2694236190297694	chr2:120038596:A:G
chr2:120038882	['G', 'A']	19959	18691.74602856427	2477.3566316515994	-0.0054235121671509	0.0101742506834791	-0.5330625650847831	0.593996	0.593996	chr2	120038882	0.2262164795706191	chr2:120038882:G:A
chr2:120039212	['A', 'G']	19959	18718.6271237408	2475.440016402621	-0.0063564655063037	0.0101721011078615	-0.6248920885569237	0.532049	0.532049	chr2	120039212	0.2740483687394374	chr2:120039212:A:G
chr2:120039781	['T', 'C']	19959	19678.70508576588	2640.7714247461763	-0.0028162614585784	0.0101276595358363	-0.2780762375169929	0.780957	0.780957	chr2	120039781	0.1073728780008455	chr2:120039781:T:C
chr2:120040849	['A', 'G']	19959	1666.1669589617677	175.00254054278716	-0.0282662236225438	0.0254526095464821	-1.1105432459066065	0.266778	0.266778	chr2	120040849	0.5738499876211138	chr2:120040849:A:G
chr2:120041296	['G', 'C']	19959	12699.817771763646	1645.81111463222	-0.007805190061753	0.0108690285822494	-0.718112939228077	0.472696	0.472696	chr2	120041296	0.3254180727241174	chr2:120041296:G:C
chr2:120041803	['C', 'T']	19959	18639.735605111506	2448.614876946352	-0.0075578098417361	0.010176119130697	-0.7427006056697391	0.457672	0.457672	chr2	120041803	0.3394456565424681	chr2:120041803:C:T
chr2:120043310	['C', 'G']	19959	18784.2937283802	2488.4862189902683	-0.0060411096879198	0.0101787896182025	-0.5934998083776774	0.552853	0.552853	chr2	120043310	0.2573903294106333	chr2:120043310:C:G
chr2:120043625	['A', 'C']	19959	19636.967730620832	2639.1842664001647	-0.0020911193617563	0.0101221233705536	-0.2065890016554837	0.836333	0.836333	chr2	120043625	0.0776207664997384	chr2:120043625:A:C
chr2:120043827	['C', 'T']	19959	890.1784014031572	131.3619940207899	0.0314462237684121	0.0341107354181525	0.9218864202991498	0.356599	0.356599	chr2	120043827	0.4478198790380923	chr2:120043827:C:T
chr2:120044213	['C', 'G']	19959	469.87104708362574	76.363003395169	0.0462490219523112	0.0468471552773951	0.9872322380827124	0.323541	0.323541	chr2	120044213	0.4900706765238953	chr2:120044213:C:G
chr2:120044584	['T', 'G']	19959	19668.956404089	2642.862501945842	-0.0026166320618173	0.0101208303749875	-0.2585392665293637	0.795993	0.795993	chr2	120044584	0.0990907514517034	chr2:120044584:T:G
chr2:120046557	['T', 'C']	19959	14193.11113339015	2025.805986809177	0.0115403277945059	0.0104781181929082	1.1013740809219543	0.270747	0.270747	chr2	120046557	0.5674363468565254	chr2:120046557:T:C
chr2:120047020	['G', 'A']	19959	17004.37161620213	2191.8300537993778	-0.0121994858667009	0.0102349257733157	-1.1919466869517732	0.233296	0.233296	chr2	120047020	0.6320927073820726	chr2:120047020:G:A
chr2:120047036	['C', 'CA']	19959	4302.508971531676	553.1384579071427	-0.0128425404557046	0.0163351091266787	-0.7861925106291435	0.431764	0.431764	chr2	120047036	0.3647535714810103	chr2:120047036:C:CA
chr2:120047247	['T', 'C']	19959	4303.646873120865	552.0534273439207	-0.0129586268353324	0.0163279537135484	-0.7936467154839979	0.427411	0.427411	chr2	120047247	0.3691543048724032	chr2:120047247:T:C
chr2:120047291	['G', 'A']	19959	2853.5718867451765	406.6294825053327	0.0010551802269228	0.01962425192476	0.0537691949210816	0.95712	0.95712	chr2	120047291	0.0190336086487758	chr2:120047291:G:A
chr2:120047961	['G', 'A']	19959	470.0235494538531	77.06003485234675	0.0470622269317584	0.0467983878088368	1.0056377823099238	0.314602	0.314602	chr2	120047961	0.5022385207902815	chr2:120047961:G:A
chr2:120047974	['C', 'T']	19959	19394.85867495239	2590.9989665935746	-0.0030781949424005	0.0101446777829674	-0.3034295428849188	0.761566	0.761566	chr2	120047974	0.1182924532028796	chr2:120047974:C:T
chr2:120047975	['A', 'G']	19959	19395.77424690492	2590.458621312999	-0.0031453717943459	0.0101451282172362	-0.310037658173906	0.756536	0.756536	chr2	120047975	0.1211704011115757	chr2:120047975:A:G
chr2:120048699	['T', 'G']	19959	19433.789484236386	2592.342869581923	-0.0040848569827122	0.0101402295818029	-0.4028367355747722	0.687073	0.687073	chr2	120048699	0.1629971176523771	chr2:120048699:T:G
chr2:120049731	['G', 'A']	19959	14144.543399819586	2010.4392324743587	0.0108837366996555	0.0104771051626907	1.038811439863441	0.298905	0.298905	chr2	120049731	0.5244668201422265	chr2:120049731:G:A
chr2:120050709	['G', 'A']	19959	12158.21831938668	1788.958150140919	0.0149445752752428	0.0109030064049254	1.370683893984655	0.170489	0.170489	chr2	120050709	0.7683036365741935	chr2:120050709:G:A
chr2:120050820	['A', 'G']	19959	18879.6214414595	2502.776503654876	-0.0058417600649733	0.0101550763903399	-0.5752551571675338	0.565125	0.565125	chr2	120050820	0.2478554799576493	chr2:120050820:A:G
chr2:120051992	['A', 'C']	19959	1378.82899684163	126.27052957146958	-0.0433048467512103	0.0277020239382553	-1.56323764818527	0.118013	0.118013	chr2	120051992	0.9280701493270224	chr2:120051992:A:C
chr2:120052179	['C', 'T']	19959	18646.86851731222	2454.824959645857	-0.0068782309771115	0.0101783321726806	-0.6757719104091763	0.499193	0.499193	chr2	120052179	0.3017315132348633	chr2:120052179:C:T
chr2:120052486	['G', 'A']	19959	2658.266372701308	381.65196735873775	0.0007450916349305	0.0202593320177894	0.0367776999891371	0.970663	0.970663	chr2	120052486	0.0129315246172356	chr2:120052486:G:A
chr2:120052890	['A', 'T']	19959	14161.547659617116	2021.2750344699937	0.0115763752017595	0.0104741912031887	1.1052285543761349	0.269074	0.269074	chr2	120052890	0.5701282650829764	chr2:120052890:A:T
chr2:120053483	['C', 'T']	19959	14156.255600661558	2019.406595210174	0.0114721606185415	0.0104792151494435	1.0947538012091171	0.273638	0.273638	chr2	120053483	0.5628235924622885	chr2:120053483:C:T
chr2:120054688	['T', 'C']	19959	17062.258384719506	2198.6032248415927	-0.0127575826303471	0.0102270193736845	-1.2474389814078333	0.212251	0.212251	chr2	120054688	0.673150254942861	chr2:120054688:T:C
chr2:120054798	['A', 'G']	19959	12157.309369830047	1789.8511535563666	0.0149811299590484	0.0109057240414585	1.373694208848228	0.169552	0.169552	chr2	120054798	0.7706970830086259	chr2:120054798:A:G
chr2:120057424	['C', 'G']	19959	1615.1618479731424	169.94680411574717	-0.0284620644357455	0.0258414326036929	-1.101412018143224	0.270731	0.270731	chr2	120057424	0.5674620125778013	chr2:120057424:C:G
chr2:120060139	['G', 'A']	19959	469.0234993486321	76.23337015672902	0.0462602341472308	0.0468461044478526	0.987493724237543	0.323413	0.323413	chr2	120060139	0.490242527055491	chr2:120060139:G:A
chr2:120060479	['G', 'A']	19959	469.0705051112448	76.168566506755	0.0461399797033744	0.0468461130941033	0.9849265319128946	0.324672	0.324672	chr2	120060479	0.4885551636987086	chr2:120060479:G:A
chr2:120061168	['G', 'A']	19959	18907.35658247709	2490.6507557069463	-0.0070612951474661	0.0102574253304623	-0.6884081453165083	0.491204	0.491204	chr2	120061168	0.308738105281273	chr2:120061168:G:A
chr2:120061297	['A', 'G']	19959	14141.919679117576	2011.2586398720373	0.0107194275764561	0.0104820653361899	1.0226446060631451	0.306488	0.306488	chr2	120061297	0.5135865248512945	chr2:120061297:A:G
chr2:120062675	['A', 'G']	19959	455.1824469951381	73.29628036723457	0.0500960167433768	0.0474070002565627	1.056721928665839	0.290651	0.290651	chr2	120062675	0.5366281784920941	chr2:120062675:A:G
chr2:120063202	['T', 'C']	19959	18808.674408105933	2492.684556806337	-0.006087563024948	0.0101837529430188	-0.5977720648772387	0.549999	0.549999	chr2	120063202	0.2596381001328047	chr2:120063202:T:C
chr2:120063445	['G', 'A']	19959	18899.52225563909	2508.057158904904	-0.0057057341514752	0.0101608109705525	-0.5615431846937504	0.574434	0.574434	chr2	120063445	0.2407598626804748	chr2:120063445:G:A
chr2:120064392	['G', 'T']	19959	467.0233991381902	78.16524716682841	0.0501518880186825	0.0469419091311665	1.0683819415726472	0.285361	0.285361	chr2	120064392	0.5446053817545042	chr2:120064392:G:T
chr2:120066173	['A', 'G']	19959	12720.549336006014	1643.4425375054293	-0.0085136373944541	0.0108622093395615	-0.783785059586943	0.433176	0.433176	chr2	120066173	0.363335613349358	chr2:120066173:A:G
chr2:120066470	['C', 'T']	19959	14125.95424017642	2005.9612437928529	0.0105469739646695	0.0104813396502701	1.0062620157908584	0.314302	0.314302	chr2	120066470	0.5026528554246718	chr2:120066470:C:T
chr2:120066652	['A', 'G']	19959	469.0234993486321	76.22186065287399	0.0462684624956536	0.0468460975759355	0.987669515494954	0.323327	0.323327	chr2	120066652	0.4903580273358627	chr2:120066652:A:G
chr2:120067927	['C', 'A']	19959	18701.74803307442	2465.396709818206	-0.0068381500680378	0.0101742988497888	-0.6721003745805828	0.501528	0.501528	chr2	120067927	0.2997048155727008	chr2:120067927:C:A
chr2:120068540	['C', 'T']	19959	18731.75404660486	2470.066111295918	-0.0070337722885932	0.0101765960972717	-0.6911714114780396	0.489466	0.489466	chr2	120068540	0.3102774704087943	chr2:120068540:C:T
chr2:120070143	['A', 'T']	19959	17070.131559164038	2215.634980335392	-0.0112627973356381	0.0102231914788292	-1.1016909307589315	0.270609	0.270609	chr2	120070143	0.5676577635944977	chr2:120070143:A:T
chr2:120070334	['A', 'C']	19959	17084.135769057284	2214.2460562378355	-0.0117266776517569	0.0102231314647391	-1.1470729582421648	0.251365	0.251365	chr2	120070334	0.5996951934959678	chr2:120070334:A:C
chr2:120071654	['A', 'G']	19959	17218.313420867995	2215.524793992862	-0.0131054840138428	0.010208635189235	-1.2837645552916424	0.199239	0.199239	chr2	120071654	0.7006256467006048	chr2:120071654:A:G
chr2:120073051	['T', 'G']	19959	512.0769693325315	82.47565463321226	0.0426022582165433	0.0449219905049789	0.9483608748775616	0.342957	0.342957	chr2	120073051	0.4647603284510747	chr2:120073051:T:G
chr2:120073239	['A', 'G']	19959	18792.70782800441	2487.643401060392	-0.0065855984936837	0.0101741192257633	-0.6472892982232207	0.517452	0.517452	chr2	120073239	0.286129930126056	chr2:120073239:A:G
chr2:120073431	['T', 'C']	19959	17085.568099819604	2211.0219507884512	-0.0120036836623501	0.0102235043980934	-1.1741261308195612	0.240359	0.240359	chr2	120073431	0.6191396115126238	chr2:120073431:T:C
chr2:120074999	['G', 'T']	19959	18644.209505188745	2462.449932938204	-0.0062195729950316	0.0101786399606159	-0.6110416538061048	0.541179	0.541179	chr2	120074999	0.2666590641828186	chr2:120074999:G:T
chr2:120076007	['G', 'T']	19959	9703.972390639876	1314.6971086370254	0.0025615902688177	0.0117499336237488	0.2180089139942252	0.827424	0.827424	chr2	120076007	0.0822718862488216	chr2:120076007:G:T
chr2:120077638	['G', 'A']	19959	18682.74422450513	2462.21882631634	-0.0070402929279436	0.0101736294373158	-0.6920138944829765	0.488937	0.488937	chr2	120077638	0.3107470965307782	chr2:120077638:G:A
chr2:120077712	['CTT', 'C']	19959	18672.677758845344	2461.741721137837	-0.0068252984120522	0.0101723215594129	-0.6709676225026994	0.502249	0.502249	chr2	120077712	0.2990809192783977	chr2:120077712:CTT:C
chr2:120077915	['T', 'G']	19959	18689.61840324763	2464.2065728825573	-0.0068463720978978	0.0101745209912107	-0.6728938004857545	0.501023	0.501023	chr2	120077915	0.3001423369195655	chr2:120077915:T:G
chr2:120078217	['A', 'G']	19959	469.0234993486321	76.23181231543683	0.0462551996045237	0.0468461100553647	0.9873861362204324	0.323465	0.323465	chr2	120078217	0.4901727045754944	chr2:120078217:A:G
chr2:120079418	['A', 'G']	19959	468.0703547805172	75.89731060535978	0.0450901909351394	0.0468953729897442	0.9615061798314386	0.336309	0.336309	chr2	120079418	0.4732615103302149	chr2:120079418:A:G
chr2:120080541	['T', 'C']	19959	11509.766705097998	1533.0308731317564	-0.0023285653189361	0.0110775393714227	-0.2102060070256404	0.833509	0.833509	chr2	120080541	0.0790897064187775	chr2:120080541:T:C
chr2:120080868	['CA', 'C']	19959	468.0234492434112	77.57706585754889	0.0491099145339006	0.046895368068047	1.047223138597403	0.295009	0.295009	chr2	120080868	0.5301647345617866	chr2:120080868:CA:C
chr2:120081318	['T', 'C']	19959	468.0	77.56949435627374	0.0490844605790945	0.0468953444373744	1.046680884168438	0.295259	0.295259	chr2	120081318	0.5297968554730748	chr2:120081318:T:C
chr2:120081377	['A', 'G']	19959	4347.43563661873	576.0437714791466	-0.0088061184409646	0.0162575745780787	-0.5416624969900834	0.588057	0.588057	chr2	120081377	0.2305805759890031	chr2:120081377:A:G
chr2:120081543	['A', 'G']	19959	17576.687036294366	2297.8770027262	-0.0091451883784749	0.0102153638603163	-0.8952386330555738	0.37067	0.37067	chr2	120081543	0.431012561965268	chr2:120081543:A:G
chr2:120081579	['T', 'C']	19959	17574.3273000752	2299.490440997306	-0.0090082212637392	0.0102164684754011	-0.8817353359851192	0.377931	0.377931	chr2	120081579	0.4225874833760164	chr2:120081579:T:C
chr2:120081716	['T', 'C']	19959	469.0470010522623	77.9113793645267	0.0482477293570425	0.0468450117276193	1.0299437993009646	0.303049	0.303049	chr2	120081716	0.5184871447349757	chr2:120081716:T:C
chr2:120082042	['G', 'A']	19959	951.7629744772604	110.6694847425249	-0.0098302979222503	0.032959562266143	-0.2982532911958084	0.765513	0.765513	chr2	120082042	0.1160474296811669	chr2:120082042:G:A
chr2:120082186	['C', 'G']	19959	6323.584143530119	929.757769871114	0.0201035120427499	0.0137874336299676	1.4581039939916065	0.144828	0.144828	chr2	120082186	0.8391474666614513	chr2:120082186:C:G
chr2:120082203	['C', 'T']	19959	18881.460123314453	2503.4730197251006	-0.0056371634049756	0.0101518115188182	-0.55528645252388	0.578705	0.578705	chr2	120082203	0.2375427653243245	chr2:120082203:C:T
chr2:120082827	['G', 'A']	19959	17039.561184606133	2208.643854840272	-0.0111489968858384	0.0102230765618046	-1.0905715924590804	0.275475	0.275475	chr2	120082827	0.5599178082630062	chr2:120082827:G:A
chr2:120083867	['T', 'A']	19959	15410.949172932333	2040.0048133651785	-0.0066667089539259	0.0104084673350708	-0.6405082265534742	0.52185	0.52185	chr2	120083867	0.2824543121967298	chr2:120083867:T:A
chr2:120084278	['G', 'A']	19959	17535.392853563193	2282.966914638804	-0.0095654035289038	0.0102133135068721	-0.936562215824244	0.348995	0.348995	chr2	120084278	0.457180795069372	chr2:120084278:G:A
chr2:120085109	['G', 'A']	19959	17524.14605052125	2285.052217797641	-0.0090555717885413	0.0102196196758762	-0.8860967507349982	0.375576	0.375576	chr2	120085109	0.4253021677386882	chr2:120085109:G:A
chr2:120085288	['G', 'A']	19959	17521.633644016838	2286.0562423117594	-0.0090367762066093	0.0102191061836009	-0.884302016658854	0.376544	0.376544	chr2	120085288	0.4241842682263662	chr2:120085288:G:A
chr2:120085994	['A', 'T']	19959	465.0932097218743	75.15884106866459	0.0440733428700338	0.0470340193832953	0.9370524451858142	0.348743	0.348743	chr2	120085994	0.4574945008276888	chr2:120085994:A:T
chr2:120086690	['G', 'A']	19959	17520.266877161328	2281.8745953220173	-0.0093995320985778	0.0102207019910144	-0.9196562141075504	0.357764	0.357764	chr2	120086690	0.4464033624492997	chr2:120086690:G:A
chr2:120089256	['T', 'A']	19959	17579.927218045115	2278.875520651065	-0.0106759619978137	0.0102175171919211	-1.0448685132876627	0.296096	0.296096	chr2	120089256	0.5285674595126306	chr2:120089256:T:A
chr2:120091263	['G', 'A']	19959	1617.0	171.83462964728747	-0.0282321508030664	0.0257971960580307	-1.094388349011199	0.273798	0.273798	chr2	120091263	0.5625697285619126	chr2:120091263:G:A
chr2:120091530	['C', 'T']	19959	4330.216955606775	570.9544290981584	-0.0089713735857771	0.0162858621276474	-0.5508688158760108	0.58173	0.58173	chr2	120091530	0.2352785389203862	chr2:120091530:C:T
chr2:120095889	['C', 'T']	19959	2700.0822515162145	402.3478015273572	0.0063656060966447	0.0201299123167857	0.3162262207837175	0.751834	0.751834	chr2	120095889	0.1238780381879155	chr2:120095889:C:T
chr2:120097877	['G', 'A']	19959	18404.688499123025	2411.6524357215167	-0.0093711579520686	0.0101439306291513	-0.9238192072349154	0.355592	0.355592	chr2	120097877	0.4490480182162711	chr2:120097877:G:A
chr2:120097986	['G', 'A']	19959	18391.52879266276	2416.721623196076	-0.0086678436128009	0.0101484223015339	-0.8541075011719571	0.393056	0.393056	chr2	120097986	0.4055455698322233	chr2:120097986:G:A
chr2:120098364	['C', 'T']	19959	14372.440196422309	1903.3292769870093	-0.0031275249242953	0.0105755313945	-0.2957321771955432	0.767438	0.767438	chr2	120098364	0.1149567003400421	chr2:120098364:C:T
chr2:120099125	['G', 'A']	19959	18405.533002556003	2418.703982638613	-0.0086853004588445	0.0101480654436338	-0.8558577501382897	0.392087	0.392087	chr2	120099125	0.4066175568884185	chr2:120099125:G:A
chr2:120100568	['G', 'A']	19959	466.0233490329693	77.79036285287246	0.0488886200285566	0.0469913895475719	1.0403740025406991	0.298179	0.298179	chr2	120100568	0.5255229460784242	chr2:120100568:G:A
chr2:120101198	['A', 'G']	19959	16173.003937628178	2164.877976421101	-0.0045945563993676	0.0107200436194521	-0.4285949351018026	0.668223	0.668223	chr2	120101198	0.1750785801777187	chr2:120101198:A:G
chr2:120103506	['T', 'C']	19959	16263.259333500377	2198.735300476398	-0.0023506546943506	0.0103032599855274	-0.2281466931488195	0.819535	0.819535	chr2	120103506	0.0864324942200456	chr2:120103506:T:C
chr2:120104268	['C', 'G']	19959	4651.0	586.11021368204	-0.0166382467354093	0.0158091009806552	-1.0524473691305185	0.292607	0.292607	chr2	120104268	0.5337152885148448	chr2:120104268:C:G
chr2:120104877	['G', 'T']	19959	17320.471210223004	2211.1360051501165	-0.0152558021536691	0.0101835385928033	-1.4980845817631898	0.134127	0.134127	chr2	120104877	0.8724837891080958	chr2:120104877:G:T
chr2:120105493	['A', 'G']	19959	15436.64050518719	2054.215615923866	-0.0054281614852615	0.0104045343186367	-0.5217111423755444	0.601877	0.601877	chr2	120105493	0.2204922523953226	chr2:120105493:A:G
chr2:120106050	['T', 'C']	19959	16978.402655975944	2169.9939094996007	-0.0151602506141171	0.0102170902507952	-1.4838129293158726	0.137874	0.137874	chr2	120106050	0.8605176244778228	chr2:120106050:T:C
chr2:120106192	['T', 'C']	19959	468.0703547805172	77.58443886341561	0.0490995517829306	0.046895389698694	1.04700167966187	0.295111	0.295111	chr2	120106192	0.5300146022578645	chr2:120106192:T:C
chr2:120107187	['T', 'G']	19959	18229.65342019544	2375.336741863336	-0.0115793164339539	0.0101327653647794	-1.1427597518642416	0.253152	0.253152	chr2	120107187	0.5966186371669973	chr2:120107187:T:G
chr2:120109013	['A', 'T']	19959	471.0472014831888	75.09358373856477	0.0439118162195375	0.0467500059047568	0.9392900678771792	0.347593	0.347593	chr2	120109013	0.4589289781726929	chr2:120109013:A:T
chr2:120109017	['G', 'A']	19959	12687.542721122523	1638.023041545955	-0.0085448532853492	0.0108730931362041	-0.7858714331157058	0.431952	0.431952	chr2	120109017	0.3645645108085503	chr2:120109017:G:A
chr2:120109201	['C', 'A']	19959	17347.0	2216.856280075026	-0.015065499892829	0.0101833794367505	-1.479420460211819	0.139044	0.139044	chr2	120109201	0.856847746987613	chr2:120109201:C:A
chr2:120109677	['C', 'G']	19959	4640.464999749462	577.232783279275	-0.0183958493796412	0.0158319543762794	-1.1619443147968649	0.245272	0.245272	chr2	120109677	0.6103520275766043	chr2:120109677:C:G
chr2:120110508	['C', 'T']	19959	2417.242220774666	331.38166553781195	0.0168930120339241	0.0210370929661671	0.8030107610919598	0.421978	0.421978	chr2	120110508	0.3747101905730676	chr2:120110508:C:T
chr2:120111689	['C', 'T']	19959	17349.477023302432	2213.889578922186	-0.01546568218695	0.0101867344531843	-1.5182178604955705	0.128975	0.128975	chr2	120111689	0.889494463454654	chr2:120111689:C:T
chr2:120111873	['A', 'G']	19959	17365.830676691727	2213.17080296018	-0.0157931365118815	0.0101852614819778	-1.5505872421465516	0.121016	0.121016	chr2	120111873	0.9171572061105584	chr2:120111873:A:G
chr2:120112300	['C', 'T']	19959	19080.91201082327	2484.911107640057	-0.0101156463404687	0.0101227784860428	-0.999295435973047	0.317664	0.317664	chr2	120112300	0.4980319998005785	chr2:120112300:C:T
chr2:120113706	['A', 'C']	19959	17384.355016538037	2222.9974428797595	-0.0151393807988803	0.0101862701582162	-1.486253610372673	0.137228	0.137228	chr2	120113706	0.8625572661451513	chr2:120113706:A:C
chr2:120116169	['A', 'T']	19959	875.0876885303403	121.10690927545598	-0.012122151559439	0.0346891333772147	-0.3494509772735157	0.726754	0.726754	chr2	120116169	0.138612569226407	chr2:120116169:A:T
chr2:120116853	['A', 'G']	19959	31207.0	4226.469034200556	-0.0011532844541729	0.0122404708655608	-0.0942189615775126	0.924936	0.924936	chr2	120116853	0.0338883167836026	chr2:120116853:A:G
chr2:120116935	['C', 'T']	19959	17379.190423665088	2209.290788275544	-0.0162972982880132	0.0101837357767755	-1.600326112660936	0.109542	0.109542	chr2	120116935	0.9604193340569096	chr2:120116935:C:T
chr2:120117796	['A', 'C']	19959	17384.096932638335	2216.833016093652	-0.0156886294495958	0.0101860132474942	-1.5402129438085332	0.123524	0.123524	chr2	120117796	0.9082486532955772	chr2:120117796:A:C
chr2:120118728	['C', 'T']	19959	17362.739840657414	2213.0191070798646	-0.0156012919459244	0.0101837530961198	-1.5319786132549469	0.125544	0.125544	chr2	120118728	0.901204038260958	chr2:120118728:C:T
chr2:120119720	['A', 'AAAAC']	19959	471.0944124279629	75.05991620575769	0.0438784562904584	0.0467500941455175	0.938574715034356	0.347961	0.347961	chr2	120119720	0.4584694297141901	chr2:120119720:A:AAAAC
chr2:120121068	['G', 'GATT']	19959	468.0234492434112	77.5560533958948	0.0490699379640186	0.0468954082751608	1.0463697783821104	0.295403	0.295403	chr2	120121068	0.529585098472851	chr2:120121068:G:GATT
chr2:120122738	['C', 'T']	19959	12731.827394376787	1634.9953742500431	-0.0092912444882679	0.0108620993041744	-0.8553820240528659	0.39235	0.39235	chr2	120122738	0.4063263430547512	chr2:120122738:C:T
chr2:120122931	['G', 'T']	19959	11799.3647206214	1769.4985484573867	0.019340794238946	0.0109977563157477	1.7586127282391169	0.0786586	0.0786586	chr2	120122931	1.1042537876197054	chr2:120122931:G:T
chr2:120126295	['C', 'T']	19959	577.0289107124962	70.79788632680288	-0.0279081234505102	0.0425550215206376	-0.6558126973799271	0.511952	0.511952	chr2	120126295	0.2907707560404877	chr2:120126295:C:T
chr2:120127074	['T', 'C']	19959	13808.7674267101	2003.826341044264	0.0152824781280873	0.0105290589609285	1.451457170559871	0.146668	0.146668	chr2	120127074	0.8336646301197673	chr2:120127074:T:C
chr2:120127734	['G', 'A']	19959	17369.70269186425	2213.4417033226177	-0.0154108834902816	0.0101822463399833	-1.5135052694381084	0.130167	0.130167	chr2	120127734	0.8854991043580056	chr2:120127734:G:A
chr2:120128823	['GGTA', 'G']	19959	1684.0969116614856	176.65027892423646	-0.0290703440729344	0.0253373121071495	-1.147333385246161	0.251258	0.251258	chr2	120128823	0.5998801015095909	chr2:120128823:GGTA:G
chr2:120129944	['G', 'A']	19959	468.0234492434112	77.58256185635125	0.0491021760941588	0.0468953762722873	1.0470579404045752	0.295086	0.295086	chr2	120129944	0.5300513945900995	chr2:120129944:G:A
chr2:120130229	['GT', 'G']	19959	13802.766224004008	2004.801143891288	0.015373120597712	0.0105299438262645	1.4599432676333344	0.144321	0.144321	chr2	120130229	0.8406704705658717	chr2:120130229:GT:G
chr2:120130268	['G', 'A']	19959	19208.36064587303	2490.9093586183662	-0.0116178990359403	0.0101256481776951	-1.147373366332475	0.251241	0.251241	chr2	120130268	0.5999094866673531	chr2:120130268:G:A
chr2:120130628	['G', 'A']	19959	12705.546329240791	1640.127369329345	-0.0084827343045051	0.010874592009545	-0.7800508099117278	0.43537	0.43537	chr2	120130628	0.3611415001532964	chr2:120130628:G:A
chr2:120131131	['A', 'G']	19959	17393.614401683702	2215.464322851172	-0.0157881648707546	0.0101820912020551	-1.5505817574652985	0.121018	0.121018	chr2	120131131	0.9171500286977664	chr2:120131131:A:G
chr2:120131193	['T', 'C']	19959	11816.32827067669	1770.329177299979	0.0189609791654962	0.0109912310155876	1.7251005950658251	0.0845248	0.0845248	chr2	120131193	1.0730158481753156	chr2:120131193:T:C
chr2:120131597	['G', 'C']	19959	18074.660403945727	2361.8067917361373	-0.0121750735786591	0.0105096308860994	-1.1584682383814755	0.246687	0.246687	chr2	120131597	0.6078537365136084	chr2:120131597:G:C
chr2:120133111	['A', 'G']	19959	24952.50112764998	3272.24214971048	-0.0120015393947017	0.0103715310787461	-1.1571617829209326	0.24722	0.24722	chr2	120133111	0.6069163979105435	chr2:120133111:A:G
chr2:120133402	['A', 'G']	19959	898.5306398996239	130.8499148863273	0.0296108435077929	0.0339882274703889	0.8712088188061691	0.383651	0.383651	chr2	120133402	0.4160636654577332	chr2:120133402:A:G
chr2:120133500	['C', 'G']	19959	17394.357522301292	2208.077015648594	-0.0164589232156128	0.0101783047427319	-1.6170593857848237	0.105881	0.105881	chr2	120133500	0.975181965628802	chr2:120133500:C:G
chr2:120133535	['G', 'A']	19959	12700.636336306245	1633.490555280497	-0.0089935502520312	0.010869295191973	-0.8274271784129118	0.408005	0.408005	chr2	120133535	0.3893345147064336	chr2:120133535:G:A
chr2:120133741	['C', 'A']	19959	752.075362028361	107.91574859269214	-0.009198231428766	0.0372915080418442	-0.2466575344296837	0.805176	0.805176	chr2	120133741	0.0941091786702498	chr2:120133741:C:A
chr2:120134393	['C', 'T']	19959	13786.381470160846	2003.7728531674115	0.015470544158017	0.0105293217583397	1.4692821164633505	0.141772	0.141772	chr2	120134393	0.8484095339360254	chr2:120134393:C:T
chr2:120134564	['C', 'T']	19959	2685.1345325182883	394.8953255499461	0.0049955326338003	0.0201698643933381	0.2476730897333326	0.80439	0.80439	chr2	120134564	0.0945333370954525	chr2:120134564:C:T
chr2:120135697	['A', 'G']	19959	478.0718580877931	74.71874776985912	0.0378489053988485	0.0464181691975561	0.81538987972066	0.414859	0.414859	chr2	120135697	0.3820994838348138	chr2:120135697:A:G
chr2:120139106	['T', 'C']	19959	466.04670040587257	78.32934090926341	0.0518873170283806	0.0469908740876392	1.1041998693535542	0.26952	0.26952	chr2	120139106	0.5694090020269362	chr2:120139106:T:C
chr2:120140507	['G', 'C']	19959	19926.98877305533	2633.6531421508603	-0.0065929077242876	0.0101034864181459	-0.6525378915189824	0.514062	0.514062	chr2	120140507	0.288984498448204	chr2:120140507:G:C
chr2:120140720	['A', 'G']	19959	469.0	75.40613495965265	0.0439964666376488	0.0468454117617012	0.9391841160764092	0.347648	0.347648	chr2	120140720	0.4588602647436675	chr2:120140720:A:G
chr2:120140748	['G', 'A']	19959	891.044643751879	130.5688871058947	0.0311585815187521	0.0340928495519407	0.9139330366410652	0.360763	0.360763	chr2	120140748	0.4427780102648478	chr2:120140748:G:A
chr2:120141428	['CAG', 'C']	19959	478.0239502956208	75.39192622082972	0.0380758018218337	0.0464185075003907	0.8202719964986656	0.412071	0.412071	chr2	120141428	0.3850279484046591	chr2:120141428:CAG:C
chr2:120142065	['C', 'G']	19959	4752.434489107082	576.0599724191958	-0.0217379467826495	0.0158444607960239	-1.3719587597518317	0.170092	0.170092	chr2	120142065	0.7693161122402192	chr2:120142065:C:G
chr2:120142829	['G', 'A']	19959	12680.71804511278	1636.3463113174034	-0.0082699632863552	0.0108770407869764	-0.7603137147612077	0.447076	0.447076	chr2	120142829	0.3496186433668754	chr2:120142829:G:A
chr2:120143160	['T', 'C']	19959	11825.702496741204	1772.2458674254287	0.0190401439755859	0.0109839983096907	1.7334438187947976	0.0830323	0.0830323	chr2	120143160	1.0807529319253129	chr2:120143160:T:C
chr2:120145591	['T', 'C']	19959	14528.095278668805	2040.9809212036228	0.0103451374351182	0.0104618103942648	0.9888477276160024	0.32275	0.32275	chr2	120145591	0.491133749061542	chr2:120145591:T:C
chr2:120145602	['C', 'G']	19959	22539.646486919915	3202.541695673256	0.0173065337433736	0.0101887103149315	1.6985990580192398	0.0894104	0.0894104	chr2	120145602	1.0486119621893395	chr2:120145602:C:G
chr2:120145628	['A', 'G']	19959	16528.96887686062	2100.9270583452985	-0.0150696762809408	0.0102719692339875	-1.4670678949347744	0.142373	0.142373	chr2	120145628	0.8465723636683451	chr2:120145628:A:G
chr2:120147163	['G', 'C']	19959	18715.68853362734	2430.46451803512	-0.0115107427833091	0.0101104585613117	-1.1384985867362862	0.254926	0.254926	chr2	120147163	0.5935858684119026	chr2:120147163:G:C
chr2:120147986	['A', 'C']	19959	14650.340217554762	2096.8703585110184	0.0132763127930136	0.0104074495908544	1.2756547775816394	0.202092	0.202092	chr2	120147986	0.6944508780958891	chr2:120147986:A:C
chr2:120150386	['A', 'G']	19959	493.0741130487072	27.16254827653702	-0.0762747359076701	0.0457370311156217	-1.6676800843248891	0.0953949	0.0953949	chr2	120150386	1.020474842917112	chr2:120150386:A:G
chr2:120151278	['C', 'T']	19959	17371.96305949577	2209.021953390393	-0.0159525469136232	0.0101797924631645	-1.56707977803549	0.117112	0.117112	chr2	120151278	0.931398602222503	chr2:120151278:C:T
chr2:120151306	['T', 'A']	19959	17360.875846501134	2218.748237174824	-0.0149701466242235	0.0101818995482227	-1.4702705082998635	0.141504	0.141504	chr2	120151306	0.849231283437399	chr2:120151306:T:A
chr2:120152414	['CA', 'C']	19959	479.12002605993786	80.66200379156582	0.0497123734076006	0.0463699201790829	1.0720823589001012	0.283696	0.283696	chr2	120152414	0.5471467875392704	chr2:120152414:CA:C
chr2:120153444	['G', 'T']	19959	17374.410100807465	2206.928305832837	-0.0161342843198942	0.010184527353827	-1.584195688161366	0.113165	0.113165	chr2	120153444	0.9462878722398133	chr2:120153444:G:T
chr2:120154491	['C', 'T']	19959	17448.547734138992	2232.2941854586315	-0.0145375627568137	0.010213746328647	-1.4233330542035698	0.154655	0.154655	chr2	120154491	0.8106360346824171	chr2:120154491:C:T
chr2:120155881	['G', 'A']	19959	17373.093073376105	2211.482807528336	-0.015675483249875	0.0101809264339413	-1.5396912404372	0.123651	0.123651	chr2	120155881	0.9078023670283146	chr2:120155881:G:A
chr2:120156627	['A', 'C']	19959	3329.333617277146	484.0644436635554	0.0056801409761587	0.0182889313549549	0.3105780685551033	0.756125	0.756125	chr2	120156627	0.1214064024845928	chr2:120156627:A:C
chr2:120157751	['G', 'A']	19959	18739.288896693583	2425.7342626739146	-0.0122581168482975	0.0101217987407224	-1.2110611129798616	0.225886	0.225886	chr2	120157751	0.6461106850210278	chr2:120157751:G:A
chr2:120158227	['C', 'A']	19959	17372.963460478175	2203.271871397326	-0.0163968420976764	0.0101843679494797	-1.6100009523432568	0.107413	0.107413	chr2	120158227	0.9689431535843328	chr2:120158227:C:A
chr2:120158661	['C', 'G']	19959	15446.869650195447	2036.74612967772	-0.0072374862321059	0.0104036792005819	-0.6956660324264046	0.486646	0.486646	chr2	120158661	0.312786841969209	chr2:120158661:C:G
chr2:120159275	['C', 'A']	19959	17524.58075636213	2243.818076529152	-0.0150357769955631	0.0102597112991397	-1.4655165781150066	0.142796	0.142796	chr2	120159275	0.8452839578417652	chr2:120159275:C:A
chr2:120159447	['ACAAT', 'A']	19959	472.90035640781065	74.47100162529092	0.0399133226587805	0.0467033585721174	0.8546135412755813	0.392775	0.392775	chr2	120159447	0.405856162706814	chr2:120159447:ACAAT:A
chr2:120159454	['A', 'G']	19959	12718.293303235518	1640.5968645527455	-0.0085676316685341	0.0108772343370338	-0.7876663684043133	0.430901	0.430901	chr2	120159454	0.3656224980351459	chr2:120159454:A:G
chr2:120160707	['G', 'A']	19959	480.02405050606274	73.29668758342119	0.033390793832649	0.046323377098556	0.7208195067818117	0.471029	0.471029	chr2	120160707	0.3269523536943287	chr2:120160707:G:A
chr2:120161009	['A', 'C']	19959	17391.356770572314	2208.001365605432	-0.0165482289057624	0.0101856352672834	-1.6246634079776878	0.10425	0.10425	chr2	120161009	0.9819239363542048	chr2:120161009:A:C
chr2:120161150	['T', 'C']	19959	17403.823638551807	2199.5246253998507	-0.0176181773590609	0.0101895259956328	-1.7290477855998283	0.083816	0.083816	chr2	120161150	1.0766730690972488	chr2:120161150:T:C
chr2:120161533	['T', 'C']	19959	19985.0	2637.076371697292	-0.0073965833409622	0.0101030199280844	-0.7321160795101617	0.464106	0.464106	chr2	120161533	0.3333828169503999	chr2:120161533:T:C
chr2:120161912	['A', 'G']	19959	17409.105703688852	2213.438028501484	-0.016318003139428	0.0101832511395013	-1.602435500793035	0.109075	0.109075	chr2	120161912	0.9622747783411424	chr2:120161912:A:G
chr2:120162216	['C', 'T']	19959	28094.037937255685	3630.363181945089	-0.0192947539468538	0.0109836583410102	-1.756678271283436	0.078988	0.078988	chr2	120162216	1.1024388825024145	chr2:120162216:C:T
chr2:120164044	['G', 'A']	19959	18154.79661016972	2318.43977999223	-0.0166901322148864	0.0106102753757164	-1.5730159325633295	0.115731	0.115731	chr2	120164044	0.93655029424061	chr2:120164044:G:A
chr2:120166410	['G', 'A']	19959	17568.40112258194	2222.5741551329675	-0.0174565969935718	0.0101618954918894	-1.7178485064626483	0.0858398	0.0858398	chr2	120166410	1.0663113029129996	chr2:120166410:G:A
chr2:120166573	['G', 'A']	19959	17558.398616818682	2223.9203427049683	-0.0174451792762544	0.0101672521406848	-1.7158204630773812	0.0862104	0.0862104	chr2	120166573	1.0644403398578066	chr2:120166573:G:A
chr2:120168290	['C', 'T']	19959	17348.476822851415	2205.9928466705446	-0.0160420512833891	0.010186379389601	-1.5748531121632765	0.115306	0.115306	chr2	120168290	0.938148093407	chr2:120168290:C:T
chr2:120172258	['C', 'T']	19959	12680.541317965422	1630.2195428612372	-0.0089585111570208	0.0108778633450575	-0.8235543022418337	0.410203	0.410203	chr2	120172258	0.3870011677641386	chr2:120172258:C:T
chr2:120172769	['A', 'G']	19959	469.0234993486321	75.37470238228552	0.0439454638602669	0.0468454541439225	0.938094520873979	0.348207	0.348207	chr2	120172769	0.4581625025155975	chr2:120172769:A:G
chr2:120173016	['C', 'T']	19959	469.0470010522624	75.52122717298984	0.0442075290866617	0.0468453906590297	0.9436900507123968	0.345339	0.345339	chr2	120173016	0.4617543729150639	chr2:120173016:C:T
chr2:120173390	['A', 'G']	19959	9427.834160276649	1290.49545085075	0.002740267581478	0.0118956761618653	0.2303582868422951	0.817816	0.817816	chr2	120173390	0.0873443970297426	chr2:120173390:A:G
chr2:120173440	['C', 'T']	19959	8481.549691775674	1152.2056409937927	0.0027269885479706	0.0123615324330557	0.2206027903691368	0.825404	0.825404	chr2	120173440	0.0833334308139234	chr2:120173440:C:T
chr2:120176262	['A', 'T']	19959	892.0446938570999	129.7739815618901	0.0301675248599269	0.0340752208712552	0.8853214766797092	0.375994	0.375994	chr2	120176262	0.4248190853587281	chr2:120176262:A:T
chr2:120179195	['A', 'T']	19959	443.0221966128871	65.06593148605008	0.0092249894026727	0.0485943976855062	0.1898364799657601	0.849439	0.849439	chr2	120179195	0.0708678032747414	chr2:120179195:A:T
chr2:120181445	['G', 'T']	19959	470.0706554419723	77.15893136488488	0.0468032555023272	0.0468037895363343	0.9999885899408484	0.317328	0.317328	chr2	120181445	0.4984916054634482	chr2:120181445:G:T
chr2:120181814	['A', 'G']	19959	14165.548661922425	1946.2252101023023	0.0033790127901905	0.0106340311328402	0.3177546452497545	0.750674	0.750674	chr2	120181814	0.1245486258973996	chr2:120181814:A:G
chr2:120182399	['G', 'A']	19959	480.0	78.89134227529175	0.0462004881098417	0.0463255641740551	0.9973000638752404	0.318631	0.318631	chr2	120182399	0.4967119734376004	chr2:120182399:G:A
chr2:120184773	['G', 'A']	19959	34150.133042693924	4633.311111947448	0.0041919967471086	0.0144011858865796	0.2910869132669926	0.770988	0.770988	chr2	120184773	0.1129523814488354	chr2:120184773:G:A
chr2:120186294	['G', 'A']	19959	23850.559821562834	3220.398078762099	-0.0001722723361291	0.0103002407444884	-0.0167250786076327	0.986656	0.986656	chr2	120186294	0.0058342387615828	chr2:120186294:G:A
chr2:120186859	['A', 'T']	19959	34443.9831060758	4672.0376524969615	0.0033139077139933	0.0147107621640783	0.2252709735247727	0.821771	0.821771	chr2	120186859	0.0852491888981934	chr2:120186859:A:T
chr2:120187554	['G', 'A']	19959	693.1389125532447	84.22846584094447	-0.0253324319714506	0.0389700161631878	-0.6500493062504893	0.515668	0.515668	chr2	120187554	0.2876298180883739	chr2:120187554:G:A
chr2:120188440	['G', 'A']	19959	23702.83562271064	3190.9917467080686	-0.0007567879975937	0.0104025638207765	-0.0727501422372665	0.942006	0.942006	chr2	120188440	0.025946331009041	chr2:120188440:G:A
chr2:120188879	['T', 'A']	19959	34436.80301739261	4658.573042413302	0.0004783015281166	0.0147074951381221	0.0325209373604926	0.974057	0.974057	chr2	120188879	0.0114156282742054	chr2:120188879:T:A
chr2:120190687	['CAT', 'C']	19959	2023.2027358821465	217.48393216120067	-0.0349548755758694	0.0232700592522025	-1.502139517438528	0.133077	0.133077	chr2	120190687	0.8758969981408411	chr2:120190687:CAT:C
chr2:120190997	['T', 'C']	19959	16516.792752606256	2275.058725610851	0.0030828701468313	0.0103168648098588	0.2988185077200334	0.765082	0.765082	chr2	120190997	0.1162920155143202	chr2:120190997:T:C
chr2:120192079	['T', 'C']	19959	472.023649664295	76.0126742127064	0.0440236731491761	0.0467078446753107	0.9425327470194014	0.345931	0.345931	chr2	120192079	0.4610105177032343	chr2:120192079:T:C
chr2:120194506	['C', 'A']	19959	1649.1652552988926	161.00891944071108	-0.035658630717918	0.0255896715015964	-1.393477470615181	0.163491	0.163491	chr2	120194506	0.7865061497799557	chr2:120194506:C:A
chr2:120196402	['A', 'G']	19959	469.0	78.10046235897246	0.0488335446498837	0.0468506237278038	1.0423243228009167	0.297274	0.297274	chr2	120196402	0.5268430731371649	chr2:120196402:A:G
chr2:120196738	['G', 'A']	19959	482.4170401329381	81.15108181755605	0.0504456452472524	0.046332571577341	1.0887728336650957	0.276267	0.276267	chr2	120196738	0.558670988314861	chr2:120196738:G:A
chr2:120196895	['A', 'G']	19959	497.0249022948191	24.271126388654423	-0.0836787812517949	0.0455668234038593	-1.8363970757879893	0.0663138	0.0663138	chr2	120196895	1.1783960848651596	chr2:120196895:A:G
chr2:120197986	['T', 'C']	19959	471.16524659182033	75.34240063610663	0.0434355135446854	0.0467578890017055	0.9289451357203278	0.352929	0.352929	chr2	120197986	0.4523126544127214	chr2:120197986:T:C
chr2:120198176	['T', 'C']	19959	38419.924942379	5174.784333267736	-0.029888505983438	0.0266518198891089	-1.1214433426233583	0.262113	0.262113	chr2	120198176	0.5815114388464001	chr2:120198176:T:C
chr2:120199802	['A', 'G']	19959	470.3770746627888	77.61259111787751	0.0478914556074389	0.0468049450427928	1.0232135848819568	0.306219	0.306219	chr2	120199802	0.51396786608989	chr2:120199802:A:G
chr2:120200711	['C', 'T']	19959	34482.45532895726	4679.149749578792	0.0030940963825893	0.014751151386055	0.2097528729529791	0.833863	0.833863	chr2	120200711	0.0789052961625135	chr2:120200711:C:T
chr2:120200788	['A', 'G']	19959	34467.180697534575	4674.411624954566	0.002335864415245	0.01473428065368	0.1585326403200829	0.874039	0.874039	chr2	120200788	0.0584691885247392	chr2:120200788:A:G
chr2:120202711	['G', 'A']	19959	22190.2235806985	2998.178776673111	0.0005577633123274	0.0101583178132967	0.0549070547485066	0.956213	0.956213	chr2	120202711	0.0194453562375038	chr2:120202711:G:A
chr2:120202917	['T', 'C']	19959	2713.991523298389	298.77069324962537	-0.0317326947916359	0.0201425633536011	-1.5754049886586363	0.115179	0.115179	chr2	120202917	0.9386266963944716	chr2:120202917:T:C
chr2:120203003	['C', 'T']	19959	455.2052631578948	75.14336299149524	0.0450444134575077	0.0476450815735206	0.9454158114516008	0.344458	0.344458	chr2	120203003	0.4628637243520739	chr2:120203003:C:T
chr2:120204925	['C', 'T']	19959	3099.0	379.19551127162765	-0.0164523546358046	0.0188745272412637	-0.8716697602807363	0.383399	0.383399	chr2	120204925	0.416349024204561	chr2:120204925:C:T
chr2:120204977	['G', 'A']	19959	757.0758631056772	107.1641011331411	-0.0112248749573955	0.0373436218341997	-0.3005834572562977	0.763735	0.763735	chr2	120204977	0.1170573063483428	chr2:120204977:G:A
chr2:120205882	['G', 'A']	19959	36827.84517486722	4970.604150023576	-0.0064641952125725	0.0188693788371947	-0.3425759410707524	0.731921	0.731921	chr2	120205882	0.1355357920503396	chr2:120205882:G:A
chr2:120206604	['T', 'C']	19959	36813.0	4962.943801976407	-0.008225554529732	0.018849431307501	-0.4363821059396486	0.662564	0.662564	chr2	120206604	0.1787721649317058	chr2:120206604:T:C
chr2:120207873	['G', 'C']	19959	17193.722904244125	2304.2427571338685	-0.0024517545433775	0.0102779844266298	-0.2385442944460131	0.811461	0.811461	chr2	120207873	0.0907323481628359	chr2:120207873:G:C
chr2:120207991	['C', 'T']	19959	18046.808388034275	2447.6349225876825	0.0006010788829438	0.0102654736069114	0.0585534487701716	0.953308	0.953308	chr2	120207991	0.0207667624364861	chr2:120207991:C:T
chr2:120208592	['C', 'T']	19959	1651.8886417791557	166.46933077915895	-0.0389059539425853	0.0262926948884438	-1.4797248478201896	0.138962	0.138962	chr2	120208592	0.8571039439657273	chr2:120208592:C:T
chr2:120208695	['C', 'T']	19959	12037.015435501657	1643.0175154302397	-0.0008523618095791	0.0111146807841317	-0.0766879252885151	0.938873	0.938873	chr2	120208695	0.0273931501507466	chr2:120208695:C:T
chr2:120208795	['A', 'G']	19959	443.1776352062553	77.6443855988344	0.0543257640030825	0.0481340926625436	1.128633801907252	0.259066	0.259066	chr2	120208795	0.5865895803808024	chr2:120208795:A:G
chr2:120209145	['T', 'C']	19959	32273.233952998948	4472.362781460382	0.0169814485238873	0.0128927199545259	1.317134676296604	0.187809	0.187809	chr2	120209145	0.726283599734006	chr2:120209145:T:C
chr2:120209474	['T', 'C']	19959	16712.18662924727	2230.020146128316	-0.0032380073774755	0.0103116986916409	-0.3140129938145315	0.753514	0.753514	chr2	120209474	0.1229086742501282	chr2:120209474:T:C
chr2:120209775	['C', 'T']	19959	443.0	77.57064776394513	0.0541553247100845	0.04813392377429	1.125096822856787	0.260562	0.260562	chr2	120209775	0.5840889209091401	chr2:120209775:C:T
chr2:120210554	['A', 'T']	19959	36602.833901192505	4945.569979754638	-0.0044908257770824	0.0182655582241112	-0.2458630457378742	0.805791	0.805791	chr2	120210554	0.0937775876204694	chr2:120210554:A:T
chr2:120210555	['G', 'A']	19959	36602.833901192505	4945.569979754638	-0.0044908257770824	0.0182655582241112	-0.2458630457378742	0.805791	0.805791	chr2	120210555	0.0937775876204694	chr2:120210555:G:A
chr2:120211264	['T', 'C']	19959	17821.035939849622	2452.710966161475	0.0038285551132942	0.0102523375426688	0.3734324096685615	0.708831	0.708831	chr2	120211264	0.1494572972799551	chr2:120211264:T:C
chr2:120212491	['G', 'A']	19959	19323.608726607014	2689.246243847558	0.0076609166802648	0.0101846210296384	0.7522043930717341	0.451937	0.451937	chr2	120212491	0.3449221016030012	chr2:120212491:G:A
chr2:120212645	['T', 'C']	19959	36622.51398496241	4954.013541063076	-0.0023318908801416	0.0183079598145129	-0.1273703298328807	0.898649	0.898649	chr2	120212645	0.0464099046285584	chr2:120212645:T:C
chr2:120212926	['AAG', 'A']	19959	449.0224972442128	81.14527465333971	0.0616672677363157	0.047823089062717	1.2894873364504518	0.197244	0.197244	chr2	120212926	0.7049961987980029	chr2:120212926:AAG:A
chr2:120213435	['T', 'G']	19959	449.0449967429975	77.01763820851158	0.0520949264091352	0.0478228760494813	1.0893306867456858	0.276021	0.276021	chr2	120213435	0.5590578750464705	chr2:120213435:T:G
chr2:120214843	['G', 'A']	19959	32059.606273173664	4433.674804195449	0.0145938274170038	0.0127718829107808	1.142652772418154	0.253197	0.253197	chr2	120214843	0.5965414443543835	chr2:120214843:G:A
chr2:120215915	['G', 'A']	19959	25589.564213058075	3678.796914480362	0.0251307936627303	0.0105888860198982	2.373317987888958	0.0176385	0.0176385	chr2	120215915	1.7535383505773157	chr2:120215915:G:A
chr2:120216461	['G', 'A']	19959	1215.1217617878438	215.9733402788632	0.0461685333617508	0.0293972530797199	1.570505014075647	0.116314	0.116314	chr2	120216461	0.9343680087726824	chr2:120216461:G:A
chr2:120216797	['T', 'G']	19959	684.1371084941117	114.6702657825002	0.0512917120882267	0.0388826909279591	1.319139978847108	0.187137	0.187137	chr2	120216797	0.7278403369939189	chr2:120216797:T:G
chr2:120219468	['A', 'G']	19959	36730.68061331863	4969.43213264819	-0.0032028610699505	0.01861006698559	-0.1721036830458777	0.863358	0.863358	chr2	120219468	0.0638090824019016	chr2:120219468:A:G
chr2:120220032	['T', 'G']	19959	684.0342719711393	114.74716321720103	0.0514720005022845	0.0388826730930852	1.3237773128164432	0.185592	0.185592	chr2	120220032	0.731440748110345	chr2:120220032:T:G
chr2:120220135	['C', 'A']	19959	12970.549017642345	1777.5831170276506	0.0024103469877569	0.0107853542775367	0.2234833391404822	0.823162	0.823162	chr2	120220135	0.084514686315629	chr2:120220135:C:A
chr2:120220624	['C', 'G']	19959	36535.8305441427	4935.771748797958	-0.0045681176109093	0.0181007735546132	-0.2523714026434551	0.800757	0.800757	chr2	120220624	0.0964992561632532	chr2:120220624:C:G
chr2:120220792	['T', 'G']	19959	16678.34252067151	2264.374131083028	0.0008648302228537	0.0103042368276453	0.083929575505628	0.933113	0.933113	chr2	120220792	0.0300657599996665	chr2:120220792:T:G
chr2:120220898	['C', 'T']	19959	680.0	114.4110751420392	0.0509398917388248	0.0389880516731483	1.3065513549092775	0.19138	0.19138	chr2	120220898	0.7181034497539397	chr2:120220898:C:T
chr2:120221887	['A', 'G']	19959	683.2053826492256	115.60800154094892	0.052499796215328	0.0389091138280712	1.3492930331775288	0.177258	0.177258	chr2	120221887	0.7513941551437573	chr2:120221887:A:G
chr2:120222852	['G', 'C']	19959	16687.672195219722	2273.38461937801	0.001538863454757	0.0103013224002223	0.1493850396065491	0.881251	0.881251	chr2	120222852	0.0549003771843911	chr2:120222852:G:C
chr2:120223118	['G', 'A']	19959	427.0	15.180806281862314	-0.0946556227991966	0.049279398772211	-1.9207950007006505	0.0547718	0.0547718	chr2	120223118	1.2614429863448675	chr2:120223118:G:A
chr2:120223904	['G', 'A']	19959	678.135905788023	117.0791154691726	0.0585571005917183	0.0389891685868125	1.5018812330233766	0.133144	0.133144	chr2	120223904	0.8756783998266446	chr2:120223904:G:A
chr2:120224491	['G', 'T']	19959	3863.5807276007217	496.1958427749232	-0.0072581080911566	0.0170941951556516	-0.4245949004950378	0.671137	0.671137	chr2	120224491	0.173188817728365	chr2:120224491:G:T
chr2:120226736	['ACTCAGCTAACCCAGGATCAC', 'A']	19959	1592.1595430174875	171.95733008242837	-0.0250199386031134	0.026057834334057	-0.9601695322167622	0.336982	0.336982	chr2	120226736	0.4723932964860867	chr2:120226736:ACTCAGCTAACCCAGGATCAC:A
chr2:120229027	['C', 'T']	19959	2746.137588936768	410.8658370852031	0.018688899789907	0.0199617064729978	0.936237581450637	0.349162	0.349162	chr2	120229027	0.4569730275332416	chr2:120229027:C:T
chr2:120229132	['G', 'A']	19959	35433.550633862804	4772.79758832156	-0.0082920149482548	0.0160779049406642	-0.5157397670191922	0.606042	0.606042	chr2	120229132	0.217497277259164	chr2:120229132:G:A
chr2:120229296	['T', 'C']	19959	37163.72400661422	5010.549255826119	-0.0204396205073912	0.0202018819018063	-1.011768141539512	0.311661	0.311661	chr2	120229296	0.5063175401822371	chr2:120229296:T:C
chr2:120230341	['G', 'A']	19959	692.1040288634997	118.91656199922036	0.0546221806058789	0.0386210125540858	1.4143124945102	0.157286	0.157286	chr2	120230341	0.803309932134081	chr2:120230341:G:A
chr2:120230801	['A', 'T']	19959	27986.815507217325	3702.799626969341	-0.0125054937963357	0.0110528754874977	-1.131424470535389	0.25789	0.25789	chr2	120230801	0.5885654978349956	chr2:120230801:A:T
chr2:120231101	['A', 'G']	19959	35346.77096903497	4770.257562891551	-0.0063482907901232	0.015972725323291	-0.397445687046679	0.691043	0.691043	chr2	120231101	0.1604949279055463	chr2:120231101:A:G
chr2:120231958	['G', 'A']	19959	7503.12778111846	1008.5656665385304	0.0055333336129556	0.0129784088289592	0.4263491531110432	0.669858	0.669858	chr2	120231958	0.1740172515566563	chr2:120231958:G:A
chr2:120232591	['G', 'A']	19959	691.0346227076861	116.71593414949282	0.0520747912186608	0.0386487854411454	1.3473849339447046	0.177872	0.177872	chr2	120232591	0.7498924116831078	chr2:120232591:G:A
chr2:120234036	['C', 'T']	19959	789.4746578432846	137.26638219472707	0.0594891690822428	0.0361603921317044	1.6451472336242818	0.0999552	0.0999552	chr2	120234036	1.0001946075232335	chr2:120234036:C:T
chr2:120235187	['C', 'A']	19959	9488.42618761275	1416.8992807481632	0.0184932684396768	0.0119306444521452	1.5500645010296614	0.121142	0.121142	chr2	120235187	0.9167052606067292	chr2:120235187:C:A
chr2:120235650	['A', 'G']	19959	28068.720060180545	3733.237358428367	-0.0096558076541862	0.0110937820086103	-0.8703801504925872	0.384103	0.384103	chr2	120235650	0.4155523008057749	chr2:120235650:A:G
chr2:120236128	['G', 'A']	19959	9322.335371354116	1148.7464515557729	-0.009414747503438	0.0121073070124241	-0.7776087195754531	0.436809	0.436809	chr2	120236128	0.3597084220201919	chr2:120236128:G:A
chr2:120236344	['T', 'G']	19959	29463.476200020043	3891.431879279378	-0.0156936739230477	0.0115036089816249	-1.3642391659970117	0.172508	0.172508	chr2	120236344	0.7631907598643712	chr2:120236344:T:G
chr2:120236957	['G', 'T']	19959	34578.464949641726	4624.2250648246745	-0.010954857465116	0.0148458168887679	-0.7379087016359666	0.460579	0.460579	chr2	120236957	0.3366958674834533	chr2:120236957:G:T
chr2:120241008	['A', 'G']	19959	16040.41100420926	2251.614642889236	0.0058248705905465	0.0103789217343753	0.5612211691754384	0.574653	0.574653	chr2	120241008	0.2405943217028319	chr2:120241008:A:G
chr2:120242477	['T', 'C']	19959	16081.222851415689	2272.6463405550307	0.0072454940184467	0.0103724171671549	0.6985347679025262	0.484851	0.484851	chr2	120242477	0.3143917043251812	chr2:120242477:T:C
chr2:120243633	['T', 'A']	19959	690.0691486696397	113.9231056319942	0.0480863939264405	0.0386199170823507	1.2451190359602289	0.213103	0.213103	chr2	120243633	0.6714104363755453	chr2:120243633:T:A
chr2:120247403	['A', 'G']	19959	31726.768791340943	4275.8077422918905	-0.0069648454356822	0.012564676677049	-0.5543195113332599	0.579366	0.579366	chr2	120247403	0.2370469948858758	chr2:120247403:A:G
chr2:120249607	['A', 'AC']	19959	2751.137839462872	408.2652503515131	0.0008414474848162	0.0199068556349995	0.0422692312761282	0.966284	0.966284	chr2	120249607	0.0148952115702803	chr2:120249607:A:AC
chr2:120251099	['G', 'A']	19959	12714.548133299926	1663.3106283792283	-0.0065729155156818	0.0110002104715045	-0.5975263412194336	0.550163	0.550163	chr2	120251099	0.2595086204824265	chr2:120251099:G:A
chr2:120252867	['A', 'T']	19959	30590.532668604068	4109.096177281182	-0.0095518018041767	0.0119719849960089	-0.7978461222062128	0.424969	0.424969	chr2	120252867	0.3716427490555029	chr2:120252867:A:T
chr2:120253586	['T', 'C']	19959	30732.0	4131.852925035957	-0.0106740295342219	0.0120415411821122	-0.886433835402919	0.375394	0.375394	chr2	120253586	0.4255126730777933	chr2:120253586:T:C
chr2:120254084	['C', 'G']	19959	30728.697955297182	4130.248482310877	-0.010753296291982	0.0120407816802939	-0.8930729397395328	0.371829	0.371829	chr2	120254084	0.4296567413827849	chr2:120254084:C:G
chr2:120254404	['A', 'C']	19959	9977.49949884735	1235.5985000372332	-0.0112617539794813	0.0118052476197054	-0.953961690789364	0.340115	0.340115	chr2	120254404	0.468374214072645	chr2:120254404:A:C
chr2:120254453	['A', 'G']	19959	30764.624173181	4143.732457076707	-0.0094897320622571	0.0120605903403955	-0.7868381061308731	0.431386	0.431386	chr2	120254453	0.3651339533952872	chr2:120254453:A:G
chr2:120254457	['A', 'G']	19959	30762.623872519544	4139.254425205038	-0.0099626845734929	0.012058597556888	-0.8261893247944171	0.408707	0.408707	chr2	120254457	0.3885879239831965	chr2:120254457:A:G
chr2:120254783	['G', 'T']	19959	30763.082627649448	4140.378129943462	-0.009884813656172	0.0120584431779979	-0.8197421101762123	0.412373	0.412373	chr2	120254783	0.3847097777601981	chr2:120254783:G:T
chr2:120255090	['T', 'A']	19959	30766.79049719326	4143.121417030588	-0.0094521375607823	0.0120594701864509	-0.7837937666119001	0.43317	0.43317	chr2	120255090	0.3633416288833166	chr2:120255090:T:A
chr2:120255255	['G', 'A']	19959	448.3447270122288	40.00786731565023	-0.0330850574738182	0.0487282152570688	-0.6789712551398795	0.497164	0.497164	chr2	120255255	0.3035003264652102	chr2:120255255:G:A
chr2:120255293	['T', 'C']	19959	30767.16607366575	4141.302585616556	-0.009746188568822	0.0120589312014303	-0.8082132990082873	0.418977	0.418977	chr2	120255293	0.3778098172419354	chr2:120255293:T:C
chr2:120255326	['C', 'T']	19959	30766.08292829584	4140.227352496863	-0.0098960690142564	0.0120584160761016	-0.8206773552845996	0.41184	0.41184	chr2	120255326	0.3852714747757073	chr2:120255326:C:T
chr2:120255335	['A', 'G']	19959	30767.62462417318	4141.480482178533	-0.0098050648688031	0.0120604594353958	-0.8129926493535198	0.416232	0.416232	chr2	120255335	0.3806645341936161	chr2:120255335:A:G
chr2:120255593	['G', 'A']	19959	31693.175828030267	4283.538888570624	-0.0077636448320093	0.012546131997754	-0.6188078392128497	0.53605	0.53605	chr2	120255593	0.2707946996517364	chr2:120255593:G:A
chr2:120256096	['T', 'TTC']	19959	30766.165873214733	4150.144878231541	-0.0085980748664293	0.012062544824977	-0.7127911225354274	0.475983	0.475983	chr2	120256096	0.3224085580736978	chr2:120256096:T:TTC
chr2:120256205	['G', 'A']	19959	30762.082527433984	4151.811176815643	-0.0082708895800372	0.0120616921351934	-0.6857155270863348	0.4929	0.4929	chr2	120256205	0.3072411818452758	chr2:120256205:G:A
chr2:120256256	['G', 'C']	19959	30768.70797835021	4147.0276793161565	-0.0089731863712569	0.0120646415819597	-0.743759050801358	0.457031	0.457031	chr2	120256256	0.3400543411285464	chr2:120256256:G:C
chr2:120256306	['C', 'T']	19959	748.074961166508	135.31458241777884	0.0648216915482112	0.0372539662734952	1.739994369252686	0.0818754	0.0818754	chr2	120256306	1.0868465652613095	chr2:120256306:C:T
chr2:120256338	['GATA', 'G']	19959	749.0	135.78650767146866	0.0652797624170029	0.0372302143692083	1.753408179969902	0.0795473	0.0795473	chr2	120256338	1.099374556620807	chr2:120256338:GATA:G
chr2:120256531	['G', 'C']	19959	2146.1075258041888	178.3853305467103	-0.053914226098296	0.0227110912696202	-2.3739161389578407	0.01761	0.01761	chr2	120256531	1.754240644032723	chr2:120256531:G:C
chr2:120256568	['A', 'G']	19959	30764.624173181	4149.246786822101	-0.0086695316209826	0.0120622463169953	-0.7187327627995436	0.472314	0.472314	chr2	120256568	0.3257691811803731	chr2:120256568:A:G
chr2:120256794	['C', 'T']	19959	30764.08272786491	4148.426527551632	-0.0088076122479494	0.0120602104015506	-0.7303033657536359	0.465213	0.465213	chr2	120256794	0.3323481577669341	chr2:120256794:C:T
chr2:120257013	['C', 'T']	19959	30763.624022850272	4139.995723610175	-0.0099516231852645	0.0120604591152149	-0.8251446392044873	0.409299	0.409299	chr2	120257013	0.3879593164224373	chr2:120257013:C:T
chr2:120257107	['T', 'TG']	19959	30766.624473842458	4146.733594294305	-0.0090394619599651	0.0120641468628707	-0.7492831497091174	0.453695	0.453695	chr2	120257107	0.3432360069018805	chr2:120257107:T:TG
chr2:120257115	['T', 'G']	19959	749.0	135.78650767146866	0.0652797624170029	0.0372302143692083	1.753408179969902	0.0795473	0.0795473	chr2	120257115	1.099374556620807	chr2:120257115:T:G
chr2:120257254	['G', 'A']	19959	920.0921982261864	157.05639580101126	0.0511526441992969	0.0336652404512784	1.5194498394665232	0.128665	0.128665	chr2	120257254	0.8905395756605333	chr2:120257254:G:A
chr2:120257319	['G', 'A']	19959	30766.165873214733	4151.775641841327	-0.0083401258146599	0.0120642599320998	-0.691308531281643	0.48938	0.48938	chr2	120257319	0.3103537833845632	chr2:120257319:G:A
chr2:120257769	['C', 'T']	19959	749.0	135.78650767146866	0.0652797624170029	0.0372302143692083	1.753408179969902	0.0795473	0.0795473	chr2	120257769	1.099374556620807	chr2:120257769:C:T
chr2:120258171	['G', 'A']	19959	12445.364825581397	1709.7914990859936	0.0022781123835243	0.0109599292631675	0.2078583108360261	0.835342	0.835342	chr2	120258171	0.0781356822363301	chr2:120258171:G:A
chr2:120258488	['G', 'A']	19959	748.074961166508	135.50035893934836	0.0646534697975956	0.0372542894630777	1.7354637742231782	0.0826741	0.0826741	chr2	120258488	1.08263052416946	chr2:120258488:G:A
chr2:120258898	['A', 'G']	19959	30822.949786593013	4158.872475961746	-0.0078264914615892	0.0120991936276378	-0.6468605844699752	0.51773	0.51773	chr2	120258898	0.2858966689818871	chr2:120258898:A:G
chr2:120258931	['G', 'A']	19959	10022.051166290445	1256.5719736226897	-0.0082592369936104	0.0118077126940657	-0.6994781468354434	0.484261	0.484261	chr2	120258931	0.3149205054874412	chr2:120258931:G:A
chr2:120259175	['T', 'C']	19959	30838.63529765484	4168.382332393208	-0.0069243278762102	0.0120919127497488	-0.5726412371238873	0.566894	0.566894	chr2	120259175	0.2464981395528314	chr2:120259175:T:C
chr2:120259712	['G', 'A']	19959	2562.256752016836	370.4170746320894	-0.0014552010168083	0.0205814280222848	-0.0707045699274479	0.943634	0.943634	chr2	120259712	0.0251964194753304	chr2:120259712:G:A
chr2:120259742	['A', 'G']	19959	30768.791198877312	4155.498243860315	-0.0079750974928496	0.0120609750324923	-0.6612315730166668	0.508471	0.508471	chr2	120259742	0.2937338114710796	chr2:120259742:A:G
chr2:120259936	['T', 'C']	19959	30885.37952984813	4183.323117210951	-0.0055291727038838	0.0121262917295756	-0.4559656675913856	0.64842	0.64842	chr2	120259936	0.1881435981485041	chr2:120259936:T:C
chr2:120260006	['T', 'C']	19959	30945.10086686376	4178.3986631875405	-0.0077206710424242	0.0121401823984647	-0.6359600530714109	0.52481	0.52481	chr2	120260006	0.2799978982828489	chr2:120260006:T:C
chr2:120260893	['A', 'G']	19959	30764.08272786491	4149.134074422954	-0.0086534755676351	0.0120601791576033	-0.717524628328553	0.473059	0.473059	chr2	120260893	0.325084690601533	chr2:120260893:A:G
chr2:120261111	['C', 'T']	19959	31696.58808497845	4290.974256255625	-0.00672003128378	0.0125460376646914	-0.5356297711979925	0.59222	0.59222	chr2	120261111	0.2275169300386314	chr2:120261111:C:T
chr2:120261171	['A', 'G']	19959	30766.165873214733	4151.459453996572	-0.0084446552426391	0.0120571638330201	-0.7003848798597513	0.483695	0.483695	chr2	120261171	0.315428401930612	chr2:120261171:A:G
chr2:120261184	['T', 'C']	19959	31697.17622889212	4291.712385736534	-0.0066201527852534	0.0125463372606482	-0.5276562113484475	0.597744	0.597744	chr2	120261184	0.2234847745262309	chr2:120261184:T:C
chr2:120263065	['A', 'C']	19959	30768.5415873334	4148.438776930789	-0.0089889296292524	0.0120606044218038	-0.7453133619905216	0.456091	0.456091	chr2	120263065	0.3409484975659053	chr2:120263065:A:C
chr2:120263226	['C', 'T']	19959	30803.473475533232	4149.475046180443	-0.009396308239559	0.0121154505684132	-0.7755640771674294	0.438016	0.438016	chr2	120263226	0.3585100251470501	chr2:120263226:C:T
chr2:120264049	['A', 'G']	19959	2808.8294896219813	414.50580711330855	0.0009479534795818	0.0197361845780975	0.0480312431124012	0.961692	0.961692	chr2	120264049	0.0169639966920764	chr2:120264049:A:G
chr2:120264205	['T', 'C']	19959	31071.340550293186	4193.229042143805	-0.0083136906010258	0.0122087892407757	-0.6809594659279744	0.495905	0.495905	chr2	120264205	0.3046015128795647	chr2:120264205:T:C
chr2:120264555	['CA', 'C']	19959	30756.16386870459	4145.320676790031	-0.0091811790960564	0.0120584743856356	-0.761388116144548	0.446434	0.446434	chr2	120264555	0.3502427373453712	chr2:120264555:CA:C
chr2:120264680	['C', 'T']	19959	2444.367408298256	374.1338113327192	0.0054069634003421	0.0209883479447806	0.2576173891612447	0.796705	0.796705	chr2	120264680	0.0987024572594414	chr2:120264680:C:T
chr2:120264778	['C', 'G']	19959	20840.22075774281	2912.323788701384	0.0013035879566635	0.0101893662654581	0.1279361171933467	0.898201	0.898201	chr2	120264778	0.0466264657571159	chr2:120264778:C:G
chr2:120265164	['G', 'T']	19959	31690.76337943476	4287.814633057443	-0.0072609736324314	0.0125477792522047	-0.578666032171047	0.562821	0.562821	chr2	120265164	0.2496297065216353	chr2:120265164:G:T
chr2:120266175	['G', 'A']	19959	20834.0	2901.841620005088	0.0001746743047664	0.0101874973459927	0.0171459484929535	0.98632	0.98632	chr2	120266175	0.0059821604264487	chr2:120266175:G:A
chr2:120266401	['C', 'T']	19959	7505.880324746917	1053.4133098124332	0.0106824463017495	0.0129794500779187	0.8230276504489993	0.410502	0.410502	chr2	120266401	0.3866847226204287	chr2:120266401:C:T
chr2:120266856	['A', 'G']	19959	16507.654156436336	2227.1783907513104	-0.0045981331379871	0.0103280468859699	-0.445208391165748	0.656174	0.656174	chr2	120266856	0.1829809819356992	chr2:120266856:A:G
chr2:120267222	['G', 'A']	19959	691.0	121.37707422720736	0.0593828562592957	0.0386478364228546	1.536511788385112	0.124429	0.124429	chr2	120267222	0.905078389161356	chr2:120267222:G:A
chr2:120267411	['A', 'G']	19959	16510.136012829505	2227.531597392795	-0.0045319238176983	0.0103283012943917	-0.4387869494240269	0.660821	0.660821	chr2	120267411	0.1799161641755603	chr2:120267411:A:G
chr2:120267665	['G', 'T']	19959	747.0374286000601	136.12148152298394	0.0660257836984017	0.0372771025535931	1.7712155499069928	0.0765401	0.0765401	chr2	120267665	1.1161109747033693	chr2:120267665:G:T
chr2:120267679	['C', 'T']	19959	2750.275592523926	409.6015213951038	0.0019767310167342	0.0199097771735749	0.0992844369628511	0.920913	0.920913	chr2	120267679	0.0357813963010949	chr2:120267679:C:T
chr2:120268025	['C', 'T']	19959	30645.070802224785	4127.882051884482	-0.0094855063685981	0.0119987843177176	-0.7905389510662041	0.429222	0.429222	chr2	120268025	0.3673180261428578	chr2:120268025:C:T
chr2:120269006	['A', 'G']	19959	16507.654156436336	2227.9651221626555	-0.0044738865967997	0.0103270195413447	-0.4332214710050959	0.664859	0.664859	chr2	120269006	0.177270447952162	chr2:120269006:A:G
chr2:120269076	['T', 'A']	19959	30787.5425393326	4150.749239562591	-0.0091767555929421	0.012063186395236	-0.7607240153867022	0.446831	0.446831	chr2	120269076	0.3498567042629877	chr2:120269076:T:A
chr2:120269498	['AG', 'A']	19959	20839.220507166483	2900.9373938349586	6.0360565856972415e-05	0.0101851818310526	0.0059263120539433	0.995272	0.995272	chr2	120269498	0.0020582137709907	chr2:120269498:AG:A
chr2:120269508	['T', 'C']	19959	2567.414978945257	369.73689349280056	-0.0017513632709245	0.0205692281770728	-0.0851448219567471	0.932147	0.932147	chr2	120269508	0.0305155938105302	chr2:120269508:T:C
chr2:120270968	['G', 'A']	19959	751.1128983764281	136.728365137041	0.0665066681554738	0.0371816426373242	1.7886963414766417	0.0736789	0.0736789	chr2	120270968	1.1326568666263026	chr2:120270968:G:A
chr2:120271941	['C', 'G']	19959	30967.2061638687	4174.193487694069	-0.0088900108672117	0.0121455072465223	-0.731958796513604	0.464202	0.464202	chr2	120271941	0.3332929927316895	chr2:120271941:C:G
chr2:120272010	['G', 'A']	19959	30791.71374160569	4151.206781563783	-0.0093172138234977	0.0120698271399314	-0.771942606590688	0.440158	0.440158	chr2	120272010	0.3563914003071206	chr2:120272010:G:A
chr2:120273173	['T', 'TA']	19959	30369.60799839632	4125.59549961288	-0.0047218155915629	0.011868981953341	-0.3978281886454328	0.690761	0.690761	chr2	120273173	0.1606721904487102	chr2:120273173:T:TA
chr2:120274119	['G', 'A']	19959	30795.542940174368	4150.413766804506	-0.009279916970659	0.0120656795104641	-0.769116812908127	0.441833	0.441833	chr2	120274119	0.3547418502964542	chr2:120274119:G:A
chr2:120274467	['A', 'T']	19959	30797.71524506365	4150.251495655981	-0.0094174800427575	0.0120666755463442	-0.7804535728658659	0.435133	0.435133	chr2	120274467	0.3613779790505643	chr2:120274467:A:T
chr2:120275156	['G', 'A']	19959	30799.629434756465	4152.531018486908	-0.0091827318679178	0.0120698558730417	-0.7607988002928556	0.446786	0.446786	chr2	120275156	0.3499004439226006	chr2:120275156:G:A
chr2:120275842	['C', 'T']	19959	30795.542940174368	4150.936581976476	-0.0092560968719937	0.0120657858807198	-0.7671358470552839	0.44301	0.44301	chr2	120275842	0.3535864704004015	chr2:120275842:C:T
chr2:120275935	['T', 'G']	19959	752.075362028361	137.19216950935092	0.0666976136022055	0.0371591505775065	1.7949176061785297	0.072682	0.072682	chr2	120275935	1.1385731306621163	chr2:120275935:T:G
chr2:120276195	['C', 'T']	19959	534.0	88.42791377639873	0.02611383148625	0.0442361775333835	0.5903274862875032	0.554978	0.554978	chr2	120276195	0.2557242324952966	chr2:120276195:C:T
chr2:120276954	['A', 'G']	19959	30798.08613519066	4150.595824728025	-0.0092691634965738	0.0120658716274691	-0.7682133361564738	0.44237	0.44237	chr2	120276954	0.3542143330510804	chr2:120276954:A:G
chr2:120277429	['C', 'A']	19959	17667.818906720164	2436.0354423789663	0.0007282607963262	0.0102017872326681	0.0713856091797517	0.943092	0.943092	chr2	120277429	0.0254459391360194	chr2:120277429:C:A
chr2:120277654	['GTGT', 'G']	19959	9895.318638280778	1276.1576383310382	-0.007283089321741	0.0117077853445053	-0.6220723311398211	0.533901	0.533901	chr2	120277654	0.2725392657049771	chr2:120277654:GTGT:G
chr2:120277681	['ATGAG', 'A']	19959	30792.970924403453	4150.068036799476	-0.0094936895340506	0.0120734540875089	-0.7863275468014349	0.431685	0.431685	chr2	120277681	0.3648330417546828	chr2:120277681:ATGAG:A
chr2:120278348	['CT', 'C']	19959	30794.171485843148	4150.151182318977	-0.0093870138836651	0.0120630526627512	-0.7781623894133157	0.436483	0.436483	chr2	120278348	0.3600326663913232	chr2:120278348:CT:C
chr2:120278449	['G', 'C']	19959	752.0	137.1204270659938	0.0666106167427941	0.0371590696121152	1.7925803158719738	0.0730552	0.0730552	chr2	120278449	1.136348865959239	chr2:120278449:G:C
chr2:120278757	['G', 'A']	19959	697.0349233390119	126.05930512034004	0.0640921063431778	0.0384915827840858	1.6650940727144208	0.0959097	0.0959097	chr2	120278757	1.0181374674545711	chr2:120278757:G:A
chr2:120279001	['C', 'T']	19959	2131.427161112503	175.32475968838548	-0.0540764544248918	0.0227700420018166	-2.374894803469289	0.0175634	0.0175634	chr2	120279001	1.7553914076607946	chr2:120279001:C:T
chr2:120279442	['A', 'G']	19959	10047.766151507492	1251.7803820614563	-0.010945131388436	0.011858628958281	-0.9229676910325222	0.356035	0.356035	chr2	120279442	0.4485073066346824	chr2:120279442:A:G
chr2:120279622	['T', 'C']	19959	20853.13439567048	2903.784683124596	0.000221310965721	0.010186218854519	0.0217265080283305	0.982666	0.982666	chr2	120279622	0.007594070169439	chr2:120279622:T:C
chr2:120279657	['A', 'C']	19959	30981.86592822775	4181.039656611228	-0.0081033216166652	0.0121494789418899	-0.6669686539993063	0.5048	0.5048	chr2	120279657	0.296880653763922	chr2:120279657:A:C
chr2:120279703	['CA', 'C']	19959	20854.22426581136	2903.2346126797293	0.0001497856756108	0.0101855424557264	0.0147057141298029	0.988267	0.988267	chr2	120279703	0.0051257062612969	chr2:120279703:CA:C
chr2:120279954	['T', 'G']	19959	20854.17940365823	2903.48073128989	0.0001392892046137	0.0101867536461487	0.0136735617108373	0.989091	0.989091	chr2	120279954	0.0047637498792935	chr2:120279954:T:G
chr2:120280075	['T', 'C']	19959	20856.0	2905.001532437356	0.0002888166393958	0.0101857080925664	0.0283550870269504	0.977379	0.977379	chr2	120280075	0.0099369964743065	chr2:120280075:T:C
chr2:120280774	['CAA', 'C']	19959	2566.6429788513583	369.8435298218612	-0.0014976507462478	0.0205691211058424	-0.0728106338886016	0.941958	0.941958	chr2	120280774	0.0259684610870424	chr2:120280774:CAA:C
chr2:120281035	['C', 'T']	19959	9945.494888755262	1256.7473618376575	-0.008084527905349	0.0118102094486311	-0.6845372167625778	0.493644	0.493644	chr2	120281035	0.3065861372536669	chr2:120281035:C:T
chr2:120281732	['T', 'G']	19959	30798.08613519066	4151.86189024342	-0.0091039060644411	0.0120663759816771	-0.754485528899934	0.450567	0.450567	chr2	120281732	0.3462406196311072	chr2:120281732:T:G
chr2:120281816	['G', 'C']	19959	30790.62808177992	4147.369467429248	-0.0094558345385124	0.0120609540563589	-0.7840038602524154	0.433047	0.433047	chr2	120281816	0.3634649656953005	chr2:120281816:G:C
chr2:120281890	['G', 'C']	19959	752.0753620283609	137.08374169094316	0.0665613644025422	0.0371591934162874	1.7912489019034337	0.0732685	0.0732685	chr2	120281890	1.1350826995267946	chr2:120281890:G:C
chr2:120283458	['G', 'T']	19959	20826.304180032075	2896.555106512752	0.0001550220540298	0.010184147445671	0.0152218980387774	0.987855	0.987855	chr2	120283458	0.0053067976404088	chr2:120283458:G:T
chr2:120283586	['C', 'A']	19959	6719.336656979657	807.4277944447259	-0.016919869201671	0.0134894574039259	-1.2543031713600783	0.209747	0.209747	chr2	120283586	0.6783042421453322	chr2:120283586:C:A
chr2:120283771	['A', 'C']	19959	30811.1748935104	4149.27963158826	-0.0099274135278973	0.012074612992976	-0.8221723987072955	0.410989	0.410989	chr2	120283771	0.3861698017327655	chr2:120283771:A:C
chr2:120285614	['A', 'T']	19959	31043.887680433043	4160.768132862748	-0.0120101287476548	0.0121891215776869	-0.9853153626460068	0.324481	0.324481	chr2	120285614	0.4888107282526341	chr2:120285614:A:T
chr2:120285853	['C', 'T']	19959	2638.132177572903	379.9029718038474	-0.0005626164272707	0.0203027210934158	-0.0277113803948776	0.977893	0.977893	chr2	120285853	0.0097086626477695	chr2:120285853:C:T
chr2:120287008	['A', 'C']	19959	1377.0689948892675	172.3141277663063	-0.0125894647247771	0.0278933967115157	-0.4513421170961075	0.651748	0.651748	chr2	120287008	0.1859202928643462	chr2:120287008:A:C
chr2:120287271	['T', 'C']	19959	759.2662890938252	133.45828907716165	0.0606427030305815	0.0370026072925888	1.638876486488223	0.101255	0.101255	chr2	120287271	0.9945835220017416	chr2:120287271:T:C
chr2:120287346	['G', 'A']	19959	759.0760635366037	133.62062866183777	0.0609144661180442	0.0370024563190469	1.6462276339932775	0.0997327	0.0997327	chr2	120287346	1.001162423422077	chr2:120287346:G:A
chr2:120288308	['G', 'A']	19959	31182.745522051053	4187.274582497349	-0.0106709814390668	0.0122671191155444	-0.8698848799425877	0.384374	0.384374	chr2	120288308	0.4152459967538006	chr2:120288308:G:A
chr2:120288431	['C', 'T']	19959	2751.633181604098	396.1975128580029	-0.0010269861758257	0.0203847742857827	-0.0503800611882195	0.95982	0.95982	chr2	120288431	0.0178102048108255	chr2:120288431:C:T
chr2:120288540	['C', 'G']	19959	31041.110487548227	4166.25818074086	-0.011350515844214	0.0121911834513907	-0.9310429860621244	0.351843	0.351843	chr2	120288540	0.4536510849424391	chr2:120288540:C:G
chr2:120289999	['TG', 'T']	19959	6021.206715108995	813.3425061934606	0.0038453153844205	0.0140834011600896	0.2730388306567345	0.784826	0.784826	chr2	120289999	0.1052266179248836	chr2:120289999:TG:T
chr2:120290099	['A', 'G']	19959	17398.74344841409	2264.4590313057665	-0.0142351058152402	0.0102301298532428	-1.391488282108938	0.164093	0.164093	chr2	120290099	0.784909945005499	chr2:120290099:A:G
chr2:120291136	['T', 'C']	19959	31036.55501553262	4159.067216495935	-0.0121072098125894	0.0121871229807468	-0.9934428192540886	0.320506	0.320506	chr2	120291136	0.4941638359033516	chr2:120291136:T:C
chr2:120291302	['C', 'T']	19959	20871.09139650248	2870.6373896696814	-0.0027570102253803	0.0101894592567752	-0.2705747337423371	0.786721	0.786721	chr2	120291302	0.1041792570224337	chr2:120291302:C:T
chr2:120291590	['G', 'T']	19959	31170.246855424703	4190.6929902853935	-0.0099105277423716	0.0122599936195871	-0.8083632055515989	0.418891	0.418891	chr2	120291590	0.3778989704870166	chr2:120291590:G:T
chr2:120292037	['G', 'T']	19959	13582.361026206345	1895.969419769135	0.0073699160936023	0.0106773351513108	0.6902392768571632	0.490052	0.490052	chr2	120292037	0.3097578340228221	chr2:120292037:G:T
chr2:120294692	['A', 'T']	19959	31043.555366269167	4168.401000600107	-0.011020291636631	0.0121895541462993	-0.9040766794556392	0.365966	0.365966	chr2	120294692	0.4365592607757538	chr2:120294692:A:T
chr2:120294748	['G', 'T']	19959	4558.370320252594	612.7901358841387	0.0078294940408929	0.0159526541618074	0.4907956984134785	0.623576	0.623576	chr2	120294748	0.2051106081530852	chr2:120294748:G:T
chr2:120294875	['T', 'C']	19959	31177.56208036877	4192.871362563329	-0.0098394758291036	0.0122599207941163	-0.8025725446632396	0.422231	0.422231	chr2	120294875	0.3744498841626621	chr2:120294875:T:C
chr2:120295668	['G', 'C']	19959	31034.554915322176	4166.554197303135	-0.0112756504189691	0.01218700744534	-0.9252189653236532	0.354863	0.354863	chr2	120295668	0.4499392802622064	chr2:120295668:G:C
chr2:120296719	['T', 'C']	19959	21026.58837978745	2907.4602782631137	-0.0010964920908962	0.0102062757161063	-0.1074331246182051	0.914446	0.914446	chr2	120296719	0.038841935452137	chr2:120296719:T:C
chr2:120297928	['C', 'T']	19959	3540.3547627398907	487.7294095225852	0.0031976281509751	0.0177036682305858	0.1806195252490527	0.856668	0.856668	chr2	120297928	0.067187455444175	chr2:120297928:C:T
chr2:120298334	['A', 'C']	19959	10160.545354314923	1291.1309914485762	-0.0070305117299111	0.0117073930563121	-0.6005189794256188	0.548167	0.548167	chr2	120298334	0.2610871128119954	chr2:120298334:A:C
chr2:120298772	['A', 'G']	19959	762.0763641829935	138.0245908924961	0.0651111492200092	0.0368870190038038	1.765150748920507	0.0775537	0.0775537	chr2	120298772	1.1103974776537162	chr2:120298772:A:G
chr2:120300836	['A', 'G']	19959	10989.101167510147	1419.4607888132066	-0.0047767787750799	0.0113679901068293	-0.4201955429403732	0.674347	0.674347	chr2	120300836	0.1711165702220543	chr2:120300836:A:G
chr2:120300903	['C', 'T']	19959	13321.669807065897	1783.7062032640515	-0.0091258351295842	0.0107699327409974	-0.8473437438328013	0.396814	0.396814	chr2	120300903	0.4014130138981792	chr2:120300903:C:T
chr2:120303619	['G', 'A']	19959	761.0381300731536	135.29751962635007	0.0633233314189973	0.0369079344617291	1.7157105197707314	0.0862306	0.0862306	chr2	120303619	1.064338592030149	chr2:120303619:G:A
chr2:120303715	['C', 'T']	19959	17330.73663376259	2268.068568460646	-0.0127927500316305	0.0102266882950918	-1.2509181528266906	0.210979	0.210979	chr2	120303715	0.6757607704748102	chr2:120303715:C:T
chr2:120307339	['C', 'T']	19959	12833.285964824372	1665.6336817056722	-0.0073297027538974	0.0109323683720319	-0.6704588159184978	0.502573	0.502573	chr2	120307339	0.2988008469531235	chr2:120307339:C:T
chr2:120307704	['C', 'T']	19959	766.0767650448465	139.25288604629773	0.0637885199085879	0.0367423885953448	1.736101607631187	0.0825613	0.0825613	chr2	120307704	1.0832234773159248	chr2:120307704:C:T
chr2:120308735	['G', 'A']	19959	9403.0	1315.1943471916695	0.00135324604745	0.0119166616505201	0.1135591566779912	0.909588	0.909588	chr2	120308735	0.0411552778367684	chr2:120308735:G:A
chr2:120309169	['G', 'A']	19959	760.1142513529766	139.26053515274324	0.0668569168310102	0.0368756334603513	1.8130377855852893	0.069841	0.069841	chr2	120309169	1.1558895509265883	chr2:120309169:G:A
chr2:120309716	['C', 'T']	19959	1218.220723205778	151.5939362532426	0.0031374994705751	0.0292286145035273	0.1073434209547116	0.914518	0.914518	chr2	120309716	0.0388077421025541	chr2:120309716:C:T
chr2:120310767	['C', 'T']	19959	12447.365527265434	1609.0344996453846	-0.0074032659588286	0.011041094000835	-0.6705192400561684	0.502535	0.502535	chr2	120310767	0.2988336855939864	chr2:120310767:C:T
chr2:120312313	['G', 'A']	19959	15073.28648757017	2098.482913247602	0.0026856315635697	0.0105277228609197	0.2551008987460325	0.798648	0.798648	chr2	120312313	0.0976445915763468	chr2:120312313:G:A
chr2:120312346	['C', 'T']	19959	33111.97699939867	4442.683193559845	-0.0098462167852862	0.0134659797747674	-0.731192007560864	0.46467	0.46467	chr2	120312346	0.3328553655134524	chr2:120312346:C:T
chr2:120313006	['G', 'A']	19959	12432.228883653312	1638.9740138562909	-0.0030504737593942	0.0110362832930677	-0.2764040826416951	0.782241	0.782241	chr2	120313006	0.1066594248871987	chr2:120313006:G:A
chr2:120313153	['C', 'T']	19959	30486.0	4098.5195969282095	-0.0054261425218548	0.0119042741767256	-0.4558146461767149	0.648528	0.648528	chr2	120313153	0.1880712686423806	chr2:120313153:C:T
chr2:120313165	['C', 'T']	19959	25676.28645154825	3455.896237811609	7.042213547112265e-05	0.0106187160447239	0.0066318879961116	0.994709	0.994709	chr2	120313165	0.0023039525994872	chr2:120313165:C:T
chr2:120313235	['C', 'T']	19959	30480.527157029763	4092.9143884111495	-0.0061369625818135	0.0119041851195386	-0.5155298342715419	0.606189	0.606189	chr2	120313235	0.2173919486721988	chr2:120313235:C:T
chr2:120313282	['CG', 'C']	19959	12378.240366788596	1623.0773469428116	-0.004195553282756	0.0110507856707569	-0.379661085442867	0.704201	0.704201	chr2	120313282	0.1523033625459062	chr2:120313282:CG:C
chr2:120315677	['C', 'T']	19959	5203.0	701.136782739751	0.0009042934484523	0.0149394635732452	0.0605305166426367	0.951734	0.951734	chr2	120315677	0.0214844155591628	chr2:120315677:C:T
chr2:120316046	['G', 'A']	19959	5015.502580548178	677.204474887918	0.0043289043476565	0.0153119718775379	0.282713708089219	0.777399	0.777399	chr2	120316046	0.1093560223550755	chr2:120316046:G:A
chr2:120316141	['T', 'C']	19959	782.0783684922584	128.36576731518036	0.0461120568711594	0.0365064219686129	1.2631217847316052	0.20656	0.20656	chr2	120316141	0.6849537750776549	chr2:120316141:T:C
chr2:120316287	['G', 'A']	19959	11846.18705216215	1552.7683997864212	-0.0036062171928991	0.0111596772395681	-0.323147087096101	0.746587	0.746587	chr2	120316287	0.1269195765278748	chr2:120316287:G:A
chr2:120318409	['G', 'A']	19959	1661.0	212.86060530935325	-0.0062456444812226	0.0253446677816068	-0.2464283428388514	0.805353	0.805353	chr2	120318409	0.0940137191987266	chr2:120318409:G:A
chr2:120319608	['A', 'G']	19959	13070.619493861188	1510.655314018421	-0.0295139815411182	0.0107642332606542	-2.741856370671424	0.00611475	0.00611475	chr2	120319608	2.213621294284269	chr2:120319608:A:G
chr2:120320230	['G', 'A']	19959	6492.325283094498	911.3951978751744	0.0077805350405596	0.0138190518681558	0.5630295851547383	0.573421	0.573421	chr2	120320230	0.2415264062323721	chr2:120320230:G:A
chr2:120320660	['C', 'G']	19959	18745.14855853597	2317.975247209812	-0.0239002982750907	0.0101595823666502	-2.35248826305554	0.0186579	0.0186579	chr2	120320660	1.7291372389247393	chr2:120320660:C:G
chr2:120321571	['T', 'G']	19959	18193.93878778764	2297.6698956821406	-0.0176065837343291	0.0101581276015259	-1.733250892781089	0.0830665	0.0830665	chr2	120321571	1.080574088110776	chr2:120321571:T:G
chr2:120321684	['G', 'C']	19959	16059.632417802728	1981.404862880378	-0.0215322404954513	0.0103322565520758	-2.0839823698653137	0.0371745	0.0371745	chr2	120321684	1.429754864062263	chr2:120321684:G:C
chr2:120321939	['A', 'C']	19959	3153.3159793556147	451.7624575745881	0.0096356175404663	0.0187430056161115	0.5140913756213971	0.607194	0.607194	chr2	120321939	0.2166725285812286	chr2:120321939:A:C
chr2:120322473	['G', 'A']	19959	16323.725040096231	1962.620315313084	-0.0249334841688451	0.0102686244708457	-2.428123088894266	0.015186	0.015186	chr2	120322473	1.818556604458102	chr2:120322473:G:A
chr2:120322983	['A', 'G']	19959	19228.12114371708	2467.8923160735444	-0.0152684413803298	0.0101558295204633	-1.5034164712557267	0.132748	0.132748	chr2	120322983	0.8769720133388241	chr2:120322983:A:G
chr2:120323893	['G', 'T']	19959	30241.51518188195	4032.036067730031	-0.0111542005529923	0.011748993228219	-0.949375009103069	0.342441	0.342441	chr2	120323893	0.4654142433880886	chr2:120323893:G:T
chr2:120324027	['G', 'T']	19959	418.0	64.30792365664529	0.0285252313027494	0.0495628527590305	0.575536510003494	0.564935	0.564935	chr2	120324027	0.2480015181367534	chr2:120324027:G:T
chr2:120324663	['C', 'T']	19959	11013.0	1517.13117777299	0.0051237250369635	0.0113306309710268	0.4522012101590149	0.651129	0.651129	chr2	120324663	0.1863329616036438	chr2:120324663:C:T
chr2:120326011	['G', 'A']	19959	7662.151683704149	1146.5902939659584	0.0167862439327596	0.0128475347168731	1.306573152179438	0.191373	0.191373	chr2	120326011	0.7181193349925853	chr2:120326011:G:A
chr2:120327131	['C', 'G']	19959	28038.80964072757	3763.192370444264	-0.0058382100272572	0.0110418482231488	-0.5287348557298219	0.596995	0.596995	chr2	120327131	0.2240293061930812	chr2:120327131:C:G
chr2:120327417	['A', 'G']	19959	2253.112887062832	352.9542470729174	0.0139393744849928	0.02191706733458	0.6360054596811743	0.52478	0.52478	chr2	120327417	0.2800227248045585	chr2:120327417:A:G
chr2:120327559	['G', 'A']	19959	3346.0	474.45277143924415	0.0052331628384661	0.0182262742478066	0.2871219190118296	0.774022	0.774022	chr2	120327559	0.1112466952049403	chr2:120327559:G:A
chr2:120327994	['C', 'T']	19959	6697.0132310930685	928.3165871297242	0.0044534911782442	0.0135238980181823	0.3293052914371778	0.741928	0.741928	chr2	120327994	0.1296382385483305	chr2:120327994:C:T
chr2:120328707	['C', 'G']	19959	8045.806233401814	1065.6657517989313	0.0003490353867437	0.0125569154408848	0.0277962679916805	0.977825	0.977825	chr2	120328707	0.0097388633462151	chr2:120328707:C:G
chr2:120329103	['T', 'C']	19959	14205.711744663791	2088.7634610453406	0.0095487667539764	0.0105652475484477	0.9037901582702992	0.366118	0.366118	chr2	120329103	0.4363789187324969	chr2:120329103:T:C
chr2:120330606	['G', 'A']	19959	17039.561184606133	2325.4667390335576	-0.0005390121138337	0.0102124552428254	-0.0527798752618655	0.957908	0.957908	chr2	120330606	0.0186761997011734	chr2:120330606:G:A
chr2:120331173	['GT', 'G']	19959	7950.0	1138.442026954884	0.006195791763299	0.0126475339791955	0.4898814087782443	0.624223	0.624223	chr2	120331173	0.2046602334453428	chr2:120331173:GT:G
chr2:120331994	['T', 'A']	19959	16600.32688549236	2264.0545106172563	0.0002393289381371	0.0102440337111025	0.0233627636228638	0.981361	0.981361	chr2	120331994	0.0081712051907908	chr2:120331994:T:A
chr2:120332155	['T', 'C']	19959	2613.0	379.5083417913192	0.0062479679884433	0.0203838884480136	0.306515020643774	0.759216	0.759216	chr2	120332155	0.1196346480010876	chr2:120332155:T:C
chr2:120332294	['T', 'C']	19959	8584.290288634998	1200.4320708038974	0.0066166741248847	0.0123262766116164	0.5367942269483972	0.591416	0.591416	chr2	120332294	0.2281069303717622	chr2:120332294:T:C
chr2:120332651	['TA', 'T']	19959	14485.725774125664	2000.4917973622264	0.0039415415343272	0.0106045418988207	0.3716842813139897	0.710132	0.710132	chr2	120332651	0.1486609167129038	chr2:120332651:TA:T
chr2:120332711	['A', 'G']	19959	7304.757846184701	1057.1239426129594	0.0106901802998132	0.0130764692592443	0.8175127465891333	0.413645	0.413645	chr2	120332711	0.3833722209087892	chr2:120332711:A:G
chr2:120333078	['A', 'G']	19959	14743.216025255562	2044.0762928729987	0.0047640809629521	0.0105678897609366	0.4508072160784803	0.652133	0.652133	chr2	120333078	0.1856638225570221	chr2:120333078:A:G
chr2:120333420	['C', 'T']	19959	4421.221515181882	592.197794289247	-0.0021673472351018	0.0161020880903081	-0.1346003836860365	0.892929	0.892929	chr2	120333420	0.0491830720566718	chr2:120333420:C:T
chr2:120333564	['C', 'T']	19959	4508.451771308313	584.6429566451209	-0.0070961705724502	0.015951684608398	-0.4448539917040708	0.65643	0.65643	chr2	120333564	0.1828115791473839	chr2:120333564:C:T
chr2:120334728	['T', 'C']	19959	8541.855940271584	1215.7662993719966	0.0098877500710613	0.0123510073999935	0.800562233576716	0.423395	0.423395	chr2	120334728	0.3732542750016121	chr2:120334728:T:C
chr2:120334812	['A', 'G']	19959	22723.83115321004	3188.672967037544	0.0095862959354392	0.0101761690077906	0.9420338762161152	0.346187	0.346187	chr2	120334812	0.4606892447629628	chr2:120334812:A:G
chr2:120335434	['C', 'T']	19959	2975.0	372.3731676092375	-0.0108510854952404	0.019215918438945	-0.5646925245711125	0.572289	0.572289	chr2	120335434	0.2423846016107659	chr2:120335434:C:T
chr2:120335911	['C', 'T']	19959	2976.29824121862	372.9345774006422	-0.0111338950437813	0.019214361544975	-0.5794569347370847	0.562287	0.562287	chr2	120335911	0.2500419572046815	chr2:120335911:C:T
chr2:120336117	['A', 'G']	19959	14658.93781007266	2015.788975458892	0.0028103599172402	0.0105565473410087	0.2662196101108679	0.790073	0.790073	chr2	120336117	0.1023327795545113	chr2:120336117:A:G
chr2:120337379	['C', 'T']	19959	29704.953194688045	4059.093703637428	0.0010881947833022	0.0116046708693358	0.0937721367158883	0.925291	0.925291	chr2	120337379	0.0337216620510022	chr2:120337379:C:T
chr2:120337609	['T', 'C']	19959	3768.188796472593	497.16838374442926	-0.0056964048227274	0.0172797157664222	-0.3296584793250239	0.741661	0.741661	chr2	120337609	0.1297945576204186	chr2:120337609:T:C
chr2:120337792	['A', 'G']	19959	30648.213351375744	4189.7985019586	-0.0003310829192037	0.0119991879111349	-0.0275921105374591	0.977988	0.977988	chr2	120337792	0.0096664740117397	chr2:120337792:A:G
chr2:120338344	['T', 'C']	19959	30326.55832832231	4103.971002025861	-0.0046618471634224	0.0118747991892847	-0.392583241965819	0.694632	0.694632	chr2	120338344	0.1582452136781418	chr2:120338344:T:C
chr2:120339448	['G', 'A']	19959	6807.364269606615	952.442031171286	0.0124574781664876	0.013400399804855	0.9296348129832848	0.352571	0.352571	chr2	120339448	0.452753412564008	chr2:120339448:G:A
chr2:120339513	['C', 'T']	19959	409.0614852675887	39.9492267395582	-0.0021876893460486	0.0500615275166063	-0.0437000118568679	0.965144	0.965144	chr2	120339513	0.0154078848533263	chr2:120339513:C:T
chr2:120339949	['A', 'G']	19959	10602.593656043297	1486.2398097918754	0.0035600497949019	0.0115145148407239	0.30917931360086	0.757188	0.757188	chr2	120339949	0.1207962774011609	chr2:120339949:A:G
chr2:120340376	['A', 'G']	19959	5517.65869794016	731.2245688502015	-0.0075567538318423	0.0146199504847831	-0.516879577650258	0.605246	0.605246	chr2	120340376	0.2180680720781634	chr2:120340376:A:G
chr2:120341283	['G', 'C']	19959	8333.087551368146	1146.0026770841282	0.0005038766912094	0.0124274399055227	0.0405454940872878	0.967659	0.967659	chr2	120341283	0.0142776597466361	chr2:120341283:G:C
chr2:120342299	['T', 'C']	19959	894.4223712067758	126.6352077085422	0.0020187395728069	0.0343776063346856	0.0587225170116083	0.953174	0.953174	chr2	120342299	0.0208278125388955	chr2:120342299:T:C
chr2:120342342	['T', 'C']	19959	489.098020546229	62.80684718806916	-0.0021800878047931	0.0455723052569245	-0.0478379970576951	0.961846	0.961846	chr2	120342342	0.0168944567606001	chr2:120342342:T:C
chr2:120342593	['A', 'G']	19959	14879.200370964503	1964.5386036721256	-0.0100912029341087	0.0104616816028972	-0.964587082378236	0.334763	0.334763	chr2	120342593	0.4752625488383138	chr2:120342593:A:G
chr2:120343076	['C', 'T']	19959	8307.832489853185	1147.3663970026116	0.0012288687918698	0.0124487281754688	0.0987144047607558	0.921366	0.921366	chr2	120343076	0.0355678180056606	chr2:120343076:C:T
chr2:120343260	['C', 'T']	19959	8305.496767403398	1144.6581164154434	0.000657428947055	0.0124540459317036	0.0527883830411641	0.957901	0.957901	chr2	120343260	0.0186793733592712	chr2:120343260:C:T
chr2:120343633	['T', 'C']	19959	879.4406235901547	77.48513794281443	-0.0369374063497407	0.0345660033692469	-1.068605067099068	0.285261	0.285261	chr2	120343633	0.5447575996803288	chr2:120343633:T:C
chr2:120348427	['A', 'G']	19959	5969.794617350774	716.1968445563073	-0.0187368474505714	0.0140430934374283	-1.3342393208488583	0.182141	0.182141	chr2	120348427	0.7395922833674574	chr2:120348427:A:G
chr2:120352302	['G', 'A']	19959	6366.637971639024	858.9271341422649	-0.0042025717184665	0.0137552427087491	-0.3055250865034522	0.759969	0.759969	chr2	120352302	0.1192041227238447	chr2:120352302:G:A
chr2:120352811	['G', 'C']	19959	6267.3140094197815	779.8260717301371	-0.0153388268921995	0.0138184545714919	-1.1100247725128511	0.267002	0.267002	chr2	120352811	0.5734854855054222	chr2:120352811:G:C
chr2:120352983	['C', 'A']	19959	1418.2131689717378	211.83616063420897	0.0096361710354986	0.0272893855787738	0.3531105897449678	0.724009	0.724009	chr2	120352983	0.1402560351480972	chr2:120352983:C:A
chr2:120353604	['TC', 'T']	19959	842.3798496240601	126.5024687223618	0.0047590490810207	0.0352693066423715	0.1349345800663792	0.892665	0.892665	chr2	120353604	0.0493114929004447	chr2:120353604:TC:T
chr2:120353684	['C', 'T']	19959	25119.0	3446.315051283744	0.0035581211290263	0.0105226904513848	0.3381379643794495	0.735263	0.735263	chr2	120353684	0.1335572881016095	chr2:120353684:C:T
chr2:120353734	['A', 'G']	19959	754.0377793366068	92.88789486128684	-0.0101157857329014	0.0370574041353515	-0.272976102048424	0.784874	0.784874	chr2	120353734	0.1052000572634352	chr2:120353734:A:G
chr2:120353840	['TC', 'T']	19959	10303.0	1394.456062275218	-0.0008472310800271	0.0116078396710853	-0.0729878344320682	0.941817	0.941817	chr2	120353840	0.0260334747134709	chr2:120353840:TC:T
chr2:120353875	['AGTACTT', 'A']	19959	5981.798225830703	780.9439073334455	-0.0076939505970428	0.014112206580945	-0.545198268811597	0.585623	0.585623	chr2	120353875	0.2323818749535415	chr2:120353875:AGTACTT:A
chr2:120354585	['G', 'A']	19959	790.0395831245615	66.35475997964757	-0.051698132520846	0.0362067297753571	-1.4278597609230237	0.153348	0.153348	chr2	120354585	0.8143218838134028	chr2:120354585:G:A
chr2:120354859	['G', 'T']	19959	19822.972738661992	2766.3545554198395	0.0075752668828646	0.010183207328639	0.7438979329783636	0.456947	0.456947	chr2	120354859	0.3401341696070931	chr2:120354859:G:T
chr2:120355220	['A', 'T']	19959	5432.272171560277	707.813655552979	-0.0100492650460409	0.0147053338534816	-0.6833755116455035	0.494378	0.494378	chr2	120355220	0.3059408637509307	chr2:120355220:A:T
chr2:120355569	['G', 'A']	19959	4024.2016234091593	493.88642935657305	-0.0138327693228204	0.0167444671688972	-0.8261098536783954	0.408752	0.408752	chr2	120355569	0.3885401093485656	chr2:120355569:G:A
chr2:120356858	['C', 'T']	19959	24684.47351806384	3422.342726089325	0.0055632106537704	0.0104066686669695	0.5345813181722526	0.592945	0.592945	chr2	120356858	0.2269855887677448	chr2:120356858:C:T
chr2:120357136	['A', 'AG']	19959	23761.19200804224	3303.7394563432904	0.0070924163980898	0.0104127443693478	0.6811284466915256	0.495798	0.495798	chr2	120357136	0.3046952294655666	chr2:120357136:A:AG
chr2:120358001	['A', 'G']	19959	29413.0	4026.893328088356	0.0009008563191846	0.0116184708625802	0.0775365648233471	0.938197	0.938197	chr2	120358001	0.0277059600965227	chr2:120358001:A:G
chr2:120359494	['G', 'A']	19959	20859.0	2675.6447176256274	-0.0148247619220427	0.0100990035288235	-1.4679430381157352	0.142135	0.142135	chr2	120359494	0.8472989661596875	chr2:120359494:G:A
chr2:120360455	['A', 'G']	19959	32615.26822668737	4469.5589472146285	0.0084999289440871	0.0130873329516853	0.6494775501980765	0.516037	0.516037	chr2	120360455	0.2873191582182451	chr2:120360455:A:G
chr2:120360548	['T', 'C']	19959	32668.636787253232	4484.556611067686	0.0097791198946494	0.0131300505736621	0.7447892024319828	0.456408	0.456408	chr2	120360548	0.3406467517967557	chr2:120360548:T:C
chr2:120360595	['TC', 'T']	19959	6351.636468407075	867.7476379577977	0.0004579638707811	0.0138875494343875	0.0329765789813984	0.973694	0.973694	chr2	120360595	0.0115775061515687	chr2:120360595:TC:T
chr2:120361345	['A', 'C']	19959	27761.781881044244	3794.14918427682	0.0012099125147271	0.0111532558877093	0.1084806559545013	0.913616	0.913616	chr2	120361345	0.0392363033070009	chr2:120361345:A:C
chr2:120362171	['C', 'T']	19959	21773.454545454548	2832.241291250923	-0.0131390669069874	0.0101672643039124	-1.2922912707139351	0.196271	0.196271	chr2	120362171	0.7071438647931767	chr2:120362171:C:T
chr2:120362281	['A', 'G']	19959	4742.950538712103	564.8567449060367	-0.0148885941331539	0.01560437147498	-0.9541296909668012	0.34003	0.34003	chr2	120362281	0.4684827645468937	chr2:120362281:A:G
chr2:120362668	['A', 'G']	19959	6628.664228090394	896.2041010286129	-0.0010159454600039	0.0136308472253263	-0.0745328183354836	0.940587	0.940587	chr2	120362668	0.0266010280004012	chr2:120362668:A:G
chr2:120362976	['T', 'C']	19959	14999.503031517765	1899.5973248301275	-0.0155968991175745	0.0104397229551913	-1.4939955001218377	0.135193	0.135193	chr2	120362976	0.8690457946375474	chr2:120362976:T:C
chr2:120363787	['T', 'G']	19959	14626.328186876532	1866.1459266521413	-0.0137843102661765	0.0105063684183773	-1.3119957074859003	0.189537	0.189537	chr2	120363787	0.722305997689031	chr2:120363787:T:G
chr2:120364110	['G', 'A']	19959	803.0402344924341	72.1581600975283	-0.048560919493508	0.0358891619990998	-1.3530803392602475	0.176045	0.176045	chr2	120364110	0.7543763051762798	chr2:120364110:G:A
chr2:120364226	['T', 'A']	19959	33348.01247745039	4589.095398407704	0.0111385056219737	0.0136980466893977	0.8131455436339629	0.416144	0.416144	chr2	120364226	0.3807563626811022	chr2:120364226:T:A
chr2:120364709	['C', 'T']	19959	6054.303337007716	771.6908462686737	-0.0066014158433603	0.0141582538074409	-0.4662591823216899	0.641035	0.641035	chr2	120364709	0.1931182577013124	chr2:120364709:C:T
chr2:120365240	['G', 'T']	19959	12797.641196512675	1874.967832825833	0.0144856578315321	0.0108699908003878	1.3326283432563129	0.182669	0.182669	chr2	120365240	0.7383351487134738	chr2:120365240:G:T
chr2:120365512	['C', 'CT']	19959	26083.0	3652.0329057933545	0.0135428940138055	0.0106811309166638	1.267926975099334	0.204839	0.204839	chr2	120365512	0.688587353007247	chr2:120365512:C:CT
chr2:120365807	['T', 'G']	19959	33117.318534849925	4581.11317139608	0.0160887368161975	0.0134967487583399	1.1920453662039066	0.233258	0.233258	chr2	120365807	0.6321634524205839	chr2:120365807:T:G
chr2:120365920	['A', 'G']	19959	6555.985417919423	884.3898802611038	-0.0018495028039278	0.0136671141470737	-0.135325042582151	0.892356	0.892356	chr2	120365920	0.0494618519116255	chr2:120365920:A:G
chr2:120366065	['G', 'T']	19959	4757.238350536126	606.881924739599	-0.0055936061769481	0.0156038809984556	-0.3584753163332725	0.719991	0.719991	chr2	120366065	0.1426729322836848	chr2:120366065:G:T
chr2:120366293	['C', 'T']	19959	5500.102280130293	778.0983796727234	0.0101656298189144	0.0147553696278576	0.6889444368592474	0.490866	0.490866	chr2	120366293	0.3090370484129831	chr2:120366293:C:T
chr2:120366500	['C', 'T']	19959	3494.0	547.363661241825	0.025812235190419	0.0179537938829537	1.4377036607803777	0.150534	0.150534	chr2	120366500	0.8223653981119039	chr2:120366500:C:T
chr2:120367262	['G', 'T']	19959	15661.92352410544	2170.442178819929	0.0029054223845584	0.0103906239854793	0.2796196252139152	0.779772	0.779772	chr2	120367262	0.1080323634848057	chr2:120367262:G:T
chr2:120367311	['C', 'T']	19959	11485.877367946276	1657.2711018049592	0.0113771654749677	0.011252985003762	1.0110353360609892	0.312012	0.312012	chr2	120367311	0.5058287026688533	chr2:120367311:C:T
chr2:120367455	['A', 'G']	19959	18576.445842313668	2534.986527220271	0.0009370974564634	0.0101757756639232	0.0920910098073197	0.926627	0.926627	chr2	120367455	0.0330950495028455	chr2:120367455:A:G
chr2:120367534	['C', 'T']	19959	7108.136821530596	940.0816785257612	-0.003465397851791	0.0132645958143085	-0.2612516732739732	0.793901	0.793901	chr2	120367534	0.1002336510166815	chr2:120367534:C:T
chr2:120367707	['C', 'A']	19959	6694.006163559831	871.8421728497917	-0.0054683191628418	0.0135697247359331	-0.4029793727769222	0.686968	0.686968	chr2	120367707	0.1630634925577673	chr2:120367707:C:A
chr2:120367830	['C', 'T']	19959	6992.700706519016	894.9826137620115	-0.0078571164876016	0.0133213486994363	-0.589813889334952	0.555322	0.555322	chr2	120367830	0.2554551208920271	chr2:120367830:C:T
chr2:120368176	['G', 'A']	19959	2856.2862153630304	355.97674476588486	-0.0067155723031728	0.0196189144442551	-0.3423009118192757	0.732128	0.732128	chr2	120368176	0.1354129833761039	chr2:120368176:G:A
chr2:120368569	['T', 'G']	19959	9965.493684210527	1243.4953327783317	-0.0144319805280955	0.0116506480874784	-1.2387277016466065	0.215461	0.215461	chr2	120368569	0.666631328833205	chr2:120368569:T:G
chr2:120368703	['G', 'A']	19959	28089.62946629917	3948.159628795808	0.0187162900054	0.011060648764835	1.692151193237822	0.0906328	0.0906328	chr2	120368703	1.042714602752668	chr2:120368703:G:A
chr2:120368876	['A', 'G']	19959	992.0497043791964	137.17084517734546	-0.0063716608378901	0.0324650994835881	-0.1962618608672727	0.844407	0.844407	chr2	120368876	0.0734481751171376	chr2:120368876:A:G
chr2:120368917	['C', 'T']	19959	3506.878520597374	569.2527241984948	0.0303491822298551	0.0179238035644568	1.6932333653799907	0.0904267	0.0904267	chr2	120368917	1.043703317858803	chr2:120368917:C:T
chr2:120369167	['A', 'G']	19959	996.0499048000802	137.07019738949623	-0.0063743506091455	0.0324042451307183	-0.1967134424342098	0.844054	0.844054	chr2	120369167	0.0736297676494442	chr2:120369167:A:G
chr2:120369432	['A', 'C']	19959	4599.230433911213	617.2790750024957	-0.0038240571205774	0.0158144928865036	-0.2418071289431554	0.808932	0.808932	chr2	120369432	0.0920879842789355	chr2:120369432:A:C
chr2:120369453	['C', 'T']	19959	1224.245352042095	190.3553497308177	0.0083767912765541	0.0292452700863984	0.2864323445058589	0.77455	0.77455	chr2	120369453	0.1109505417224664	chr2:120369453:C:T
chr2:120369719	['T', 'C']	19959	3596.180178374587	582.7386003394347	0.0295241558684373	0.0176855537087337	1.669393921992801	0.095055	0.095055	chr2	120369719	1.022025033819079	chr2:120369719:T:C
chr2:120369867	['C', 'T']	19959	4520.358893399489	603.530458196826	-0.0043373891641485	0.0159473818000708	-0.2719812705637504	0.785639	0.785639	chr2	120369867	0.1047769658214257	chr2:120369867:C:T
chr2:120370125	['C', 'T']	19959	4562.685808779315	611.1330110003667	-0.0039150715964546	0.0158696073274601	-0.2467024870665941	0.805141	0.805141	chr2	120370125	0.0941280573219302	chr2:120370125:C:T
chr2:120370178	['G', 'A']	19959	4562.914457529441	611.0262959932231	-0.0039328710802396	0.0158656887104764	-0.2478853046979769	0.804226	0.804226	chr2	120370178	0.0946218906039081	chr2:120370178:G:A
chr2:120370192	['C', 'A']	19959	3546.533072760072	574.0586678883598	0.02963763282348	0.0178067858285501	1.6644010383929615	0.096048	0.096048	chr2	120370192	1.0175116739882013	chr2:120370192:C:A
chr2:120370347	['G', 'C']	19959	4594.690619362597	617.9672743854775	-0.0035277667465095	0.0158201542796066	-0.2229919306828196	0.823544	0.823544	chr2	120370347	0.0843131925516384	chr2:120370347:G:C
chr2:120370360	['TTTCTTTTG', 'T']	19959	4595.23023349033	617.7273730304983	-0.0037246675565999	0.0158189649347182	-0.2354558324119771	0.813857	0.813857	chr2	120370360	0.08945189678972	chr2:120370360:TTTCTTTTG:T
chr2:120370594	['C', 'T']	19959	15556.455944266238	2196.676654125379	0.0078400654632028	0.0103863206926351	0.754845310020337	0.450351	0.450351	chr2	120370594	0.3464488685724949	chr2:120370594:C:T
chr2:120370688	['T', 'C']	19959	4598.612820769848	618.5858737574258	-0.0036085549554763	0.0158172780339112	-0.2281400723778005	0.81954	0.81954	chr2	120370688	0.086429844588504	chr2:120370688:T:C
chr2:120370709	['T', 'C']	19959	4596.230283595551	617.1593783457173	-0.0038388139630605	0.0158177840113116	-0.2426897446769619	0.808248	0.808248	chr2	120370709	0.092455361371573	chr2:120370709:T:C
chr2:120371008	['T', 'C']	19959	4596.6909200240525	617.2564268572819	-0.003769428729525	0.0158181256015597	-0.2382980654264956	0.811652	0.811652	chr2	120371008	0.0906301368609408	chr2:120371008:T:C
chr2:120372544	['G', 'A']	19959	4629.1547064777205	621.8670103076764	-0.0033056073210318	0.0158334756027292	-0.2087733233038244	0.834627	0.834627	chr2	120372544	0.0785075700660264	chr2:120372544:G:A
chr2:120372566	['C', 'G']	19959	33156.62865878108	4612.390788722612	0.0215278674244402	0.0135064198676391	1.5938988744175049	0.110975	0.110975	chr2	120372566	0.9547748463025958	chr2:120372566:C:G
chr2:120373587	['T', 'C']	19959	25281.5333466954	3388.7349500352934	-0.0039700016157598	0.0104856696350851	-0.3786121205341248	0.70498	0.70498	chr2	120373587	0.1518232035941963	chr2:120373587:T:C
chr2:120374058	['A', 'G']	19959	25351.810583283223	3383.037196344411	-0.0058888093396561	0.0105067575918187	-0.5604782720257662	0.57516	0.57516	chr2	120374058	0.2402113249605872	chr2:120374058:A:G
chr2:120374231	['T', 'C']	19959	3374.6763217238786	541.2571822909896	0.0295851304676115	0.0181966403757283	1.6258567437027394	0.103996	0.103996	chr2	120374231	0.9829833646563708	chr2:120374231:T:C
chr2:120374717	['G', 'A']	19959	9464.474195811204	1199.1292509639711	-0.0119500465892262	0.0117956473278103	-1.0130895115058112	0.31103	0.31103	chr2	120374717	0.5071977196352296	chr2:120374717:G:A
chr2:120374856	['T', 'C']	19959	3858.74	528.6201847912533	-0.0001234117872449	0.0171411174495734	-0.0071997515685903	0.994256	0.994256	chr2	120374856	0.0025017795131875	chr2:120374856:T:C
chr2:120375669	['C', 'T']	19959	6797.362265096467	775.8398910909451	-0.0255617110055935	0.0134681944068077	-1.8979315440140048	0.0577195	0.0577195	chr2	120375669	1.2386774396745497	chr2:120375669:C:T
chr2:120377019	['T', 'C']	19959	33733.69014931356	4616.778041118914	0.009553751770028	0.014024211165293	0.6812327379718532	0.495732	0.495732	chr2	120377019	0.3047530460436792	chr2:120377019:T:C
chr2:120377373	['C', 'T']	19959	4662.996556090145	484.3156784637502	-0.03726486968459	0.0158578377231575	-2.349933851963388	0.0187864	0.0187864	chr2	120377373	1.7261564349035532	chr2:120377373:C:T
chr2:120377564	['C', 'A']	19959	17294.86651969135	2385.1438859247182	0.0065644218730176	0.0102237414135988	0.6420762818087453	0.520831	0.520831	chr2	120377564	0.2833031743471867	chr2:120377564:C:A
chr2:120377590	['C', 'T']	19959	447.0	88.20198621759428	0.0556581107299236	0.0478130685221845	1.164077363160641	0.244407	0.244407	chr2	120377590	0.6118863597312915	chr2:120377590:C:T
chr2:120377799	['G', 'A']	19959	4350.43593726512	550.5610789128979	-0.0097169084923485	0.0161489216027945	-0.601706338748158	0.547376	0.547376	chr2	120377799	0.2617142483874679	chr2:120377799:G:A
chr2:120378079	['A', 'G']	19959	32177.44870959659	4379.595850311785	0.0042503673551426	0.0128446726888365	0.3309050731076008	0.74072	0.74072	chr2	120378079	0.1303459289107459	chr2:120378079:A:G
chr2:120378831	['C', 'A']	19959	14604.121942662394	2069.5709878877497	0.0095282291371212	0.0105543149669663	0.9027804425908598	0.366653	0.366653	chr2	120378831	0.435744757202898	chr2:120378831:C:A
chr2:120379583	['A', 'T']	19959	6592.990980156344	813.7991779199149	-0.0126729205109306	0.0135887402299084	-0.932604516424408	0.351035	0.351035	chr2	120379583	0.4546495799755807	chr2:120379583:A:T
chr2:120380237	['G', 'A']	19959	9790.471587492482	1278.020879601632	-0.0099385365547064	0.0117060287143006	-0.8490100953336128	0.395886	0.395886	chr2	120380237	0.4024298562428781	chr2:120380237:G:A
chr2:120380954	['T', 'C']	19959	1748.0	256.823264919469	0.0125890452675691	0.0244877503369649	0.5140956230906017	0.607191	0.607191	chr2	120380954	0.2166746743314572	chr2:120380954:T:C
chr2:120381271	['A', 'G']	19959	18957.94984467381	2511.074563057244	-0.0056811805192207	0.0101071435445117	-0.5620955608477242	0.574057	0.574057	chr2	120381271	0.2410449829392461	chr2:120381271:A:G
chr2:120381434	['G', 'A']	19959	9638.448737221888	1217.1823422622772	-0.0150580545922335	0.0117820837282576	-1.278046815786833	0.201248	0.201248	chr2	120381434	0.6962684269515463	chr2:120381434:G:A
chr2:120381613	['C', 'T']	19959	2825.1415472492235	342.3500446850858	-0.013668041187724	0.0195201239029906	-0.7002025835312451	0.483809	0.483809	chr2	120381613	0.3153260569869919	chr2:120381613:C:T
chr2:120381689	['T', 'A']	19959	29928.0	3980.226041485422	-0.0110924492461329	0.011670553149682	-0.9504647383774774	0.341888	0.341888	chr2	120381689	0.4661161423307587	chr2:120381689:T:A
chr2:120381905	['C', 'T']	19959	32747.281455128526	4314.582479026861	-0.0218157805871295	0.0132472310606053	-1.6468181529652215	0.0996112	0.0996112	chr2	120381905	1.0016918279946307	chr2:120381905:C:T
chr2:120382119	['G', 'A']	19959	6852.37328990228	951.6991325721708	0.0024345096894371	0.0133693547020274	0.1820962749285131	0.855509	0.855509	chr2	120382119	0.0677754172978926	chr2:120382119:G:A
chr2:120382893	['C', 'T']	19959	3585.359272435737	561.3061760663828	0.0250079494816042	0.0177374704467758	1.4098937927279227	0.158587	0.158587	chr2	120382893	0.7997324163857782	chr2:120382893:C:T
chr2:120383029	['C', 'A']	19959	2823.1414470387817	342.7780165528792	-0.0137962816963089	0.0195323248475735	-0.7063307519188066	0.479991	0.479991	chr2	120383029	0.3187669057222903	chr2:120383029:C:A
chr2:120383433	['A', 'G']	19959	32870.94076969333	4339.392662066898	-0.0192412427934165	0.0133556616285054	-1.440680613856614	0.149691	0.149691	chr2	120383433	0.8248043103305371	chr2:120383433:A:G
chr2:120384929	['G', 'T']	19959	6399.320623308949	909.8852162020404	0.0099658613009201	0.0137685900984004	0.7238113147168149	0.46919	0.46919	chr2	120384929	0.3286512527182731	chr2:120384929:G:T
chr2:120386014	['T', 'C']	19959	35107.27690920024	4764.469568318164	-0.0027023219635881	0.0156299567945621	-0.172893757743997	0.862737	0.862737	chr2	120386014	0.0641215760768129	chr2:120386014:T:C
chr2:120387240	['T', 'C']	19959	5100.044208310361	806.6702550971659	0.0275630428817731	0.0151885022206876	1.8147308063220813	0.0695803	0.0695803	chr2	120387240	1.157513703095419	chr2:120387240:T:C
chr2:120387375	['A', 'G']	19959	8430.267137702947	1136.3231143534588	-0.0050632200651501	0.0123920102641079	-0.4085874654102851	0.682847	0.682847	chr2	120387375	0.1656765942676654	chr2:120387375:A:G
chr2:120387445	['A', 'G']	19959	6435.96737823211	916.6371776979508	0.0100823294854723	0.0137479775119589	0.733368197373181	0.463343	0.463343	chr2	120387445	0.3340973937399593	chr2:120387445:A:G
chr2:120387776	['T', 'C']	19959	33812.69410762601	4547.376781775238	-0.0086123358381505	0.0141605313860742	-0.6081929839596306	0.543066	0.543066	chr2	120387776	0.2651473864443574	chr2:120387776:T:C
chr2:120388925	['T', 'C']	19959	30701.076414290725	4059.195793105544	-0.0165655462505129	0.0120687555633089	-1.3725977101462723	0.169893	0.169893	chr2	120388925	0.7698245147389673	chr2:120388925:T:C
chr2:120389038	['T', 'C']	19959	6774.0	1048.1469681117055	0.0198765138097955	0.0134191943395979	1.4812002350352074	0.138569	0.138569	chr2	120389038	0.8583339171613003	chr2:120389038:T:C
chr2:120389204	['C', 'G']	19959	484.0	83.37839572675314	0.046134507108664	0.0462664595438252	0.9971479893542288	0.318705	0.318705	chr2	120389204	0.4966111230484641	chr2:120389204:C:G
chr2:120389224	['T', 'C']	19959	6772.0	1047.1911782754228	0.0198664144064816	0.013419865624515	1.4803735717137292	0.138789	0.138789	chr2	120389224	0.8576449533956507	chr2:120389224:T:C
chr2:120389931	['C', 'T']	19959	2504.250939519968	479.686774638784	0.052220968204452	0.0208973208884354	2.498931249763748	0.0124648	0.0124648	chr2	120389931	1.9043146854388449	chr2:120389931:C:T
chr2:120390058	['A', 'G']	19959	7151.074864702346	1134.3639590452426	0.0244261550975625	0.0131691322454038	1.8548036911154469	0.063639	0.063639	chr2	120390058	1.1962766533166889	chr2:120390058:A:G
chr2:120390136	['T', 'C']	19959	2505.251039735432	477.9770228747892	0.0515904596018517	0.0208938422349781	2.469170534631722	0.013551	0.013551	chr2	120390136	1.8680286547189435	chr2:120390136:T:C
chr2:120390169	['T', 'C']	19959	7102.355847279287	1121.0774554700247	0.022895844086836	0.0131973718129728	1.7348790661735958	0.0827777	0.0827777	chr2	120390169	1.082086644753153	chr2:120390169:T:C
chr2:120392073	['C', 'T']	19959	2501.2506388735783	480.1985464778605	0.0534660158121537	0.0209247622177126	2.555155239321909	0.0106214	0.0106214	chr2	120392073	1.9738182354012497	chr2:120392073:C:T
chr2:120392116	['T', 'C']	19959	1792.3592082184914	339.8577038531063	0.0549366596088914	0.0243220332741105	2.258719860702123	0.0239116	0.0239116	chr2	120392116	1.6213913629087957	chr2:120392116:T:C
chr2:120392394	['G', 'A']	19959	11844.308047129603	1752.0252322423255	0.016276036365973	0.0110515711147199	1.4727350706085984	0.140838	0.140838	chr2	120392394	0.8512801508493049	chr2:120392394:G:A
chr2:120392520	['T', 'C']	19959	2562.236374585969	482.6372133914639	0.0501205312670483	0.0206953486949156	2.421825889764388	0.0154516	0.0154516	chr2	120392520	1.8110265430874868	chr2:120392520:T:C
chr2:120393213	['T', 'A']	19959	2501.125313157631	479.644656618422	0.0531763821303313	0.0209168719141896	2.542272207263341	0.0110209	0.0110209	chr2	120393213	1.9577829382361696	chr2:120393213:T:A
chr2:120393264	['T', 'C']	19959	2501.125313157631	479.6671223072557	0.0531560019202775	0.0209168916945868	2.541295460932843	0.0110518	0.0110518	chr2	120393264	1.956566982937783	chr2:120393264:T:C
chr2:120393377	['C', 'T']	19959	1521.0	302.5742386557388	0.0632889773510213	0.0263422276543668	2.402567397922007	0.0162895	0.0162895	chr2	120393377	1.7880922459906643	chr2:120393377:C:T
chr2:120393426	['G', 'A']	19959	2501.0	479.5537521950933	0.0531242007843703	0.0209168123042747	2.539784744041198	0.0110996	0.0110996	chr2	120393426	1.954692671746936	chr2:120393426:G:A
chr2:120394436	['A', 'G']	19959	35063.27029464823	4767.530992596191	-0.0006825312784511	0.015563977179734	-0.0438532690307362	0.965022	0.965022	chr2	120394436	0.0154627857549717	chr2:120394436:A:G
chr2:120394504	['G', 'A']	19959	1349.6905789104044	212.41380145936247	0.0180763212979861	0.0281275749423329	0.6426548088502547	0.520455	0.520455	chr2	120394504	0.2836168148499743	chr2:120394504:G:A
chr2:120394716	['C', 'T']	19959	5483.638276502788	793.6295346030723	0.0078411186737646	0.0146287031419602	0.5360091456961446	0.591958	0.591958	chr2	120394716	0.2277091058029428	chr2:120394716:C:T
chr2:120395027	['T', 'A']	19959	10933.739049814572	1423.4974506333454	-0.0062959016668794	0.0113576941317844	-0.554329214524312	0.57936	0.57936	chr2	120395027	0.2370514925270636	chr2:120395027:T:A
chr2:120395263	['G', 'A']	19959	701.0351237598958	105.04918038429471	0.0241756203661382	0.0382695987432529	0.6317186790572372	0.527578	0.527578	chr2	120395263	0.2777133228258428	chr2:120395263:G:A
chr2:120395704	['G', 'A']	19959	12452.495615134052	1436.5465101754592	-0.0286176560922424	0.010944698724	-2.614750466313732	0.00893598	0.00893598	chr2	120395704	2.0488578119044614	chr2:120395704:G:A
chr2:120395708	['C', 'T']	19959	17889.274107858866	2189.005858898262	-0.0226257133003927	0.0101881362632546	-2.2207902128278803	0.0263764	0.0263764	chr2	120395708	1.5787844797079602	chr2:120395708:C:T
chr2:120396047	['C', 'T']	19959	2736.137087884558	345.93340276796715	-0.0108137386279377	0.0198812438648198	-0.543916603078986	0.586505	0.586505	chr2	120396047	0.231728281138983	chr2:120396047:C:T
chr2:120396293	['A', 'G']	19959	2763.138440725524	350.19686088698336	-0.0098985520201745	0.0199367777342379	-0.4964970845401743	0.619549	0.619549	chr2	120396293	0.2079243396703895	chr2:120396293:A:G
chr2:120396371	['T', 'C']	19959	1005.1510823812388	129.86258965879213	0.002512361569856	0.0320499233051165	0.0783890041151823	0.937519	0.937519	chr2	120396371	0.028019921987933	chr2:120396371:T:C
chr2:120396912	['A', 'G']	19959	17244.864014430306	2089.303649618731	-0.0236742268449831	0.0102424068542815	-2.311392935449226	0.0208213	0.0208213	chr2	120396912	1.6814921583412874	chr2:120396912:A:G
chr2:120396938	['C', 'T']	19959	2727.136636937569	341.2770542032259	-0.0117890825318457	0.0199126671978945	-0.5920393493590989	0.553831	0.553831	chr2	120396938	0.2566227388177086	chr2:120396938:C:T
chr2:120396960	['T', 'C']	19959	17498.87674115643	2139.284917107648	-0.02202596613982	0.0102079072475489	-2.157735724441333	0.0309603	0.0309603	chr2	120396960	1.5091948397296704	chr2:120396960:T:C
chr2:120397054	['C', 'T']	19959	606.0	96.65377174826456	0.0318034985362519	0.0413500264917166	0.7691288551561833	0.441826	0.441826	chr2	120397054	0.3547487309175385	chr2:120397054:C:T
chr2:120397541	['C', 'T']	19959	607.0608307861903	97.32727519440108	0.0332292006252029	0.0413174012163397	0.8042422719476805	0.421267	0.421267	chr2	120397541	0.3754425600500488	chr2:120397541:C:T
chr2:120397611	['C', 'T']	19959	15572.340649428745	1821.6327061406976	-0.0302332248284744	0.0104285283962887	-2.8990883161648955	0.00374658	0.00374658	chr2	120397611	2.4263649895605783	chr2:120397611:C:T
chr2:120397643	['C', 'T']	19959	481.0	74.82133608963126	0.0327793909161879	0.0460115819801063	0.712416081028478	0.476215	0.476215	chr2	120397643	0.3221969291440102	chr2:120397643:C:T
chr2:120397776	['A', 'C']	19959	17945.596492107245	2195.2845521167183	-0.0229007910319031	0.0101902852093677	-2.247316003564937	0.0246307	0.0246307	chr2	120397776	1.6085232454155702	chr2:120397776:A:C
chr2:120398230	['A', 'T']	19959	18209.47406405052	2242.312535991141	-0.0215881557869677	0.0101594902499573	-2.124925095238744	0.0336051	0.0336051	chr2	120398230	1.473594807914338	chr2:120398230:A:T
chr2:120398470	['C', 'T']	19959	3415.171109329592	508.9200502328696	0.0176718477030745	0.017999878514115	0.9817759430552144	0.326222	0.326222	chr2	120398470	0.4864867540363204	chr2:120398470:C:T
chr2:120398486	['G', 'A']	19959	16870.381007266347	2064.58493016236	-0.020535328304896	0.0102507783420724	-2.003294542094672	0.0451592	0.0451592	chr2	120398486	1.3452537602515635	chr2:120398486:G:A
chr2:120398560	['T', 'C']	19959	30548.06108132485	4040.513003727231	-0.0170142582219695	0.012013094222115	-1.416309396012875	0.156701	0.156701	chr2	120398560	0.8049282320374969	chr2:120398560:T:C
chr2:120399017	['G', 'T']	19959	2707.1356348331497	335.8259291863634	-0.0126116102608657	0.0201010150989911	-0.6274116107449113	0.530397	0.530397	chr2	120399017	0.275398941026983	chr2:120399017:G:T
chr2:120399392	['C', 'T']	19959	605.0	96.68042081116704	0.0330079295496902	0.0413766681964279	0.797742568178552	0.425029	0.425029	chr2	120399392	0.3715814367489857	chr2:120399392:C:T
chr2:120399909	['C', 'G']	19959	4436.444555794959	662.1003558210294	0.0171750467815748	0.0160353245374146	1.0710757204508683	0.284148	0.284148	chr2	120399909	0.5464553964273473	chr2:120399909:C:G
chr2:120400689	['C', 'T']	19959	605.0303136586832	96.68504662554388	0.0330097276075806	0.0413766826108277	0.7977857460941629	0.425004	0.425004	chr2	120400689	0.3716069824914468	chr2:120400689:C:T
chr2:120401441	['G', 'C']	19959	16264.62980407877	1948.640237712057	-0.0263266410532382	0.0103367445404061	-2.5468986826875524	0.0108759	0.0108759	chr2	120401441	1.9635347942481869	chr2:120401441:G:C
chr2:120401442	['G', 'A']	19959	16231.626496968482	1947.742078450886	-0.0260039006065258	0.0103369985635041	-2.5156142227140545	0.0118903	0.0118903	chr2	120401442	1.9248071877109192	chr2:120401442:G:A
chr2:120401629	['G', 'A']	19959	25405.27287303337	3246.65209771133	-0.0203121605694678	0.0104884634463089	-1.936619283982532	0.052806	0.052806	chr2	120401629	1.2773167286243754	chr2:120401629:G:A
chr2:120401948	['G', 'C']	19959	14110.706984667802	1659.140081835303	-0.0279773628393912	0.0106239946085659	-2.6334127482362866	0.00845968	0.00845968	chr2	120401948	2.07264606448611	chr2:120401948:G:C
chr2:120402655	['G', 'A']	19959	6801.363066900525	965.4892791566272	0.0095134960488069	0.0134092812567825	0.7094709900275201	0.478041	0.478041	chr2	120402655	0.3205348537850525	chr2:120402655:G:A
chr2:120403192	['A', 'G']	19959	1026.0514079567092	131.2832366385419	-0.0021092389225544	0.0317794536046289	-0.0663711512726338	0.947083	0.947083	chr2	120403192	0.0236119588399773	chr2:120403192:A:G
chr2:120403322	['C', 'T']	19959	12666.269228842011	1625.323876060523	-0.008473352189993	0.0107884768578025	-0.785407643884859	0.432224	0.432224	chr2	120403322	0.3642911218160798	chr2:120403322:C:T
chr2:120403551	['G', 'A']	19959	7030.70451470662	960.9517959277294	0.0035210548861893	0.0132627972929104	0.2654835784960307	0.79064	0.79064	chr2	120403551	0.1020212176431457	chr2:120403551:G:A
chr2:120403826	['A', 'G']	19959	14476.901327987973	1822.3397546975807	-0.0122753342458973	0.0104434559642193	-1.1754092024665337	0.239845	0.239845	chr2	120403826	0.6200693307525701	chr2:120403826:A:G
chr2:120404841	['CT', 'C']	19959	1139.0	148.25512376422105	-0.0058967213934885	0.0302517911879308	-0.1949213967813271	0.845456	0.845456	chr2	120404841	0.0729089894316304	chr2:120404841:CT:C
chr2:120406706	['G', 'A']	19959	1001.0	126.30475095640416	-0.0026542597649989	0.0321651146225154	-0.0825198292046796	0.934234	0.934234	chr2	120406706	0.0295443312853497	chr2:120406706:G:A
chr2:120406718	['C', 'T']	19959	6574.329391722617	786.9521916231325	-0.0165717214186197	0.0136106618181027	-1.2175544172715072	0.223408	0.223408	chr2	120406718	0.6509012793240444	chr2:120406718:C:T
chr2:120406958	['C', 'T']	19959	20769.243572395128	3063.216673938577	0.0218608900699296	0.0100837774476532	2.1679266706761005	0.0301761	0.0301761	chr2	120406958	1.520336889740213	chr2:120406958:C:T
chr2:120407136	['A', 'G']	19959	661.0993686109441	102.64870950685685	0.0277036510689931	0.0395446064006941	0.7005671212979083	0.483581	0.483581	chr2	120407136	0.315530770998316	chr2:120407136:A:G
chr2:120407493	['C', 'T']	19959	20840.26492256804	3058.931821300738	0.0209281414642384	0.0100963985661438	2.072832339881725	0.0382007	0.0382007	chr2	120407493	1.4179286788853602	chr2:120407493:C:T
chr2:120408075	['A', 'G']	19959	8332.17464534563	1061.4154306368514	-0.0078283412488604	0.0124251553068332	-0.6300397102123378	0.528676	0.528676	chr2	120408075	0.2768104045639581	chr2:120408075:A:G
chr2:120408108	['G', 'T']	19959	6916.6663440477005	805.2184218617354	-0.0219951975626105	0.0134935588756538	-1.6300516242824572	0.103106	0.103106	chr2	120408108	0.9867160612822268	chr2:120408108:G:T
chr2:120408555	['G', 'A']	19959	14290.716003607577	1955.65190273842	0.0019474768466412	0.0105287517012783	0.1849674968025661	0.853256	0.853256	chr2	120408555	0.0689206491287496	chr2:120408555:G:A
chr2:120408561	['A', 'G']	19959	661.0662424212055	102.73185401464372	0.0278099113746489	0.03954453502317	0.7032554905084732	0.481905	0.481905	chr2	120408561	0.3170385676578195	chr2:120408561:A:G
chr2:120409109	['T', 'C']	19959	20855.22451638769	3060.956502892264	0.0209987542587456	0.0101007971986089	2.078920489725056	0.0376374	0.0376374	chr2	120409109	1.424380385368414	chr2:120409109:T:C
chr2:120409123	['G', 'A']	19959	15339.611336641108	2100.1508519312065	0.0017567716857271	0.0103708117280499	0.1693957745829723	0.865487	0.865487	chr2	120409123	0.062739451036035	chr2:120409123:G:A
chr2:120409136	['G', 'A']	19959	20852.313301924623	3060.966941520421	0.0209648807106176	0.0100990971744138	2.075916326830914	0.0379145	0.0379145	chr2	120409136	1.421194666927129	chr2:120409136:G:A
chr2:120409212	['T', 'C']	19959	7583.279657194408	1019.0169352065512	8.209010621003145e-05	0.0128157098720438	0.0064054279497308	0.994889	0.994889	chr2	120409212	0.0022253708890554	chr2:120409212:T:C
chr2:120410433	['C', 'T']	19959	20850.223263506068	3053.434721322535	0.0202057710018426	0.010097997756758	2.0009680620418107	0.0454094	0.0454094	chr2	120410433	1.3428542364476492	chr2:120410433:C:T
chr2:120410503	['ATAT', 'A']	19959	767.0384307044794	60.80268990337744	-0.0569290010398358	0.0369173410506418	-1.5420666662244915	0.123073	0.123073	chr2	120410503	0.9098372130081523	chr2:120410503:ATAT:A
chr2:120410584	['A', 'G']	19959	20818.301373295908	3048.5390432619274	0.0204709655755355	0.0101047263848379	2.0258802461244207	0.0427903	0.0427903	chr2	120410584	1.3686546686951313	chr2:120410584:A:G
chr2:120411416	['A', 'G']	19959	660.0992182802165	101.46732435556054	0.0254911741118094	0.0395731639244971	0.644153046757768	0.519484	0.519484	chr2	120411416	0.2844278240812384	chr2:120411416:A:G
chr2:120411460	['A', 'G']	19959	21124.11675101468	3065.336498936207	0.0176839996284817	0.0100822413322742	1.7539750384543509	0.0794501	0.0794501	chr2	120411460	1.0999055518307883	chr2:120411460:A:G
chr2:120411479	['T', 'C']	19959	20359.08018040592	2937.0280216484102	0.0144847486963134	0.0100512888459495	1.4410837175523514	0.149577	0.149577	chr2	120411479	0.8251351814783491	chr2:120411479:T:C
chr2:120411527	['G', 'A']	19959	5756.576840206444	762.1263573187235	-0.0046196671379572	0.014305888305125	-0.3229206770964593	0.746759	0.746759	chr2	120411527	0.126819534539993	chr2:120411527:G:A
chr2:120412400	['A', 'C']	19959	25861.887251954297	3570.1439604692214	0.0050473696801083	0.0105478059710554	0.4785231823527057	0.632283	0.632283	chr2	120412400	0.1990884947729651	chr2:120412400:A:C
chr2:120412637	['C', 'T']	19959	6548.984365604329	767.107342412609	-0.0191813391454233	0.013636374155979	-1.4066304522022093	0.159553	0.159553	chr2	120412637	0.7970950255588639	chr2:120412637:C:T
chr2:120413607	['C', 'T']	19959	6542.714465662326	787.8551427052739	-0.0160689660519144	0.0136824051034661	-1.1744255436380653	0.240239	0.240239	chr2	120413607	0.6193564885654264	chr2:120413607:C:T
chr2:120414779	['C', 'T']	19959	20975.10181891065	3034.163698128284	0.0167409647209585	0.0100917224198468	1.6588808158293056	0.0971555	0.0971555	chr2	120414779	1.0125326088363142	chr2:120414779:C:T
chr2:120415061	['C', 'T']	19959	638.0639374655509	95.80199361583394	0.0247141467151712	0.0402775177432654	0.6135965694982176	0.539489	0.539489	chr2	120415061	0.2680174060098078	chr2:120415061:C:T
chr2:120415981	['TG', 'T']	19959	7459.121166566445	986.3380961692802	-0.00231273509428	0.0128896127765726	-0.1794262662788079	0.857605	0.857605	chr2	120415981	0.0667126956246267	chr2:120415981:TG:T
chr2:120416208	['T', 'C']	19959	27643.31002856713	3841.7434433350913	0.009240599823223	0.0109270355856186	0.8456639269469278	0.39775	0.39775	chr2	120416208	0.4003898116813809	chr2:120416208:T:C
chr2:120418024	['A', 'C']	19959	16236.52213149972	2208.71934523201	-0.001753650557176	0.0109115565642806	-0.1607149765338461	0.87232	0.87232	chr2	120418024	0.0593241701814392	chr2:120418024:A:C
chr2:120418380	['C', 'T']	19959	5685.709216659148	767.3666508132563	-0.0025172522742601	0.0143885316124528	-0.1749485174763412	0.861122	0.861122	chr2	120418380	0.0649353152439649	chr2:120418380:C:T
chr2:120419665	['C', 'T']	19959	997.0	125.34531337519356	-0.0023827505532104	0.0322208753396657	-0.0739505220789945	0.94105	0.94105	chr2	120419665	0.0263873009646558	chr2:120419665:C:T
chr2:120419990	['C', 'T']	19959	27622.991827935428	3825.822987720681	0.0076021979824573	0.0109295940762618	0.6955608716492669	0.486712	0.486712	chr2	120419990	0.3127279459908545	chr2:120419990:C:T
chr2:120420604	['G', 'C']	19959	27636.384657781346	3836.699590803181	0.0086352082768476	0.0109255163563146	0.7903707243874779	0.429321	0.429321	chr2	120420604	0.3672178677258676	chr2:120420604:G:C
chr2:120420676	['C', 'T']	19959	24778.20727673649	3407.011883818995	0.001825064749728	0.01043933492396	0.1748257684059205	0.861218	0.861218	chr2	120420676	0.0648869017247923	chr2:120420676:C:T
chr2:120420910	['A', 'G']	19959	10930.095254797816	1536.4194111223906	0.0044029228608941	0.0113475465585617	0.3880065913959269	0.698015	0.698015	chr2	120420910	0.156135244501148	chr2:120420910:A:G
chr2:120421321	['C', 'T']	19959	4890.0	695.5561382052381	0.0070349056169332	0.015332564801179	0.4588211892893676	0.646368	0.646368	chr2	120421321	0.1895201524924861	chr2:120421321:C:T
chr2:120421620	['C', 'G']	19959	4888.244914320072	699.2691025871839	0.0078334499823478	0.015334472750928	0.5108392123800737	0.609469	0.609469	chr2	120421620	0.2150483794161113	chr2:120421620:C:G
chr2:120421827	['G', 'C']	19959	8128.814551285263	1179.9271308901286	0.0082141172072017	0.0125888486436869	0.6524915375260256	0.514092	0.514092	chr2	120421827	0.2889591543179263	chr2:120421827:G:C
chr2:120422464	['C', 'T']	19959	1107.2218992733651	139.4809507430082	-0.002894787390339	0.0306096904367825	-0.0945709462928923	0.924657	0.924657	chr2	120422464	0.0340193382152041	chr2:120422464:C:T
chr2:120423758	['T', 'A']	19959	10165.565256615875	1329.9915263559617	-0.0077698602714028	0.0115807038802452	-0.6709316075905309	0.502272	0.502272	chr2	120423758	0.2990610316442207	chr2:120423758:T:A
chr2:120423759	['C', 'T']	19959	10164.546356620229	1330.0523865034056	-0.0077584795193309	0.0115803046032919	-0.6699719726824263	0.502883	0.502883	chr2	120423759	0.2985330454905911	chr2:120423759:C:T
chr2:120423837	['G', 'A']	19959	2347.0	287.3540125569276	-0.0069639774364358	0.0214902393270201	-0.3240530424284248	0.745901	0.745901	chr2	120423837	0.1273188106062272	chr2:120423837:G:A
chr2:120424614	['C', 'T']	19959	403.0	23.57640613826112	-0.0565695220502264	0.0502468038953638	-1.125833240419218	0.26025	0.26025	chr2	120424614	0.5846092618174263	chr2:120424614:C:T
chr2:120426640	['G', 'T']	19959	7709.545076421949	1016.1001307115522	-0.0084797549329562	0.0127622936788536	-0.6644381602820117	0.506418	0.506418	chr2	120426640	0.2954908662573985	chr2:120426640:G:T
chr2:120426644	['T', 'C']	19959	26971.05396873121	3703.98404539237	0.0014322604504141	0.0108079210562586	0.1325195144337901	0.894575	0.894575	chr2	120426644	0.0483832428878837	chr2:120426644:T:C
chr2:120428274	['T', 'C']	19959	29033.092732835143	3995.0171050228905	0.0048476532456367	0.011387087935943	0.4257149214010379	0.67032	0.67032	chr2	120428274	0.1737178225873889	chr2:120428274:T:C
chr2:120429095	['C', 'T']	19959	10805.082727864909	1381.2041508640716	-0.0061167962146583	0.0114483591896211	-0.5342945756107703	0.593144	0.593144	chr2	120429095	0.2268398583837522	chr2:120429095:C:T
chr2:120429389	['C', 'T']	19959	11552.157588815951	1427.3866640741671	-0.0094515336499279	0.0111783980381406	-0.845517722457136	0.397832	0.397832	chr2	120429389	0.400300286911735	chr2:120429389:C:T
chr2:120430170	['T', 'C']	19959	6083.304790059125	1064.308405372726	0.0445056149401675	0.0140646899549504	3.1643509442952715	0.00155663	0.00155663	chr2	120430170	2.807814603908507	chr2:120430170:T:C
chr2:120430508	['C', 'A']	19959	4115.4123866312575	635.0075903338991	0.0195458210000503	0.0166588541528117	1.1732992449994717	0.24069	0.24069	chr2	120430508	0.6185419530778425	chr2:120430508:C:A
chr2:120431028	['T', 'C']	19959	5043.252680629322	736.6394100063519	0.0106463013293843	0.0152818175021709	0.6966646034002136	0.486021	0.486021	chr2	120431028	0.3133449653321827	chr2:120431028:T:C
chr2:120431037	['T', 'C']	19959	8455.42363964325	1219.3349426748998	0.0103102051946125	0.0124385849209239	0.8288889178437746	0.407177	0.407177	chr2	120431037	0.3902167617498679	chr2:120431037:T:C
chr2:120431361	['A', 'T']	19959	4815.965171636181	691.8422391734517	0.0085150835835364	0.0155735291570575	0.5467664713413772	0.584545	0.584545	chr2	120431361	0.2331820499436847	chr2:120431361:A:T
chr2:120431412	['TC', 'T']	19959	4816.723992784126	692.7972888348157	0.0086997779426015	0.0155723933238141	0.5586667226865702	0.576395	0.576395	chr2	120431412	0.2392797951755844	chr2:120431412:TC:T
chr2:120431611	['C', 'A']	19959	14249.855825607618	1840.3579385343976	-0.0091507935840481	0.0105569334445951	-0.8668041370226756	0.38606	0.38606	chr2	120431611	0.4133451936600673	chr2:120431611:C:A
chr2:120431741	['A', 'G']	19959	22821.290676691737	3037.762257880183	-0.0079374761060259	0.0102178999869789	-0.7768206888050367	0.437274	0.437274	chr2	120431741	0.3592463447274497	chr2:120431741:A:G
chr2:120433258	['T', 'C']	19959	14334.436388234704	1730.4964632530673	-0.0239575163867691	0.0104826957496923	-2.285434678142997	0.0222978	0.0222978	chr2	120433258	1.6517379842609423	chr2:120433258:T:C
chr2:120433335	['T', 'A']	19959	12034.60296622908	1498.3778506112208	-0.0181329357200595	0.0109818947467181	-1.6511664096469765	0.0987203	0.0987203	chr2	120433335	1.005593533536253	chr2:120433335:T:A
chr2:120433724	['T', 'C']	19959	3863.3871323345193	460.8296012150275	-0.0227918764091108	0.0171069495345148	-1.3323168086236663	0.182771	0.182771	chr2	120433724	0.7380927119889529	chr2:120433724:T:C
chr2:120436047	['C', 'T']	19959	8365.838302350054	914.6659282959348	-0.0327452013767176	0.0124036935624397	-2.6399556883503625	0.00829814	0.00829814	chr2	120436047	2.0810192423541696	chr2:120436047:C:T
chr2:120436180	['C', 'T']	19959	10995.203558005513	1385.1277131220888	-0.0157938716920299	0.0113126975162827	-1.3961189777502103	0.162694	0.162694	chr2	120436180	0.7886284631352981	chr2:120436180:C:T
chr2:120436349	['C', 'T']	19959	5773.289257440625	880.4963071537358	0.0190052245988983	0.0143722255610364	1.3223578017326765	0.186064	0.186064	chr2	120436349	0.7303376468249368	chr2:120436349:C:T
chr2:120436599	['G', 'A']	19959	5773.603458646616	878.2269324006465	0.0185957488474786	0.0143772911684325	1.293411159976251	0.195884	0.195884	chr2	120436599	0.7080010361619332	chr2:120436599:G:A
chr2:120436746	['G', 'A']	19959	5814.112816112254	881.7579474910748	0.018169238386383	0.014391595909071	1.2624894765792412	0.206787	0.206787	chr2	120436746	0.6844767673466062	chr2:120436746:G:A
chr2:120436908	['C', 'T']	19959	4952.0	757.4505861373237	0.0181246440220494	0.0153198713043624	1.1830806970870822	0.236791	0.236791	chr2	120436908	0.6256348083875324	chr2:120436908:C:T
chr2:120437521	['G', 'A']	19959	9370.939018890616	1345.7126565146482	0.0112149675761136	0.011902947060999	0.9422009119792208	0.346101	0.346101	chr2	120437521	0.460797145883987	chr2:120437521:G:A
chr2:120437605	['A', 'G']	19959	12701.90920024053	1798.8508132927195	0.0082895275435446	0.010860431495383	0.7632779182916138	0.445307	0.445307	chr2	120437605	0.3513404779263133	chr2:120437605:A:G
chr2:120438933	['TC', 'T']	19959	3134.157029762501	493.0085360674413	0.0237644016386922	0.0188128828567813	1.2631982997824325	0.206533	0.206533	chr2	120438933	0.6850105465602416	chr2:120438933:TC:T
chr2:120439501	['C', 'T']	19959	14344.718709289507	1992.108042908081	0.0042596636090245	0.0105736674249799	0.4028558340090453	0.687059	0.687059	chr2	120439501	0.1630059670536673	chr2:120439501:C:T
chr2:120439507	['T', 'G']	19959	9657.709793891978	1377.9577138665393	0.0102116181019868	0.0117900284731881	0.866123277412706	0.386433	0.386433	chr2	120439507	0.4129257934730386	chr2:120439507:T:G
chr2:120439526	['C', 'T']	19959	3899.480844645548	476.0893994182931	-0.0190079334377355	0.0170590876588871	-1.1142409147439436	0.265189	0.265189	chr2	120439526	0.5764444943637168	chr2:120439526:C:T
chr2:120439765	['C', 'A']	19959	29546.92152342771	4011.4303860669183	-0.0023513997220118	0.0116575625948232	-0.2017059486393865	0.840149	0.840149	chr2	120439765	0.0756436852008179	chr2:120439765:C:A
chr2:120439949	['C', 'A']	19959	3445.3452422708824	529.8946223304486	0.0207286628796131	0.0180039032835174	1.151342714587358	0.249605	0.249605	chr2	120439949	0.602746719267417	chr2:120439949:C:A
chr2:120440313	['C', 'T']	19959	3135.314175477276	460.8013686809137	0.0119640056546917	0.0188111612660033	0.6360056928709599	0.52478	0.52478	chr2	120440313	0.2800227248045585	chr2:120440313:C:T
chr2:120440692	['TCTCCGAGAGCA', 'T']	19959	5512.552387633412	718.4465163993389	-0.0097283451149774	0.0146152181191897	-0.6656311958973867	0.505655	0.505655	chr2	120440692	0.2961456940266821	chr2:120440692:TCTCCGAGAGCA:T
chr2:120444143	['C', 'T']	19959	11064.554364164744	1675.716958882421	0.0231466538755241	0.0112943973561859	2.0493925568190456	0.0404368	0.0404368	chr2	120444143	1.3932232199784118	chr2:120444143:C:T
chr2:120444454	['T', 'C']	19959	33543.76443464315	4644.860646827727	0.0147025618485017	0.0140861067857577	1.0437633387365304	0.296608	0.296608	chr2	120444454	0.5278171395213918	chr2:120444454:T:C
chr2:120444576	['T', 'C']	19959	20922.241305001506	2744.677621736576	-0.0111890197480715	0.0101555606969851	-1.1017628747365122	0.270578	0.270578	chr2	120444576	0.567707517668242	chr2:120444576:T:C
chr2:120444577	['G', 'A']	19959	6288.945279615154	915.4318166466592	0.0088181691140523	0.0138547567729766	0.636472314783031	0.524476	0.524476	chr2	120444577	0.2802743803132099	chr2:120444577:G:A
chr2:120445365	['T', 'C']	19959	33402.02059530968	4627.538111892381	0.0149116217145073	0.0139566298237846	1.0684256803240049	0.285341	0.285341	chr2	120445365	0.5446358210718418	chr2:120445365:T:C
chr2:120445935	['C', 'T']	19959	4656.233289908809	677.454621249153	0.0132167245576738	0.0157684166016134	0.8381770276364654	0.401941	0.401941	chr2	120445935	0.3958376913307999	chr2:120445935:C:T
chr2:120446199	['T', 'C']	19959	33338.67035775128	4627.971447799241	0.0163335333972529	0.0138954537449691	1.1754588009165543	0.239825	0.239825	chr2	120446199	0.6201055468579888	chr2:120446199:T:C
chr2:120446241	['A', 'G']	19959	20824.433605694525	2738.5860607873847	-0.0106278321164086	0.0101562475304436	-1.0464329551393228	0.295374	0.295374	chr2	120446241	0.5296277356777026	chr2:120446241:A:G
chr2:120446931	['G', 'C']	19959	7768.389217356449	1016.8207713621888	-0.0092364061472447	0.0127821336657562	-0.722602844624397	0.469932	0.469932	chr2	120446931	0.3279649807054202	chr2:120446931:G:C
chr2:120448387	['T', 'A']	19959	33219.657579554	4607.055138766015	0.0150693087911368	0.013815036275513	1.0907903888639796	0.275378	0.275378	chr2	120448387	0.5600707585607445	chr2:120448387:T:A
chr2:120449442	['A', 'T']	19959	24097.036634258795	3286.869548787784	-0.0004816550224548	0.0104767554220176	-0.0459736820277957	0.963332	0.963332	chr2	120449442	0.0162240130631595	chr2:120449442:A:T
chr2:120450507	['T', 'C']	19959	4061.406974996242	653.5594205873688	0.0320359454407992	0.0167850915858187	1.908595212424433	0.0563287	0.0563287	chr2	120450507	1.2492702716537205	chr2:120450507:T:C
chr2:120451930	['GGAA', 'G']	19959	3579.1793265858305	413.0605162544656	-0.0230888930536854	0.0177346548688874	-1.3019082256960697	0.192963	0.192963	chr2	120451930	0.7145259575016049	chr2:120451930:GGAA:G
chr2:120454245	['C', 'G']	19959	21004.209471310445	3071.793204151586	0.0202721546470807	0.0102001031550582	1.9874460423498552	0.0468866	0.0468866	chr2	120454245	1.3289512591522858	chr2:120454245:C:G
chr2:120454462	['A', 'T']	19959	3095.310166858746	504.62019477143457	0.0283936644197549	0.0189157157897892	1.5010621186792168	0.133355	0.133355	chr2	120454462	0.8749906962718139	chr2:120454462:A:T
chr2:120455018	['G', 'A']	19959	4653.233139593145	755.6808350611516	0.0345480638702994	0.015795997906634	2.187140317091953	0.0287439	0.0287439	chr2	120455018	1.5414543067108566	chr2:120455018:G:A
chr2:120455101	['A', 'T']	19959	3556.4547005116897	407.7958604433772	-0.0246532408628367	0.0177739768255267	-1.387041352919402	0.165445	0.165445	chr2	120455101	0.7813463533468105	chr2:120455101:A:T
chr2:120455280	['T', 'C']	19959	3327.33341684622	358.5601862961196	-0.0318781415433227	0.0182882443558991	-1.7430946854688074	0.0813325	0.0813325	chr2	120455280	1.089735878142273	chr2:120455280:T:C
chr2:120455838	['T', 'C']	19959	3064.381804511278	494.5337296323973	0.0254190408982157	0.018992788338956	1.3383522442609843	0.180797	0.180797	chr2	120455838	0.7428087801341906	chr2:120455838:T:C
chr2:120456826	['C', 'T']	19959	21260.26078677023	2902.91727265294	0.0012907653037987	0.0101236455285021	0.1275000492821194	0.898546	0.898546	chr2	120456826	0.0464596847934098	chr2:120456826:C:T
chr2:120457574	['C', 'T']	19959	21245.451182838813	2888.422062817277	0.0001405566410283	0.0101207277347833	0.0138879974554868	0.988919	0.988919	chr2	120457574	0.0048392789727517	chr2:120457574:C:T
chr2:120457712	['G', 'A']	19959	3064.307060179386	494.7446902815393	0.0255970071560323	0.0189896802807011	1.347943028932728	0.177692	0.177692	chr2	120457712	0.7503321244404204	chr2:120457712:G:A
chr2:120457935	['T', 'C']	19959	3069.4613650030064	493.0796374953047	0.0243200500544686	0.0189780340302246	1.2814841629926577	0.200039	0.200039	chr2	120457935	0.6988853251679983	chr2:120457935:T:C
chr2:120458010	['C', 'T']	19959	7349.368223268864	872.9870543180576	-0.0196959421903272	0.0130294194032266	-1.5116515618070925	0.130638	0.130638	chr2	120458010	0.8839304770436831	chr2:120458010:C:T
chr2:120458384	['G', 'A']	19959	3783.947930239552	458.5186057019033	-0.0131755815383	0.0172358305522845	-0.7644297440922369	0.44462	0.44462	chr2	120458384	0.3520110056624898	chr2:120458384:G:A
chr2:120458763	['C', 'T']	19959	8851.426128385154	1380.306248109904	0.0233044430911872	0.0122077635175569	1.908985463035166	0.0562783	0.0562783	chr2	120458763	1.2496590297833128	chr2:120458763:C:T
chr2:120459992	['G', 'A']	19959	6576.988574864703	1012.1623332775156	0.0220625183744052	0.0136718822375171	1.6137147754142698	0.106605	0.106605	chr2	120459992	0.9722224255018912	chr2:120459992:G:A
chr2:120460717	['T', 'A']	19959	2671.26767550233	338.3793840105376	-0.0077337693631117	0.0201674643644922	-0.3834775271366364	0.70137	0.70137	chr2	120460717	0.1540528143214924	chr2:120460717:T:A
chr2:120460991	['CA', 'C']	19959	4690.234993486321	738.9824991175227	0.0190766864200177	0.0157162903395466	1.213816111045959	0.224832	0.224832	chr2	120460991	0.6481418762240873	chr2:120460991:CA:C
chr2:120461447	['C', 'T']	19959	4185.419401713684	510.8247085000529	-0.01148952385888	0.0164856321873827	-0.6969416597607685	0.485847	0.485847	chr2	120461447	0.3135004746002285	chr2:120461447:C:T
chr2:120462176	['G', 'A']	19959	7662.535655224255	1053.6418664227758	-0.0005985758881947	0.0128196568646343	-0.0466920366524067	0.962759	0.962759	chr2	120462176	0.0164824128433068	chr2:120462176:G:A
chr2:120462447	['C', 'T']	19959	23525.429502280585	3007.135541452171	-0.0186120381959587	0.0103785481911841	-1.793318087761875	0.0729372	0.0729372	chr2	120462447	1.1370509129154391	chr2:120462447:C:T
chr2:120462893	['CTG', 'C']	19959	19646.937459283385	2410.925376764344	-0.0227343766516309	0.0102027628552322	-2.2282568921978028	0.0258745	0.0258745	chr2	120462893	1.587128033780012	chr2:120462893:CTG:C
chr2:120462914	['G', 'GC']	19959	19644.93705838136	2409.3139981524228	-0.0228887496567941	0.0102039489829303	-2.243126626278071	0.0248996	0.0248996	chr2	120462914	1.6038076295784844	chr2:120462914:G:GC
chr2:120462975	['C', 'G']	19959	3947.395550433432	613.0145800824292	0.0152710199414963	0.016949661240988	0.9009631357450112	0.367619	0.367619	chr2	120462975	0.4346020506539487	chr2:120462975:C:G
chr2:120463297	['C', 'T']	19959	28922.89823119708	3689.3746694974952	-0.0294051155106623	0.011350875313735	-2.5905592915007176	0.00958898	0.00958898	chr2	120463297	2.0182275871912845	chr2:120463297:C:T
chr2:120463488	['C', 'T']	19959	3303.0	368.42388836408486	-0.0267918345306139	0.0183718016173728	-1.458312858401369	0.14477	0.14477	chr2	120463488	0.8393214255996151	chr2:120463488:C:T
chr2:120463497	['C', 'T']	19959	3279.0	527.8988283604716	0.0217322778009247	0.0183679164939156	1.1831651024831005	0.236758	0.236758	chr2	120463497	0.625695337363102	chr2:120463497:C:T
chr2:120463630	['G', 'A']	19959	21737.17818309365	2836.6543420155444	-0.010217637269414	0.01019490960033	-1.002229315410831	0.316245	0.316245	chr2	120463630	0.4999763321863248	chr2:120463630:G:A
chr2:120464016	['G', 'A']	19959	3273.656076171386	527.5009422515675	0.0218780989873451	0.0183804175820865	1.190293903260796	0.233945	0.233945	chr2	120464016	0.630886232350896	chr2:120464016:G:A
chr2:120464247	['C', 'T']	19959	26377.60794828105	3554.0365591096647	-0.0017017586335526	0.0106986395651841	-0.159063086776991	0.873621	0.873621	chr2	120464247	0.0586769349936144	chr2:120464247:C:T
chr2:120464698	['G', 'T']	19959	26490.308945126537	3560.654662082172	-0.002276638326405	0.0107183822495938	-0.212405032157844	0.831793	0.831793	chr2	120464698	0.0799847387849409	chr2:120464698:G:T
chr2:120465218	['T', 'C']	19959	33379.689651716355	4359.17861497783	-0.0311665504672122	0.0136984940815127	-2.275180781314786	0.0229057	0.0229057	chr2	120465218	1.6400564316114488	chr2:120465218:T:C
chr2:120465698	['C', 'T']	19959	7696.771258205141	1037.3921988063903	-0.0048091734422231	0.0128553632695528	-0.3740986031575965	0.708335	0.708335	chr2	120465698	0.149761298465165	chr2:120465698:C:T
chr2:120466621	['G', 'A']	19959	7291.0959110042095	984.1422187547812	-0.0029691690168947	0.0131450164586924	-0.2258779231068455	0.821299	0.821299	chr2	120466621	0.0854987059621006	chr2:120466621:G:A
chr2:120467463	['G', 'A']	19959	3170.794326951989	366.51385604700863	-0.0238416834484688	0.0187004942247776	-1.274922639043373	0.202351	0.202351	chr2	120467463	0.693894645023792	chr2:120467463:G:A
chr2:120467982	['C', 'T']	19959	29207.46337308348	4019.244692894047	0.0121985513713592	0.0114315724804515	1.0670930348575716	0.285943	0.285943	chr2	120467982	0.5437205306913042	chr2:120467982:C:T
chr2:120470035	['G', 'A']	19959	22491.50754196944	3007.3588353704104	-0.0023227936940366	0.010217461739674	-0.2273356879837677	0.820165	0.820165	chr2	120470035	0.0860987678834444	chr2:120470035:G:A
chr2:120470601	['C', 'T']	19959	19078.911810392343	2602.5599292911	0.0035807369927326	0.0101631593057211	0.3523251859996849	0.724598	0.724598	chr2	120470601	0.1399028690182395	chr2:120470601:C:T
chr2:120471035	['C', 'CCTT']	19959	2527.126615893376	321.21499566067405	-0.0018167231859911	0.0209636109496714	-0.0866607947625359	0.930942	0.930942	chr2	120471035	0.0310773758012623	chr2:120471035:C:CCTT
chr2:120471350	['G', 'A']	19959	8964.449143200722	1249.2274131214206	0.0069515314481276	0.0120298295458883	0.5778578509039316	0.563367	0.563367	chr2	120471350	0.2492085960042119	chr2:120471350:G:A
chr2:120472020	['C', 'T']	19959	17133.150503683657	2093.970098228223	-0.0195087098719684	0.0102540876085457	-1.9025300559856635	0.0571163	0.0571163	chr2	120472020	1.243239933963485	chr2:120472020:C:T
chr2:120472037	['G', 'C']	19959	14906.240529164164	1874.6224738131325	-0.0107336020318407	0.0104860585843552	-1.02360691059411	0.306033	0.306033	chr2	120472037	0.5142317403642709	chr2:120472037:G:C
chr2:120472231	['G', 'A']	19959	24455.22527307345	3356.5287233156605	0.0082017786556979	0.0104048093980727	0.7882680347049065	0.430549	0.430549	chr2	120472231	0.3659774151310609	chr2:120472231:G:A
chr2:120472283	['G', 'T']	19959	23412.17301332799	3129.8680675955707	0.0013194179587995	0.0103157505587372	0.1279032438102152	0.898227	0.898227	chr2	120472283	0.0466138945251708	chr2:120472283:G:T
chr2:120472500	['T', 'C']	19959	506.0253532418078	62.44377787031374	0.0100552789142166	0.0453619093233984	0.2216678941472598	0.824575	0.824575	chr2	120472500	0.0837698365570181	chr2:120472500:T:C
chr2:120473774	['C', 'T']	19959	23238.328606503983	3038.4056630118125	-0.0099750201399808	0.0102643078786787	-0.9718161475554634	0.331154	0.331154	chr2	120473774	0.4799699947543845	chr2:120473774:C:T
chr2:120473939	['G', 'A']	19959	24736.478729267925	3191.968790656884	-0.0166480102691873	0.0104249818132897	-1.5969342265867996	0.110296	0.110296	chr2	120473939	0.9574402374186264	chr2:120473939:G:A
chr2:120474427	['G', 'T']	19959	24661.23559474897	3170.4843154925056	-0.0171833195143117	0.0104460206236673	-1.6449632001855077	0.0999932	0.0999932	chr2	120474427	1.0000295330289035	chr2:120474427:G:T
chr2:120476332	['G', 'A']	19959	427.0	55.44446246254227	-0.0081780258266447	0.0493770760772236	-0.1656239388062326	0.868455	0.868455	chr2	120476332	0.0612526801046258	chr2:120476332:G:A
chr2:120476950	['C', 'G']	19959	3655.366287518164	449.5054394408081	-0.0156614299616605	0.0174910727682186	-0.895395620908823	0.370586	0.370586	chr2	120476950	0.4311109914866103	chr2:120476950:C:G
chr2:120477284	['T', 'C']	19959	32108.04350005012	4157.86124482792	-0.0291297380579251	0.0127895473447005	-2.2776207220496647	0.0227597	0.0227597	chr2	120477284	1.6428334667586555	chr2:120477284:T:C
chr2:120477390	['G', 'A']	19959	3543.177522797876	433.77675345324974	-0.0162961885455303	0.0177355328751325	-0.9188440325004108	0.358188	0.358188	chr2	120477390	0.4458889679595729	chr2:120477390:G:A
chr2:120477658	['T', 'C']	19959	27006.824921056592	3510.9980170382114	-0.0140799741109092	0.0108353341091809	-1.299449926419806	0.193805	0.193805	chr2	120477658	0.7126350227217951	chr2:120477658:T:C
chr2:120477975	['A', 'G']	19959	27601.53164620396	3573.620434030351	-0.016908286367892	0.0109347787180672	-1.5462851881908637	0.122052	0.122052	chr2	120477975	0.9134550996400967	chr2:120477975:A:G
chr2:120478184	['T', 'C']	19959	27077.06990378833	3515.237696041654	-0.0136799918079597	0.010811811324283	-1.2652821435419237	0.205785	0.205785	chr2	120478184	0.6865862848439744	chr2:120478184:T:C
chr2:120478704	['AT', 'A']	19959	405.60966430829416	50.24316185333636	0.0009247579910503	0.0507289107351877	0.0182294076030484	0.985456	0.985456	chr2	120478704	0.0063627619312644	chr2:120478704:AT:A
chr2:120478952	['G', 'A']	19959	28030.794426311804	3652.2792330168368	-0.0108252616150268	0.0111607645665497	-0.9699390709729314	0.332089	0.332089	chr2	120478952	0.4787455095820419	chr2:120478952:G:A
chr2:120479014	['G', 'A']	19959	9759.4526278695	1285.8940987800722	-0.0057876667683036	0.0117695225483831	-0.4917503445455176	0.622901	0.622901	chr2	120479014	0.2055809719126091	chr2:120479014:G:A
chr2:120479027	['G', 'C']	19959	10227.058960238492	1344.836717579867	-0.0049474398419984	0.0116381594676844	-0.4251050052833444	0.670765	0.670765	chr2	120479027	0.1734296066256267	chr2:120479027:G:C
chr2:120479971	['A', 'G']	19959	28713.87728616525	3747.149942932142	-0.0115988503753494	0.0112996323345279	-1.0264803342235498	0.304678	0.304678	chr2	120479971	0.516158903911706	chr2:120479971:A:G
chr2:120480261	['G', 'A']	19959	27483.376991682533	3582.356673930228	-0.0102276672495048	0.0109771236889265	-0.9317256085783416	0.35149	0.35149	chr2	120480261	0.4540870262817035	chr2:120480261:G:A
chr2:120480716	['G', 'A']	19959	512.9251618732119	49.25042994707751	-0.0402511653506936	0.0449649563248853	-0.8951674512895529	0.370708	0.370708	chr2	120480716	0.4309680416522111	chr2:120480716:G:A
chr2:120480842	['C', 'T']	19959	27841.72201567526	3645.4387716334254	-0.0090999001592987	0.0111211446747746	-0.8182521157142626	0.413223	0.413223	chr2	120480842	0.3838155136405802	chr2:120480842:C:T
chr2:120480888	['TGA', 'T']	19959	590.657237602371	59.32114128035848	-0.0269740601190308	0.0417382625022699	-0.6462669623002117	0.518114	0.518114	chr2	120480888	0.2855746724482578	chr2:120480888:TGA:T
chr2:120481680	['C', 'G']	19959	27365.37107926646	3561.3904730951167	-0.0106236912417674	0.0109493385893954	-0.9702587197419044	0.331929	0.331929	chr2	120481680	0.478954802457986	chr2:120481680:C:G
chr2:120481784	['T', 'C']	19959	27696.93845845444	3626.30036289891	-0.0085451018759735	0.0110425500355692	-0.7738341097345135	0.439038	0.439038	chr2	120481784	0.3574978886961646	chr2:120481784:T:C
chr2:120483052	['A', 'G']	19959	31186.81271925429	4083.168152925022	-0.0156103065405201	0.0122505639205596	-1.2742520786591651	0.202589	0.202589	chr2	120483052	0.6933841392767935	chr2:120483052:A:G
chr2:120483261	['C', 'T']	19959	27501.7558250238	3614.3747361902538	-0.0065901109851793	0.010989360363775	-0.5996810339301186	0.548726	0.548726	chr2	120483261	0.2606444613657725	chr2:120483261:C:T
chr2:120483600	['T', 'C']	19959	27768.39127167051	3632.28664443188	-0.0092620496876764	0.0110585552533391	-0.8375460876663575	0.402296	0.402296	chr2	120483600	0.39545428556586	chr2:120483600:T:C
chr2:120484382	['T', 'C']	19959	27583.291986167493	3622.6609089117183	-0.0069613967517041	0.0110100850771526	-0.6322745649032283	0.527215	0.527215	chr2	120484382	0.2780122419562401	chr2:120484382:T:C
chr2:120485420	['C', 'T']	19959	27839.789697850378	3642.362606413948	-0.0092975779428543	0.0110764313341537	-0.8394019393399401	0.401254	0.401254	chr2	120485420	0.3965806251932551	chr2:120485420:C:T
chr2:120485536	['C', 'T']	19959	27584.146121467227	3622.0234193171286	-0.0069265988121241	0.0110073277192496	-0.6292716078590912	0.529178	0.529178	chr2	120485536	0.2763982194301292	chr2:120485536:C:T
chr2:120486556	['G', 'A']	19959	27858.583162114755	3640.385008625285	-0.0100009338207912	0.0110835723696611	-0.9023204330912876	0.366898	0.366898	chr2	120486556	0.4354546556229869	chr2:120486556:G:A
chr2:120486596	['G', 'A']	19959	27855.79130129779	3637.623198620489	-0.0101799553210636	0.0110823654368296	-0.9185724274380102	0.35833	0.35833	chr2	120486596	0.4457168304354977	chr2:120486596:G:A
chr2:120486696	['T', 'C']	19959	27863.56436090226	3637.861408668584	-0.0103960333149036	0.011087458795834	-0.937638958244408	0.348441	0.348441	chr2	120486696	0.4578707485377283	chr2:120486696:T:C
chr2:120486745	['C', 'T']	19959	27858.18731208659	3637.6783971919776	-0.0102089742706969	0.0110835401203604	-0.921093275238212	0.357013	0.357013	chr2	120486745	0.4473159695307422	chr2:120486745:C:T
chr2:120486933	['T', 'C']	19959	27858.97905181918	3637.7509147061887	-0.0102401896024746	0.0110823421612523	-0.924009514728561	0.355493	0.355493	chr2	120486933	0.4491689465271937	chr2:120486933:T:C
chr2:120487329	['C', 'T']	19959	27856.39568092996	3639.143015910714	-0.0100368782095707	0.0110807440905777	-0.9057946043628397	0.365056	0.365056	chr2	120487329	0.4376405091723037	chr2:120487329:C:T
chr2:120487520	['T', 'C']	19959	27857.97880124285	3640.439412612228	-0.0099641206288469	0.0110824256380625	-0.8990920358288021	0.368614	0.368614	chr2	120487520	0.4334281742518248	chr2:120487520:T:C
chr2:120487546	['T', 'C']	19959	27856.0	3638.922515807911	-0.0100462443199175	0.0110806631521419	-0.9066464869456446	0.364605	0.364605	chr2	120487546	0.4381773799555344	chr2:120487546:T:C
chr2:120487798	['C', 'T']	19959	407.0	49.491086127687794	-0.0025703482530555	0.050549007454152	-0.0508486394196136	0.959447	0.959447	chr2	120487798	0.0179790107599606	chr2:120487798:C:T
chr2:120487907	['TGCCTG', 'T']	19959	29395.89125532448	3845.107873578751	-0.0119482541437256	0.0115397182368261	-1.0354025894320191	0.300493	0.300493	chr2	120487907	0.5221656404558581	chr2:120487907:TGCCTG:T
chr2:120487964	['G', 'A']	19959	27858.583162114755	3637.314646031272	-0.0102955877106305	0.0110808514633619	-0.9291332660375626	0.352831	0.352831	chr2	120487964	0.4524332644203729	chr2:120487964:G:A
chr2:120488027	['T', 'C']	19959	27859.58336256577	3636.9833629679465	-0.0103304785836853	0.0110819914336144	-0.93218611885499	0.351252	0.351252	chr2	120488027	0.4543811942427613	chr2:120488027:T:C
chr2:120488038	['G', 'T']	19959	27856.791401513256	3638.761563385816	-0.0100583524150135	0.0110808134662785	-0.9077268961907362	0.364033	0.364033	chr2	120488038	0.4388592452842131	chr2:120488038:G:T
chr2:120488159	['G', 'A']	19959	27855.0	3634.796335141668	-0.0105475947261923	0.0110794185867986	-0.9519989378106878	0.341109	0.341109	chr2	120488159	0.4671068217864675	chr2:120488159:G:A
chr2:120488420	['A', 'G']	19959	28516.428750375788	3762.1917099552	-0.0068738543174818	0.0112535750475746	-0.6108151665957261	0.541329	0.541329	chr2	120488420	0.2665387063236575	chr2:120488420:A:G
chr2:120488992	['T', 'C']	19959	27907.39823629622	3651.5071217683417	-0.0096931611166842	0.0110846521122282	-0.8744668771328493	0.381875	0.381875	chr2	120488992	0.4180787724133705	chr2:120488992:T:C
chr2:120489517	['T', 'C']	19959	28238.41482112436	3705.409464620696	-0.0090384489886715	0.0111627792909644	-0.8096952159564431	0.418125	0.418125	chr2	120489517	0.3786938648881016	chr2:120489517:T:C
chr2:120489556	['C', 'T']	19959	28217.0	3697.152553530735	-0.0098153068280226	0.0111503343192083	-0.8802701826719297	0.378724	0.378724	chr2	120489556	0.4216771724675016	chr2:120489556:C:T
chr2:120489595	['T', 'C']	19959	29090.469650986244	3824.202850919293	-0.0100421210777299	0.0115950449746182	-0.8660700411005096	0.386462	0.386462	chr2	120489595	0.4128932029142146	chr2:120489595:T:C
chr2:120489611	['C', 'G']	19959	28822.444082573405	3783.5552272012287	-0.0097188217698546	0.0113074824369794	-0.8595035918933336	0.390073	0.390073	chr2	120489611	0.4088541095621495	chr2:120489611:C:G
chr2:120489789	['A', 'G']	19959	28286.834494162453	3700.64943120603	-0.0110178313266643	0.0111840282195441	-0.9851398002922216	0.324567	0.324567	chr2	120489789	0.4886956386886504	chr2:120489789:A:G
chr2:120489816	['C', 'T']	19959	28285.25150330728	3700.13240739254	-0.0110642510671912	0.011181635589432	-0.9895020257723554	0.32243	0.32243	chr2	120489816	0.4915645567294953	chr2:120489816:C:T
chr2:120490023	['T', 'G']	19959	568.0284597655076	96.47554164699945	0.0318449225179583	0.0426818072099278	0.7461006128754352	0.455615	0.455615	chr2	120490023	0.3414019862830342	chr2:120490023:T:G
chr2:120490326	['C', 'A']	19959	28282.08504560489	3701.2534100016087	-0.0102980111059471	0.0111887815968009	-0.9203871768210656	0.357382	0.357382	chr2	120490326	0.446867325074737	chr2:120490326:C:A
chr2:120490359	['G', 'T']	19959	29288.8698070659	3823.083019066223	-0.0134480013212126	0.0114995397521582	-1.1694382219678583	0.242241	0.242241	chr2	120490359	0.6157523493564352	chr2:120490359:G:T
chr2:120490862	['A', 'G']	19959	28284.25135297655	3699.498231416775	-0.0106697636106623	0.0111891866958441	-0.9535781197238684	0.340309	0.340309	chr2	120490862	0.4681265651602837	chr2:120490862:A:G
chr2:120491074	['C', 'T']	19959	28244.81198295311	3702.375543025243	-0.0094634115920404	0.0111857731634178	-0.8460221259438538	0.397551	0.397551	chr2	120491074	0.4006071497802954	chr2:120491074:C:T
chr2:120491075	['A', 'G']	19959	29259.990072202178	3820.271973675488	-0.0131895853326871	0.0114977957636315	-1.1471403392297888	0.251337	0.251337	chr2	120491075	0.5997435730349626	chr2:120491075:A:G
chr2:120491085	['G', 'A']	19959	28259.247594708355	3699.892442597276	-0.0100091352026709	0.0111832394574586	-0.8950121510628511	0.370791	0.370791	chr2	120491085	0.4308708157836705	chr2:120491085:G:A
chr2:120491338	['A', 'C']	19959	29424.371203768667	3852.305884849218	-0.0122751557662522	0.0115453442602999	-1.0632126240238509	0.287698	0.287698	chr2	120491338	0.5410631571989437	chr2:120491338:A:C
chr2:120492106	['A', 'G']	19959	29406.313352044912	3851.919329675372	-0.0121971482358487	0.0115382293046098	-1.057107456772043	0.290475	0.290475	chr2	120492106	0.5368912396222172	chr2:120492106:A:G
chr2:120493244	['A', 'T']	19959	3552.423888526891	449.4343049701338	-0.0099606874825299	0.0177712494814226	-0.5604944938138695	0.575148	0.575148	chr2	120493244	0.2402203860707995	chr2:120493244:A:T
chr2:120493935	['G', 'A']	19959	28279.419382332297	3737.589894289557	-0.0061583018450654	0.0111977287079148	-0.5499599075580961	0.582353	0.582353	chr2	120493935	0.2348136829125967	chr2:120493935:G:A
chr2:120493943	['G', 'C']	19959	28388.80120300752	3734.019930702578	-0.0083783118993405	0.0112182415225614	-0.7468471669548709	0.455165	0.455165	chr2	120493943	0.3418311404865944	chr2:120493943:G:C
chr2:120493960	['G', 'T']	19959	28316.512404149755	3700.110785326761	-0.0111719967392966	0.0112051785593315	-0.9970387067141152	0.318758	0.318758	chr2	120493960	0.4965389067548317	chr2:120493960:G:T
chr2:120494142	['C', 'T']	19959	28391.33724428399	3734.089695551005	-0.0083322953976225	0.0112221398820891	-0.7424872159115719	0.457801	0.457801	chr2	120494142	0.3393232630070251	chr2:120494142:C:T
chr2:120495253	['G', 'A']	19959	29240.881517539023	3827.377326435777	-0.0128186339955418	0.0115216916316263	-1.1125652729982396	0.265909	0.265909	chr2	120495253	0.575266963216797	chr2:120495253:G:A
chr2:120495272	['C', 'T']	19959	29229.68318619583	3836.944881076692	-0.0112883567217436	0.0115108443761466	-0.9806714740350424	0.326767	0.326767	chr2	120495272	0.4857618090599225	chr2:120495272:C:T
chr2:120496074	['AG', 'A']	19959	14409.3316794467	1874.0310305954845	-0.0042200344287526	0.0106786308758496	-0.3951849706029769	0.692711	0.692711	chr2	120496074	0.1594479158691951	chr2:120496074:AG:A
chr2:120496148	['C', 'T']	19959	26366.568292316177	3436.375524100192	-0.0104710965470061	0.0107485175532509	-0.9741898354940188	0.329974	0.329974	chr2	120496148	0.4815202786111298	chr2:120496148:C:T
chr2:120496376	['G', 'A']	19959	25786.875977149728	3405.026178511743	-0.0055510731931023	0.0106391205842306	-0.5217605298439956	0.601843	0.601843	chr2	120496376	0.2205167863606778	chr2:120496376:G:A
chr2:120496793	['G', 'A']	19959	25502.277733239804	3400.6332078443183	-0.0015534634426269	0.0105741501007983	-0.1469114234069422	0.883203	0.883203	chr2	120496793	0.0539394644323209	chr2:120496793:G:A
chr2:120496846	['G', 'T']	19959	25746.5799468858	3418.8669237870263	-0.0030364457819662	0.0106162703954224	-0.2860181277292561	0.774867	0.774867	chr2	120496846	0.1107728344265167	chr2:120496846:G:T
chr2:120498151	['G', 'C']	19959	27266.366118849583	3629.594607863996	-0.0055116136078205	0.0109076950578967	-0.5052959015232414	0.613357	0.613357	chr2	120498151	0.2122866739311488	chr2:120498151:G:C
chr2:120499023	['C', 'T']	19959	25100.54563223576	3339.437844003185	-0.0032384559962985	0.0105173181919513	-0.3079165179938072	0.758149	0.758149	chr2	120499023	0.1202454335254278	chr2:120499023:C:T
chr2:120499094	['C', 'A']	19959	3343.0	491.1104740838285	0.0130491226780335	0.0182292350889521	0.7158349000579833	0.474102	0.474102	chr2	120499094	0.324128212605254	chr2:120499094:C:A
chr2:120499335	['G', 'A']	19959	25087.256939573104	3332.116408026497	-0.003900156819796	0.0105131111530883	-0.3709802705405919	0.710656	0.710656	chr2	120499335	0.1483405729053331	chr2:120499335:G:A
chr2:120499552	['C', 'T']	19959	11205.122814050208	1504.0646663094456	-0.0013028553663147	0.0111752589503543	-0.1165839084447721	0.907191	0.907191	chr2	120499552	0.0423012669495432	chr2:120499552:C:T
chr2:120499766	['C', 'T']	19959	26937.69930350253	3470.87845240541	-0.016275725690152	0.0108627168579871	-1.4983107727957434	0.134068	0.134068	chr2	120499766	0.872674869291139	chr2:120499766:C:T
chr2:120499946	['A', 'G']	19959	28293.340584431862	3597.7113706029763	-0.0242985695082929	0.0111707562084539	-2.1751946828724136	0.0296272	0.0296272	chr2	120499946	1.5283093907747376	chr2:120499946:A:G
chr2:120505028	['A', 'G']	19959	4473.448263767099	669.6232465256168	0.0157078913335575	0.016014000896537	0.9808848791156416	0.326661	0.326661	chr2	120505028	0.4859027127722996	chr2:120505028:A:G
chr2:120506346	['C', 'A']	19959	4341.0	662.0413984101059	0.0186212499909506	0.0162106551882216	1.1487043413569435	0.250692	0.250692	chr2	120506346	0.6008595248821937	chr2:120506346:C:A
chr2:120506895	['C', 'T']	19959	13033.959110042097	1689.2069028993458	-0.0067767137353858	0.0109721365879764	-0.6176293633467796	0.536827	0.536827	chr2	120506895	0.2701656492173709	chr2:120506895:C:T
chr2:120509984	['C', 'T']	19959	14308.716905501553	1855.6310031868843	-0.0068294179325516	0.0106525527691548	-0.6411062287648744	0.521461	0.521461	chr2	120509984	0.2827781668504026	chr2:120509984:C:T
chr2:120512596	['A', 'G']	19959	18846.832832230903	2576.117403736696	-0.0008587253950587	0.0101147245036577	-0.0848985451604001	0.932343	0.932343	chr2	120512596	0.0304242854969789	chr2:120512596:A:G
chr2:120512838	['C', 'T']	19959	6083.914461815995	859.6884991899957	0.0081015675099517	0.0141097806059962	0.5741809696536878	0.565852	0.565852	chr2	120512838	0.2472971447628034	chr2:120512838:C:T
chr2:120514688	['T', 'C']	19959	3671.7358556752697	636.1918849771246	0.036016206821847	0.0174883152361982	2.0594440536672547	0.0394647	0.0394647	chr2	120514688	1.4037911942355263	chr2:120514688:T:C
chr2:120514908	['G', 'A']	19959	5025.2517787353445	486.9121997562005	-0.0425254779971116	0.0152500231194634	-2.788551706707701	0.00529944	0.00529944	chr2	120514908	2.275770020542481	chr2:120514908:G:A
chr2:120516392	['T', 'A']	19959	10105.025156602356	1385.3098254540912	0.0002616809530407	0.0116339913443237	0.0224927924816139	0.982055	0.982055	chr2	120516392	0.0078641888651696	chr2:120516392:T:A
chr2:120517470	['T', 'G']	19959	2281.228591471664	326.14696004975355	0.003912554120352	0.021791563811397	0.1795444399591816	0.857512	0.857512	chr2	120517470	0.0667597937372995	chr2:120517470:T:G
chr2:120517993	['G', 'T']	19959	2031.101763703778	180.09391252924758	-0.0432449459780529	0.0230776426267558	-1.8738892302594008	0.0609603	0.0609603	chr2	120517993	1.2149529043977214	chr2:120517993:G:T
chr2:120518640	['A', 'C']	19959	7596.0	1086.298689403225	0.0062743613085008	0.0129441862572481	0.4847242757332455	0.627877	0.627877	chr2	120518640	0.2021254254557979	chr2:120518640:A:C
chr2:120519038	['A', 'C']	19959	3711.0	543.5361426778468	0.0025346208625383	0.0173719448941379	0.1459031143596148	0.883999	0.883999	chr2	120519038	0.0535482262705553	chr2:120519038:A:C
chr2:120519064	['C', 'G']	19959	13825.692704679828	1866.7623298683056	-0.004455626200767	0.0106163784191285	-0.4196936115934683	0.674714	0.674714	chr2	120519064	0.1708802783437918	chr2:120519064:C:G
chr2:120519175	['A', 'G']	19959	4987.0	801.7116688484672	0.0281992385865927	0.0153201016074769	1.840669161934938	0.0656849	0.0656849	chr2	120519175	1.182534456930259	chr2:120519175:A:G
chr2:120519220	['C', 'T']	19959	4971.0	796.1188112024323	0.0277014016863972	0.0153448433035426	1.8052580360988	0.0710494	0.0710494	chr2	120519220	1.148439585263456	chr2:120519220:C:T
chr2:120519954	['A', 'T']	19959	8844.329374624172	1251.7784954018114	0.0034268525343381	0.0122160002525433	0.2805216489435428	0.77908	0.77908	chr2	120519954	0.1084179444138716	chr2:120519954:A:T
chr2:120520507	['A', 'G']	19959	982.0984115849076	142.7733593293754	-0.0046093920880193	0.0326027565313307	-0.1413804407486171	0.887571	0.887571	chr2	120520507	0.0517968961039842	chr2:120520507:A:G
chr2:120520632	['T', 'C']	19959	5732.297629191518	784.548343369178	0.0052608167700824	0.0144528128052064	0.3639995093679845	0.715862	0.715862	chr2	120520632	0.1451706905620833	chr2:120520632:T:C
chr2:120520881	['T', 'A']	19959	19057.819393635684	2583.05712502009	-0.0022465852712073	0.0101195804437222	-0.2220037958788108	0.824313	0.824313	chr2	120520881	0.0839078509706304	chr2:120520881:T:A
chr2:120521701	['C', 'A']	19959	2036.0	181.530941063173	-0.0431190727594247	0.0230448175553273	-1.8710962955511377	0.0613464	0.0613464	chr2	120521701	1.2122109179574878	chr2:120521701:C:A
chr2:120522005	['G', 'A']	19959	5097.2553863112535	811.9184428358965	0.0259205662604262	0.0151949982599298	1.7058617458864986	0.0880494	0.0880494	chr2	120522005	1.0552735991240407	chr2:120522005:G:A
chr2:120522194	['A', 'G']	19959	6216.0	838.3255550194656	-0.0009526972441673	0.0139421157407812	-0.0683323293164633	0.945522	0.945522	chr2	120522194	0.0243283617238106	chr2:120522194:A:G
chr2:120522545	['C', 'T']	19959	955.0478504860208	146.31725474062077	0.0043592296414823	0.0330178344013447	0.1320265159881217	0.894965	0.894965	chr2	120522545	0.0481939485992691	chr2:120522545:C:T
chr2:120523027	['A', 'G']	19959	19008.761952490728	2579.391806125209	-0.0019417034076919	0.0101202377522712	-0.191863418154995	0.847851	0.847851	chr2	120523027	0.0716804632662538	chr2:120523027:A:G
chr2:120523191	['C', 'T']	19959	18998.75944672748	2574.5606501567945	-0.002249992130163	0.0101231046156066	-0.2222630522551592	0.824111	0.824111	chr2	120523191	0.084014288981462	chr2:120523191:C:T
chr2:120524257	['A', 'G']	19959	4998.250425894378	799.4576301966295	0.0273139125343851	0.0153145722825324	1.7835243473001858	0.0745162	0.0745162	chr2	120524257	1.127749300328533	chr2:120524257:A:G
chr2:120524711	['TC', 'T']	19959	13196.32234303753	1709.3031370444564	-0.0116174507863275	0.0107202421717654	-1.0836929427700015	0.278514	0.278514	chr2	120524711	0.5551529693594444	chr2:120524711:TC:T
chr2:120525054	['A', 'G']	19959	3421.3428370997644	408.1868526618958	-0.0256178364422399	0.017999163424862	-1.423279284572437	0.154671	0.154671	chr2	120525054	0.8105911066019024	chr2:120525054:A:G
chr2:120525089	['T', 'C']	19959	12945.945880938065	1682.7355057390482	-0.0108575985383925	0.0107629702031181	-1.0087920279893527	0.313087	0.313087	chr2	120525089	0.5043349647863942	chr2:120525089:T:C
chr2:120525651	['G', 'A']	19959	3191.0	360.15131912852104	-0.0330149397180626	0.0185710187816669	-1.7777667507748407	0.0754574	0.0754574	chr2	120525651	1.122298163157105	chr2:120525651:G:A
chr2:120526148	['A', 'G']	19959	13934.49077879122	1905.321312207141	0.0070884305222645	0.0106933579426889	0.6628816280400396	0.507414	0.507414	chr2	120526148	0.2946375543810048	chr2:120526148:A:G
chr2:120526265	['C', 'A']	19959	4434.666566446182	590.4813335336913	-0.0017790099348519	0.0160781489812324	-0.1106476831959042	0.911897	0.911897	chr2	120526265	0.0400542130507829	chr2:120526265:C:A
chr2:120526557	['A', 'G']	19959	10222.024302249836	1332.569096740153	-0.008900804795444	0.011582644618496	-0.7684604931442452	0.442223	0.442223	chr2	120526557	0.3543586735317928	chr2:120526557:A:G
chr2:120527380	['T', 'C']	19959	19734.932641708016	2541.020600371997	-0.0141798012734928	0.0101648991286273	-1.3949770769055974	0.163038	0.163038	chr2	120527380	0.7877111608296221	chr2:120527380:T:C
chr2:120529301	['G', 'A']	19959	7057.707220524127	819.0055756513325	-0.0206965555096079	0.0132468159491985	-1.5623796381695838	0.118214	0.118214	chr2	120529301	0.927331087222106	chr2:120529301:G:A
chr2:120529361	['C', 'T']	19959	4955.0	634.6237847792531	-0.0095820917142802	0.0154112908574201	-0.6217578918554189	0.534108	0.534108	chr2	120529361	0.2723709170133843	chr2:120529361:C:T
chr2:120529529	['A', 'G']	19959	17537.878695260046	2242.3853428262987	-0.0143933237763819	0.0102163467895714	-1.408852310208791	0.158894	0.158894	chr2	120529529	0.7988925018869503	chr2:120529529:A:G
chr2:120530786	['C', 'A']	19959	13083.966626578473	1580.648495425468	-0.0192906323761333	0.0107977365822795	-1.7865440807096342	0.0740264	0.0740264	chr2	120530786	1.1306133704091097	chr2:120530786:C:A
chr2:120530952	['T', 'C']	19959	13334.672412929089	1633.4756827587375	-0.0180262028799445	0.0107551699815288	-1.6760500216085086	0.0937441	0.0937441	chr2	120530952	1.0280560560597083	chr2:120530952:T:C
chr2:120531205	['A', 'G']	19959	2276.4562265096465	214.73967405764515	-0.0357168394887721	0.0218331907823864	-1.635896458963114	0.101877	0.101877	chr2	120531205	0.9919238523090184	chr2:120531205:A:G
chr2:120531256	['G', 'A']	19959	3471.0	413.1957671944297	-0.0161421173230185	0.0179262355423585	-0.9004744629666251	0.367879	0.367879	chr2	120531256	0.4342950027218037	chr2:120531256:G:A
chr2:120531531	['C', 'T']	19959	18024.127518796995	2312.824333580893	-0.014050926978014	0.0102259026740076	-1.3740524847482536	0.169441	0.169441	chr2	120531531	0.770981494127523	chr2:120531531:C:T
chr2:120531816	['C', 'T']	19959	7494.751014681566	866.6075930309956	-0.0205718897100255	0.0129235639214211	-1.5918124315481728	0.111443	0.111443	chr2	120531816	0.9529472053968262	chr2:120531816:C:T
chr2:120533064	['T', 'G']	19959	2371.237610863356	354.45449739086143	0.0149555441185821	0.0214596769034022	0.6969137599742277	0.485865	0.485865	chr2	120533064	0.3134843848520827	chr2:120533064:T:G
chr2:120533502	['G', 'A']	19959	2400.360793746242	369.4482647004622	0.0187935385298834	0.0213539732979891	0.8800956275267584	0.378818	0.378818	chr2	120533502	0.4215693931456728	chr2:120533502:G:A
chr2:120533912	['G', 'T']	19959	697.0349233390119	47.17782892864466	-0.0669343711704033	0.0387076913838469	-1.7292266414611248	0.083784	0.083784	chr2	120533912	1.0768389094742152	chr2:120533912:G:T
chr2:120534055	['T', 'C']	19959	14473.0	1957.950318005294	-0.0008055899727676	0.0105828870887135	-0.0761219472545293	0.939323	0.939323	chr2	120534055	0.027185043520133	chr2:120534055:T:C
chr2:120534259	['GC', 'G']	19959	12428.245377561758	1646.1075653696664	-0.0049640587276128	0.0109724919292544	-0.4524094216353777	0.650979	0.650979	chr2	120534259	0.1864330211571888	chr2:120534259:GC:G
chr2:120534305	['A', 'C']	19959	12430.622807896583	1645.450988010597	-0.0049878009493236	0.0109714840728935	-0.4546149742537223	0.649391	0.649391	chr2	120534305	0.1874937346158107	chr2:120534305:A:C
chr2:120535278	['C', 'T']	19959	2924.0	398.64948385517073	0.009919758460551	0.0195198657100526	0.5081878434974272	0.611327	0.611327	chr2	120535278	0.2137264226429661	chr2:120535278:C:T
chr2:120535999	['C', 'T']	19959	10000.0	1467.9686056532917	0.0170868749736384	0.0116637906315819	1.4649504190663756	0.14295	0.14295	chr2	120535999	0.8448158403059923	chr2:120535999:C:T
chr2:120536093	['G', 'C']	19959	977.0489528008818	146.9118309208764	0.0020951603199677	0.032644572826615	0.0641809691030639	0.948827	0.948827	chr2	120536093	0.0228129654383161	chr2:120536093:G:C
chr2:120536099	['G', 'A']	19959	9999.001954201532	1466.6788843623765	0.0168665677523498	0.0116643520324102	1.4459926882766312	0.148195	0.148195	chr2	120536099	0.829166448914323	chr2:120536099:G:A
chr2:120536271	['C', 'A']	19959	9205.461218558974	1378.5230154179712	0.020648562011914	0.0120039399643388	1.7201487239403468	0.0854209	0.0854209	chr2	120536271	1.0684358571309858	chr2:120536271:C:A
chr2:120536360	['CA', 'C']	19959	9219.771613291236	1380.3045565317705	0.0207981610981829	0.0120000083117661	1.7331788910337804	0.0830793	0.0830793	chr2	120536360	1.0805071713499628	chr2:120536360:CA:C
chr2:120536363	['AGCGTC', 'A']	19959	9221.8481583563	1382.1527393814438	0.020956461427441	0.0119994686705414	1.746449113941919	0.0807483	0.0807483	chr2	120536363	1.0928666121348276	chr2:120536363:AGCGTC:A
chr2:120536370	['CAAAG', 'C']	19959	9222.46207034773	1381.466710678517	0.0207996633106889	0.0119986190277366	1.73350476939116	0.0830214	0.0830214	chr2	120536370	1.0808099473349009	chr2:120536370:CAAAG:C
chr2:120536430	['C', 'T']	19959	9219.385748647022	1377.7544642082169	0.0204687925699405	0.0120013820516468	1.705536285892323	0.08811	0.08811	chr2	120536430	1.0549747987575373	chr2:120536430:C:T
chr2:120536465	['C', 'T']	19959	4291.215001503157	664.8885231036197	0.023654227487385	0.0163961927108158	1.4426658617998238	0.14913	0.14913	chr2	120536465	0.8264349821413384	chr2:120536465:C:T
chr2:120536547	['G', 'T']	19959	9218.461869926849	1378.4291431881068	0.0205430365803113	0.0120007499195706	1.7118127382031387	0.0869467	0.0869467	chr2	120536547	1.060746896685851	chr2:120536547:G:T
chr2:120537017	['G', 'A']	19959	9221.924086786592	1379.210934989448	0.0206108870666483	0.0119990842236244	1.717705008359607	0.085866	0.085866	chr2	120537017	1.066178767896545	chr2:120537017:G:A
chr2:120537197	['C', 'T']	19959	9217.385447985567	1376.936616677315	0.0204695372184415	0.0120033895880286	1.7053130758045605	0.0881516	0.0881516	chr2	120537197	1.0547698006095274	chr2:120537197:C:T
chr2:120537258	['T', 'C']	19959	4267.993732765104	649.0973174664731	0.0204513290675689	0.0164336763961521	1.244476803276806	0.213339	0.213339	chr2	120537258	0.6709297449418088	chr2:120537258:T:C
chr2:120537299	['G', 'A']	19959	9211.76920763795	1369.2499657565445	0.0193242499080324	0.0120080325169996	1.6092769469665642	0.107572	0.107572	chr2	120537299	0.9683007568104838	chr2:120537299:G:A
chr2:120537318	['T', 'C']	19959	9199.9218820464	1371.2542465322283	0.0199314460701205	0.0120139885791316	1.6590198949199548	0.0971275	0.0971275	chr2	120537318	1.0126577895837543	chr2:120537318:T:C
chr2:120537335	['A', 'G']	19959	4266.213748872633	650.7150190899143	0.0209218895387093	0.0164312565329241	1.2732982104434336	0.202927	0.202927	chr2	120537335	0.6926601650371733	chr2:120537335:A:G
chr2:120537473	['A', 'G']	19959	9218.461869926849	1378.143667128568	0.0204468892554669	0.0119991823447052	1.7040235466118565	0.0883923	0.0883923	chr2	120537473	1.0535855654525386	chr2:120537473:A:G
chr2:120537839	['T', 'G']	19959	9217.923685924738	1376.9995894264157	0.020262199243704	0.0120030263372475	1.6880908759507418	0.0914094	0.0914094	chr2	120537839	1.0390091417035925	chr2:120537839:T:G
chr2:120537843	['G', 'A']	19959	9217.92368592474	1377.52370503251	0.0202743097439633	0.0120030750732242	1.6890929716160863	0.0912172	0.0912172	chr2	120537843	1.0399232629787976	chr2:120537843:G:A
chr2:120537882	['C', 'T']	19959	9225.462220663394	1381.134029644481	0.020665157591363	0.0119957147210379	1.7227116576155983	0.0849562	0.0849562	chr2	120537882	1.0708049213560522	chr2:120537882:C:T
chr2:120538057	['T', 'C']	19959	9410.886043598097	1414.147572181786	0.0217567839416344	0.0119207493320976	1.8251188189195853	0.067998	0.067998	chr2	120538057	1.1675038608487258	chr2:120538057:T:C
chr2:120538533	['T', 'C']	19959	9443.985172483346	1415.603350713496	0.0212536186889965	0.0119056052097535	1.7851775121507325	0.0742477	0.0742477	chr2	120538533	1.1293169951121578	chr2:120538533:T:C
chr2:120538787	['A', 'C']	19959	10237.6726277189	1365.7338130011192	-0.0069739437502891	0.0115754625319867	-0.6024764652831718	0.546864	0.546864	chr2	120538787	0.2621206652447602	chr2:120538787:A:C
chr2:120538909	['G', 'A']	19959	10208.534425736623	1367.5027712555093	-0.0062213365591234	0.0115686316552953	-0.5377763545851849	0.590737	0.590737	chr2	120538909	0.228605826852405	chr2:120538909:G:A
chr2:120539732	['G', 'A']	19959	8872.333583884545	1306.1428905640546	0.0170887932499865	0.0121639536433725	1.4048716191299584	0.160075	0.160075	chr2	120539732	0.7956764895037949	chr2:120539732:G:A
chr2:120539955	['G', 'A']	19959	4237.0	640.8078214640643	0.0197784522920285	0.016457991129985	1.201753733843853	0.229473	0.229473	chr2	120539955	0.639268406600913	chr2:120539955:G:A
chr2:120540412	['A', 'G']	19959	9682.455351773902	1298.6405368193796	-0.0069429915521861	0.0117981865165303	-0.5884795550958914	0.556217	0.556217	chr2	120540412	0.2547557416614214	chr2:120540412:A:G
chr2:120540599	['T', 'C']	19959	9672.453848466626	1297.0570856412735	-0.0071966685721172	0.0118004317010982	-0.609864855321138	0.541958	0.541958	chr2	120540599	0.2660343685815514	chr2:120540599:T:C
chr2:120541145	['C', 'T']	19959	9828.492434111637	1336.5823019052166	-0.0048089565824216	0.0117390405342031	-0.4096549942399659	0.682063	0.682063	chr2	120541145	0.1661755090844049	chr2:120541145:C:T
chr2:120541410	['T', 'C']	19959	3137.471587492483	454.8902813550758	0.0079359558868536	0.0187155278154701	0.4240305678311572	0.671548	0.671548	chr2	120541410	0.1729229399720228	chr2:120541410:T:C
chr2:120542629	['T', 'C']	19959	8884.225618923525	1306.6553914209326	0.0164862032092579	0.0121589775943168	1.355887292445021	0.17515	0.17515	chr2	120542629	0.7565898583462888	chr2:120542629:T:C
chr2:120542779	['A', 'G']	19959	18026.70956103428	2563.6965979286065	0.0101090817323895	0.0102051217814942	0.9905890344906212	0.321898	0.321898	chr2	120542779	0.4922817216420103	chr2:120542779:A:G
chr2:120543661	['C', 'T']	19959	18697.81043295249	2628.7562745431683	0.0068601713812473	0.0101878971970065	0.6733648022344643	0.500723	0.500723	chr2	120543661	0.3004024594425723	chr2:120543661:C:T
chr2:120543965	['C', 'T']	19959	4226.0	639.5665128345942	0.0194482788128752	0.0164860221822361	1.1796829215619409	0.23814	0.23814	chr2	120543965	0.623167650709193	chr2:120543965:C:T
chr2:120544184	['C', 'T']	19959	18568.44263445441	2608.3973110925817	0.0067139873786624	0.0101880387118341	0.6590068578031227	0.509899	0.509899	chr2	120544184	0.2925158397581741	chr2:120544184:C:T
chr2:120545228	['C', 'T']	19959	4304.647023451593	658.4591493628942	0.0210747632669109	0.016347741754972	1.289154403268032	0.197359	0.197359	chr2	120545228	0.7047430640431591	chr2:120545228:C:T
chr2:120545229	['A', 'G']	19959	18711.875031317333	2619.158797068654	0.0064129595211071	0.0102352930049762	0.6265535845421574	0.530959	0.530959	chr2	120545229	0.2749390133087793	chr2:120545229:A:G
chr2:120545664	['C', 'T']	19959	4323.216604870228	496.0064308894492	-0.0172828421968656	0.0165579830812005	-1.043777017533503	0.296601	0.296601	chr2	120545664	0.5278273890670778	chr2:120545664:C:T
chr2:120546207	['T', 'C']	19959	2858.75808890233	320.3089041865781	-0.0263858371683968	0.0197357535156237	-1.3369561566275423	0.181252	0.181252	chr2	120546207	0.7417171925684356	chr2:120546207:T:C
chr2:120546972	['T', 'C']	19959	17234.317430089206	2216.612509836969	-0.0118911098853859	0.010199215390658	-1.1658847695556662	0.243675	0.243675	chr2	120546972	0.6131890252633172	chr2:120546972:T:C
chr2:120548028	['A', 'G']	19959	6608.66222378113	1005.2586114449116	0.0193982002498121	0.0134921624364083	1.4377384160056126	0.150524	0.150524	chr2	120548028	0.82239424932875	chr2:120548028:A:G
chr2:120548195	['A', 'G']	19959	23509.533674082984	3141.377139740073	-0.0050658363221757	0.0102761697101466	-0.492969312989617	0.62204	0.62204	chr2	120548195	0.2061816873015896	chr2:120548195:A:G
chr2:120548864	['G', 'A']	19959	3903.391140953049	431.6611705907176	-0.0237666598822355	0.0173108472641349	-1.372934525941773	0.169788	0.169788	chr2	120548864	0.7700930073661807	chr2:120548864:G:A
chr2:120549280	['T', 'A']	19959	6597.191318409226	1042.4006211928704	0.0258038116808765	0.0135861391323561	1.899274799815884	0.0575428	0.0575428	chr2	120549280	1.2400090094084435	chr2:120549280:T:A
chr2:120551084	['G', 'T']	19959	8300.663542971688	1070.2111255910324	-0.0069378022645289	0.01244085025738	-0.5576630311431798	0.577081	0.577081	chr2	120551084	0.2387632243068177	chr2:120551084:G:T
chr2:120551373	['G', 'A']	19959	450.0	44.588912306709766	-0.0189337176736415	0.047803346744704	-0.3960751487706065	0.692054	0.692054	chr2	120551373	0.1598600168336475	chr2:120551373:G:A
chr2:120551655	['C', 'G']	19959	7599.761537305207	1005.1076580557016	-0.0042622005324641	0.0128712944727613	-0.3311400062739605	0.740542	0.740542	chr2	120551655	0.1304503053386174	chr2:120551655:C:G
chr2:120551912	['C', 'T']	19959	20326.09196151148	2841.797015117082	0.0061539251362622	0.0100615959342689	0.6116251513641545	0.540793	0.540793	chr2	120551912	0.2669689385180633	chr2:120551912:C:T
chr2:120551932	['C', 'T']	19959	2592.1298727327385	422.23343622216765	0.0281579350118727	0.0203527695093698	1.3834940251698715	0.166529	0.166529	chr2	120551932	0.7785101258616809	chr2:120551932:C:T
chr2:120552183	['C', 'T']	19959	6191.0	959.4456146135294	0.02263257364626	0.0139167249457234	1.6262859066719495	0.103905	0.103905	chr2	120552183	0.98336355330748	chr2:120552183:C:T
chr2:120552202	['C', 'T']	19959	6173.927991581479	953.1300010615868	0.021792782062639	0.013931520099864	1.564278837228377	0.117768	0.117768	chr2	120552202	0.9289727003074784	chr2:120552202:C:T
chr2:120552563	['G', 'A']	19959	2794.420024052916	461.0643556320211	0.0330435615310423	0.0196523776631218	1.681402733932258	0.0927004	0.0927004	chr2	120552563	1.032918391881199	chr2:120552563:G:A
chr2:120552693	['A', 'C']	19959	33017.30851330361	4560.132690861417	0.0147499300351841	0.0133658846387451	1.103550601688339	0.269801	0.269801	chr2	120552693	0.5689564449766532	chr2:120552693:A:C
chr2:120553128	['C', 'T']	19959	2195.219972941825	284.2462131944089	-0.0106606769124845	0.0221316302910799	-0.4816941532220179	0.630029	0.630029	chr2	120553128	0.2006394596732282	chr2:120553128:C:T
chr2:120554223	['G', 'A']	19959	18396.84346344641	2562.591466083862	0.0051173915160441	0.0100890434039726	0.5072226683085854	0.612004	0.612004	chr2	120554223	0.2132457393376894	chr2:120554223:G:A
chr2:120559761	['T', 'G']	19959	4201.262967974741	649.4473201218026	0.0224812146506848	0.0164314866865291	1.3681789773237865	0.171271	0.171271	chr2	120559761	0.7663161665510293	chr2:120559761:T:G
chr2:120560171	['A', 'G']	19959	4211.844099223252	654.5731942898938	0.0232692937081493	0.0164218348677924	1.4169728227986618	0.156506	0.156506	chr2	120560171	0.8054690081690222	chr2:120560171:A:G
chr2:120560267	['A', 'G']	19959	7515.753119206293	1028.288030730918	0.0019292829680776	0.0129331242867479	0.1491737746659186	0.881418	0.881418	chr2	120560267	0.0548180847305102	chr2:120560267:A:G
chr2:120560562	['C', 'T']	19959	7504.375989578114	1022.532993534275	0.0012476914562526	0.0129400344616614	0.0964210304036919	0.923187	0.923187	chr2	120560562	0.0347103197299554	chr2:120560562:C:T
chr2:120560971	['G', 'A']	19959	7851.786791601944	1014.9071650227552	-0.0090756372437848	0.0126893626742986	-0.7152161599232134	0.474484	0.474484	chr2	120560971	0.3237784277653868	chr2:120560971:G:A
chr2:120561041	['C', 'G']	19959	3848.3856291025695	541.7781679346182	0.0023171644945242	0.0170999441548732	0.1355071381250032	0.892212	0.892212	chr2	120561041	0.0495319399167112	chr2:120561041:C:G
chr2:120562095	['C', 'T']	19959	3021.0	465.8406606900656	0.0207097244983845	0.0190283993900727	1.0883587249692128	0.27645	0.27645	chr2	120562095	0.558383405725245	chr2:120562095:C:T
chr2:120564254	['C', 'T']	19959	9977.999699323476	1523.5252846488609	0.0198647097204806	0.0116449584414863	1.7058635134077105	0.0880491	0.0880491	chr2	120564254	1.0552750788452714	chr2:120564254:C:T
chr2:120564462	['T', 'C']	19959	22985.0	3214.0304365825373	0.0074030479090819	0.0102441908585627	0.7226581397489343	0.469898	0.469898	chr2	120564462	0.3279964034358953	chr2:120564462:T:C
chr2:120565794	['T', 'C']	19959	21822.28006614552	3086.699773222374	0.0100677922500753	0.0101634285033732	0.9905901583047332	0.321898	0.321898	chr2	120565794	0.4922817216420103	chr2:120565794:T:C
chr2:120566475	['G', 'A']	19959	4397.220312656578	734.4778326126573	0.0330402235867135	0.0160963451148354	2.05265377643161	0.0401192	0.0401192	chr2	120566475	1.396647735647869	chr2:120566475:G:A
chr2:120566498	['G', 'T']	19959	3220.1613388115043	500.7733491955823	0.026232556941328	0.0186147218142822	1.4092371190420374	0.158781	0.158781	chr2	120566498	0.7992014672038614	chr2:120566498:G:T
chr2:120567053	['A', 'C']	19959	17588.881250626313	2505.373625082753	0.0099338997947511	0.0101653411945315	0.9772323038301124	0.328466	0.328466	chr2	120567053	0.483509578239921	chr2:120567053:A:C
chr2:120567878	['A', 'G']	19959	18541.431807929428	2524.896521670546	-0.0025018192069979	0.0101097076852799	-0.2474670173343036	0.804549	0.804549	chr2	120567878	0.0944475006245268	chr2:120567878:A:G
chr2:120568332	['G', 'A']	19959	10281.030214962168	1310.489376978984	-0.0116024152957065	0.0115464340033775	-1.004848362040843	0.314982	0.314982	chr2	120568332	0.501714263747016	chr2:120568332:G:A
chr2:120568333	['C', 'T']	19959	4834.968980205462	809.1369309919214	0.0317479185432584	0.0154477807403434	2.0551766675678853	0.0398749	0.0398749	chr2	120568333	1.3993003930758947	chr2:120568333:C:T
chr2:120568404	['T', 'C']	19959	9916.993736533546	1327.6644770547389	-0.0046239432660812	0.0117082249780832	-0.3949311936469299	0.692898	0.692898	chr2	120568404	0.1593306922244165	chr2:120568404:T:C
chr2:120569264	['C', 'T']	19959	676.0	34.51856287538844	-0.0675467085421372	0.0393414294065254	-1.7169357992603445	0.0860064	0.0860064	chr2	120569264	1.0654692303696112	chr2:120569264:C:T
chr2:120569496	['T', 'C']	19959	4115.206182984267	615.4358010605936	0.0184834570645067	0.0166041334795497	1.1131840807755258	0.265643	0.265643	chr2	120569496	0.5757016237648878	chr2:120569496:T:C
chr2:120569574	['G', 'A']	19959	4470.0	741.5289846336037	0.0315299352074932	0.0159962564764948	1.971082124984918	0.0487283	0.0487283	chr2	120569574	1.312218739726806	chr2:120569574:G:A
chr2:120569938	['T', 'G']	19959	20212.06339581036	2813.6084071264004	0.0038899523805852	0.0100983733444493	0.3852058393863452	0.700089	0.700089	chr2	120569938	0.1548467460544267	chr2:120569938:T:G
chr2:120572026	['C', 'G']	19959	3229.0	500.0187358726261	0.0254879775539451	0.0185830423820677	1.3715718357581994	0.170212	0.170212	chr2	120572026	0.7690098252733397	chr2:120572026:C:G
chr2:120572192	['A', 'G']	19959	20197.0	2814.345681669764	0.0044031963275683	0.0101036546550344	0.4358023386492388	0.662985	0.662985	chr2	120572192	0.1784962973733899	chr2:120572192:A:G
chr2:120573526	['A', 'G']	19959	20210.06289465772	2808.666900003267	0.0037030226318355	0.0101063096427269	0.3664070034209266	0.714065	0.714065	chr2	120573526	0.1462622534108539	chr2:120573526:A:G
chr2:120574454	['T', 'C']	19959	31810.187553239462	4237.724309249724	-0.0153640101350037	0.0126516922216402	-1.214383804620556	0.224616	0.224616	chr2	120574454	0.6485593110121528	chr2:120574454:T:C
chr2:120575353	['C', 'T']	19959	4415.221214550556	737.4721961541375	0.0328571540368335	0.0160774835039888	2.0436751826665978	0.0409988	0.0409988	chr2	120575353	1.3872288545242906	chr2:120575353:C:T
chr2:120577131	['C', 'T']	19959	4406.441549331062	738.6850462309172	0.0338835429129314	0.0161033949183508	2.1041241977068417	0.0353801	0.0353801	chr2	120577131	1.4512409439139493	chr2:120577131:C:T
chr2:120578701	['A', 'G']	19959	19892.983461962514	2680.442683848009	-0.0039762586581298	0.010084879435822	-0.3942792458188451	0.693379	0.693379	chr2	120578701	0.1590293157258114	chr2:120578701:A:G
chr2:120579307	['G', 'A']	19959	2989.0	472.5579976275705	0.0309842354655973	0.019229719678794	1.6112681819156132	0.107137	0.107137	chr2	120579307	0.9700605187031904	chr2:120579307:G:A
chr2:120579600	['G', 'A']	19959	13037.6128789777	1897.626108074912	0.0145409232538748	0.0107947082101838	1.3470418070362244	0.177982	0.177982	chr2	120579600	0.7496239173313177	chr2:120579600:G:A
chr2:120579620	['A', 'G']	19959	3601.902325348301	567.8516279546906	0.0258262694181535	0.0176400757991831	1.464067938945558	0.143191	0.143191	chr2	120579620	0.8440842779301881	chr2:120579620:A:G
chr2:120580456	['C', 'A']	19959	9981.500100210442	1511.6632360767985	0.0235100442673173	0.0116870776523895	2.0116272832764497	0.0442727	0.0442727	chr2	120580456	1.3538639914762085	chr2:120580456:C:A
chr2:120581409	['T', 'C']	19959	24121.20853792965	3323.8282342411767	0.0032947534790396	0.010317928559612	0.31932315289878	0.749485	0.749485	chr2	120581409	0.1252370545867718	chr2:120581409:T:C
chr2:120583100	['A', 'G']	19959	24125.835078927583	3328.5580547374834	0.0036250160854559	0.0103242804950599	0.3511156140314524	0.725505	0.725505	chr2	120583100	0.1393595901663874	chr2:120583100:A:G
chr2:120583104	['T', 'C']	19959	4111.0	616.690916784354	0.0180607136083856	0.0166215465435052	1.0865844258904236	0.277234	0.277234	chr2	120583104	0.5571535088838412	chr2:120583104:T:C
chr2:120583705	['C', 'A']	19959	22424.61767064248	3094.8342080147545	0.0062165872386639	0.0101672061229313	0.6114351537186713	0.540919	0.540919	chr2	120583705	0.2668677635196029	chr2:120583705:C:A
chr2:120585238	['A', 'G']	19959	25534.117313956405	3637.762006811577	0.0190416103082782	0.0105143718319508	1.8110078864069736	0.0701547	0.0701547	chr2	120585238	1.1539432281895905	chr2:120585238:A:G
chr2:120585430	['A', 'T']	19959	11591.065206495588	1690.355429575157	0.0146332312308644	0.0111032210200363	1.31792668131689	0.187543	0.187543	chr2	120585430	0.7268991411539272	chr2:120585430:A:T
chr2:120585708	['C', 'T']	19959	18395.608349203165	2627.7180299400657	0.0183106377784203	0.010149604401441	1.8040740362078205	0.0712348	0.0712348	chr2	120585708	1.1473077906929428	chr2:120585708:C:T
chr2:120587112	['C', 'T']	19959	8927.894623440396	1246.4467189325458	0.007666445693952	0.0121711956571818	0.6298843523584522	0.528777	0.528777	chr2	120587112	0.2767274434435951	chr2:120587112:C:T
chr2:120587724	['A', 'C']	19959	23716.635748307846	3363.9841475522585	0.0156427477630794	0.0102370697822906	1.528049343781965	0.126516	0.126516	chr2	120587724	0.8978545474343824	chr2:120587724:A:C
chr2:120588619	['C', 'G']	19959	8907.67779281311	1243.835943806714	0.007671560029113	0.0121842953411436	0.6296268938268351	0.528946	0.528946	chr2	120588619	0.276588662745688	chr2:120588619:C:G
chr2:120589003	['A', 'T']	19959	10413.60875012529	1449.000278822719	0.0054846268119849	0.0115615551891629	0.4743848662441124	0.635231	0.635231	chr2	120589003	0.1970683159959072	chr2:120589003:A:T
chr2:120590124	['G', 'A']	19959	5170.259043992384	764.980598151546	0.0207221660281813	0.014979914952772	1.3833300184622646	0.166579	0.166579	chr2	120590124	0.7783797493816309	chr2:120590124:G:A
chr2:120590416	['G', 'A']	19959	1636.081972141497	233.4095339436284	0.0104577713918779	0.0253965556104504	0.4117791228183194	0.680506	0.680506	chr2	120590416	0.1671680412829772	chr2:120590416:G:A
chr2:120590648	['C', 'T']	19959	19586.925432222502	2821.969917190288	0.0176433384918127	0.0100552063830057	1.7546470773222176	0.079335	0.079335	chr2	120590648	1.1005351739253344	chr2:120590648:C:T
chr2:120590896	['G', 'A']	19959	19792.97504509921	2855.303400612376	0.0182484655175589	0.0100591764999112	1.8141112761785088	0.0696756	0.0696756	chr2	120590896	1.1569192827428652	chr2:120590896:G:A
chr2:120592175	['T', 'C']	19959	5940.083299919807	854.6403192345397	0.0138011671674631	0.0143548687911799	0.9614276081675522	0.336349	0.336349	chr2	120592175	0.4732098591812013	chr2:120592175:T:C
chr2:120592238	['G', 'A']	19959	15107.027612127287	2229.095568223423	0.0219972219764057	0.0104293212232189	2.109171009847984	0.0349423	0.0349423	chr2	120592238	1.4566485119337058	chr2:120592238:G:A
chr2:120592330	['G', 'A']	19959	5901.591371448614	851.3171797531905	0.0143381397925871	0.0143888570779928	0.9964752387815948	0.319031	0.319031	chr2	120592330	0.4961671148274056	chr2:120592330:G:A
chr2:120592809	['T', 'C']	19959	9370.756002205404	1340.1512625123476	0.0101411669243491	0.01197432622189	0.8469091902482406	0.397056	0.397056	chr2	120592809	0.4011482368745455	chr2:120592809:T:C
chr2:120593914	['G', 'A']	19959	6940.34773023349	1006.9077544093212	0.0154220057051352	0.0134736675016083	1.1446034053678642	0.252387	0.252387	chr2	120593914	0.5979330185787175	chr2:120593914:G:A
chr2:120594966	['T', 'C']	19959	7008.404560260587	1017.8447592300384	0.0157931920461405	0.0134380084430066	1.1752628459137164	0.239904	0.239904	chr2	120594966	0.6199625108339816	chr2:120594966:T:C
chr2:120595156	['C', 'G']	19959	19108.75590112448	2718.399002536838	0.0146594324199575	0.0101960160590934	1.4377608209907893	0.150518	0.150518	chr2	120595156	0.8224115609788969	chr2:120595156:C:G
chr2:120595412	['T', 'C']	19959	19032.86079374624	2690.3972145075413	0.0121038645120158	0.0100914394684633	1.1994190273688348	0.230379	0.230379	chr2	120595412	0.6375571111853647	chr2:120595412:T:C
chr2:120595430	['T', 'C']	19959	19001.90409380168	2690.688464054484	0.0123340901928261	0.010095784451645	1.2217069661007254	0.221833	0.221833	chr2	120595430	0.6539738474932032	chr2:120595430:T:C
chr2:120595543	['C', 'T']	19959	6860.0311184606135	976.5361294079272	0.0116849801005613	0.0135500424018797	0.8623574564563973	0.388501	0.388501	chr2	120595543	0.4106078589893913	chr2:120595543:C:T
chr2:120595935	['T', 'TG']	19959	14810.48409079521	2040.119373218836	-0.0018220939647891	0.0104454702016939	-0.1744386733776423	0.861522	0.861522	chr2	120595935	0.0647336278426407	chr2:120595935:T:TG
chr2:120596082	['A', 'C']	19959	22721.1383906203	3266.7188510239234	0.0193858525431545	0.0101869042284736	1.903017060764029	0.0570527	0.0570527	chr2	120596082	1.2437237979179074	chr2:120596082:A:C
chr2:120599065	['CCTT', 'C']	19959	9621.410293675452	1285.3558717565577	-0.0025606569229304	0.0117791901681456	-0.217388197862296	0.827908	0.827908	chr2	120599065	0.0820179208385823	chr2:120599065:CCTT:C
chr2:120599362	['G', 'A']	19959	447.0223970337709	24.7751450638102	-0.0634633585349281	0.048484871203629	-1.3089311564506727	0.190573	0.190573	chr2	120599362	0.7199386293095852	chr2:120599362:G:A
chr2:120599493	['T', 'C']	19959	505.0506088089392	39.493356135527335	-0.035159921143225	0.045468843520246	-0.7732750257342548	0.439369	0.439369	chr2	120599493	0.3571705882982537	chr2:120599493:T:C
chr2:120599519	['A', 'G']	19959	19078.558875131588	2526.6948728985844	-0.0046596450830253	0.0101391696431402	-0.4595687070072667	0.645831	0.645831	chr2	120599519	0.1898811126080835	chr2:120599519:A:G
chr2:120599747	['A', 'G']	19959	499.0500075161598	41.54860206579709	-0.0320688058901834	0.0457292455988656	-0.7012756381657647	0.483139	0.483139	chr2	120599747	0.3159279039310727	chr2:120599747:A:G
chr2:120600035	['C', 'T']	19959	445.0	25.69078362995559	-0.0650552577289585	0.0486111397809427	-1.3382787982778892	0.180821	0.180821	chr2	120600035	0.7427511332937071	chr2:120600035:C:T
chr2:120600104	['G', 'C']	19959	445.0	26.148307913427583	-0.0627145853388135	0.0486107036000968	-1.2901394280310037	0.197017	0.197017	chr2	120600104	0.7054962982665565	chr2:120600104:G:C
chr2:120600105	['C', 'T']	19959	445.0	26.148307913427583	-0.0627145853388135	0.0486107036000968	-1.2901394280310037	0.197017	0.197017	chr2	120600105	0.7054962982665565	chr2:120600105:C:T
chr2:120600339	['T', 'C']	19959	11993.0	1552.301252207002	-0.0096250789021511	0.0110299207851123	-0.8726335473907157	0.382873	0.382873	chr2	120600339	0.416945258788002	chr2:120600339:T:C
chr2:120601253	['G', 'A']	19959	4746.237799378695	613.6426256811696	-0.0029454428797554	0.0157174937555437	-0.1873990170167306	0.85135	0.85135	chr2	120601253	0.069891859634262	chr2:120601253:G:A
chr2:120601997	['C', 'T']	19959	26307.31806794268	3576.718769962403	0.000278047749021	0.0106420075249478	0.0261273775994995	0.979156	0.979156	chr2	120601997	0.0091481105033992	chr2:120601997:C:T
chr2:120602725	['T', 'TG']	19959	8396.262026458207	1160.9076371181225	0.0021494182012425	0.0124167155595518	0.1731068245007048	0.862569	0.862569	chr2	120602725	0.0642061540858042	chr2:120602725:T:TG
chr2:120602773	['A', 'T']	19959	9756.444121479402	1270.8698068377855	-0.0011394219715182	0.0120086910508238	-0.0948831114645168	0.924409	0.924409	chr2	120602773	0.0341358349028916	chr2:120602773:A:T
chr2:120603671	['C', 'A']	19959	6766.0	1015.7306743182996	0.0135392566919852	0.0134371257420311	1.007600654478859	0.313658	0.313658	chr2	120603671	0.5035436310931788	chr2:120603671:C:A
chr2:120604035	['G', 'A']	19959	22611.3986770896	3100.8524789879525	0.0029051510707782	0.0101779589092761	0.2854355275624565	0.775313	0.775313	chr2	120604035	0.1105229339707331	chr2:120604035:G:A
chr2:120604354	['G', 'A']	19959	28733.43962320874	3933.44991099788	0.001560936218147	0.0112395552359767	0.1388788244174174	0.889547	0.889547	chr2	120604354	0.0508311006419997	chr2:120604354:G:A
chr2:120604597	['A', 'C']	19959	24089.206934562582	3115.416501678458	-0.014106246990421	0.0103023655706924	-1.3692240770944546	0.170945	0.170945	chr2	120604597	0.7671435974363605	chr2:120604597:A:C
chr2:120604985	['C', 'T']	19959	2729.2734879991986	379.0205982725017	0.0044188361529728	0.0198345939993245	0.2227843006578964	0.823706	0.823706	chr2	120604985	0.0842277705376209	chr2:120604985:C:T
chr2:120606231	['C', 'T']	19959	8689.870772160144	1182.520474484517	0.0015981306905078	0.0122199764983371	0.13078017709161	0.895951	0.895951	chr2	120606231	0.0477157414668047	chr2:120606231:C:T
chr2:120606372	['G', 'A']	19959	736.0368774426295	112.16566369446508	0.0177366536891767	0.0375268941051071	0.4726384666820294	0.636476	0.636476	chr2	120606372	0.1962179679161824	chr2:120606372:G:A
chr2:120606631	['C', 'A']	19959	1178.0	97.75137691152749	-0.0398224570497442	0.0295746844257922	-1.346504884935133	0.178155	0.178155	chr2	120606631	0.7492019844724517	chr2:120606631:C:A
chr2:120606710	['AG', 'A']	19959	9910.482710233537	1304.4308105449309	-0.0023223372710878	0.011663331283688	-0.1991144051902058	0.842175	0.842175	chr2	120606710	0.0745976547742156	chr2:120606710:AG:A
chr2:120606989	['C', 'T']	19959	1229.0615793165648	124.66186968629036	-0.02242899012815	0.028994171685499	-0.7735689217625595	0.439195	0.439195	chr2	120606989	0.3573426127400455	chr2:120606989:C:T
chr2:120607756	['G', 'A']	19959	1230.0616294217857	125.20423278323328	-0.0222571389007644	0.028983431763902	-0.7679262787812784	0.44254	0.44254	chr2	120607756	0.3540474684821822	chr2:120607756:G:A
chr2:120608246	['G', 'A']	19959	23118.6332247557	3225.5821851242185	0.006148456176134	0.0102926278022612	0.5973650552858087	0.55027	0.55027	chr2	120608246	0.2594241637100285	chr2:120608246:G:A
chr2:120608620	['C', 'A']	19959	20681.036175969537	2894.61726567494	0.0053274323706849	0.0101670356018241	0.5239907264344705	0.600291	0.600291	chr2	120608620	0.2216381678545836	chr2:120608620:C:A
chr2:120609161	['G', 'T']	19959	20664.070651901588	2890.0719121380343	0.0050381164364227	0.0101700636628728	0.4953869123568084	0.620332	0.620332	chr2	120609161	0.2073758150546636	chr2:120609161:G:T
chr2:120609654	['G', 'C']	19959	7598.664995990376	988.3411690152292	-0.0006696178698396	0.0131470788809717	-0.0509328251470982	0.95938	0.95938	chr2	120609654	0.0180093394246077	chr2:120609654:G:C
chr2:120610096	['C', 'T']	19959	737.0	112.26257784139614	0.0187180022158266	0.0375072666832489	0.4990500207306828	0.61775	0.61775	chr2	120610096	0.2091872459258829	chr2:120610096:C:T
chr2:120610146	['A', 'G']	19959	11462.148569424262	1485.9500493730322	-0.0048293493252767	0.0111767402903343	-0.4320892496225579	0.665681	0.665681	chr2	120610146	0.176733838591238	chr2:120610146:A:G
chr2:120610354	['G', 'A']	19959	2844.0	394.2999741871931	0.0060210084929478	0.0195033453082237	0.3087167046367696	0.75754	0.75754	chr2	120610354	0.1205944303891802	chr2:120610354:G:A
chr2:120611463	['T', 'C']	19959	33051.65597755286	4537.469217365391	0.0091412426448942	0.0133508454155025	0.6846939171567163	0.493545	0.493545	chr2	120611463	0.3066732434792277	chr2:120611463:T:C
chr2:120611611	['C', 'T']	19959	3353.1680028058927	405.52131186874414	-0.0117653181141871	0.0181583643291579	-0.6479282990976738	0.517039	0.517039	chr2	120611611	0.2864766970492198	chr2:120611611:C:T
chr2:120611896	['T', 'C']	19959	11263.257278877476	1556.4360401559802	0.0050720099499358	0.0112972171062879	0.448961005371211	0.653465	0.653465	chr2	120611896	0.1847776685485148	chr2:120611896:T:C
chr2:120612855	['G', 'A']	19959	9747.465123271197	1411.931491818236	0.0120793173242687	0.0117414255933586	1.0287777432325842	0.303597	0.303597	chr2	120612855	0.5177025242452098	chr2:120612855:G:A
chr2:120613168	['A', 'G']	19959	8130.407355446438	1289.0941726515453	0.0268457169447876	0.0125246831033701	2.143424845420967	0.0320911	0.0320911	chr2	120613168	1.4936153961565235	chr2:120613168:A:G
chr2:120614301	['A', 'G']	19959	12298.616194007416	1719.28572479195	0.0072932759233948	0.0110142686781647	0.6621661534236469	0.507872	0.507872	chr2	120614301	0.2942457300355418	chr2:120614301:A:G
chr2:120614764	['C', 'T']	19959	12507.506639939864	1809.9134574342847	0.0089619977787374	0.010935630916034	0.8195227003864268	0.412498	0.412498	chr2	120614764	0.3845781527893761	chr2:120614764:C:T
chr2:120615054	['T', 'G']	19959	6985.049909801563	924.3764876779136	0.002357504541389	0.0135878086307528	0.1735014530638412	0.862259	0.862259	chr2	120615054	0.0643622639017854	chr2:120615054:T:G
chr2:120615272	['C', 'T']	19959	21743.894280415054	3006.276124503031	0.0040135320698399	0.0102032661300424	0.3933575796893663	0.69406	0.69406	chr2	120615272	0.1586029840947604	chr2:120615272:C:T
chr2:120615521	['A', 'G']	19959	3231.133219727345	383.12580454248393	-0.0138884708139027	0.0184730365701368	-0.7518239224597522	0.452166	0.452166	chr2	120615521	0.3447020969387479	chr2:120615521:A:G
chr2:120615890	['A', 'G']	19959	32077.60717506764	4399.478679655775	0.0079480954713269	0.0125843561371795	0.63158538940621	0.527665	0.527665	chr2	120615890	0.2776417116045199	chr2:120615890:A:G
chr2:120616515	['A', 'G']	19959	7012.405362064645	921.5211361347656	0.0014017439638093	0.013573227195567	0.1032727105803687	0.917748	0.917748	chr2	120616515	0.0372765532580919	chr2:120616515:A:G
chr2:120618602	['A', 'G']	19959	639.4164744810988	58.2647303850605	-0.0190661781530948	0.0403655601620253	-0.4723377571514954	0.636691	0.636691	chr2	120618602	0.1960712890995044	chr2:120618602:A:G
chr2:120618835	['CAT', 'C']	19959	14579.382799579012	2128.919930378503	0.0125312302729101	0.0105315907069662	1.1898706113428097	0.234111	0.234111	chr2	120618835	0.6305781799511037	chr2:120618835:CAT:C
chr2:120618933	['T', 'A']	19959	18339.837751165003	2612.016134915205	0.0101665746020726	0.0101988184690436	0.9968384703513632	0.318855	0.318855	chr2	120618933	0.4964067684042347	chr2:120618933:T:A
chr2:120619289	['AG', 'A']	19959	4923.038746783714	762.8579118533112	0.021068786917721	0.015417273268746	1.3665702456238982	0.171775	0.171775	chr2	120619289	0.765040042787054	chr2:120619289:AG:A
chr2:120619292	['AGTTAAAGCTCAAAATAAAAATCTGTGATGTTCTTGATTACTGTTACAGACCAATGTTTTTTTAAAAAGATTCTTCCCTT', 'A']	19959	5036.927278213643	782.8282969675996	0.02111751801535	0.0152816435378578	1.381887881564231	0.167022	0.167022	chr2	120619292	0.7772263201738525	chr2:120619292:AGTTAAAGCTCAAAATAAAAATCTGTGATGTTCTTGATTACTGTTACAGACCAATGTTTTTTTAAAAAGATTCTTCCCTT:A
chr2:120619710	['C', 'G']	19959	14583.461341885051	2129.3640376079056	0.0125225107468816	0.010530116257547	1.189209163565184	0.234372	0.234372	chr2	120619710	0.630094273933152	chr2:120619710:C:G
chr2:120620446	['G', 'A']	19959	14027.405622087488	2009.6636663718032	0.0084238951152852	0.0106179593175486	0.7933629112105185	0.427576	0.427576	chr2	120620446	0.3689866798900265	chr2:120620446:G:A
chr2:120620507	['T', 'A']	19959	30966.55150816715	4263.21159098922	0.0104761806429807	0.0119813048101456	0.8743772743440824	0.381923	0.381923	chr2	120620507	0.4180241869466403	chr2:120620507:T:A
chr2:120621276	['T', 'C']	19959	3703.484436870331	448.78529434236185	-0.011952662780743	0.0173595882036552	-0.6885337739881587	0.491125	0.491125	chr2	120621276	0.3088079581801375	chr2:120621276:T:C
chr2:120621773	['G', 'A']	19959	11330.135340983114	1464.7821886844802	-0.0042054334823493	0.0112892267629779	-0.3725174071390535	0.709512	0.709512	chr2	120621773	0.1490402549074075	chr2:120621773:G:A
chr2:120622608	['G', 'A']	19959	14011.10598316296	2003.2019703412493	0.0078497484010189	0.0106154135550998	0.7394670363311255	0.459632	0.459632	chr2	120622608	0.3375897429523468	chr2:120622608:G:A
chr2:120622619	['C', 'T']	19959	7018.351638440726	928.5652109547356	0.0025811246003499	0.0135638444043528	0.1902944713463123	0.84908	0.84908	chr2	120622619	0.0710513887646005	chr2:120622619:C:T
chr2:120622671	['A', 'C']	19959	7310.732575036328	830.9164527563735	-0.0237242185107802	0.0129899622540618	-1.8263500729851487	0.0678125	0.0678125	chr2	120622671	1.1686902444713765	chr2:120622671:A:C
chr2:120622785	['C', 'T']	19959	22943.59814582812	3128.9646312041964	-0.0004738095352141	0.0103134836479204	-0.0459407850333523	0.963358	0.963358	chr2	120622785	0.016212291762348	chr2:120622785:C:T
chr2:120623235	['C', 'T']	19959	34715.0	4745.940403253902	0.0057364751562993	0.0150166675255497	0.3820072027658047	0.70246	0.70246	chr2	120623235	0.1533784006383489	chr2:120623235:C:T
chr2:120624417	['T', 'C']	19959	3701.0	449.72980133665607	-0.0112833882522788	0.0173604275274459	-0.6499487546859269	0.515733	0.515733	chr2	120624417	0.2875750786778807	chr2:120624417:T:C
chr2:120625093	['T', 'C']	19959	31255.0	4275.088786732118	0.0060990097318143	0.0121222924984328	0.5031234589169361	0.614883	0.614883	chr2	120625093	0.2112075139617793	chr2:120625093:T:C
chr2:120625954	['A', 'G']	19959	8508.131402225117	1068.2980169763948	-0.0116113401229807	0.0123066578104813	-0.9435006889597236	0.345436	0.345436	chr2	120625954	0.4616324039236513	chr2:120625954:A:G
chr2:120626403	['T', 'C']	19959	8485.275405892964	1064.3227654617574	-0.0116045055960675	0.0123185192420528	-0.9420373803088442	0.346185	0.346185	chr2	120626403	0.4606917537869089	chr2:120626403:T:C
chr2:120626553	['T', 'C']	19959	4539.0	545.2391357332872	-0.0152318544572687	0.0158287162077791	-0.9622924725748117	0.335914	0.335914	chr2	120626553	0.4737718955449292	chr2:120626553:T:C
chr2:120626573	['T', 'C']	19959	4539.0	545.2391357332872	-0.0152318544572687	0.0158287162077791	-0.9622924725748117	0.335914	0.335914	chr2	120626573	0.4737718955449292	chr2:120626573:T:C
chr2:120627184	['G', 'A']	19959	16766.720465139588	2306.356389332092	0.0002298057787823	0.0102532590833557	0.0224129495718512	0.982119	0.982119	chr2	120627184	0.0078358870478646	chr2:120627184:G:A
chr2:120627312	['T', 'C']	19959	4483.347767253044	541.9918794577075	-0.0163018396596982	0.0159239772288364	-1.0237291491586336	0.305976	0.305976	chr2	120627312	0.5143126371665729	chr2:120627312:T:C
chr2:120627566	['A', 'G']	19959	31715.767137702947	4338.264716092245	0.0049805469162416	0.0123582362931344	0.4030143782740694	0.686942	0.686942	chr2	120627566	0.1630799298157111	chr2:120627566:A:G
chr2:120628666	['G', 'C']	19959	613.0614320789698	86.75678268010446	0.0357212873398076	0.0411760633174977	0.8675255588269867	0.385665	0.385665	chr2	120628666	0.4137897725847682	chr2:120628666:G:C
chr2:120630174	['C', 'A']	19959	23529.715610122774	3194.1438858190954	-0.0037454225003696	0.0103698242961317	-0.3611847600703093	0.717965	0.717965	chr2	120630174	0.143896726617532	chr2:120630174:C:A
chr2:120630288	['G', 'A']	19959	6997.310516022263	913.2500466875772	5.846953503718783e-05	0.0135645280415337	0.0043104732326961	0.996561	0.996561	chr2	120630288	0.0014961127662167	chr2:120630288:G:A
chr2:120630299	['A', 'G']	19959	31690.11432437851	4323.429535013914	0.0028304383516368	0.0123495634084023	0.2291933939714124	0.818721	0.818721	chr2	120630299	0.0868640699168369	chr2:120630299:A:G
chr2:120634338	['C', 'T']	19959	3218.161238601062	376.9033044604005	-0.0175009442653041	0.0185278546695803	-0.9445747809128618	0.344887	0.344887	chr2	120634338	0.4623231754054969	chr2:120634338:C:T
chr2:120635456	['C', 'T']	19959	31185.374830852503	4249.888211127508	0.0028304493761817	0.0120875010021813	0.2341633209106598	0.814861	0.814861	chr2	120635456	0.0889164674335509	chr2:120635456:C:T
chr2:120636355	['A', 'AG']	19959	7093.3553963322975	955.5611590405974	0.0051594013356317	0.0134941421770797	0.3823437805772605	0.70221	0.70221	chr2	120636355	0.1535329901456669	chr2:120636355:A:AG
chr2:120636782	['C', 'T']	19959	1803.0	199.96029875778825	-0.0175220550409647	0.0242173177206644	-0.7235340941995925	0.46936	0.46936	chr2	120636782	0.3284939247917247	chr2:120636782:C:T
chr2:120637180	['C', 'T']	19959	1187.0	103.51004072767176	-0.0373404173153045	0.0294979475292622	-1.2658649310519825	0.205576	0.205576	chr2	120637180	0.6870275884898128	chr2:120637180:C:T
chr2:120637585	['G', 'A']	19959	14902.73333667435	2230.370922152634	0.0210286158950125	0.0104886887171224	2.004885115971067	0.0449888	0.0449888	chr2	120637585	1.3468955907492737	chr2:120637585:G:A
chr2:120637716	['A', 'T']	19959	24104.24612840174	3294.371833473791	-0.0012148027597751	0.0104285990851974	-0.116487626943051	0.907267	0.907267	chr2	120637716	0.0422648854178197	chr2:120637716:A:T
chr2:120638151	['C', 'T']	19959	4278.0	451.4434700240594	-0.0376319604341702	0.0163611299439392	-2.300083219381225	0.0214538	0.0214538	chr2	120638151	1.6684957723432947	chr2:120638151:C:T
chr2:120638251	['G', 'A']	19959	5761.288656177974	645.1315256880639	-0.0322231579796703	0.0143088270342809	-2.2519776011318413	0.0243345	0.0243345	chr2	120638251	1.6137775727601829	chr2:120638251:G:A
chr2:120639541	['G', 'A']	19959	11223.37392873252	1722.6311905867012	0.0226024022013243	0.0112507621732772	2.008966312967619	0.0445542	0.0445542	chr2	120639541	1.3511113499694662	chr2:120639541:G:A
chr2:120639619	['G', 'A']	19959	11224.687161755865	1724.647183948891	0.022781692200668	0.0112503056616718	2.024984288051999	0.0428823	0.0428823	chr2	120639619	1.3677219292266574	chr2:120639619:G:A
chr2:120639673	['A', 'G']	19959	6424.897142857145	798.9257078075253	-0.0113968450423869	0.0137188465209165	-0.8307436798721115	0.406128	0.406128	chr2	120639673	0.3913370675739941	chr2:120639673:A:G
chr2:120639747	['T', 'C']	19959	31243.69618159952	4263.943646074037	0.0035116606695262	0.0121197318978858	0.2897473887305062	0.772013	0.772013	chr2	120639747	0.1123753864767908	chr2:120639747:T:C
chr2:120639774	['C', 'A']	19959	11228.000852429424	1724.0852537577273	0.0228131920760766	0.0112544159527531	2.0270436219745167	0.0426712	0.0426712	chr2	120639774	1.369865143734307	chr2:120639774:C:A
chr2:120640170	['C', 'T']	19959	7499.242889101712	1005.5441512517232	0.0046327414943867	0.0137035392998899	0.3380689756860054	0.735315	0.735315	chr2	120640170	0.1335265745820704	chr2:120640170:C:T
chr2:120640233	['A', 'G']	19959	3898.4456489009335	486.5206550768178	-0.0100009274906838	0.0170358556654893	-0.5870516683786775	0.557176	0.557176	chr2	120640233	0.2540075988023561	chr2:120640233:A:G
chr2:120640508	['G', 'C']	19959	4197.210291612386	452.6445952636468	-0.0353869073658962	0.0165027326000989	-2.144305929412196	0.0320204	0.0320204	chr2	120640508	1.4945732471603883	chr2:120640508:G:C
chr2:120642674	['C', 'A']	19959	3215.322192714336	378.952614448888	-0.016782930946153	0.0185466554588833	-0.9049033656423734	0.365528	0.365528	chr2	120642674	0.4370793498149175	chr2:120642674:C:A
chr2:120642700	['C', 'T']	19959	7092.355346227077	956.4602701423293	0.0054439686681224	0.0134859052919965	0.4036783997996219	0.686454	0.686454	chr2	120642700	0.1633885599793174	chr2:120642700:C:T
chr2:120643955	['C', 'T']	19959	1940.0972041286705	248.80430298775312	-0.0017920211360465	0.0235217964590201	-0.0761855557745629	0.939272	0.939272	chr2	120643955	0.0272086239284514	chr2:120643955:C:T
chr2:120644794	['T', 'C']	19959	3666.204241239284	446.30762964251375	-0.0275357542293564	0.0174954996496354	-1.5738764128368452	0.115532	0.115532	chr2	120644794	0.937297708424718	chr2:120644794:T:C
chr2:120647128	['A', 'C']	19959	32581.0	4457.461261444017	0.0058268556518054	0.0129614998288656	0.449551034119433	0.653039	0.653039	chr2	120647128	0.1850608815441844	chr2:120647128:A:C
chr2:120648418	['T', 'A']	19959	3661.058894593786	443.9276858396985	-0.0284373157459231	0.0175414076501916	-1.6211535763272948	0.105001	0.105001	chr2	120648418	0.9788065648118348	chr2:120648418:T:A
chr2:120648871	['G', 'A']	19959	17827.172507584808	2628.017844667927	0.0196939490747472	0.0106100053769997	1.8561676808797507	0.0634444	0.0634444	chr2	120648871	1.1976067054278965	chr2:120648871:G:A
chr2:120649546	['A', 'G']	19959	18018.73623784217	2488.324706011328	-0.000661897854903	0.0101567352256565	-0.0651683676100037	0.948041	0.948041	chr2	120649546	0.0231728802898639	chr2:120649546:A:G
chr2:120649673	['G', 'A']	19959	2913.583913806064	359.2961514531546	-0.0132744893128271	0.0193568022438432	-0.6857790427160755	0.49286	0.49286	chr2	120649673	0.3072764272991097	chr2:120649673:G:A
chr2:120649695	['T', 'C']	19959	7488.267153284672	965.399572782316	-0.001589193724002	0.0132858318579669	-0.1196156733723128	0.904789	0.904789	chr2	120649695	0.043452687998981	chr2:120649695:T:C
chr2:120650138	['T', 'G']	19959	12542.51365572538	1861.6741817168704	0.0162879429143464	0.0108798912199833	1.4970685446220315	0.134391	0.134391	chr2	120650138	0.8716298144757424	chr2:120650138:T:G
chr2:120651316	['A', 'T']	19959	18004.314454691255	2484.65303504838	-0.0007539280597353	0.0101571796770871	-0.0742261221819315	0.940831	0.940831	chr2	120651316	0.0264883812050814	chr2:120651316:A:T
chr2:120652180	['T', 'C']	19959	2047.1025653873128	282.79622680134696	-0.0047547589481313	0.0228133484515867	-0.2084200378660609	0.834903	0.834903	chr2	120652180	0.0783639784227529	chr2:120652180:T:C
chr2:120652413	['T', 'C']	19959	1657.1660570225986	194.26147825770545	-0.0124799955694251	0.0252896697023628	-0.49348195197105	0.621678	0.621678	chr2	120652413	0.2064345012142107	chr2:120652413:T:C
chr2:120653854	['G', 'A']	19959	15002.006564770734	2056.4717057054104	-0.00286374694359	0.0104151522575842	-0.2749596811227316	0.78335	0.78335	chr2	120653854	0.1060441522381003	chr2:120653854:G:A
chr2:120656422	['A', 'G']	19959	12513.253895876134	1862.970933534996	0.0167409485906538	0.010885608629175	1.5378973432671132	0.12409	0.12409	chr2	120656422	0.9062632154376606	chr2:120656422:A:G
chr2:120658012	['C', 'G']	19959	28866.338845460014	3998.4614073362345	0.0146334636587892	0.0113094236317982	1.2939177216463014	0.195709	0.195709	chr2	120658012	0.708389202137283	chr2:120658012:C:G
chr2:120658401	['G', 'A']	19959	7485.875313220407	953.9568559415604	-0.0031033406693013	0.0132511670290898	-0.2341937628956526	0.814837	0.814837	chr2	120658401	0.0889292588434519	chr2:120658401:G:A
chr2:120659001	['A', 'G']	19959	31418.14826877787	4361.93309142027	0.0148431231970818	0.0122839713326644	1.208332614519566	0.226934	0.226934	chr2	120659001	0.6441004318092767	chr2:120659001:A:G
chr2:120659080	['A', 'G']	19959	17201.72370596783	2455.4250840213	0.0068524374528336	0.0102329846459175	0.6696421122421489	0.503094	0.503094	chr2	120659080	0.2983508621265074	chr2:120659080:A:G
chr2:120659422	['C', 'G']	19959	7456.120715574262	956.8063692574248	-0.001786205426023	0.0132683363219402	-0.1346216573564975	0.892912	0.892912	chr2	120659422	0.0491913404368832	chr2:120659422:C:G
chr2:120659494	['C', 'T']	19959	13760.068250150329	1964.891826700927	0.0091843836566753	0.010633446125571	0.8637259782215776	0.387749	0.387749	chr2	120659494	0.4114493135531503	chr2:120659494:C:T
chr2:120660300	['G', 'A']	19959	7441.491355549988	950.2216816969247	-0.0026314190025172	0.0132764582393792	-0.1982018814861446	0.842889	0.842889	chr2	120660300	0.0742296138230865	chr2:120660300:G:A
chr2:120660393	['A', 'G']	19959	7472.744047320669	951.8120637956016	-0.0029849413149822	0.0132660605863461	-0.2250058557741297	0.821977	0.821977	chr2	120660393	0.0851403344220323	chr2:120660393:A:G
chr2:120661921	['C', 'T']	19959	6088.305040585229	918.99478558691	0.0151039350794047	0.0140309191970555	1.076475095272046	0.281728	0.281728	chr2	120661921	0.5501699877987837	chr2:120661921:C:T
chr2:120662757	['A', 'G']	19959	473.0474019141153	66.44485603774788	0.0250169040495664	0.0466070569633313	0.5367621489005153	0.591438	0.591438	chr2	120662757	0.2280907754133261	chr2:120662757:A:G
chr2:120662964	['T', 'C']	19959	13560.114586466165	1768.2263868812834	-0.0037381324266218	0.0107197152120592	-0.3487156470739595	0.727306	0.727306	chr2	120662964	0.1382828296482232	chr2:120662964:T:C
chr2:120663893	['C', 'G']	19959	15717.149887246303	2030.03271192438	-0.0100631680210315	0.0103519203039438	-0.9721064039874509	0.331009	0.331009	chr2	120663893	0.480160197773528	chr2:120663893:C:G
chr2:120665314	['CACACAG', 'C']	19959	2579.590619694413	299.50712650472553	-0.023181634557285	0.0210905829611911	-1.0991462208485	0.271718	0.271718	chr2	120665314	0.5658815907255048	chr2:120665314:CACACAG:C
chr2:120667033	['AGTTT', 'A']	19959	22701.687080284653	3081.427104098186	0.0002948197858222	0.0102203611112143	0.0288463179152029	0.976987	0.976987	chr2	120667033	0.0101112150589412	chr2:120667033:AGTTT:A
chr2:120667111	['A', 'T']	19959	22699.411906193625	3085.203260659596	0.0009412027194911	0.0102200916530642	0.0920933736645098	0.926625	0.926625	chr2	120667111	0.0330959868702017	chr2:120667111:A:T
chr2:120667236	['G', 'A']	19959	6526.635010524205	1014.2226264216844	0.0208507055971766	0.013666318507273	1.5257002524915626	0.1271	0.1271	chr2	120667236	0.8958544494459919	chr2:120667236:G:A
chr2:120667763	['C', 'T']	19959	6683.004509921828	1031.7825802231196	0.0211227110694596	0.0135498340975351	1.5588907522714317	0.119038	0.119038	chr2	120667763	0.924314378473772	chr2:120667763:C:T
chr2:120668378	['C', 'T']	19959	616.0	65.12398022473769	-0.0373198750353161	0.0411877483936506	-0.9060916532419429	0.364898	0.364898	chr2	120668378	0.4378285169898164	chr2:120668378:C:T
chr2:120668713	['G', 'A']	19959	10373.598727072267	1391.51214984645	-0.0014966127365716	0.0114938561738977	-0.1302098019958228	0.896402	0.896402	chr2	120668713	0.0474971831633096	chr2:120668713:G:A
chr2:120671378	['C', 'A']	19959	584.029261449043	75.29975590335988	0.0005994738541812	0.0421007151519798	0.0142390420689345	0.988639	0.988639	chr2	120671378	0.0049622614144758	chr2:120671378:C:A
chr2:120672625	['A', 'G']	19959	8051.210162357187	1125.7834323575933	0.0076092947480964	0.012615728720877	0.6031593510333073	0.54641	0.54641	chr2	120672625	0.262481361110788	chr2:120672625:A:G
chr2:120675022	['C', 'T']	19959	9729.97499624192	1250.776228196693	-0.0095047602209561	0.0117273315888755	-0.8104793617307017	0.417674	0.417674	chr2	120675022	0.3791625585102492	chr2:120675022:C:T
chr2:120676315	['G', 'A']	19959	10512.10674016537	1350.4555313612707	-0.008433050393278	0.0115268820094971	-0.7315985698760473	0.464422	0.464422	chr2	120676315	0.333087215608104	chr2:120676315:G:A
chr2:120678318	['AAAAG', 'A']	19959	18148.45572094422	2313.539708928994	-0.0126635519158508	0.0101367288133555	-1.2492740162059075	0.21158	0.21158	chr2	120678318	0.6745253872046695	chr2:120678318:AAAAG:A
chr2:120678370	['G', 'T']	19959	10166.52811184606	1341.7365974673469	-0.0056792062509797	0.0116488751153159	-0.4875325896071033	0.625886	0.625886	chr2	120678370	0.2035047627632832	chr2:120678370:G:T
chr2:120679565	['G', 'A']	19959	494.0	43.834382934404566	-0.042114590403006	0.0458471357482799	-0.9185871639666412	0.358323	0.358323	chr2	120679565	0.4457253144894916	chr2:120679565:G:A
chr2:120679970	['C', 'T']	19959	23780.382923285066	3127.7211259555165	-0.0055675377772136	0.0102865453968257	-0.5412446611018458	0.588345	0.588345	chr2	120679970	0.2303679330093296	chr2:120679970:C:T
chr2:120680123	['G', 'A']	19959	10133.030769230769	1333.5171706084454	-0.0055299652853806	0.0116572572800848	-0.4743796205671794	0.635234	0.635234	chr2	120680123	0.1970662649619225	chr2:120680123:G:A
chr2:120681041	['C', 'T']	19959	24469.67799158148	3247.9605548586974	-0.0039708995250279	0.0103485814379711	-0.3837143814182918	0.701194	0.701194	chr2	120681041	0.1541618087477234	chr2:120681041:C:T
chr2:120681174	['C', 'T']	19959	4085.0	590.3696715344972	0.0103291883520551	0.0166299589518229	0.6211192933174884	0.534528	0.534528	chr2	120681174	0.2720295403579259	chr2:120681174:C:T
chr2:120681270	['C', 'T']	19959	20092.01332865661	2629.8909341916083	-0.0077647858910016	0.0100531197856087	-0.7723757456980774	0.439901	0.439901	chr2	120681270	0.3566450507669691	chr2:120681270:C:T
chr2:120682264	['A', 'G']	19959	7466.748208648594	943.2374225459369	-0.006291433835461	0.0129131790195707	-0.4872103008814465	0.626115	0.626115	chr2	120682264	0.2033458915843227	chr2:120682264:A:G
chr2:120682818	['C', 'T']	19959	14268.144618159951	1912.435569153456	0.0006048385483172	0.0105587012926201	0.0572834226061445	0.95432	0.95432	chr2	120682818	0.0203059744244455	chr2:120682818:C:T
chr2:120682833	['C', 'T']	19959	8924.894322794007	1143.9142273594027	-0.0060129735703695	0.0121077671822779	-0.4966211754691392	0.619462	0.619462	chr2	120682833	0.2079853296373675	chr2:120682833:C:T
chr2:120682903	['C', 'T']	19959	10189.041994487598	1331.105366083203	-0.0064708742361577	0.0116435917761957	-0.5557455431739595	0.578391	0.578391	chr2	120682903	0.237778473460322	chr2:120682903:C:T
chr2:120682955	['T', 'G']	19959	3373.3380267575285	478.5045765757327	0.0089707997322008	0.0180757306737139	0.4962897430888581	0.619695	0.619695	chr2	120682955	0.2078220079348294	chr2:120682955:T:G
chr2:120683297	['C', 'T']	19959	3417.513680096212	489.4916577811557	0.0112323133084159	0.017975318069509	0.6248742450610056	0.532061	0.532061	chr2	120683297	0.2740385736359555	chr2:120683297:C:T
chr2:120683343	['C', 'T']	19959	7173.663719496769	939.4961522649152	-0.0039046231625291	0.0134768485171314	-0.2897282074192382	0.772027	0.772027	chr2	120683343	0.1123675108741551	chr2:120683343:C:T
chr2:120683365	['T', 'TG']	19959	13566.758119486767	1819.3578217664751	0.0002050430424549	0.0106877135099966	0.0191849306461223	0.984694	0.984694	chr2	120683365	0.0066987083431742	chr2:120683365:T:TG
chr2:120683517	['A', 'G']	19959	5932.594478127976	684.9949076534172	-0.015991921586674	0.0141956445856827	-1.1265371917526703	0.259952	0.259952	chr2	120683517	0.5851068368739006	chr2:120683517:A:G
chr2:120683692	['C', 'T']	19959	13315.335672045703	1787.901203843792	0.0005278011106549	0.0107387833078278	0.0491490605150936	0.960801	0.960801	chr2	120683692	0.0173665535919781	chr2:120683692:C:T
chr2:120684009	['G', 'A']	19959	14810.22609741431	2082.025733848886	0.0089544580902059	0.0104764355345523	0.8547237331507649	0.392714	0.392714	chr2	120684009	0.4059236161363321	chr2:120684009:G:A
chr2:120684022	['A', 'G']	19959	1323.066289207335	129.57897176210628	-0.0279500213717296	0.0282114874403665	-0.9907319289991502	0.321829	0.321829	chr2	120684022	0.492374824213026	chr2:120684022:A:G
chr2:120684441	['T', 'C']	19959	26933.764766413027	3608.0594985468274	-0.0041761904172393	0.011177963113122	-0.373609250180544	0.708699	0.708699	chr2	120684441	0.1495381800433209	chr2:120684441:T:C
chr2:120684580	['C', 'T']	19959	7540.201397326864	953.8447015965525	-0.0059589131719171	0.012945188986924	-0.4603187468283592	0.645292	0.645292	chr2	120684580	0.1902437190202449	chr2:120684580:C:T
chr2:120685618	['TAGG', 'T']	19959	8284.490452563525	1051.7569464668684	-0.0054122642052225	0.0124483296583324	-0.4347783480814066	0.663728	0.663728	chr2	120685618	0.178009860843728	chr2:120685618:TAGG:T
chr2:120686502	['A', 'G']	19959	24696.10443037972	3380.5035052485155	0.005911390165192	0.0103564024279974	0.5707957185220216	0.568145	0.568145	chr2	120686502	0.2455408110084265	chr2:120686502:A:G
chr2:120687198	['A', 'G']	19959	28436.42474195811	3905.7475936396777	0.0077561176067151	0.0111141110560979	0.6978621652749817	0.485272	0.485272	chr2	120687198	0.3140147665794336	chr2:120687198:A:G
chr2:120687644	['C', 'T']	19959	24819.974191931848	3386.5441733115044	0.0049646588517408	0.0103480428378618	0.4797679067945061	0.631398	0.631398	chr2	120687644	0.1996967981016086	chr2:120687644:C:T
chr2:120687858	['C', 'T']	19959	8949.79363568028	1218.1531563566004	0.0044571442153738	0.0121091353260408	0.3680811301025501	0.712817	0.712817	chr2	120687858	0.1470219513418987	chr2:120687858:C:T
chr2:120689652	['A', 'G']	19959	28491.85503833241	3921.765658076408	0.0091198224148155	0.0111280275706785	0.8195362886092701	0.41249	0.41249	chr2	120689652	0.3845865755927509	chr2:120689652:A:G
chr2:120689729	['T', 'C']	19959	15702.14688048108	2157.2787466609807	0.0029360925683088	0.010365099956087	0.2832671735678326	0.776975	0.776975	chr2	120689729	0.1095929548628171	chr2:120689729:T:C
chr2:120690160	['C', 'A']	19959	15694.71808750564	2158.895350844078	0.0032695165390067	0.0103685238321898	0.3153309566455672	0.752514	0.752514	chr2	120690160	0.1234854159119421	chr2:120690160:C:A
chr2:120690646	['G', 'A']	19959	8575.71866700075	1144.8085135860265	-0.0041468693576249	0.0122274786475724	-0.3391434552574911	0.734505	0.734505	chr2	120690646	0.1340052434884033	chr2:120690646:G:A
chr2:120691112	['A', 'G']	19959	24716.86660644383	3383.71579825749	0.0059046974614936	0.0103603040696905	0.5699347646337951	0.568728	0.568728	chr2	120691112	0.2450953897430009	chr2:120691112:A:G
chr2:120691229	['TAAG', 'T']	19959	12327.23525579997	1682.0890893307296	0.0018372881627095	0.0109952627055515	0.1670981596266841	0.867295	0.867295	chr2	120691229	0.0618331573323463	chr2:120691229:TAAG:T
chr2:120691632	['C', 'T']	19959	1323.0	131.51097872686375	-0.026545489394351	0.028211468489148	-0.9409467431502954	0.346744	0.346744	chr2	120691632	0.4599910451485093	chr2:120691632:C:T
chr2:120692719	['C', 'T']	19959	10259.0	1348.1651675243002	-0.0053920521935973	0.0116239625749102	-0.463873843265448	0.642743	0.642743	chr2	120692719	0.1919626444835112	chr2:120692719:C:T
chr2:120693748	['C', 'T']	19959	11608.374936989634	1609.1454171609423	0.0060342155195823	0.0111727331835324	0.540084097638365	0.589145	0.589145	chr2	120693748	0.2297778037700471	chr2:120693748:C:T
chr2:120695088	['T', 'C']	19959	13056.579190056134	1801.947913693308	0.0051492655513816	0.0108441108169017	0.4748444236991709	0.634903	0.634903	chr2	120695088	0.1972926208223756	chr2:120695088:T:C
chr2:120696222	['G', 'A']	19959	4551.228028860607	535.6429435701493	-0.0195112314440899	0.015829953344423	-1.2325514181609287	0.217758	0.217758	chr2	120696222	0.6620258809033809	chr2:120696222:G:A
chr2:120697192	['A', 'G']	19959	7527.016991629492	992.7051290802156	-0.0015651125677592	0.0132226892777911	-0.1183656769722338	0.905779	0.905779	chr2	120697192	0.0429777524208275	chr2:120697192:A:G
chr2:120699283	['T', 'C']	19959	7539.198826008432	990.3746735943072	-0.0021242050794317	0.0132176610397359	-0.1607096045999252	0.872324	0.872324	chr2	120699283	0.0593221787402884	chr2:120699283:T:C
chr2:120701218	['G', 'T']	19959	5351.804419723392	732.1019311312815	0.0030090586828375	0.0150294487199299	0.2002108486419326	0.841318	0.841318	chr2	120701218	0.0750398192538318	chr2:120701218:G:T
chr2:120701667	['G', 'A']	19959	14689.944024054124	1960.993419741996	-0.0019339284615713	0.0105378554230559	-0.1835220150525247	0.85439	0.85439	chr2	120701667	0.0683438433799317	chr2:120701667:G:A
chr2:120701936	['T', 'G']	19959	27720.333182980004	3696.418197338823	-0.0057230686376658	0.0109992210132502	-0.5203158142537136	0.602849	0.602849	chr2	120701936	0.2197914551551073	chr2:120701936:T:G
chr2:120702857	['C', 'T']	19959	6948.696297038634	862.913616312941	-0.0137909146154989	0.013287963019511	-1.0378501652397332	0.299352	0.299352	chr2	120702857	0.5238178359446793	chr2:120702857:C:T
chr2:120703404	['G', 'A']	19959	2712.271784336323	378.3461458772777	0.0107033372717374	0.0199751817367786	0.5358317843001296	0.592081	0.592081	chr2	120703404	0.2276188752928561	chr2:120703404:G:A
chr2:120705504	['G', 'A']	19959	7822.78388535351	998.2470060701534	-0.0063466198802547	0.0129421202820176	-0.4903848629094458	0.623867	0.623867	chr2	120705504	0.2049079861550841	chr2:120705504:G:A
chr2:120705529	['G', 'A']	19959	3943.395149571579	438.0404834980476	-0.0247491557212179	0.0168753076666686	-1.4665898963194204	0.142503	0.142503	chr2	120705529	0.8461759927099879	chr2:120705529:G:A
chr2:120706709	['G', 'A']	19959	13823.385178132989	1825.716322867352	-0.003660874636213	0.0106704269664277	-0.3430860496708566	0.731537	0.731537	chr2	120706709	0.1357637030459106	chr2:120706709:G:A
chr2:120707174	['A', 'G']	19959	13555.716712603356	1809.42145481684	-0.0026660462872572	0.0106704079345968	-0.249854204600099	0.802703	0.802703	chr2	120707174	0.0954451139000042	chr2:120707174:A:G
chr2:120707196	['C', 'T']	19959	13549.036530366806	1812.893897858022	-0.0020475348408729	0.0106690629006311	-0.191913278602175	0.847812	0.847812	chr2	120707196	0.0717004406848767	chr2:120707196:C:T
chr2:120707198	['C', 'T']	19959	13550.036680697534	1813.91622998112	-0.0020019471255805	0.0106702903562495	-0.1876188049941878	0.851177	0.851177	chr2	120707198	0.0699801201383573	chr2:120707198:C:T
chr2:120707286	['G', 'A']	19959	11555.31581057379	1718.6153420989074	0.0173399245717505	0.0110580287018225	1.568084605250898	0.116877	0.116877	chr2	120707286	0.932270944405782	chr2:120707286:G:A
chr2:120707424	['A', 'G']	19959	13930.979798486138	1781.0898898435512	-0.0120959808222923	0.0106051536127519	-1.1405757298741783	0.25406	0.25406	chr2	120707424	0.5950637062473008	chr2:120707424:A:G
chr2:120707654	['G', 'T']	19959	10411.608248972638	1269.6504032971504	-0.0181187967808377	0.0114616611385301	-1.580817698398756	0.113936	0.113936	chr2	120707654	0.9433390315742765	chr2:120707654:G:T
chr2:120707664	['C', 'T']	19959	10420.522096402445	1273.480678701613	-0.0177930448847341	0.011461066575398	-1.5524772295562943	0.120564	0.120564	chr2	120707664	0.9187823516928458	chr2:120707664:C:T
chr2:120707880	['T', 'A']	19959	9155.917472566016	1100.2120730340594	-0.0187493807866914	0.0119864793094102	-1.564210833115262	0.117784	0.117784	chr2	120707880	0.9289137009211762	chr2:120707880:T:A
chr2:120707948	['T', 'C']	19959	9304.398526758869	1121.0986332477485	-0.018106148650565	0.0119069080478172	-1.5206423513016194	0.128365	0.128365	chr2	120707948	0.8915533748570104	chr2:120707948:T:C
chr2:120707981	['C', 'T']	19959	9302.398226097412	1118.4053847800774	-0.0183190355169716	0.0119102681145331	-1.5380875846630482	0.124043	0.124043	chr2	120707981	0.9064277388254692	chr2:120707981:C:T
chr2:120708018	['A', 'T']	19959	9301.262129109862	1119.0032855878098	-0.0182404927970614	0.0119111784939001	-1.531375993265702	0.125692	0.125692	chr2	120708018	0.9006923632561279	chr2:120708018:A:T
chr2:120708482	['A', 'C']	19959	9358.688956839944	1114.5680130008718	-0.0201902434211752	0.0118858610514919	-1.6986773893542084	0.0893956	0.0893956	chr2	120708482	1.0486838564025855	chr2:120708482:A:C
chr2:120708546	['T', 'C']	19959	9359.440800361068	1114.2414516791075	-0.0201848475832511	0.0118858031998339	-1.6982316839583147	0.0894796	0.0894796	chr2	120708546	1.0482759659945076	chr2:120708546:T:C
chr2:120708657	['G', 'A']	19959	10031.580029052651	1231.5474387159657	-0.017284707592262	0.0121570707797947	-1.4217822619729674	0.155105	0.155105	chr2	120708657	0.8093742019452017	chr2:120708657:G:A
chr2:120708678	['A', 'G']	19959	9190.274187073466	1099.721486707453	-0.0194142518685248	0.0119779876135743	-1.6208275125049552	0.10507	0.10507	chr2	120708678	0.9785212677424728	chr2:120708678:A:G
chr2:120708687	['A', 'C']	19959	9354.842762563949	1108.8765935249585	-0.0205797602016489	0.0118932681582019	-1.7303704858833486	0.0835796	0.0835796	chr2	120708687	1.0778997116586342	chr2:120708687:A:C
chr2:120708705	['A', 'C']	19959	9341.360549676514	1112.098505005772	-0.0199031902050818	0.0119023467734102	-1.67220721963382	0.0944992	0.0944992	chr2	120708705	1.0245718680733418	chr2:120708705:A:C
chr2:120708920	['T', 'C']	19959	9334.935411133938	1112.2767662940298	-0.0202188352449155	0.0118868959917546	-1.700934815862808	0.0889708	0.0889708	chr2	120708920	1.0507525043623465	chr2:120708920:T:C
chr2:120709060	['C', 'A']	19959	9333.870608869958	1114.5062825371947	-0.019805979848821	0.0118874069655388	-1.666131218207454	0.095703	0.095703	chr2	120709060	1.0190744481894598	chr2:120709060:C:A
chr2:120709408	['T', 'G']	19959	9332.87040841894	1112.2356544644556	-0.0201834447494294	0.0118873894443224	-1.6978870629219094	0.0895447	0.0895447	chr2	120709408	1.0479601142132904	chr2:120709408:T:G
chr2:120709569	['C', 'T']	19959	9339.467932658585	1116.037179211796	-0.0198921560737772	0.0118847736210022	-1.673751365244749	0.0941952	0.0941952	chr2	120709569	1.0259712274260837	chr2:120709569:C:T
chr2:120709731	['C', 'G']	19959	9293.725126560072	1117.5743516012128	-0.0191961789655162	0.0119071191340313	-1.6121598137581572	0.106943	0.106943	chr2	120709731	0.9708476370939998	chr2:120709731:C:G
chr2:120709785	['A', 'G']	19959	9338.871611125032	1117.6852030076627	-0.0196003998869016	0.0118870990192717	-1.6488800047113972	0.099188	0.099188	chr2	120709785	1.0035408666464465	chr2:120709785:A:G
chr2:120710164	['T', 'C']	19959	9343.468133079466	1115.8547827274026	-0.0198630754956402	0.01188312364687	-1.6715365493038623	0.0946314	0.0946314	chr2	120710164	1.023964734802913	chr2:120710164:T:C
chr2:120710331	['G', 'C']	19959	9320.934008117452	1116.1394880851558	-0.0192980858623639	0.0118929748934493	-1.622645808576736	0.104681	0.104681	chr2	120710331	0.9801321372701436	chr2:120710331:G:C
chr2:120710559	['T', 'C']	19959	9323.467130975048	1113.5813258737885	-0.0197431309532127	0.0118926935636149	-1.6601059169316996	0.0969089	0.0969089	chr2	120710559	1.0136363360204954	chr2:120710559:T:C
chr2:120710625	['A', 'G']	19959	9325.0	1114.6900038451386	-0.0196499592976421	0.0118924313339889	-1.6523079886517311	0.0984875	0.0984875	chr2	120710625	1.0066188865126664	chr2:120710625:A:G
chr2:120710758	['G', 'A']	19959	9586.881972635692	1179.9734275336505	-0.0158357314281263	0.011791600071584	-1.342967140336457	0.179298	0.179298	chr2	120710758	0.7464245547981527	chr2:120710758:G:A
chr2:120710962	['G', 'T']	19959	9394.42873749115	1117.5597119500158	-0.0207570072206089	0.0119263100671513	-1.7404383337122864	0.0817975	0.0817975	chr2	120710962	1.087259969590247	chr2:120710962:G:T
chr2:120711072	['A', 'G']	19959	9326.270900160383	1113.684531522916	-0.0197909578801745	0.011893723552176	-1.663983343261214	0.0961315	0.0961315	chr2	120711072	1.0171342810662625	chr2:120711072:A:G
chr2:120711113	['A', 'G']	19959	9328.206315789474	1113.8554411183304	-0.0197818687339953	0.0118940485947804	-1.663173693663596	0.0962934	0.0962934	chr2	120711113	1.0164034786263343	chr2:120711113:A:G
chr2:120711170	['G', 'C']	19959	21675.34397394137	2969.451135683676	0.0008914595812318	0.0101768657115944	0.0875966733270561	0.930198	0.930198	chr2	120711170	0.031424598591324	chr2:120711170:G:C
chr2:120711342	['G', 'T']	19959	9322.401232711967	1111.9395239363716	-0.01992158930065	0.011893189517253	-1.67504177678751	0.0939417	0.0939417	chr2	120711342	1.0271415849454149	chr2:120711342:G:T
chr2:120711351	['G', 'A']	19959	14364.719711393927	1951.4598728342	-0.0002749437244211	0.0105110130451746	-0.0261576808286232	0.979132	0.979132	chr2	120711351	0.0091587555847828	chr2:120711351:G:A
chr2:120711360	['A', 'G']	19959	9324.467181080268	1112.5658685334515	-0.0198345988254442	0.0118925848647204	-1.6678122587364357	0.0953687	0.0953687	chr2	120711360	1.0205941373265006	chr2:120711360:A:G
chr2:120712389	['T', 'C']	19959	9320.934008117452	1112.9065150100091	-0.0197890470406288	0.0118946172312087	-1.663697675676933	0.0961886	0.0961886	chr2	120712389	1.0168763962622784	chr2:120712389:T:C
chr2:120712479	['T', 'C']	19959	9283.790858517516	1107.4813907298012	-0.0199016479156281	0.0119106271609585	-1.6709151958734094	0.0947541	0.0947541	chr2	120712479	1.0234019890764927	chr2:120712479:T:C
chr2:120712625	['C', 'T']	19959	9289.327102335372	1105.9698239496258	-0.020348934360765	0.0119119803952636	-1.708274668488879	0.0876009	0.0876009	chr2	120712625	1.057491431925231	chr2:120712625:C:T
chr2:120712663	['T', 'C']	19959	3799.761513405161	420.0661323032385	-0.0244945085364883	0.0171277561510317	-1.4301060991584031	0.152702	0.152702	chr2	120712663	0.8161552747754344	chr2:120712663:T:C
chr2:120713233	['G', 'A']	19959	9286.256866479553	1103.6817891426028	-0.0206318654024938	0.0119108647399338	-1.7321887077871736	0.0832554	0.0832554	chr2	120713233	1.0795875882823591	chr2:120713233:G:A
chr2:120713395	['A', 'C']	19959	9574.357908981554	1134.6701413467842	-0.0203094517454504	0.0117616539154575	-1.726751347338925	0.0842278	0.0842278	chr2	120713395	1.0745445427767994	chr2:120713395:A:C
chr2:120713483	['A', 'T']	19959	9568.917714858431	1136.3658902262578	-0.0199302188193996	0.0117628103309613	-1.6943415951322875	0.090216	0.090216	chr2	120713483	1.0447164325745817	chr2:120713483:A:T
chr2:120715225	['A', 'G']	19959	23161.32088991332	3199.687313322707	0.0037874152060695	0.01028428460767	0.3682721113381985	0.712674	0.712674	chr2	120715225	0.1471090849837392	chr2:120715225:A:G
chr2:120715496	['G', 'GACAA']	19959	6935.69499423761	1133.8936983880133	0.0319785423292161	0.0133258913765128	2.3997300762618323	0.0164163	0.0164163	chr2	120715496	1.7847247199726342	chr2:120715496:G:GACAA
chr2:120715700	['A', 'T']	19959	6581.329742459165	1083.714060715107	0.032349850219299	0.0136126113711746	2.3764617483902764	0.017489	0.017489	chr2	120715700	1.7572350222479034	chr2:120715700:A:T
chr2:120715925	['G', 'A']	19959	456.0	79.10362111306685	0.0276144764050644	0.0474284939948924	0.5822338868284166	0.560416	0.560416	chr2	120715925	0.2514894740063274	chr2:120715925:G:A
chr2:120716054	['A', 'G']	19959	6928.735742207075	1134.1084213908423	0.0322035472680447	0.0133361458265002	2.4147566836029384	0.0157547	0.0157547	chr2	120716054	1.802589862219276	chr2:120716054:A:G
chr2:120716301	['A', 'C']	19959	6359.637270130781	1065.9663784147117	0.0350138358368256	0.0137931574942941	2.5384931514999303	0.0111406	0.0111406	chr2	120716301	1.953091418706988	chr2:120716301:A:C
chr2:120716325	['G', 'T']	19959	6360.318669205331	1066.2258393805207	0.0350322806100527	0.0137925582711646	2.5399407362514386	0.0110946	0.0110946	chr2	120716325	1.9548883510186603	chr2:120716325:G:T
chr2:120716360	['A', 'T']	19959	6360.0	1066.080383351488	0.035026690001997	0.0137924246476021	2.539560004635345	0.0111067	0.0111067	chr2	120716360	1.9544149585820607	chr2:120716360:A:T
chr2:120717572	['C', 'T']	19959	9159.29452741305	1086.004118295824	-0.0210694208598575	0.0119778084347176	-1.7590380556419491	0.0785864	0.0785864	chr2	120717572	1.1046526055636394	chr2:120717572:C:T
chr2:120717883	['A', 'G']	19959	6385.63205929811	1073.2083810974907	0.0359753621487666	0.0138212581296774	2.602900677436815	0.00925071	0.00925071	chr2	120717883	2.0338249335043384	chr2:120717883:A:G
chr2:120718260	['A', 'G']	19959	23142.95714930086	3202.1800847084583	0.0044650495282005	0.0102897472796631	0.4339318942288704	0.664343	0.664343	chr2	120718260	0.1776076366773057	chr2:120718260:A:G
chr2:120718452	['A', 'C']	19959	6349.545035336574	1065.9310164750989	0.0353810260149618	0.0138047601647533	2.562958399327903	0.0103857	0.0103857	chr2	120718452	1.98356422653456	chr2:120718452:A:C
chr2:120718589	['C', 'T']	19959	571.1717035032326	68.66817376575459	-0.0047461433019368	0.042510935345161	-0.111645233477016	0.911106	0.911106	chr2	120718589	0.0404310933485597	chr2:120718589:C:T
chr2:120718613	['C', 'T']	19959	6350.136067381929	1067.5203332453514	0.0356889427597159	0.0138058408458799	2.585061146084892	0.0097432	0.0097432	chr2	120718613	2.01129838253641	chr2:120718613:C:T
chr2:120719205	['A', 'G']	19959	6912.077883025109	1132.652926342197	0.0322270492033236	0.0133565003599641	2.4128363219997024	0.0158379	0.0158379	chr2	120719205	1.8003024034834638	chr2:120719205:A:G
chr2:120719526	['TG', 'T']	19959	7662.383906203026	960.4746462646197	-0.0114817852558376	0.0127691668622688	-0.899180453954653	0.368567	0.368567	chr2	120719526	0.4334835523494076	chr2:120719526:TG:T
chr2:120719911	['A', 'G']	19959	4617.694076969333	759.4737700950865	0.030402061145695	0.0157740845315393	1.927342349719749	0.0539512	0.0539512	chr2	120719911	1.267998891155632	chr2:120719911:A:G
chr2:120720006	['T', 'C']	19959	573.0	68.19405718673141	-0.0051802807606873	0.0424407903856973	-0.1220590077048396	0.902854	0.902854	chr2	120720006	0.0443824735190919	chr2:120720006:T:C
chr2:120721548	['G', 'A']	19959	4685.70429945881	749.5757156387344	0.0254400771238956	0.0156746791157877	1.6230046520232766	0.104604	0.104604	chr2	120721548	0.98045170796671	chr2:120721548:G:A
chr2:120721821	['C', 'T']	19959	415.083187171135	44.13401439591919	-0.0098984173136524	0.0495572000969699	-0.1997372186944358	0.841688	0.841688	chr2	120721821	0.07484886454435	chr2:120721821:C:T
chr2:120722029	['G', 'A']	19959	4614.4623941474165	755.858582047313	0.0295539164002791	0.0157772835420257	1.873194223933211	0.0610562	0.0610562	chr2	120722029	1.2142702287040166	chr2:120722029:G:A
chr2:120722277	['G', 'C']	19959	526.0263553462271	57.13079688325607	0.0173650421054487	0.0446188174655209	0.3891865157311159	0.697142	0.697142	chr2	120722277	0.1566787519804997	chr2:120722277:G:C
chr2:120722450	['T', 'C']	19959	3683.29180032077	407.94801976823857	-0.0244704498862321	0.0173731495093101	-1.4085212282964945	0.158992	0.158992	chr2	120722450	0.7986247275239721	chr2:120722450:T:C
chr2:120723480	['C', 'T']	19959	7742.446767773444	958.6627907860516	-0.0130106739388285	0.0127799213757863	-1.0180558671886248	0.308664	0.308664	chr2	120723480	0.5105140200580989	chr2:120723480:C:T
chr2:120723955	['T', 'C']	19959	13282.617531527803	2012.6577435047325	0.0209307814526772	0.0109311998878752	1.9147743767720795	0.0555356	0.0555356	chr2	120723955	1.2554285317052614	chr2:120723955:T:C
chr2:120724465	['T', 'C']	19959	17241.455374592835	2591.64070783445	0.0227406448542219	0.0102604477623672	2.216340395750457	0.0266794	0.0266794	chr2	120724465	1.5738239416077828	chr2:120724465:T:C
chr2:120724735	['A', 'T']	19959	17238.45477323979	2593.8881880761965	0.0229668913198576	0.0102603250997658	2.2384175059308484	0.0252048	0.0252048	chr2	120724735	1.5985167443373558	chr2:120724735:A:T
chr2:120724783	['G', 'A']	19959	17239.727514155435	2593.138433663627	0.0228800504056896	0.010260611054773	2.2298916003687923	0.0257657	0.0257657	chr2	120724783	1.5889580541729165	chr2:120724783:G:A
chr2:120724895	['T', 'C']	19959	17239.91012981806	2591.6902886166567	0.0227956457267415	0.0102621783275622	2.22132621351131	0.0263401	0.0263401	chr2	120724895	1.5793825805752315	chr2:120724895:T:C
chr2:120725016	['A', 'G']	19959	17237.90932785324	2592.524875888381	0.0228917049921789	0.0102603230700001	2.231090077378884	0.0256862	0.0256862	chr2	120725016	1.5903001402295194	chr2:120725016:A:G
chr2:120725066	['C', 'T']	19959	17243.77563909774	2593.6906847170585	0.0228680258075524	0.0102626825084781	2.2282698299066444	0.0258736	0.0258736	chr2	120725066	1.5871431402296692	chr2:120725066:C:T
chr2:120725224	['T', 'C']	19959	17240.591401082384	2596.176740166063	0.0232393070341781	0.0102600620698952	2.2650259692254884	0.0235218	0.0235218	chr2	120725224	1.6285294470450569	chr2:120725224:T:C
chr2:120725690	['C', 'A']	19959	10229.576357153615	1543.0694570424532	0.018752955756095	0.0115756872724891	1.620029577048398	0.105242	0.105242	chr2	120725690	0.9778109072538518	chr2:120725690:C:A
chr2:120725915	['T', 'C']	19959	17236.727213509046	2590.611722518663	0.0227618447135246	0.0102603797503357	2.2184212736161	0.0265373	0.0265373	chr2	120725915	1.5761432659007897	chr2:120725915:T:C
chr2:120726144	['T', 'C']	19959	17196.89288757456	2586.6585773235247	0.0228548182206206	0.0102632090856253	2.226868616818023	0.0259672	0.0259672	chr2	120726144	1.5855748770979952	chr2:120726144:T:C
chr2:120726174	['G', 'A']	19959	17193.445752944128	2583.1758567870515	0.0225161676582163	0.0102614180831736	2.1942549729201293	0.0282286	0.0282286	chr2	120726174	1.5493106601935562	chr2:120726174:G:A
chr2:120726188	['G', 'C']	19959	17193.1685460833	2583.2987539017604	0.0225341879721805	0.0102614311352304	2.19600830285886	0.0281028	0.0281028	chr2	120726188	1.5512504073558275	chr2:120726188:G:C
chr2:120726559	['T', 'C']	19959	6332.269055374592	822.6189551756042	-0.001885196175609	0.0139965508800669	-0.1346900526967545	0.892858	0.892858	chr2	120726559	0.049217605747679	chr2:120726559:T:C
chr2:120726665	['T', 'G']	19959	7788.951237847047	1167.191137868356	0.0214799097459076	0.0127197424780042	1.6887063384382146	0.0912914	0.0912914	chr2	120726665	1.0395701327445763	chr2:120726665:T:G
chr2:120727016	['T', 'C']	19959	11755.355900776747	1622.062821637914	0.0078130463101015	0.0111957179369944	0.6978602313911972	0.485273	0.485273	chr2	120727016	0.3140138716297261	chr2:120727016:T:C
chr2:120727489	['T', 'C']	19959	21599.5753809142	2900.127413852561	-0.002238568214437	0.0100981442233002	-0.2216811490245737	0.824564	0.824564	chr2	120727489	0.0837756301733245	chr2:120727489:T:C
chr2:120727661	['T', 'C']	19959	455.0227978755386	84.01847422768361	0.0546757816169702	0.0475205360764993	1.1505716503061385	0.249922	0.249922	chr2	120727661	0.602195512348695	chr2:120727661:T:C
chr2:120727667	['C', 'T']	19959	7191.4412427962925	974.1952766575696	0.0004165982762864	0.013130214114634	0.0317282165126381	0.974689	0.974689	chr2	120727667	0.0111339352037018	chr2:120727667:C:T
chr2:120727849	['T', 'C']	19959	9466.474296021646	1384.5861863750508	0.0114242404429346	0.0118801223323039	0.9616264987331264	0.336249	0.336249	chr2	120727849	0.4733389985735584	chr2:120727849:T:C
chr2:120728990	['C', 'T']	19959	510.0	58.55412886668268	-0.0154849535563976	0.0449413285490234	-0.3445593189241419	0.730429	0.730429	chr2	120728990	0.1364219924699879	chr2:120728990:C:T
chr2:120729261	['T', 'A']	19959	3410.5126277811187	489.79758436447935	0.0136729999569058	0.0182108300257498	0.750816955491451	0.452772	0.452772	chr2	120729261	0.3441204383160043	chr2:120729261:T:A
chr2:120729349	['G', 'A']	19959	23372.197072975137	3118.035253945296	-0.0062459736874407	0.0102850829473063	-0.6072847170451469	0.543669	0.543669	chr2	120729349	0.2646654297585714	chr2:120729349:G:A
chr2:120729386	['G', 'A']	19959	8656.734903532948	1062.5472768808268	-0.0149635515315647	0.0123213097838223	-1.2144448759182738	0.224592	0.224592	chr2	120729386	0.6486057174322325	chr2:120729386:G:A
chr2:120729828	['C', 'T']	19959	3370.844442217099	383.500263581238	-0.0218900909193352	0.0182706941107028	-1.198098484201108	0.230893	0.230893	chr2	120729828	0.6365892334208737	chr2:120729828:C:T
chr2:120730443	['C', 'T']	19959	7629.146722790139	991.4922848364698	-0.0051568950575836	0.0130106361027488	-0.3963599486495572	0.691844	0.691844	chr2	120730443	0.1599918211167662	chr2:120730443:C:T
chr2:120730663	['C', 'T']	19959	5259.0	731.8144384797408	0.0038756679469339	0.0149169692973556	0.259816043706749	0.795008	0.795008	chr2	120730663	0.0996285011065808	chr2:120730663:C:T
chr2:120731200	['C', 'A']	19959	468.0	77.83741038779034	0.0316746253498924	0.04668051864711	0.6785405618421375	0.497437	0.497437	chr2	120731200	0.3032619144858594	chr2:120731200:C:A
chr2:120731899	['C', 'T']	19959	7564.895108750125	1014.6686870313208	-0.0011747744822322	0.0128982679998535	-0.0910800180493715	0.92743	0.92743	chr2	120731899	0.0327188598918749	chr2:120731899:C:T
chr2:120734629	['T', 'C']	19959	437.0218959815613	86.19003166425061	0.0644692167883413	0.0484299136608589	1.3311858707781563	0.183143	0.183143	chr2	120734629	0.737209676068344	chr2:120734629:T:C
chr2:120736386	['T', 'A']	19959	8319.084043299588	1129.7213193686152	0.0012563937537495	0.0124404342633613	0.1009927569369363	0.919557	0.919557	chr2	120736386	0.0364213452532849	chr2:120736386:T:A
chr2:120738026	['A', 'G']	19959	36545.662073457934	5038.873482369558	0.0274839291629471	0.0183280661261901	1.499554234130223	0.133746	0.133746	chr2	120738026	0.8737191977471424	chr2:120738026:A:G
chr2:120739638	['C', 'T']	19959	8534.427597955706	1077.812738480775	-0.0108808291477189	0.0124100208195838	-0.8767776707149595	0.380618	0.380618	chr2	120739638	0.4195106771214487	chr2:120739638:C:T
chr2:120740974	['C', 'T']	19959	2970.595339513906	426.0341605016514	0.0150466706519232	0.0193745224086711	0.7766214998512184	0.437391	0.437391	chr2	120740974	0.3591301574907689	chr2:120740974:C:T
chr2:120741069	['T', 'A']	19959	6404.888120300751	822.7545217878526	-0.0067133474566764	0.0137546387192864	-0.488078792448625	0.625499	0.625499	chr2	120741069	0.2037733802868347	chr2:120741069:T:A
chr2:120741871	['G', 'A']	19959	413.0206934562581	90.44476854580384	0.0880030669082319	0.0498635373108365	1.7648781385011525	0.0775996	0.0775996	chr2	120741871	1.1101405173789312	chr2:120741871:G:A
chr2:120743642	['A', 'C']	19959	30604.533370077163	4083.6798029971615	-0.0096996260226338	0.0119559021423417	-0.811283490543354	0.417213	0.417213	chr2	120743642	0.3796421677903192	chr2:120743642:A:C
chr2:120743711	['C', 'T']	19959	5975.0	835.9492307004508	0.0041323690419738	0.0141687698331423	0.2916533397492161	0.770555	0.770555	chr2	120743711	0.1131963571480013	chr2:120743711:C:T
chr2:120745123	['G', 'T']	19959	2972.446782922429	418.2436082184064	0.0124859683878963	0.0193676769131155	0.6446807453423086	0.519142	0.519142	chr2	120745123	0.2847138340948122	chr2:120745123:G:T
chr2:120746085	['A', 'G']	19959	21887.09660286602	2916.3622959018344	-0.0041415791470111	0.0101968310942891	-0.4061633569012123	0.684627	0.684627	chr2	120746085	0.1645459773573777	chr2:120746085:A:G
chr2:120747092	['T', 'C']	19959	420.0420904945633	91.61634064082368	0.0876858337831161	0.0495868389200274	1.7683287681340998	0.0770212	0.0770212	chr2	120747092	1.1133897192978317	chr2:120747092:T:C
chr2:120747357	['C', 'T']	19959	420.0	91.60833401267328	0.0876985029449262	0.0495868188000503	1.7685849801850395	0.0769784	0.0769784	chr2	120747357	1.1136311199807427	chr2:120747357:C:T
chr2:120748958	['A', 'G']	19959	2993.9500651759754	418.9002874812632	0.0110237255556326	0.0193190065218018	0.5706155512288983	0.568267	0.568267	chr2	120748958	0.2454475632655379	chr2:120748958:A:G
chr2:120749226	['A', 'G']	19959	7035.057426337944	922.4138186936256	-0.0046633904419997	0.0132640906625157	-0.3515801090819173	0.725157	0.725157	chr2	120749226	0.1395679563917403	chr2:120749226:A:G
chr2:120750740	['A', 'G']	19959	37189.86331295721	5089.763177697959	0.0214062016278283	0.0202857185846522	1.0552350678878029	0.291331	0.291331	chr2	120750740	0.5356133004302794	chr2:120750740:A:G
chr2:120751652	['G', 'A']	19959	420.0	91.60833401267328	0.0876985029449262	0.0495868188000503	1.7685849801850395	0.0769784	0.0769784	chr2	120751652	1.1136311199807427	chr2:120751652:G:A
chr2:120751719	['A', 'G']	19959	15346.537806283508	2195.316635189258	0.0124097168976823	0.0104652685654852	1.1858001369033135	0.235715	0.235715	chr2	120751719	0.62761277975846	chr2:120751719:A:G
chr2:120751802	['C', 'T']	19959	31016.66205652436	4228.881389019785	0.0054217240644093	0.0122357851701405	0.443103894766002	0.657695	0.657695	chr2	120751802	0.1819754597686342	chr2:120751802:C:T
chr2:120753067	['G', 'A']	19959	15445.496212503753	2194.6525097798044	0.0110897297551375	0.0105151556696546	1.0546424706902868	0.291602	0.291602	chr2	120753067	0.5352095016641277	chr2:120753067:G:A
chr2:120753853	['A', 'G']	19959	485.61268168023736	90.05771973356161	0.0565520900489305	0.0474426209304778	1.1920102418414371	0.233271	0.233271	chr2	120753853	0.6321392488736823	chr2:120753853:A:G
chr2:120755212	['C', 'T']	19959	8874.0	1103.728463950691	-0.0128763915617667	0.0122441317231359	-1.0516377847713037	0.292979	0.292979	chr2	120755212	0.5331635076696726	chr2:120755212:C:T
chr2:120755390	['A', 'G']	19959	2991.449639206254	432.2359624160614	0.0165168139279584	0.0193126000693498	0.855235124667213	0.392431	0.392431	chr2	120755390	0.4062366929404924	chr2:120755390:A:G
