## Supplementary material for "Characterization of shared and ancestry-specific signals driving complex traits using multi-ancestry fine-mapping": s1_gwas_temp.txt

locus	alleles	n	sum_x	y_transpose_x	beta	standard_error	t_stat	p_value	p_value_str	chrom	pos	-log10pvalue	rsid
chr2:134414767	['C', 'T']	56057	14901.126567824584	-47.68325576995389	-0.0078665881714554	0.0085287543230975	-0.922360742664516	0.356344	0.356344	chr2	134414767	0.4481305493093702	chr2:134414767:C:T
chr2:134414971	['A', 'G']	56057	5867.209330122201	-27.43100138989568	-0.013548850692922	0.0129843441606298	-1.043475937275592	0.296732	0.296732	chr2	134414971	0.5276356162243276	chr2:134414971:A:G
chr2:134415250	['C', 'A']	56057	14852.589730780895	-61.74210897328892	-0.009214559419098	0.0085409160145409	-1.078872500725952	0.280649	0.280649	chr2	134415250	0.5518365009064704	chr2:134415250:C:A
chr2:134415346	['A', 'G']	56057	11177.196339048369	132.15067667849323	0.0028612254875165	0.0097465349372533	0.2935633541496199	0.769093	0.769093	chr2	134415346	0.1140211414147682	chr2:134415346:A:G
chr2:134415903	['G', 'A']	56057	10417.22999375502	-68.8352611722079	-0.0061973094129891	0.0099626715859923	-0.6220529663652328	0.53391	0.53391	chr2	134415903	0.2725319448395107	chr2:134415903:G:A
chr2:134415999	['C', 'G']	56057	10948.953182150695	89.94476642782793	0.0001685512843623	0.0098151627527636	0.017172540956073	0.986299	0.986299	chr2	134415999	0.0059914072035712	chr2:134415999:C:G
chr2:134416413	['C', 'T']	56057	10944.88113934894	95.19512555388052	0.0005991378902404	0.0098202156354044	0.0610106653952051	0.951351	0.951351	chr2	134416413	0.021659220981742	chr2:134416413:C:T
chr2:134416975	['C', 'T']	56057	10793.086583950724	76.71903029483	-0.0005927176833138	0.0098824858356196	-0.0599765780768984	0.952175	0.952175	chr2	134416975	0.021283225407801	chr2:134416975:C:T
chr2:134417801	['G', 'A']	56057	10961.58663074892	95.27004962803292	0.0005671209530876	0.0098108113669225	0.0578057137047528	0.953904	0.953904	chr2	134417801	0.0204953300842987	chr2:134417801:G:A
chr2:134418055	['T', 'A']	56057	7285.559603889733	-69.18042817514144	-0.0131387231887212	0.0117447275346427	-1.118691187170309	0.263277	0.263277	chr2	134418055	0.5795870794027924	chr2:134418055:T:A
chr2:134418797	['C', 'T']	56057	10947.343473994111	97.10370329862174	0.000647410549389	0.0098185734597696	0.0659373331616592	0.947428	0.947428	chr2	134418797	0.0234537844108894	chr2:134418797:C:T
chr2:134421139	['A', 'T']	56057	8108.433938701966	-5.363868817950556	-0.0067876068073615	0.0111949362129295	-0.6063104494978888	0.544311	0.544311	chr2	134421139	0.2641528889218957	chr2:134421139:A:T
chr2:134421166	['C', 'T']	56057	8106.578452535992	-5.373254904386296	-0.00678075495595	0.0111958660047104	-0.6056480984228652	0.544751	0.544751	chr2	134421166	0.2638019638461248	chr2:134421166:C:T
chr2:134421185	['A', 'G']	56057	26370.822572300225	87.83059876868397	-0.0033670148122901	0.006913287771235	-0.4870352462832064	0.626235	0.626235	chr2	134421185	0.2032626635123174	chr2:134421185:A:G
chr2:134422128	['C', 'T']	56057	8015.572886557472	-32.07596537939664	-0.0092275444308562	0.0112560253178193	-0.8197871069326897	0.412341	0.412341	chr2	134422128	0.3847434801671606	chr2:134422128:C:T
chr2:134422955	['A', 'G']	56057	4245.151458389082	45.39488577430118	-0.0010518301964703	0.015206628123927	-0.0691691930583413	0.944855	0.944855	chr2	134422955	0.0246348343813287	chr2:134422955:A:G
chr2:134422979	['C', 'T']	56057	5830.416034824185	-35.31333785226864	-0.0147249642284389	0.0130281271887449	-1.130244126044449	0.258378	0.258378	chr2	134422979	0.5877444677874638	chr2:134422979:C:T
chr2:134423228	['G', 'A']	56057	8134.015718108831	2.5526237220547627	-0.0055001752576225	0.01118719345085	-0.4916492489190519	0.622969	0.622969	chr2	134423228	0.2055335640373112	chr2:134423228:G:A
chr2:134423352	['G', 'A']	56057	8159.291106948533	9.66645683464596	-0.004739501843368	0.0111733983025177	-0.4241772928026812	0.671438	0.671438	chr2	134423352	0.172994083517996	chr2:134423352:G:A
chr2:134423729	['C', 'T']	56057	8160.0	9.264356226552978	-0.0048217229226816	0.011173127568076	-0.4315463949823985	0.666073	0.666073	chr2	134423729	0.1764781705897561	chr2:134423729:C:T
chr2:134423799	['G', 'A']	56057	26239.680892822093	74.64495118974027	-0.0041039855956699	0.0069237621477435	-0.5927392518830906	0.553358	0.553358	chr2	134423799	0.2569938069956568	chr2:134423799:G:A
chr2:134423831	['T', 'A']	56057	10978.566771931704	118.6180931399805	0.0024747566756545	0.0098239719487315	0.2519099900294451	0.801112	0.801112	chr2	134423831	0.0963067628400168	chr2:134423831:T:A
chr2:134424055	['C', 'T']	56057	10978.587540585864	113.68457778104558	0.0020417277491673	0.009823126008986	0.2078490846294392	0.835348	0.835348	chr2	134424055	0.078132562846268	chr2:134424055:C:T
chr2:134424072	['T', 'A']	56057	10978.587540585864	114.30870936564658	0.0021037724938367	0.0098236086320324	0.2141547543920738	0.830427	0.830427	chr2	134424072	0.0806985388785844	chr2:134424072:T:A
chr2:134424400	['A', 'G']	56057	10981.391793773972	114.23582577049876	0.0021533028554803	0.0098232703239398	0.2192042756099878	0.826492	0.826492	chr2	134424400	0.0827613458102229	chr2:134424400:A:G
chr2:134424756	['C', 'T']	56057	10980.587647625503	113.55473834937813	0.0019923031726702	0.0098235253849281	0.2028093881374755	0.839285	0.839285	chr2	134424756	0.0760905386829652	chr2:134424756:C:T
chr2:134424773	['A', 'G']	56057	15131.349639620352	-24.046172308002102	-0.0057012254081767	0.0084821258404054	-0.6721458176225592	0.501494	0.501494	chr2	134424773	0.2997342586205908	chr2:134424773:A:G
chr2:134425003	['G', 'A']	56057	5954.743586083854	-19.17644021706589	-0.0130798109252576	0.0129105499898128	-1.0131102807841996	0.311012	0.311012	chr2	134425003	0.5072228539530939	chr2:134425003:G:A
chr2:134425474	['A', 'G']	56057	15133.969721300364	-25.50013982514642	-0.0058342823265415	0.0084819742893147	-0.6878448492695085	0.491553	0.491553	chr2	134425474	0.3084296490086525	chr2:134425474:A:G
chr2:134425495	['G', 'C']	56057	50205.53862212943	99.76407127820208	0.0002602024282459	0.0058102635784227	0.0447832399914286	0.96428	0.96428	chr2	134425495	0.0157968407877872	chr2:134425495:G:C
chr2:134425572	['T', 'A']	56057	26108.58900883219	87.59510893001074	-0.0028363696177597	0.0069274971426423	-0.4094364182845238	0.682221	0.682221	chr2	134425572	0.1660749163508575	chr2:134425572:T:A
chr2:134425688	['T', 'C']	56057	5955.743710972346	-19.07006470197766	-0.0131412568650603	0.0129101022268127	-1.0179049425160664	0.308728	0.308728	chr2	134425688	0.5104239805145305	chr2:134425688:T:C
chr2:134425727	['C', 'T']	56057	26094.18944476164	82.93564650937775	-0.0030437652496649	0.0069295496482887	-0.4392443093926833	0.660486	0.660486	chr2	134425727	0.1801363834804682	chr2:134425727:C:T
chr2:134426115	['T', 'C']	56057	26354.701411315506	90.99684642578528	-0.0032941523332672	0.0069144601186614	-0.4764149733652646	0.633781	0.633781	chr2	134426115	0.1980607845821989	chr2:134426115:T:C
chr2:134426809	['C', 'T']	56057	10600.134573870226	-56.6342660986824	-0.0043030697902281	0.009895946231681	-0.4348315653183534	0.663686	0.663686	chr2	134426809	0.1780373434049275	chr2:134426809:C:T
chr2:134427352	['A', 'C']	56057	20412.641408103907	104.41466317382093	0.0002507994014479	0.007599220789191	0.0330033049973566	0.973672	0.973672	chr2	134427352	0.0115873188715219	chr2:134427352:A:C
chr2:134427820	['T', 'C']	56057	20404.820006422608	101.1672302513775	0.0001158035759254	0.0075994752011094	0.0152383648687342	0.987842	0.987842	chr2	134427820	0.0053125129178677	chr2:134427820:T:C
chr2:134428895	['T', 'C']	56057	18957.352719747385	142.50298947949184	0.0010139077110649	0.0077647640501972	0.1305780451936796	0.89611	0.89611	chr2	134428895	0.0476386762075264	chr2:134428895:T:C
chr2:134428947	['T', 'C']	56057	10533.75164576383	-43.81252083123248	-0.0026824870894417	0.0099277935999846	-0.2701997238788219	0.787008	0.787008	chr2	134428947	0.1040208529799486	chr2:134428947:T:C
chr2:134429469	['C', 'T']	56057	105695.77101061458	235.5699205216684	-0.0195711653899367	0.0125103421351852	-1.5643988932079596	0.11773	0.11773	chr2	134429469	0.9291128559814592	chr2:134429469:C:T
chr2:134429645	['G', 'A']	56057	10411.37145660512	-48.70549947259772	-0.0027091388757687	0.0099754857594741	-0.2715796444494757	0.785946	0.785946	chr2	134429645	0.1046072920110492	chr2:134429645:G:A
chr2:134429717	['T', 'C']	56057	10533.75164576383	-39.30162326807555	-0.0022321883320375	0.0099309343483186	-0.224771230354114	0.822158	0.822158	chr2	134429717	0.0850447129535494	chr2:134429717:T:C
chr2:134430431	['G', 'A']	56057	7328.39219324223	116.6542179710336	-0.0006489892688456	0.0118118547762792	-0.0549438916357991	0.956183	0.956183	chr2	134430431	0.0194589819033786	chr2:134430431:G:A
chr2:134431846	['G', 'A']	56057	1556.08327684019	-51.83407165467077	-0.0189546138545718	0.0250453144580545	-0.7568127717588323	0.449165	0.449165	chr2	134431846	0.3475940923461835	chr2:134431846:G:A
chr2:134431938	['T', 'C']	56057	10462.4931220896	-55.05289634016818	-0.0034878562897274	0.0099532033261653	-0.3504255037730864	0.726021	0.726021	chr2	134431938	0.1390508172445081	chr2:134431938:T:C
chr2:134432014	['C', 'T']	56057	12946.84766900391	15.73798003005768	-0.0099936963624513	0.0091576939247441	-1.0912896242850338	0.27515	0.27515	chr2	134432014	0.5604304828528246	chr2:134432014:C:T
chr2:134433181	['G', 'A']	56057	14209.013897561235	166.54256108572676	-0.0027713631511512	0.0088192436476358	-0.3142404566512005	0.75334	0.75334	chr2	134433181	0.123008972275268	chr2:134433181:G:A
chr2:134433636	['C', 'T']	56057	5995.106946624804	-17.876524326794655	-0.0133348646136035	0.012875824187366	-1.0356513431340475	0.300369	0.300369	chr2	134433636	0.5223448913205175	chr2:134433636:C:T
chr2:134433794	['A', 'G']	56057	85905.66234924711	389.4565837917895	0.002117088752033	0.0070757699840516	0.2992025965802709	0.764787	0.764787	chr2	134433794	0.1164595028923236	chr2:134433794:A:G
chr2:134434543	['T', 'G']	56057	1550.082955721269	-40.54164609782493	-0.0120556542522498	0.0250844215485594	-0.4806032393018126	0.6308	0.6308	chr2	134434543	0.2001083153431347	chr2:134434543:T:G
chr2:134435825	['G', 'A']	56057	9335.832708913153	58.341362469820176	-0.0091018345886447	0.0105573554552799	-0.8621320582791149	0.388619	0.388619	chr2	134435825	0.4104759700938322	chr2:134435825:G:A
chr2:134437009	['C', 'T']	56057	1544.0	-40.24407112214113	-0.0117038685768407	0.0251117638119224	-0.4660711475505372	0.641166	0.641166	chr2	134437009	0.1930295156439793	chr2:134437009:C:T
chr2:134437136	['G', 'A']	56057	6149.548508527795	-10.132784570175328	-0.012334171725445	0.0127179073553587	-0.9698271406457404	0.332137	0.332137	chr2	134437136	0.4786827413821592	chr2:134437136:G:A
chr2:134437163	['G', 'T']	56057	25157.3853867428	99.93324339452002	-0.004778634342025	0.0069791669863977	-0.6846998146538833	0.493536	0.493536	chr2	134437163	0.3066811630933977	chr2:134437163:G:T
chr2:134437285	['T', 'C']	56057	25316.45183400265	127.71102991765746	-0.0033389171139478	0.0069657661074656	-0.4793323609257136	0.631704	0.631704	chr2	134437285	0.1994863731097041	chr2:134437285:T:C
chr2:134437611	['G', 'A']	56057	10302.551361187428	-89.80631971160132	-0.0059960998507952	0.0100203350253998	-0.5983931510868811	0.54958	0.54958	chr2	134437611	0.2599690802565156	chr2:134437611:G:A
chr2:134437740	['A', 'G']	56057	26853.7485235079	75.33768054811074	-0.0046530670168297	0.0068656638947603	-0.6777300910959044	0.497946	0.497946	chr2	134437740	0.3028177519663936	chr2:134437740:A:G
chr2:134437802	['G', 'C']	56057	5064.36137227267	27.32876600358678	-0.0125049249373958	0.0139872151724505	-0.8940253498084278	0.371312	0.371312	chr2	134437802	0.4302610150895718	chr2:134437802:G:C
chr2:134438051	['C', 'G']	56057	5080.755534857044	14.33153748273827	-0.0151647007523838	0.0139936401733729	-1.083685200169658	0.278509	0.278509	chr2	134438051	0.5551607660658984	chr2:134438051:C:G
chr2:134438181	['A', 'T']	56057	12040.718353583474	-88.91009077010163	-0.0036180540060947	0.0094202518313579	-0.3840718985930937	0.700927	0.700927	chr2	134438181	0.1543272104898981	chr2:134438181:A:T
chr2:134438365	['T', 'C']	56057	10500.622486305156	-58.21453762400802	-0.0035476532152954	0.0099347289717388	-0.3570961246539687	0.721021	0.721021	chr2	134438365	0.1420520861109394	chr2:134438365:T:C
chr2:134439495	['G', 'A']	56057	13962.494460402131	100.5102923041228	-0.0086830274635231	0.0088842271389969	-0.9773531594447128	0.328399	0.328399	chr2	134439495	0.4835981740104017	chr2:134439495:G:A
chr2:134439681	['A', 'T']	56057	6117.436515440744	-14.510977055913951	-0.0133710340683659	0.0127455228582066	-1.0490769360439829	0.294147	0.294147	chr2	134439681	0.5314355766156125	chr2:134439681:A:T
chr2:134440394	['GGGTTTTCTCCAGGGTCTCT', 'G']	56057	1548.0552314690929	-49.44921173827078	-0.0171542644713117	0.0251053505903067	-0.6832911737123883	0.494426	0.494426	chr2	134440394	0.3058986994086592	chr2:134440394:GGGTTTTCTCCAGGGTCTCT:G
chr2:134440941	['A', 'G']	56057	4720.58947368421	61.295844964474654	-0.0001886208354322	0.0144257741794517	-0.0130752660540697	0.989568	0.989568	chr2	134440941	0.0045543570815644	chr2:134440941:A:G
chr2:134442145	['A', 'G']	56057	85671.16972043316	405.7286785225374	0.002477844343893	0.00704996476691	0.3514690393238804	0.725238	0.725238	chr2	134442145	0.1395194484293291	chr2:134442145:A:G
chr2:134442210	['G', 'A']	56057	13553.20887747092	-5.42042846518168	-0.0029590854134578	0.0088444518367316	-0.3345696791709008	0.737951	0.737951	chr2	134442210	0.1319724744047479	chr2:134442210:G:A
chr2:134442530	['T', 'C']	56057	68475.32295421293	191.02128253021849	0.0018547873455963	0.0059332835463201	0.3126072319174305	0.75458	0.75458	chr2	134442530	0.1222947098754764	chr2:134442530:T:C
chr2:134442629	['T', 'C']	56057	2970.748839782953	-34.62070804965286	-0.0291783999368755	0.0180420434756954	-1.6172447414940565	0.105831	0.105831	chr2	134442629	0.975387100193672	chr2:134442629:T:C
chr2:134442996	['T', 'G']	56057	6070.974700256924	-22.463072141307084	-0.014606785962086	0.0127877538610426	-1.1422479757438102	0.253356	0.253356	chr2	134442996	0.59626880624982	chr2:134442996:T:G
chr2:134443022	['A', 'G']	56057	2503.178616666369	-6.279054682100449	-0.0096789900653717	0.019568584644492	-0.4946188107731164	0.620871	0.620871	chr2	134443022	0.206998624956895	chr2:134443022:A:G
chr2:134443602	['G', 'A']	56057	63070.37622667093	132.35447830324674	0.0043382168760193	0.0058620928088411	0.7400457511482108	0.459275	0.459275	chr2	134443602	0.337927194158704	chr2:134443602:G:A
chr2:134444217	['G', 'A']	56057	6529.1164728129015	-36.75349322163146	-0.0189453873632638	0.0123733036440067	-1.5311502819572664	0.125738	0.125738	chr2	134444217	0.9005334518582004	chr2:134444217:G:A
chr2:134444524	['C', 'T']	56057	3140.0	96.55410682102452	0.0064296016452988	0.0175741464588134	0.3658556994712221	0.714474	0.714474	chr2	134444524	0.1460135707386246	chr2:134444524:C:T
chr2:134444884	['A', 'G']	56057	55628.87780375081	205.4956582767673	0.0051091696402189	0.0057834905465004	0.8834058946133239	0.377021	0.377021	chr2	134444884	0.4236344589981356	chr2:134444884:A:G
chr2:134444979	['TC', 'T']	56057	6353.113333095476	-29.55017216489921	-0.0160903039001558	0.0124943647805342	-1.28780487706137	0.197819	0.197819	chr2	134444979	0.7037319978810469	chr2:134444979:TC:T
chr2:134445591	['T', 'C']	56057	79398.9967704523	273.972523126262	0.0019283074731349	0.0064190134720374	0.3004055812524835	0.763869	0.763869	chr2	134445591	0.1169811145332856	chr2:134445591:T:C
chr2:134445966	['A', 'G']	56057	14321.766457344704	161.12205151568335	-0.0051496395530266	0.0088762629570115	-0.5801585169306878	0.56181	0.56181	chr2	134445966	0.250410534792384	chr2:134445966:A:G
chr2:134446001	['C', 'G']	56057	15437.101528910138	45.82498664072238	-0.0026941137593309	0.0084257540649117	-0.3197474954259954	0.749161	0.749161	chr2	134446001	0.1254248393128899	chr2:134446001:C:G
chr2:134446437	['A', 'C']	56057	1335.787181594084	-37.71153281709623	-0.0280590009471224	0.0268258107378191	-1.045970286652501	0.295579	0.295579	chr2	134446437	0.5293264244994486	chr2:134446437:A:C
chr2:134446893	['C', 'T']	56057	3051.054427715142	127.0791275625517	0.0211113349086852	0.0178813083965289	1.1806370339646577	0.237752	0.237752	chr2	134446893	0.6238758210348788	chr2:134446893:C:T
chr2:134448069	['A', 'C']	56057	4602.082096474954	59.11697685678974	-0.0032182653422831	0.0148528838043545	-0.2166761273214555	0.828462	0.828462	chr2	134448069	0.0817274070621359	chr2:134448069:A:C
chr2:134448097	['C', 'T']	56057	1221.0653477004316	-30.232156809781504	-0.0233621629180817	0.0279228539725591	-0.8366681622530668	0.402783	0.402783	chr2	134448097	0.3949288677162225	chr2:134448097:C:T
chr2:134448164	['A', 'G']	56057	77483.52891013862	204.73144559287425	-0.0011879314644205	0.0063132132131467	-0.1881659028950256	0.850747	0.850747	chr2	134448164	0.070199573687625	chr2:134448164:A:G
chr2:134448190	['C', 'A']	56057	54225.90200520927	153.65977555019404	0.0021370234400263	0.0057858189492568	0.3693553944166959	0.711864	0.711864	chr2	134448190	0.14760296941259	chr2:134448190:C:A
chr2:134448769	['C', 'A']	56057	7083.252716082419	-123.78913123472256	-0.0095771356415303	0.0119119379238583	-0.8039947574229995	0.421403	0.421403	chr2	134448769	0.3753023769414733	chr2:134448769:C:A
chr2:134449363	['C', 'T']	56057	61203.642676181975	56.31372048208436	0.0010858637832915	0.005842968659053	0.1858411103419305	0.85257	0.85257	chr2	134449363	0.0692699532554851	chr2:134449363:C:T
chr2:134449730	['G', 'A']	56057	1214.0649730616904	-27.857988664629875	-0.0240637960191756	0.0280304829918001	-0.8584866706083932	0.390627	0.390627	chr2	134449730	0.4082377417297945	chr2:134449730:G:A
chr2:134450368	['C', 'T']	56057	3065.273406836509	105.58317922055303	0.0158596135801114	0.0178449053594243	0.8887474189789205	0.374143	0.374143	chr2	134450368	0.4269623757645119	chr2:134450368:C:T
chr2:134450393	['C', 'T']	56057	6294.224565159218	-38.897573932145725	-0.0132370479481168	0.0125812351521925	-1.052126264869149	0.292746	0.292746	chr2	134450393	0.5335090302941841	chr2:134450393:C:T
chr2:134450506	['A', 'G']	56057	77702.47519982872	193.57400718262244	-0.0024592350388422	0.0063283126613431	-0.3886083337608517	0.697567	0.697567	chr2	134450506	0.1564140728818177	chr2:134450506:A:G
chr2:134450642	['A', 'G']	56057	77557.6025872067	189.66327902630047	-0.0021730375009057	0.0063185397999379	-0.3439145071028987	0.730912	0.730912	chr2	134450642	0.1361349078779622	chr2:134450642:A:G
chr2:134451571	['G', 'A']	56057	72950.41089047084	128.2430914873465	-0.0018206679589571	0.0060766929767364	-0.2996149329787131	0.764472	0.764472	chr2	134451571	0.1166384166848653	chr2:134451571:G:A
chr2:134451583	['A', 'G']	56057	61664.2003211705	57.21162960055079	0.0009368649992564	0.0058407478324401	0.1604015489340165	0.872565	0.872565	chr2	134451583	0.0592022112571943	chr2:134451583:A:G
chr2:134452020	['C', 'T']	56057	61438.63204853676	50.00007460255178	0.0007538266993137	0.0058382997695959	0.1291175049351614	0.897265	0.897265	chr2	134452020	0.0470792726294108	chr2:134452020:C:T
chr2:134452046	['C', 'T']	56057	6205.885653624508	156.6051120304621	0.018640912493943	0.0127514421186569	1.4618670045695454	0.143783	0.143783	chr2	134452046	0.8422924591731316	chr2:134452046:C:T
chr2:134453649	['A', 'G']	56057	3107.110855409865	55.70897897253211	-0.0106405896567697	0.017827514328264	-0.5968633350023448	0.550601	0.550601	chr2	134453649	0.2591630041775459	chr2:134453649:A:G
chr2:134453973	['A', 'T']	56057	12411.771307249017	263.19385195423854	0.0069871114668497	0.0095599442898012	0.730873659410729	0.464859	0.464859	chr2	134453973	0.3326787563743919	chr2:134453973:A:T
chr2:134454290	['C', 'T']	56057	10271.366461511016	-172.4908400655546	-0.0216522509367921	0.0100311161979444	-2.158508635482563	0.0308925	0.0308925	chr2	134454290	1.5101469446518825	chr2:134454290:C:T
chr2:134454671	['G', 'C']	56057	41393.12252435499	315.3252813140597	0.0084635012840435	0.00605931996749	1.3967741148268444	0.162487	0.162487	chr2	134454671	0.7891813796334756	chr2:134454671:G:C
chr2:134455248	['A', 'G']	56057	55295.85064054527	418.6032340083597	0.0073022738726282	0.006012097513333	1.2145967121181878	0.224525	0.224525	chr2	134455248	0.648735294938777	chr2:134455248:A:G
chr2:134455485	['T', 'C']	56057	2414.258407521721	-18.7163393623495	-0.021032511947775	0.0198895113971407	-1.0574675027360676	0.290303	0.290303	chr2	134455485	0.5371484761327987	chr2:134455485:T:C
chr2:134455685	['G', 'A']	56057	38431.113432409766	286.4310742458701	0.0079052406121103	0.0061316417930276	1.2892534950589472	0.197315	0.197315	chr2	134455685	0.7048398981760532	chr2:134455685:G:A
chr2:134455842	['G', 'A']	56057	21802.056045250167	81.59221857463662	0.0053311977460789	0.0073421291156916	0.7261105957242149	0.467774	0.467774	chr2	134455842	0.3299639209841815	chr2:134455842:G:A
chr2:134455944	['AC', 'A']	56057	39841.97518287243	273.56851723956794	0.0061195730141824	0.0061160175578785	1.0005813352022508	0.317034	0.317034	chr2	134455944	0.4988941597993679	chr2:134455944:AC:A
chr2:134456191	['T', 'C']	56057	40502.45045237968	282.6783277108261	0.0056922530182381	0.0061018077967748	0.9328797641326662	0.350886	0.350886	chr2	134456191	0.4548339593538171	chr2:134456191:T:C
chr2:134456999	['C', 'T']	56057	6643.711102388896	127.2018175542154	0.0081553035849535	0.0124139453467884	0.6569469541819262	0.511218	0.511218	chr2	134456999	0.2913938630596544	chr2:134456999:C:T
chr2:134457254	['A', 'G']	56057	65633.90431834402	396.7190369785269	0.0049744003426673	0.0060989131898792	0.8156207815717179	0.414721	0.414721	chr2	134457254	0.3822439729475104	chr2:134457254:A:G
chr2:134457291	['C', 'T']	56057	56959.24142607328	178.19605829193512	0.0008598371551487	0.0058629248893178	0.1466566895160769	0.883404	0.883404	chr2	134457291	0.0538406386139705	chr2:134457291:C:T
chr2:134458370	['G', 'A']	56057	38148.80535978732	229.40693956131088	0.010174037115683	0.006163606435073	1.6506630043393553	0.098813	0.098813	chr2	134458370	1.00518591516074	chr2:134458370:G:A
chr2:134458812	['G', 'C']	56057	4752.169547765588	48.51436291669018	0.0005752332046339	0.0143388488561431	0.0401171119386987	0.968	0.968	chr2	134458812	0.0141246426916063	chr2:134458812:G:C
chr2:134458940	['TG', 'T']	56057	20339.99129286657	107.34449357107783	0.0034969022351599	0.0076446587433128	0.4574307830573632	0.647363	0.647363	chr2	134458940	0.188852126303588	chr2:134458940:TG:T
chr2:134459168	['T', 'C']	56057	65132.29515245587	379.7910169274984	0.0042360315284834	0.0060917019130441	0.6953773492121819	0.486822	0.486822	chr2	134459168	0.3126298037724777	chr2:134459168:T:C
chr2:134459527	['C', 'G']	56057	15391.820616435269	-38.34712186041749	-0.0083672722168898	0.0087948127494552	-0.9513871932529884	0.341412	0.341412	chr2	134459527	0.4667212183056616	chr2:134459527:C:G
chr2:134459567	['G', 'C']	56057	49978.457824876896	219.53916688712525	-0.0013933276957085	0.0058676152574065	-0.2374606436490237	0.8123	0.8123	chr2	134459567	0.0902835467656553	chr2:134459567:G:C
chr2:134459708	['C', 'T']	56057	5240.215241595888	-52.368280292262334	-0.0145911120018409	0.0137040788946228	-1.0647276707934137	0.287004	0.287004	chr2	134459708	0.5421120504234225	chr2:134459708:C:T
chr2:134459712	['C', 'T']	56057	8372.090894491732	28.035508163612555	-0.0115619936674662	0.0112018032928406	-1.0321546777076382	0.302004	0.302004	chr2	134459712	0.51998730483615	chr2:134459712:C:T
chr2:134459798	['C', 'A']	56057	8393.845015882083	31.111134801275	-0.0113299123328157	0.0111893965199836	-1.0125579438159282	0.311276	0.311276	chr2	134459798	0.5068543629968133	chr2:134459798:C:A
chr2:134460320	['G', 'A']	56057	4612.19612184409	47.21457856940972	0.000692792115835	0.0145332677927771	0.0476693972555416	0.96198	0.96198	chr2	134460320	0.0168339570473525	chr2:134460320:G:A
chr2:134461034	['A', 'G']	56057	15578.337051778595	122.94842996688575	-0.0083300507052035	0.0086379314291922	-0.9643571234024604	0.334871	0.334871	chr2	134461034	0.4751224609561207	chr2:134461034:A:G
chr2:134461392	['T', 'C']	56057	12997.62305084746	79.08420637276535	-0.0067023173115871	0.0092195828419539	-0.7269653547759332	0.46725	0.46725	chr2	134461392	0.3304506899491303	chr2:134461392:T:C
chr2:134461479	['T', 'C']	56057	27398.932614939964	48.07140935046091	-0.0081766897462039	0.0068300451883914	-1.1971648094073095	0.231247	0.231247	chr2	134461479	0.6359238927160515	chr2:134461479:T:C
chr2:134461820	['G', 'A']	56057	7701.412156135156	136.82574842200367	0.0008271672011547	0.0117630874809493	0.0703188854537042	0.94394	0.94394	chr2	134461820	0.0250556100420297	chr2:134461820:G:A
chr2:134462067	['G', 'A']	56057	11200.799243573048	23.5538535504766	0.0095383393578691	0.0098101503727153	0.9722928798724424	0.330909	0.330909	chr2	134462067	0.4802914208208563	chr2:134462067:G:A
chr2:134462308	['A', 'G']	56057	5290.660660124888	-61.906947737080415	-0.01631268157119	0.0136357745894616	-1.1963149921675371	0.231579	0.231579	chr2	134462308	0.6353008257633614	chr2:134462308:A:G
chr2:134462911	['A', 'G']	56057	5289.283066328898	-50.952954860021	-0.0135879923630594	0.0136394623166019	-0.9962263942413696	0.319144	0.319144	chr2	134462911	0.496013316019969	chr2:134462911:A:G
chr2:134463084	['A', 'G']	56057	37016.52742036227	295.1436394900037	0.0051531039263767	0.0062228599930946	0.8280925381729654	0.407622	0.407622	chr2	134463084	0.3897423844772841	chr2:134463084:A:G
chr2:134463270	['C', 'T']	56057	9669.517483141257	102.03548021707002	0.016590784316174	0.0104256473787815	1.591343320314086	0.111538	0.111538	chr2	134463270	0.9525771471561948	chr2:134463270:C:T
chr2:134463360	['C', 'T']	56057	7680.411032218932	131.0358567312679	-0.0004280152750094	0.0117769302410182	-0.0363435348813271	0.971009	0.971009	chr2	134463360	0.0127767447241032	chr2:134463360:C:T
chr2:134463463	['A', 'G']	56057	62471.48756334309	333.2188708938135	0.0052587870102175	0.0059879650154966	0.8782260745692373	0.379825	0.379825	chr2	134463463	0.4204164534886139	chr2:134463463:A:G
chr2:134463753	['A', 'T']	56057	7673.136880976167	125.25901969985858	-0.0014764806051503	0.011786670862635	-0.1252669750735939	0.900313	0.900313	chr2	134463753	0.0456064788485946	chr2:134463753:A:T
chr2:134464391	['G', 'A']	56057	5279.282531130695	-46.080124516280605	-0.0127844139026669	0.013651972811429	-0.936451755307054	0.349045	0.349045	chr2	134464391	0.4571185787948539	chr2:134464391:G:A
chr2:134464642	['T', 'C']	56057	5251.311492960764	-47.408923646136216	-0.0130028667298934	0.01368861328005	-0.9499038700175676	0.342165	0.342165	chr2	134464642	0.4657644164321439	chr2:134464642:T:C
chr2:134464650	['T', 'C']	56057	24031.1434560765	223.4261737170073	0.0108520517269084	0.0070553347090132	1.538134216799783	0.124021	0.124021	chr2	134464650	0.90650477119314	chr2:134464650:T:C
chr2:134464856	['C', 'T']	56057	9650.516466264671	108.18661684928908	0.0171330002522645	0.0104337708533718	1.642071739262679	0.100581	0.100581	chr2	134464856	0.9974840508355632	chr2:134464856:C:T
chr2:134464971	['C', 'T']	56057	7756.553476174336	122.8874663678118	-0.002745186176399	0.0117422826320507	-0.2337864163570709	0.815152	0.815152	chr2	134464971	0.0887614015591358	chr2:134464971:C:T
chr2:134465074	['G', 'A']	56057	29256.262824516016	30.79809651743125	-0.0003740490999233	0.0066584913416604	-0.0561762538584378	0.955202	0.955202	chr2	134465074	0.0199047768888534	chr2:134465074:G:A
chr2:134465294	['A', 'G']	56057	15579.667552764447	123.1933063270066	-0.0085357444511837	0.0086429261946946	-0.9875989056140928	0.323353	0.323353	chr2	134465294	0.4903231054068234	chr2:134465294:A:G
chr2:134465640	['A', 'G']	56057	65043.96190968939	398.0848275223051	0.0049702251321542	0.0060894780379412	0.8161988763546911	0.41439	0.41439	chr2	134465640	0.3825907334684708	chr2:134465640:A:G
chr2:134465926	['C', 'A']	56057	7138.254678440817	73.61254451762599	-0.0063765363680838	0.0118964204041274	-0.5360046258848993	0.591957	0.591957	chr2	134465926	0.2277098394611562	chr2:134465926:C:A
chr2:134466782	['C', 'T']	56057	23851.12739955756	232.99662173623577	0.0114692422192207	0.0070738533898019	1.6213570719115304	0.104947	0.104947	chr2	134466782	0.9790299715843684	chr2:134466782:C:T
chr2:134466959	['T', 'A']	56057	5272.034525211432	-38.65111465419854	-0.0113775314863182	0.0136645926084173	-0.8326286639024801	0.405058	0.405058	chr2	134466959	0.3924827859792572	chr2:134466959:T:A
chr2:134467313	['A', 'G']	56057	23907.54432231818	238.33213814103524	0.0117860379412802	0.0070704423472031	1.6669449183674443	0.0955309	0.0955309	chr2	134467313	1.019856130731242	chr2:134467313:A:G
chr2:134467557	['A', 'G']	56057	5303.946170178601	-31.40838977522208	-0.0104658207875716	0.0136260423153807	-0.7680748778945262	0.442446	0.442446	chr2	134467557	0.3541397268488737	chr2:134467557:A:G
chr2:134468128	['A', 'G']	56057	2365.3797637739085	38.45355594766337	-0.0120559344343841	0.0203235053352505	-0.5932015287477728	0.553049	0.553049	chr2	134468128	0.2572363886105547	chr2:134468128:A:G
chr2:134468273	['T', 'C']	56057	63782.34280870808	456.6687963534103	0.0071871430075939	0.0060606942961647	1.1858613314553907	0.235682	0.235682	chr2	134468273	0.6276735850581383	chr2:134468273:T:C
chr2:134468298	['C', 'T']	56057	5272.282156491955	-34.362416042817124	-0.0106272776141041	0.0136617645206149	-0.7778847013552399	0.43664	0.43664	chr2	134468298	0.3598764816741787	chr2:134468298:C:T
chr2:134468364	['G', 'C']	56057	10409.11412820467	194.1180397195824	-0.0020452318139941	0.0104001418771251	-0.1966542224286989	0.844099	0.844099	chr2	134468364	0.0736066142365838	chr2:134468364:G:C
chr2:134468372	['T', 'C']	56057	1839.131232940253	47.04608664866618	-0.0085278512571004	0.0243087297157859	-0.3508143517496309	0.725729	0.725729	chr2	134468372	0.1392255222425118	chr2:134468372:T:C
chr2:134468402	['G', 'C']	56057	5263.187779859067	-35.12565372098035	-0.010781366935893	0.0136760303756755	-0.7883403765371135	0.430501	0.430501	chr2	134468402	0.3660258353973705	chr2:134468402:G:C
chr2:134468413	['T', 'C']	56057	5264.375644479333	-32.39272103267186	-0.0101557630077046	0.013672339691044	-0.7427962760724172	0.457608	0.457608	chr2	134468413	0.3395063917205275	chr2:134468413:T:C
chr2:134468433	['A', 'G']	56057	5264.187815538311	-36.213745029301634	-0.0109826379829071	0.0136748629445328	-0.8031260004180101	0.421905	0.421905	chr2	134468433	0.3747853277597582	chr2:134468433:A:G
chr2:134468457	['G', 'A']	56057	5263.187779859067	-36.63338773467021	-0.0110606170440173	0.0136760215064359	-0.8087598457498947	0.418657	0.418657	chr2	134468457	0.3781416429342304	chr2:134468457:G:A
chr2:134468626	['T', 'C']	56057	7206.128550021407	4.6097458511365055	-0.0051646008536522	0.0118033764647503	-0.4375528366036464	0.661712	0.661712	chr2	134468626	0.1793309894511188	chr2:134468626:T:C
chr2:134468649	['C', 'T']	56057	5263.187779859067	-39.15211035394872	-0.0114017237846333	0.0136756134832945	-0.833726676946605	0.404439	0.404439	chr2	134468649	0.3931469721014909	chr2:134468649:C:T
chr2:134468746	['G', 'A']	56057	5259.656788581624	-38.59661720148141	-0.0112314256076174	0.0136800050110695	-0.8210103430904644	0.411644	0.411644	chr2	134468746	0.3854782103529873	chr2:134468746:G:A
chr2:134469085	['G', 'A']	56057	23895.705100529856	235.67351019749364	0.0117671066650477	0.007069977069001	1.66437692091558	0.0960427	0.0960427	chr2	134469085	1.0175356393415962	chr2:134469085:G:A
chr2:134469197	['G', 'A']	56057	10530.375702435109	-120.87649925985384	-0.0156251619067844	0.0099256233211893	-1.5742247515506254	0.115441	0.115441	chr2	134469197	0.937639919851145	chr2:134469197:G:A
chr2:134469385	['A', 'G']	56057	29163.161929740047	198.4411777115864	0.0076196308380297	0.006604196646862	1.1537558987814494	0.248605	0.248605	chr2	134469385	0.6044901409776693	chr2:134469385:A:G
chr2:134469627	['ACATTCTG', 'A']	56057	39674.20071729356	388.0492545356765	0.0056145656532103	0.0061638656153788	0.91088385171832	0.36236	0.36236	chr2	134469627	0.4408597490141377	chr2:134469627:ACATTCTG:A
chr2:134469660	['CA', 'C']	56057	5272.094048808334	-38.63196148992091	-0.0115888438595107	0.0136625030443585	-0.8482226003452552	0.396318	0.396318	chr2	134469660	0.4019562023992239	chr2:134469660:CA:C
chr2:134469880	['C', 'G']	56057	23949.41786650966	230.9393380265142	0.0114095427431952	0.0070623345321344	1.6155483277208795	0.106198	0.106198	chr2	134469880	0.9738836621353664	chr2:134469880:C:G
chr2:134470034	['G', 'A']	56057	5254.187458745875	-39.41525845714691	-0.0115934860797254	0.0136830023257595	-0.8472910991105831	0.396837	0.396837	chr2	134470034	0.4013878421965456	chr2:134470034:G:A
chr2:134470079	['T', 'C']	56057	63740.05586881268	450.2028889152422	0.0068721977151004	0.0060583492761409	1.134335014682084	0.256659	0.256659	chr2	134470079	0.5906435021735048	chr2:134470079:T:C
chr2:134470489	['T', 'C']	56057	23973.99370205174	235.082063345833	0.011651846088565	0.0070606039642443	1.650261953165952	0.098895	0.098895	chr2	134470489	1.004825665200616	chr2:134470489:T:C
chr2:134470963	['A', 'G']	56057	39716.376498715385	389.6607853471008	0.0057567633929478	0.0061671843700364	0.9334508338874048	0.350591	0.350591	chr2	134470963	0.4551992368460632	chr2:134470963:A:G
chr2:134471965	['C', 'T']	56057	5261.0	-41.00397668604253	-0.0121319711051071	0.0136753122802262	-0.8871439903167131	0.375005	0.375005	chr2	134471965	0.4259629417177927	chr2:134471965:C:T
chr2:134473632	['T', 'C']	56057	15852.676343587182	164.81023762055975	-0.0059941160456536	0.0086081406839871	-0.6963310970049367	0.486224	0.486224	chr2	134473632	0.3131636082028428	chr2:134473632:T:C
chr2:134474019	['G', 'A']	56057	10491.31008028546	193.2996882078841	-0.0027479050264479	0.0103833833167947	-0.2646444749856547	0.791284	0.791284	chr2	134474019	0.1016676157484954	chr2:134474019:G:A
chr2:134474510	['T', 'C']	56057	10506.124511605503	203.23573472328496	-0.0015190948254793	0.0103772954778204	-0.1463863902426312	0.883617	0.883617	chr2	134474510	0.0537359372832071	chr2:134474510:T:C
chr2:134475207	['T', 'G']	56057	63792.10389123803	445.01327711635287	0.0067675902884592	0.006059009382975	1.1169466592138262	0.264022	0.264022	chr2	134475207	0.5783598834312269	chr2:134475207:T:G
chr2:134475442	['A', 'G']	56057	39819.206684868936	402.5466412189755	0.0058729592043413	0.0061672289272009	0.9522849360169408	0.340957	0.340957	chr2	134475442	0.4673003888674892	chr2:134475442:A:G
chr2:134475742	['T', 'C']	56057	7159.638603439662	71.17333581289734	-0.0066918886627279	0.0118819916133769	-0.5631958749401985	0.573304	0.573304	chr2	134475742	0.241615028098223	chr2:134475742:T:C
chr2:134475941	['T', 'C']	56057	5322.284832482963	-27.002255726233884	-0.0099853590733929	0.0136007360600619	-0.7341778437061632	0.462843	0.462843	chr2	134475941	0.3345663001195558	chr2:134475941:T:C
chr2:134477287	['C', 'T']	56057	5223.186352689323	-40.765315580199946	-0.0120357708347045	0.0137269424556235	-0.8767991031953257	0.3806	0.3806	chr2	134477287	0.4195312160489983	chr2:134477287:C:T
chr2:134477998	['C', 'T']	56057	15594.060004282192	148.38730382002322	-0.0067600480440905	0.008645834105194	-0.7818850051760071	0.434285	0.434285	chr2	134477998	0.3622251707062252	chr2:134477998:C:T
chr2:134478012	['T', 'A']	56057	5226.279694580226	-36.41166859862764	-0.0111989088564547	0.0137239580238885	-0.8160115935185354	0.414497	0.414497	chr2	134478012	0.3824786083903316	chr2:134478012:T:A
chr2:134478679	['T', 'C']	56057	10539.75207393003	202.5533300955568	-0.0015480078828909	0.0103617803046854	-0.1493959375099788	0.881242	0.881242	chr2	134478679	0.0549048125499071	chr2:134478679:T:C
chr2:134479243	['G', 'A']	56057	5896.105180533752	21.322980987412453	0.0121891394400834	0.0129725476337013	0.939610305104396	0.347422	0.347422	chr2	134479243	0.4591426839427956	chr2:134479243:G:A
chr2:134479622	['G', 'A']	56057	63603.80776435745	436.89609692285535	0.006615549565454	0.0060518424025184	1.0931463718719694	0.274334	0.274334	chr2	134479622	0.5617203641150372	chr2:134479622:G:A
chr2:134479703	['T', 'C']	56057	39707.20837199343	397.6326200096922	0.0057539563000908	0.0061735515852447	0.9320334042147116	0.351323	0.351323	chr2	134479703	0.4542934173980967	chr2:134479703:T:C
chr2:134479834	['T', 'C']	56057	39608.65262538136	373.5664580257462	0.0050273456748563	0.0061734739158846	0.8143463053955415	0.41545	0.41545	chr2	134479834	0.3814812366951332	chr2:134479834:T:C
chr2:134479900	['G', 'A']	56057	23770.272112605704	224.69426379966703	0.0115668627337009	0.0070804012354219	1.6336450928563175	0.102339	0.102339	chr2	134479900	0.9899588310281944	chr2:134479900:G:A
chr2:134480068	['A', 'G']	56057	5282.09422720137	-32.95336490283226	-0.0110286836529437	0.0136581423632309	-0.8074805020801363	0.419393	0.419393	chr2	134480068	0.3773788225276699	chr2:134480068:A:G
chr2:134480118	['T', 'C']	56057	14282.273906372651	-47.7285472216679	-0.0089272176775252	0.0087256741840086	-1.0230977560319592	0.306266	0.306266	chr2	134480118	0.5139012135492089	chr2:134480118:T:C
chr2:134480827	['GT', 'G']	56057	58152.56074015916	457.7569923832301	0.0082871632656626	0.0059585343527689	1.3908056537110598	0.16429	0.16429	chr2	134480827	0.7843888703871507	chr2:134480827:GT:G
chr2:134481162	['C', 'T']	56057	62055.71217501474	391.6034836547501	0.0030240874177082	0.0059906879775053	0.5047980180345777	0.613703	0.613703	chr2	134481162	0.2120417537239527	chr2:134481162:C:T
chr2:134482753	['G', 'A']	56057	21542.537188018483	231.8101039126359	0.0088865575363248	0.0073542716393551	1.2083531819480309	0.226917	0.226917	chr2	134482753	0.6441329667434106	chr2:134482753:G:A
chr2:134482926	['C', 'T']	56057	16568.251168682862	-134.36148027918526	-0.0153306733669214	0.0081500924395265	-1.8810428814979088	0.0599713	0.0599713	chr2	134482926	1.2220565368432748	chr2:134482926:C:T
chr2:134483096	['C', 'T']	56057	21553.53797298985	227.77085484804576	0.0086019792723713	0.0073518805040607	1.1700379607122358	0.241991	0.241991	chr2	134483096	0.6162007857675871	chr2:134483096:C:T
chr2:134484200	['G', 'T']	56057	16594.664287753356	-138.93470457590067	-0.0156668309578789	0.0081426768590439	-1.9240393827587536	0.0543547	0.0543547	chr2	134484200	1.2647628969169182	chr2:134484200:G:T
chr2:134484534	['C', 'T']	56057	2514.292586567516	48.29071510572328	-0.0038588246175095	0.0197126225042342	-0.1957539955265067	0.844803	0.844803	chr2	134484534	0.0732445525740741	chr2:134484534:C:T
chr2:134485418	['G', 'A']	56057	24077.295145146032	268.72963554212373	0.0070671366134693	0.0070672545549229	0.9999833115599984	0.317323	0.317323	chr2	134485418	0.498498448507608	chr2:134485418:G:A
chr2:134485507	['C', 'T']	56057	1525.0816177257648	34.80298901581035	-0.0033829081012665	0.0261821153627773	-0.1292068289514913	0.897194	0.897194	chr2	134485507	0.0471136394310275	chr2:134485507:C:T
chr2:134485604	['T', 'A']	56057	24265.62736421383	286.8998193974492	0.0080837868640438	0.0070477801146057	1.1469975981928018	0.251388	0.251388	chr2	134485604	0.5996554571916962	chr2:134485604:T:A
chr2:134485720	['A', 'G']	56057	41280.36399807305	161.92976486112772	-0.0027821897061963	0.0060227486821402	-0.4619468374044227	0.644121	0.644121	chr2	134485720	0.191032541497019	chr2:134485720:A:G
chr2:134485802	['C', 'G']	56057	41267.57023053316	149.41393128159834	-0.0031602300907587	0.006024434548065	-0.5245687484103901	0.599885	0.599885	chr2	134485802	0.2219319973702191	chr2:134485802:C:G
chr2:134485986	['T', 'C']	56057	16629.559853688996	-137.0829125484476	-0.0156139941864335	0.0081340947015149	-1.9195736906684115	0.0549168	0.0549168	chr2	134485986	1.260294777022162	chr2:134485986:T:C
chr2:134486182	['G', 'A']	56057	16623.151562193314	-131.31776986096642	-0.0152575400278683	0.0081343110850939	-1.875701564429676	0.0607015	0.0607015	chr2	134486182	1.216800576903756	chr2:134486182:G:A
chr2:134486239	['T', 'A']	56057	16623.96554677325	-134.01729564417022	-0.0153586714440297	0.0081346288845739	-1.888060495685932	0.059023	0.059023	chr2	134486239	1.2289787201099682	chr2:134486239:T:A
chr2:134486998	['T', 'C']	56057	16621.66862332286	-131.85093187392997	-0.0152165200469305	0.0081347892706144	-1.8705487678577712	0.0614129	0.0614129	chr2	134486998	1.2117403941621978	chr2:134486998:T:C
chr2:134487167	['T', 'C']	56057	16623.55856900705	-137.0352072245031	-0.0156327198175262	0.0081341211827802	-1.921869550040685	0.0546272	0.0546272	chr2	134487167	1.2625910593373924	chr2:134487167:T:C
chr2:134487194	['C', 'T']	56057	16621.668623322865	-134.60100307577375	-0.0154656094406244	0.0081341644649583	-1.901315065271879	0.0572659	0.0572659	chr2	134487194	1.2421039094502524	chr2:134487194:C:T
chr2:134487575	['T', 'A']	56057	16619.854257369207	-135.57432554537138	-0.0155085622646887	0.0081346491449365	-1.9064820115004184	0.0565928	0.0565928	chr2	134487575	1.2472388182670635	chr2:134487575:T:A
chr2:134487805	['T', 'A']	56057	16634.15431008333	-135.6852854099833	-0.0157160127032376	0.0081350906858801	-1.9318792266834188	0.0533794	0.0533794	chr2	134487805	1.2726263121175183	chr2:134487805:T:A
chr2:134488078	['A', 'G']	56057	16637.780806765266	-142.5399541907335	-0.0162037311922284	0.0081322538481828	-1.9925264870880863	0.0463182	0.0463182	chr2	134488078	1.334248326337116	chr2:134488078:A:G
chr2:134488135	['T', 'C']	56057	16429.17231905518	-115.04179780668215	-0.014926500997656	0.0081761046610971	-1.8256249909175084	0.0679121	0.0679121	chr2	134488135	1.1680528399306778	chr2:134488135:T:C
chr2:134488238	['T', 'C']	56057	6237.44507876474	-18.020812933416213	-0.0040591598499145	0.0126083848143876	-0.3219413041139531	0.747498	0.747498	chr2	134488238	0.126389964997012	chr2:134488238:T:C
chr2:134488631	['A', 'T']	56057	63246.82170072275	406.527411772067	0.0041408586125099	0.0059987903758447	0.6902822657687562	0.49002	0.49002	chr2	134488631	0.309786194027854	chr2:134488631:A:T
chr2:134488966	['T', 'C']	56057	16682.46397344849	-143.19564047095562	-0.0163416781885545	0.008122882211642	-2.0118078488363347	0.044245	0.044245	chr2	134488966	1.3541358005616544	chr2:134488966:T:C
chr2:134488982	['A', 'G']	56057	21676.2535060486	212.89387061842623	0.0080866426467607	0.007334175295068	1.1025974048096043	0.270207	0.270207	chr2	134488982	0.5683034043073452	chr2:134488982:A:G
chr2:134489106	['G', 'A']	56057	16637.155059507877	-140.90045259146314	-0.0160405221248311	0.0081332448211605	-1.9722168061507288	0.0485898	0.0485898	chr2	134489106	1.3134548885285793	chr2:134489106:G:A
chr2:134489201	['G', 'T']	56057	38339.52332012989	87.30480647456984	-0.0030328321725782	0.0061148991558665	-0.4959741927499484	0.619915	0.619915	chr2	134489201	0.2076678549560346	chr2:134489201:G:T
chr2:134489218	['T', 'C']	56057	21633.01684390836	208.9635238920806	0.0079558831266213	0.0073408405807662	1.0837836674272128	0.278465	0.278465	chr2	134489218	0.5552293831189152	chr2:134489218:T:C
chr2:134489222	['T', 'C']	56057	16647.484871191034	-145.79201293315634	-0.0164233145922436	0.0081301541380025	-2.0200495972735126	0.043383	0.043383	chr2	134489222	1.3626804191637691	chr2:134489222:T:C
chr2:134489387	['G', 'A']	56057	16647.15755758971	-147.57160084582233	-0.0165529734857984	0.0081306449330748	-2.0358745981468425	0.0417676	0.0417676	chr2	134489387	1.379160478929322	chr2:134489387:G:A
chr2:134489738	['C', 'A']	56057	16647.89094444643	-144.58925999710766	-0.0163112892153252	0.0081299408722677	-2.00632322812643	0.0448266	0.0448266	chr2	134489738	1.348464200175822	chr2:134489738:C:A
chr2:134490400	['C', 'A']	56057	6208.664537653209	-26.8451167518816	-0.0054014306861483	0.0126360644429359	-0.4274614703447433	0.669045	0.669045	chr2	134490400	0.1745446705813086	chr2:134490400:C:A
chr2:134490571	['T', 'G']	56057	16663.67536754211	-143.7118168350756	-0.0162803682007945	0.0081268606182259	-2.003278875520873	0.0451522	0.0451522	chr2	134490571	1.34532108423014	chr2:134490571:T:G
chr2:134490959	['T', 'C']	56057	16649.7820913097	-145.19116392556322	-0.0163386310908193	0.0081300598205397	-2.009656933832319	0.0444723	0.0444723	chr2	134490959	1.3519104093080214	chr2:134490959:T:C
chr2:134490973	['A', 'G']	56057	38373.79184656557	93.36364522125952	-0.002701170914997	0.0061123522659167	-0.4419200329894554	0.658549	0.658549	chr2	134490973	0.1814119053826867	chr2:134490973:A:G
chr2:134491020	['T', 'C']	56057	16649.891051486065	-144.89405408897352	-0.016296564120869	0.0081293167815013	-2.004665897379295	0.0450036	0.0450036	chr2	134491020	1.3467527440557725	chr2:134491020:T:C
chr2:134491464	['TCAGGAAACTTGGC', 'T']	56057	21525.75996573998	221.07135532034667	0.0082320133032414	0.0073540044920522	1.1193919329445694	0.262978	0.262978	chr2	134491464	0.5800805818457597	chr2:134491464:TCAGGAAACTTGGC:T
chr2:134491569	['C', 'T']	56057	63273.80236604038	397.19628925594645	0.0038153389173175	0.0059996870947995	0.6359229834876966	0.524829	0.524829	chr2	134491569	0.2799821755531159	chr2:134491569:C:T
chr2:134491732	['T', 'C']	56057	16649.485049596806	-141.55652020866688	-0.0161160246860941	0.0081304435542507	-1.982182715931717	0.0474637	0.0474637	chr2	134491732	1.3236384096722107	chr2:134491732:T:C
chr2:134492091	['T', 'C']	56057	16642.484425176623	-150.35445993356657	-0.016806338897224	0.0081297934652196	-2.067252872920321	0.0387149	0.0387149	chr2	134492091	1.4121218581750663	chr2:134492091:T:C
chr2:134492673	['G', 'A']	56057	18971.72279912929	-98.3806966915072	-0.0150941139109185	0.0077245879085327	-1.9540348416833064	0.0507021	0.0507021	chr2	134492673	1.294974052510361	chr2:134492673:G:A
chr2:134492683	['G', 'A']	56057	18965.706631697263	-96.63480150605888	-0.0149993897644179	0.0077253167292718	-1.9415889716966688	0.0521919	0.0521919	chr2	134492683	1.282396892749908	chr2:134492683:G:A
chr2:134492781	['G', 'C']	56057	18988.387335629024	-77.82252814771685	-0.0139106016149836	0.0077274971345976	-1.8001432252498468	0.0718434	0.0718434	chr2	134492781	1.143613122800973	chr2:134492781:G:C
chr2:134492997	['A', 'G']	56057	19119.52682395773	-90.93612593268271	-0.0146624607081472	0.0077040365181739	-1.903217965485796	0.0570172	0.0570172	chr2	134492997	1.2439941138313133	chr2:134492997:A:G
chr2:134493199	['A', 'C']	56057	19002.06773128736	-77.3616926510443	-0.0140321586469275	0.007723157366467	-1.8168940474854816	0.0692387	0.0692387	chr2	134493199	1.159651094871263	chr2:134493199:A:C
chr2:134494255	['C', 'G']	56057	19000.050474593205	-81.8861841016057	-0.0143495773792576	0.0077215607505073	-1.8583778387439067	0.0631206	0.0631206	chr2	134494255	1.199828881543714	chr2:134494255:C:G
chr2:134495293	['A', 'C']	56057	19007.356287799048	-78.88437346241754	-0.0141399984672343	0.0077208546543732	-1.8314032707797727	0.0670457	0.0670457	chr2	134495293	1.1736290705514758	chr2:134495293:A:C
chr2:134495510	['C', 'T']	56057	18992.67762019445	-79.42861724665777	-0.0141922741488341	0.0077233730394853	-1.837574603256498	0.0661304	0.0661304	chr2	134495510	1.1795988503904176	chr2:134495510:C:T
chr2:134496389	['T', 'A']	56057	26672.61299762673	179.98777941784945	0.0048448708710034	0.0068083424478641	0.7116079880093774	0.476711	0.476711	chr2	134496389	0.3217448267090317	chr2:134496389:T:A
chr2:134496819	['C', 'CCT']	56057	18957.02904497689	-71.52773806801113	-0.0136657433043976	0.0077291084108455	-1.7680879317492564	0.0770516	0.0770516	chr2	134496819	1.1132183385944083	chr2:134496819:C:CCT
chr2:134497370	['A', 'G']	56057	18977.36975914362	-72.98967287921124	-0.0137598833063827	0.0077254124649944	-1.7811195672375926	0.0748983	0.0748983	chr2	134497370	1.1255280395635234	chr2:134497370:A:G
chr2:134498010	['G', 'A']	56057	18957.69092985085	-67.89384125544815	-0.0132849442303018	0.0077296460380431	-1.718700205018055	0.0856745	0.0856745	chr2	134498010	1.067148421451636	chr2:134498010:G:A
chr2:134498150	['G', 'A']	56057	18958.04373037397	-67.49124835917988	-0.0132771945329491	0.007729895603397	-1.7176421538104902	0.0858674	0.0858674	chr2	134498150	1.0661716870110018	chr2:134498150:G:A
chr2:134498612	['G', 'A']	56057	16452.761003371925	-139.3351658623945	-0.0162262871884433	0.008171851457607	-1.9856316861142305	0.0470791	0.0470791	chr2	134498612	1.3271718480539585	chr2:134498612:G:A
chr2:134499274	['T', 'C']	56057	18969.01516394905	-68.62335192694864	-0.0134160635582797	0.0077276363706182	-1.7361147593965218	0.082549	0.082549	chr2	134499274	1.0832881834201145	chr2:134499274:T:C
chr2:134500097	['G', 'T']	56057	2460.043884686742	72.8595143034864	0.0085251026855045	0.0199143469615455	0.4280884882625804	0.668588	0.668588	chr2	134500097	0.1748414225094562	chr2:134500097:G:T
chr2:134500173	['A', 'G']	56057	18978.36988403211	-68.02727209331968	-0.0133653457278694	0.0077248118369045	-1.7301839850671692	0.0836029	0.0836029	chr2	134500173	1.077778657583072	chr2:134500173:A:G
chr2:134500731	['G', 'A']	56057	16493.70769615104	-139.6668818531606	-0.0162681093167692	0.0081614859674549	-1.9932778640606053	0.0462359	0.0462359	chr2	134500731	1.3350206842398145	chr2:134500731:G:A
chr2:134500792	['A', 'G']	56057	43988.18702480813	507.3492503985367	0.013747811342917	0.0060650389342882	2.266730929820535	0.0234105	0.0234105	chr2	134500792	1.630589310569842	chr2:134500792:A:G
chr2:134501074	['A', 'G']	56057	43850.257952862674	487.0361208928103	0.0129292255364573	0.0060680693463411	2.130698381727181	0.0331183	0.0331183	chr2	134501074	1.4799319641446398	chr2:134501074:A:G
chr2:134501235	['C', 'T']	56057	16505.766676776504	-109.12834361800653	-0.0143874137517595	0.0081591322818563	-1.7633509611987948	0.0778468	0.0778468	chr2	134501235	1.1087592350021591	chr2:134501235:C:T
chr2:134501716	['T', 'C']	56057	2438.1739781992046	75.88264438840197	0.0110004609842129	0.0199941814579549	0.5501831123892404	0.582196	0.582196	chr2	134501716	0.2349307827238917	chr2:134501716:T:C
chr2:134501886	['G', 'T']	56057	16494.353940302233	-118.10905815287734	-0.0149579142586308	0.0081620858680768	-1.8326092741971136	0.066866	0.066866	chr2	134501886	1.1747946560118026	chr2:134501886:G:T
chr2:134502068	['T', 'C']	56057	2434.0868432789225	75.94930683663763	0.0108728039731624	0.0200194441058985	0.5431121821189279	0.587055	0.587055	chr2	134502068	0.231321208671389	chr2:134502068:T:C
chr2:134502352	['G', 'A']	56057	16472.175387579613	-121.79199974793092	-0.0152654444888649	0.0081687164972465	-1.8687690402782864	0.0616602	0.0616602	chr2	134502352	1.209995070936862	chr2:134502352:G:A
chr2:134502500	['C', 'T']	56057	62920.71418375178	453.857233131956	0.0059808769152938	0.0060004743011119	0.9967340272060816	0.318898	0.318898	chr2	134502500	0.4963482044688235	chr2:134502500:C:T
chr2:134502629	['C', 'T']	56057	16787.79686357068	287.0704745103108	0.0176833321287309	0.0083476005207289	2.1183730683828474	0.0341479	0.0341479	chr2	134502629	1.4666359990528646	chr2:134502629:C:T
chr2:134503280	['A', 'G']	56057	46140.23094902493	151.07645974510922	-0.0035698094435862	0.0059111348269051	-0.6039127084934603	0.545904	0.545904	chr2	134503280	0.2628837234783158	chr2:134503280:A:G
chr2:134503332	['C', 'T']	56057	26966.77271835132	226.85092146067265	0.0061575320373011	0.0067760752939075	0.908716590389356	0.363504	0.363504	chr2	134503332	0.4394908057998	chr2:134503332:C:T
chr2:134503721	['C', 'T']	56057	2990.266716620281	108.99453154868992	0.0123600293188199	0.018138724690319	0.6814166668187351	0.495611	0.495611	chr2	134503721	0.3048590630984649	chr2:134503721:C:T
chr2:134504166	['C', 'T']	56057	26431.07255272832	200.05821484783527	0.0061780856402573	0.0068320170551871	0.904284282423844	0.365849	0.365849	chr2	134504166	0.4366981277156652	chr2:134504166:C:T
chr2:134504198	['C', 'T']	56057	46108.580242288	167.897863067974	-0.003056865446344	0.0059112368689914	-0.5171278894911994	0.605069	0.605069	chr2	134504198	0.2181950970656169	chr2:134504198:C:T
chr2:134504480	['C', 'A']	56057	46112.33896006568	173.16105417019037	-0.0028057575936158	0.0059112395738097	-0.4746479242775036	0.63504	0.63504	chr2	134504480	0.1971989184369117	chr2:134504480:C:A
chr2:134504491	['TC', 'T']	56057	26436.54561838653	202.6192530736792	0.0063376645746441	0.006831389915786	0.927726956413214	0.353553	0.353553	chr2	134504491	0.4515454732894108	chr2:134504491:TC:T
chr2:134504505	['A', 'G']	56057	26433.48783882653	195.64179514304269	0.0060087989539776	0.0068319149482076	0.8795189927758101	0.379124	0.379124	chr2	134504505	0.4212187222007121	chr2:134504505:A:G
chr2:134504530	['G', 'A']	56057	26433.01614917915	203.8669136810512	0.0064126168989386	0.0068314928035063	0.938684572081717	0.347897	0.347897	chr2	134504530	0.4585493162626531	chr2:134504530:G:A
chr2:134504538	['C', 'T']	56057	26433.1300228392	202.92350455315827	0.0063800682221515	0.0068313198580655	0.9339437114218618	0.350337	0.350337	chr2	134504538	0.4555139932924655	chr2:134504538:C:T
chr2:134504561	['C', 'T']	56057	26432.43055481199	203.90411476559063	0.0064249872689888	0.0068320681506672	0.9404161561768556	0.347008	0.347008	chr2	134504561	0.4596605127716461	chr2:134504561:C:T
chr2:134504926	['G', 'A']	56057	46117.22684532624	170.85621418409227	-0.0028288584532944	0.0059117198338641	-0.4785170022926092	0.632284	0.632284	chr2	134504926	0.1990878079062639	chr2:134504926:G:A
chr2:134504994	['C', 'T']	56057	46100.40145946332	172.8544108852505	-0.0027290982375961	0.0059126070299137	-0.4615727417345215	0.64439	0.64439	chr2	134504994	0.1908512078222127	chr2:134504994:C:T
chr2:134505005	['A', 'C']	56057	46114.2263100612	170.3926680110826	-0.0028729913879055	0.0059117694982003	-0.4859782487764735	0.626984	0.626984	chr2	134505005	0.2027435417855064	chr2:134505005:A:C
chr2:134505510	['G', 'A']	56057	16478.351656586205	-127.3463847199648	-0.0155996093703331	0.0081668798695319	-1.910106383287256	0.0561246	0.0561246	chr2	134505510	1.250846741194176	chr2:134505510:G:A
chr2:134505798	['A', 'G']	56057	46129.34351022448	175.9986860061312	-0.0026694429297357	0.0059120027072284	-0.4515293821621333	0.65161	0.65161	chr2	134505798	0.1860122593673739	chr2:134505798:A:G
chr2:134506331	['G', 'A']	56057	63009.36425436249	447.1824699623994	0.0056974957045548	0.0060016516927708	0.9493212862415286	0.342461	0.342461	chr2	134506331	0.4653888794976618	chr2:134506331:G:A
chr2:134506575	['G', 'A']	56057	16871.10674397859	270.65128208620115	0.0161167846217786	0.0083287250766946	1.9350842383879885	0.052985	0.052985	chr2	134506575	1.275847061328532	chr2:134506575:G:A
chr2:134507324	['G', 'A']	56057	26444.49374843708	202.3061485392533	0.0063971353226354	0.0068313424090065	0.9364389807487	0.349051	0.349051	chr2	134507324	0.4571111134408296	chr2:134507324:G:A
chr2:134507424	['C', 'T']	56057	2436.173835477138	71.51409182808875	0.009519466573538	0.0200006743830041	0.47595727980189	0.634107	0.634107	chr2	134507424	0.1978374525462139	chr2:134507424:C:T
chr2:134507659	['C', 'T']	56057	45803.85471458927	152.66460144954374	-0.0035557175558463	0.0059186623544477	-0.6007637102620479	0.548	0.548	chr2	134507659	0.2612194415156307	chr2:134507659:C:T
chr2:134507991	['A', 'C']	56057	46104.046943582056	156.22752653109615	-0.0036235903108394	0.0059128146918031	-0.6128367790492064	0.539987	0.539987	chr2	134507991	0.2676166955404109	chr2:134507991:A:C
chr2:134508129	['C', 'T']	56057	63017.49001695067	439.5427073576144	0.0053786724868886	0.0060020590327193	0.8961378849437511	0.370183	0.370183	chr2	134508129	0.4315835293316709	chr2:134508129:C:T
chr2:134508484	['CCT', 'C']	56057	11195.59633502248	169.54532024467363	0.0216239930943171	0.0097617339266546	2.2151795220798056	0.0267517	0.0267517	chr2	134508484	1.5726486144965768	chr2:134508484:CCT:C
chr2:134509303	['T', 'C']	56057	46101.8689267553	156.75627078201893	-0.0036799077184779	0.005912258675015	-0.6224199448561094	0.533668	0.533668	chr2	134509303	0.2727288377436747	chr2:134509303:T:C
chr2:134509424	['A', 'G']	56057	46105.514658387314	158.16076138326508	-0.0036709998367058	0.0059130632868364	-0.6208287749732276	0.534715	0.534715	chr2	134509424	0.271877632757981	chr2:134509424:A:G
chr2:134510289	['C', 'A']	56057	40993.31279105036	30.047460475216383	-0.0063019582782106	0.0060228959959372	-1.0463335715014224	0.295412	0.295412	chr2	134510289	0.5295718670879422	chr2:134510289:C:A
chr2:134510435	['A', 'G']	56057	46718.50069583215	596.1749292101729	0.0154730281535081	0.0060525314089893	2.5564556559801166	0.0105771	0.0105771	chr2	134510435	1.97563338963907	chr2:134510435:A:G
chr2:134510684	['C', 'T']	56057	17481.11845415455	331.6768193578004	0.0191506447386195	0.0082473531490637	2.322035250884535	0.0202346	0.0202346	chr2	134510684	1.6939053763729723	chr2:134510684:C:T
chr2:134510939	['G', 'A']	56057	63024.23719195559	461.5029400742927	0.0060501544435311	0.0060033112868014	1.0078028865224269	0.313553	0.313553	chr2	134510939	0.5036890396431749	chr2:134510939:G:A
chr2:134510963	['G', 'A']	56057	17890.9574695829	337.9644444824744	0.0188685626727831	0.0081733159325069	2.3085566284962886	0.0209718	0.0209718	chr2	134510963	1.6783642926381994	chr2:134510963:G:A
chr2:134511348	['A', 'G']	56057	45371.28439908649	124.60431784781358	-0.0039357774720121	0.0059339678048084	-0.6632623569044155	0.507165	0.507165	chr2	134511348	0.294850725219678	chr2:134511348:A:G
chr2:134511350	['C', 'T']	56057	45049.82185866443	108.25193217185428	-0.0044026171185043	0.0059362829395638	-0.7416454308742488	0.458305	0.458305	chr2	134511350	0.3388454046784855	chr2:134511350:C:T
chr2:134511447	['G', 'T']	56057	45077.64967436881	133.0900559063634	-0.0035371486868452	0.0059356787843907	-0.5959130902007305	0.551236	0.551236	chr2	134511447	0.2586624273652948	chr2:134511447:G:T
chr2:134511449	['C', 'T']	56057	2348.125664537767	47.39408896162533	-0.0004682972209086	0.0203553623919911	-0.0230060861551113	0.981646	0.981646	chr2	134511449	0.0080450987345101	chr2:134511449:C:T
chr2:134511893	['A', 'C']	56057	26666.80567003872	191.97884521276896	0.0056510817001177	0.0068129620413653	0.829460323689867	0.406848	0.406848	chr2	134511893	0.3905678145856558	chr2:134511893:A:C
chr2:134512468	['C', 'T']	56057	62709.49214790494	435.4844198181722	0.0053163695096732	0.0059945792290115	0.8868628316636429	0.375157	0.375157	chr2	134512468	0.4257869457005252	chr2:134512468:C:T
chr2:134513638	['G', 'A']	56057	2335.166628012774	48.02355530522854	0.0003865700323413	0.0204009625538821	0.0189486173174582	0.984882	0.984882	chr2	134513638	0.0066157997751922	chr2:134513638:G:A
chr2:134515344	['C', 'T']	56057	42459.816960462456	60.440889802329	-0.0057609344660638	0.0059980383773519	-0.960469757548848	0.336823	0.336823	chr2	134515344	0.4725982603076799	chr2:134515344:C:T
chr2:134516346	['T', 'C']	56057	43286.16543809232	95.94537326449236	-0.0048547152343411	0.0059874115126336	-0.8108203727266098	0.417472	0.417472	chr2	134516346	0.3793726474936252	chr2:134516346:T:C
chr2:134517195	['T', 'C']	56057	62767.43648853599	439.2450222336489	0.0053509092238674	0.0059955208430448	0.8924844669791836	0.372137	0.372137	chr2	134517195	0.4292971477775174	chr2:134517195:T:C
chr2:134518639	['C', 'T']	56057	3064.273317633625	18.637220810710204	-0.0026859702337394	0.0183675010715294	-0.1462349300146692	0.883736	0.883736	chr2	134518639	0.0536774531621237	chr2:134518639:C:T
chr2:134519379	['G', 'C']	56057	59844.743264461344	370.8324994834277	0.0055288570989888	0.0059114500294592	0.935279342874629	0.349648	0.349648	chr2	134519379	0.4563689515977674	chr2:134519379:G:C
chr2:134520636	['T', 'C']	56057	63656.81343776203	443.37144512446775	0.0060987113973989	0.0060219821277476	1.0127415306162684	0.311188	0.311188	chr2	134520636	0.5069771585790867	chr2:134520636:T:C
chr2:134521199	['G', 'A']	56057	16044.438113423035	278.4570929684668	0.0187542376535974	0.0083142810922091	2.2556655765669142	0.0240954	0.0240954	chr2	134521199	1.6180658597196584	chr2:134521199:G:A
chr2:134521315	['G', 'A']	56057	25069.130454950937	147.82930806855427	0.0045113295268555	0.0069760676586552	0.646686607355122	0.517837	0.517837	chr2	134521315	0.2858069219935628	chr2:134521315:G:A
chr2:134521706	['C', 'T']	56057	63574.20689409079	420.21713044223793	0.0052903452097656	0.0060200184649226	0.8787921898564516	0.379518	0.379518	chr2	134521706	0.4207676213092397	chr2:134521706:C:T
chr2:134523187	['G', 'A']	56057	17688.893311448497	-39.724798986228514	-0.0131175218949114	0.0079542148855749	-1.6491284285895047	0.0991269	0.0991269	chr2	134523187	1.0038084753201657	chr2:134523187:G:A
chr2:134523562	['G', 'A']	56057	9770.697197295418	201.35024338459843	0.020334398845391	0.0103507589757452	1.9645321558583653	0.0494733	0.0494733	chr2	134523562	1.3056291200786925	chr2:134523562:G:A
chr2:134523662	['G', 'C']	56057	26403.826104797416	272.2619859816912	0.0114798696018766	0.0069421608915479	1.653644993427537	0.0982053	0.0982053	chr2	134523662	1.0078650733266796	chr2:134523662:G:C
chr2:134525561	['G', 'T']	56057	6890.122912801484	20.74673630553583	-0.009191379335441	0.0120079724915946	-0.7654397394626656	0.444013	0.444013	chr2	134525561	0.3526043142421066	chr2:134525561:G:T
chr2:134525865	['T', 'C']	56057	47728.36568176141	369.2793294880032	0.002084164625037	0.0059134385608243	0.3524454686727142	0.724506	0.724506	chr2	134525865	0.1399580135660273	chr2:134525865:T:C
chr2:134525953	['G', 'A']	56057	27037.96465970921	118.74366630648169	0.0034879963881353	0.0067557848033671	0.5162977344093209	0.605649	0.605649	chr2	134525953	0.2177789955146811	chr2:134525953:G:A
chr2:134526262	['A', 'G']	56057	26987.29568568676	84.8751632795082	0.0030117807487203	0.006771344498912	0.444783270029212	0.656478	0.656478	chr2	134526262	0.1827798234795981	chr2:134526262:A:G
chr2:134526467	['C', 'A']	56057	75021.04469383384	489.3619318162265	0.0056564679453892	0.0064338933706714	0.8791671884358452	0.379314	0.379314	chr2	134526467	0.4210011277413422	chr2:134526467:C:A
chr2:134526736	['A', 'G']	56057	75159.42998358431	490.9814598285136	0.0055161895868351	0.0064452158152227	0.8558580108065024	0.39208	0.39208	chr2	134526736	0.4066253104954268	chr2:134526736:A:G
chr2:134527147	['T', 'G']	56057	32817.02506914086	36.437432475513866	-0.002005063539303	0.0063556954607313	-0.3154750808454187	0.752402	0.752402	chr2	134527147	0.1235500586987329	chr2:134527147:T:G
chr2:134527500	['G', 'A']	56057	32408.046886708296	40.676392507570505	-0.0015436609422618	0.0063760091202953	-0.2421045693532957	0.8087	0.8087	chr2	134527500	0.0922125568893838	chr2:134527500:G:A
chr2:134528107	['C', 'T']	56057	39701.20698022983	362.96211902508975	0.0063143513470955	0.0060724325384052	1.0398388631179214	0.298419	0.298419	chr2	134528107	0.525173529280918	chr2:134528107:C:T
chr2:134528165	['C', 'T']	56057	2288.3265713928886	107.46403814053238	0.017663771837236	0.0205428833789818	0.8598487131221547	0.389876	0.389876	chr2	134528165	0.409073498303604	chr2:134528165:C:T
chr2:134528749	['TCA', 'T']	56057	31766.233451093733	-6.465537185084517	-0.0023944574825438	0.0064197620485758	-0.3729822794717176	0.709163	0.709163	chr2	134528749	0.1492539314397237	chr2:134528749:TCA:T
chr2:134528877	['A', 'G']	56057	32488.15911158684	40.84365904049552	-0.0016856378365966	0.0063714417433542	-0.2645614453518036	0.791348	0.791348	chr2	134528877	0.1016324909098001	chr2:134528877:A:G
chr2:134529386	['GA', 'G']	56057	32495.27492371656	27.78225386304613	-0.0022377842412849	0.0063716868671235	-0.3512075040648081	0.725434	0.725434	chr2	134529386	0.1394020935496995	chr2:134529386:GA:G
chr2:134529530	['T', 'C']	56057	32458.47565676756	27.86346195645473	-0.0021802670783589	0.006375594902342	-0.3419707669252984	0.732374	0.732374	chr2	134529530	0.1352670819795159	chr2:134529530:T:C
chr2:134529609	['C', 'T']	56057	31847.133545196462	11.405174754821292	-0.001752495470386	0.0064140492975387	-0.2732276272118038	0.784679	0.784679	chr2	134529609	0.105307970056959	chr2:134529609:C:T
chr2:134529678	['A', 'G']	56057	32476.11825289161	29.91228822112013	-0.001959477740091	0.0063746846491302	-0.3073842625859831	0.758552	0.758552	chr2	134529678	0.120014642248405	chr2:134529678:A:G
chr2:134529840	['A', 'T']	56057	40025.13618760375	358.60063797737456	0.0061643878532131	0.0060642987117662	1.0165046522613888	0.309394	0.309394	chr2	134529840	0.509488112718609	chr2:134529840:A:T
chr2:134530567	['G', 'A']	56057	30508.530894816664	316.0086381236035	0.0090377033586473	0.0065603407885393	1.3776271157187328	0.168324	0.168324	chr2	134530567	0.7738539569626277	chr2:134530567:G:A
chr2:134530804	['G', 'A']	56057	21922.34643449715	170.16822546910112	0.0072015028815199	0.0072574143177871	0.9922959564083028	0.321057	0.321057	chr2	134530804	0.4934178567294773	chr2:134530804:G:A
chr2:134530935	['A', 'G']	56057	39966.99079393398	375.061963713967	0.0065711920942963	0.0060642256123197	1.0835995417034985	0.278547	0.278547	chr2	134530935	0.555101514607022	chr2:134530935:A:G
chr2:134531169	['T', 'C']	56057	75093.73555650716	503.1648859240199	0.0060459225571476	0.0064397010949416	0.938851426178248	0.347811	0.347811	chr2	134531169	0.4586566869573525	chr2:134531169:T:C
chr2:134531342	['A', 'G']	56057	42551.868067946605	214.34678359561008	0.0021836006437202	0.0059960221775938	0.3641748777848092	0.715729	0.715729	chr2	134531342	0.145251385629682	chr2:134531342:A:G
chr2:134531406	['T', 'C']	56057	41858.72045389666	152.21284091233213	0.0010753131317547	0.0060243779579159	0.1784936368976909	0.858336	0.858336	chr2	134531406	0.0663426720801387	chr2:134531406:T:C
chr2:134531490	['C', 'A']	56057	2158.192499821594	103.93580500375866	0.019321239018136	0.021188360969517	0.9118798309096594	0.361836	0.361836	chr2	134531490	0.441488226244698	chr2:134531490:C:A
chr2:134531709	['C', 'CT']	56057	4491.160235483008	-103.70959749750158	-0.0309898518814954	0.0147423292178526	-2.1021001107455475	0.035549	0.035549	chr2	134531709	1.4491726115471613	chr2:134531709:C:CT
chr2:134532650	['T', 'C']	56057	69046.01224038257	489.27067344998295	0.0102104440597694	0.0061044808222609	1.6726146509520352	0.0944088	0.0944088	chr2	134532650	1.024987522510009	chr2:134532650:T:C
chr2:134532882	['G', 'C']	56057	69584.61978516114	537.5616489246854	0.0113093447765895	0.0061310973448132	1.8445873781725195	0.0651029	0.0651029	chr2	134532882	1.1863996654111322	chr2:134532882:G:C
chr2:134533564	['C', 'T']	56057	76520.65050760968	565.8499990776182	0.0092997967159898	0.0065373062182249	1.4225732137288472	0.154865	0.154865	chr2	134533564	0.8100467231342539	chr2:134533564:C:T
chr2:134534732	['C', 'T']	56057	3127.446323752431	-3.7281359511466	-0.0056242763610283	0.0175564756692172	-0.3203533822502713	0.748702	0.748702	chr2	134534732	0.125691006744001	chr2:134534732:C:T
chr2:134535355	['A', 'G']	56057	21898.07831346799	212.8617840455389	0.0089857449113733	0.0072524746101554	1.238990192229137	0.215354	0.215354	chr2	134535355	0.6668470572109039	chr2:134535355:A:G
chr2:134535580	['T', 'C']	56057	4959.530837986834	-123.51545148428552	-0.0319111835016782	0.0140454730153199	-2.2719906596859656	0.0230908	0.0230908	chr2	134535580	1.6365610203280876	chr2:134535580:T:C
chr2:134535923	['A', 'G']	56057	68908.35584781754	506.4861334347951	0.011058518918827	0.0061006489000861	1.8126791264238813	0.0698867	0.0698867	chr2	134535923	1.15560546611691	chr2:134535923:A:G
chr2:134536344	['C', 'A']	56057	6853.244509856391	60.43033285934827	-0.0070575336911872	0.0121759490836336	-0.5796290410472901	0.562167	0.562167	chr2	134536344	0.2501346516822256	chr2:134536344:C:A
chr2:134536511	['T', 'C']	56057	69274.30096533019	518.9331079726409	0.0111632564896755	0.0061165797167622	1.825081500872632	0.0679941	0.0679941	chr2	134536511	1.1675287703615562	chr2:134536511:T:C
chr2:134537609	['T', 'C']	56057	76486.18661576066	564.7030456919664	0.0091517385122107	0.0065350908591061	1.4003995827324367	0.161399	0.161399	chr2	134537609	0.7920991604183307	chr2:134537609:T:C
chr2:134541142	['G', 'T']	56057	71972.41957468065	477.4125908234466	0.0099629709241632	0.0062262611626411	1.600153071628788	0.10957	0.10957	chr2	134541142	0.960308338350974	chr2:134541142:G:T
chr2:134542911	['G', 'A']	56057	27782.9474350968	-33.881132891237435	-0.0075309722188086	0.0067482266504059	-1.115992779874331	0.26443	0.26443	chr2	134542911	0.5776892749982043	chr2:134542911:G:A
chr2:134543155	['G', 'C']	56057	4817.257804973775	92.9788435000161	-0.0072444442633458	0.0144480485059519	-0.5014133403802925	0.616082	0.616082	chr2	134543155	0.210361479755319	chr2:134543155:G:C
chr2:134543287	['A', 'G']	56057	72045.13030054251	438.60051677168696	0.0081219695399727	0.0062311105981702	1.3034545627159475	0.192425	0.192425	chr2	134543287	0.7157385047684827	chr2:134543287:A:G
chr2:134543290	['A', 'G']	56057	72025.70325101707	445.0784224348181	0.0084267861341586	0.0062288289310609	1.3528684488567748	0.176103	0.176103	chr2	134543290	0.7542332455526094	chr2:134543290:A:G
chr2:134543314	['T', 'C']	56057	4826.7749429060805	99.67184551977093	-0.005747360229708	0.0144337569610531	-0.3981887907089062	0.690493	0.690493	chr2	134543314	0.1608407198033555	chr2:134543314:T:C
chr2:134545980	['C', 'A']	56057	5161.828736083358	113.00908921627496	-0.0068308893532632	0.0141041559396425	-0.4843174864554421	0.628162	0.628162	chr2	134545980	0.2019283393311368	chr2:134545980:C:A
chr2:134546133	['A', 'G']	56057	5167.368722459101	113.54561912875336	-0.0067517348966531	0.0140968831707194	-0.4789523198062029	0.631974	0.631974	chr2	134546133	0.1993007886302746	chr2:134546133:A:G
chr2:134546299	['G', 'A']	56057	5170.276697470297	111.94342153646512	-0.006914608172263	0.0140928127603049	-0.4906478422632073	0.623677	0.623677	chr2	134546299	0.2050402715930319	chr2:134546299:G:A
chr2:134546575	['C', 'T']	56057	4861.979038533958	100.45755549073168	-0.0054262596944111	0.0144184954346116	-0.3763402165655524	0.706665	0.706665	chr2	134546575	0.1507864180715573	chr2:134546575:C:T
chr2:134547939	['G', 'A']	56057	4797.427906229929	88.91843400928332	-0.0079413996896729	0.0144664111091248	-0.5489543764357573	0.583039	0.583039	chr2	134547939	0.2343023939231474	chr2:134547939:G:A
chr2:134548257	['A', 'C']	56057	4807.171510123985	92.85816788418292	-0.0068535362628433	0.0144534343801139	-0.4741804669119236	0.635373	0.635373	chr2	134548257	0.1969712443407149	chr2:134548257:A:C
chr2:134548521	['G', 'A']	56057	4790.427281809748	87.04705348921826	-0.0082513871093192	0.0144753007541781	-0.5700321706226112	0.568658	0.568658	chr2	134548521	0.2451488467290577	chr2:134548521:G:A
chr2:134549315	['T', 'A']	56057	1337.0715559995715	-68.40377154732836	-0.0627108986225149	0.0265959505402439	-2.357911537232832	0.0183815	0.0183815	chr2	134549315	1.735619051429664	chr2:134549315:T:A
chr2:134549371	['A', 'T']	56057	1384.07407143112	-70.96629257572717	-0.0625652660899316	0.0261356161340855	-2.39386995006922	0.0166749	0.0166749	chr2	134549371	1.7779367618838822	chr2:134549371:A:T
chr2:134549610	['C', 'G']	56057	1282.1143580960536	-35.778929965305856	-0.0421769682818822	0.0271110955346653	-1.555708740281375	0.119783	0.119783	chr2	134549610	0.9216048140842528	chr2:134549610:C:G
chr2:134549796	['G', 'A']	56057	4796.085557299844	87.347778197291	-0.0082630855087051	0.0144687719811905	-0.5710979148366715	0.567936	0.567936	chr2	134549796	0.2457006016355767	chr2:134549796:G:A
chr2:134551517	['A', 'C']	56057	5754.513273388997	72.46963567839566	-0.0081427257229354	0.013180835105825	-0.617770092529028	0.536729	0.536729	chr2	134551517	0.2702449387175829	chr2:134551517:A:C
chr2:134553571	['C', 'T']	56057	4792.170974935331	88.43784182438722	-0.0081487925676395	0.0144695513271881	-0.5631682961950635	0.573323	0.573323	chr2	134553571	0.2416006352831979	chr2:134553571:C:T
chr2:134553623	['C', 'G']	56057	5151.275680593713	106.65713368282258	-0.0080247158129368	0.014110549716308	-0.5687032733857549	0.56956	0.56956	chr2	134553623	0.2444605186501131	chr2:134553623:C:G
chr2:134553936	['G', 'T']	56057	2099.0748907323164	112.00581665187424	0.0186933314715924	0.0213990793841602	0.8735577421816282	0.382363	0.382363	chr2	134553936	0.4175241396001013	chr2:134553936:G:T
chr2:134554741	['T', 'C']	56057	1287.1148041104689	-40.07692452472831	-0.0451972323002292	0.0270659833064161	-1.6698906442285029	0.0949466	0.0949466	chr2	134554741	1.0225205825612596	chr2:134554741:T:C
chr2:134555037	['C', 'T']	56057	3807.067914228629	133.69571369761965	0.0305437217049535	0.016927818009255	1.804350784504781	0.0711817	0.0711817	chr2	134555037	1.1476316441517442	chr2:134555037:C:T
chr2:134556359	['G', 'A']	56057	3827.341379433383	147.0313349124346	0.0344587554538276	0.0169087926414168	2.0379193349041027	0.0415627	0.0415627	chr2	134556359	1.38129624751974	chr2:134556359:G:A
chr2:134557559	['A', 'G']	56057	1834.9165253707893	-7.27770255727646	-0.0255390423805786	0.0230367079638228	-1.108623785164334	0.267597	0.267597	chr2	134557559	0.5725187597037247	chr2:134557559:A:G
chr2:134560936	['C', 'T']	56057	8599.147600949269	200.7753165617013	0.0166955788049891	0.0107919581468973	1.5470388763311766	0.12186	0.12186	chr2	134560936	0.9141388262115496	chr2:134560936:C:T
chr2:134560956	['CA', 'C']	56057	5054.180322897155	131.28502452704595	-0.0022429501095995	0.0142039398282078	-0.1579104203993597	0.874528	0.874528	chr2	134560956	0.0582262810385668	chr2:134560956:CA:C
chr2:134562063	['T', 'A']	56057	1283.0	-33.61419928849851	-0.0396540401806141	0.0270822057989287	-1.4642101339538098	0.143142	0.143142	chr2	134562063	0.844232919056576	chr2:134562063:T:A
chr2:134565165	['G', 'A']	56057	7763.553975701569	127.6840911437384	0.0128500992853257	0.0114240588145401	1.1248278299277097	0.260667	0.260667	chr2	134565165	0.5839139462963819	chr2:134565165:G:A
chr2:134565208	['A', 'AG']	56057	19062.040284740684	119.96289204099628	0.0060859235914694	0.0076412791741849	0.7964535063749462	0.425772	0.425772	chr2	134565208	0.370822902421724	chr2:134565208:A:AG
chr2:134566282	['A', 'G']	56057	2107.112766261105	124.77573243008052	0.0256486833573287	0.0213475338118891	1.20148226878761	0.229569	0.229569	chr2	134566282	0.6390867575541133	chr2:134566282:A:G
chr2:134569618	['A', 'C']	56057	3755.871012061951	126.18113153366176	0.0305771029233408	0.0169273638219235	1.806371225018438	0.0708657	0.0708657	chr2	134569618	1.1495639186273396	chr2:134569618:A:C
chr2:134570541	['T', 'C']	56057	2154.2067856045605	107.97014633829323	0.0166304174858834	0.0212593071572524	0.782265262121215	0.434062	0.434062	chr2	134570541	0.3624482328498003	chr2:134570541:T:C
chr2:134571349	['G', 'A']	56057	2083.1114817854213	125.58207496469296	0.0270731032885147	0.021452000553501	1.2620316329469918	0.206943	0.206943	chr2	134571349	0.6841492593467627	chr2:134571349:G:A
chr2:134571540	['G', 'C']	56057	1265.045134243154	-46.63644193623919	-0.0456735859942775	0.0272695764277003	-1.6748916550050452	0.0939611	0.0939611	chr2	134571540	1.027051907591178	chr2:134571540:G:C
chr2:134571839	['G', 'A']	56057	4530.323265480884	110.7924315789502	-0.0039123468813859	0.0149206804786389	-0.2622096818564708	0.793161	0.793161	chr2	134571839	0.1006386483512513	chr2:134571839:G:A
chr2:134572548	['A', 'T']	56057	2960.897930049964	0.9899571971053828	-0.0243820236811703	0.0183827869088082	-1.3263507759798636	0.184729	0.184729	chr2	134572548	0.7334649207409405	chr2:134572548:A:T
chr2:134573182	['G', 'C']	56057	4983.889075240423	124.3548019703896	-0.0022251522556311	0.0142498341060811	-0.1561528533642088	0.875913	0.875913	chr2	134573182	0.0575390279601055	chr2:134573182:G:C
chr2:134573486	['A', 'G']	56057	5114.547430019089	130.93914203642112	-0.0019560741539552	0.0141156029170543	-0.1385753173597675	0.889786	0.889786	chr2	134573486	0.0507144317758582	chr2:134573486:A:G
chr2:134574785	['A', 'G']	56057	5113.638554861731	125.74249548713595	-0.0027952637589068	0.014121998082219	-0.197936845950033	0.843095	0.843095	chr2	134574785	0.0741234862872175	chr2:134574785:A:G
chr2:134575135	['G', 'A']	56057	1174.0837778531034	38.64811241531149	0.0020892858356978	0.028721412469229	0.0727431437411462	0.942011	0.942011	chr2	134575135	0.0259440258574319	chr2:134575135:G:A
chr2:134575727	['A', 'G']	56057	5179.739210333814	124.75497077835549	-0.0024244642867206	0.0140439093762824	-0.172634572166576	0.862939	0.862939	chr2	134575727	0.0640199028939615	chr2:134575727:A:G
chr2:134575919	['A', 'G']	56057	2485.399032971738	130.63407481599228	0.0249048684145064	0.0197168903882138	1.263123541498908	0.20655	0.20655	chr2	134575919	0.684974800687395	chr2:134575919:A:G
chr2:134575987	['G', 'A']	56057	2457.3945368255786	130.06245057208392	0.0252539272251209	0.0198188007762961	1.274240934664694	0.202583	0.202583	chr2	134575987	0.6933970017988415	chr2:134575987:G:A
chr2:134576058	['C', 'T']	56057	2465.04397388326	130.74806415114443	0.0253939474551978	0.0197917453945386	1.283057504478869	0.199477	0.199477	chr2	134576058	0.7001071719016538	chr2:134576058:C:T
chr2:134576771	['C', 'G']	56057	1249.0222812901384	-50.04324054578931	-0.048644258544041	0.0274394700906002	-1.7727841821808683	0.0762699	0.0762699	chr2	134576771	1.1176468230288377	chr2:134576771:C:G
chr2:134579428	['A', 'T']	56057	11626.244402419225	-38.43238588965704	-0.0071708491122221	0.0095159380647298	-0.7535619781722149	0.451115	0.451115	chr2	134579428	0.3457127319603208	chr2:134579428:A:T
chr2:134579621	['G', 'T']	56057	11221.800742154746	-23.70237392784713	-0.0054177006191727	0.0096654974271073	-0.5605195862944956	0.575127	0.575127	chr2	134579621	0.2402362434685886	chr2:134579621:G:T
chr2:134579691	['G', 'T']	56057	11324.010044244633	-48.82694129878388	-0.0080206268084445	0.0096293366693043	-0.8329365857579822	0.404884	0.404884	chr2	134579691	0.3926693851209579	chr2:134579691:G:T
chr2:134580681	['C', 'G']	56057	11778.311244335007	-25.16922717596138	-0.0052949932488916	0.0094689157771209	-0.5591974174789466	0.576029	0.576029	chr2	134580681	0.2395556516064133	chr2:134580681:C:G
chr2:134583270	['C', 'G']	56057	47184.41722126072	113.47692117571988	-0.0029457524400461	0.0059815396093232	-0.4924739502610241	0.622386	0.622386	chr2	134583270	0.2059401849629843	chr2:134583270:C:G
chr2:134583314	['A', 'G']	56057	3467.2474087024784	-66.52475546553005	-0.0058165799663663	0.0168609378434514	-0.3449736912840458	0.730115	0.730115	chr2	134583314	0.1366087290139312	chr2:134583314:A:G
chr2:134583550	['G', 'A']	56057	43122.69265081093	136.26890020997797	-0.0032288418995745	0.0060529410443038	-0.5334335616258894	0.593736	0.593736	chr2	134583550	0.2264066176945367	chr2:134583550:G:A
chr2:134583630	['A', 'G']	56057	47046.07105004907	127.95365144791576	-0.0022986546022319	0.0059851254966464	-0.3840612203570215	0.700935	0.700935	chr2	134583630	0.1543222537168986	chr2:134583630:A:G
chr2:134585140	['A', 'T']	56057	21431.29387522078	34.11520568025239	-0.0026276824246248	0.0074907453110677	-0.3507905175660403	0.725747	0.725747	chr2	134585140	0.1392147507234861	chr2:134585140:A:T
chr2:134585467	['A', 'G']	56057	50106.57540185182	73.78084228266569	-0.0040274827218637	0.0059522493842922	-0.6766320531683682	0.498642	0.498642	chr2	134585467	0.3022111442036121	chr2:134585467:A:G
chr2:134585653	['G', 'A']	56057	6793.878268630071	67.31171967392117	0.0034433144647494	0.012375453921121	0.2782374276286375	0.780831	0.780831	chr2	134585653	0.1074429529467902	chr2:134585653:G:A
chr2:134586760	['C', 'T']	56057	3413.121773258407	-88.91484335142461	-0.0114611085833793	0.0170067460262731	-0.6739154313043489	0.500368	0.500368	chr2	134586760	0.300710472495408	chr2:134586760:C:T
chr2:134587272	['T', 'C']	56057	3661.3265717547993	-100.54467644257112	-0.016934238616262	0.0164565592039176	-1.0290266881688552	0.303472	0.303472	chr2	134587272	0.5178813731437868	chr2:134587272:T:C
chr2:134587372	['T', 'C']	56057	3485.7461861004545	-100.1478904615941	-0.0151477403463803	0.0168408143922085	-0.8994660230557803	0.368408	0.368408	chr2	134587372	0.4336709476442114	chr2:134587372:T:C
chr2:134587424	['A', 'G']	56057	22057.721848514582	81.5305498979975	-0.0003281845120506	0.0073941622987468	-0.0443842721854011	0.964598	0.964598	chr2	134587424	0.01565364288051	chr2:134587424:A:G
chr2:134587489	['G', 'A']	56057	47125.88474576271	247.4855194947807	-0.0013052323320117	0.0060059389049008	-0.2173236112919385	0.827957	0.827957	chr2	134587489	0.0819922177412651	chr2:134587489:G:A
chr2:134587539	['G', 'A']	56057	49957.020643020274	163.42238495523705	-0.0016536104765697	0.0059779236645333	-0.2766195370443574	0.782073	0.782073	chr2	134587539	0.1067527072758243	chr2:134587539:G:A
chr2:134587687	['A', 'G']	56057	3486.186570093125	-101.88656498152838	-0.0157165020796066	0.0168392707026288	-0.9333243913676796	0.350657	0.350657	chr2	134587687	0.4551174870631326	chr2:134587687:A:G
chr2:134587991	['G', 'A']	56057	9463.506458058302	236.18866385621905	0.0218132488180317	0.0103455192064933	2.10847308700957	0.0349945	0.0349945	chr2	134587991	1.4560002072882212	chr2:134587991:G:A
chr2:134588098	['G', 'A']	56057	3486.12437784319	-102.11496776613704	-0.0157871160605829	0.0168392780975617	-0.937517390538781	0.348497	0.348497	chr2	134588098	0.4578009561285358	chr2:134588098:G:A
chr2:134588968	['C', 'T']	56057	3486.12437784319	-101.89466166974516	-0.0157209224362649	0.0168390587807509	-0.9335986435438932	0.350515	0.350515	chr2	134588968	0.4552933920258902	chr2:134588968:C:T
chr2:134588969	['A', 'G']	56057	3487.186623612945	-102.49666658527084	-0.0159486116383219	0.0168372913960386	-0.9472195535009974	0.343531	0.343531	chr2	134588969	0.4640340664021921	chr2:134588969:A:G
chr2:134589263	['A', 'G']	56057	3482.4969937019387	-100.07546501307657	-0.0150779882815355	0.0168462912424487	-0.895033100433555	0.370773	0.370773	chr2	134589263	0.4308918990635378	chr2:134589263:A:G
chr2:134590315	['T', 'C']	56057	50810.8769738603	139.88804884117897	-0.0039275104872889	0.0059787052305553	-0.6569165623380431	0.511237	0.511237	chr2	134590315	0.2913777223098763	chr2:134590315:T:C
chr2:134591634	['C', 'T']	56057	9457.349676176204	237.129122074627	0.0220059897963528	0.0103471355929394	2.126771182100788	0.0334435	0.0334435	chr2	134591634	1.475688278148537	chr2:134591634:C:T
chr2:134591851	['T', 'A']	56057	3611.798774277694	-80.31203260665083	-0.0101640111295739	0.0165774823753747	-0.6131215162485836	0.539798	0.539798	chr2	134591851	0.267768728876525	chr2:134591851:T:A
chr2:134591869	['C', 'A']	56057	3626.08226032064	-81.63225002330631	-0.0106129867177278	0.0165767534339009	-0.640233128884172	0.522024	0.522024	chr2	134591869	0.2823095298943618	chr2:134591869:C:A
chr2:134592004	['A', 'G']	56057	3869.899473355347	-92.50340850839312	-0.0156908171441849	0.01606395072503	-0.9767719916954388	0.328686	0.328686	chr2	134592004	0.4832187937955667	chr2:134592004:A:G
chr2:134592016	['A', 'G']	56057	3612.451097234612	-80.07006510610572	-0.0103054798660707	0.016561502624416	-0.6222551238121214	0.533777	0.533777	chr2	134592016	0.2726401435276879	chr2:134592016:A:G
chr2:134592505	['A', 'G']	56057	3411.4259946476363	-84.47401962166238	-0.010303081579544	0.017010947399376	-0.6056735899331445	0.544734	0.544734	chr2	134592505	0.2638155170500568	chr2:134592505:A:G
chr2:134593237	['G', 'T']	56057	3482.124235126216	-101.2325590521694	-0.0154238328544281	0.0168472051992963	-0.9155128504680662	0.359926	0.359926	chr2	134593237	0.4437867800526137	chr2:134593237:G:T
chr2:134593416	['ACAGT', 'A']	56057	61960.89575117327	207.2913922112252	0.0019523222206975	0.0059769900071727	0.3266396996405519	0.743942	0.743942	chr2	134593416	0.128460922064113	chr2:134593416:ACAGT:A
chr2:134593657	['AG', 'A']	56057	3415.487430641046	-87.61671835437258	-0.0109804847706453	0.0170015443617657	-0.6458521965415666	0.518378	0.518378	chr2	134593657	0.2853534382357373	chr2:134593657:AG:A
chr2:134593672	['T', 'C']	56057	3579.383115377068	-79.67076441156306	-0.0104004423152744	0.0166284176034551	-0.6254619389107344	0.53167	0.53167	chr2	134593672	0.2743578444855817	chr2:134593672:T:C
chr2:134593939	['G', 'A']	56057	9539.701786001036	231.67673544567583	0.0210009570892804	0.0103088393938481	2.037179578315382	0.0416367	0.0416367	chr2	134593939	1.3805236986759883	chr2:134593939:G:A
chr2:134594194	['A', 'G']	56057	66003.78095340682	131.1437563954328	0.0006086326495081	0.0060424895050515	0.1007254789601797	0.919769	0.919769	chr2	134594194	0.0363212320264059	chr2:134594194:A:G
chr2:134595613	['C', 'T']	56057	54720.66625626749	-92.7523308905143	-0.0042597176489007	0.0059551110547406	-0.715304485465437	0.474424	0.474424	chr2	134595613	0.3238333491464878	chr2:134595613:C:T
chr2:134596272	['T', 'C']	56057	65341.63136568907	133.44814847157025	0.0011023593269371	0.0060055006969183	0.1835582714198746	0.854361	0.854361	chr2	134596272	0.0683585846031718	chr2:134596272:T:C
chr2:134596516	['C', 'G']	56057	65502.21232509997	123.04385400060912	0.0004239077297851	0.0060100615153116	0.0705330101372859	0.94377	0.94377	chr2	134596516	0.0251338318686059	chr2:134596516:C:G
chr2:134596964	['G', 'T']	56057	5370.287401434332	-114.79880106879054	-0.0268539353149865	0.013511044763329	-1.9875543146649943	0.0468659	0.0468659	chr2	134596964	1.329143038484495	chr2:134596964:G:T
chr2:134597902	['T', 'A']	56057	65336.98654652511	132.57374512003992	0.0010985834800255	0.0060063358932548	0.1829041031919746	0.854874	0.854874	chr2	134597902	0.0680978912802453	chr2:134597902:T:A
chr2:134598487	['A', 'G']	56057	9304.995950116856	218.465477985672	0.0209214553907328	0.010425934357345	2.0066743827131126	0.0447891	0.0447891	chr2	134598487	1.3488276642568249	chr2:134598487:A:G
chr2:134598781	['A', 'G']	56057	64656.215643575	121.63323360164668	0.0009003820692671	0.00599326247105	0.150232377376484	0.880582	0.880582	chr2	134598781	0.0552301962107771	chr2:134598781:A:G
chr2:134599633	['G', 'C']	56057	65408.67202756016	168.0376303289222	0.003289743162731	0.0059972051565271	0.5485460438435377	0.583319	0.583319	chr2	134599633	0.2340938774003149	chr2:134599633:G:C
chr2:134599932	['C', 'T']	56057	64976.75031224349	198.40282812444616	0.0051679122777435	0.0059890445860869	0.8628942736123661	0.388199	0.388199	chr2	134599932	0.4109455876881023	chr2:134599932:C:T
chr2:134600728	['T', 'C']	56057	9448.179821587866	236.9158724154637	0.0223456077998555	0.0103585914180596	2.157205250985871	0.0309939	0.0309939	chr2	134600728	1.5087237725212288	chr2:134600728:T:C
chr2:134602851	['T', 'C']	56057	88088.14262774764	205.3265891883305	0.0012206304301438	0.0071796033890782	0.1700136294437505	0.865	0.865	chr2	134602851	0.0629838925351857	chr2:134602851:T:C
chr2:134603702	['A', 'G']	56057	88104.86041573736	207.11813597645784	0.0013621337770056	0.0071803913075796	0.189701886520831	0.849543	0.849543	chr2	134603702	0.0708146342286016	chr2:134603702:A:G
chr2:134605269	['C', 'A']	56057	64250.75401909179	197.36628092970147	0.0060632164884259	0.0059883510830629	1.0125018397092242	0.311303	0.311303	chr2	134605269	0.5068166940390787	chr2:134605269:C:A
chr2:134605411	['A', 'G']	56057	65460.71662709107	173.06087203236325	0.0034192407400458	0.0059993699404016	0.5699333053325505	0.568725	0.568725	chr2	134605411	0.2450976806217373	chr2:134605411:A:G
chr2:134606300	['A', 'G']	56057	65462.04661251446	178.87211018943395	0.0037134384241172	0.0059985393480106	0.6190571085190644	0.535881	0.535881	chr2	134606300	0.2709316408691278	chr2:134606300:A:G
chr2:134606424	['C', 'T']	56057	3456.2466237311114	-102.7132583006959	-0.0165761717192825	0.0169114934171429	-0.9801719641435954	0.327005	0.327005	chr2	134606424	0.4854456068020741	chr2:134606424:C:T
chr2:134611525	['A', 'G']	56057	88020.98287029604	204.38385685144107	0.0012106946334242	0.0071725278682328	0.1687960863542121	0.865958	0.865958	chr2	134611525	0.0625031712743076	chr2:134611525:A:G
chr2:134612060	['C', 'G']	56057	64264.75701668301	198.2685991814343	0.0060753048768792	0.0059885457212167	1.0144875166194625	0.310355	0.310355	chr2	134612060	0.5081412534849075	chr2:134612060:C:G
chr2:134612482	['G', 'A']	56057	64428.57678833152	190.5540200001269	0.005603385531917	0.0060009904464246	0.9337434515089976	0.35044	0.35044	chr2	134612482	0.4553863283378277	chr2:134612482:G:A
chr2:134613086	['G', 'A']	56057	65502.1904039683	174.68132582819646	0.0034018370046291	0.0059976775285906	0.5671923821200447	0.570586	0.570586	chr2	134613086	0.2436788884751876	chr2:134613086:G:A
chr2:134613292	['T', 'C']	56057	1444.1803389830511	-42.46683463504971	-0.0281264017335927	0.0257478238871223	-1.0923797621460365	0.274671	0.274671	chr2	134613292	0.561187191343264	chr2:134613292:T:C
chr2:134613851	['A', 'G']	56057	65436.19066404859	181.6532266274948	0.0037621842204029	0.0059979775847959	0.6272421274030089	0.530503	0.530503	chr2	134613851	0.27531215581587	chr2:134613851:A:G
chr2:134614589	['C', 'T']	56057	52124.78956006708	-101.0083220029655	-0.0040282380474874	0.0060312435080235	-0.6678951102087848	0.504203	0.504203	chr2	134614589	0.2973945746064796	chr2:134614589:C:T
chr2:134618590	['T', 'C']	56057	9579.98140016422	240.5553131142941	0.0222528610608217	0.0102999698506507	2.1604782716345348	0.0307399	0.0307399	chr2	134618590	1.512297549637797	chr2:134618590:T:C
chr2:134619918	['A', 'G']	56057	9445.505494701538	242.6658097238769	0.0229709749980583	0.0103592012577409	2.217446541150384	0.0265966	0.0265966	chr2	134619918	1.5751738782417062	chr2:134619918:A:G
chr2:134622615	['G', 'T']	56057	9438.346964263414	243.5109126252453	0.0231669596064915	0.0103652270287514	2.235065333564831	0.025417	0.025417	chr2	134622615	1.5948757110728509	chr2:134622615:G:T
chr2:134624095	['T', 'C']	56057	9575.51245227816	246.7703310715154	0.0228803516494165	0.010299110736654	2.221585167347164	0.0263153	0.0263153	chr2	134624095	1.5797916745692988	chr2:134624095:T:C
chr2:134624442	['C', 'A']	56057	5547.791735802602	-111.95986098955892	-0.0248980955378476	0.013278633713828	-1.8750495024137448	0.0607911	0.0607911	chr2	134624442	1.2161599980926452	chr2:134624442:C:A
chr2:134625344	['G', 'A']	56057	65384.99841216036	175.64268756398923	0.0035914574658195	0.0059950650408157	0.5990689744595072	0.549129	0.549129	chr2	134625344	0.2603256201999206	chr2:134625344:G:A
chr2:134628431	['A', 'G']	56057	8956.319543305683	182.5159020579131	0.0177578523543407	0.0106288327899908	1.6707245946199558	0.0947817	0.0947817	chr2	134628431	1.023275506081879	chr2:134628431:A:G
chr2:134628904	['A', 'C']	56057	51919.77858850394	-152.6848480280507	-0.004999030115835	0.0060614744691922	-0.8247217968569984	0.409533	0.409533	chr2	134628904	0.3877110972235497	chr2:134628904:A:C
chr2:134630669	['T', 'C']	56057	9153.326572116672	202.76682782192245	0.0187542201077213	0.0105256248891853	1.781767857506538	0.0747925	0.0747925	chr2	134630669	1.126141949888494	chr2:134630669:T:C
chr2:134630691	['G', 'A']	56057	64399.23225438065	171.2675144477236	0.0048245985744356	0.0059890928161809	0.8055641684832129	0.420498	0.420498	chr2	134630691	0.3762360654808833	chr2:134630691:G:A
chr2:134631627	['A', 'G']	56057	64336.03382694023	184.70789151782145	0.0054952095590675	0.0059879373797432	0.9177132642798498	0.358773	0.358773	chr2	134631627	0.44518024788053	chr2:134631627:A:G
chr2:134631658	['G', 'A']	56057	9160.163408020551	202.30032809473985	0.0186311190035261	0.0105216848997612	1.77073531292968	0.0766102	0.0766102	chr2	134631658	1.1157134038816665	chr2:134631658:G:A
chr2:134632220	['G', 'A']	56057	9136.46686768484	199.5046206566436	0.0185127051104439	0.0105343050583485	1.7573731734465423	0.0788597	0.0788597	chr2	134632220	1.1031448794133458	chr2:134632220:G:A
chr2:134632849	['TCTC', 'T']	56057	9139.28249736809	198.2525357367196	0.0183114011885552	0.010533645946412	1.738372571255109	0.0821507	0.0821507	chr2	134632849	1.0853887316221986	chr2:134632849:TCTC:T
chr2:134634911	['T', 'C']	56057	65590.51020444572	165.72810428362095	0.0030110089212985	0.0059964818298977	0.5021292495686316	0.615579	0.615579	chr2	134634911	0.2107162042071641	chr2:134634911:T:C
chr2:134635540	['G', 'A']	56057	65456.676806965566	154.90781656218843	0.0027461712403938	0.0059963681437994	0.4579724217289025	0.646974	0.646974	chr2	134635540	0.1891131720104585	chr2:134635540:G:A
chr2:134636834	['A', 'G']	56057	54971.74832274639	-18.34826842170512	-0.0002186534496023	0.0059517983074568	-0.036737375547221	0.970695	0.970695	chr2	134636834	0.0129172073986472	chr2:134636834:A:G
chr2:134637152	['G', 'A']	56057	9178.818704060515	186.60056599011125	0.0169378278104197	0.0105121913745504	1.6112556561161422	0.10713	0.10713	chr2	134637152	0.9700888950875556	chr2:134637152:G:A
chr2:134637778	['A', 'G']	56057	64349.36683856463	168.12166182683166	0.0048639264842992	0.0059908947306187	0.8118864882469505	0.41686	0.41686	chr2	134637778	0.3800097758084787	chr2:134637778:A:G
chr2:134639061	['A', 'G']	56057	54972.74855470703	-15.25485407065886	-0.0001380781033301	0.0059512275356465	-0.0232016172299099	0.98149	0.98149	chr2	134639061	0.0081141208902034	chr2:134639061:A:G
chr2:134639088	['G', 'A']	56057	9110.975183315197	193.18761450105265	0.0180447524764757	0.0105492820003936	1.710519490881223	0.0871754	0.0871754	chr2	134639088	1.05960605120872	chr2:134639088:G:A
chr2:134639168	['C', 'A']	56057	64321.62175712808	159.53634269704833	0.0045720304632521	0.0059912274161564	0.7631208341253749	0.445395	0.445395	chr2	134639168	0.3512546626603056	chr2:134639168:C:A
chr2:134639999	['C', 'T']	56057	54965.649565481166	-21.98404000401198	-0.0003084405246409	0.0059516766590463	-0.0518241400382685	0.958669	0.958669	chr2	134639999	0.01833131596512	chr2:134639999:C:T
chr2:134643769	['T', 'C']	56057	88141.01927332432	193.9200509010209	0.0007396279977761	0.0071810447452943	0.1029972690618313	0.917966	0.917966	chr2	134643769	0.0371734040774461	chr2:134643769:T:C
chr2:134644308	['G', 'A']	56057	65227.453873880295	170.69388404328612	0.0038160021767338	0.0059915155536902	0.6369009881620948	0.524192	0.524192	chr2	134644308	0.2805096113603592	chr2:134644308:G:A
chr2:134644951	['A', 'G']	56057	22511.01573679234	38.022833059829466	-0.0035043306050936	0.0073239849784545	-0.4784732103359755	0.632315	0.632315	chr2	134644951	0.1990665155773253	chr2:134644951:A:G
chr2:134645629	['A', 'G']	56057	54985.847133757954	-11.414155146299846	4.952541783778124e-05	0.0059514527012472	0.008321567913562	0.99336	0.99336	chr2	134645629	0.002893331887634	chr2:134645629:A:G
chr2:134649036	['G', 'A']	56057	55261.84396745531	-32.68403626669663	-0.0012231100189376	0.0059462194638648	-0.2056954046803123	0.83703	0.83703	chr2	134649036	0.0772589761752333	chr2:134649036:G:A
chr2:134649715	['C', 'T']	56057	55262.84416372265	-34.91255205517641	-0.0012868384828541	0.0059458130859443	-0.2164276717504227	0.828655	0.828655	chr2	134649715	0.0816262448202588	chr2:134649715:C:T
chr2:134649722	['C', 'T']	56057	55263.73112887681	-29.966810661706724	-0.0011293763235681	0.005945951407783	-0.1899403890334223	0.849357	0.849357	chr2	134649722	0.0709097296126228	chr2:134649722:C:T
chr2:134649740	['C', 'A']	56057	55267.77473635376	-34.16390689968292	-0.0012718099396205	0.0059458553176481	-0.2138985682758896	0.830627	0.830627	chr2	134649740	0.0805939560091529	chr2:134649740:C:A
chr2:134649785	['G', 'A']	56057	55268.83127843696	-36.02637676538213	-0.0013346662417835	0.0059454235015876	-0.2244863198436891	0.82238	0.82238	chr2	134649785	0.0849274601134592	chr2:134649785:G:A
chr2:134649790	['T', 'G']	56057	55272.69219237975	-33.07651155251697	-0.0012748460735729	0.0059459995808493	-0.214403996542307	0.830233	0.830233	chr2	134649790	0.0808000083303356	chr2:134649790:T:G
chr2:134650071	['T', 'C']	56057	55058.86331050996	1.6514441754275828	0.0004889383636354	0.0059589309258759	0.0820513561438106	0.934606	0.934606	chr2	134650071	0.0293714352114196	chr2:134650071:T:C
chr2:134657312	['C', 'T']	56057	10105.90139513309	200.37266387935108	0.0133757979964087	0.0100949752802248	1.3249956166421464	0.185178	0.185178	chr2	134657312	0.732410610775777	chr2:134657312:C:T
chr2:134657400	['A', 'C']	56057	10111.541138901774	198.7716564043837	0.0132859913828941	0.0100934873414783	1.316293460665127	0.188081	0.188081	chr2	134657400	0.7256550747948176	chr2:134657400:A:C
chr2:134657546	['T', 'TACAG']	56057	10110.72146004674	199.55739467948823	0.0133455186429777	0.0100939004573377	1.3221369379837942	0.186128	0.186128	chr2	134657546	0.7301882892508044	chr2:134657546:T:TACAG
chr2:134657658	['T', 'C']	56057	10109.508584380352	195.0559872859921	0.0128273211620388	0.0100956594127915	1.2705778431655703	0.203884	0.203884	chr2	134657658	0.6906168545767244	chr2:134657658:T:C
chr2:134658162	['A', 'G']	56057	10111.541138901774	199.09546450166505	0.0133231315158776	0.01009348829099	1.3199729500623187	0.186849	0.186849	chr2	134658162	0.7285092221153555	chr2:134658162:A:G
chr2:134658667	['G', 'A']	56057	10107.163618520832	195.6125533167053	0.0128786053412912	0.010095445551183	1.275684691279631	0.202072	0.202072	chr2	134658667	0.6944938601014371	chr2:134658667:G:A
chr2:134658771	['A', 'G']	56057	10135.977942357458	185.7697922874986	0.011871238611443	0.0100858233557441	1.1770222611208174	0.239192	0.239192	chr2	134658771	0.6212533498255838	chr2:134658771:A:G
chr2:134658839	['C', 'T']	56057	10110.08212163922	193.9175912027845	0.0128791816577643	0.0100925816206273	1.2761037900790135	0.201924	0.201924	chr2	134658839	0.694812059223196	chr2:134658839:C:T
chr2:134659012	['G', 'A']	56057	10111.262622658338	197.4593171252028	0.0132038835377438	0.0100914465617037	1.3084232728191345	0.190735	0.190735	chr2	134659012	0.7195696063134697	chr2:134659012:G:A
chr2:134659025	['C', 'T']	56057	10110.44288033685	195.0946449612836	0.0129618903181967	0.0100916552380961	1.2844166801562371	0.199002	0.199002	chr2	134659025	0.7011425588435644	chr2:134659025:C:T
chr2:134659285	['A', 'G']	56057	10108.721317324676	200.1214926349474	0.0135722584925397	0.0100920758168352	1.3448430965905969	0.178681	0.178681	chr2	134659285	0.7479216256356891	chr2:134659285:A:G
chr2:134659287	['T', 'C']	56057	65109.96897468377	184.5297353437637	0.0045034139096917	0.0059898433929291	0.7518416783663958	0.452149	0.452149	chr2	134659287	0.3447184253335953	chr2:134659287:T:C
chr2:134659451	['T', 'C']	56057	10110.984066659528	199.5129637454508	0.0135030049062697	0.0100915868996024	1.3380457445004723	0.180887	0.180887	chr2	134659451	0.7425926439259092	chr2:134659451:T:C
chr2:134659780	['C', 'T']	56057	54974.691083314014	-7.420899068151381	0.000106161960837	0.0059514478800927	0.0178380056376131	0.985768	0.985768	chr2	134659780	0.0062252840195859	chr2:134659780:C:T
chr2:134659892	['A', 'G']	56057	10115.985047996286	200.8337309854976	0.0136777732139319	0.0100898734173589	1.3555941336588349	0.175234	0.175234	chr2	134659892	0.7563816254522139	chr2:134659892:A:G
chr2:134659912	['G', 'A']	56057	10114.36085986977	200.86648974312743	0.0136202766263753	0.0100897713764863	1.349909340673128	0.177051	0.177051	chr2	134659912	0.7519016159645799	chr2:134659912:G:A
chr2:134659980	['T', 'C']	56057	10115.624072223807	197.3580849947565	0.0133006376391142	0.0100896939186326	1.3182399532013505	0.187429	0.187429	chr2	134659980	0.7271632119243439	chr2:134659980:T:C
chr2:134660211	['G', 'A']	56057	9492.015967600935	185.12915377910988	0.0150930084743699	0.0103637025919703	1.456333616333583	0.145306	0.145306	chr2	134660211	0.8377164523703076	chr2:134660211:G:A
chr2:134660362	['T', 'G']	56057	9491.677287567123	185.56665718480875	0.0151362247766024	0.0103636858911043	1.4605059373320732	0.144157	0.144157	chr2	134660362	0.8411642642188034	chr2:134660362:T:G
chr2:134660519	['G', 'A']	56057	9122.162730127016	187.7794140917876	0.0173313718784774	0.0105404079727934	1.6442790377006782	0.100124	0.100124	chr2	134660519	0.999461808452282	chr2:134660519:G:A
chr2:134660841	['G', 'A']	56057	9492.677358928158	185.9956635353527	0.0152404321234938	0.0103632319194716	1.470625403534417	0.141398	0.141398	chr2	134660841	0.8495567333616558	chr2:134660841:G:A
chr2:134661436	['A', 'G']	56057	9491.507956613266	185.50957098580795	0.0152224819540533	0.0103635267453437	1.4688515143643306	0.141879	0.141879	chr2	134661436	0.8480818812094859	chr2:134661436:A:G
chr2:134661505	['G', 'A']	56057	9490.015753510195	183.9769650429221	0.0150677686777003	0.0103644377672323	1.4537950843158929	0.146009	0.146009	chr2	134661505	0.8356203734630288	chr2:134661505:G:A
chr2:134661593	['A', 'G']	56057	99086.53520649365	358.3192696322998	0.007399296420608	0.0090017496994984	0.8219842439098634	0.411089	0.411089	chr2	134661593	0.3860641440010064	chr2:134661593:A:G
chr2:134661649	['T', 'C']	56057	9490.8623809014	184.5786097736001	0.0151737065378279	0.0103645198587763	1.4640047724911618	0.143198	0.143198	chr2	134661649	0.8440630476359107	chr2:134661649:T:C
chr2:134661721	['A', 'T']	56057	9490.063034283374	185.90895045222024	0.0153420951964188	0.0103659060811946	1.4800534633679254	0.138865	0.138865	chr2	134661721	0.8574072015069766	chr2:134661721:A:T
chr2:134661837	['T', 'C']	56057	9470.250767582997	181.7515758012084	0.0146508649602231	0.0103769262234862	1.411869434617702	0.157994	0.157994	chr2	134661837	0.8013594055542436	chr2:134661837:T:C
chr2:134662182	['G', 'A']	56057	9408.17482604817	181.01683184955183	0.0146998271602782	0.0104057733457375	1.412660709768363	0.157761	0.157761	chr2	134662182	0.8020003495307452	chr2:134662182:G:A
chr2:134662224	['T', 'C']	56057	94046.13225086988	300.6450801773753	0.0041920521424554	0.0078668982886908	0.5328722945969404	0.594124	0.594124	chr2	134662224	0.2261229036794655	chr2:134662224:T:C
chr2:134662259	['A', 'G']	56057	9463.519376248933	180.8355981311389	0.0144808507421272	0.0103782632800387	1.395305780108632	0.162929	0.162929	chr2	134662259	0.7880016080239199	chr2:134662259:A:G
chr2:134662304	['C', 'T']	56057	9462.688047531534	181.4821691232647	0.0145686518869293	0.0103787163325613	1.403704602776626	0.160412	0.160412	chr2	134662304	0.7947631464081683	chr2:134662304:C:T
chr2:134662820	['T', 'C']	56057	9441.34739246017	165.88631753100665	0.0125038002918639	0.0103816919994164	1.2044087122375404	0.228437	0.228437	chr2	134662820	0.6412335519392433	chr2:134662820:T:C
chr2:134662845	['G', 'A']	56057	9434.51471952612	170.7835259466523	0.0132017204445904	0.0103867717082521	1.2710128628418695	0.203729	0.203729	chr2	134662845	0.6909471465347318	chr2:134662845:G:A
chr2:134662851	['A', 'G']	56057	9475.014147829655	160.857523809865	0.0122159804062662	0.0103669743593796	1.1783554181566676	0.23866	0.23866	chr2	134662851	0.6222203637120186	chr2:134662851:A:G
chr2:134663024	['G', 'A']	56057	9441.336847738829	170.51523529813355	0.0131359661248501	0.0103837474201907	1.265050621253348	0.205858	0.205858	chr2	134663024	0.686432250899458	chr2:134663024:G:A
chr2:134663114	['G', 'A']	56057	9428.504584864591	166.29822021136889	0.0127227225328301	0.0103914115502896	1.2243497884053578	0.220825	0.220825	chr2	134663114	0.6559517608910564	chr2:134663114:G:A
chr2:134663245	['T', 'G']	56057	9423.504317265497	162.76581847854553	0.0122438743165268	0.0103942589755425	1.177945858895408	0.238823	0.238823	chr2	134663245	0.6219238505239048	chr2:134663245:T:G
chr2:134663355	['C', 'G']	56057	9422.3361698332	161.89386560682422	0.0121243562088345	0.010395953546042	1.1662572514524692	0.243515	0.243515	chr2	134663355	0.6134742820198299	chr2:134663355:C:G
chr2:134663988	['A', 'G']	56057	9422.008474425078	161.16977329043252	0.0120851895323664	0.0103965591807235	1.162422040050885	0.245069	0.245069	chr2	134663988	0.6107116213485433	chr2:134663988:A:G
chr2:134664108	['T', 'C']	56057	9057.161570572283	174.41970548886695	0.015767877694769	0.0105745495036319	1.4911157860061497	0.135937	0.135937	chr2	134664108	0.8666623187731973	chr2:134664108:T:C
chr2:134664196	['A', 'C']	56057	9423.681089085943	158.64310816317143	0.0117977975494987	0.0103962012952031	1.1348181142800973	0.256456	0.256456	chr2	134664196	0.5909871358011555	chr2:134664196:A:C
chr2:134665265	['G', 'A']	56057	9105.487297962678	175.11561360268445	0.0158081276450463	0.0105500112957999	1.4983991203250842	0.134035	0.134035	chr2	134665265	0.8727817813210319	chr2:134665265:G:A
chr2:134665523	['C', 'A']	56057	9465.844305287948	159.8588381126112	0.0118539630651525	0.0103763835368946	1.1423983146926058	0.253293	0.253293	chr2	134665523	0.5963768121967417	chr2:134665523:C:A
chr2:134666807	['A', 'G']	56057	9103.136735057984	171.10092004554872	0.0152536059243313	0.0105510519358484	1.4456952744688367	0.148268	0.148268	chr2	134666807	0.8289525706373057	chr2:134666807:A:G
chr2:134667067	['G', 'A']	56057	9467.506672137584	158.92581503573044	0.0117801658125094	0.0103743002491102	1.1355142544211314	0.256165	0.256165	chr2	134667067	0.5914802084915414	chr2:134667067:G:A
chr2:134667692	['C', 'T']	56057	9464.675360819225	159.25287891028646	0.0117498601807834	0.0103755722588324	1.1324541806145825	0.257448	0.257448	chr2	134667692	0.5893104776659857	chr2:134667692:C:T
chr2:134668270	['C', 'A']	56057	9102.324752475248	171.71857185027005	0.0154205762094072	0.0105509876577206	1.461529167662636	0.143876	0.143876	chr2	134668270	0.8420116448184671	chr2:134668270:C:A
chr2:134669048	['T', 'C']	56057	65277.98695830583	165.39151792202654	0.0033715388299646	0.0059895716740231	0.5629014917021636	0.573504	0.573504	chr2	134669048	0.241463548692322	chr2:134669048:T:C
chr2:134669212	['A', 'G']	56057	65333.65486109872	150.8502819845595	0.002821430247284	0.0059911160084688	0.4709356726352418	0.637689	0.637689	chr2	134669212	0.1953910744358339	chr2:134669212:A:G
chr2:134669822	['A', 'G']	56057	65335.82762434882	154.98072078783048	0.0029483344352158	0.0059915389023629	0.492082999586819	0.622663	0.622663	chr2	134669822	0.2057469402417371	chr2:134669822:A:G
chr2:134670484	['T', 'C']	56057	65384.66396060449	141.71096884170578	0.0024218633061983	0.0059925819215207	0.4041435457896584	0.686109	0.686109	chr2	134670484	0.1636068838003909	chr2:134670484:T:C
chr2:134671432	['A', 'G']	56057	65191.91098102903	161.1934759743129	0.0032076528237927	0.0059961130838617	0.534955358401421	0.592683	0.592683	chr2	134671432	0.2271775295048239	chr2:134671432:A:G
chr2:134671986	['T', 'C']	56057	22479.401009704583	56.25205865576697	-0.0024044183959346	0.007333001033195	-0.3278900937079248	0.742996	0.742996	chr2	134671986	0.1290135243048402	chr2:134671986:T:C
chr2:134672412	['G', 'T']	56057	9467.0132914667	157.25322538363517	0.0115715331118268	0.0103760658792215	1.1152139208174572	0.264764	0.264764	chr2	134672412	0.5771410663026544	chr2:134672412:G:T
chr2:134673037	['C', 'T']	56057	8926.0	151.4457750487148	0.0141472785230316	0.0106407515139374	1.329537533556843	0.183676	0.183676	chr2	134673037	0.735947587017547	chr2:134673037:C:T
chr2:134673051	['A', 'G']	56057	65329.819594618704	151.64049710235645	0.0028306144090248	0.0059920238398251	0.4723970539321977	0.636645	0.636645	chr2	134673051	0.1961026673785701	chr2:134673051:A:G
chr2:134674122	['A', 'C']	56057	56045.99587765008	-1.6720818074436103	-0.0010210114218728	0.0059350448871752	-0.1720309519611355	0.863414	0.863414	chr2	134674122	0.063780913667413	chr2:134674122:A:C
chr2:134674610	['G', 'A']	56057	55929.85710969045	-23.154986694288688	-0.0018073231047035	0.0059381662926618	-0.3043571054816975	0.760857	0.760857	chr2	134674610	0.1186969594536781	chr2:134674610:G:A
chr2:134675142	['C', 'T']	56057	9112.300433549217	171.14925843310533	0.0150089424694368	0.0105516132365217	1.422431066510963	0.154907	0.154907	chr2	134675142	0.8099289567231405	chr2:134675142:C:T
chr2:134675453	['G', 'T']	56057	65543.19991435303	199.56362576738687	0.0047231925170886	0.0059975051943049	0.7875262069924679	0.430977	0.430977	chr2	134675453	0.3655459062652894	chr2:134675453:G:T
chr2:134677279	['C', 'T']	56057	65469.67912644744	149.50574233722114	0.0031730857451495	0.0059970200592548	0.5291104104700727	0.596731	0.596731	chr2	134677279	0.2242214000992065	chr2:134677279:C:T
chr2:134678796	['A', 'C']	56057	65836.22115967885	161.692909334736	0.0035456177594407	0.0060037353903818	0.5905686258459877	0.554812	0.554812	chr2	134678796	0.2558541541643215	chr2:134678796:A:C
chr2:134679031	['G', 'A']	56057	64292.49751962883	167.93655988156345	0.0057070276646986	0.0059938642607898	0.9521449629802916	0.341028	0.341028	chr2	134679031	0.4672099619275228	chr2:134679031:G:A
chr2:134679964	['C', 'T']	56057	26242.12971757047	-105.02560120732674	-0.0132599260264809	0.0073074670049215	-1.8145721379994573	0.069595	0.069595	chr2	134679964	1.1574219608263854	chr2:134679964:C:T
chr2:134680576	['A', 'G']	56057	3722.265605765972	-81.92873719216152	-0.0137769397051023	0.0163423175966821	-0.8430223940758187	0.39922	0.39922	chr2	134680576	0.3987877096891181	chr2:134680576:A:G
chr2:134680901	['G', 'A']	56057	20394.54672613737	-21.825798475805023	-0.0100895152061862	0.0076410698779008	-1.3204322650374698	0.186696	0.186696	chr2	134680901	0.72886498679938	chr2:134680901:G:A
chr2:134681619	['A', 'G']	56057	3721.265534404938	-83.65177857640458	-0.0142615873795732	0.0163429139989715	-0.8726465415207324	0.38286	0.38286	chr2	134681619	0.416960004993965	chr2:134681619:A:G
chr2:134681723	['T', 'G']	56057	3803.203535876119	-89.20830387524529	-0.0161990653836277	0.0161695873761159	-1.0018230525508225	0.316433	0.316433	chr2	134681723	0.4997182313356522	chr2:134681723:T:G
chr2:134681771	['A', 'G']	56057	4549.298477900108	67.9101041900473	0.0146277731781773	0.0145916595692769	1.0024749487012787	0.316119	0.316119	chr2	134681771	0.5001494005629054	chr2:134681771:A:G
chr2:134682182	['G', 'A']	56057	19232.05848245348	-15.00511557450432	-0.0073876493349454	0.0077964268011011	-0.9475686135989986	0.343353	0.343353	chr2	134682182	0.4642591536644058	chr2:134682182:G:A
chr2:134682340	['G', 'A']	56057	8021.715496324842	-61.02664762502817	-0.0152572510624401	0.0112662910423855	-1.3542390308434271	0.175666	0.175666	chr2	134682340	0.7553122876866453	chr2:134682340:G:A
chr2:134682597	['T', 'C']	56057	24570.383107035173	-91.18608733699767	-0.0112349244975136	0.0071586455679035	-1.569420414929671	0.116556	0.116556	chr2	134682597	0.9334653652165816	chr2:134682597:T:C
chr2:134685240	['T', 'C']	56057	3601.192724872444	-74.22263007829574	-0.0113692406771599	0.016558399063147	-0.6866147285013663	0.492328	0.492328	chr2	134685240	0.3077454640450505	chr2:134685240:T:C
chr2:134686370	['A', 'G']	56057	24662.51963460544	42.82841752329736	-0.0012934713526969	0.0070965576269797	-0.1822674345346583	0.855374	0.855374	chr2	134686370	0.0678439547200058	chr2:134686370:A:G
chr2:134686385	['A', 'G']	56057	19189.765585411984	9.6355607155802	-0.005444044299538	0.0078102319439901	-0.6970400288466636	0.485781	0.485781	chr2	134686385	0.3135594754438635	chr2:134686385:A:G
chr2:134686656	['C', 'A']	56057	3601.0	-71.67964329901683	-0.0107693490790047	0.0165578242577854	-0.650408466193317	0.515431	0.515431	chr2	134686656	0.2878294648614262	chr2:134686656:C:A
chr2:134686752	['A', 'G']	56057	89087.53538741503	304.67171267062474	0.006262503977333	0.0072382302452418	0.8651982273498146	0.386934	0.386934	chr2	134686752	0.4123631070230846	chr2:134686752:A:G
chr2:134688225	['G', 'A']	56057	1488.1327338899591	-2.067486629843447	-0.0419878160933461	0.0269361717464634	-1.5587892922779147	0.119052	0.119052	chr2	134688225	0.9242633043190098	chr2:134688225:G:A
chr2:134688503	['G', 'A']	56057	1813.0646864686469	81.45159958089927	0.044386958962128	0.0234669086402856	1.891470224839452	0.0585668	0.0585668	chr2	134688503	1.2323485045072644	chr2:134688503:G:A
chr2:134688786	['A', 'G']	56057	3715.06036651737	-89.3904400480776	-0.0161628649045555	0.0163131956373342	-0.9907847158753712	0.321795	0.321795	chr2	134688786	0.4924207081837867	chr2:134688786:A:G
chr2:134689485	['G', 'A']	56057	22403.795931840483	119.92160870449344	-0.0017928178600699	0.0073826167419385	-0.2428431439337005	0.808128	0.808128	chr2	134689485	0.092519845548428	chr2:134689485:G:A
chr2:134689708	['T', 'C']	56057	1571.1121081833264	-4.515653824480492	-0.042634692246762	0.0261270757775583	-1.6318202851994212	0.102723	0.102723	chr2	134689708	0.9883323056262702	chr2:134689708:T:C
chr2:134691081	['A', 'G']	56057	19143.07343705396	6.830025658187726	-0.0055499308332109	0.0078229880687684	-0.7094387444316518	0.478055	0.478055	chr2	134691081	0.3205221351401735	chr2:134691081:A:G
chr2:134694244	['T', 'A']	56057	25639.86083651548	74.14599996414228	-0.0049735684944046	0.0070352376853819	-0.7069510252281738	0.4796	0.4796	chr2	134694244	0.3191208255731889	chr2:134694244:T:A
chr2:134695975	['T', 'C']	56057	25850.3731884058	76.14298665465924	-0.0048623476080723	0.0070200158250563	-0.6926405480052158	0.488538	0.488538	chr2	134695975	0.3111016498603339	chr2:134695975:T:C
chr2:134696066	['AAAG', 'A']	56057	20420.57840231401	11.389067121488369	-0.0073729514909942	0.0076377260383304	-0.9653333274842036	0.334382	0.334382	chr2	134696066	0.4757571089575297	chr2:134696066:AAAG:A
chr2:134696346	['T', 'C']	56057	25738.59150355951	79.78170601701333	-0.0045919813881402	0.0070271335423274	-0.6534643692880912	0.51346	0.51346	chr2	134696346	0.2894933835290479	chr2:134696346:T:C
chr2:134696462	['T', 'C']	56057	25745.64479977156	77.25380479158304	-0.0046236883357722	0.0070261030371564	-0.6580729475956429	0.510494	0.510494	chr2	134696462	0.2920093579496557	chr2:134696462:T:C
chr2:134697661	['C', 'T']	56057	19599.342279962875	-2.2756365023303555	-0.0064727419051046	0.0077469957302055	-0.8355163899042121	0.403431	0.403431	chr2	134697661	0.3942307332633964	chr2:134697661:C:T
chr2:134699138	['A', 'G']	56057	22737.65054952898	41.38485455642323	-0.0071161853654583	0.0072753798883526	-0.9781187339579231	0.32802	0.32802	chr2	134699138	0.4840996757247992	chr2:134699138:A:G
chr2:134699302	['G', 'A']	56057	2811.10029435376	-27.51188438935188	-0.0131772065781784	0.0184768225326685	-0.713174927933633	0.47574	0.47574	chr2	134699302	0.3226303317649835	chr2:134699302:G:A
chr2:134700495	['T', 'A']	56057	19605.44818911686	-5.882565096713541	-0.006840974461913	0.0077395726918258	-0.8838956276149644	0.376756	0.376756	chr2	134700495	0.4239398226333908	chr2:134700495:T:A
chr2:134700610	['T', 'C']	56057	25822.909817636773	83.03645469011246	-0.0045146152023898	0.0070189644184457	-0.6432024631048873	0.520095	0.520095	chr2	134700610	0.2839173213508117	chr2:134700610:T:C
chr2:134701685	['G', 'A']	56057	22738.08436529745	45.88120280533637	-0.0069217706101314	0.0072761177135727	-0.951299976527284	0.341456	0.341456	chr2	134701685	0.4666652515383503	chr2:134701685:G:A
chr2:134701862	['C', 'T']	56057	25880.523378934853	89.89597605760324	-0.0041290946674741	0.0070399559820332	-0.5865227961669172	0.557527	0.557527	chr2	134701862	0.2537340956931223	chr2:134701862:C:T
chr2:134703062	['T', 'A']	56057	23376.08502818811	-25.17255790888686	-0.0094463522850185	0.0072656713785053	-1.30013481107396	0.19356	0.19356	chr2	134703062	0.7131843865634137	chr2:134703062:T:A
chr2:134703071	['T', 'C']	56057	2544.1815424687347	124.87937853242109	0.0401840443854483	0.0199861935711774	2.010590172778007	0.0443735	0.0443735	chr2	134703071	1.3528763145618272	chr2:134703071:T:C
chr2:134703713	['A', 'G']	56057	2701.57832099206	-39.80907230248075	-0.0154078992057654	0.0188506957152176	-0.8173650160469741	0.413723	0.413723	chr2	134703713	0.3832903348080727	chr2:134703713:A:G
chr2:134705030	['C', 'T']	56057	1830.849172779353	110.23099288056396	0.0613789924976403	0.0233799441836255	2.625283961996281	0.00866002	0.00866002	chr2	134705030	2.062481104994246	chr2:134705030:C:T
chr2:134707679	['C', 'G']	56057	20296.706944543566	12.610351277840683	-0.0069822595299095	0.0076478437720274	-0.9129709939222022	0.361262	0.361262	chr2	134707679	0.4421777180839039	chr2:134707679:C:G
chr2:134707894	['GA', 'G']	56057	22016.33788599896	39.32432181257736	-0.0046861806225663	0.0078136119070881	-0.5997457614084046	0.548678	0.548678	chr2	134707894	0.2606824530901414	chr2:134707894:GA:G
chr2:134708950	['G', 'A']	56057	9567.194683318468	160.11680953403706	0.0135414863275432	0.0103180444890112	1.3124082128125052	0.189388	0.189388	chr2	134708950	0.7226475422223226	chr2:134708950:G:A
chr2:134708972	['G', 'A']	56057	1861.1660065653325	96.19120876043677	0.0518021992603406	0.0231786663057268	2.23490853947631	0.0254273	0.0254273	chr2	134708972	1.594699752972344	chr2:134708972:G:A
chr2:134709678	['TC', 'T']	56057	22320.37990222317	54.459469946472126	-0.0058841894157662	0.0073239762858781	-0.8034145914852245	0.421739	0.421739	chr2	134709678	0.3749562360692498	chr2:134709678:TC:T
chr2:134709928	['G', 'C']	56057	20297.172485771887	7.747853518403916	-0.0072562803231335	0.0076469457821979	-0.948912223233778	0.342669	0.342669	chr2	134709928	0.4651251828123287	chr2:134709928:G:C
chr2:134710815	['T', 'C']	56057	27158.82043297432	35.704872226008966	-0.0068347259771399	0.0071179050126723	-0.9602159575003848	0.336951	0.336951	chr2	134710815	0.4724332503952987	chr2:134710815:T:C
chr2:134711944	['A', 'G']	56057	22209.15045321533	113.24766974688929	-0.0009571724180333	0.0073754986489599	-0.1297773158928498	0.896743	0.896743	chr2	134711944	0.0473320047531819	chr2:134711944:A:G
chr2:134712199	['A', 'G']	56057	20293.172057590404	14.889340343569089	-0.0068050751945676	0.0076478345452491	-0.8898041863098406	0.373575	0.373575	chr2	134712199	0.4276221948759166	chr2:134712199:A:G
chr2:134712486	['G', 'A']	56057	19544.22973841049	-1.08983076594662	-0.0063553832314883	0.0077475667763764	-0.8203069963678021	0.412045	0.412045	chr2	134712486	0.3850553514802777	chr2:134712486:G:A
chr2:134713165	['A', 'T']	56057	22205.584500383568	106.13866786645056	-0.001363726474714	0.0073751154505854	-0.1849091697413123	0.853301	0.853301	chr2	134713165	0.0688977454089323	chr2:134713165:A:T
chr2:134713234	['G', 'A']	56057	2694.192246623731	-45.29683844561695	-0.0176893613487501	0.01887319127863	-0.9372745227660384	0.348621	0.348621	chr2	134713234	0.4576464556958286	chr2:134713234:G:A
chr2:134713845	['G', 'A']	56057	1873.1002426231848	99.72912643826476	0.0544341532370505	0.0231045144541968	2.3559964155473816	0.0184765	0.0184765	chr2	134713845	1.733380293648766	chr2:134713845:G:A
chr2:134714166	['T', 'TG']	56057	22744.84021409456	137.7498916555726	-0.0007959182549859	0.0073250647767074	-0.1086568213726769	0.913475	0.913475	chr2	134714166	0.0393033339278839	chr2:134714166:T:TG
chr2:134714178	['T', 'C']	56057	22204.980571612075	105.75978914042172	-0.0013714637006233	0.0073754501027521	-0.1859498310634087	0.852485	0.852485	chr2	134714178	0.0693132539478292	chr2:134714178:T:C
chr2:134714865	['C', 'G']	56057	2697.0	-39.900815711188	-0.0154811438778915	0.0188635151340971	-0.8206924196173934	0.411825	0.411825	chr2	134714865	0.3852872928989231	chr2:134714865:C:G
chr2:134715277	['T', 'C']	56057	25794.90232325755	71.13831335746804	-0.0049932005223601	0.0070241083397795	-0.7108661029731241	0.47717	0.47717	chr2	134715277	0.3213268685306444	chr2:134715277:T:C
chr2:134715575	['G', 'A']	56057	2824.9624932391616	-39.41559481417612	-0.015804739827272	0.0188800396534557	-0.8371136987722972	0.402532	0.402532	chr2	134715575	0.3951995889085201	chr2:134715575:G:A
chr2:134716795	['T', 'C']	56057	22162.976825090987	116.7035616070927	-0.0007037185060963	0.0073813545672489	-0.0953373123706542	0.924047	0.924047	chr2	134716795	0.0343059386050721	chr2:134716795:T:C
chr2:134717626	['T', 'C']	56057	22241.174079823017	111.7152195536846	-0.0011366977112223	0.0073736219302755	-0.1541573085752017	0.877486	0.877486	chr2	134717626	0.0567598038322232	chr2:134717626:T:C
chr2:134719225	['G', 'A']	56057	22239.586926658696	114.41819148150988	-0.0009798128164142	0.0073739902153076	-0.1328741682325855	0.894293	0.894293	chr2	134719225	0.0485201686363584	chr2:134719225:G:A
chr2:134719289	['C', 'T']	56057	22156.976289873688	119.27729268318257	-0.0005834916141601	0.0073830847578996	-0.0790308703331366	0.937008	0.937008	chr2	134719289	0.0282567011708946	chr2:134719289:C:T
chr2:134720069	['G', 'A']	56057	25472.45283254527	101.77180595516148	-0.0027157380559124	0.0070388584769958	-0.3858208067100569	0.699631	0.699631	chr2	134720069	0.1551309555817755	chr2:134720069:G:A
chr2:134721005	['A', 'G']	56057	10303.654260633744	250.85004651101244	0.0183403492516121	0.0099807097011023	1.8375796712719248	0.0661297	0.0661297	chr2	134721005	1.1796034474856465	chr2:134721005:A:G
chr2:134722012	['G', 'A']	56057	19396.730089916506	7.292406760640773	-0.0058132661848035	0.00776859862748	-0.7483030677167696	0.454281	0.454281	chr2	134722012	0.342675426882738	chr2:134722012:G:A
chr2:134722793	['C', 'T']	56057	19435.080212663463	11.95351508485574	-0.0054967727713448	0.0077603929523741	-0.7083111390207644	0.478755	0.478755	chr2	134722793	0.3198866773344011	chr2:134722793:C:T
chr2:134723354	['T', 'C']	56057	25462.087960319728	96.5544250846004	-0.0029461756309287	0.0070314589979454	-0.4189991908919134	0.675218	0.675218	chr2	134723354	0.170555988780985	chr2:134723354:T:C
chr2:134724055	['A', 'T']	56057	25736.05015522964	96.15966148872434	-0.0036653032477705	0.0070161101337479	-0.5224124447733768	0.601385	0.601385	chr2	134724055	0.2208474084577669	chr2:134724055:A:T
chr2:134724273	['A', 'G']	56057	25400.531197031065	102.7009352473604	-0.0024758147085782	0.0070340631595871	-0.3519750466277519	0.724858	0.724858	chr2	134724273	0.1397470635760516	chr2:134724273:A:G
chr2:134724401	['C', 'T']	56057	2124.037890680748	119.551960927622	0.0535587857499584	0.022189160011844	2.4137365146481446	0.0157931	0.0157931	chr2	134724401	1.80153261471922	chr2:134724401:C:T
chr2:134725300	['C', 'T']	56057	22284.37283659851	135.24445437638997	-0.0002135635575989	0.0073638729191242	-0.0290015267705559	0.976863	0.976863	chr2	134725300	0.0101663395729298	chr2:134725300:C:T
chr2:134725790	['T', 'C']	56057	2121.340583071653	119.78379727586926	0.0540497255619397	0.0221941755289814	2.43531125954018	0.0148821	0.0148821	chr2	134725790	1.8273357815547964	chr2:134725790:T:C
chr2:134725811	['T', 'C']	56057	22368.99520088489	126.14222090793356	-0.000858451211615	0.0073553438857073	-0.1167112272321036	0.907089	0.907089	chr2	134725811	0.0423500995853004	chr2:134725811:T:C
chr2:134725843	['G', 'A']	56057	25681.83255133534	95.30041232094922	-0.00369065818636	0.0070178936873574	-0.5258925755755811	0.598965	0.598965	chr2	134725843	0.2225985544904321	chr2:134725843:G:A
chr2:134726677	['C', 'A']	56057	25679.37428194241	95.45119928642816	-0.0036748006941595	0.0070182081310567	-0.5236095347326508	0.600552	0.600552	chr2	134726677	0.2214493823737812	chr2:134726677:C:A
chr2:134727106	['A', 'G']	56057	25782.59935411352	84.86553006646076	-0.0042535068001747	0.0070134459959873	-0.6064788696752303	0.544199	0.544199	chr2	134727106	0.2642422605990412	chr2:134727106:A:G
chr2:134728619	['G', 'A']	56057	22322.18564113544	123.61000982613892	-0.0006757796681841	0.0073606873715067	-0.0918093153636889	0.92685	0.92685	chr2	134728619	0.0329905457297405	chr2:134728619:G:A
chr2:134728732	['G', 'A']	56057	22330.390109007865	123.96603997164011	-0.0007283869686913	0.0073599338533527	-0.0989665101894253	0.921165	0.921165	chr2	134728732	0.035662571571499	chr2:134728732:G:A
chr2:134729324	['T', 'G']	56057	10542.632978248845	221.3754040912976	0.0151029086356696	0.0098699774922475	1.5301867352313925	0.125976	0.125976	chr2	134729324	0.8997121855202534	chr2:134729324:T:G
chr2:134730738	['C', 'T']	56057	3101.165964962358	-4.70363551129821	-0.0080622824387936	0.0176454882323481	-0.456903336004822	0.647742	0.647742	chr2	134730738	0.1885979421048705	chr2:134730738:C:T
chr2:134731004	['T', 'C']	56057	3532.2520471696425	-12.38819357301342	-0.0141035499379721	0.0167539108392373	-0.8418064339307555	0.3999	0.3999	chr2	134731004	0.3980485958664784	chr2:134731004:T:C
chr2:134731609	['A', 'G']	56057	25206.84563914068	57.95563259176709	-0.0045703614429262	0.0070469234503204	-0.6485612445128024	0.516625	0.516625	chr2	134731609	0.2868245817102354	chr2:134731609:A:G
chr2:134731730	['C', 'T']	56057	3095.055212644498	-9.640892967450169	-0.009477581127572	0.0176621747463753	-0.5366032928372547	0.591544	0.591544	chr2	134731730	0.2280129463082257	chr2:134731730:C:T
chr2:134732058	['G', 'A']	56057	20776.741271965035	167.59633739565393	0.0010304426122148	0.0074985440955116	0.1374190241585152	0.8907	0.8907	chr2	134732058	0.0502685476842929	chr2:134732058:G:A
chr2:134732274	['A', 'G']	56057	7011.625401412974	-31.585418172223303	-0.0047669186891628	0.0119972442959621	-0.3973344687802344	0.691122	0.691122	chr2	134732274	0.1604452822205409	chr2:134732274:A:G
chr2:134732363	['G', 'A']	56057	3532.378084244706	-12.356797895853145	-0.0139400704284927	0.0167540223742288	-0.83204320234975	0.405388	0.405388	chr2	134732363	0.3921291111213428	chr2:134732363:G:A
chr2:134732494	['T', 'C']	56057	2974.424485717854	-22.88273950900553	-0.0124099640343078	0.0180343528874172	-0.6881291561598761	0.491374	0.491374	chr2	134732494	0.3085878270078734	chr2:134732494:T:C
chr2:134733619	['G', 'A']	56057	2199.235392767301	101.6541020705925	0.0446329621604106	0.0218600858311595	2.041756034497834	0.0411804	0.0411804	chr2	134733619	1.3853094392393797	chr2:134733619:G:A
chr2:134733719	['T', 'TGA']	56057	17607.22418531606	-40.03783885887982	-0.0085126629985251	0.0080844245014423	-1.052970807879576	0.292359	0.292359	chr2	134733719	0.5340835322690629	chr2:134733719:T:TGA
chr2:134733732	['T', 'G']	56057	19403.49585902756	14.009636155306143	-0.0051263169316365	0.0077876120482451	-0.6582655761327648	0.51037	0.51037	chr2	134733732	0.2921148617503988	chr2:134733732:T:G
chr2:134733822	['A', 'G']	56057	2193.273880463872	103.19057250573354	0.0453819606977435	0.0218978478580423	2.0724393096500706	0.0382291	0.0382291	chr2	134733822	1.4176059261409144	chr2:134733822:A:G
chr2:134734362	['C', 'T']	56057	19302.443360037112	11.640776431610588	-0.005247935002439	0.0077804783393541	-0.6745003036503192	0.499996	0.499996	chr2	134734362	0.3010334700337339	chr2:134734362:C:T
chr2:134734513	['A', 'G']	56057	2537.226307714265	-30.276998530703526	-0.0109141230738136	0.0194227066337921	-0.5619259601452755	0.574169	0.574169	chr2	134734513	0.2409602592313219	chr2:134734513:A:G
chr2:134734817	['C', 'T']	56057	2249.040120593692	75.85383461170022	0.0300969693034451	0.0215826965887898	1.3944953161727556	0.163174	0.163174	chr2	134734817	0.7873490401659993	chr2:134734817:C:T
chr2:134735092	['T', 'C']	56057	2924.521704997591	-17.724758410442096	-0.0092402819378585	0.018135398513977	-0.5095163434504618	0.610392	0.610392	chr2	134735092	0.2143911670233973	chr2:134735092:T:C
chr2:134735657	['T', 'C']	56057	3594.4488492417486	-23.16182859697212	-0.0169992207254351	0.0166176057825659	-1.022964496080989	0.306329	0.306329	chr2	134735657	0.513811886824517	chr2:134735657:T:C
chr2:134735734	['G', 'A']	56057	3547.1898348021555	-22.52651931474133	-0.0169574523187629	0.0167281473480176	-1.0137077326003154	0.310727	0.310727	chr2	134735734	0.5076210079566602	chr2:134735734:G:A
chr2:134735915	['C', 'A']	56057	2695.2404017697854	-13.325442839847916	-0.0063678989118957	0.0188559862018578	-0.337712323488462	0.735581	0.735581	chr2	134735915	0.1333694970817636	chr2:134735915:C:A
chr2:134737387	['T', 'C']	56057	4361.466824855934	-80.4513975290255	-0.0173430291333582	0.0152942949834514	-1.1339541412090932	0.256819	0.256819	chr2	134737387	0.590372849411932	chr2:134737387:T:C
chr2:134737583	['G', 'A']	56057	3347.1791308381203	-90.07830528832837	-0.0129567850928481	0.0171538129302173	-0.7553297418805415	0.450054	0.450054	chr2	134737583	0.3467353740134981	chr2:134737583:G:A
chr2:134740331	['C', 'A']	56057	5684.405616113322	-119.31340915420556	-0.0278312618578503	0.0131208027248166	-2.1211554233042684	0.0339131	0.0339131	chr2	134740331	1.4696325095035792	chr2:134740331:C:A
chr2:134740973	['C', 'T']	56057	4350.0264022278525	-78.456065593083	-0.0167891678909707	0.015323339767025	-1.095659833054152	0.273232	0.273232	chr2	134740973	0.5634684389232294	chr2:134740973:C:T
chr2:134741019	['C', 'T']	56057	4345.232543618653	-81.21262038534323	-0.0173378123257854	0.0153268598394537	-1.1312044676728337	0.257974	0.257974	chr2	134741019	0.5884240623527666	chr2:134741019:C:T
chr2:134741122	['T', 'C']	56057	4349.931180301543	-77.08290465312774	-0.0162874372300003	0.0153212162883218	-1.0630642452593653	0.287757	0.287757	chr2	134741122	0.5409741028870615	chr2:134741122:T:C
chr2:134741666	['A', 'C']	56057	25624.7418951728	19.72911144504506	-0.0042732929486921	0.0070350402443554	-0.6074297801097606	0.543568	0.543568	chr2	134741666	0.2647461182244687	chr2:134741666:A:C
chr2:134741731	['C', 'G']	56057	4355.3884785556265	-82.55888446258349	-0.0180070460721851	0.0153083685430317	-1.1762877292617708	0.239485	0.239485	chr2	134741731	0.6207216831731658	chr2:134741731:C:G
chr2:134742086	['C', 'T']	56057	2192.156423385011	102.7671003850665	0.0451137459001775	0.0219069102159469	2.0593386039140005	0.0394664	0.0394664	chr2	134742086	1.4037724867648502	chr2:134742086:C:T
chr2:134744191	['A', 'G']	56057	4402.628307373904	-81.32454798949028	-0.0174513796589645	0.0152270701041706	-1.1460760040885778	0.251769	0.251769	chr2	134744191	0.5989977450691174	chr2:134744191:A:G
chr2:134746355	['T', 'C']	56057	3329.1187762019445	-89.57190125873225	-0.0124676163833184	0.0172084046629776	-0.7245073920269546	0.468757	0.468757	chr2	134746355	0.329052233848386	chr2:134746355:T:C
chr2:134747432	['C', 'T']	56057	4971.128317241627	-54.79019784600312	-0.0148813993937066	0.0145296157255577	-1.024211491535185	0.30574	0.30574	chr2	134747432	0.5146477387588617	chr2:134747432:C:T
chr2:134747462	['T', 'G']	56057	4970.329984654368	-53.74819280107624	-0.0146361221042212	0.0145291410771115	-1.0073632038220257	0.313765	0.313765	chr2	134747462	0.5033955029244181	chr2:134747462:T:G
chr2:134747473	['G', 'C']	56057	4350.85376298041	-79.80238879025902	-0.0175019390191154	0.0153218788532739	-1.1422841276006848	0.253341	0.253341	chr2	134747473	0.5962945195152647	chr2:134747473:G:C
chr2:134747994	['A', 'G']	56057	4356.854940584521	-81.69346338070149	-0.0177887101150477	0.0153075533396435	-1.1620870899713576	0.245205	0.245205	chr2	134747994	0.6104706783205475	chr2:134747994:A:G
chr2:134748097	['T', 'C']	56057	4355.155383105878	-82.24917792063344	-0.0177591231895612	0.015309642064653	-1.1599959760367993	0.246055	0.246055	chr2	134748097	0.6089678053897196	chr2:134748097:T:C
chr2:134749004	['T', 'C']	56057	21757.433827596666	110.14212615647064	-0.0016785113331841	0.0073471583140376	-0.2284572158976228	0.819292	0.819292	chr2	134749004	0.0865612858007017	chr2:134749004:T:C
chr2:134749250	['G', 'T']	56057	4971.886934180243	-54.06435474794665	-0.0148293071282703	0.014526659301173	-1.0208339591934148	0.307338	0.307338	chr2	134749250	0.5123837392228816	chr2:134749250:G:T
chr2:134750752	['C', 'T']	56057	4964.062646087965	-55.93395069090977	-0.0151138453765177	0.0145378407224102	-1.0396210596267976	0.29852	0.29852	chr2	134750752	0.5250265670516423	chr2:134750752:C:T
chr2:134750905	['A', 'T']	56057	4354.009724502178	-80.54054012204789	-0.0174847772858312	0.0153125320592278	-1.1418606157493223	0.253517	0.253517	chr2	134750905	0.5959929130223731	chr2:134750905:A:T
chr2:134751323	['C', 'T']	56057	4354.310705939022	-84.4856004009439	-0.0184768738713479	0.0153106310042795	-1.2068002857742028	0.227514	0.227514	chr2	134751323	0.6429918740148969	chr2:134751323:C:T
chr2:134751492	['T', 'C']	56057	3898.417262849905	-76.40671535324275	-0.0134434996633502	0.015993646836696	-0.8405524894113175	0.400602	0.400602	chr2	134751492	0.3972868868277756	chr2:134751492:T:C
chr2:134751888	['A', 'T']	56057	4356.466289629087	-81.53219462510295	-0.017716530347184	0.0153073112444022	-1.1573900905466228	0.247118	0.247118	chr2	134751888	0.6070956195677205	chr2:134751888:A:T
chr2:134752209	['A', 'G']	56057	4357.388656961393	-81.89821434471017	-0.017802474343109	0.0153051971993576	-1.1631653033425955	0.244767	0.244767	chr2	134752209	0.611247135072128	chr2:134752209:A:G
chr2:134752394	['A', 'G']	56057	4357.233185856496	-83.61854787886385	-0.0182318451551423	0.0153049959482299	-1.1912348893663638	0.233566	0.233566	chr2	134752394	0.6315903768296312	chr2:134752394:A:G
chr2:134753581	['C', 'A']	56057	4358.233239376315	-82.0493931302821	-0.017865876479281	0.0153039262719834	-1.1674047667092955	0.243052	0.243052	chr2	134753581	0.6143008008992925	chr2:134753581:C:A
chr2:134756549	['C', 'A']	56057	2197.665880798016	102.83432816450706	0.0451607804126889	0.0218883871875767	2.063230151480548	0.0390954	0.0390954	chr2	134756549	1.4078743390783264	chr2:134756549:C:A
chr2:134756880	['A', 'T']	56057	5779.134032758805	-111.32280199629167	-0.0259975290603008	0.0130083836421012	-1.9985210903651884	0.045665	0.045665	chr2	134756880	1.3404165380160724	chr2:134756880:A:T
chr2:134758934	['A', 'G']	56057	18994.975661148903	13.329545131368588	-0.0054522037352496	0.0078389116995023	-0.6955306991907846	0.486726	0.486726	chr2	134758934	0.3127154539312738	chr2:134758934:A:G
chr2:134760695	['T', 'C']	56057	3493.560894233515	-75.50318605064638	-0.0096979499156622	0.0168003180488622	-0.577247995392502	0.563774	0.563774	chr2	134760695	0.2488949566958788	chr2:134760695:T:C
chr2:134762107	['G', 'A']	56057	17248.07688190269	57.82972131601294	-0.0032072129890328	0.0081067402559429	-0.3956230109484188	0.692385	0.692385	chr2	134762107	0.1596523493578699	chr2:134762107:G:A
chr2:134762694	['A', 'G']	56057	7193.7481792217	17.98408678249308	-0.0016888166252806	0.0124238892440066	-0.1359330071374655	0.891875	0.891875	chr2	134762694	0.0496960095412778	chr2:134762694:A:G
chr2:134762964	['T', 'C']	56057	19312.756159788754	11.26960416802632	-0.0056348323055228	0.0077832283809665	-0.7239710862529201	0.469087	0.469087	chr2	134762964	0.3287466026667759	chr2:134762964:T:C
chr2:134764861	['T', 'A']	56057	4360.388924570043	-82.90234162691424	-0.0182271508192637	0.0152976270346445	-1.1915018439124367	0.233462	0.233462	chr2	134764861	0.6317837983241219	chr2:134764861:T:A
chr2:134765014	['T', 'C']	56057	3708.39692422972	-78.25975736296891	-0.011870199131494	0.0163743838061909	-0.7249249359237627	0.468501	0.468501	chr2	134765014	0.3292894777879032	chr2:134765014:T:C
chr2:134766066	['TAA', 'T']	56057	13805.768371797714	43.59618056659531	-0.0013979987303025	0.0088987805527116	-0.1571000343273469	0.875167	0.875167	chr2	134766066	0.0579090666826086	chr2:134766066:TAA:T
chr2:134766377	['A', 'C']	56057	2195.0391572713	103.6093332626234	0.0456511574117925	0.0218956227134053	2.0849444662673653	0.0370789	0.0370789	chr2	134766377	1.4308731583197791	chr2:134766377:A:C
chr2:134770462	['G', 'A']	56057	4260.227994433939	-96.62645382528054	-0.021990137035444	0.0154460752881632	-1.4236714909900534	0.154547	0.154547	chr2	134770462	0.8109394208568467	chr2:134770462:G:A
chr2:134771217	['G', 'A']	56057	18911.686826518235	18.71965672609136	-0.0052864482540492	0.0078517856108748	-0.6732797501153659	0.500772	0.500772	chr2	134771217	0.3003599621168139	chr2:134771217:G:A
chr2:134771258	['T', 'C']	56057	6417.602769302145	2.808694067411329	0.0001872162850683	0.0129619584529881	0.0144435183731998	0.988476	0.988476	chr2	134771258	0.0050338708056449	chr2:134771258:T:C
chr2:134771315	['C', 'A']	56057	17240.537768500675	51.38974385178345	-0.0036588068411549	0.0081102050531925	-0.4511361694504401	0.651893	0.651893	chr2	134771315	0.1858236823709118	chr2:134771315:C:A
chr2:134771318	['G', 'C']	56057	7230.64493684436	6.753415475091463	-0.0040435592629634	0.0124091984928403	-0.3258517675655255	0.744538	0.744538	chr2	134771318	0.1281131316671344	chr2:134771318:G:C
chr2:134772241	['T', 'A']	56057	2791.9689428770744	81.27657173076157	0.0167631067376273	0.0195152323195532	0.858975515286671	0.390358	0.390358	chr2	134772241	0.408536915773475	chr2:134772241:T:A
chr2:134772247	['G', 'A']	56057	15124.16796965845	313.9299712250497	0.0155346585616995	0.0084689057762927	1.834317085589287	0.0666122	0.0666122	chr2	134772247	1.1764462226697852	chr2:134772247:G:A
chr2:134773432	['T', 'A']	56057	2782.1985263946626	79.96026763930723	0.0164854391978467	0.0195125214999746	0.844864626945738	0.39819	0.39819	chr2	134773432	0.3999096508865906	chr2:134773432:T:A
chr2:134774133	['A', 'G']	56057	26579.37074502248	47.77469200532054	-0.0042474233419915	0.0069682483755879	-0.609539602071538	0.542169	0.542169	chr2	134774133	0.2658653180241192	chr2:134774133:A:G
chr2:134774587	['C', 'T']	56057	2750.049058084772	75.72536086462453	0.0153240228006555	0.0195434535245771	0.7841000456436549	0.432985	0.432985	chr2	134774587	0.3635271487507165	chr2:134774587:C:T
chr2:134775139	['C', 'T']	56057	2118.075568637945	109.52325519429851	0.0506718638426682	0.0221985488733183	2.282665598181224	0.0224538	0.0224538	chr2	134775139	1.648710150011378	chr2:134775139:C:T
chr2:134776051	['T', 'C']	56057	19783.17620610905	4.91138708082365	-0.0057396403833254	0.0077152389027682	-0.7439355353294443	0.456919	0.456919	chr2	134776051	0.3401607823610353	chr2:134776051:T:C
chr2:134779093	['G', 'A']	56057	18844.025424636027	252.1835333007105	0.009742150852847	0.0077236971043353	1.261332587392473	0.207194	0.207194	chr2	134779093	0.6836228252039303	chr2:134779093:G:A
chr2:134779238	['A', 'G']	56057	45082.45492827064	438.8415999667699	0.009322164970021	0.0060499960449896	1.540854721341736	0.123358	0.123358	chr2	134779238	0.9088326804410184	chr2:134779238:A:G
chr2:134779762	['T', 'C']	56057	2275.08117027919	102.27481142399996	0.0334389644069714	0.0214996951041867	1.5553227264353031	0.119875	0.119875	chr2	134779762	0.92127137982128	chr2:134779762:T:C
chr2:134780068	['T', 'C']	56057	18901.7206252342	259.3012378514023	0.0100890119918381	0.0077130607461674	1.308042594744418	0.190864	0.190864	chr2	134780068	0.7192759787604643	chr2:134780068:T:C
chr2:134780578	['T', 'C']	56057	18884.04246587564	265.1876605137555	0.010433952492694	0.007716885549704	1.352093720386218	0.176351	0.176351	chr2	134780578	0.7536220733185751	chr2:134780578:T:C
chr2:134780634	['G', 'A']	56057	2217.0	104.35045059277076	0.0366937005390348	0.0217810949752366	1.6846582130399184	0.0920601	0.0920601	chr2	134780634	1.035928557690745	chr2:134780634:G:A
chr2:134781250	['G', 'A']	56057	18836.68821923673	253.01250576996105	0.0098647210202963	0.0077231771961963	1.2772879308213625	0.201506	0.201506	chr2	134781250	0.6957120178697866	chr2:134781250:G:A
chr2:134781477	['A', 'C']	56057	2215.197584385928	104.2570514955037	0.0366866336656436	0.0217819724374652	1.684265911683105	0.0921359	0.0921359	chr2	134781477	1.0355711175336677	chr2:134781477:A:C
chr2:134781769	['A', 'T']	56057	18878.35739518288	245.82168688433453	0.009266831895913	0.0077182304597941	1.2006420311217592	0.229895	0.229895	chr2	134781769	0.6384704741244708	chr2:134781769:A:T
chr2:134782661	['C', 'G']	56057	45917.105833229245	447.3161321769725	0.0086446551291413	0.0060736595553443	1.423302549372347	0.154654	0.154654	chr2	134782661	0.8106388428417781	chr2:134782661:C:G
chr2:134782800	['C', 'T']	56057	2277.081241637677	100.00584628176748	0.0321253038683091	0.0214785237686588	1.4956942206235782	0.134739	0.134739	chr2	134782800	0.8705066801991155	chr2:134782800:C:T
chr2:134783567	['A', 'T']	56057	5115.932097442497	-35.25101710927848	-0.0011932838084682	0.0141205773495463	-0.0845067293588107	0.932654	0.932654	chr2	134783567	0.030279442813453	chr2:134783567:A:T
chr2:134784162	['A', 'T']	56057	18070.670872971947	186.9128286357528	0.0081705352057386	0.0078599548355542	1.0395142690616328	0.29857	0.29857	chr2	134784162	0.5249538318722022	chr2:134784162:A:T
chr2:134784376	['T', 'C']	56057	2141.222311468095	103.14550979682808	0.0385270256708481	0.0221842572299184	1.7366831474929594	0.0824486	0.0824486	chr2	134784376	1.0838167143971065	chr2:134784376:T:C
chr2:134784758	['T', 'C']	56057	13675.219760222648	-43.73612495165148	-0.0122896052280185	0.0089769867700348	-1.36901229141177	0.171001	0.171001	chr2	134784758	0.76700134988146	chr2:134784758:T:C
chr2:134785264	['ACT', 'A']	56057	18886.35839429081	138.02859116866392	0.0027090434256587	0.0078562194562873	0.3448278705466533	0.730225	0.730225	chr2	134785264	0.1365433026158325	chr2:134785264:ACT:A
chr2:134785407	['C', 'A']	56057	4899.262193599029	-44.61891992495346	-0.0022400093821495	0.014431462050029	-0.1552170787952159	0.876651	0.876651	chr2	134785407	0.0571732674553946	chr2:134785407:C:A
chr2:134785510	['A', 'C']	56057	2276.0	101.20373527192562	0.0329709893027451	0.0214953475190474	1.5338663063497335	0.125068	0.125068	chr2	134785510	0.902853795032178	chr2:134785510:A:C
chr2:134786014	['T', 'C']	56057	38590.326183933474	405.0519085510469	0.0075001885799188	0.0062287600834855	1.204122245742644	0.228547	0.228547	chr2	134786014	0.6410244750615757	chr2:134786014:T:C
chr2:134786079	['C', 'T']	56057	45791.619388337735	465.6377256555709	0.0094956352311199	0.0060694109807314	1.5645068790473462	0.117704	0.117704	chr2	134786079	0.929208778036688	chr2:134786079:C:T
chr2:134786363	['A', 'T']	56057	18889.35876895629	134.3769746955184	0.0025245976020779	0.0078561674703633	0.3213523148025705	0.747945	0.747945	chr2	134786363	0.1261303367274059	chr2:134786363:A:T
chr2:134786755	['G', 'A']	56057	4949.264869590037	-47.41647944142056	-0.0030479470406218	0.0143509359524773	-0.2123866381060421	0.831806	0.831806	chr2	134786755	0.0799779512979745	chr2:134786755:G:A
chr2:134787541	['G', 'C']	56057	2217.276877787689	105.00831678644954	0.0369918404534861	0.0217812205736707	1.698336432908729	0.0894498	0.0894498	chr2	134787541	1.0484206261306326	chr2:134787541:G:C
chr2:134787590	['G', 'T']	56057	14882.79648196382	165.71979526065763	0.0048674748252132	0.0085390308360238	0.5700266129358308	0.568662	0.568662	chr2	134787590	0.2451457918668771	chr2:134787590:G:T
chr2:134787712	['A', 'C']	56057	45957.01809228134	443.5323582124722	0.0084731331294225	0.0060726475065871	1.395294740923382	0.162933	0.162933	chr2	134787712	0.7879909459772394	chr2:134787712:A:C
chr2:134788177	['C', 'T']	56057	18847.0	252.83094539514045	0.0097992904141508	0.007722502831421	1.2689267492761378	0.204472	0.204472	chr2	134788177	0.6893661550309941	chr2:134788177:C:T
chr2:134788364	['G', 'C']	56057	4947.264762550398	-48.12234023871943	-0.0032344649310231	0.0143528253734435	-0.2253538830764128	0.821705	0.821705	chr2	134788364	0.0852840703760136	chr2:134788364:G:C
chr2:134788860	['C', 'T']	56057	45788.801909180125	464.16035564703634	0.0094031541863638	0.006069483828351	1.5492510487367832	0.121327	0.121327	chr2	134788860	0.9160425408797308	chr2:134788860:C:T
chr2:134789002	['C', 'T']	56057	2275.0	100.4499641777873	0.0326233285980568	0.0214982375414639	1.5174885166812295	0.129149	0.129149	chr2	134789002	0.8889089522174412	chr2:134789002:C:T
chr2:134789423	['GGT', 'G']	56057	38557.50261378437	405.2509730553239	0.0075417094075478	0.0062305203359033	1.2104461587403457	0.226113	0.226113	chr2	134789423	0.6456744678803689	chr2:134789423:GGT:G
chr2:134789719	['G', 'A']	56057	45928.83188509234	450.925506116086	0.0088178312342391	0.0060738105593768	1.451779101115681	0.146569	0.146569	chr2	134789719	0.8339578752105434	chr2:134789719:G:A
chr2:134790369	['G', 'T']	56057	2052.0732138078674	98.63202709885884	0.0395277196582132	0.0226530139786931	1.7449209935327823	0.0810041	0.0810041	chr2	134790369	1.091492998870578	chr2:134790369:G:T
chr2:134791543	['C', 'T']	56057	18885.390339215926	134.6020247550519	0.0024990711301756	0.0078571684189148	0.3180625636278235	0.750439	0.750439	chr2	134791543	0.1246846039404663	chr2:134791543:C:T
chr2:134792160	['A', 'G']	56057	40888.50582692342	508.2869205465474	0.0099436166960419	0.006144172344739	1.618381799552895	0.105586	0.105586	chr2	134792160	0.9763936625391452	chr2:134792160:A:G
chr2:134792516	['C', 'T']	56057	38568.88029689368	404.9105388956485	0.007510509968085	0.0062303881780725	1.2054642108043654	0.228029	0.228029	chr2	134792516	0.6420099173018508	chr2:134792516:C:T
chr2:134792925	['T', 'C']	56057	2188.1561379408777	110.95505123556828	0.0403081152128462	0.021915523065913	1.839249516957261	0.0658838	0.0658838	chr2	134792925	1.1812213598447645	chr2:134792925:T:C
chr2:134793697	['A', 'T']	56057	4948.412394496888	-47.60101135808508	-0.0029816721029574	0.0143528930422601	-0.2077401464762787	0.835433	0.835433	chr2	134793697	0.0780883738939235	chr2:134793697:A:T
chr2:134793726	['T', 'C']	56057	18887.72794432548	247.5018536173804	0.0093188967107476	0.0077171281223796	1.2075601911704614	0.227222	0.227222	chr2	134793726	0.6435496218340515	chr2:134793726:T:C
chr2:134793993	['T', 'C']	56057	38603.88654165254	400.5959425360721	0.0072401281401947	0.0062285523148689	1.162409461169806	0.245074	0.245074	chr2	134793993	0.6107027607816901	chr2:134793993:T:C
chr2:134796989	['C', 'T']	56057	2279.0	104.6601109377907	0.0342064222663167	0.0214790308729729	1.5925496112284423	0.111267	0.111267	chr2	134796989	0.9536336213164244	chr2:134796989:C:T
chr2:134797040	['C', 'T']	56057	13674.463631335746	-47.05822306611306	-0.0125001136008367	0.0089774064982053	-1.3923969693625475	0.163808	0.163808	chr2	134797040	0.7856648921298486	chr2:134797040:C:T
chr2:134797330	['G', 'A']	56057	18849.026227519265	256.110464534854	0.0099229991975952	0.0077234573311413	1.2847872102025155	0.198872	0.198872	chr2	134797330	0.7014263586628867	chr2:134797330:G:A
chr2:134797333	['T', 'C']	56057	4748.508251413891	-26.93659369890402	0.0025858261182651	0.0146298948613417	0.1767494669492069	0.859706	0.859706	chr2	134797333	0.0656500422534875	chr2:134797333:T:C
chr2:134797420	['T', 'G']	56057	2188.273256021409	113.12749480969435	0.0412745872089795	0.0219157114822165	1.883333207889312	0.0596604	0.0596604	chr2	134797420	1.22431383918699	chr2:134797420:T:G
chr2:134797922	['T', 'C']	56057	4784.341391183344	-41.8480469561522	-0.0014400935269849	0.0145845449257175	-0.0987410669527026	0.921344	0.921344	chr2	134797922	0.0355781880352391	chr2:134797922:T:C
chr2:134798136	['A', 'C']	56057	4951.211150398233	-45.27421629692744	-0.0025923783192663	0.0143539941988577	-0.1806032720476234	0.85668	0.85668	chr2	134798136	0.0671813719937809	chr2:134798136:A:C
chr2:134798711	['T', 'C']	56057	2274.2434211700056	101.69065794134458	0.0332550368992527	0.0215000281408182	1.5467438777960194	0.121931	0.121931	chr2	134798711	0.9138858643787756	chr2:134798711:T:C
chr2:134799579	['C', 'T']	56057	18842.6974806409	253.6388074102857	0.0096851163235117	0.0077231796889052	1.2540322397813484	0.209836	0.209836	chr2	134799579	0.6781200010799455	chr2:134799579:C:T
chr2:134800072	['A', 'G']	56057	2186.3510205538114	109.30230970398286	0.0392277667677128	0.0219238117366945	1.7892767571095405	0.0735757	0.0735757	chr2	134800072	1.1332655973263308	chr2:134800072:A:G
chr2:134800167	['A', 'G']	56057	45946.47493888621	451.2118404843114	0.0087402064627646	0.0060740843097835	1.4389340050296489	0.150175	0.150175	chr2	134800167	0.8234023593806071	chr2:134800167:A:G
chr2:134800675	['T', 'C']	56057	4980.853132408915	-43.480204757646106	-0.0022386013425219	0.0143574831225587	-0.1559187862811829	0.876098	0.876098	chr2	134800675	0.0574473110936581	chr2:134800675:T:C
chr2:134801675	['A', 'C']	56057	23545.811350216456	397.88905129688976	0.0124241055817225	0.0072114750183295	1.722824463808576	0.0849258	0.0849258	chr2	134801675	1.070960353389944	chr2:134801675:A:C
chr2:134802502	['T', 'C']	56057	40223.08190333194	472.9036816373395	0.0096231196293329	0.0061573815760381	1.562859067689072	0.118091	0.118091	chr2	134802502	0.9277831997554706	chr2:134802502:T:C
chr2:134802950	['C', 'T']	56057	40257.0540299413	466.1755920497448	0.0091156606011108	0.0061511878137864	1.4819350143528798	0.138363	0.138363	chr2	134802950	0.8589800301404675	chr2:134802950:C:T
chr2:134803018	['C', 'G']	56057	2190.1172084061795	110.38865857450268	0.0401746571413528	0.0218972338919717	1.834690963230854	0.0665568	0.0665568	chr2	134803018	1.17680756676166	chr2:134803018:C:G
chr2:134803571	['T', 'C']	56057	45847.26803111953	448.57556298630993	0.008684102546573	0.0060773589610144	1.4289270392419666	0.153031	0.153031	chr2	134803571	0.8152205837888623	chr2:134803571:T:C
chr2:134803688	['C', 'A']	56057	18841.78084832905	126.88239199034048	0.0019444792485666	0.0078664967797537	0.2471849036500238	0.804766	0.804766	chr2	134803688	0.0943303801066118	chr2:134803688:C:A
chr2:134804770	['GT', 'G']	56057	8381.149511203083	-17.713795229534387	-0.010587603252348	0.0110516060465734	-0.9580148991675984	0.338059	0.338059	chr2	134804770	0.4710074975379283	chr2:134804770:GT:G
chr2:134806102	['C', 'T']	56057	18826.34337145202	134.08980892823087	0.0024708624692761	0.0078664028849697	0.3141032191469838	0.753444	0.753444	chr2	134806102	0.1229490212455389	chr2:134806102:C:T
chr2:134806488	['T', 'A']	56057	40093.29134181371	471.4028868800959	0.009678547534905	0.00615303373929	1.5729716339929725	0.115731	0.115731	chr2	134806488	0.93655029424061	chr2:134806488:T:A
chr2:134807680	['G', 'T']	56057	40178.16737737969	467.26811377849634	0.0093905523933516	0.0061526597427959	1.526259014135611	0.126951	0.126951	chr2	134807680	0.896363873815297	chr2:134807680:G:T
chr2:134807864	['C', 'CT']	56057	45787.80169506648	446.859862085121	0.0087486109189152	0.0060773069310779	1.4395539040782688	0.149999	0.149999	chr2	134807864	0.8239116362505159	chr2:134807864:C:CT
chr2:134808161	['G', 'A']	56057	18829.687220110973	133.1670622751996	0.0023665820815707	0.0078662932684441	0.300850985439914	0.763529	0.763529	chr2	134808161	0.1171744631251864	chr2:134808161:G:A
chr2:134808437	['T', 'C']	56057	18835.03197430636	135.86269373339604	0.0025944226476242	0.0078657393044812	0.3298383721090487	0.741523	0.741523	chr2	134808437	0.1298753738086671	chr2:134808437:T:C
chr2:134809356	['A', 'G']	56057	40751.54269554668	505.55008704435954	0.0099899738871714	0.0061500645324742	1.6243689532721712	0.104303	0.104303	chr2	134809356	0.9817032000614028	chr2:134809356:A:G
chr2:134809581	['T', 'C']	56057	40662.2537334737	513.1323791717033	0.0103848915268628	0.006149545299211	1.6887251043089566	0.0912777	0.0912777	chr2	134809581	1.0396353117306507	chr2:134809581:T:C
chr2:134809683	['T', 'C']	56057	45853.4494752998	448.37911308885936	0.0086908735850198	0.0060780468661582	1.4298793307122155	0.152757	0.152757	chr2	134809683	0.8159988793393018	chr2:134809683:T:C
chr2:134809826	['C', 'G']	56057	5452.291790059586	-3.5766541679058843	0.0020802308986132	0.0137911387104528	0.1508382260731323	0.880104	0.880104	chr2	134809826	0.0554660051709777	chr2:134809826:C:G
chr2:134810938	['T', 'C']	56057	2403.0	95.80636015523685	0.0265240987843945	0.0209488506473489	1.2661362301397214	0.20547	0.20547	chr2	134810938	0.6872515790704399	chr2:134810938:T:C
chr2:134811189	['G', 'A']	56057	18801.35397077453	252.91541177676137	0.0097629625922292	0.0077321811473047	1.2626401795607618	0.206724	0.206724	chr2	134811189	0.6846091002353158	chr2:134811189:G:A
chr2:134811678	['C', 'A']	56057	45841.35526527116	453.1632008730883	0.0088954074075935	0.0060778082580506	1.463588028761969	0.143312	0.143312	chr2	134811678	0.8437174431296126	chr2:134811678:C:A
chr2:134812802	['T', 'C']	56057	40242.075433649785	473.6032014104142	0.0094097286657017	0.0061514313123774	1.529681173025231	0.126101	0.126101	chr2	134812802	0.8992814693923435	chr2:134812802:T:C
chr2:134812861	['T', 'A']	56057	21057.650237423688	246.02734520097704	0.0071225341834041	0.0075266102131938	0.946313676629438	0.343993	0.343993	chr2	134812861	0.4634503949060995	chr2:134812861:T:A
chr2:134814146	['T', 'C']	56057	2189.3124408999274	110.35976738211002	0.0403034848467524	0.021897900851903	1.84051819027438	0.0656975	0.0656975	chr2	134814146	1.1824511564198594	chr2:134814146:T:C
chr2:134814197	['C', 'T']	56057	2190.0390680747823	110.41140039191012	0.0401878875679943	0.0218972436193996	1.835294353321728	0.0664674	0.0664674	chr2	134814197	1.1773913091563153	chr2:134814197:C:T
chr2:134814333	['A', 'T']	56057	40170.31576975234	472.52442329598153	0.0095136106900591	0.0061523381398491	1.5463406714333152	0.122028	0.122028	chr2	134814333	0.9135405066181308	chr2:134814333:A:T
chr2:134814520	['T', 'C']	56057	45877.54727113776	448.5865600208832	0.0086449335987269	0.0060772014347479	1.4225188504197517	0.154881	0.154881	chr2	134814520	0.8100018559739572	chr2:134814520:T:C
chr2:134815244	['T', 'C']	56057	18827.015129078874	241.699207097062	0.0090540060488335	0.0077289969699441	1.171433509942104	0.24143	0.24143	chr2	134815244	0.6172087656183525	chr2:134815244:T:C
chr2:134816593	['G', 'A']	56057	40225.04603607945	472.27910725458713	0.0093553015943553	0.0061518245029241	1.5207360986823566	0.128332	0.128332	chr2	134816593	0.891665037385063	chr2:134816593:G:A
chr2:134816849	['C', 'A']	56057	18804.70276588152	238.60578224231824	0.0088399148781409	0.0077327229544276	1.1431826706114412	0.252968	0.252968	chr2	134816849	0.5969344128256977	chr2:134816849:C:A
chr2:134817013	['A', 'G']	56057	45713.41673357958	453.65616037836605	0.009007509573389	0.0060726563243267	1.4832898639933558	0.138003	0.138003	chr2	134817013	0.8601114725169945	chr2:134817013:A:G
chr2:134818278	['A', 'G']	56057	5779.268118140447	-131.59644552010974	-0.0291121676148179	0.0130031088295845	-2.238862105697538	0.0251688	0.0251688	chr2	134818278	1.599137490284052	chr2:134818278:A:G
chr2:134818902	['A', 'G']	56057	45807.2573248635	443.38576899138775	0.0084592483308848	0.0060760488434127	1.392228494024673	0.163859	0.163859	chr2	134818902	0.7855296998843315	chr2:134818902:A:G
chr2:134818922	['G', 'A']	56057	4900.262247118851	-42.39691308262563	-0.0020169449365627	0.0144313995309632	-0.1397608688079968	0.888849	0.888849	chr2	134818922	0.0511720118495534	chr2:134818922:G:A
chr2:134820514	['C', 'T']	56057	21779.547550638003	342.4083931135319	0.0105271886195438	0.0073709725816321	1.4281953301219263	0.153241	0.153241	chr2	134820514	0.8146250226177979	chr2:134820514:C:T
chr2:134820804	['C', 'A']	56057	2142.191072575466	101.3675766815574	0.0383228666578712	0.0221732609328007	1.7283369719056751	0.0839333	0.0839333	chr2	134820804	1.0760657014238186	chr2:134820804:C:A
chr2:134821119	['G', 'A']	56057	4960.504336188436	-45.29869336843993	-0.0031542098207254	0.0143633693963394	-0.219600967829271	0.826183	0.826183	chr2	134821119	0.0829237455518198	chr2:134821119:G:A
chr2:134821146	['T', 'G']	56057	4905.225059329445	-46.63540272954728	-0.0028881691497558	0.0144291939020412	-0.2001615037793134	0.841355	0.841355	chr2	134821146	0.0750207200042057	chr2:134821146:T:G
chr2:134821200	['G', 'A']	56057	4966.708808364109	-49.50637722044026	-0.0042005911493907	0.0143556335820517	-0.2926092481659983	0.769822	0.769822	chr2	134821200	0.113609681781209	chr2:134821200:G:A
chr2:134821643	['A', 'G']	56057	45829.08070876681	447.318479198198	0.0087666888540982	0.0060769995645117	1.442601527453376	0.149138	0.149138	chr2	134821643	0.8264116852683513	chr2:134821643:A:G
chr2:134822535	['T', 'C']	56057	5010.251289188657	-34.26280187495493	-0.000462339914116	0.0143069076962921	-0.0323158521695022	0.97422	0.97422	chr2	134822535	0.011342958935384	chr2:134822535:T:C
chr2:134824833	['G', 'A']	56057	2564.182969689401	117.3276833288176	0.0324872959066215	0.020072843855655	1.6184700155214435	0.105567	0.105567	chr2	134824833	0.9764718200380056	chr2:134824833:G:A
chr2:134825809	['T', 'C']	56057	45774.79891158891	448.7832625920894	0.0084494782616838	0.006075719262122	1.3906959648976178	0.164323	0.164323	chr2	134825809	0.7843016448790241	chr2:134825809:T:C
chr2:134826015	['A', 'C']	56057	45759.09922272852	448.6054460016527	0.0084196294281703	0.0060771047771104	1.385467214566221	0.165915	0.165915	chr2	134826015	0.7801143486185398	chr2:134826015:A:C
chr2:134826239	['A', 'G']	56057	2515.063844601953	108.96974344219056	0.0289392568833027	0.020268819340586	1.427772205031952	0.153363	0.153363	chr2	134826239	0.8142794046246307	chr2:134826239:A:G
chr2:134827387	['A', 'G']	56057	37363.3188934162	379.82758284126254	0.0075682043959885	0.0062631861741711	1.2083633131007814	0.226913	0.226913	chr2	134827387	0.6441406223762585	chr2:134827387:A:G
chr2:134827465	['G', 'A']	56057	37411.39049966949	379.87353447246943	0.0074508274278532	0.0062585240993656	1.190508706135436	0.233852	0.233852	chr2	134827465	0.6310589114717502	chr2:134827465:G:A
chr2:134827929	['C', 'T']	56057	37441.69804754427	379.5294602260388	0.0073737778432491	0.0062565733021984	1.1785649247740926	0.238576	0.238576	chr2	134827929	0.6223732471359708	chr2:134827929:C:T
chr2:134827947	['G', 'A']	56057	2514.5382817378886	116.49584004396682	0.0323122873368853	0.0202658513859982	1.5944204228799397	0.110848	0.110848	chr2	134827947	0.955272138334785	chr2:134827947:G:A
chr2:134827951	['C', 'A']	56057	37441.02237727298	378.4546964117439	0.00733536043496	0.0062564010434369	1.1724568780089533	0.241019	0.241019	chr2	134827951	0.6179487197906797	chr2:134827951:C:A
chr2:134828335	['C', 'A']	56057	4629.5781088314	-45.43426266589132	0.0006596321735652	0.0148147799336677	0.0445252765494163	0.964486	0.964486	chr2	134828335	0.0157040719774574	chr2:134828335:C:A
chr2:134829153	['C', 'T']	56057	3064.4920068512706	164.3177639905023	0.0387170673279803	0.0185336519683108	2.089014479940566	0.0367109	0.0367109	chr2	134829153	1.4352049682543224	chr2:134829153:C:T
chr2:134830164	['G', 'A']	56057	1886.3573660876848	43.55602726709238	0.0120217623385751	0.023417728365512	0.5133615930177048	0.6077	0.6077	chr2	134830164	0.2163107636526836	chr2:134830164:G:A
chr2:134831559	['T', 'C']	56057	9250.660089558096	-84.79625538480457	-0.0178360514543269	0.0106209694897094	-1.679324234158485	0.0930944	0.0930944	chr2	134831559	1.0310764427806975	chr2:134831559:T:C
chr2:134832098	['C', 'A']	56057	2508.0	115.0910804632365	0.032122029860171	0.020289396855776	1.5831929400615177	0.113383	0.113383	chr2	134832098	0.945452056198382	chr2:134832098:C:A
chr2:134832669	['G', 'A']	56057	37459.02815896071	377.1365150064359	0.0072258375531793	0.0062554506393365	1.155126619933757	0.248044	0.248044	chr2	134832669	0.605471273761466	chr2:134832669:G:A
chr2:134834656	['G', 'A']	56057	5577.089281890214	-39.79177801951137	-0.0045815864451671	0.0136759344819252	-0.3350108507190047	0.737618	0.737618	chr2	134834656	0.1321684937910713	chr2:134834656:G:A
chr2:134834668	['G', 'A']	56057	2522.580033254068	111.17228155843894	0.0300033327583728	0.0202520966715898	1.481492669371969	0.138481	0.138481	chr2	134834668	0.8586098089908816	chr2:134834668:G:A
chr2:134834976	['T', 'G']	56057	5565.83671026302	-39.238562239703	-0.0044925559800445	0.0137044675467833	-0.3278168936303603	0.743051	0.743051	chr2	134834976	0.1289813770086705	chr2:134834976:T:G
chr2:134835334	['TA', 'T']	56057	4653.130784492456	-61.81737596466055	-0.0036753727463503	0.0147712191864691	-0.248819863814431	0.803501	0.803501	chr2	134835334	0.0950135783975729	chr2:134835334:TA:T
chr2:134835984	['G', 'T']	56057	2503.267934559597	115.2758049959152	0.0324835585587491	0.0203082171830473	1.5995278298414797	0.109709	0.109709	chr2	134835984	0.9597577435282124	chr2:134835984:G:T
chr2:134837129	['C', 'T']	56057	45609.6954148082	439.5161528590604	0.0081612933144613	0.0060789308213161	1.3425540698445286	0.179422	0.179422	chr2	134837129	0.7461243065939771	chr2:134837129:C:T
chr2:134837997	['T', 'C']	56057	18788.69239690951	259.9626948532405	0.0093829502104329	0.0077348186525799	1.2130795344895695	0.225105	0.225105	chr2	134837997	0.6476148584055523	chr2:134837997:T:C
chr2:134838279	['A', 'G']	56057	2553.273286828068	125.78332131315028	0.0327937928889611	0.0200355911005294	1.6367769098708855	0.101683	0.101683	chr2	134838279	0.9927516490765332	chr2:134838279:A:G
chr2:134840738	['TTTC', 'T']	56057	56188.0537709248	823.9206240964396	0.0202081554141768	0.0059455880055049	3.398848927215659	0.000677172	0.000677172	chr2	134840738	3.1693010075874577	chr2:134840738:TTTC:T
chr2:134841343	['G', 'A']	56057	27828.94304170161	398.6217566788569	0.0116687502053657	0.0067930895926316	1.7177383054130029	0.0858499	0.0858499	chr2	134841343	1.0662602063792843	chr2:134841343:G:A
chr2:134841439	['G', 'T']	56057	62225.99043676848	844.5347469914722	0.018228694550708	0.0060838926386591	2.996222259886153	0.00273467	0.00273467	chr2	134841439	2.5630950736544684	chr2:134841439:G:T
chr2:134841743	['G', 'A']	56057	1782.1907548482632	15.451767062602356	-0.0242362275975545	0.0244638266947461	-0.9906965046788646	0.321838	0.321838	chr2	134841743	0.4923626792674644	chr2:134841743:G:A
chr2:134841837	['T', 'C']	56057	57997.48462787504	832.1625874835834	0.0188254616302649	0.0060030375564195	3.1359893142985804	0.00171364	0.00171364	chr2	134841837	2.766080409037589	chr2:134841837:T:C
chr2:134842164	['C', 'T']	56057	56206.04519985722	818.9770900972586	0.0199636417894566	0.0059454179724663	3.3578197330969086	0.000786121	0.000786121	chr2	134842164	3.104510602067622	chr2:134842164:C:T
chr2:134842169	['C', 'T']	56057	58040.56615692084	842.8621882563816	0.0192237185268835	0.0060056977177851	3.200913437576947	0.00137069	0.00137069	chr2	134842169	2.8630607556500074	chr2:134842169:C:T
chr2:134842306	['T', 'C']	56057	3965.4244348896536	16.182161250416886	-0.0038778337048308	0.0156817097003563	-0.2472838599188391	0.804689	0.804689	chr2	134842306	0.0943719353848048	chr2:134842306:T:C
chr2:134842466	['C', 'T']	56057	1704.0607974310944	39.96600245380652	0.0271556409102202	0.0242145640154776	1.1214590067722323	0.262097	0.262097	chr2	134842466	0.581537950022122	chr2:134842466:C:T
chr2:134842848	['C', 'T']	56057	62074.07338483773	843.851572310344	0.0184084240222569	0.0060788462939716	3.0282759477752386	0.00246065	0.00246065	chr2	134842848	2.6089501554473493	chr2:134842848:C:T
chr2:134843179	['A', 'G']	56057	2013.2514005352364	37.82398057085049	0.0149604032528554	0.0224373664099227	0.666762889170422	0.504926	0.504926	chr2	134843179	0.2967722657358752	chr2:134843179:A:G
chr2:134843355	['T', 'C']	56057	28007.997805569925	388.4286949923713	0.0112139210621468	0.0067834247188972	1.6531356249752711	0.0983089	0.0983089	chr2	134843355	1.0074071632876755	chr2:134843355:T:C
chr2:134843954	['T', 'A']	56057	28059.50497787611	387.4870818142946	0.0110174611497261	0.0067812106700164	1.6247041547375174	0.104231	0.104231	chr2	134843954	0.9820030955598784	chr2:134843954:T:A
chr2:134843979	['C', 'T']	56057	1713.0916794519571	46.39875926136184	0.0301495205300491	0.0241646955642598	1.2476681301394468	0.212158	0.212158	chr2	134843979	0.6733405873225393	chr2:134843979:C:T
chr2:134844586	['G', 'A']	56057	56268.03388167285	826.6127252990642	0.0201517855092318	0.0059457076891445	3.3892997373591176	0.000701196	0.000701196	chr2	134844586	3.15416057002103	chr2:134844586:G:A
chr2:134844839	['T', 'A']	56057	56293.063166910506	821.435737064642	0.0199482851157018	0.0059461921670325	3.3547999384044704	0.000794751	0.000794751	chr2	134844839	3.099768916959325	chr2:134844839:T:A
chr2:134845361	['G', 'A']	56057	3738.133369012577	31.73093942871936	0.0033867380887429	0.0161165272819109	0.2101406853661448	0.833559	0.833559	chr2	134845361	0.0790636550230316	chr2:134845361:G:A
chr2:134846120	['A', 'G']	56057	62250.99445118469	844.7488581235058	0.0181156520454571	0.0060858730881189	2.97667266194279	0.00291519	0.00291519	chr2	134846120	2.535333134468439	chr2:134846120:A:G
chr2:134846227	['T', 'C']	56057	28018.49803732648	378.8219745395856	0.0107719397289957	0.0067832704604586	1.5880156617354393	0.112288	0.112288	chr2	134846227	0.9496666534646878	chr2:134846227:T:C
chr2:134846389	['C', 'T']	56057	62243.54506361189	842.5490158755418	0.0180241905242541	0.0060856013688809	2.961776401658818	0.00305998	0.00305998	chr2	134846389	2.514281412053722	chr2:134846389:C:T
chr2:134846613	['T', 'C']	56057	56302.09618988133	821.5661847067212	0.0199549009026577	0.0059463475664391	3.3558248453692885	0.000791812	0.000791812	chr2	134846613	3.1013779207521748	chr2:134846613:T:C
chr2:134847169	['G', 'A']	56057	1718.091947051058	42.09872592216724	0.0268556759284393	0.0241750604856596	1.1108835051051793	0.266623	0.266623	chr2	134847169	0.5741023892723659	chr2:134847169:G:A
chr2:134849272	['C', 'CTTAT']	56057	62017.1695571495	834.8549576842302	0.0180607668709857	0.0060735235972393	2.9736884333823883	0.00294369	0.00294369	chr2	134849272	2.531107927479292	chr2:134849272:C:CTTAT
chr2:134849309	['T', 'C']	56057	56302.05245784638	827.2948242588196	0.0201552737100493	0.0059452139817967	3.390167918557941	0.00069898	0.00069898	chr2	134849309	3.1555352505975263	chr2:134849309:T:C
chr2:134849763	['G', 'A']	56057	62023.80951106351	830.9130327260914	0.0179538834994763	0.0060740566690202	2.9558307532834185	0.00311958	0.00311958	chr2	134849763	2.505903872635619	chr2:134849763:G:A
chr2:134850205	['C', 'G']	56057	21903.49760449066	368.2966800641952	0.0142062047599852	0.0074158579045777	1.9156522337376345	0.0554145	0.0554145	chr2	134850205	1.2563765810110985	chr2:134850205:C:G
chr2:134850283	['TC', 'T']	56057	55600.14426651412	813.851625139368	0.0204216888133352	0.0059446797728584	3.435288290308632	0.000592352	0.000592352	chr2	134850283	3.227420140866089	chr2:134850283:TC:T
chr2:134850641	['A', 'G']	56057	56277.03532686268	833.8307062507782	0.0204255258378423	0.0059452829894437	3.435585130953276	0.000591704	0.000591704	chr2	134850641	3.227895494822945	chr2:134850641:A:G
chr2:134850807	['A', 'G']	56057	5701.0	14.343386618596773	-0.0130208886171803	0.0133205800452685	-0.97750162327243	0.328325	0.328325	chr2	134850807	0.4836960470645215	chr2:134850807:A:G
chr2:134851231	['A', 'T']	56057	56269.02269361832	827.5505891293441	0.0201217812949151	0.0059452727377362	3.3845009611076087	0.000713566	0.000713566	chr2	134851231	3.146565851406828	chr2:134851231:A:T
chr2:134851346	['G', 'T']	56057	3328.118740522701	40.55527403440036	0.0106765195639916	0.0170505490331216	0.6261686672524082	0.531207	0.531207	chr2	134851346	0.2747362106706432	chr2:134851346:G:T
chr2:134851597	['C', 'T']	56057	56272.03452397945	831.2470382993248	0.0203438150740979	0.0059456303479459	3.421641421271012	0.000622888	0.000622888	chr2	134851597	3.205590035772163	chr2:134851597:C:T
chr2:134851677	['G', 'A']	56057	54242.57922346729	792.9221203381089	0.0190162742744749	0.0059090135101576	3.21818087601017	0.0012908	0.0012908	chr2	134851677	2.8891410432681326	chr2:134851677:G:A
chr2:134852125	['G', 'T']	56057	56266.044749754656	832.2413500741294	0.0204015394389048	0.0059451912045522	3.4316035829567846	0.000600457	0.000600457	chr2	134852125	3.2215180878969987	chr2:134852125:G:T
chr2:134852176	['G', 'A']	56057	62015.16916461477	836.4431667187537	0.0182071530678545	0.0060738785466823	2.997615597335163	0.0027222	0.0027222	chr2	134852176	2.5650799703503395	chr2:134852176:G:A
chr2:134852437	['G', 'A']	56057	8057.71870762863	-88.6735018918717	-0.0225471520965448	0.0112278971826293	-2.0081366733058017	0.0446336	0.0446336	chr2	134852437	1.350338082976155	chr2:134852437:G:A
chr2:134852584	['A', 'G']	56057	62245.214306105714	845.9576238357907	0.0182192083725228	0.006085196569117	2.9940213377801306	0.00275447	0.00275447	chr2	134852584	2.5599619533343727	chr2:134852584:A:G
chr2:134854811	['AT', 'A']	56057	26070.11570852514	394.4892763833524	0.0138868799159971	0.0068314885519056	2.0327751134302137	0.04208	0.04208	chr2	134854811	1.3759242688543174	chr2:134854811:AT:A
chr2:134854819	['G', 'GCCTC']	56057	26070.720601616445	395.72871838704185	0.0139544051721047	0.0068313399107945	2.0427039723282934	0.0410864	0.0410864	chr2	134854819	1.3863019100554377	chr2:134854819:G:GCCTC
chr2:134854852	['C', 'T']	56057	54119.688963031695	794.9510722790405	0.019391071862765	0.0059097759007249	3.2811856470540994	0.00103435	0.00103435	chr2	134854852	2.985332481214405	chr2:134854852:C:T
chr2:134854869	['G', 'C']	56057	56279.02772524532	826.9902162927791	0.0202150770178957	0.0059458162441765	3.3998825708235936	0.000674618	0.000674618	chr2	134854869	3.170942075248235	chr2:134854869:G:C
chr2:134855347	['T', 'C']	56057	2078.407843557078	38.18934323059939	0.0126876754614033	0.0220926227129486	0.5742946695942551	0.565771	0.565771	chr2	134855347	0.2473593171525379	chr2:134855347:T:C
chr2:134857306	['C', 'T']	56057	56268.06024160879	825.7451848582767	0.020191953358253	0.0059456359265377	3.3960964996407603	0.000684017	0.000684017	chr2	134857306	3.1649331045453137	chr2:134857306:C:T
chr2:134858630	['T', 'C']	56057	28116.01248907207	417.60140956192015	0.0126765884410433	0.0067745837486635	1.871198129854717	0.0613228	0.0613228	chr2	134858630	1.2123780234721462	chr2:134858630:T:C
chr2:134858776	['A', 'G']	56057	62026.38434087501	834.9828947709391	0.01812954624972	0.0060742980382314	2.9846323205765115	0.00284042	0.00284042	chr2	134858776	2.546617438052916	chr2:134858776:A:G
chr2:134858815	['C', 'T']	56057	62241.21352103629	844.3937145611548	0.018113279962197	0.0060858187888512	2.976309448348854	0.00291865	0.00291865	chr2	134858815	2.534817981813044	chr2:134858815:C:T
chr2:134859051	['G', 'A']	56057	62011.38086146601	836.4858910957093	0.0181116544353007	0.0060744163026063	2.9816287743613312	0.00286843	0.00286843	chr2	134859051	2.542355743998264	chr2:134859051:G:A
chr2:134860212	['G', 'A']	56057	5464.389916685994	-142.82496003192756	-0.0317319302442866	0.0133579118398041	-2.3755157710901496	0.0175278	0.0175278	chr2	134860212	1.7562725909124317	chr2:134860212:G:A
chr2:134860265	['A', 'G']	56057	2033.1450769807147	41.262709285235815	0.0167435759869096	0.022324209740171	0.750018754607049	0.453247	0.453247	chr2	134860265	0.343665061777975	chr2:134860265:A:G
chr2:134861412	['T', 'C']	56057	62022.2346884146	827.577165986408	0.0179127661867406	0.00607515233676	2.9485295501731765	0.00319421	0.00319421	chr2	134861412	2.4956365350218475	chr2:134861412:T:C
chr2:134861787	['T', 'TA']	56057	28050.50510313325	408.1198696946384	0.012313123471555	0.0067790881554304	1.8163391874011257	0.0693237	0.0693237	chr2	134861787	1.1591182658268426	chr2:134861787:T:TA
chr2:134862247	['T', 'C']	56057	3964.990239637422	6.594002962897139	-0.0061657787882393	0.0156831911129224	-0.3931456770401127	0.694213	0.694213	chr2	134862247	0.1585072578852898	chr2:134862247:T:C
chr2:134862615	['G', 'C']	56057	32233.625227507942	449.2091204955479	0.0124709448371337	0.0063939958476036	1.950414910232941	0.0511317	0.0511317	chr2	134862615	1.2913097678377934	chr2:134862615:G:C
chr2:134864953	['T', 'C']	56057	1735.154767002069	43.00558380156635	0.0255523506888464	0.023985079333821	1.065343596875885	0.286725	0.286725	chr2	134864953	0.5425344385892719	chr2:134864953:T:C
chr2:134865238	['C', 'T']	56057	56213.04175439848	854.00221453951	0.0215002198860847	0.0059464045458256	3.6156672019864464	0.000299838	0.000299838	chr2	134865238	3.523113327643505	chr2:134865238:C:T
chr2:134865290	['T', 'C']	56057	54108.75671721676	817.2626964531567	0.0204298823335084	0.0059117686949101	3.45579865989988	0.000549071	0.000549071	chr2	134865290	3.260371493592697	chr2:134865290:T:C
chr2:134865550	['A', 'G']	56057	2010.1792977949049	40.38316515987892	0.0161443020072492	0.0223930710627016	0.7209507781243798	0.470943	0.470943	chr2	134865550	0.3270316539825483	chr2:134865550:A:G
chr2:134865947	['C', 'T']	56057	61965.15935124718	848.4035528004908	0.0188333012464405	0.0060746977015506	3.1002861659491723	0.0019343	0.0019343	chr2	134865947	2.7134761681844948	chr2:134865947:C:T
chr2:134866039	['T', 'C']	56057	3715.46396074933	22.488578065803825	0.0007636627464877	0.0161642952398497	0.0472438009301572	0.962319	0.962319	chr2	134866039	0.0166809394228687	chr2:134866039:T:C
chr2:134866259	['C', 'A']	56057	1737.1549454078358	43.87140475938417	0.0263949907365425	0.0239721754986848	1.1010678083009462	0.270872	0.270872	chr2	134866259	0.5672358856053443	chr2:134866259:C:A
chr2:134868102	['A', 'G']	56057	1778.063437695121	1.192636009636702	-0.0344188585455754	0.0245050237909794	-1.4045633597077096	0.160157	0.160157	chr2	134868102	0.7954540748275949	chr2:134868102:A:G
chr2:134868331	['T', 'C']	56057	1946.381936266638	32.46045045419929	0.0126169245507023	0.0227228814326418	0.5552519643295721	0.578725	0.578725	chr2	134868331	0.2375277564000026	chr2:134868331:T:C
chr2:134869340	['G', 'A']	56057	1946.7016319097268	32.18010071276496	0.0124680163439287	0.022727893822172	0.548577727504412	0.583297	0.583297	chr2	134869340	0.2341102572178436	chr2:134869340:G:A
chr2:134869605	['G', 'T']	56057	56214.05042916539	849.4358897626795	0.0212428183559916	0.0059469839570529	3.572032228336228	0.000354519	0.000354519	chr2	134869605	3.450360484390547	chr2:134869605:G:T
chr2:134870253	['G', 'A']	56057	3325.059315684316	35.971431689192244	0.009097416216687	0.0170565679892666	0.5333673352348421	0.593781	0.593781	chr2	134870253	0.2263737032155103	chr2:134870253:G:A
chr2:134870836	['C', 'T']	56057	6740.240478101864	-172.27636463888732	-0.0317881048592236	0.0120925259585039	-2.6287398487549973	0.00857253	0.00857253	chr2	134870836	2.066890986374971	chr2:134870836:C:T
chr2:134871736	['C', 'T']	56057	26815.529450945025	379.4576283745212	0.0136191772165091	0.0068164056186399	1.9979998225555304	0.0457215	0.0457215	chr2	134871736	1.339879530003862	chr2:134871736:C:T
chr2:134872337	['T', 'C']	56057	1780.1587811318063	4.33338389794057	-0.0331265769552776	0.0245077195634788	-1.3516792890286904	0.176483	0.176483	chr2	134872337	0.7532971223541798	chr2:134872337:T:C
chr2:134872357	['C', 'T']	56057	62193.09461701788	854.2798620467612	0.01872012122693	0.0060856534218034	3.0761070224374363	0.00209824	0.00209824	chr2	134872357	2.6781448380135786	chr2:134872357:C:T
chr2:134872928	['A', 'G']	56057	27381.93079516868	432.6662289949084	0.0133876239441031	0.0068419916453004	1.9566852223940816	0.0503894	0.0503894	chr2	134872928	1.2976608128734537	chr2:134872928:A:G
chr2:134873483	['G', 'T']	56057	3933.280662944	0.015292888683741	-0.0075870973094092	0.0157438244151051	-0.4819094210762345	0.629872	0.629872	chr2	134873483	0.2007476971204748	chr2:134873483:G:T
chr2:134873830	['C', 'T']	56057	56217.02569226377	853.2104943861531	0.0214386700647462	0.0059465710782465	3.605215473362804	0.000312164	0.000312164	chr2	134873830	3.5056171829610974	chr2:134873830:C:T
chr2:134874149	['G', 'A']	56057	1775.0	2.7625487170223333	-0.0338534066370986	0.0245260012730947	-1.380306812355754	0.167498	0.167498	chr2	134874149	0.7759903742638491	chr2:134874149:G:A
chr2:134875184	['A', 'G']	56057	3719.8626614802656	22.156972976261148	0.0006000314019516	0.0161565239966538	0.0371386445547265	0.970375	0.970375	chr2	134875184	0.0130604008285266	chr2:134875184:A:G
chr2:134875292	['C', 'A']	56057	62169.308448568096	854.4657806737263	0.0187655333071411	0.0060871246721352	3.082823881206701	0.00205146	0.00205146	chr2	134875292	2.687936946622312	chr2:134875292:C:A
chr2:134875411	['C', 'T']	56057	58187.608126193314	821.4989355762436	0.0182486694448467	0.0060126196646237	3.035061331455214	0.00240597	0.00240597	chr2	134875411	2.6187097921731004	chr2:134875411:C:T
chr2:134879768	['G', 'A']	56057	61817.13030367911	825.0002966828406	0.0181333478707514	0.0060673997999985	2.988652218163662	0.00280332	0.00280332	chr2	134879768	2.5523273245365647	chr2:134879768:G:A
chr2:134880474	['C', 'T']	56057	56063.0014988491	831.7557587830419	0.0208481184352643	0.0059433142977912	3.507827012112121	0.000452136	0.000452136	chr2	134880474	3.344730912167426	chr2:134880474:C:T
chr2:134880891	['C', 'T']	56057	61816.71923282784	828.9087407119141	0.0182583421766561	0.0060669663245801	3.009468192147854	0.00261822	0.00261822	chr2	134880891	2.581993863983981	chr2:134880891:C:T
chr2:134881260	['C', 'T']	56057	1736.0	45.03022779321166	0.0268719453871706	0.0239788074368708	1.120653954868964	0.26244	0.26244	chr2	134881260	0.5809699709147381	chr2:134881260:C:T
chr2:134881860	['G', 'C']	56057	3719.1230522088335	20.909939033169312	0.0003684885152466	0.0161606269909176	0.0228016224527522	0.981809	0.981809	chr2	134881860	0.0079729911479213	chr2:134881860:G:C
chr2:134881948	['T', 'A']	56057	3933.701732474531	1.1581993238326591	-0.0072631036328223	0.0157440381968967	-0.4613240607008931	0.644568	0.644568	chr2	134881948	0.1907312591221461	chr2:134881948:T:A
chr2:134882405	['C', 'G']	56057	62131.300312249085	851.5234328907078	0.0187624107048518	0.006086053363519	3.082853465813709	0.00205126	0.00205126	chr2	134882405	2.68797928872533	chr2:134882405:C:G
chr2:134882642	['G', 'A']	56057	1735.061903487646	45.41077593482442	0.0270975070050744	0.0239863125649808	1.1297070748855225	0.258605	0.258605	chr2	134882642	0.5873630825050555	chr2:134882642:G:A
chr2:134884610	['A', 'G']	56057	62209.51214636325	859.2587029320772	0.0188711717203642	0.0060865737164403	3.1004589116191514	0.00193317	0.00193317	chr2	134884610	2.7137299531025505	chr2:134884610:A:G
chr2:134885728	['C', 'T']	56057	61881.67578376059	835.9981664769068	0.0185024793278677	0.0060679399901768	3.049219233845509	0.00229544	0.00229544	chr2	134885728	2.6391340546772977	chr2:134885728:C:T
chr2:134885851	['G', 'A']	56057	1776.1901125760469	2.7907044356049684	-0.0338878213489247	0.0245202615526357	-1.382033436967235	0.166967	0.166967	chr2	134885851	0.7773693560027007	chr2:134885851:G:A
chr2:134886484	['G', 'A']	56057	3714.530107584436	18.30601420685385	-0.0004457202166427	0.0161661292836279	-0.0275712391521054	0.978004	0.978004	chr2	134886484	0.0096593689604812	chr2:134886484:G:A
chr2:134887408	['C', 'T']	56057	61811.95058710161	834.3289164317266	0.0184369364933036	0.0060643777218261	3.040202530087757	0.00236528	0.00236528	chr2	134887408	2.62611744044116	chr2:134887408:C:T
chr2:134887749	['A', 'C']	56057	1776.2218019625336	4.579363953675634	-0.032708300841823	0.0245202765219854	-1.333928710489706	0.182233	0.182233	chr2	134887749	0.7393729752215187	chr2:134887749:A:C
chr2:134888343	['T', 'C']	56057	1740.2173059768063	44.61374811851173	0.0266043764403202	0.0239494261975799	1.110856528287456	0.266635	0.266635	chr2	134888343	0.5740828432598026	chr2:134888343:T:C
chr2:134889209	['G', 'A']	56057	56134.01236440193	826.9227256369696	0.0206079554526383	0.0059430863405851	3.467551078958284	0.000525618	0.000525618	chr2	134889209	3.279329770604251	chr2:134889209:G:A
chr2:134889867	['C', 'T']	56057	3683.5914037967455	27.588836377260066	0.002201578957462	0.0162201464136803	0.135731139615683	0.892034	0.892034	chr2	134889867	0.0496185921138132	chr2:134889867:C:T
chr2:134890089	['A', 'C']	56057	61889.83241449446	829.2332011963722	0.0181929288246815	0.0060675038259913	2.998420659703346	0.00271502	0.00271502	chr2	134890089	2.566226966864215	chr2:134890089:A:C
chr2:134891300	['T', 'C']	56057	1734.1856166705322	43.99555669774929	0.0263458941422995	0.0239929102308153	1.098069966871384	0.272179	0.272179	chr2	134891300	0.5651453858775236	chr2:134891300:T:C
chr2:134891493	['T', 'C']	56057	27225.313735636293	409.18189717463497	0.0127831436369799	0.0068552829409351	1.864714228007654	0.0622267	0.0622267	chr2	134891493	1.2060232298654654	chr2:134891493:T:C
chr2:134891955	['T', 'C']	56057	1735.0	45.466651485208025	0.0271373320315072	0.0239862154893212	1.1313719766917332	0.257903	0.257903	chr2	134891955	0.5885436059975107	chr2:134891955:T:C
chr2:134895165	['G', 'C']	56057	3717.729525746709	20.038018860263737	-4.630409957445542e-05	0.0161598694518108	-0.002865375844312	0.997714	0.997714	chr2	134895165	0.0009939336851696	chr2:134895165:G:C
chr2:134895524	['T', 'G']	56057	1737.7129778348856	45.61618845122561	0.027091709748841	0.0239495194132051	1.1312005590351593	0.257976	0.257976	chr2	134895524	0.588420695402621	chr2:134895524:T:G
chr2:134895785	['C', 'T']	56057	54007.59784819612	800.4570282446618	0.0199358710743986	0.0059105399800592	3.3729356609814696	0.000744216	0.000744216	chr2	134895785	3.1283009972585667	chr2:134895785:C:T
chr2:134896598	['G', 'A']	56057	62133.65040766445	834.44024118822	0.0181463059737506	0.0060780130890549	2.985565464876636	0.00283177	0.00283177	chr2	134896598	2.547942023506009	chr2:134896598:G:A
chr2:134896768	['T', 'C']	56057	61900.39752650178	823.7519370921582	0.0181180279813089	0.0060672250460423	2.986213276055628	0.00282578	0.00282578	chr2	134896768	2.5488616529988626	chr2:134896768:T:C
chr2:134897010	['TGTGGTTATATAA', 'T']	56057	1776.095051200628	2.7938988949459254	-0.0338781113929518	0.0245203091431055	-1.381634758160354	0.167089	0.167089	chr2	134897010	0.7770521401517787	chr2:134897010:TGTGGTTATATAA:T
chr2:134897119	['G', 'C']	56057	1776.0316826031112	2.793185015326677	-0.0338705897397909	0.0245202895858824	-1.381329107927498	0.167183	0.167183	chr2	134897119	0.7768078858775649	chr2:134897119:G:C
chr2:134897437	['A', 'AT']	56057	1775.601823762446	3.599891361022508	-0.0336226344146926	0.0245240103982501	-1.371008814165718	0.170378	0.170378	chr2	134897437	0.7685864840730434	chr2:134897437:A:AT
chr2:134898933	['C', 'G']	56057	8708.398140879246	47.14102645769518	0.0019933525088019	0.0108873794279243	0.1830883659376615	0.854729	0.854729	chr2	134898933	0.0681715606643386	chr2:134898933:C:G
chr2:134903288	['A', 'G']	56057	53997.595885522605	804.2663377449599	0.0200368519355003	0.0059108687555342	3.389831979730612	0.000699837	0.000699837	chr2	134903288	3.1550031003340413	chr2:134903288:A:G
chr2:134904177	['C', 'T']	56057	61850.72074757674	833.8889149385366	0.0183838625010079	0.006066768699436	3.030256041031666	0.00244458	0.00244458	chr2	134904177	2.61179574568178	chr2:134904177:C:T
chr2:134904446	['A', 'G']	56057	61866.07777460361	838.4156537713588	0.0185966072817152	0.0060684990485375	3.0644492374431325	0.00218175	0.00218175	chr2	134904446	2.661195015361241	chr2:134904446:A:G
chr2:134904674	['G', 'A']	56057	61813.23222410562	843.8971868247506	0.0187806101673143	0.0060643310040178	3.0968972760344866	0.00195654	0.00195654	chr2	134904674	2.7085112688460007	chr2:134904674:G:A
chr2:134905168	['G', 'A']	56057	1945.034697445412	34.38632782206017	0.0137233877313621	0.0227306094494039	0.6037404215627871	0.546019	0.546019	chr2	134905168	0.2627922447465672	chr2:134905168:G:A
chr2:134906986	['C', 'T']	56057	62106.43166289048	850.0629901008277	0.0187176929084166	0.0060780862249555	3.079537245056683	0.00207423	0.00207423	chr2	134906986	2.6831430887412733	chr2:134906986:C:T
chr2:134907891	['C', 'T']	56057	62101.646982212624	852.780510966246	0.0188124007047115	0.0060781212953026	3.095101231239034	0.00196843	0.00196843	chr2	134907891	2.7058800246910084	chr2:134907891:C:T
chr2:134907994	['T', 'C']	56057	26621.79924708737	383.6404981812236	0.0137680991088406	0.006794663389169	2.0263106971255693	0.0427377	0.0427377	chr2	134907994	1.369188853818791	chr2:134907994:T:C
chr2:134908098	['C', 'T']	56057	1775.094997680808	2.478375016825032	-0.0339416023142935	0.0245191677194434	-1.3842885167500272	0.166276	0.166276	chr2	134908098	0.779170431596798	chr2:134908098:C:T
chr2:134908533	['C', 'G']	56057	27222.42810247627	411.8974414213107	0.0128309139533808	0.0068548046591717	1.871813215889826	0.0612377	0.0612377	chr2	134908533	1.2129811291440304	chr2:134908533:C:G
chr2:134909375	['G', 'A']	56057	8101.156131242307	-82.33578547570696	-0.0218631226707827	0.0112061105637205	-1.9510000857535723	0.051062	0.051062	chr2	134909375	1.291902178721876	chr2:134909375:G:A
chr2:134909631	['C', 'T']	56057	62133.758822479926	856.9852826212515	0.0188618680824224	0.0060795331186077	3.1025191761340265	0.00191976	0.00191976	chr2	134909631	2.716753061499897	chr2:134909631:C:T
chr2:134910029	['T', 'C']	56057	1776.095051200628	2.767028530388465	-0.0338927212163606	0.0245202685017765	-1.3822328745668115	0.166906	0.166906	chr2	134910029	0.7775280508578755	chr2:134910029:T:C
chr2:134912574	['C', 'T']	56057	26620.4246440932	380.92541001584647	0.0136286950150914	0.0067944689828839	2.0058513843280026	0.0448769	0.0448769	chr2	134912574	1.3479771508471052	chr2:134912574:C:T
chr2:134913446	['T', 'C']	56057	3964.424327844284	0.3673777923985105	-0.0077672858435221	0.0156790236870672	-0.4953934631739217	0.620324	0.620324	chr2	134913446	0.2073814158914068	chr2:134913446:T:C
chr2:134913732	['C', 'T']	56057	61886.247854402725	833.6174687844612	0.01828906376392	0.0060652064870362	3.015406615258876	0.0025675	0.0025675	chr2	134913732	2.590489547730684	chr2:134913732:C:T
chr2:134914617	['C', 'T']	56057	61873.93391378817	838.8612613225316	0.0186281480373346	0.00606447647546	3.071682792853379	0.00212958	0.00212958	chr2	134914617	2.671706040536955	chr2:134914617:C:T
chr2:134915561	['T', 'C']	56057	1732.1544993934203	45.73375155799476	0.0273247124405631	0.0240060015647682	1.1382450495490064	0.255023	0.255023	chr2	134915561	0.5934206496733516	chr2:134915561:T:C
chr2:134915644	['G', 'A']	56057	1768.3470006780142	3.0823955851021965	-0.0333950919831598	0.024557055778568	-1.3598980384409536	0.173868	0.173868	chr2	134915644	0.7597803415294131	chr2:134915644:G:A
chr2:134915817	['T', 'C']	56057	26722.0571933331	384.0541906821987	0.0136189276585437	0.0067894959392708	2.005881994828385	0.0448736	0.0448736	chr2	134915817	1.3480090876450266	chr2:134915817:T:C
chr2:134916341	['A', 'G']	56057	21867.36219727661	362.4967145913648	0.0139825924791431	0.0074156656020377	1.885547869809663	0.0593611	0.0593611	chr2	134916341	1.2264980598937227	chr2:134916341:A:G
chr2:134916800	['T', 'C']	56057	54020.56406459096	804.8589816642257	0.0200262107475325	0.0059107106925954	3.3881223069536994	0.000704213	0.000704213	chr2	134916800	3.152295961975076	chr2:134916800:T:C
chr2:134918197	['T', 'C']	56057	27298.895876822065	432.2082795617381	0.0135980896851622	0.0068506580340197	1.984931902546501	0.0471569	0.0471569	chr2	134918197	1.3264547522865515	chr2:134918197:T:C
chr2:134918338	['T', 'C']	56057	35165.919161997226	463.90634882135726	0.0087049218849194	0.0063500401067352	1.3708451818574363	0.170429	0.170429	chr2	134918338	0.7684565042384601	chr2:134918338:T:C
chr2:134919282	['C', 'T']	56057	35177.90291903079	479.5447338087151	0.0092414968355446	0.0063516227070478	1.454982019837261	0.14568	0.14568	chr2	134919282	0.8366000672131364	chr2:134919282:C:T
chr2:134919465	['T', 'C']	56057	35215.28204899459	462.9341277192864	0.0087475455005985	0.0063501460755497	1.3775345317298446	0.168353	0.168353	chr2	134919465	0.7737791402094409	chr2:134919465:T:C
chr2:134919591	['A', 'G']	56057	18154.53401852149	440.9557785530019	0.0283310161062986	0.0078282339132012	3.6190814454997433	0.000295911	0.000295911	chr2	134919591	3.5288388903631693	chr2:134919591:A:G
chr2:134919698	['G', 'A']	56057	35140.014897678804	476.05736161533474	0.0092729802610368	0.0063511790917021	1.4600407463162368	0.144284	0.144284	chr2	134919698	0.840781826196706	chr2:134919698:G:A
chr2:134921318	['A', 'G']	56057	29561.328129181915	481.65950870472096	0.0142997912271995	0.0066683892939344	2.144414580025576	0.032004	0.032004	chr2	134921318	1.494795738262499	chr2:134921318:A:G
chr2:134921415	['G', 'A']	56057	27362.76247836252	426.40178200270594	0.0134125721915446	0.0068465899219374	1.9590149759910187	0.050116	0.050116	chr2	134921415	1.3000235994347122	chr2:134921415:G:A
chr2:134924027	['T', 'A']	56057	27410.31252676659	429.2386362804505	0.0134111009952843	0.0068430205426314	1.959821823087376	0.0500216	0.0500216	chr2	134924027	1.3008424209610183	chr2:134924027:T:A
chr2:134924486	['G', 'C']	56057	1661.088896421308	-1.1602637540572456	-0.0380038387328018	0.0254824744327974	-1.4913716025900796	0.13587	0.13587	chr2	134924486	0.8668764245973803	chr2:134924486:G:C
chr2:134924638	['C', 'T']	56057	35113.26384998305	472.4170860083828	0.0091339749909912	0.0063514441869667	1.438094191197381	0.150413	0.150413	chr2	134924638	0.8227146266148758	chr2:134924638:C:T
chr2:134925430	['A', 'G']	56057	3707.462961641392	22.058888236677664	0.0007638053365576	0.0161803212094105	0.0472058203710714	0.962349	0.962349	chr2	134925430	0.0166674006364825	chr2:134925430:A:G
chr2:134925447	['C', 'T']	56057	27405.39996074793	433.1487300069553	0.013550512257644	0.0068429827105644	1.9802055376706416	0.0476853	0.0476853	chr2	134925447	1.3216154807671	chr2:134925447:C:T
chr2:134926030	['A', 'AT']	56057	26365.40228489825	380.7587749460305	0.0138311966559012	0.006817588929002	2.0287519238749154	0.0424883	0.0424883	chr2	134926030	1.3717306451258096	chr2:134926030:A:AT
chr2:134927770	['G', 'A']	56057	1670.0893780996896	-2.8000045514192418	-0.0393709840833577	0.0253954159872051	-1.5503185339903007	0.121071	0.121071	chr2	134927770	0.9169598704674576	chr2:134927770:G:A
chr2:134929079	['A', 'T']	56057	35129.53350464873	473.3879701225831	0.0091477907481396	0.006351556721817	1.4402438880405273	0.149804	0.149804	chr2	134929079	0.8244765901429961	chr2:134929079:A:T
chr2:134929125	['CAA', 'C']	56057	35134.26759683837	480.77758953048266	0.009444522041061	0.0063516055432168	1.486950342995928	0.137034	0.137034	chr2	134929125	0.8631716651033824	chr2:134929125:CAA:C
chr2:134929388	['A', 'C']	56057	35174.393578456744	466.3915827605631	0.0087571569168074	0.0063526554173724	1.3785033724416125	0.168053	0.168053	chr2	134929388	0.7745537303125256	chr2:134929388:A:C
chr2:134929599	['C', 'A']	56057	37322.766669853656	547.209766241159	0.0124734687294882	0.0066117863210557	1.8865504908659043	0.059226	0.059226	chr2	134929599	1.2274875977083552	chr2:134929599:C:A
chr2:134930681	['G', 'A']	56057	1667.20818911686	-3.960059434230371	-0.040094670588309	0.0254305420447984	-1.5766345254331668	0.114885	0.114885	chr2	134930681	0.939736671420406	chr2:134930681:G:A
chr2:134931351	['T', 'G']	56057	1797.926485175774	46.48893931260632	0.0261923977987016	0.0239906327238247	1.0917760319297625	0.274936	0.274936	chr2	134931351	0.5607683901030215	chr2:134931351:T:G
chr2:134932186	['ATG', 'A']	56057	35167.80187382885	466.44189258744217	0.0088499264135045	0.0063515153918833	1.3933566822201076	0.163517	0.163517	chr2	134932186	0.7864370893499156	chr2:134932186:ATG:A
chr2:134932491	['C', 'T']	56057	26418.77027244019	397.94408306555306	0.014604388588941	0.0068121518302167	2.143873030568734	0.0320474	0.0320474	chr2	134932491	1.49420719895191	chr2:134932491:C:T
chr2:134932788	['T', 'TA']	56057	1746.0	46.178935766691886	0.026240296940757	0.0239507436018189	1.0955942486380337	0.273261	0.273261	chr2	134932788	0.5634223466951971	chr2:134932788:T:TA
chr2:134933621	['G', 'A']	56057	35126.14599243452	474.2345637986986	0.0091725874538641	0.0063510779761353	1.4442567841759864	0.148672	0.148672	chr2	134933621	0.8277708162158774	chr2:134933621:G:A
chr2:134935499	['G', 'A']	56057	35122.024660516414	476.0257238452735	0.0093366159061848	0.0063518222990729	1.4699113839421407	0.141591	0.141591	chr2	134935499	0.8489643509863485	chr2:134935499:G:A
chr2:134935820	['T', 'A']	56057	1664.653305969484	-2.131518766947775	-0.0383784963151933	0.0254487449304233	-1.5080702965949744	0.131542	0.131542	chr2	134935820	0.8809355592962802	chr2:134935820:T:A
chr2:134935967	['C', 'G']	56057	21985.942828073694	377.0914276329838	0.0147731090264872	0.0074018474364534	1.9958678091270816	0.0459531	0.0459531	chr2	134935967	1.3376851857472565	chr2:134935967:C:G
chr2:134936809	['C', 'T']	56057	61827.05863982727	880.8080300281705	0.0199459367081412	0.0060748604434881	3.283357188809516	0.00102641	0.00102641	chr2	134936809	2.988679125413659	chr2:134936809:C:T
chr2:134937278	['G', 'A']	56057	61879.76582798001	867.8359876204048	0.0193705461800998	0.0060771558021323	3.187436164348985	0.00143619	0.00143619	chr2	134937278	2.842788101533051	chr2:134937278:G:A
chr2:134937728	['C', 'T']	56057	3342.29811603511	33.89651732667512	0.0085565948462594	0.0170154675743282	0.5028715672303422	0.615057	0.615057	chr2	134937728	0.2110846344061013	chr2:134937728:C:T
chr2:134938481	['G', 'A']	56057	35157.52609510215	467.5541021349193	0.008885049192237	0.0063520744536777	1.3987633893511324	0.161889	0.161889	chr2	134938481	0.7907826595949814	chr2:134938481:G:A
chr2:134939444	['A', 'G']	56057	35185.83038534993	461.87988618016897	0.0086617299386978	0.0063513645090579	1.363758909812999	0.172649	0.172649	chr2	134939444	0.7628359327836243	chr2:134939444:A:G
chr2:134939679	['T', 'A']	56057	26421.24195332572	396.91469549746864	0.0145959587635777	0.0068121401409096	2.1426392384271664	0.0321464	0.0321464	chr2	134939679	1.4928676556379148	chr2:134939679:T:A
chr2:134939826	['G', 'A']	56057	35169.528664466045	469.1178791614549	0.0089239380174389	0.0063511819295368	1.4050830406758257	0.160002	0.160002	chr2	134939826	0.7958745886969804	chr2:134939826:G:A
chr2:134939973	['C', 'A']	56057	35132.0137558208	477.7334282097731	0.009379878277641	0.0063513814585616	1.4768248984631585	0.139728	0.139728	chr2	134939973	0.854716557185602	chr2:134939973:C:A
chr2:134939987	['A', 'G']	56057	61833.03038521242	878.4631299765266	0.0199017876071077	0.0060749561455339	3.2760380701247933	0.00105338	0.00105338	chr2	134939987	2.9774149316327003	chr2:134939987:A:G
chr2:134940167	['T', 'C']	56057	35179.786003604364	473.132605342262	0.0090944914536555	0.0063513230095737	1.4319050440273529	0.152177	0.152177	chr2	134940167	0.8176509817828985	chr2:134940167:T:C
chr2:134940227	['G', 'T']	56057	35128.27975160157	483.42666407904056	0.0095896001918452	0.0063520496441972	1.5096859642155915	0.131129	0.131129	chr2	134940227	0.8823012507417098	chr2:134940227:G:T
chr2:134940431	['A', 'G']	56057	35134.26759683837	479.10563561247744	0.0094040291504951	0.0063516094670794	1.4805742070944972	0.138726	0.138726	chr2	134940431	0.8578421359106854	chr2:134940431:A:G
chr2:134940942	['G', 'T']	56057	1661.0	-1.1278500052785445	-0.037963696722248	0.025482297533517	-1.4898066656789517	0.136281	0.136281	chr2	134940942	0.8655646883350927	chr2:134940942:G:T
chr2:134942049	['T', 'C']	56057	27409.378510509225	425.9769332612028	0.0131894135486503	0.0068425055762146	1.927570741702888	0.0539136	0.0539136	chr2	134942049	1.2683016678386827	chr2:134942049:T:C
chr2:134942276	['A', 'G']	56057	1662.148255191608	-1.6406167712432067	-0.0384542062445352	0.0254739878523798	-1.5095479540688737	0.131164	0.131164	chr2	134942276	0.8821853474811818	chr2:134942276:A:G
chr2:134942581	['A', 'T']	56057	35170.019179646384	466.1085904522793	0.0088937386965861	0.0063512736219591	1.4003079108159524	0.161427	0.161427	chr2	134942581	0.7920238241968134	chr2:134942581:A:T
chr2:134942933	['A', 'G']	56057	3708.198451493203	22.58378120176288	0.0009566658750218	0.016178522576543	0.0591318441159055	0.952847	0.952847	chr2	134942933	0.0209768290470826	chr2:134942933:A:G
chr2:134943411	['A', 'G']	56057	6668.07056451613	3.5419540986023006	-0.0020967137978747	0.0122628008133802	-0.1709816403106683	0.864239	0.864239	chr2	134943411	0.0633661394334619	chr2:134943411:A:G
chr2:134943919	['T', 'C']	56057	35094.56308373665	470.29040804698576	0.0091036727143664	0.006356755280657	1.4321257170412198	0.152113	0.152113	chr2	134943919	0.8178336683467138	chr2:134943919:T:C
chr2:134944259	['G', 'A']	56057	35168.68039156148	456.25139247955286	0.0085555465336465	0.0063554150628793	1.346182184640892	0.178249	0.178249	chr2	134944259	0.7489728979176122	chr2:134944259:G:A
chr2:134944566	['C', 'A']	56057	26419.138718832008	389.2673937491732	0.0142018311064549	0.0068135689371396	2.084345405099392	0.0371333	0.0371333	chr2	134944566	1.4302364537335477	chr2:134944566:C:A
chr2:134946967	['G', 'A']	56057	7815.697120530935	-109.24500121669108	-0.0243005980205952	0.0113937273146256	-2.1328049504398416	0.0329451	0.0329451	chr2	134946967	1.4822091698774926	chr2:134946967:G:A
chr2:134947086	['A', 'G']	56057	3925.350121315921	1.670679902108472	-0.0069491748691485	0.0157635248287965	-0.4408388951469731	0.659331	0.659331	chr2	134947086	0.180896504398215	chr2:134947086:A:G
chr2:134949179	['C', 'G']	56057	1661.0592632236196	0.8936545673594172	-0.036763261467889	0.0254807500918767	-1.4427856846965086	0.149086	0.149086	chr2	134949179	0.826563137286216	chr2:134949179:C:G
chr2:134949188	['G', 'T']	56057	61847.75185231477	876.1741530417572	0.0198454905012836	0.0060780666238608	3.2650992049635947	0.00109491	0.00109491	chr2	134949188	2.960621577727748	chr2:134949188:G:T
chr2:134949943	['T', 'C']	56057	35189.2483217882	470.2386034078458	0.0090472599870658	0.0063532049638736	1.4240466093115909	0.154439	0.154439	chr2	134949943	0.811243019116675	chr2:134949943:T:C
chr2:134950545	['G', 'A']	56057	3706.396710138981	21.2420834742785	0.0005967143677844	0.0161824121666823	0.036874253457279	0.970585	0.970585	chr2	134950545	0.0129664248150533	chr2:134950545:G:A
chr2:134951244	['A', 'C']	56057	1662.296536835156	0.0103039809291784	-0.0370399999148704	0.0254655862208933	-1.4545119673891815	0.14581	0.14581	chr2	134951244	0.8362126900379974	chr2:134951244:A:C
chr2:134951651	['G', 'T']	56057	26417.24131101913	396.3781573335424	0.0145220514996684	0.0068126920157236	2.1316172030309946	0.0330427	0.0330427	chr2	134951651	1.4809244726351898	chr2:134951651:G:T
chr2:134951931	['A', 'G']	56057	6744.962586308408	-169.89211303949116	-0.0316551562411214	0.012086386182862	-2.6190753598463683	0.00881922	0.00881922	chr2	134951931	2.054569823561548	chr2:134951931:A:G
chr2:134952752	['A', 'G']	56057	61277.49005192627	856.0999908667553	0.019566209595788	0.006051323047808	3.23337713772784	0.00122407	0.00122407	chr2	134952752	2.912193745797919	chr2:134952752:A:G
chr2:134954087	['G', 'A']	56057	61264.74320683687	861.9750038132833	0.0197671349470352	0.0060502108592927	3.2671811622357367	0.00108689	0.00108689	chr2	134954087	2.963814406981193	chr2:134954087:G:A
chr2:134955815	['TAAAA', 'T']	56057	27279.78629931657	429.73181748604753	0.0136612296370643	0.0068538503604533	1.9932197113449608	0.0462422	0.0462422	chr2	134955815	1.334961512279313	chr2:134955815:TAAAA:T
chr2:134956133	['G', 'A']	56057	61290.56016841805	856.8459782108347	0.0195712471311537	0.0060519073119423	3.233897368608663	0.00122184	0.00122184	chr2	134956133	2.912985661251056	chr2:134956133:G:A
chr2:134956586	['G', 'A']	56057	1662.029648922506	-1.5569107780151985	-0.0383978963624804	0.025473993072658	-1.5073371596263003	0.13173	0.13173	chr2	134956586	0.8803153081759497	chr2:134956586:G:A
chr2:134957599	['T', 'G']	56057	32631.84253135712	428.4127315222711	0.0136154793152193	0.0068767573380123	1.9799272601866709	0.0477166	0.0477166	chr2	134957599	1.3213305091308682	chr2:134957599:T:G
chr2:134957604	['TC', 'T']	56057	61257.927792745366	856.9928562125609	0.0195821933535261	0.0060504568874699	3.236481759597268	0.00121083	0.00121083	chr2	134957604	2.916916827331378	chr2:134957604:TC:T
chr2:134957649	['G', 'A']	56057	5503.0	-132.79258997699102	-0.0304470653895582	0.0133113229899899	-2.287305733055568	0.0221817	0.0221817	chr2	134957649	1.6540051726897025	chr2:134957649:G:A
chr2:134957895	['ATAAT', 'A']	56057	61252.66833812169	861.2759187773396	0.0197489760327416	0.0060510963324514	3.263702137219296	0.00110033	0.00110033	chr2	134957895	2.958477046036548	chr2:134957895:ATAAT:A
chr2:134958387	['A', 'G']	56057	61302.842224521846	853.7809430738106	0.0194111944125588	0.0060527285251218	3.207015535554349	0.00134195	0.00134195	chr2	134958387	2.872263665335899	chr2:134958387:A:G
chr2:134959631	['G', 'A']	56057	29844.309805111377	404.9022547088892	0.013299500071209	0.006562255741949	2.0266659201031167	0.0427013	0.0427013	chr2	134959631	1.3695589030959996	chr2:134959631:G:A
chr2:134959670	['C', 'T']	56057	29836.919384769106	400.1701401205848	0.0131527481731689	0.0065620323517739	2.004371125907849	0.0450351	0.0450351	chr2	134959670	1.346448868572495	chr2:134959670:C:T
chr2:134960427	['C', 'T']	56057	61328.10302727397	850.1595884626162	0.0193105546541116	0.0060544535159187	3.189479381308178	0.00142608	0.00142608	chr2	134960427	2.8458561108207485	chr2:134960427:C:T
chr2:134961486	['C', 'T']	56057	29855.640801827867	401.6338862464747	0.0130456480511038	0.0065625926927508	1.987880196422124	0.0468298	0.0468298	chr2	134961486	1.3294776969922495	chr2:134961486:C:T
chr2:134961562	['T', 'A']	56057	61336.03589908288	847.2965016451038	0.0192129679584054	0.0060530278239686	3.1741086472998608	0.00150379	0.00150379	chr2	134961562	2.822812807500322	chr2:134961562:T:A
chr2:134961838	['A', 'G']	56057	1702.4859299441484	-8.447569635256494	-0.042611927708869	0.0251406672975251	-1.6949402020472115	0.0900923	0.0900923	chr2	134961838	1.0453123256736765	chr2:134961838:A:G
chr2:134961940	['A', 'G']	56057	1664.217205798342	-1.1589851333785486	-0.0380838528226687	0.0254575367748988	-1.4959755595922166	0.134666	0.134666	chr2	134961940	0.8707420395870619	chr2:134961940:A:G
chr2:134962001	['C', 'T']	56057	1749.2184299732382	42.981489657023495	0.0259572821765917	0.0239331216546987	1.084575700198958	0.278114	0.278114	chr2	134962001	0.555777148605419	chr2:134962001:C:T
chr2:134962284	['A', 'G']	56057	1661.4226285061338	-0.29372977863615	-0.037047487283601	0.0254774623762446	-1.4541278380277138	0.145916	0.145916	chr2	134962284	0.8358970841810789	chr2:134962284:A:G
chr2:134962588	['C', 'G']	56057	1746.0622959593256	43.495431618872665	0.0253706205263241	0.0239521081599583	1.0592228607558307	0.289503	0.289503	chr2	134962588	0.5383469314989109	chr2:134962588:C:G
chr2:134963145	['C', 'T']	56057	61325.28194241267	842.5500006347448	0.0190206255275356	0.0060531705580732	3.142258316539145	0.00167737	0.00167737	chr2	134963145	2.775371128667413	chr2:134963145:C:T
chr2:134963605	['A', 'C']	56057	8701.052083731429	-92.315234597581	-0.0231687871828686	0.0112570319548699	-2.058161269840362	0.0395793	0.0395793	chr2	134963605	1.4025318909993962	chr2:134963605:A:C
chr2:134963860	['G', 'A']	56057	5453.167347667054	-134.8064143201848	-0.0304632335453979	0.0133729311199472	-2.2779773014727223	0.0227317	0.0227317	chr2	134963860	1.6433680841601377	chr2:134963860:G:A
chr2:134963967	['T', 'C']	56057	1706.243501222145	-7.4264357103953715	-0.0412612744276034	0.025120198559221	-1.6425536737032456	0.100481	0.100481	chr2	134963967	0.9979160514301192	chr2:134963967:T:C
chr2:134964195	['A', 'T']	56057	1703.0607617518508	-11.011412950121974	-0.0435869113483939	0.0251261675857741	-1.7347218273379594	0.0827956	0.0827956	chr2	134964195	1.0819927422790665	chr2:134964195:A:T
chr2:134964528	['A', 'G']	56057	1664.3562851280224	-1.2646231235557703	-0.0375421218174984	0.0254560194597079	-1.474783670593924	0.140276	0.140276	chr2	134964528	0.8530166266135701	chr2:134964528:A:G
chr2:134965311	['T', 'C']	56057	2142.267511150758	56.732661678810494	0.0372277001196589	0.0219160539953464	1.698649771877894	0.0893907	0.0893907	chr2	134965311	1.0487076618391526	chr2:134965311:T:C
chr2:134966005	['TTTTAC', 'T']	56057	1699.24250209638	2.059818368374688	-0.0355346270930177	0.0251993423729723	-1.4101410492017687	0.158504	0.158504	chr2	134966005	0.7999597734714173	chr2:134966005:TTTTAC:T
chr2:134966130	['T', 'C']	56057	1608.0860598708389	3.3033563605305303	-0.0336110605028514	0.0258324895075235	-1.3011158097272206	0.193224	0.193224	chr2	134966130	0.7139389316460752	chr2:134966130:T:C
chr2:134966145	['G', 'A']	56057	17906.23600356824	476.0968478650624	0.0310167418617069	0.0078762345813304	3.938016515560351	8.22573e-05	8.22573e-05	chr2	134966145	4.084825549803083	chr2:134966145:G:A
chr2:134966426	['T', 'A']	56057	1736.0929104078211	-1.715147987445909	-0.0372615953855952	0.0249364743736348	-1.4942607694771664	0.135113	0.135113	chr2	134966426	0.8693028629939042	chr2:134966426:T:A
chr2:134966853	['A', 'G']	56057	1703.1981988433918	-1.79214930594723	-0.03724201245878	0.0252416759640795	-1.4754175797113358	0.140106	0.140106	chr2	134966853	0.8535432657770733	chr2:134966853:A:G
chr2:134967849	['C', 'A']	56057	28190.10955211623	435.0005220625021	0.0095938708522619	0.0067786991990934	1.4152967362152649	0.156987	0.156987	chr2	134967849	0.8041363097692512	chr2:134967849:C:A
chr2:134969113	['T', 'C']	56057	29369.480791202528	460.83977635121926	0.0069668645757304	0.0067197547322915	1.0367736403013903	0.299846	0.299846	chr2	134969113	0.5231017403546817	chr2:134969113:T:C
chr2:134969961	['T', 'C']	56057	26497.25415715101	436.0704077952821	0.0109248072759712	0.0069214246578022	1.5784044204911187	0.114478	0.114478	chr2	134969961	0.9412779665696565	chr2:134969961:T:C
chr2:134970183	['T', 'G']	56057	25831.294473491685	446.5561954879662	0.0135038865431449	0.0069713433459755	1.93705658622316	0.0527434	0.0527434	chr2	134970183	1.277831877696844	chr2:134970183:T:G
chr2:134970489	['A', 'C']	56057	26513.026757822965	431.2906217713432	0.0106673594797463	0.0069220242420625	1.541075140263846	0.123304	0.123304	chr2	134970489	0.9090228345985089	chr2:134970489:A:C
chr2:134970843	['T', 'C']	56057	29408.016792776085	449.8800213969628	0.0064722065415573	0.0067182537594215	0.9633763137453396	0.335363	0.335363	chr2	134970843	0.4744848540204044	chr2:134970843:T:C
chr2:134971114	['T', 'C']	56057	26497.14486831775	432.5956745346909	0.0106992725998582	0.0069209258404028	1.545930825814977	0.122127	0.122127	chr2	134971114	0.913188311036924	chr2:134971114:T:C
chr2:134971150	['T', 'C']	56057	29404.294513337503	459.10457626484674	0.0068316925219283	0.0067173346618622	1.0170242910056762	0.309146	0.309146	chr2	134971150	0.5098363684087291	chr2:134971150:T:C
chr2:134973314	['C', 'T']	56057	29358.761035577925	460.5347238041047	0.0068258378399855	0.0067198845073684	1.0157671359531295	0.309745	0.309745	chr2	134973314	0.5089956954117398	chr2:134973314:C:T
chr2:134973649	['G', 'T']	56057	29355.31366131941	458.5608668199915	0.0068986704917048	0.0067320354287669	1.0247525528796064	0.305484	0.305484	chr2	134973649	0.5150115313909189	chr2:134973649:G:T
chr2:134977663	['A', 'G']	56057	27273.2470159388	438.6081751551076	0.011278947792928	0.0068869703671274	1.6377227128439802	0.101485	0.101485	chr2	134977663	0.9935981439442348	chr2:134977663:A:G
chr2:134977949	['G', 'A']	56057	30412.22289436118	455.62477292280425	0.0062006284078029	0.0066745231850144	0.9289994559798012	0.352893	0.352893	chr2	134977949	0.45235695623772	chr2:134977949:G:A
chr2:134978078	['T', 'C']	56057	27483.354127261697	446.8729297637436	0.0110748143045406	0.0068709538774629	1.611830686400998	0.107004	0.107004	chr2	134978078	0.9705999873105118	chr2:134978078:T:C
chr2:134978568	['C', 'G']	56057	19752.11414604557	538.3152879816123	0.0299012616769554	0.0075795564437033	3.9449883247186106	7.9901e-05	7.9901e-05	chr2	134978568	4.097447785244655	chr2:134978568:C:G
chr2:134980338	['G', 'T']	56057	30008.282538493106	477.7450188473996	0.0083174437671439	0.0066912192477479	1.2430385941909532	0.213859	0.213859	chr2	134980338	0.6698724682592134	chr2:134980338:G:T
chr2:134982039	['C', 'T']	56057	30548.582110963453	468.297322111415	0.0068608568630762	0.0066795898426955	1.0271374477549575	0.30436	0.30436	chr2	134982039	0.5166124245714863	chr2:134982039:C:T
chr2:134982725	['G', 'A']	56057	30378.04487545499	458.517578449618	0.0063515883566422	0.006676243795739	0.951371542287888	0.34142	0.34142	chr2	134982725	0.4667110419933172	chr2:134982725:G:A
chr2:134983306	['A', 'G']	56057	27116.28845193063	433.0465144411378	0.0110537931710306	0.0068952842172144	1.6030946401649877	0.108919	0.108919	chr2	134983306	0.9628963546298654	chr2:134983306:A:G
chr2:134983491	['G', 'A']	56057	30115.81918443831	464.21968506746657	0.0072444834198245	0.0066823601141823	1.0841204748078777	0.278316	0.278316	chr2	134983491	0.5554618259621456	chr2:134983491:G:A
chr2:134985029	['T', 'C']	56057	30109.22270789104	463.4008610211298	0.0074786551299786	0.0066840152095967	1.1188866116344214	0.263193	0.263193	chr2	134985029	0.5797256655968375	chr2:134985029:T:C
chr2:134987559	['G', 'A']	56057	19464.73615571255	539.1945067113634	0.0307245261844604	0.0076233293587811	4.030329104050757	5.57723e-05	5.57723e-05	chr2	134987559	4.253581445221337	chr2:134987559:G:A
chr2:134987822	['G', 'A']	56057	27406.377921707164	426.9676170933967	0.0103572029784214	0.0068736613432109	1.5067956451842193	0.131869	0.131869	chr2	134987822	0.8798572871775407	chr2:134987822:G:A
chr2:134988152	['A', 'G']	56057	30081.366210501896	459.12153158143695	0.0071754782380123	0.006683993038379	1.0735316743765542	0.283037	0.283037	chr2	134988152	0.5481567876365516	chr2:134988152:A:G
chr2:134990705	['A', 'G']	56057	30106.00126778923	465.0545173450997	0.0074391993291347	0.0066839873902276	1.1129882351381022	0.265718	0.265718	chr2	134990705	0.5755790250556899	chr2:134990705:A:G
chr2:134990706	['T', 'A']	56057	30100.552459162744	464.4449821335999	0.0074110503458997	0.0066832167637751	1.1089046798645978	0.267476	0.267476	chr2	134990706	0.5727151801293715	chr2:134990706:T:A
chr2:134990816	['T', 'G']	56057	19550.882750744964	531.3882166902656	0.0303011696774083	0.0076106542050049	3.981414588181094	6.85927e-05	6.85927e-05	chr2	134990816	4.16372210176285	chr2:134990816:T:G
chr2:134992080	['A', 'G']	56057	30118.98479765898	460.3347835029779	0.0073934990090156	0.0066818954749919	1.10649725615837	0.268516	0.268516	chr2	134992080	0.5710298309898234	chr2:134992080:A:G
chr2:134993125	['C', 'T']	56057	27488.94224902321	420.8524794937948	0.010039141334406	0.0068698825222645	1.4613264931198298	0.143931	0.143931	chr2	134993125	0.8418456572170853	chr2:134993125:C:T
chr2:134993279	['T', 'C']	56057	30451.97555579345	452.0142720266071	0.006358472919912	0.0066715539304336	0.9530722506650988	0.340558	0.340558	chr2	134993279	0.4678089133110535	chr2:134993279:T:C
chr2:134994018	['T', 'TAAATA']	56057	5465.780031757926	-151.18737265951066	-0.0311372919688797	0.0133659177555508	-2.329603738280412	0.0198306	0.0198306	chr2	134994018	1.7026641454645377	chr2:134994018:T:TAAATA
chr2:134994691	['C', 'T']	56057	21489.30008385221	402.2146611171208	0.0139391366591611	0.0074849379808889	1.862291537318225	0.0625672	0.0625672	chr2	134994691	1.2036532800833484	chr2:134994691:C:T
chr2:134995103	['A', 'G']	56057	30430.02817982261	450.2123632548896	0.0062127945978829	0.0066743458977943	0.930846961338339	0.351937	0.351937	chr2	134995103	0.4535350723204787	chr2:134995103:A:G
chr2:134997365	['G', 'T']	56057	30099.05404874916	460.5230467437655	0.0072331421973167	0.0066829211759992	1.082332412253122	0.27911	0.27911	chr2	134997365	0.5542246032569145	chr2:134997365:G:T
chr2:134997549	['A', 'G']	56057	39429.720102871885	401.2288078459595	0.0036271776116546	0.0062680261146388	0.5786794032627638	0.562808	0.562808	chr2	134997549	0.2496397379409839	chr2:134997549:A:G
chr2:134998046	['T', 'C']	56057	24171.192601449024	225.10838548345865	0.0002358608676852	0.0071586780397805	0.0329475451158143	0.973717	0.973717	chr2	134998046	0.0115672476359453	chr2:134998046:T:C
chr2:134999750	['C', 'T']	56057	22114.18348378349	455.8819671218004	0.0136547724093758	0.0074313051729571	1.8374662447003407	0.0661464	0.0661464	chr2	134999750	1.17949378719348	chr2:134999750:C:T
chr2:134999753	['AAC', 'A']	56057	22097.576793391967	454.19357595804894	0.01365269211343	0.0074329326932892	1.836784036233271	0.0662471	0.0662471	chr2	134999753	1.178833128433626	chr2:134999753:AAC:A
chr2:135001575	['T', 'C']	56057	4066.2901539614295	-1.83390010021792	0.0038018525063072	0.015471794411925	0.2457279618049305	0.805894	0.805894	chr2	135001575	0.0937220776024486	chr2:135001575:T:C
chr2:135002674	['C', 'G']	56057	26986.923999571627	466.53536303425045	0.012292414365499	0.0069233623122685	1.775497772768056	0.0758212	0.0758212	chr2	135002674	1.120209346403198	chr2:135002674:C:G
chr2:135003701	['C', 'T']	56057	23140.19196317048	478.43546143627526	0.0137774940211268	0.007304898624576	1.886062316426252	0.0592917	0.0592917	chr2	135003701	1.2270060974702677	chr2:135003701:C:T
chr2:135004774	['C', 'T']	56057	22902.26842584167	467.4896387952949	0.0132819061584447	0.0073338399703758	1.8110439022524936	0.0701394	0.0701394	chr2	135004774	1.154037953564349	chr2:135004774:C:T
chr2:135005410	['C', 'T']	56057	22849.11407515792	451.1499604876998	0.0124569240393575	0.0073393774642598	1.6972725684185457	0.0896507	0.0896507	chr2	135005410	1.047446315081715	chr2:135005410:C:T
chr2:135005710	['A', 'G']	56057	22836.629529195583	455.7448583987687	0.0127901693624034	0.0073414328362155	1.7421897942468614	0.0814807	0.0814807	chr2	135005710	1.08894524863565	chr2:135005710:A:G
chr2:135005748	['G', 'A']	56057	26915.76179855473	452.8648985666094	0.0120258597342967	0.0069298927374129	1.735360154908565	0.0826825	0.0826825	chr2	135005748	1.0825864004556065	chr2:135005748:G:A
chr2:135006614	['A', 'G']	56057	3364.321157452886	-70.85346121206244	-0.0274523943800731	0.0170115301066479	-1.6137522144080998	0.106587	0.106587	chr2	135006614	0.97229576128084	chr2:135006614:A:G
chr2:135007183	['T', 'G']	56057	3380.4472899898283	-66.88812311481693	-0.0254564865520376	0.016961149843582	-1.5008703293586032	0.133395	0.133395	chr2	135007183	0.8748604486286549	chr2:135007183:T:G
chr2:135008009	['C', 'G']	56057	4054.2892976290295	-14.4401759868445	0.0007782821973864	0.0154958125328176	0.0502253235019593	0.959943	0.959943	chr2	135008009	0.0177545539608537	chr2:135008009:C:G
chr2:135008502	['C', 'G']	56057	20550.366597688026	167.902726325382	0.0074796732317402	0.007582491181905	0.9864400831206748	0.323921	0.323921	chr2	135008502	0.4895608954955965	chr2:135008502:C:G
chr2:135009320	['G', 'A']	56057	16393.67914562553	189.6971488985064	0.0093796421894053	0.0083209351325493	1.12723414375803	0.259648	0.259648	chr2	135009320	0.5856150183117868	chr2:135009320:G:A
chr2:135009556	['T', 'C']	56057	4050.794882774865	-11.78084212532065	0.0014936470935957	0.0155065649127171	0.0963235314850955	0.923264	0.923264	chr2	135009556	0.0346740981620655	chr2:135009556:T:C
chr2:135009680	['C', 'A']	56057	4050.216755271702	-10.313336792936138	0.0016314969594431	0.0155066691940968	0.1052125984646815	0.916207	0.916207	chr2	135009680	0.038006394452797	chr2:135009680:C:A
chr2:135010312	['C', 'T']	56057	12758.048315729378	285.03523887980947	0.0222232236902972	0.0091997816903265	2.415625113546412	0.0157114	0.0157114	chr2	135010312	1.80378511443904	chr2:135010312:C:T
chr2:135011415	['C', 'T']	56057	7877.372584012994	-93.44876394742454	-0.0143804624011798	0.0113720106257638	-1.264548800948193	0.206038	0.206038	chr2	135011415	0.6860526744446303	chr2:135011415:C:T
chr2:135011557	['C', 'T']	56057	23833.54425553119	441.6062021314351	0.0119732920183742	0.0073727587304691	1.623990755169111	0.104383	0.104383	chr2	135011557	0.9813702255422284	chr2:135011557:C:T
chr2:135013370	['C', 'T']	56057	22993.332310327605	467.4055461000792	0.0132800778192332	0.0073317202885275	1.8113181213437133	0.070097	0.070097	chr2	135013370	1.154300568500183	chr2:135013370:C:T
chr2:135013381	['T', 'C']	56057	23071.25907765	467.30019617777054	0.0132339643104487	0.0073354856874672	1.804101987828716	0.0712207	0.0712207	chr2	135013381	1.147393762132653	chr2:135013381:T:C
chr2:135013384	['A', 'G']	56057	4064.1750227568873	-19.38444284077606	-0.0001078503463081	0.015478346063619	-0.0069678211008369	0.994441	0.994441	chr2	135013384	0.0024209783862346	chr2:135013384:A:G
chr2:135013780	['C', 'T']	56057	3099.4976270339703	-45.2509785657447	-0.021874806902975	0.0176729250051725	-1.2377581468021086	0.215811	0.215811	chr2	135013780	0.6659264228711356	chr2:135013780:C:T
chr2:135014479	['C', 'T']	56057	12819.91477708597	268.17761760511803	0.0206012347647837	0.0091809232984457	2.243917533683283	0.0248416	0.0248416	chr2	135014479	1.604820435516677	chr2:135014479:C:T
chr2:135015661	['G', 'A']	56057	3382.301684150432	-66.83293059215107	-0.0268157213236155	0.0169631466275601	-1.5808223504976229	0.113924	0.113924	chr2	135015661	0.9433847748709292	chr2:135015661:G:A
chr2:135015850	['A', 'G']	56057	20618.310287610617	161.5728320553622	0.0072359785839032	0.0075661298490818	0.9563645784880695	0.338892	0.338892	chr2	135015850	0.4699386831451042	chr2:135015850:A:G
chr2:135015879	['G', 'A']	56057	12721.084762397611	276.6021625549477	0.0218738821611681	0.0092134842053586	2.374116205511725	0.0175944	0.0175944	chr2	135015879	1.7546255387823078	chr2:135015879:G:A
chr2:135016047	['T', 'C']	56057	20641.68226666904	170.4322399586419	0.0075976701039631	0.0075636150022057	1.0045024901118682	0.315141	0.315141	chr2	135016047	0.5014950912232765	chr2:135016047:T:C
chr2:135016122	['T', 'A']	56057	20649.578572702943	167.91651998849835	0.0073895038688189	0.0075623825069099	0.9771396596333212	0.328504	0.328504	chr2	135016122	0.4834593379235268	chr2:135016122:T:A
chr2:135016889	['A', 'G']	56057	4063.797434250437	-23.299734268649715	-0.000955533616689	0.0154806740412431	-0.0617242901790562	0.950783	0.950783	chr2	135016889	0.0219185920597555	chr2:135016889:A:G
chr2:135017111	['A', 'G']	56057	20643.946136416347	162.64939366249604	0.0071786446575491	0.0075633724151753	0.9491327761602312	0.342557	0.342557	chr2	135017111	0.4652671534392644	chr2:135017111:A:G
chr2:135017479	['G', 'C']	56057	20637.522286856285	163.23362322559598	0.0071466758578183	0.0075634152047763	0.9449006387095092	0.344714	0.344714	chr2	135017479	0.4625410780678928	chr2:135017479:G:C
chr2:135017560	['C', 'T']	56057	93202.30107584433	473.47371034564736	0.0079133555205791	0.0078545318297037	1.007489140301521	0.313704	0.313704	chr2	135017560	0.5034799436329777	chr2:135017560:C:T
chr2:135018860	['A', 'G']	56057	20633.361564680472	156.62712470313187	0.0067883263831897	0.0075656516779705	0.897256002804864	0.369586	0.369586	chr2	135018860	0.4322844883120591	chr2:135018860:A:G
chr2:135019014	['G', 'A']	56057	12928.15125180677	258.2170470929518	0.0195164670224099	0.0091445342628475	2.13422208954934	0.0328289	0.0328289	chr2	135019014	1.4837436689591632	chr2:135019014:G:A
chr2:135019934	['A', 'G']	56057	23204.311530981824	458.917034896292	0.0124817880920019	0.0073051259750472	1.708634202152987	0.0875243	0.0875243	chr2	135019934	1.057871353940285	chr2:135019934:A:G
chr2:135020352	['C', 'T']	56057	22277.38443560329	439.8220404425494	0.013987191833254	0.0074008931296909	1.889932956488743	0.0587721	0.0587721	chr2	135020352	1.2308287911280713	chr2:135020352:C:T
chr2:135020669	['T', 'C']	56057	12986.706714726724	254.4870627767252	0.0192617952331213	0.0091232074502338	2.1112964204960134	0.0347513	0.0347513	chr2	135020669	1.459028944389948	chr2:135020669:T:C
chr2:135022018	['G', 'A']	56057	16642.37506467555	203.14484961515583	0.0097983716724713	0.008282771677684	1.1829822254874776	0.236821	0.236821	chr2	135022018	0.6255797893657402	chr2:135022018:G:A
chr2:135022598	['A', 'G']	56057	21309.181475930487	179.0072687536118	0.0057692110313927	0.0075286909439123	0.7662967007641175	0.443503	0.443503	chr2	135022598	0.3531034381117607	chr2:135022598:A:G
chr2:135023017	['T', 'A']	56057	21198.916173006925	185.07697496873053	0.0064167121079803	0.007542594577397	0.850730082617651	0.394923	0.394923	chr2	135023017	0.4034875725632556	chr2:135023017:T:A
chr2:135023465	['C', 'T']	56057	12701.132876614574	272.0522609246929	0.0211632459423336	0.0092122059677354	2.297304903565468	0.021605	0.021605	chr2	135023465	1.6654457293527511	chr2:135023465:C:T
chr2:135023731	['A', 'T']	56057	20721.435792666613	174.69781656236717	0.0073824316135095	0.0075684970790073	0.9754157974092496	0.329358	0.329358	chr2	135023731	0.4823317832209208	chr2:135023731:A:T
chr2:135024065	['C', 'T']	56057	20695.322652012565	177.11086367587268	0.0075999413496346	0.0075721598925582	1.0036688946708257	0.315543	0.315543	chr2	135024065	0.5009414497629923	chr2:135024065:C:T
chr2:135024886	['G', 'A']	56057	20720.39261559327	176.81784631388967	0.0074841942355638	0.0075696946741734	0.9887049026030932	0.322812	0.322812	chr2	135024886	0.4910503294737696	chr2:135024886:G:A
chr2:135025587	['C', 'T']	56057	20727.76500820902	175.42308651796287	0.0073130756530553	0.0075674667173237	0.9663835899421852	0.333856	0.333856	chr2	135025587	0.4764408142980256	chr2:135025587:C:T
chr2:135025796	['T', 'C']	56057	22248.675265235	183.6861324630772	0.0071481873580024	0.0076802175746381	0.930727194709616	0.351999	0.351999	chr2	135025796	0.4534585703147633	chr2:135025796:T:C
chr2:135025797	['G', 'A']	56057	22235.58909251104	183.8618578573221	0.0072212315792595	0.0076817772036544	0.940046995352101	0.347198	0.347198	chr2	135025797	0.4594227851990754	chr2:135025797:G:A
chr2:135026635	['C', 'A']	56057	3334.356889261566	-69.7341115238721	-0.0270914263335321	0.0170804787696341	-1.5861046226465052	0.112721	0.112721	chr2	135026635	0.9479951670548792	chr2:135026635:C:A
chr2:135027163	['G', 'T']	56057	21214.488683421376	189.98672252514385	0.0066378805443352	0.0075418268587158	0.8801422611106593	0.378786	0.378786	chr2	135027163	0.4216060809758034	chr2:135027163:G:T
chr2:135027496	['T', 'A']	56057	20731.588813559327	177.0064951721822	0.0074217804609219	0.0075685969372769	0.9806018899445064	0.326793	0.326793	chr2	135027496	0.4857272547526349	chr2:135027496:T:A
chr2:135027498	['A', 'G']	56057	20730.328272195264	178.5048006910933	0.0075143189628672	0.0075686812326119	0.992817471356769	0.320803	0.320803	chr2	135027498	0.4937615790494897	chr2:135027498:A:G
chr2:135027579	['A', 'G']	56057	20730.807615445006	176.628785800329	0.0073820571986172	0.007568924181946	0.9753112887859908	0.32941	0.32941	chr2	135027579	0.4822632209558871	chr2:135027579:A:G
chr2:135028715	['A', 'G']	56057	3100.553107213588	-46.611679981636485	-0.0216939325802996	0.0176690281216026	-1.2277943320366336	0.219529	0.219529	chr2	135028715	0.6585081008976552	chr2:135028715:A:G
chr2:135029071	['G', 'A']	56057	2331.5805351755653	-68.58747405014786	-0.0305904627251483	0.0203023952275215	-1.5067415633639414	0.131883	0.131883	chr2	135029071	0.8798111823309245	chr2:135029071:G:A
chr2:135029267	['T', 'A']	56057	4045.7939014381054	-22.238926787204008	-0.0008060141410753	0.0155099821264894	-0.0519674448688588	0.958555	0.958555	chr2	135029267	0.0183829631080676	chr2:135029267:T:A
chr2:135029366	['A', 'ACT']	56057	20743.70046568059	175.78064455271135	0.0073049792935914	0.0075653041871896	0.9655896329933394	0.334254	0.334254	chr2	135029366	0.4759233868557067	chr2:135029366:A:ACT
chr2:135029578	['G', 'C']	56057	21271.03562953844	181.3132147714042	0.0058532138316036	0.0075349951826024	0.7768039248542765	0.437278	0.437278	chr2	135029578	0.3592423720010078	chr2:135029578:G:C
chr2:135030072	['T', 'C']	56057	20753.70224989741	177.10476537690107	0.0073489544545067	0.0075636630034671	0.9716131524022108	0.331247	0.331247	chr2	135030072	0.4798480463059903	chr2:135030072:T:C
chr2:135031572	['T', 'G']	56057	4055.506422836753	-22.78200028061705	-0.0010944822939851	0.0154937805881003	-0.0706401054127312	0.943684	0.943684	chr2	135031572	0.0251734082773232	chr2:135031572:T:G
chr2:135031835	['C', 'A']	56057	20735.32907507852	175.170128336978	0.0074518312226342	0.0075686357606813	0.984567293004928	0.324841	0.324841	chr2	135031835	0.4883291612350228	chr2:135031835:C:A
chr2:135032112	['A', 'G']	56057	21239.68341600941	182.18783584610748	0.0062860429305134	0.007538321324527	0.8338783476980397	0.404353	0.404353	chr2	135032112	0.3932393303977758	chr2:135032112:A:G
chr2:135032214	['A', 'G']	56057	20751.437198757565	178.80426113548674	0.0075934206855972	0.0075676091790802	1.0034107874635425	0.315667	0.315667	chr2	135032214	0.5007708171163335	chr2:135032214:A:G
chr2:135032586	['T', 'TG']	56057	20750.51386658101	176.9785265511956	0.0075415624951843	0.0075663662812253	0.9967218364642758	0.318904	0.318904	chr2	135032586	0.4963400333847206	chr2:135032586:T:TG
chr2:135034958	['A', 'G']	56057	20749.435806347952	179.6752508851048	0.0076158016488987	0.007569254137653	1.0061495505896827	0.314348	0.314348	chr2	135034958	0.5025892984495562	chr2:135034958:A:G
chr2:135035540	['T', 'C']	56057	4052.216862311343	-17.854465479895737	-0.0001247386071734	0.0154991172670695	-0.0080481104197155	0.993579	0.993579	chr2	135035540	0.0027975961937632	chr2:135035540:T:C
chr2:135035757	['T', 'C']	56057	3365.180094194884	-68.62231484169503	-0.0262239320738297	0.0169917969820365	-1.5433289428748	0.122757	0.122757	chr2	135035757	0.9109537336270336	chr2:135035757:T:C
chr2:135035995	['C', 'T']	56057	20739.91966595885	179.5419600294731	0.0076197382439182	0.0075690643020843	1.006694875325593	0.314086	0.314086	chr2	135035995	0.5029514213164002	chr2:135035995:C:T
chr2:135036114	['T', 'G']	56057	20746.882479967164	176.80136477205144	0.0074563667944679	0.0075689327402296	0.9851278972049128	0.324566	0.324566	chr2	135036114	0.4886969767641508	chr2:135036114:T:G
chr2:135036275	['T', 'C']	56057	20741.55012312196	180.5064336482493	0.0075924420748642	0.0075692040875536	1.0030700701212123	0.315831	0.315831	chr2	135036275	0.5005452445994503	chr2:135036275:T:C
chr2:135036797	['A', 'G']	56057	20735.02794532282	182.7793134982727	0.0077224534199491	0.0075700311424523	1.0201349604286407	0.307669	0.307669	chr2	135036797	0.5119162600319459	chr2:135036797:A:G
chr2:135037107	['C', 'T']	56057	3373.1203460886627	-66.73107650841611	-0.0257437122778227	0.0169744777777212	-1.5166129182254469	0.12937	0.12937	chr2	135037107	0.8881664218511531	chr2:135037107:C:T
chr2:135037356	['C', 'T']	56057	3366.060047095761	-66.49771002593432	-0.0256258628255633	0.0169896608431662	-1.508321034899937	0.131478	0.131478	chr2	135037356	0.8811469108846793	chr2:135037356:C:T
chr2:135037416	['G', 'A']	56057	20737.21958573442	179.5341807205894	0.0076285937131881	0.0075695110680338	1.007805344971864	0.313552	0.313552	chr2	135037416	0.5036904247205763	chr2:135037416:G:A
chr2:135037430	['T', 'C']	56057	4051.144536615824	-20.53031347922252	-0.0006689445267155	0.0155008811148388	-0.0431552581920773	0.965578	0.965578	chr2	135037430	0.0152126378852794	chr2:135037430:T:C
chr2:135037436	['G', 'A']	56057	4049.288940823864	-21.136431596739698	-0.0007366485161557	0.0155042183166046	-0.0475127801423431	0.962105	0.962105	chr2	135037436	0.0167775283445517	chr2:135037436:G:A
chr2:135037470	['A', 'C']	56057	20731.43793380319	180.78114734002952	0.0076948806741035	0.007570006819802	1.016495870779775	0.309398	0.309398	chr2	135037470	0.5094824979791566	chr2:135037470:A:C
chr2:135037525	['G', 'A']	56057	20736.9594105158	180.3959302795568	0.0076784258393672	0.0075693896963667	1.0144048790423452	0.310394	0.310394	chr2	135037525	0.5080866823625487	chr2:135037525:G:A
chr2:135037580	['T', 'G']	56057	20744.220335052007	177.94909040911529	0.0075612784347649	0.0075682196075325	0.9990828526222209	0.317759	0.317759	chr2	135037580	0.4979021399242813	chr2:135037580:T:G
chr2:135037652	['C', 'T']	56057	3477.1240567299974	-68.90160364330832	-0.0260054361429518	0.0167279014249862	-1.554614382417857	0.120044	0.120044	chr2	135037652	0.9206595418294498	chr2:135037652:C:T
chr2:135037815	['C', 'T']	56057	20733.698681463768	176.4643442993729	0.0074364562921904	0.0075697123656223	0.9823961510034352	0.325909	0.325909	chr2	135037815	0.4869036462965379	chr2:135037815:C:T
chr2:135037826	['C', 'T']	56057	20737.3293962318	179.90521882326186	0.0076137900712039	0.0075695600553034	1.0058431422139882	0.314495	0.314495	chr2	135037826	0.5023862547963625	chr2:135037826:C:T
chr2:135038585	['G', 'T']	56057	20736.988024272705	180.6285408519921	0.0076435902896327	0.0075713532621676	1.0095408343744834	0.31272	0.31272	chr2	135038585	0.5048443425758093	chr2:135038585:G:T
chr2:135038678	['G', 'A']	56057	2695.480846432459	-58.327047759331386	-0.0214263256884996	0.0188616288262033	-1.1359743045485715	0.255972	0.255972	chr2	135038678	0.5918075382450068	chr2:135038678:G:A
chr2:135038732	['C', 'T']	56057	12731.450787928536	261.96690081121994	0.0201678277208281	0.0092033263567659	2.1913628767496114	0.0284296	0.0284296	chr2	135038732	1.546229250721617	chr2:135038732:C:T
chr2:135039349	['G', 'A']	56057	4044.72153728121	-20.22048702729	-0.0004928148414543	0.015513369029323	-0.0317671061987127	0.974658	0.974658	chr2	135039349	0.011147748166648	chr2:135039349:G:A
chr2:135039395	['A', 'C']	56057	20742.580904271454	173.80580253084685	0.0072808159677789	0.0075704032057915	0.9617474485650866	0.336181	0.336181	chr2	135039395	0.4734268352996715	chr2:135039395:A:C
chr2:135039653	['A', 'G']	56057	20773.59405887601	169.25222715387548	0.0068005192471918	0.0075659309909406	0.8988344270301624	0.368745	0.368745	chr2	135039653	0.4332738597924422	chr2:135039653:A:G
chr2:135040177	['C', 'T']	56057	20739.329717385102	175.68785106740592	0.0073698747686593	0.0075691774166102	0.97366918002033	0.330225	0.330225	chr2	135040177	0.4811900511487742	chr2:135040177:C:T
chr2:135040512	['A', 'C']	56057	20740.21990687053	177.10889039920704	0.0075339952172915	0.0075690339817916	0.9953707745817462	0.31956	0.31956	chr2	135040512	0.4954475875134339	chr2:135040512:A:C
chr2:135041512	['T', 'C']	56057	20745.25185608224	176.450371497253	0.0074570095989513	0.0075694230497483	0.9851490067263852	0.324555	0.324555	chr2	135041512	0.488711695866757	chr2:135041512:T:C
chr2:135042954	['G', 'A']	56057	4059.7966491810303	-24.403820234652727	-0.0014771850423304	0.0154832209883017	-0.0954055389021819	0.923993	0.923993	chr2	135042954	0.0343313189020673	chr2:135042954:G:A
chr2:135043031	['C', 'T']	56057	20831.137449341782	166.36807022586498	0.0069117375966821	0.00758016091667	0.9118193759557368	0.361868	0.361868	chr2	135043031	0.4414498198701858	chr2:135043031:C:T
chr2:135043187	['A', 'G']	56057	20728.06744459908	171.0167866853066	0.0071623233937112	0.0075717840008669	0.9459228357400608	0.344192	0.344192	chr2	135043187	0.46319922812883	chr2:135043187:A:G
chr2:135043658	['C', 'T']	56057	20722.32698758207	168.19440172525293	0.006977828690671	0.0075722419003954	0.9215010273650462	0.356793	0.356793	chr2	135043658	0.4475836747308779	chr2:135043658:C:T
chr2:135044386	['T', 'A']	56057	20719.76201013634	173.0023383117794	0.0072041397830305	0.0075733484915997	0.9512489476776732	0.341482	0.341482	chr2	135044386	0.4666321836565369	chr2:135044386:T:A
chr2:135044450	['C', 'T']	56057	20722.95741226428	167.7143484181707	0.006966087478707	0.0075720156586639	0.9199779547122856	0.357588	0.357588	chr2	135044450	0.4466170637609818	chr2:135044450:C:T
chr2:135044458	['T', 'C']	56057	20721.544769993936	169.62965520990969	0.0070452651064214	0.0075719114187891	0.9304473754063128	0.352144	0.352144	chr2	135044458	0.4532797069283032	chr2:135044458:T:C
chr2:135044480	['C', 'A']	56057	20723.95755499652	168.76876283351532	0.0070238835684592	0.0075720566729526	0.927605784244668	0.353616	0.353616	chr2	135044480	0.4514680927695286	chr2:135044480:C:A
chr2:135045855	['G', 'T']	56057	89050.11994647636	508.3421480110807	0.0085697498635046	0.007325939213766	1.1697817322045805	0.242094	0.242094	chr2	135045855	0.6160159738758281	chr2:135045855:G:T
chr2:135046196	['A', 'G']	56057	21262.310172546084	163.29058049609228	0.005074745570044	0.0075387875072416	0.6731514272247768	0.500854	0.500854	chr2	135046196	0.300288853444324	chr2:135046196:A:G
chr2:135046236	['A', 'G']	56057	12719.361403007975	260.73467128985754	0.0201308201750095	0.009206271149423	2.1866421103913534	0.0287728	0.0287728	chr2	135046236	1.5410178730634725	chr2:135046236:A:G
chr2:135048063	['C', 'T']	56057	4036.4320351108818	-19.520913143518	-0.0001431177757314	0.0155253254879231	-0.009218343012695	0.992645	0.992645	chr2	135048063	0.0032060406350709	chr2:135048063:C:T
chr2:135048222	['C', 'G']	56057	3118.05562294848	-42.69399268335036	-0.0205380580749374	0.0176121354482835	-1.166131054081749	0.243566	0.243566	chr2	135048222	0.6133833360841108	chr2:135048222:C:G
chr2:135052002	['T', 'G']	56057	12696.62391820274	253.34042670132465	0.0195535095629226	0.0092154518593544	2.121817775335032	0.0338574	0.0338574	chr2	135052002	1.4703463955775755	chr2:135052002:T:G
chr2:135052965	['C', 'T']	56057	3992.213651122133	-73.70989567321392	-0.0291848241147848	0.0157518672837232	-1.8527850437733309	0.0639184	0.0639184	chr2	135052965	1.1943741047808605	chr2:135052965:C:T
chr2:135053621	['G', 'A']	56057	3360.1798265957827	-61.69995443978664	-0.0242539298902425	0.0170037546323435	-1.4263867254416895	0.153762	0.153762	chr2	135053621	0.8131509807205685	chr2:135053621:G:A
chr2:135053950	['G', 'A']	56057	4086.3644829800896	-27.282859092615865	-0.0015255044363615	0.015430446689107	-0.0988632712388361	0.921247	0.921247	chr2	135053950	0.0356239133913095	chr2:135053950:G:A
chr2:135055399	['C', 'T']	56057	21226.650633363068	160.88554404322554	0.0049848904099028	0.0075436492086594	0.6608062321058918	0.508739	0.508739	chr2	135055399	0.2935049680192002	chr2:135055399:C:T
chr2:135055404	['A', 'C']	56057	12778.59570026762	264.87607456584817	0.0200651409079069	0.0092010048139918	2.1807553972142384	0.0292057	0.0292057	chr2	135055404	1.5345323801623765	chr2:135055404:A:C
chr2:135056295	['T', 'G']	56057	3117.670661356284	-39.66240414553344	-0.0195209317014578	0.0176233818317964	-1.107672289448884	0.268008	0.268008	chr2	135056295	0.5718522421503149	chr2:135056295:T:G
chr2:135056467	['T', 'G']	56057	4087.364572182973	-26.09835792997057	-0.0012548999875065	0.0154288866052644	-0.0813344487915554	0.935176	0.935176	chr2	135056467	0.0291066472710573	chr2:135056467:T:G
chr2:135057146	['C', 'T']	56057	21223.057564997056	165.19816592633174	0.0051862184583873	0.0075446701401014	0.6874016175765663	0.491833	0.491833	chr2	135057146	0.3081823352209454	chr2:135057146:C:T
chr2:135058869	['A', 'G']	56057	4087.510419268511	-26.53333023268584	-0.0014194663761925	0.0154290048176206	-0.0919998660296908	0.926698	0.926698	chr2	135058869	0.0330617742724027	chr2:135058869:A:G
chr2:135060002	['C', 'T']	56057	3359.3595653958	-62.83346566430878	-0.0244814345610084	0.0170056717054734	-1.439604091212046	0.149985	0.149985	chr2	135060002	0.8239521725641262	chr2:135060002:C:T
chr2:135060190	['T', 'C']	56057	3954.1286022733343	-62.52012556572903	-0.0256752010196101	0.0158223180381495	-1.6227205746783842	0.104655	0.104655	chr2	135060190	0.980240017965175	chr2:135060190:T:C
chr2:135060917	['T', 'C']	56057	7583.516725542369	73.69058036168178	0.016960920654355	0.0115856237623686	1.463962666338772	0.14321	0.14321	chr2	135060917	0.8440266552600979	chr2:135060917:T:C
chr2:135061097	['A', 'G']	56057	3370.801463484456	-60.08886998017856	-0.0239200022506319	0.0170036967736921	-1.4067530472338576	0.159506	0.159506	chr2	135061097	0.7972229758175753	chr2:135061097:A:G
chr2:135061337	['C', 'T']	56057	21232.302678300584	159.74349482288278	0.0049015464543181	0.0075425612379585	0.6498517280377732	0.515791	0.515791	chr2	135061337	0.2875262401050952	chr2:135061337:C:T
chr2:135064941	['G', 'A']	56057	3362.579355161213	-61.89921052786036	-0.0243607136622614	0.0170041811790845	-1.432630798607675	0.151969	0.151969	chr2	135064941	0.818244994305297	chr2:135064941:G:A
chr2:135065708	['C', 'T']	56057	3389.269683774715	-62.72703126019595	-0.0247881742822014	0.0169335936495764	-1.4638460562576143	0.143242	0.143242	chr2	135065708	0.8439296238308971	chr2:135065708:C:T
chr2:135067504	['T', 'C']	56057	12660.258461648258	250.7713104736665	0.0192672582528807	0.0092284092988444	2.087820081332248	0.0368186	0.0368186	chr2	135067504	1.4339327292441206	chr2:135067504:T:C
chr2:135067799	['T', 'C']	56057	4082.218467905948	-22.47112031398828	-0.0006652902767282	0.0154374990868957	-0.0430957289767865	0.965625	0.965625	chr2	135067799	0.0151914988950713	chr2:135067799:T:C
chr2:135068961	['A', 'G']	56057	4088.072927072927	-26.22797010440364	-0.001339125438362	0.0154271964065564	-0.0868029033319958	0.930828	0.930828	chr2	135068961	0.0311305612871159	chr2:135068961:A:G
chr2:135068966	['T', 'A']	56057	3359.1797730759627	-61.27285960802104	-0.0241657999356725	0.0170060749521074	-1.421009845230504	0.155319	0.155319	chr2	135068966	0.8087754142622247	chr2:135068966:T:A
chr2:135069005	['C', 'T']	56057	3377.180736432726	-64.52097595750597	-0.0253309371360691	0.0169645029664526	-1.4931729615751883	0.135398	0.135398	chr2	135069005	0.8683877506832147	chr2:135069005:C:T
chr2:135069838	['A', 'G']	56057	4090.510793933988	-28.502533966576664	-0.0018346645255535	0.0154203090813203	-0.1189771564161441	0.905294	0.905294	chr2	135069838	0.043210357985328	chr2:135069838:A:G
chr2:135071427	['A', 'G']	56057	3360.05994005994	-61.837382108489145	-0.0242754577066738	0.017003706629698	-1.4276568183242644	0.153396	0.153396	chr2	135071427	0.8141859650322595	chr2:135071427:A:G
chr2:135071739	['G', 'A']	56057	8061.7190644401635	-96.77406066185824	-0.0149575288211305	0.0112649883992465	-1.3277891011526517	0.184253	0.184253	chr2	135071739	0.7345854322459047	chr2:135071739:G:A
chr2:135071858	['C', 'G']	56057	3114.1111051645703	-39.60433690172468	-0.0194930274414576	0.0176227685371644	-1.106127416946375	0.268676	0.268676	chr2	135071858	0.570771126023408	chr2:135071858:C:G
chr2:135071862	['A', 'G']	56057	21247.79039020821	163.87671179504702	0.0050286179673341	0.0075408962114678	0.6668461978944634	0.504873	0.504873	chr2	135071862	0.2968178542293516	chr2:135071862:A:G
chr2:135074289	['G', 'A']	56057	3358.239630349848	-63.22342802996817	-0.0248617208827597	0.0170085352352537	-1.4617202797821531	0.143823	0.143823	chr2	135074289	0.8421716565515719	chr2:135074289:G:A
chr2:135076240	['C', 'T']	56057	3365.120060654714	-66.31000434871491	-0.0257167052117347	0.0169922790651782	-1.5134347260359635	0.130175	0.130175	chr2	135076240	0.88547241365227	chr2:135076240:C:T
chr2:135076416	['CATTTTT', 'C']	56057	2687.095870127553	-55.20344711956128	-0.0202923379357452	0.0188873473596502	-1.0743879248547377	0.282653	0.282653	chr2	135076416	0.5487464006990634	chr2:135076416:CATTTTT:C
chr2:135077938	['G', 'C']	56057	8042.86085886068	-91.28115672500994	-0.0141231186697364	0.0112767994425309	-1.2524048815189888	0.210428	0.210428	chr2	135077938	0.6768964725200891	chr2:135077938:G:C
chr2:135078768	['C', 'T']	56057	3526.928798211309	-52.49953938241056	-0.0215536753202681	0.0170556362645541	-1.2637274262855858	0.206333	0.206333	chr2	135078768	0.6854313073067055	chr2:135078768:C:T
chr2:135079443	['A', 'G']	56057	3361.059957899244	-62.192054215606	-0.0244070058726107	0.0170013220693223	-1.4355945833560504	0.151123	0.151123	chr2	135079443	0.8206694336561433	chr2:135079443:A:G
chr2:135080022	['C', 'A']	56057	3360.837051059956	-62.59247192114436	-0.0243427892852015	0.0170163369960111	-1.4305540194054598	0.152564	0.152564	chr2	135080022	0.8165479332607247	chr2:135080022:C:A
chr2:135081100	['A', 'G']	56057	3744.937370600413	136.36983806871325	0.0260791711739758	0.0163923585398325	1.5909346486416096	0.11163	0.11163	chr2	135081100	0.9522190752588036	chr2:135081100:A:G
chr2:135082235	['C', 'T']	56057	11253.018560822382	210.4769634446994	0.0211017253074669	0.0097006087071796	2.1752990914734154	0.0296119	0.0296119	chr2	135082235	1.5285337259088254	chr2:135082235:C:T
chr2:135084443	['T', 'G']	56057	4091.291937987262	-24.539418676324743	-0.0010829722518202	0.0154225369594997	-0.0702201106513284	0.944019	0.944019	chr2	135084443	0.0250192646933326	chr2:135084443:T:G
chr2:135088333	['T', 'C']	56057	3356.838356262156	-63.26412995165408	-0.0246356058366559	0.0170178068699323	-1.4476369384696095	0.147724	0.147724	chr2	135088333	0.8305489412430453	chr2:135088333:T:C
chr2:135089550	['C', 'T']	56057	4081.145606993132	-21.10834961492665	-0.0001585244806111	0.0154389188265969	-0.0102678485709812	0.991808	0.991808	chr2	135089550	0.0035723929779165	chr2:135089550:C:T
chr2:135090358	['A', 'G']	56057	3417.6096668867203	-55.762245899242565	-0.0233888989509051	0.0168629012673995	-1.3870032552537137	0.165446	0.165446	chr2	135090358	0.7813437283465421	chr2:135090358:A:G
chr2:135091474	['G', 'T']	56057	4072.2179327077465	-19.510719078749084	0.0002474001003847	0.0154618255384805	0.0160007044296946	0.987234	0.987234	chr2	135091474	0.0055798961004267	chr2:135091474:G:T
chr2:135092043	['G', 'A']	56057	21066.63065120428	157.88263943764184	0.0053517405880404	0.0075643413907177	0.7074959089773011	0.479261	0.479261	chr2	135092043	0.3194279104071728	chr2:135092043:G:A
chr2:135094371	['G', 'T']	56057	12542.566226583407	242.9702018472036	0.0189981944098545	0.0092705615403373	2.049303521387684	0.0404371	0.0404371	chr2	135094371	1.3932199979662527	chr2:135094371:G:T
chr2:135094597	['A', 'G']	56057	3364.640958348956	-62.221416581586	-0.0243308072765653	0.0169991308509195	-1.4312971345384569	0.152351	0.152351	chr2	135094597	0.8171546908140901	chr2:135094597:A:G
chr2:135095347	['C', 'T']	56057	4084.0728557157126	-23.043243064587102	-0.0008973268973408	0.0154338565649992	-0.0581401604687574	0.953637	0.953637	chr2	135095347	0.0206169071591039	chr2:135095347:C:T
chr2:135095800	['A', 'G']	56057	4083.364215371441	-23.07619076525049	-0.000708761308916	0.0154358142591584	-0.0459166777350618	0.963377	0.963377	chr2	135095800	0.0162037263964244	chr2:135095800:A:G
chr2:135096237	['C', 'T']	56057	21099.516727629583	154.78687316930143	0.0049384250390845	0.0075627456816035	0.6529936675111728	0.513763	0.513763	chr2	135096237	0.2892371758081672	chr2:135096237:C:T
chr2:135097331	['T', 'C']	56057	12627.42709059386	256.812451409149	0.0201734327928358	0.0092483720722547	2.18129554425653	0.0291657	0.0291657	chr2	135097331	1.5351275956958512	chr2:135097331:T:C
chr2:135102350	['A', 'T']	56057	4083.072837876409	-22.973605089659948	-0.0006982565730781	0.0154357754029695	-0.0452362485751003	0.963919	0.963919	chr2	135102350	0.015959459179145	chr2:135102350:A:T
chr2:135102353	['T', 'C']	56057	21196.890655105974	163.03626925542176	0.0052495100716536	0.0075452579069742	0.6957363335190156	0.486597	0.486597	chr2	135102353	0.3128305729380035	chr2:135102353:T:C
chr2:135102735	['T', 'G']	56057	21193.07351025289	160.32666458763958	0.0050285199304049	0.0075463881452739	0.6663479049317231	0.505191	0.505191	chr2	135102735	0.2965443950231861	chr2:135102735:T:G
chr2:135103740	['G', 'A']	56057	12660.12921929637	256.1836629930883	0.0196546211096253	0.0092292723051304	2.1295959702802976	0.0332093	0.0332093	chr2	135103740	1.4787402785522108	chr2:135103740:G:A
chr2:135104361	['A', 'G']	56057	4083.4370662432434	-23.01640484822186	-0.0007003464951678	0.0154358062964883	-0.0453715524615746	0.963811	0.963811	chr2	135104361	0.0160081213923124	chr2:135104361:A:G
chr2:135104621	['G', 'A']	56057	3955.493933987512	-67.8978148329934	-0.0272548772215187	0.0158194183199302	-1.722874802999639	0.0849167	0.0849167	chr2	135104621	1.0710068915625344	chr2:135104621:G:A
chr2:135105821	['G', 'A']	56057	4080.110766045552	-22.002089929789733	-0.0005161427254218	0.0154443553908888	-0.0334195058556043	0.97334	0.97334	chr2	135105821	0.011735428661692	chr2:135105821:G:A
chr2:135105907	['A', 'G']	56057	3503.8232787493907	-64.80158487083968	-0.0248910305553124	0.0170282235848871	-1.461751452300858	0.143815	0.143815	chr2	135105907	0.8421958143878531	chr2:135105907:A:G
chr2:135106292	['A', 'G']	56057	3362.179933635423	-61.88579957050961	-0.0242168930377775	0.0169991053607915	-1.4245980905344469	0.154279	0.154279	chr2	135106292	0.811693184791019	chr2:135106292:A:G
chr2:135107419	['AAAGG', 'A']	56057	4082.310837095596	-22.039125261695645	-0.0004437975663188	0.0154390941277285	-0.0287450521803465	0.977068	0.977068	chr2	135107419	0.0100752100815436	chr2:135107419:AAAGG:A
chr2:135107801	['C', 'T']	56057	4085.02021661938	-22.480740990457846	-0.0006922355222537	0.0154335949291433	-0.0448525133277002	0.964225	0.964225	chr2	135107801	0.0158216125114914	chr2:135107801:C:T
chr2:135108612	['G', 'A']	56057	12586.028582692745	238.79770481889813	0.0188329661094657	0.009277467236397	2.0299684848878714	0.0423645	0.0423645	chr2	135108612	1.3729979149155986	chr2:135108612:G:A
chr2:135109180	['A', 'G']	56057	11195.593514651817	196.2883878839561	0.019824724967813	0.0097256680914932	2.038392096184436	0.0415154	0.0415154	chr2	135109180	1.381790773302434	chr2:135109180:A:G
chr2:135110340	['G', 'C']	56057	4082.092305770673	-21.267540479772407	-0.0003959245677197	0.0154391816194475	-0.0256441421235066	0.979541	0.979541	chr2	135110340	0.0089773813118131	chr2:135110340:G:C
chr2:135111810	['G', 'A']	56057	3955.352797402411	-66.74064770491465	-0.02686374564724	0.0158193352751593	-1.6981589415721738	0.0894833	0.0894833	chr2	135111810	1.0482580081989727	chr2:135111810:G:A
chr2:135112191	['C', 'T']	56057	3955.2116708887856	-67.1178409969868	-0.0270082738519397	0.0158191936029962	-1.707310405937765	0.0877699	0.0877699	chr2	135112191	1.0566543964534003	chr2:135112191:C:T
chr2:135112844	['A', 'T']	56057	4004.3576687993655	-23.832545377344022	-0.0009758906878344	0.0155927546796354	-0.0625861631177354	0.950096	0.950096	chr2	135112844	0.0222325103281545	chr2:135112844:A:T
chr2:135113494	['A', 'G']	56057	4083.145678351618	-22.139369135955896	-0.0005307467177322	0.0154357746475072	-0.0343841970910094	0.972571	0.972571	chr2	135113494	0.0120786843131267	chr2:135113494:A:G
chr2:135114001	['C', 'T']	56057	4085.510169491525	-19.454558249503776	0.0004114379373718	0.0154322788119919	0.0266608672889014	0.97873	0.97873	chr2	135114001	0.0093370994968446	chr2:135114001:C:T
chr2:135114344	['C', 'T']	56057	13157.347137224117	255.40888615038983	0.016863518707549	0.0090980256263956	1.85353607475271	0.0638108	0.0638108	chr2	135114344	1.1951058105663313	chr2:135114344:C:T
chr2:135114576	['G', 'T']	56057	3116.0555872698733	-42.155363532598464	-0.0203661162568926	0.0176175259340007	-1.1560145467183482	0.24768	0.24768	chr2	135114576	0.6061090609972014	chr2:135114576:G:T
chr2:135116272	['T', 'A']	56057	4080.655152726234	-22.1138010681736	-0.0003667405847295	0.015440958075534	-0.0237511547493087	0.981051	0.981051	chr2	135116272	0.0083084152063328	chr2:135116272:T:A
chr2:135116275	['C', 'T']	56057	7954.560914249011	-83.34990803040787	-0.0128976084045942	0.0113314818223148	-1.1382102188255143	0.255038	0.255038	chr2	135116275	0.593395105994339	chr2:135116275:C:T
chr2:135118738	['C', 'T']	56057	12504.122852095716	238.038835074445	0.0187306915922567	0.0092800246365326	2.018388132130557	0.0435556	0.0435556	chr2	135118738	1.360955999261459	chr2:135118738:C:T
chr2:135119578	['C', 'CA']	56057	4081.2184143861273	-21.79291625959776	-0.000478891217523	0.0154390452786491	-0.0310181885524573	0.975255	0.975255	chr2	135119578	0.0108818144416074	chr2:135119578:C:CA
chr2:135120126	['C', 'T']	56057	4069.887669325908	-23.43367878857005	-0.0005334217905413	0.0154655449983324	-0.0344909791797739	0.972486	0.972486	chr2	135120126	0.0121166421014952	chr2:135120126:C:T
chr2:135121244	['G', 'A']	56057	21214.190352974765	170.946504210858	0.0055520351678474	0.0075435651410605	0.7359961853616196	0.461736	0.461736	chr2	135121244	0.3356062636514924	chr2:135121244:G:A
chr2:135122379	['TC', 'T']	56057	8037.860323633833	-90.04822985260782	-0.0141269978506946	0.0112822433396163	-1.252144402974292	0.210522	0.210522	chr2	135122379	0.676702512753003	chr2:135122379:TC:T
chr2:135124922	['G', 'A']	56057	4032.215791914939	-28.50792974806105	-0.0023337842638199	0.0155356596098652	-0.1502211249748289	0.880591	0.880591	chr2	135124922	0.0552257575209525	chr2:135124922:G:A
chr2:135127787	['C', 'T']	56057	21069.503434249727	157.54279797348488	0.0052129671775185	0.0075642791268942	0.6891558455298517	0.490728	0.490728	chr2	135127787	0.3091591613005874	chr2:135127787:C:T
chr2:135128013	['A', 'G']	56057	4083.4370662432434	-21.223690717761272	-0.0001429680092051	0.0154360056092253	-0.0092619822008703	0.99261	0.99261	chr2	135128013	0.0032213538385316	chr2:135128013:A:G
chr2:135128916	['C', 'T']	56057	3963.141396842386	-65.66973031493616	-0.0266920868112387	0.0158038821538888	-1.6889575960720955	0.0912331	0.0912331	chr2	135128916	1.0398475680385344	chr2:135128916:C:T
chr2:135129174	['C', 'T']	56057	11230.26427522999	200.54002350578395	0.0202762302814024	0.0097237214987228	2.085233548088105	0.0370526	0.0370526	chr2	135129174	1.431181311948217	chr2:135129174:C:T
chr2:135129279	['C', 'T']	56057	4108.586344091777	-9.905478303105186	0.0022765196171354	0.015390174029745	0.1479203297334771	0.882406	0.882406	chr2	135129279	0.0543315475329243	chr2:135129279:C:T
chr2:135130198	['C', 'T']	56057	4079.582204856465	-22.062851041599004	-0.000498240260761	0.0154424785527714	-0.0322642676211872	0.974261	0.974261	chr2	135130198	0.011324682058411	chr2:135130198:C:T
chr2:135130323	['T', 'C']	56057	12620.575967885816	260.0725552333828	0.0204104403133983	0.0092381152671296	2.209372769575747	0.0271528	0.0271528	chr2	135130323	1.5661853792667042	chr2:135130323:T:C
chr2:135131064	['C', 'T']	56057	3367.240272599147	-63.86214885057164	-0.0248584372881529	0.0169821011751527	-1.4638022133871362	0.143254	0.143254	chr2	135131064	0.8438932426333524	chr2:135131064:C:T
chr2:135132232	['A', 'G']	56057	3111.11099812684	-38.46695673760036	-0.0188675704681118	0.0176310538586404	-1.0701328814139723	0.284564	0.284564	chr2	135132232	0.5458200430791001	chr2:135132232:A:G
chr2:135133038	['G', 'C']	56057	12558.68841109823	245.4012951626221	0.01902567746783	0.0092617963986194	2.05421029020526	0.03996	0.03996	chr2	135133038	1.3983745204460554	chr2:135133038:G:C
chr2:135135802	['A', 'G']	56057	21862.11998429945	444.6310608541376	0.0158273886430383	0.0074496328993981	2.12458638657443	0.0336255	0.0336255	chr2	135135802	1.4733312491270376	chr2:135135802:A:G
chr2:135136283	['A', 'G']	56057	21261.96512955958	164.21483866891282	0.0051598019492948	0.0075402871517063	0.6842978053066868	0.49379	0.49379	chr2	135136283	0.3064577094401221	chr2:135136283:A:G
chr2:135138239	['A', 'G']	56057	21262.0662838128	174.34369986968238	0.0058580126742359	0.0075472090290093	0.7761826460244304	0.437644	0.437644	chr2	135138239	0.358879021234543	chr2:135138239:A:G
chr2:135141499	['T', 'C']	56057	21189.96221532092	164.73111568615155	0.0053748307124135	0.00755025793087	0.7118737878394825	0.476546	0.476546	chr2	135141499	0.3218951714539005	chr2:135141499:T:C
chr2:135142082	['T', 'C']	56057	3361.4197502230154	-67.84641694443438	-0.0260373069448224	0.017001191862776	-1.5314989181335472	0.125652	0.125652	chr2	135142082	0.90083059436109	chr2:135142082:T:C
chr2:135142969	['C', 'T']	56057	12546.161945560016	254.36368784851047	0.0199272307749503	0.0092678189439103	2.15015322327201	0.0315474	0.0315474	chr2	135142969	1.5010364276142094	chr2:135142969:C:T
chr2:135144331	['TTTC', 'T']	56057	3355.059850863422	-60.06347433768974	-0.023508056507082	0.0170161079579351	-1.3815178280012903	0.167125	0.167125	chr2	135144331	0.7769585797299592	chr2:135144331:TTTC:T
chr2:135144650	['C', 'T']	56057	8046.430620473116	-89.28611072958392	-0.0139597431861867	0.0112797953989146	-1.2375883331651474	0.215874	0.215874	chr2	135144650	0.6657996612159743	chr2:135144650:C:T
chr2:135147301	['G', 'A']	56057	4085.4456925494624	-19.80737955634532	0.0005389518109446	0.0154365693176575	0.03491396306096	0.972148	0.972148	chr2	135147301	0.0122676129642503	chr2:135147301:G:A
chr2:135147993	['C', 'CCT']	56057	89212.54876808621	509.1446104717198	0.0083849001572201	0.0073409272681161	1.1422126730009072	0.253371	0.253371	chr2	135147993	0.5962430945066903	chr2:135147993:C:CCT
chr2:135150276	['T', 'C']	56057	3748.267461152837	136.63563312104662	0.0260255780285349	0.016363748343727	1.590441106881949	0.111741	0.111741	chr2	135150276	0.9517874463413584	chr2:135150276:T:C
chr2:135151892	['G', 'A']	56057	21120.883875686857	159.8816291499091	0.0050955108873281	0.0075584367287711	0.6741487784017687	0.50022	0.50022	chr2	135151892	0.300838948119322	chr2:135151892:G:A
chr2:135154685	['A', 'G']	56057	12685.489258823109	263.9893856877958	0.020071608922743	0.0092157407019748	2.1779702328692685	0.0294124	0.0294124	chr2	135154685	1.5314695363827568	chr2:135154685:A:G
chr2:135156468	['C', 'T']	56057	21076.13574563751	160.2734560966701	0.0052867054319065	0.0075638164640932	0.6989468156721491	0.484588	0.484588	chr2	135156468	0.3146273446316733	chr2:135156468:C:T
chr2:135157083	['C', 'T']	56057	13029.69730973704	257.1945752392145	0.017551372141894	0.0091359187799106	1.92113924879548	0.0547192	0.0547192	chr2	135157083	1.261860260668885	chr2:135157083:C:T
chr2:135158187	['A', 'G']	56057	4074.436102834919	-22.004835783164545	-0.0002268410778832	0.0154507046152587	-0.0146816008416353	0.988286	0.988286	chr2	135158187	0.0051173567810083	chr2:135158187:A:G
chr2:135161111	['A', 'G']	56057	12674.130468136733	267.9766011058816	0.0206164462101776	0.0092202978053336	2.2359848505383084	0.0253567	0.0253567	chr2	135161111	1.5959072675507529	chr2:135161111:A:G
chr2:135162521	['C', 'T']	56057	3467.556719240651	-64.03934122462266	-0.0246943278915829	0.0167472445509323	-1.4745307991700698	0.140344	0.140344	chr2	135162521	0.8528061496315487	chr2:135162521:C:T
chr2:135162538	['C', 'T']	56057	3508.3129237136955	-59.11403779812621	-0.0228776169268399	0.0166306027665874	-1.375633658498734	0.168941	0.168941	chr2	135162538	0.772264939458473	chr2:135162538:C:T
chr2:135164269	['T', 'A']	56057	21196.065093935296	166.6029689658165	0.0053351939929981	0.0075466361248426	0.7069631958847592	0.479592	0.479592	chr2	135164269	0.3191280699118725	chr2:135164269:T:A
chr2:135164720	['C', 'A']	56057	4070.290439405562	-20.06793901376976	0.0001448139337553	0.0154573678141146	0.0093686024358641	0.992525	0.992525	chr2	135164720	0.0032585452950163	chr2:135164720:C:A
chr2:135165501	['TAAC', 'T']	56057	3359.299632484122	-68.00649325897542	-0.0260283113832246	0.0170061966355182	-1.530519253720919	0.125894	0.125894	chr2	135165501	0.8999949675012299	chr2:135165501:TAAC:T
chr2:135166897	['A', 'G']	56057	11278.43826863007	220.1786692511324	0.0218657556206455	0.0096860471853888	2.25744880260644	0.0239839	0.0239839	chr2	135166897	1.6200801952670902	chr2:135166897:A:G
chr2:135167432	['T', 'G']	56057	21206.94451780997	175.63894921909753	0.0060712389452429	0.0075433789448865	0.8048434248896441	0.420913	0.420913	chr2	135167432	0.3758076607545259	chr2:135167432:T:G
chr2:135168053	['G', 'A']	56057	3115.111140843814	-44.829430032754885	-0.0211434616092679	0.0176202450088674	-1.1999527588082572	0.230163	0.230163	chr2	135168053	0.6379644903819178	chr2:135168053:G:A
chr2:135168952	['G', 'A']	56057	4133.802064436599	-21.565213898453777	-0.0001896798251547	0.0154758194939159	-0.0122565286593945	0.990221	0.990221	chr2	135168952	0.0042678676557045	chr2:135168952:G:A
chr2:135170742	['A', 'G']	56057	21211.16224173	174.0599245118829	0.0058720479849936	0.0075420496340201	0.7785745612845635	0.436234	0.436234	chr2	135170742	0.3602804886038577	chr2:135170742:A:G
chr2:135171829	['C', 'T']	56057	3363.299989295654	-63.13319918560573	-0.0244931583647696	0.016997197972582	-1.4410115363884788	0.149587	0.149587	chr2	135171829	0.8251061476051514	chr2:135171829:C:T
chr2:135172970	['A', 'G']	56057	3800.169317269075	-32.779369306178666	-0.0161718189494056	0.0160235941595023	-1.0092504083932647	0.312859	0.312859	chr2	135172970	0.5046513471780162	chr2:135172970:A:G
chr2:135174307	['A', 'AC']	56057	16143.16775505834	162.34919494294329	0.0074885124327194	0.008367734917971	0.8949270628347226	0.37083	0.37083	chr2	135174307	0.4308251388548622	chr2:135174307:A:AC
chr2:135175150	['A', 'G']	56057	16142.439823735102	154.98089929779192	0.0069852613287358	0.0083675355825649	0.8348050940220356	0.403831	0.403831	chr2	135175150	0.3938003455900549	chr2:135175150:A:G
chr2:135175502	['A', 'G']	56057	3359.0	-65.31112023960078	-0.0250113811139565	0.0169972487799706	-1.4714958542837682	0.141163	0.141163	chr2	135175502	0.850279120575591	chr2:135175502:A:G
chr2:135175747	['A', 'G']	56057	16139.18231945609	158.54879165944894	0.0072429824778992	0.0083694135987709	0.8654109863757826	0.386817	0.386817	chr2	135175747	0.4124944476088026	chr2:135175747:A:G
chr2:135176384	['G', 'A']	56057	3351.244579001891	-67.17302320155987	-0.0252351899963954	0.0170259998645209	-1.4821561257603948	0.138304	0.138304	chr2	135176384	0.8591652591328715	chr2:135176384:G:A
chr2:135181429	['C', 'T']	56057	12270.437784318972	218.5867189765672	0.0177776592225954	0.0093529804958801	1.9007480268376609	0.0573402	0.0573402	chr2	135181429	1.241540796587565	chr2:135181429:C:T
chr2:135182254	['A', 'G']	56057	17015.1247279215	182.3361675875604	0.0061732843760201	0.0082636054766868	0.7470449059355626	0.45504	0.45504	chr2	135182254	0.3419504252863465	chr2:135182254:A:G
chr2:135183410	['A', 'G']	56057	3360.359672441169	-66.95288104514448	-0.025546324466165	0.0169944068778007	-1.5032195386315848	0.132788	0.132788	chr2	135183410	0.8768411702184373	chr2:135183410:A:G
chr2:135185742	['C', 'T']	56057	3362.358940018933	-61.50449715077336	-0.023905125376456	0.0170027179376971	-1.405959062783454	0.159742	0.159742	chr2	135185742	0.796580882420598	chr2:135185742:C:T
chr2:135187904	['A', 'G']	56057	16322.785365070307	112.60759014427616	0.0032069987959239	0.0083554626802089	0.3838206115766836	0.701113	0.701113	chr2	135187904	0.1542119801482417	chr2:135187904:A:G
chr2:135188206	['A', 'G']	56057	3365.042431172179	-62.166444964362	-0.0241168952715912	0.0169976237760082	-1.4188392206698737	0.155951	0.155951	chr2	135188206	0.8070118360842051	chr2:135188206:A:G
chr2:135189379	['A', 'G']	56057	3360.8993255058704	-64.03928875726608	-0.0246327724705538	0.0169965693804372	-1.4492790821014545	0.147265	0.147265	chr2	135189379	0.8319004582695728	chr2:135189379:A:G
chr2:135190465	['T', 'C']	56057	3361.9595831623283	-63.81505561879829	-0.0246865440498918	0.0169938092307943	-1.4526786616597755	0.146319	0.146319	chr2	135190465	0.8346992756560652	chr2:135190465:T:C
chr2:135190901	['GAGA', 'G']	56057	3360.539537539252	-62.35643960127543	-0.0242554161415078	0.0169964099560873	-1.4270905564278047	0.153559	0.153559	chr2	135190901	0.8137247247383784	chr2:135190901:GAGA:G
chr2:135191284	['T', 'A']	56057	3113.277688574895	-43.04798443233217	-0.0203229940492817	0.0176219886202211	-1.153274723260308	0.248803	0.248803	chr2	135191284	0.6041443873429924	chr2:135191284:T:A
chr2:135191345	['G', 'C']	56057	3361.359779486539	-64.38116614804049	-0.0247776014286783	0.0169939653060561	-1.4580235384997773	0.14484	0.14484	chr2	135191345	0.839111483855026	chr2:135191345:G:C
chr2:135191494	['G', 'T']	56057	12105.887221399384	189.85511616783023	0.0160136420017937	0.0094003821578475	1.7035096800213914	0.0884783	0.0884783	chr2	135191494	1.0531632303851268	chr2:135191494:G:T
chr2:135191495	['C', 'T']	56057	12108.592059951829	189.371943366902	0.0159710599725325	0.0093992928099638	1.6991767673842657	0.0892914	0.0892914	chr2	135191495	1.0491903676780996	chr2:135191495:C:T
chr2:135192670	['G', 'T']	56057	12114.512774308652	191.8424308738372	0.0161722189775992	0.0093980285256132	1.720809735097496	0.0852909	0.0852909	chr2	135192670	1.0690973028372692	chr2:135192670:G:T
chr2:135194806	['T', 'C']	56057	15822.927564422876	119.58962759106052	0.0055382645202881	0.0084265462997475	0.6572401459960028	0.511029	0.511029	chr2	135194806	0.2915544537153667	chr2:135194806:T:C
chr2:135194834	['AC', 'A']	56057	22633.20819336914	476.6408188541197	0.0165713767650849	0.0075166377416484	2.204626235113845	0.0274844	0.0274844	chr2	135194834	1.560913739488987	chr2:135194834:AC:A
chr2:135199175	['G', 'A']	56057	16249.73927316194	122.76625244288616	0.0037316119921191	0.0083779982893964	0.4454061535011316	0.656028	0.656028	chr2	135199175	0.1830776240603409	chr2:135199175:G:A
chr2:135201123	['C', 'T']	56057	16632.373637353026	131.42988282362444	0.0036800776366365	0.0083354043495877	0.4414995940561114	0.658853	0.658853	chr2	135201123	0.1812114722197767	chr2:135201123:C:T
chr2:135201283	['T', 'G']	56057	15725.963746654772	106.70864483040076	0.0047409380063769	0.0084530964846066	0.5608522291222283	0.574901	0.574901	chr2	135201283	0.2404069359285525	chr2:135201283:T:G
chr2:135202167	['T', 'C']	56057	3388.423122212311	-62.24270078872495	-0.0247504003708605	0.016936697061757	-1.4613475272428855	0.143926	0.143926	chr2	135202167	0.8418607443777917	chr2:135202167:T:C
chr2:135202983	['T', 'A']	56057	3382.4223728813554	-62.8336946227835	-0.0245469870891903	0.0169495877851335	-1.4482350485668152	0.147557	0.147557	chr2	135202983	0.8310401830514293	chr2:135202983:T:A
chr2:135203046	['G', 'A']	56057	3387.302130164847	-60.8631046078938	-0.0241459293392434	0.0169371288210928	-1.4256211660368918	0.153983	0.153983	chr2	135203046	0.8125272234085106	chr2:135203046:G:A
chr2:135205141	['T', 'C']	56057	20690.79833702091	116.84825262836294	0.0036588602702907	0.0076192692000063	0.4802114447259201	0.631079	0.631079	chr2	135205141	0.1999162713160522	chr2:135205141:T:C
chr2:135205734	['T', 'G']	56057	15776.970115967884	105.10466797484936	0.0045086441744292	0.0084426575803305	0.5340313913634696	0.593322	0.593322	chr2	135205734	0.2267095480025719	chr2:135205734:T:G
chr2:135206994	['G', 'A']	56057	15652.701479485298	343.57134818441284	0.0156821705031055	0.0085229472161917	1.8399938548619543	0.0657744	0.0657744	chr2	135206994	1.1819431048975635	chr2:135206994:G:A
chr2:135207002	['T', 'C']	56057	12110.888827423758	192.5467699668099	0.0161413337812362	0.0093992779034335	1.7172950887365297	0.0859308	0.0859308	chr2	135207002	1.065851144986666	chr2:135207002:T:C
chr2:135207806	['T', 'C']	56057	15723.402447727112	104.38668499429852	0.0045334447570317	0.0084546302798781	0.5362085161572664	0.591817	0.591817	chr2	135207806	0.2278125638456247	chr2:135207806:T:C
chr2:135210005	['G', 'A']	56057	3386.1208099188298	-63.08161697879363	-0.0247653013786123	0.0169406480160407	-1.4618863077234496	0.143778	0.143778	chr2	135210005	0.8423075618637588	chr2:135210005:G:A
chr2:135210208	['A', 'G']	56057	16638.78091381064	134.0127567044617	0.0038861263066903	0.0083332179052307	0.4663416162741879	0.640973	0.640973	chr2	135210208	0.1931602640817702	chr2:135210208:A:G
chr2:135210429	['G', 'A']	56057	3386.4832914057342	-60.32720434263105	-0.0239439892878332	0.0169404616988469	-1.4134201129514086	0.157538	0.157538	chr2	135210429	0.8026146723520223	chr2:135210429:G:A
chr2:135214236	['G', 'A']	56057	12174.651550290791	186.072401641266	0.0157008871163447	0.0093776120869539	1.6742947960267718	0.0940783	0.0940783	chr2	135214236	1.026510538921952	chr2:135214236:G:A
chr2:135214523	['G', 'A']	56057	16133.590261918358	102.19942933471812	0.0025428014074182	0.0084076435923955	0.302439248223865	0.762318	0.762318	chr2	135214523	0.1178638254636272	chr2:135214523:G:A
chr2:135216198	['A', 'G']	56057	16017.285857017969	123.98256329491208	0.0045621633772126	0.0084201510949747	0.5418149063780343	0.587948	0.587948	chr2	135216198	0.2306610826172283	chr2:135216198:A:G
chr2:135216590	['C', 'T']	56057	3282.937028247177	-68.0845140985892	-0.0270495931233193	0.0171967468954572	-1.5729482609565404	0.115736	0.115736	chr2	135216590	0.9365315315451946	chr2:135216590:C:T
chr2:135218028	['G', 'A']	56057	12119.459181670563	196.1961893081696	0.0165444374143486	0.0093967809388857	1.760649473681401	0.0783032	0.0783032	chr2	135218028	1.1062204893603893	chr2:135218028:G:A
chr2:135218928	['A', 'G']	56057	16638.48406836509	132.46736297355517	0.0037917582576367	0.0083330138229408	0.455028437274155	0.649091	0.649091	chr2	135218928	0.1876944125564972	chr2:135218928:A:G
chr2:135219170	['T', 'C']	56057	3386.1208099188298	-62.05157002229137	-0.0245360986564724	0.0169399907888671	-1.4484127507671036	0.147507	0.147507	chr2	135219170	0.8311873695892856	chr2:135219170:T:C
chr2:135220025	['C', 'T']	56057	3495.873079599593	97.5752715866598	0.0207764046748952	0.016836770751544	1.2339898773634983	0.217212	0.217212	chr2	135220025	0.6631161855757177	chr2:135220025:C:T
chr2:135220493	['T', 'C']	56057	3390.108084923877	-62.66114934801917	-0.0248258104277852	0.016945811317338	-1.4650116163151632	0.142923	0.142923	chr2	135220493	0.8448978763922702	chr2:135220493:T:C
chr2:135221222	['A', 'G']	56057	12110.80857897366	190.20245726058133	0.016120217743827	0.0093978601185727	1.71530726574329	0.0862944	0.0862944	chr2	135221222	1.0640173865328764	chr2:135221222:A:G
chr2:135222631	['T', 'C']	56057	15769.843954044314	108.48589917630784	0.0047234210101781	0.0084427965241723	0.5594616661262233	0.575849	0.575849	chr2	135222631	0.2396913830074451	chr2:135222631:T:C
chr2:135222772	['T', 'C']	56057	3385.543551955466	-64.06341315176607	-0.0249919010928778	0.0169431534847518	-1.4750442481306434	0.140206	0.140206	chr2	135222772	0.8532334006979279	chr2:135222772:T:C
chr2:135223232	['C', 'T']	56057	12225.40103096512	201.5557002383338	0.0168625692779852	0.0094119221565988	1.791618013559812	0.0731996	0.0731996	chr2	135223232	1.1354912921419824	chr2:135223232:C:T
chr2:135223560	['T', 'G']	56057	12112.321430483433	193.28087076227555	0.0163536348142442	0.0093989264503601	1.7399470993432036	0.0818738	0.0818738	chr2	135223560	1.0868550522789082	chr2:135223560:T:G
chr2:135223984	['A', 'G']	56057	15670.193105171124	105.9978551028304	0.0046253859411935	0.0084692555514983	0.5461384313022927	0.584973	0.584973	chr2	135223984	0.2328641787410992	chr2:135223984:A:G
chr2:135227151	['G', 'A']	56057	3286.1172419944696	-65.44604978282437	-0.0261390429383875	0.0171873540692839	-1.5208299563166303	0.128308	0.128308	chr2	135227151	0.8917462645327879	chr2:135227151:G:A
chr2:135229066	['T', 'C']	56057	12108.079979304932	191.4997873505592	0.0161000559931636	0.0093985489862479	1.7130363438783358	0.0867114	0.0867114	chr2	135229066	1.0619238018129848	chr2:135229066:T:C
chr2:135229454	['G', 'A']	56057	3311.711702146762	-61.256573421131215	-0.0248292542332459	0.0171994060626495	-1.4436111423152893	0.148854	0.148854	chr2	135229454	0.827239490512811	chr2:135229454:G:A
chr2:135229593	['T', 'C']	56057	12086.724919267072	183.084448048413	0.0154726914990094	0.0094056325174204	1.645045292844695	0.0999661	0.0999661	chr2	135229593	1.0001472507897844	chr2:135229593:T:C
chr2:135230557	['T', 'A']	56057	15666.515272623465	103.87020993561175	0.0044858012720935	0.0084697922231661	0.5296235319473612	0.596375	0.596375	chr2	135230557	0.2244805704330174	chr2:135230557:T:A
chr2:135230616	['G', 'A']	56057	12105.079711696284	190.3817315176285	0.0160214372828963	0.0093995023076757	1.704498467946862	0.0882935	0.0882935	chr2	135230616	1.0540712671816457	chr2:135230616:G:A
chr2:135231763	['A', 'G']	56057	10827.567195616088	167.4424156091929	0.0186768102196958	0.0098565517695502	1.8948624890698496	0.0581158	0.0581158	chr2	135231763	1.2357057794864303	chr2:135231763:A:G
chr2:135232151	['G', 'A']	56057	22281.38486378477	509.35990644806606	0.0180264446504802	0.0074247152042557	2.427897118551801	0.0151898	0.0151898	chr2	135232151	1.8184479443378847	chr2:135232151:G:A
chr2:135232356	['C', 'T']	56057	3385.120774239586	-61.495979904211126	-0.0242787513438095	0.0169428868362906	-1.4329760670894598	0.15187	0.15187	chr2	135232356	0.8185280070536929	chr2:135232356:C:T
chr2:135232461	['T', 'C']	56057	16643.56285128022	129.69546344719004	0.003555524121365	0.0083337370605598	0.4266422249139423	0.669642	0.669642	chr2	135232461	0.1741573151757742	chr2:135232461:T:C
chr2:135234326	['C', 'T']	56057	15553.051957320768	337.14601903743284	0.0156183527472907	0.0085345755192593	1.8300093205626904	0.0672539	0.0672539	chr2	135234326	1.172282526204827	chr2:135234326:C:T
chr2:135234468	['C', 'T']	56057	12103.9432986012	190.85234477169448	0.0160721802410821	0.0094004657620297	1.709721693365517	0.0873229	0.0873229	chr2	135234468	1.058871849771373	chr2:135234468:C:T
chr2:135234911	['C', 'T']	56057	16226.815688024277	108.60624532671616	0.002988152817813	0.0083834976023814	0.3564327157395788	0.721518	0.721518	chr2	135234911	0.1417528299160687	chr2:135234911:C:T
chr2:135235523	['A', 'C']	56057	12104.943459177846	193.59814994338447	0.0162957789956347	0.009399546122418	1.7336772205169704	0.0829809	0.0829809	chr2	135235523	1.0810218591802916	chr2:135235523:A:C
chr2:135236752	['G', 'C']	56057	3248.897852054207	-59.77349514332388	-0.0247422333907612	0.0172850511271246	-1.4314237897702462	0.152314	0.152314	chr2	135236752	0.8172601764846424	chr2:135236752:G:C
chr2:135237014	['T', 'C']	56057	3378.662991114443	-60.12615945530239	-0.0239000423729953	0.0169589562684902	-1.409287340247565	0.158756	0.158756	chr2	135237014	0.799269852066539	chr2:135237014:T:C
chr2:135237183	['T', 'C']	56057	20573.20558793034	107.27610071510578	0.0031966608491164	0.007649607694838	0.4178855931754009	0.676032	0.676032	chr2	135237183	0.1700327462262661	chr2:135237183:T:C
chr2:135237184	['G', 'A']	56057	20569.629662728577	109.34873265204358	0.0034242946924858	0.0076487202538597	0.4476951148472033	0.654375	0.654375	chr2	135237184	0.1841733009770824	chr2:135237184:G:A
chr2:135237398	['G', 'C']	56057	3439.1727027026764	-68.27654863407535	-0.0270788118536355	0.0168942903435811	-1.602838077417316	0.108976	0.108976	chr2	135237398	0.9626691370614664	chr2:135237398:G:C
chr2:135238315	['T', 'C']	56057	12112.864324835424	193.59212052235736	0.016367640626547	0.0093968440678288	1.7418231598184593	0.0815449	0.0815449	chr2	135238315	1.0886031955203177	chr2:135238315:T:C
chr2:135238682	['G', 'A']	56057	4046.721894124573	-12.201458666181754	0.0028240700899385	0.0154958994806034	0.182246283507037	0.85539	0.85539	chr2	135238682	0.0678358312012614	chr2:135238682:G:A
chr2:135238783	['T', 'C']	56057	12095.805099564628	190.4896989913009	0.0159759508671705	0.0094034413091212	1.69894726217668	0.0893347	0.0893347	chr2	135238783	1.0489798166843227	chr2:135238783:T:C
chr2:135240782	['G', 'A']	56057	12055.935590922065	197.9156036252134	0.0171498030078447	0.0094119151856355	1.8221374363868843	0.0684395	0.0684395	chr2	135240782	1.164693171954347	chr2:135240782:G:A
chr2:135240835	['C', 'T']	56057	4046.1443582196057	-16.14025401880739	0.0018259451489924	0.0154996484616152	0.1178055846566035	0.906222	0.906222	chr2	135240835	0.0427653988301658	chr2:135240835:C:T
chr2:135241619	['A', 'G']	56057	12085.88079730188	182.83430991011025	0.0153859354424622	0.0094076439209898	1.6354717048903122	0.101956	0.101956	chr2	135241619	0.9915872113746432	chr2:135241619:A:G
chr2:135242734	['T', 'G']	56057	10817.929808910378	166.60776562733318	0.0185736262994411	0.0098579104439622	1.884134209275257	0.059552	0.059552	chr2	135242734	1.225103648549327	chr2:135242734:T:G
chr2:135242930	['C', 'T']	56057	15610.949384478145	108.74023599645436	0.0050560273822232	0.0084779724200285	0.596372237574023	0.550929	0.550929	chr2	135242930	0.2589043664749425	chr2:135242930:C:T
chr2:135243645	['T', 'G']	56057	15768.344534066178	109.05196001870118	0.0048881644582847	0.0084450395810134	0.5788207872079736	0.562712	0.562712	chr2	135243645	0.2497138232888477	chr2:135243645:T:G
chr2:135243725	['G', 'C']	56057	15723.853932784805	105.7920523625757	0.0046391475543963	0.0084545292785054	0.548717427260055	0.583202	0.583202	chr2	135243725	0.2341809953425604	chr2:135243725:G:C
chr2:135244791	['GA', 'G']	56057	12578.67317229814	204.2070071852561	0.0146653498547202	0.0092677817289259	1.5824012998652848	0.113564	0.113564	chr2	135244791	0.9447593189699436	chr2:135244791:GA:G
chr2:135245783	['G', 'A']	56057	3263.168220772919	-53.16113065193972	-0.0216110558900401	0.0172956888504467	-1.2495053580639524	0.211486	0.211486	chr2	135245783	0.6747183768657186	chr2:135245783:G:A
chr2:135247833	['T', 'C']	56057	3290.352179265312	-60.73973981945968	-0.0245082432564544	0.0171786055764108	-1.4266724471576666	0.15368	0.15368	chr2	135247833	0.8133826481463627	chr2:135247833:T:C
chr2:135249768	['G', 'A']	56057	12046.289361474372	197.93134830310737	0.0170072980992046	0.0094151487563873	1.8063759308812573	0.070865	0.070865	chr2	135249768	1.14956820853965	chr2:135249768:G:A
chr2:135249779	['T', 'C']	56057	3393.36320493836	-60.02279940329585	-0.023633027411121	0.016925076373128	-1.396332098603889	0.16262	0.16262	chr2	135249779	0.788826043271506	chr2:135249779:T:C
chr2:135249959	['G', 'A']	56057	12043.289040338264	198.2647438824501	0.0171355091106731	0.009416534591924	1.8197256053590265	0.0688061	0.0688061	chr2	135249959	1.162373057710652	chr2:135249959:G:A
chr2:135251756	['G', 'A']	56057	12120.86489572369	197.3559810544792	0.0165927637918119	0.0093965568083941	1.7658344572545188	0.0774291	0.0774291	chr2	135251756	1.1110957887450612	chr2:135251756:G:A
chr2:135252088	['A', 'G']	56057	3661.522542775071	-79.19433105363207	-0.0288888023880671	0.0163385027133938	-1.768142582880922	0.0770425	0.0770425	chr2	135252088	1.1132696329631078	chr2:135252088:A:G
chr2:135253227	['G', 'A']	56057	3292.0587269872985	-62.62198594984151	-0.0249779069368843	0.0171735259389063	-1.4544425545308255	0.145829	0.145829	chr2	135253227	0.8361561023033813	chr2:135253227:G:A
chr2:135253480	['G', 'A']	56057	3295.235134604749	-63.75639509069384	-0.024887098863584	0.0171662721811929	-1.449767229652217	0.147129	0.147129	chr2	135253480	0.8323017168124813	chr2:135253480:G:A
chr2:135254209	['C', 'T']	56057	3291.117420390688	-61.87409929461753	-0.0247910782931401	0.0171758164149276	-1.443371173412984	0.148922	0.148922	chr2	135254209	0.8270411399050872	chr2:135254209:C:T
chr2:135254743	['T', 'C']	56057	12091.666952177013	188.6904464480007	0.0158621739822643	0.0094041725814822	1.6867165978534446	0.0916634	0.0916634	chr2	135254743	1.037804037841255	chr2:135254743:T:C
chr2:135254813	['C', 'T']	56057	3301.178918243488	-63.12391189387304	-0.0256195095997786	0.0171595291151377	-1.4930193846157296	0.135438	0.135438	chr2	135254813	0.8682594680368719	chr2:135254813:C:T
chr2:135258509	['T', 'C']	56057	20709.80274427236	118.90136811278931	0.0036992134350514	0.0076178960744378	0.4855951563141374	0.627256	0.627256	chr2	135258509	0.2025551757615723	chr2:135258509:T:C
chr2:135261990	['T', 'C']	56057	11979.98390119402	174.53026162939207	0.0149529592944075	0.0094422530367305	1.5836219635547046	0.113285	0.113285	chr2	135261990	0.9458275910059284	chr2:135261990:T:C
chr2:135263407	['A', 'C']	56057	16635.374065549786	136.52735057651284	0.0041078542537356	0.0083349269127513	0.4928482633064484	0.622122	0.622122	chr2	135263407	0.2061244405000194	chr2:135263407:A:C
chr2:135269694	['G', 'C']	56057	20549.932719584645	92.07519933441736	0.0021637312556617	0.0076414862470902	0.2831558136331969	0.777058	0.777058	chr2	135269694	0.1095465640306633	chr2:135269694:G:C
chr2:135269955	['C', 'A']	56057	3042.3256320137016	-43.80913684700703	-0.021493333145718	0.0178275464291981	-1.2056248587588057	0.227967	0.227967	chr2	135269955	0.6421280159608036	chr2:135269955:C:A
chr2:135269965	['A', 'G']	56057	16469.994735902932	112.44397669884788	0.002371624007651	0.0083734447470668	0.2832315826150025	0.777	0.777	chr2	135269965	0.1095789811990857	chr2:135269965:A:G
chr2:135270178	['C', 'T']	56057	11985.207058991477	175.75923479726532	0.0151152124425933	0.0094383293230624	1.6014711846999816	0.109278	0.109278	chr2	135270178	0.961467262023745	chr2:135270178:C:T
chr2:135273748	['G', 'T']	56057	11954.132495940908	168.84090110122517	0.0144328272081939	0.0094499450772424	1.5272921789726956	0.126694	0.126694	chr2	135273748	0.8972439520352063	chr2:135273748:G:T
chr2:135274018	['T', 'A']	56057	16112.299416581922	96.2097331397409	0.0022734133484229	0.0084047546918663	0.2704913387446058	0.786783	0.786783	chr2	135274018	0.1041450324410003	chr2:135274018:T:A
chr2:135275090	['C', 'T']	56057	11990.802139037412	181.70509896324057	0.0158239616495211	0.0094589099368743	1.6729159866332457	0.0943494	0.0943494	chr2	135275090	1.0252608573169373	chr2:135275090:C:T
chr2:135277266	['A', 'C']	56057	10742.958217369584	147.16625942914374	0.0165779894680624	0.0098924054824424	1.6758299583944407	0.0937771	0.0937771	chr2	135277266	1.0279032016832352	chr2:135277266:A:C
chr2:135277267	['G', 'T']	56057	11977.64100688622	178.79449350087705	0.0153545628630734	0.0094407975815715	1.626405261886513	0.103869	0.103869	chr2	135277267	0.9835140495341972	chr2:135277267:G:T
chr2:135277940	['A', 'G']	56057	11959.133388049317	169.622072035348	0.0146469372997856	0.0094479237329125	1.550281068502056	0.12108	0.12108	chr2	135277940	0.9169275877154648	chr2:135277940:A:G
chr2:135279579	['T', 'TA']	56057	11973.563154607902	182.8436115248583	0.0158376775738608	0.0094421768316585	1.6773332946655797	0.0934829	0.0934829	chr2	135279579	1.0292678235106398	chr2:135279579:T:TA
chr2:135280086	['A', 'G']	56057	3295.117563107662	-62.259198358153306	-0.0248873042238924	0.0171666086498168	-1.4497507767300315	0.147134	0.147134	chr2	135280086	0.832286958093854	chr2:135280086:A:G
chr2:135280124	['G', 'A']	56057	3292.0587269872985	-63.80270420869157	-0.0252334383787337	0.017173513805254	-1.4693229740214195	0.141751	0.141751	chr2	135280124	0.8484738686399941	chr2:135280124:G:A
chr2:135283532	['G', 'C']	56057	15542.963490220602	89.3897250896866	0.0036732484220973	0.0084963990392014	0.4323300265382237	0.665503	0.665503	chr2	135283532	0.1768499824424855	chr2:135283532:G:C
chr2:135284092	['G', 'C']	56057	15642.279042386184	95.7198277600506	0.0041011799837654	0.0084677628596803	0.4843286298549321	0.628155	0.628155	chr2	135284092	0.2019331789717265	chr2:135284092:G:C
chr2:135284775	['T', 'G']	56057	3558.6753081573047	-61.82105011376817	-0.0248312719596617	0.016948994842187	-1.465058676981554	0.142911	0.142911	chr2	135284775	0.8449343418497448	chr2:135284775:T:G
chr2:135284910	['C', 'A']	56057	16587.437044187	121.76052196907568	0.0029250117538858	0.0083541093134129	0.3501284989399846	0.726244	0.726244	chr2	135284910	0.1389174425914998	chr2:135284910:C:A
chr2:135286107	['G', 'A']	56057	3042.3256320137016	-44.725746082758015	-0.0214461719787478	0.0178272426233046	-1.202999949678834	0.228981	0.228981	chr2	135286107	0.6402005523216412	chr2:135286107:G:A
chr2:135286315	['C', 'T']	56057	16439.22585019448	106.97008498775908	0.0020566612125895	0.0083775325069092	0.2454972524300355	0.806072	0.806072	chr2	135286315	0.0936261643907643	chr2:135286315:C:T
chr2:135286374	['T', 'C']	56057	24999.351556784728	-396.2366365639572	-0.0200989243403878	0.0072305154108374	-2.77973604900454	0.00544212	0.00544212	chr2	135286374	2.264231886157281	chr2:135286374:T:C
chr2:135288256	['G', 'A']	56057	12039.71821085122	174.71927260855537	0.0150786214360331	0.0094207063928529	1.6005828870192442	0.109475	0.109475	chr2	135288256	0.9606850461358368	chr2:135288256:G:A
chr2:135288482	['C', 'T']	56057	3402.699619839728	-55.88996431810508	-0.0220452915408892	0.0169024154103378	-1.3042687098676973	0.192147	0.192147	chr2	135288482	0.7163663918065366	chr2:135288482:C:T
chr2:135289817	['T', 'C']	56057	15640.906250557606	99.2183807932391	0.0044324051041776	0.0084674289100161	0.5234652869579535	0.600653	0.600653	chr2	135289817	0.2213763494730264	chr2:135289817:T:C
chr2:135293008	['T', 'C']	56057	3382.025642398285	-58.28170624636609	-0.0230974929006531	0.0169520059714996	-1.3625226972834734	0.173038	0.173038	chr2	135293008	0.7618585131828313	chr2:135293008:T:C
chr2:135293343	['C', 'T']	56057	15495.767986000734	76.20262450990353	0.0034619327041226	0.0085176616541027	0.4064416790323126	0.68442	0.68442	chr2	135293343	0.1646773080690903	chr2:135293343:C:T
chr2:135294748	['C', 'T']	56057	11967.48324291527	182.07651463474903	0.0156571928352677	0.0094456891102406	1.657601965566788	0.0974034	0.0974034	chr2	135294748	1.0114258832089946	chr2:135294748:C:T
chr2:135295625	['G', 'C']	56057	11962.41435734552	184.8974476665588	0.0157402472467843	0.00944664978013	1.6662253405320655	0.0956741	0.0956741	chr2	135295625	1.019205614464029	chr2:135295625:G:C
chr2:135296029	['C', 'G']	56057	11966.988705101438	182.7093867385172	0.015745250912231	0.0094443929537345	1.6671533034852049	0.0954895	0.0954895	chr2	135296029	1.0200443806965054	chr2:135296029:C:G
chr2:135296054	['T', 'C']	56057	3146.168373354266	-40.94808949277309	-0.0198129516139684	0.0175407502271144	-1.1295384380618838	0.258676	0.258676	chr2	135296054	0.5872438633247308	chr2:135296054:T:C
chr2:135297245	['A', 'G']	56057	16561.88634174189	115.65104803486663	0.0026337540239195	0.0083495869149642	0.3154352485629358	0.752432	0.752432	chr2	135297245	0.123532742723072	chr2:135297245:A:G
chr2:135297705	['A', 'G']	56057	15637.789622994987	95.4169948314995	0.0042463875077686	0.0084668579890393	0.5015304984760288	0.616	0.616	chr2	135297705	0.2104192878355745	chr2:135297705:A:G
chr2:135298715	['C', 'G']	56057	16449.93450140061	114.73778158679224	0.0025357167531524	0.0083765621150962	0.3027156867353231	0.762108	0.762108	chr2	135298715	0.1179834794734336	chr2:135298715:C:G
chr2:135298951	['C', 'T']	56057	3292.352393356051	-62.47734239549499	-0.0248195775914571	0.0171736725175967	-1.4452108345507446	0.148404	0.148404	chr2	135298951	0.8285543931640271	chr2:135298951:C:T
chr2:135299392	['T', 'C']	56057	3394.5449971453045	-61.47011054682095	-0.0240278501451405	0.016922776482938	-1.4198527156206306	0.155656	0.155656	chr2	135299392	0.8078341341098365	chr2:135299392:T:C
chr2:135300073	['C', 'T']	56057	11977.709361451589	180.3471307645617	0.0154806892035711	0.0094422827761539	1.6395070525389208	0.101113	0.101113	chr2	135300073	0.9951930040003948	chr2:135300073:C:T
chr2:135301190	['T', 'A']	56057	15695.239254272388	82.18855826344839	0.0033002826792081	0.0084508397535454	0.3905271872920711	0.696148	0.696148	chr2	135301190	0.1572984202308285	chr2:135301190:T:A
chr2:135303454	['T', 'C']	56057	3398.819784262606	-59.57553041026737	-0.0231897799870713	0.0169203460066992	-1.3705263460859398	0.170528	0.170528	chr2	135303454	0.7682043014391822	chr2:135303454:T:C
chr2:135303990	['G', 'T']	56057	16456.109844226754	113.35520120745308	0.0024905441350788	0.0083764817690598	0.2973257990339338	0.766219	0.766219	chr2	135303990	0.1156470829809134	chr2:135303990:G:T
chr2:135305016	['G', 'A']	56057	11969.348731399208	181.12990145242028	0.0156263350250712	0.0094448806585436	1.65447670436535	0.0980363	0.0980363	chr2	135305016	1.0086130878718729	chr2:135305016:G:A
chr2:135307188	['T', 'A']	56057	3395.181699789489	-60.738612314947055	-0.0238426788194361	0.0169202644585792	-1.409119749741675	0.158805	0.158805	chr2	135307188	0.7991358278646872	chr2:135307188:T:A
chr2:135309129	['C', 'T']	56057	3396.635551904564	-60.06012334474028	-0.0236593026083531	0.0169255403912343	-1.397846217105497	0.162165	0.162165	chr2	135309129	0.7900428735964187	chr2:135309129:C:T
chr2:135309232	['C', 'T']	56057	15534.048228241089	106.22649415964898	0.0052898098244247	0.0084874564704563	0.6232503038852523	0.533123	0.533123	chr2	135309232	0.273172580732187	chr2:135309232:C:T
chr2:135310799	['T', 'C']	56057	3390.9678628147244	-61.92806785351241	-0.0241680639592846	0.016931923291837	-1.427366728677314	0.15348	0.15348	chr2	135310799	0.8139482094737213	chr2:135310799:T:C
chr2:135311320	['C', 'G']	56057	15534.771245561762	89.95079242570796	0.0037870020356201	0.0084941317157821	0.4458374513528965	0.655716	0.655716	chr2	135311320	0.1832842190680696	chr2:135311320:C:G
chr2:135312007	['C', 'T']	56057	15532.047835706386	87.49863231376844	0.0036106693046221	0.0084946996011289	0.4250496749929021	0.670802	0.670802	chr2	135312007	0.1734056512125396	chr2:135312007:C:T
chr2:135312300	['C', 'T']	56057	11975.049550192773	176.89741427780095	0.0151085570818045	0.0094442399913122	1.5997642050289829	0.109657	0.109657	chr2	135312300	0.9599636397334764	chr2:135312300:C:T
chr2:135312871	['T', 'A']	56057	11981.893413344758	191.2266853742493	0.0165137240386083	0.0094472143797871	1.747999291086318	0.0804696	0.0804696	chr2	135312871	1.0943681574679318	chr2:135312871:T:A
chr2:135314609	['G', 'A']	56057	16456.054915254237	116.83697400187472	0.0026621231108556	0.0083748581302004	0.3178708307016985	0.750584	0.750584	chr2	135314609	0.1246006975645189	chr2:135314609:G:A
chr2:135315184	['T', 'C']	56057	11972.49504014273	172.69918207415154	0.0148158166219185	0.0094424591018204	1.5690633617954646	0.116639	0.116639	chr2	135315184	0.9331562124172494	chr2:135315184:T:C
chr2:135315641	['T', 'C']	56057	3393.302665382146	-62.07426944272993	-0.0241353250023034	0.0169248255693869	-1.426030945096337	0.153865	0.153865	chr2	135315641	0.812860158827122	chr2:135315641:T:C
chr2:135316663	['T', 'C']	56057	16538.655295461034	116.63663290135776	0.0028020563800926	0.0083562323420185	0.3353253314897426	0.737381	0.737381	chr2	135316663	0.1323080569949743	chr2:135316663:T:C
chr2:135319548	['CT', 'C']	56057	11951.065974452296	184.08126489205844	0.0160567746246125	0.0094506030725555	1.6990211631299217	0.0893207	0.0893207	chr2	135319548	1.049047882052166	chr2:135319548:CT:C
chr2:135321303	['A', 'G']	56057	3288.527976020554	-67.63428467121516	-0.0266333112907836	0.0171826990933916	-1.5500074316628545	0.121145	0.121145	chr2	135321303	0.9166945057296968	chr2:135321303:A:G
chr2:135322092	['T', 'C']	56057	3391.5445154153585	-60.40236615284126	-0.0237073542926557	0.0169288520293535	-1.4004112181705324	0.161396	0.161396	chr2	135322092	0.7921072329315093	chr2:135322092:T:C
chr2:135323151	['T', 'A']	56057	16429.051543264944	117.81182929069148	0.0030370702634907	0.0083800359292827	0.3624173319923555	0.717042	0.717042	chr2	135323151	0.1444554052331426	chr2:135323151:T:A
chr2:135323252	['A', 'G']	56057	16437.29322463251	115.0512459964436	0.0027321161982897	0.0083803346099875	0.3260151683005169	0.744414	0.744414	chr2	135323252	0.1281854678013825	chr2:135323252:A:G
chr2:135323468	['A', 'G']	56057	11956.706364074287	176.56786761788342	0.0153882302602736	0.0094489280526878	1.6285688889224044	0.10341	0.10341	chr2	135323468	0.98543746187239	chr2:135323468:A:G
chr2:135327797	['T', 'A']	56057	11936.471625383678	172.09709418477203	0.0150049294342808	0.0094579820239308	1.5864831838668143	0.112635	0.112635	chr2	135327797	0.9483266366164332	chr2:135327797:T:A
chr2:135328564	['T', 'TA']	56057	12024.93061304596	169.91922242085568	0.0147925203756904	0.0094260762858662	1.56931897505125	0.116579	0.116579	chr2	135328564	0.9333796743240412	chr2:135328564:T:TA
chr2:135329327	['C', 'T']	56057	11950.705507680776	177.75872489868604	0.0155594023844322	0.0094518229402649	1.646180052542971	0.0997323	0.0997323	chr2	135329327	1.0011641652594194	chr2:135329327:C:T
chr2:135330870	['G', 'A']	56057	16469.64421567228	126.12871585354448	0.0038430259719465	0.008373694418546	0.4589403171239451	0.646279	0.646279	chr2	135330870	0.1895799556853925	chr2:135330870:G:A
chr2:135334597	['T', 'A']	56057	3421.732482826301	-57.79643712417816	-0.0228749599322807	0.0168581005409455	-1.3569120599750355	0.174815	0.174815	chr2	135334597	0.7574213054674294	chr2:135334597:T:A
chr2:135334696	['C', 'T']	56057	3291.411008028546	-61.89769674550424	-0.024960060599471	0.0171812627085227	-1.452748905765209	0.146299	0.146299	chr2	135334696	0.8347586424048749	chr2:135334696:C:T
chr2:135334761	['GGC', 'G']	56057	16390.093356886682	116.9012687243196	0.0029611834634874	0.0083861124831229	0.3531056218774562	0.724011	0.724011	chr2	135334761	0.140254835456154	chr2:135334761:GGC:G
chr2:135334846	['G', 'C']	56057	16390.754366559027	112.20590515102	0.002640977608382	0.0083861859011321	0.314919993369752	0.752824	0.752824	chr2	135334846	0.1233065440688169	chr2:135334846:G:C
chr2:135334915	['A', 'C']	56057	11963.56101347132	179.2790078203358	0.0155579569774469	0.0094444734910146	1.6473080254022112	0.0995004	0.0995004	chr2	135334915	1.002175173350319	chr2:135334915:A:C
chr2:135335299	['G', 'T']	56057	16428.8614843764	110.43588063397657	0.0024226869269306	0.0083826989620488	0.2890103697984253	0.772575	0.772575	chr2	135335299	0.1120593494370101	chr2:135335299:G:T
chr2:135336908	['C', 'T']	56057	11949.705364948526	177.6938845423014	0.0154910762250991	0.009451936693065	1.6389314410521827	0.101233	0.101233	chr2	135336908	0.9946778928152163	chr2:135336908:C:T
chr2:135337045	['C', 'T']	56057	16394.339667077016	107.03985320127596	0.0022805105752414	0.0083869816430602	0.2719107626911826	0.785692	0.785692	chr2	135337045	0.1047476688654698	chr2:135337045:C:T
chr2:135337935	['A', 'C']	56057	16492.47104474417	117.5018044522006	0.0029694741529658	0.0083617212970902	0.3551271379971952	0.722496	0.722496	chr2	135337935	0.141164552976586	chr2:135337935:A:C
chr2:135338034	['C', 'T']	56057	16531.53887055045	120.40729709760453	0.0029555796840597	0.0083569755940451	0.3536661859065102	0.72359	0.72359	chr2	135338034	0.1405074437122081	chr2:135338034:C:T
chr2:135339196	['C', 'G']	56057	16540.65561661433	114.85954560228063	0.0025885378473428	0.0083554293805253	0.3098030908352984	0.756712	0.756712	chr2	135339196	0.1210693789008613	chr2:135339196:C:G
chr2:135339521	['A', 'G']	56057	16534.244495592902	111.7522574856788	0.0023961097914271	0.0083558759203703	0.2867574643593949	0.774299	0.774299	chr2	135339521	0.1110913016234147	chr2:135339521:A:G
chr2:135340500	['A', 'G']	56057	3396.060582274868	-61.48968925501419	-0.0239130330001717	0.0169199766672111	-1.4133017716574223	0.157573	0.157573	chr2	135340500	0.8025181964630238	chr2:135340500:A:G
chr2:135344253	['C', 'T']	56057	16427.344377241345	106.2424457716614	0.0021608087273332	0.0083797613304447	0.2578604141722719	0.796516	0.796516	chr2	135344253	0.0988054958930833	chr2:135344253:C:T
chr2:135344494	['G', 'A']	56057	12158.301350555745	190.9036944282372	0.0157265034204549	0.0093979296805827	1.6734008398624085	0.094254	0.094254	chr2	135344494	1.025700209917231	chr2:135344494:G:A
chr2:135344644	['G', 'C']	56057	3293.470017306285	-63.5902247109626	-0.0251237719808703	0.0171722503174491	-1.4630448261834088	0.143461	0.143461	chr2	135344644	0.843266146224907	chr2:135344644:G:C
chr2:135346203	['T', 'C']	56057	3397.4242462087423	-60.8682044568983	-0.0238088055464065	0.0169176932983383	-1.407331669072463	0.159335	0.159335	chr2	135346203	0.7976888153019943	chr2:135346203:T:C
chr2:135347616	['A', 'G']	56057	12228.65444036108	182.1114420555628	0.0149931389041016	0.0093738300468894	1.5994677553469023	0.109722	0.109722	chr2	135347616	0.9597062847254786	chr2:135347616:A:G
chr2:135347623	['C', 'T']	56057	15614.949884032112	93.36076670040168	0.0041242921580257	0.0084728124256802	0.4867677874616301	0.626425	0.626425	chr2	135347623	0.2031309183425277	chr2:135347623:C:T
chr2:135347705	['C', 'A']	56057	3144.1682663146253	-39.13123207954388	-0.0194928664451525	0.0175515402200039	-1.1106071718387414	0.266742	0.266742	chr2	135347705	0.5739085968630251	chr2:135347705:C:A
chr2:135347819	['T', 'C']	56057	3147.168426874086	-38.0591298699388	-0.0188851842760243	0.0175459775380057	-1.0763255700697127	0.281786	0.281786	chr2	135347819	0.5500805877837376	chr2:135347819:T:C
chr2:135348030	['G', 'A']	56057	1960.384684009564	-5.528928870511414	-0.004492212672154	0.0221428201828463	-0.2028744593082176	0.839234	0.839234	chr2	135348030	0.0761169298272822	chr2:135348030:G:A
chr2:135348984	['T', 'C']	56057	3398.24248479118	-60.253992659579815	-0.0235994072290936	0.0169156124769396	-1.395125790524334	0.162983	0.162983	chr2	135348984	0.7878576924747079	chr2:135348984:T:C
chr2:135348991	['T', 'C']	56057	16496.059910793938	111.88513772616494	0.0025674080959177	0.0083609437993114	0.3070715648308952	0.75879	0.75879	chr2	135348991	0.1198784012591743	chr2:135348991:T:C
chr2:135349716	['T', 'C']	56057	7206.89994647636	46.96464292917994	0.0130853155960129	0.0117957394385326	1.1093255886331053	0.267295	0.267295	chr2	135349716	0.5730091650471256	chr2:135349716:T:C
chr2:135350269	['G', 'A']	56057	15510.936895628904	89.63015274044443	0.0039095220184273	0.0084986195195464	0.4600184782288007	0.645505	0.645505	chr2	135350269	0.1901003893944632	chr2:135350269:G:A
chr2:135350815	['G', 'A']	56057	11936.490544157	174.56966425028386	0.0153244095915727	0.0094534639094293	1.621036451653179	0.105015	0.105015	chr2	135350815	0.978748663292373	chr2:135350815:G:A
chr2:135350827	['C', 'T']	56057	3050.10882169298	-28.49262913774611	-0.0180656630037249	0.0178095756737563	-1.0143791932306367	0.310406	0.310406	chr2	135350827	0.5080698926274215	chr2:135350827:C:T
chr2:135352281	['G', 'A']	56057	11976.828105193628	170.30081802209028	0.0148565838512177	0.0094456401129117	1.5728509316070112	0.115759	0.115759	chr2	135352281	0.9364452335852675	chr2:135352281:G:A
chr2:135352548	['C', 'T']	56057	3361.299810889888	-58.06562369850501	-0.0226238224710932	0.0170060342172372	-1.3303408767790126	0.183411	0.183411	chr2	135352548	0.7365746212502857	chr2:135352548:C:T
chr2:135352559	['C', 'T']	56057	20588.40731555001	95.15077640814516	0.0023838844283292	0.0076352725541297	0.312219951734384	0.754875	0.754875	chr2	135352559	0.1221249573836266	chr2:135352559:C:T
chr2:135353265	['C', 'A']	56057	15509.470176691051	90.33497548378256	0.0040320461423884	0.0085015691556797	0.4742708161933514	0.635309	0.635309	chr2	135353265	0.197014992260124	chr2:135353265:C:A
chr2:135354750	['C', 'A']	56057	3005.2144399050903	-40.23046627417375	-0.0199287819166064	0.0179362289736828	-1.1110909626458931	0.266534	0.266534	chr2	135354750	0.5742473829955972	chr2:135354750:C:A
chr2:135357862	['C', 'G']	56057	4725.252881150318	126.39845325593728	0.0160573693671863	0.0145775219475145	1.1015157051383562	0.270677	0.270677	chr2	135357862	0.5675486455869203	chr2:135357862:C:G
chr2:135357931	['C', 'T']	56057	16427.344377241345	118.16957836240124	0.002865927071981	0.0083788652948155	0.3420423853519058	0.73232	0.73232	chr2	135357931	0.1352991049167757	chr2:135357931:C:T
chr2:135359701	['A', 'G']	56057	3433.7963207479843	-69.4009678510756	-0.0255107021369595	0.0168331940236235	-1.5154997976710858	0.129652	0.129652	chr2	135359701	0.8872207794556449	chr2:135359701:A:G
chr2:135360250	['G', 'A']	56057	12500.25069617994	166.36790959359269	0.010567794613403	0.0093493358665585	1.1303257005882963	0.258344	0.258344	chr2	135360250	0.5878016204243015	chr2:135360250:G:A
chr2:135361567	['C', 'CA']	56057	20574.77142959104	86.51021158397869	0.0019562202403405	0.007639854321299	0.2560546521007347	0.79791	0.79791	chr2	135361567	0.0980460919922068	chr2:135361567:C:CA
chr2:135362373	['G', 'T']	56057	3001.3212431535567	-46.50279212712634	-0.022291334995313	0.0179421750872704	-1.2423986995382894	0.214095	0.214095	chr2	135362373	0.6693934751519219	chr2:135362373:G:T
chr2:135362604	['G', 'A']	56057	11945.852407542858	176.15680085497252	0.0153765379769404	0.0094562652029195	1.6260688175489169	0.103941	0.103941	chr2	135362604	0.9832131092142102	chr2:135362604:G:A
chr2:135364532	['G', 'C']	56057	3314.650430003927	-74.56909844721268	-0.0278050124598882	0.0171170866615585	-1.6244009865494626	0.104296	0.104296	chr2	135364532	0.981732347481807	chr2:135364532:G:C
chr2:135366278	['G', 'A']	56057	16392.339381612517	111.3694502400021	0.0025287197608928	0.0083927600953519	0.3012977533211351	0.763189	0.763189	chr2	135366278	0.1173678978345278	chr2:135366278:G:A
chr2:135367595	['T', 'A']	56057	10303.8600185595	123.32073540479423	0.0154268603145728	0.0100811838405949	1.530262770573816	0.125957	0.125957	chr2	135367595	0.8997776917871719	chr2:135367595:T:A
chr2:135370380	['C', 'T']	56057	16385.138179027774	114.01397747916856	0.0028860223810369	0.008394977083867	0.3437796616006358	0.731013	0.731013	chr2	135370380	0.1360748996795361	chr2:135370380:C:T
chr2:135370684	['A', 'G']	56057	11944.704651287266	175.52893226062946	0.01531176506197	0.0094566414915856	1.6191546518490918	0.10542	0.10542	chr2	135370684	0.9770769881210614	chr2:135370684:A:G
chr2:135371766	['TC', 'T']	56057	11944.639240732153	175.9397431180151	0.015262706874478	0.0094559452775148	1.6140857869356449	0.106514	0.106514	chr2	135371766	0.9725933056229036	chr2:135371766:TC:T
chr2:135372221	['A', 'G']	56057	16359.218079217137	111.27099941724146	0.0026620465878714	0.0084005348539034	0.3168901307081043	0.751328	0.751328	chr2	135372221	0.1241704258562354	chr2:135372221:A:G
chr2:135372289	['C', 'T']	56057	3316.177471723696	-72.83294894193286	-0.0271486512003343	0.0171127231864611	-1.5864600218516491	0.112641	0.112641	chr2	135372289	0.9483035026217596	chr2:135372289:C:T
chr2:135372927	['A', 'T']	56057	7208.543117138012	45.25423677349098	0.0129103455056471	0.0118049152996575	1.0936415194797455	0.274117	0.274117	chr2	135372927	0.562064029848132	chr2:135372927:A:T
chr2:135374174	['A', 'T']	56057	11950.11627076901	178.0256102260654	0.0155112531524791	0.0094565205309058	1.6402706578794228	0.100955	0.100955	chr2	135374174	0.9958721668774954	chr2:135374174:A:T
chr2:135375000	['T', 'TA']	56057	3416.121880296137	-71.07432638815344	-0.0259402591735503	0.0168691865207034	-1.537730295513298	0.12412	0.12412	chr2	135375000	0.906158233087872	chr2:135375000:T:TA
chr2:135375539	['G', 'C']	56057	11951.492417484387	181.5717059980455	0.0157477548123769	0.0094553970174878	1.6654779046560666	0.095823	0.095823	chr2	135375539	1.01853023649342	chr2:135375539:G:C
chr2:135377724	['A', 'C']	56057	3416.24376928978	-70.2325139478328	-0.0257453033349143	0.0168691886794493	-1.5261731802358844	0.126972	0.126972	chr2	135377724	0.8962920395652231	chr2:135377724:A:C
chr2:135377881	['T', 'G']	56057	3418.6098453084032	-70.38494830029332	-0.0257524210692444	0.0168652622251756	-1.5269505285724203	0.126779	0.126779	chr2	135377881	0.8969526781532109	chr2:135377881:T:G
chr2:135378424	['C', 'A']	56057	16348.249451275	111.80328504673516	0.0026948773883118	0.0083993441111274	0.3208437888312819	0.74833	0.74833	chr2	135378424	0.1259068438812075	chr2:135378424:C:A
chr2:135378654	['T', 'C']	56057	16419.05029438002	112.89298107434568	0.0026033604316864	0.0083915307162107	0.3102366564251901	0.756382	0.756382	chr2	135378654	0.1212588148265875	chr2:135378654:T:C
chr2:135378709	['T', 'C']	56057	11922.212680176966	170.96039415931386	0.0148804955879696	0.0094651321243307	1.5721381796370726	0.115924	0.115924	chr2	135378709	0.9358266417884666	chr2:135378709:T:C
chr2:135378796	['T', 'C']	56057	16394.462302861626	108.7350105609728	0.0023425477583606	0.0083924517987168	0.2791255540745303	0.78015	0.78015	chr2	135378796	0.1078218871694866	chr2:135378796:T:C
chr2:135380575	['G', 'A']	56057	16394.50953697921	111.12478164007368	0.0025011240941968	0.0083927670182304	0.298009475154494	0.765697	0.765697	chr2	135380575	0.1159430544680285	chr2:135380575:G:A
chr2:135386058	['A', 'C']	56057	4078.091235145072	-20.876055692138102	0.0013209200729372	0.0154360429853674	0.0855737493209479	0.931806	0.931806	chr2	135386058	0.0306744974094741	chr2:135386058:A:C
chr2:135386978	['C', 'A']	56057	3445.4694031865843	-75.01073389365483	-0.0267777534035112	0.0168717874842582	-1.587131975701777	0.112488	0.112488	chr2	135386978	0.948893804768184	chr2:135386978:C:A
chr2:135387622	['G', 'A']	56057	11945.70479401952	176.7633161057642	0.0154273432580535	0.009456711932689	1.6313644074031524	0.102819	0.102819	chr2	135387622	0.9879266243222607	chr2:135387622:G:A
chr2:135388799	['G', 'A']	56057	11942.982709705047	172.98591908850642	0.0150054934614787	0.0094569796274123	1.5867109851842502	0.112584	0.112584	chr2	135388799	0.9485233253412356	chr2:135388799:G:A
chr2:135388929	['T', 'A']	56057	15476.178062144158	107.3329862186008	0.0058643761976111	0.0085032228718676	0.6896651170949641	0.490408	0.490408	chr2	135388929	0.3094424538087348	chr2:135388929:T:A
chr2:135390037	['C', 'T']	56057	15555.712434400784	83.70539871477087	0.0037114156088075	0.0084933929784035	0.4369767910474341	0.66213	0.66213	chr2	135390037	0.179056734518176	chr2:135390037:C:T
chr2:135390831	['A', 'T']	56057	16007.258499141142	117.91833498084436	0.0049352852477105	0.0084396783616956	0.5847717218833627	0.558704	0.558704	chr2	135390831	0.2528182193294561	chr2:135390831:A:T
chr2:135390832	['A', 'T']	56057	12406.524873712588	184.419140134095	0.0136986612510058	0.0093234357084451	1.4692718091676855	0.141765	0.141765	chr2	135390832	0.8484309777784442	chr2:135390832:A:T
chr2:135391060	['T', 'C']	56057	16506.250464186247	117.1525863337158	0.0028841396052657	0.0083677449001185	0.3446734621683903	0.730341	0.730341	chr2	135391060	0.1364743181810221	chr2:135391060:T:C
chr2:135391995	['T', 'G']	56057	11940.343039646006	171.94276605024228	0.0149604770940129	0.0094567591690276	1.581987743011449	0.113658	0.113658	chr2	135391995	0.9443999903518716	chr2:135391995:T:G
chr2:135392942	['A', 'G']	56057	15938.686599925057	89.35816422149341	0.0038630978027015	0.0083961820299724	0.460101721105038	0.645445	0.645445	chr2	135392942	0.1901407591515149	chr2:135392942:A:G
chr2:135395232	['G', 'A']	56057	16495.119586745896	110.74986780318952	0.0024512195314482	0.0083664063271055	0.2929835625490458	0.769536	0.769536	chr2	135395232	0.113771058437261	chr2:135395232:G:A
chr2:135396794	['A', 'T']	56057	11953.06615285806	178.29445353458678	0.0154547288326002	0.0094538213399991	1.6347599850667087	0.102105	0.102105	chr2	135396794	0.9909529903397204	chr2:135396794:A:T
chr2:135397164	['C', 'T']	56057	15577.391351679333	89.601310088948	0.0039630083500973	0.0084852526867287	0.4670465920591415	0.640468	0.640468	chr2	135397164	0.193502564234044	chr2:135397164:C:T
chr2:135399183	['C', 'A']	56057	16490.941816689563	112.95878033612104	0.0025984517071258	0.0083679492178298	0.3105243159924162	0.756163	0.756163	chr2	135399183	0.1213845770250033	chr2:135399183:C:A
chr2:135400182	['G', 'A']	56057	11946.278656937431	179.72066698636476	0.0156604478735906	0.0094556974923257	1.6561917178823262	0.0976886	0.0976886	chr2	135400182	1.010156114336132	chr2:135400182:G:A
chr2:135400343	['T', 'C']	56057	16498.06340906251	114.54460046143984	0.0028105103757378	0.0083675806737266	0.3358808818614209	0.736962	0.736962	chr2	135400343	0.1325549051067318	chr2:135400343:T:C
chr2:135400673	['A', 'G']	56057	11944.13071172409	173.63634141283345	0.0151416264839567	0.0094572292010246	1.601063711379244	0.109368	0.109368	chr2	135400673	0.9611097297059452	chr2:135400673:A:G
chr2:135400903	['G', 'A']	56057	3418.3048954542214	-70.27816558612115	-0.0255515970680397	0.0168595287678234	-1.515558199752602	0.129637	0.129637	chr2	135400903	0.8872710277672649	chr2:135400903:G:A
chr2:135401376	['T', 'C']	56057	11952.066063655177	179.76554037802342	0.0156560039176807	0.0094540566217065	1.6560091127161725	0.0977256	0.0977256	chr2	135401376	1.0099916544757694	chr2:135401376:T:C
chr2:135403181	['A', 'G']	56057	11943.917606337429	179.95544714822407	0.0157147906636507	0.0094566324334935	1.661774503151044	0.0965636	0.0965636	chr2	135403181	1.015186551620414	chr2:135403181:A:G
chr2:135403199	['T', 'A']	56057	3416.3047170484547	-71.69486512300482	-0.0258653971870817	0.0168633691540794	-1.5338214416556608	0.125079	0.125079	chr2	135403199	0.9028155995766738	chr2:135403199:T:A
chr2:135405431	['C', 'G']	56057	15573.61162657912	87.37981189594524	0.0038477739329111	0.0084851993005429	0.4534688929068434	0.650213	0.650213	chr2	135405431	0.1869443517088176	chr2:135405431:C:G
chr2:135406251	['G', 'A']	56057	15572.889263601166	81.47503774273503	0.0034381275619938	0.0084840168134273	0.4052476129647072	0.685297	0.685297	chr2	135406251	0.1641211693737588	chr2:135406251:G:A
chr2:135406300	['A', 'T']	56057	11955.199029299456	174.2311293457291	0.015046332643266	0.0094523338272306	1.5918113894708208	0.111433	0.111433	chr2	135406300	0.9529861772450462	chr2:135406300:A:T
chr2:135406681	['G', 'A']	56057	5028.691202455961	85.08681130684585	0.0074820710424122	0.0139664037902435	0.5357192269952118	0.592155	0.592155	chr2	135406681	0.2275645993010729	chr2:135406681:G:A
chr2:135406684	['T', 'C']	56057	5025.434378401527	84.97959835762657	0.0075879845105535	0.0139711158037328	0.5431194342062633	0.58705	0.58705	chr2	135406684	0.2313249076121303	chr2:135406684:T:C
chr2:135407357	['T', 'C']	56057	3103.609017592693	-45.70188269270422	-0.0211163691916769	0.0176518513201762	-1.1962693775661235	0.231597	0.231597	chr2	135407357	0.6352670705572273	chr2:135407357:T:C
chr2:135408966	['G', 'A']	56057	20560.50167731344	95.4248513005489	0.0025499414940012	0.0076410619269101	0.3337155906328899	0.738595	0.738595	chr2	135408966	0.1315936366792988	chr2:135408966:G:A
chr2:135409983	['T', 'C']	56057	3110.610391464153	-45.71018329613908	-0.0212657782069266	0.0176367588113511	-1.2057645304555544	0.227913	0.227913	chr2	135409983	0.6422309022560236	chr2:135409983:T:C
chr2:135411116	['T', 'A']	56057	11925.914715957751	169.9178007800476	0.0147625694686526	0.0094621636309607	1.5601684820106765	0.118726	0.118726	chr2	135411116	0.925454163774557	chr2:135411116:T:A
chr2:135411555	['G', 'C']	56057	4055.4340689729	-18.52436518073733	0.0014033098666783	0.0154764835099208	0.0906736899101684	0.927752	0.927752	chr2	135411555	0.0325681007484839	chr2:135411555:G:C
chr2:135412229	['T', 'C']	56057	20555.066993843146	95.44853644699631	0.0025091025653637	0.0076415472670534	0.3283500680787238	0.742648	0.742648	chr2	135412229	0.1292169841949169	chr2:135412229:T:C
chr2:135412643	['T', 'C']	56057	3415.655910138048	-71.80240966914509	-0.0259929676352625	0.0168783215312081	-1.540020883427375	0.123561	0.123561	chr2	135412643	0.9081185855379188	chr2:135412643:T:C
chr2:135413319	['G', 'C']	56057	3417.1828772255326	-70.71040718933482	-0.0258598187241977	0.0168668026750473	-1.5331784703009923	0.125238	0.125238	chr2	135413319	0.9022638765062504	chr2:135413319:G:C
chr2:135413364	['C', 'T']	56057	3415.365559936486	-71.49202873416586	-0.0260395629876333	0.0168712120929756	-1.5434316659722964	0.122732	0.122732	chr2	135413364	0.9110421886053433	chr2:135413364:C:T
chr2:135413816	['A', 'G']	56057	11923.552448924973	171.13718522244122	0.0148651797170104	0.0094624497438452	1.5709652488965022	0.116196	0.116196	chr2	135413816	0.934808822099114	chr2:135413816:A:G
chr2:135414079	['G', 'A']	56057	16445.98745538902	113.06232706785175	0.0028812366386537	0.0083720742428768	0.3441484816149585	0.730736	0.730736	chr2	135414079	0.1362394964371562	chr2:135414079:G:A
chr2:135414454	['C', 'T']	56057	11945.196352735453	179.09686679410075	0.0155916539152292	0.0094559475367821	1.6488727178931712	0.0991793	0.0991793	chr2	135414454	1.003578961251706	chr2:135414454:C:T
chr2:135415650	['G', 'A']	56057	16480.525879917175	112.7721081137438	0.0027151716604713	0.008369651581718	0.3244067729655697	0.745631	0.745631	chr2	135415650	0.1274760442577944	chr2:135415650:G:A
chr2:135416165	['G', 'A']	56057	16339.178526707485	93.10677916008152	0.0015210447101259	0.0083882728092734	0.1813299048219284	0.856109	0.856109	chr2	135416165	0.0674709373265259	chr2:135416165:G:A
chr2:135416982	['C', 'T']	56057	16447.802363146347	111.04980213881367	0.0028037566952635	0.0083727396438543	0.3348672972676857	0.737726	0.737726	chr2	135416982	0.1321049102415678	chr2:135416982:C:T
chr2:135417558	['C', 'T']	56057	3415.182770185892	-72.09436250272027	-0.026537879785426	0.0168711728305271	-1.5729718409029465	0.115731	0.115731	chr2	135417558	0.93655029424061	chr2:135417558:C:T
chr2:135418534	['C', 'T']	56057	11919.063119960036	169.95610319713094	0.0149281351428849	0.0094658299443336	1.5770550739527125	0.114788	0.114788	chr2	135418534	0.9401035109465962	chr2:135418534:C:T
chr2:135418721	['G', 'A']	56057	3105.443183642884	-39.69072016043378	-0.0192167122240976	0.0176495134412085	-1.0887955800090203	0.276249	0.276249	chr2	135418721	0.5586992854164001	chr2:135418721:G:A
chr2:135419353	['T', 'C']	56057	3419.463994431854	-70.75790287157785	-0.0258506972974867	0.0168653403161406	-1.532770570466747	0.125338	0.125338	chr2	135419353	0.9019172395538214	chr2:135419353:T:C
chr2:135421191	['C', 'T']	56057	11946.491793041929	182.1486739999439	0.0159688639988921	0.0094561128336894	1.688734502194133	0.0912759	0.0912759	chr2	135421191	1.03964387612015	chr2:135421191:C:T
chr2:135423347	['T', 'C']	56057	11952.83807705348	179.4088381486513	0.0155660064983952	0.009455196203822	1.64629122049345	0.0997094	0.0997094	chr2	135423347	1.0012638970976389	chr2:135423347:T:C
chr2:135424590	['G', 'A']	56057	11965.134458579403	179.15748410607344	0.0155966523755347	0.0094492097870345	1.6505774267955438	0.0988305	0.0988305	chr2	135424590	1.0051090074612388	chr2:135424590:G:A
chr2:135424785	['A', 'T']	56057	11949.065796046529	175.64109230162566	0.015254267760151	0.0094541235590557	1.6135041672413513	0.106641	0.106641	chr2	135424785	0.9720757910843918	chr2:135424785:A:T
chr2:135424914	['C', 'T']	56057	16596.18423634774	123.61136223188352	0.0034272021320945	0.0083386329887908	0.4110028750157888	0.681072	0.681072	chr2	135424914	0.1668069739171472	chr2:135424914:C:T
chr2:135425618	['G', 'A']	56057	16058.437594789904	95.36085186864976	0.0024948353430465	0.0084182605494623	0.2963599580207714	0.766956	0.766956	chr2	135425618	0.1152295506603155	chr2:135425618:G:A
chr2:135428375	['A', 'G']	56057	15559.703669954224	90.91710444189204	0.0040896754838116	0.0084947040487135	0.4814382538060298	0.630207	0.630207	chr2	135428375	0.2005167772259836	chr2:135428375:A:G
chr2:135428380	['C', 'T']	56057	12155.84799389731	192.51658933345084	0.0170499222626839	0.0094790977700851	1.798686191052001	0.0720737	0.0720737	chr2	135428380	1.1422231822788895	chr2:135428380:C:T
chr2:135429682	['T', 'C']	56057	16505.238803839704	111.7031432328221	0.0025534592487503	0.0083646549620401	0.3052677319433078	0.760163	0.760163	chr2	135429682	0.1190932729687621	chr2:135429682:T:C
chr2:135429775	['C', 'T']	56057	16508.76699791261	114.6566057380171	0.002755743549678	0.0083637298933478	0.3294873919672977	0.741789	0.741789	chr2	135429775	0.1297196111189233	chr2:135429775:C:T
chr2:135431279	['G', 'A']	56057	3431.6121647902646	-67.94181225797045	-0.0250957374183573	0.0168401062435701	-1.4902362880245743	0.136168	0.136168	chr2	135431279	0.8659249412945023	chr2:135431279:G:A
chr2:135431838	['C', 'A']	56057	3434.1837870624754	-66.4303809640984	-0.0246792538090078	0.0168294241774673	-1.46643483156426	0.142535	0.142535	chr2	135431838	0.8460784799328895	chr2:135431838:C:A
chr2:135431858	['A', 'G']	56057	3434.245053788379	-66.37385116907384	-0.0246696853485116	0.0168294303865831	-1.4658657353120523	0.14269	0.14269	chr2	135431858	0.8456064620430026	chr2:135431858:A:G
chr2:135431905	['G', 'T']	56057	16456.52281202605	117.40166593339134	0.0030553214540613	0.0083717787081654	0.3649548752502716	0.715146	0.715146	chr2	135431905	0.1456052861408524	chr2:135431905:G:T
chr2:135433716	['G', 'A']	56057	11957.066509669592	174.54306334814746	0.0151823844845594	0.0094524511203829	1.6061849240162398	0.108239	0.108239	chr2	135433716	0.9656162287578842	chr2:135433716:G:A
chr2:135433744	['A', 'C']	56057	20585.28217530208	96.22344520940268	0.0024562764858889	0.0076395979579423	0.3215190772356477	0.747818	0.747818	chr2	135433744	0.1262040855757652	chr2:135433744:A:C
chr2:135435748	['A', 'C']	56057	3482.3727319762365	-69.278314214536	-0.0257633522303422	0.0167129235509735	-1.5415227713909778	0.123195	0.123195	chr2	135435748	0.9094069181170048	chr2:135435748:A:C
chr2:135436269	['G', 'C']	56057	11952.066063655178	172.9555982267295	0.0148534706196232	0.0094530033974018	1.5712964435943968	0.116119	0.116119	chr2	135436269	0.9350967129053996	chr2:135436269:G:C
chr2:135438789	['T', 'A']	56057	3462.555916357408	-65.98847242182367	-0.0245514139617002	0.0167639100341165	-1.4645398306084414	0.143052	0.143052	chr2	135438789	0.8445060659755173	chr2:135438789:T:A
chr2:135440132	['T', 'C']	56057	16528.948596713475	114.2272643837693	0.002708311880926	0.0083586012574665	0.3240149634493836	0.745928	0.745928	chr2	135440132	0.1273030903715184	chr2:135440132:T:C
chr2:135440186	['T', 'A']	56057	11961.493666369312	176.01617149725868	0.0153700705068232	0.0094525481291671	1.6260240410092952	0.10395	0.10395	chr2	135440186	0.983175506332512	chr2:135440186:T:A
chr2:135440865	['C', 'A']	56057	16480.940032472743	114.3291175993856	0.0027958962834976	0.0083657295552793	0.3342083036539572	0.738224	0.738224	chr2	135440865	0.1318118397985376	chr2:135440865:C:A
chr2:135443750	['A', 'T']	56057	11952.279299209647	172.78980202824548	0.0149011132739197	0.0094532011417939	1.576303418324591	0.114962	0.114962	chr2	135443750	0.9394456893640158	chr2:135443750:A:T
chr2:135445250	['C', 'T']	56057	3438.090559902816	-67.540188646185	-0.0249346314604334	0.0168305312192168	-1.4815118510319798	0.138476	0.138476	chr2	135445250	0.8586254899262596	chr2:135445250:C:T
chr2:135445367	['T', 'C']	56057	16623.73729455039	110.32965904079047	0.0023071079889826	0.0083831377975594	0.2752081672395173	0.783157	0.783157	chr2	135445367	0.1061511659130234	chr2:135445367:T:C
chr2:135445406	['G', 'A']	56057	12071.82574528682	172.4564858069875	0.0148760154036676	0.0094650102853848	1.571685075359934	0.116029	0.116029	chr2	135445406	0.9354334507220468	chr2:135445406:G:A
chr2:135445468	['A', 'C']	56057	11954.957100776572	174.02469466698568	0.0151215002333686	0.0094557536042439	1.5991850957899048	0.109785	0.109785	chr2	135445468	0.9594569937861358	chr2:135445468:A:C
chr2:135448697	['T', 'C']	56057	4056.217076390624	-20.070875975100275	0.0010275535562615	0.0154788250872922	0.0663844671973972	0.947072	0.947072	chr2	135448697	0.0236170030304485	chr2:135448697:T:C
chr2:135450429	['A', 'G']	56057	3432.4286173059763	-67.07889542482907	-0.0249149867929691	0.0168340869691003	-1.4800319636402963	0.13887	0.13887	chr2	135450429	0.857391564497527	chr2:135450429:A:G
chr2:135451160	['G', 'A']	56057	11956.06642046671	176.91077675271836	0.0152827432365372	0.0094536269984738	1.6166010398976502	0.10597	0.10597	chr2	135451160	0.9748170656645508	chr2:135451160:G:A
chr2:135451177	['C', 'T']	56057	15545.386569613933	88.32295361420353	0.0038647991462713	0.0084905299946575	0.4551893873177706	0.648975	0.648975	chr2	135451177	0.1877720328932673	chr2:135451177:C:T
chr2:135454222	['G', 'A']	56057	11958.493291703837	170.3028736560559	0.0145953785110119	0.0094507222275603	1.5443664684640444	0.122505	0.122505	chr2	135454222	0.9118461853558164	chr2:135454222:G:A
chr2:135455480	['G', 'A']	56057	11968.416070377049	175.01683159872653	0.015041416873392	0.0094482442481462	1.5919801053347251	0.111395	0.111395	chr2	135455480	0.9531343021707496	chr2:135455480:G:A
chr2:135455717	['G', 'A']	56057	12506.12467600328	186.3153824925387	0.0157727822215324	0.0094952814358606	1.6611179276860326	0.0966954	0.0966954	chr2	135455717	1.0145941857115657	chr2:135455717:G:A
chr2:135456421	['A', 'C']	56057	3434.735266303864	-67.23281868013798	-0.0250290280118657	0.0168295676350594	-1.4872056463129308	0.136966	0.136966	chr2	135456421	0.8633872273324021	chr2:135456421:A:C
chr2:135457603	['T', 'C']	56057	3434.8578413004307	-65.55979329532818	-0.0243878401670458	0.0168294246141905	-1.4491190712772273	0.14731	0.14731	chr2	135457603	0.8317677704865792	chr2:135457603:T:C
chr2:135462429	['C', 'T']	56057	16327.33010401613	83.80498609272328	0.0003615717907127	0.0084002512840951	0.0430429731783593	0.965667	0.965667	chr2	135462429	0.0151726096041274	chr2:135462429:C:T
chr2:135463425	['T', 'G']	56057	3432.6735895514403	-65.48064567636077	-0.0242137256222026	0.0168305086440675	-1.4386805612519362	0.150247	0.150247	chr2	135463425	0.8231941908490368	chr2:135463425:T:G
chr2:135463663	['C', 'T']	56057	3430.2238342523688	-68.81716719584871	-0.0252114790684309	0.0168385475860793	-1.4972478439454988	0.134334	0.134334	chr2	135463663	0.8718140532762986	chr2:135463663:C:T
chr2:135463750	['C', 'T']	56057	3119.0556407877834	-41.679466711578776	-0.0198457998935516	0.017611860917257	-1.1268428695178738	0.259814	0.259814	chr2	135463750	0.5853374508036726	chr2:135463750:C:T
chr2:135463930	['C', 'A']	56057	16509.178027937844	108.5332504429604	0.0022338324759526	0.008363957805107	0.2670784009202769	0.78941	0.78941	chr2	135463930	0.1026973763984318	chr2:135463930:C:A
chr2:135465064	['A', 'G']	56057	11947.278763982804	172.40147413952397	0.0148296454730893	0.0094547826560604	1.5684808432464243	0.116775	0.116775	chr2	135465064	0.9326501240401796	chr2:135465064:A:G
chr2:135465790	['A', 'C']	56057	3429.1835194633745	-68.53240556712281	-0.0251052769869008	0.0168383478071047	-1.4909584523671566	0.135978	0.135978	chr2	135465790	0.8665313508317967	chr2:135465790:A:C
chr2:135467531	['T', 'C']	56057	11952.426438319508	176.60000148378046	0.015275638913724	0.0094530045515484	1.6159559461147035	0.106109	0.106109	chr2	135467531	0.9742477783553076	chr2:135467531:T:C
chr2:135469056	['C', 'T']	56057	16508.177956576812	109.49634037153832	0.0022565355823825	0.0083638380353948	0.2697966618713975	0.787318	0.787318	chr2	135469056	0.1038498194187548	chr2:135469056:C:T
chr2:135470138	['A', 'AAGTAG']	56057	11964.89734023562	177.0003602472692	0.015272079907026	0.0094530617265445	1.6155696798362722	0.106193	0.106193	chr2	135470138	0.9739041100113112	chr2:135470138:A:AAGTAG
chr2:135470580	['G', 'A']	56057	12020.280911609208	173.3433620148342	0.0149162114347759	0.0094775168397783	1.5738522744872026	0.115527	0.115527	chr2	135470580	0.9373165042509776	chr2:135470580:G:A
chr2:135470840	['C', 'T']	56057	5066.4822540191735	92.43777978100069	0.0088937298728481	0.013992808737892	0.6355928991414181	0.525044	0.525044	chr2	135470840	0.2798043001054866	chr2:135470840:C:T
chr2:135471317	['C', 'T']	56057	20562.668171356185	96.7822091047123	0.0025131545141869	0.0076427512002714	0.3288285132319513	0.742287	0.742287	chr2	135471317	0.1294281453717438	chr2:135471317:C:T
chr2:135471359	['G', 'C']	56057	16511.71283524562	116.9079372512538	0.002839701146724	0.0083648138797911	0.3394816893158319	0.734248	0.734248	chr2	135471359	0.1341572277675683	chr2:135471359:G:C
chr2:135471868	['A', 'C']	56057	15589.834320476682	90.28389704731624	0.0039541650066383	0.0084823718385384	0.4661626584999713	0.641101	0.641101	chr2	135471868	0.1930735456959855	chr2:135471868:A:C
chr2:135472127	['C', 'A']	56057	11947.852550264928	173.78150558897457	0.0149691382542378	0.0094546020210732	1.583264765758868	0.113367	0.113367	chr2	135472127	0.945513345827683	chr2:135472127:C:A
chr2:135473889	['T', 'C']	56057	3429.550617328004	-68.7475615118744	-0.0251946996316921	0.0168385265901245	-1.4962532200690528	0.134593	0.134593	chr2	135473889	0.8709775265936668	chr2:135473889:T:C
chr2:135475002	['A', 'G']	56057	15596.17329859748	87.83911013442813	0.0037617285447621	0.0084806720877341	0.4435649092249281	0.657359	0.657359	chr2	135475002	0.1821973866995357	chr2:135475002:A:G
chr2:135475937	['G', 'T']	56057	3428.3057874830506	-68.00442021242431	-0.0249163311349721	0.0168408070262026	-1.4795212068046852	0.139007	0.139007	chr2	135475937	0.8569633293514618	chr2:135475937:G:T
chr2:135477191	['A', 'T']	56057	3120.055658627088	-40.52163462728316	-0.0195206237154249	0.0176093382660625	-1.108538175625027	0.267634	0.267634	chr2	135477191	0.5724587149908587	chr2:135477191:A:T
chr2:135485219	['AAC', 'A']	56057	3430.5299293261005	-68.46266921198277	-0.0250978807783558	0.016838621762674	-1.490494954521156	0.1361	0.1361	chr2	135485219	0.8661418747966654	chr2:135485219:AAC:A
chr2:135486601	['A', 'G']	56057	16502.298916825785	100.40733639133596	0.0016012752778484	0.0083634715396762	0.1914605998540174	0.848165	0.848165	chr2	135486601	0.0715196529096584	chr2:135486601:A:G
chr2:135488153	['G', 'A']	56057	3430.1835729831946	-67.31191519562539	-0.0248391249121426	0.0168358898949244	-1.475367507578613	0.140119	0.140119	chr2	135488153	0.8535029708121787	chr2:135488153:G:A
chr2:135488565	['A', 'G']	56057	3472.158929400419	-68.19070285636603	-0.0254408895757248	0.0167426879772046	-1.5195224094460116	0.128637	0.128637	chr2	135488565	0.8906340968499629	chr2:135488565:A:G
chr2:135491675	['A', 'G']	56057	16493.001713062098	110.28063011518046	0.0023647479335112	0.0083670695994679	0.2826255841903808	0.777465	0.777465	chr2	135491675	0.1093191529750875	chr2:135491675:A:G
chr2:135492207	['C', 'T']	56057	11947.475747733595	175.4109494949061	0.0151686271987016	0.009457490648808	1.603874406221414	0.108747	0.108747	chr2	135492207	0.9635827150760088	chr2:135492207:C:T
chr2:135492715	['C', 'T']	56057	16486.823245934997	113.97615804997574	0.0027808674455409	0.0083685311722989	0.3323005421484287	0.739664	0.739664	chr2	135492715	0.1309655182209205	chr2:135492715:C:T
chr2:135493759	['C', 'G']	56057	15584.394224934864	91.80393327063445	0.0040790563943139	0.0084847438465526	0.480751860997103	0.630695	0.630695	chr2	135493759	0.2001806119764232	chr2:135493759:C:G
chr2:135493843	['T', 'A']	56057	3429.2234773453265	-69.36808110442495	-0.0252986059293451	0.0168410128149599	-1.5022021660640466	0.133051	0.133051	chr2	135493843	0.8759818569799367	chr2:135493843:T:A
chr2:135494907	['G', 'C']	56057	3428.2446256221792	-67.67388913657389	-0.0249776891637741	0.0168405171587318	-1.4831901495865378	0.13803	0.13803	chr2	135494907	0.8600265120155414	chr2:135494907:G:C
chr2:135496845	['A', 'G']	56057	3432.918596766712	-70.51437246125066	-0.0253638077448862	0.0168316981871195	-1.5069072331807762	0.13184	0.13184	chr2	135496845	0.8799528056469594	chr2:135496845:A:G
chr2:135496849	['G', 'A']	56057	16504.355367624754	110.24382164446952	0.0024277565356793	0.0083665195245901	0.2901752070910645	0.771683	0.771683	chr2	135496849	0.1125610670527736	chr2:135496849:G:A
chr2:135497090	['G', 'A']	56057	11947.06561764076	170.42972692994996	0.0147136335954598	0.0094543678187651	1.5562789472032217	0.119647	0.119647	chr2	135497090	0.922098186309045	chr2:135497090:G:A
chr2:135498416	['T', 'G']	56057	3430.3059658888174	-67.48362490622684	-0.0248672418187476	0.0168362674975522	-1.477004438327138	0.13968	0.13968	chr2	135498416	0.8548657736385055	chr2:135498416:T:G
chr2:135498646	['C', 'T']	56057	3429.305876685934	-66.48476913059072	-0.024664114027331	0.0168386477625343	-1.4647324639813546	0.143	0.143	chr2	135498646	0.8446639625349383	chr2:135498646:C:T
chr2:135500684	['C', 'T']	56057	12053.39077892831	181.30695500042825	0.0153890354570766	0.0094687343439242	1.625247355994433	0.104115	0.104115	chr2	135500684	0.9824866965419594	chr2:135500684:C:T
chr2:135504842	['T', 'C']	56057	11941.02952306154	169.28988946673795	0.0145784391238843	0.0094601875776781	1.5410306618320155	0.123315	0.123315	chr2	135504842	0.9089840927391702	chr2:135504842:T:C
chr2:135505880	['T', 'C']	56057	11948.27887102817	176.04821721873915	0.0152910215486689	0.0094549572756155	1.6172491427438418	0.10583	0.10583	chr2	135505880	0.975391203873442	chr2:135505880:T:C
chr2:135506774	['A', 'G']	56057	3429.3058766859344	-69.89284496080428	-0.0254727845783381	0.0168376370880385	-1.5128479397167898	0.130324	0.130324	chr2	135506774	0.8849755988095227	chr2:135506774:A:G
chr2:135507061	['A', 'G']	56057	10730.14848976825	149.29301047201525	0.0168329643609912	0.0099003356770516	1.7002417806912322	0.089091	0.089091	chr2	135507061	1.0501661663083215	chr2:135507061:A:G
chr2:135507617	['T', 'A']	56057	15049.3475187538	127.27108683663128	0.0067966128432384	0.0086150181536481	0.7889261197157558	0.430159	0.430159	chr2	135507617	0.3663709861436085	chr2:135507617:T:A
chr2:135508671	['G', 'C']	56057	16511.74983915936	116.15340821587988	0.0029070664749819	0.0083707600342613	0.3472882346505388	0.728376	0.728376	chr2	135508671	0.1376443726509834	chr2:135508671:G:C
chr2:135508765	['T', 'A']	56057	11951.253832958057	175.42241430345533	0.015347310547654	0.0094627470747793	1.6218662959468193	0.104838	0.104838	chr2	135508765	0.9794812727049184	chr2:135508765:T:A
chr2:135510526	['G', 'A']	56057	7220.515226660482	44.945159447240094	0.0127226717776892	0.0117963466562731	1.078526441143831	0.280804	0.280804	chr2	135510526	0.5515967100552143	chr2:135510526:G:A
chr2:135510990	['G', 'A']	56057	12380.883449592351	177.43698175323507	0.0128885447817265	0.0093342465000138	1.3807804177559957	0.167352	0.167352	chr2	135510990	0.7763690930834757	chr2:135510990:G:A
chr2:135511218	['A', 'C']	56057	11949.065796046529	175.28225925139336	0.0151671868431256	0.0094557292834184	1.60402084159947	0.108715	0.108715	chr2	135511218	0.9637105298070532	chr2:135511218:A:C
chr2:135513640	['T', 'C']	56057	3441.613949007084	-60.55124283443432	-0.0232113980912309	0.0168066209244137	-1.381086548903682	0.167258	0.167258	chr2	135513640	0.776613100628814	chr2:135513640:T:C
chr2:135514504	['A', 'T']	56057	16056.864381679665	93.89905395824148	0.0024680983693733	0.0084196255760651	0.2931363570833283	0.769419	0.769419	chr2	135514504	0.1138370934473563	chr2:135514504:A:T
chr2:135514650	['G', 'GC']	56057	3431.3060550917007	-64.6468209223522	-0.023991458032856	0.0168337985356145	-1.4251957442699736	0.154106	0.154106	chr2	135514650	0.8121804520267852	chr2:135514650:G:GC
chr2:135516666	['C', 'G']	56057	12010.142487555086	177.2092194246051	0.0152166674890838	0.0094353971390328	1.612721464169712	0.106811	0.106811	chr2	135516666	0.9713840189057869	chr2:135516666:C:G
chr2:135518415	['T', 'C']	56057	15650.954380017844	97.7470340498664	0.0043870907001617	0.008471949142512	0.5178372327741493	0.604574	0.604574	chr2	135518415	0.2185505338028057	chr2:135518415:T:C
chr2:135519118	['G', 'A']	56057	3431.244839705279	-64.08336670981744	-0.0239013924998723	0.0168338591376218	-1.4198403529738095	0.15566	0.15566	chr2	135519118	0.8078229738872478	chr2:135519118:G:A
chr2:135519734	['T', 'C']	56057	16505.238803839704	110.88487219886514	0.0024517710310585	0.0083658667541494	0.2930683816883081	0.769471	0.769471	chr2	135519734	0.1138077433143805	chr2:135519734:T:C
chr2:135519773	['A', 'G']	56057	3498.1872123309668	-68.47975115119313	-0.0254278680630993	0.0166789168484557	-1.5245515217886385	0.127377	0.127377	chr2	135519773	0.8949089838911524	chr2:135519773:A:G
chr2:135520094	['T', 'G']	56057	11951.579038537106	168.62249176363215	0.0145787570851671	0.0094585483880913	1.541331342505188	0.123242	0.123242	chr2	135520094	0.9092412624654838	chr2:135520094:T:G
chr2:135524310	['G', 'A']	56057	7220.772867567037	57.03421897752865	0.0143858531718643	0.0117949694967125	1.219660057270511	0.222599	0.222599	chr2	135524310	0.652476791014147	chr2:135524310:G:A
chr2:135524540	['T', 'G']	56057	3123.167142398401	-37.03521308502752	-0.0186132990816591	0.0176012753565184	-1.0574971815758718	0.290289	0.290289	chr2	135524540	0.53716942069541	chr2:135524540:T:G
chr2:135526346	['T', 'C']	56057	12001.780688916651	170.87140372131023	0.0145860355087728	0.0094419915601891	1.5448049721070296	0.122399	0.122399	chr2	135526346	0.9122221303624836	chr2:135526346:T:C
chr2:135527747	['T', 'G']	56057	3125.1672494380414	-37.62263907334224	-0.0185826705573612	0.0175964219784197	-1.0560482454984863	0.290951	0.290951	chr2	135527747	0.5361801457957618	chr2:135527747:T:G
chr2:135530703	['C', 'T']	56057	20572.467967816177	97.51066217661308	0.0026044304029597	0.0076413928197239	0.3408318960173342	0.733231	0.733231	chr2	135530703	0.1347591819472272	chr2:135530703:C:T
chr2:135531995	['C', 'T']	56057	7201.156151869829	41.36270413498647	0.012312911209317	0.011815025797083	1.042140019055818	0.297351	0.297351	chr2	135531995	0.5267305966173634	chr2:135531995:C:T
chr2:135533093	['T', 'A']	56057	14704.885522606435	94.6120490475638	0.0013006127347198	0.0087985741096605	0.1478208535280587	0.882485	0.882485	chr2	135533093	0.0542926677787715	chr2:135533093:T:A
chr2:135533740	['A', 'G']	56057	14701.884933804376	95.64029798545997	0.001237032545855	0.0087994371075688	0.1405808724731993	0.888202	0.888202	chr2	135533740	0.0514882532429712	chr2:135533740:A:G
chr2:135534855	['A', 'G']	56057	18757.676943388826	73.58629539897122	0.0011955491823419	0.0079334498495598	0.1506972634872488	0.880215	0.880215	chr2	135534855	0.0554112347713454	chr2:135534855:A:G
chr2:135536475	['T', 'C']	56057	3143.2803646613856	-32.93842378475251	-0.017248869231545	0.0175482062507176	-0.9829420161299738	0.32564	0.32564	chr2	135536475	0.4872622539293323	chr2:135536475:T:C
chr2:135538481	['G', 'A']	56057	14641.089457439026	90.15535337180006	0.0009756467580507	0.0088056046833588	0.1107983827498553	0.911777	0.911777	chr2	135538481	0.0401113672767067	chr2:135538481:G:A
chr2:135540465	['G', 'T']	56057	10031.357898492552	132.08082286958242	0.0131123280096996	0.010230859699049	1.2816447879662003	0.199973	0.199973	chr2	135540465	0.6990286380489404	chr2:135540465:G:T
chr2:135545880	['G', 'A']	56057	3447.3074823378297	-64.58075972606433	-0.023965501088054	0.0167956728851767	-1.426885439594691	0.153618	0.153618	chr2	135545880	0.8135578934017393	chr2:135545880:G:A
chr2:135547822	['A', 'G']	56057	14769.889444614302	95.55183066733268	0.0013388259573488	0.0088146340017555	0.1518867325724765	0.879277	0.879277	chr2	135547822	0.0558742869052764	chr2:135547822:A:G
chr2:135549320	['A', 'T']	56057	14655.85661738447	90.19958578416632	0.0009598307686375	0.0088054038452568	0.109004741350339	0.913199	0.913199	chr2	135549320	0.0394345727563968	chr2:135549320:A:T
chr2:135551982	['T', 'C']	56057	10060.076769370751	142.0723666804367	0.0141341128145736	0.0102186637890028	1.383166439998206	0.166619	0.166619	chr2	135551982	0.778275476370631	chr2:135551982:T:C
chr2:135552209	['G', 'A']	56057	10059.050535331904	139.0257207609846	0.0137832636778995	0.0102220836840405	1.348381025232552	0.177541	0.177541	chr2	135552209	0.7507013382843883	chr2:135552209:G:A
chr2:135553233	['G', 'C']	56057	14649.30664383073	91.3881367918908	0.0009711407231008	0.0088039399141256	0.1103075137465129	0.912166	0.912166	chr2	135553233	0.039926119649975	chr2:135553233:G:C
chr2:135553354	['G', 'A']	56057	10053.717392467845	142.52879489754798	0.0141593320510927	0.0102224083434164	1.3851268287684673	0.166019	0.166019	chr2	135553354	0.7798422063999307	chr2:135553354:G:A
chr2:135554108	['A', 'G']	56057	5045.270007492775	91.06560685293503	0.0085179642184943	0.0139343581303442	0.6112921843127574	0.541009	0.541009	chr2	135554108	0.2667955100915348	chr2:135554108:A:G
chr2:135555339	['C', 'T']	56057	10053.042820663915	140.0076665464392	0.013961976995086	0.0102275277183437	1.3651370477387532	0.172215	0.172215	chr2	135555339	0.763929024000157	chr2:135555339:C:T
chr2:135556069	['C', 'T']	56057	24311.372733761604	548.0547961096772	0.01878512355318	0.0072005509950103	2.608845290616949	0.00908724	0.00908724	chr2	135556069	2.041568001792398	chr2:135556069:C:T
chr2:135556814	['A', 'G']	56057	3142.392399643176	-35.22705077180062	-0.0178913461806496	0.0175510660421172	-1.019388003994507	0.308023	0.308023	chr2	135556814	0.5114168536289554	chr2:135556814:A:G
chr2:135558362	['A', 'C']	56057	10054.896845786056	143.21826560028674	0.0142470366780236	0.0102186457037157	1.394219654062674	0.163257	0.163257	chr2	135558362	0.7871281883303907	chr2:135558362:A:C
chr2:135558499	['T', 'TTA']	56057	10057.255878679747	142.09897900852556	0.0141347180833585	0.0102185333180593	1.383243332815492	0.166596	0.166596	chr2	135558499	0.7783354302928712	chr2:135558499:T:TTA
chr2:135559965	['G', 'A']	56057	3449.246124203879	-61.98323772227205	-0.0234162752483907	0.0167928643127039	-1.3944181774086115	0.163197	0.163197	chr2	135559965	0.7872878290099817	chr2:135559965:G:A
chr2:135560875	['G', 'A']	56057	3143.392524531668	-35.36044954491151	-0.0180167442207762	0.0175483742103248	-1.0266902224011023	0.304571	0.304571	chr2	135560875	0.5163114507687102	chr2:135560875:G:A
chr2:135561460	['A', 'C']	56057	3455.369841751263	-61.85270459418805	-0.0232804786112084	0.016778655488163	-1.3875056095902516	0.165293	0.165293	chr2	135561460	0.7817455379938535	chr2:135561460:A:C
chr2:135563627	['C', 'T']	56057	10054.717463828876	139.94230846831215	0.0138892933848081	0.0102218732636318	1.358781607498944	0.174221	0.174221	chr2	135563627	0.75889949781033	chr2:135563627:C:T
chr2:135564381	['A', 'G']	56057	18702.002622751927	72.87472217045986	0.0012588461570455	0.0079344834030837	0.1586550873061643	0.873941	0.873941	chr2	135564381	0.058517885717237	chr2:135564381:A:G
chr2:135566217	['G', 'T']	56057	4587.327333059782	-53.12822770603036	-0.0278061552941589	0.0149584234175962	-1.8588961227992336	0.0630471	0.0630471	chr2	135566217	1.2003348850300408	chr2:135566217:G:T
chr2:135566655	['A', 'G']	56057	14653.30700064226	93.52971727474252	0.0013145072716511	0.0088017333573681	0.1493464091991299	0.881281	0.881281	chr2	135566655	0.0548855929598115	chr2:135566655:A:G
chr2:135566994	['G', 'A']	56057	18759.899733362006	70.86220359942733	0.0011255643456388	0.0079378483891776	0.1417971584306691	0.887241	0.887241	chr2	135566994	0.0519583973567137	chr2:135566994:G:A
chr2:135568622	['T', 'C']	56057	3449.9231469255205	-60.9694895736994	-0.0229613160193526	0.0167930862929486	-1.3673076895337613	0.171534	0.171534	chr2	135568622	0.7656497849571188	chr2:135568622:T:C
chr2:135571930	['G', 'C']	56057	4587.14562032725	-53.7889832204895	-0.0279550281773377	0.0149616162465646	-1.8684497527970323	0.0617046	0.0617046	chr2	135571930	1.209682458654767	chr2:135571930:G:C
chr2:135571990	['CACCACG', 'C']	56057	14788.092510854298	95.32294541795484	0.0015203813819611	0.0088129467351312	0.1725168014349129	0.863032	0.863032	chr2	135571990	0.0639731009640843	chr2:135571990:CACCACG:C
chr2:135571997	['TCATCCA', 'T']	56057	14764.31129055456	90.92801505293332	0.0011678883887003	0.0088102688037017	0.1325599042119661	0.894542	0.894542	chr2	135571997	0.0483992638836089	chr2:135571997:TCATCCA:T
chr2:135572048	['C', 'T']	56057	14645.828867082964	94.6972452679766	0.0013364346539403	0.0088030808141644	0.1518144252169077	0.879334	0.879334	chr2	135572048	0.0558461342490299	chr2:135572048:C:T
chr2:135572988	['G', 'A']	56057	3455.0616347937776	-62.6525501865322	-0.023208684887851	0.0167806180339987	-1.3830649646412625	0.16665	0.16665	chr2	135572988	0.7781946820034512	chr2:135572988:G:A
chr2:135574087	['A', 'T']	56057	4586.145370519067	-51.87579998985075	-0.0277060100720831	0.0149608315014846	-1.8519030890317567	0.064045	0.064045	chr2	135574087	1.1935147700125166	chr2:135574087:A:T
chr2:135575730	['A', 'G']	56057	14653.568428752387	96.12607981475789	0.0015428202096813	0.0088011249208538	0.1752980696848961	0.860846	0.860846	chr2	135575730	0.0650745341818683	chr2:135575730:A:G
chr2:135577154	['A', 'G']	56057	3454.801191920634	-61.86707364928852	-0.0232754865971456	0.0167828841652158	-1.3868585618547202	0.16549	0.16549	chr2	135577154	0.7812282440395079	chr2:135577154:A:G
chr2:135579936	['C', 'G']	56057	3449.3076607435946	-61.17390270095087	-0.0232851906799335	0.016793015074093	-1.3865997605073348	0.165569	0.165569	chr2	135579936	0.7810209742494004	chr2:135579936:C:G
chr2:135580304	['C', 'T']	56057	10052.717321106811	145.87063916428446	0.0145822783524468	0.0102204132257371	1.4267797231256387	0.153649	0.153649	chr2	135580304	0.8134702619347437	chr2:135580304:C:T
chr2:135581982	['T', 'C']	56057	10053.434744598477	147.90989522997302	0.0149383300143537	0.0102192580552707	1.4617822481397338	0.143806	0.143806	chr2	135581982	0.8422229935600165	chr2:135581982:T:C
chr2:135583155	['C', 'A']	56057	10048.717035662678	151.62543638298015	0.0152945445197513	0.0102205525230514	1.496449872475685	0.134542	0.134542	chr2	135583155	0.8711421207106874	chr2:135583155:C:A
chr2:135583247	['T', 'C']	56057	3143.2803646613856	-34.01497683125932	-0.0176485306042272	0.0175477025682407	-1.0057459394239432	0.314542	0.314542	chr2	135583247	0.5023213560998234	chr2:135583247:T:C
chr2:135587353	['A', 'AT']	56057	4050.7948827748646	-22.239617930108604	-5.285157182694512e-05	0.0154813093713175	-0.0034138954631876	0.997276	0.997276	chr2	135587353	0.0011846323715088	chr2:135587353:A:AT
chr2:135587468	['G', 'A']	56057	10050.43431640172	147.49987552730855	0.0148449939102335	0.0102207559506776	1.4524360019817697	0.146386	0.146386	chr2	135587468	0.8345004561565985	chr2:135587468:G:A
chr2:135592321	['C', 'T']	56057	10048.896310568758	143.48886623184526	0.0143968879319186	0.0102220625333361	1.4084132125945823	0.159014	0.159014	chr2	135592321	0.7985646375972593	chr2:135592321:C:T
chr2:135592519	['G', 'T']	56057	14630.870998822396	93.06217123047514	0.0013769259201648	0.0088024515877036	0.1564252761228827	0.875698	0.875698	chr2	135592519	0.0576456421730537	chr2:135592519:G:T
chr2:135593541	['A', 'C']	56057	3456.9600956989075	-62.07664881225463	-0.0232800568340104	0.0167819500392621	-1.3872080884251003	0.165384	0.165384	chr2	135593541	0.7815065083737055	chr2:135593541:A:C
chr2:135593900	['A', 'G']	56057	3500.62447588631	-61.55203875731434	-0.0232250411738887	0.0166743621693349	-1.3928593452648426	0.163668	0.163668	chr2	135593900	0.7860362245705197	chr2:135593900:A:G
chr2:135596634	['T', 'A']	56057	14642.918222047756	94.45299843653086	0.0015117508332494	0.0088033689799545	0.171724124785829	0.863655	0.863655	chr2	135596634	0.0636597083527232	chr2:135596634:T:A
chr2:135598657	['A', 'T']	56057	10040.074628463366	140.79841088551706	0.0140524136969909	0.0102270080285277	1.3740493463770065	0.169432	0.169432	chr2	135598657	0.7710045626537145	chr2:135598657:A:T
chr2:135603632	['G', 'C']	56057	4048.361093270535	-23.73215678216893	-0.0003457946903296	0.0154919945891405	-0.0223208630973843	0.982192	0.982192	chr2	135603632	0.0078036075389746	chr2:135603632:G:C
chr2:135603990	['A', 'G']	56057	4583.32704761565	-55.64948403600246	-0.0279567649840685	0.0149573701486314	-1.869096285393896	0.0616146	0.0616146	chr2	135603990	1.2103163665995285	chr2:135603990:A:G
chr2:135606586	['AC', 'A']	56057	10061.923318577745	150.87020509733014	0.0152719938843679	0.0102202361761535	1.4942897229715066	0.135106	0.135106	chr2	135606586	0.869325363716459	chr2:135606586:AC:A
chr2:135608863	['A', 'G']	56057	10072.156124542777	152.58998023348556	0.0153581685310128	0.0102145629256047	1.5035561132542152	0.132701	0.132701	chr2	135608863	0.8771258043936991	chr2:135608863:A:G
chr2:135610993	['A', 'G']	56057	14673.638172925905	103.68783962430348	0.0021343418443243	0.0087974943347707	0.2426079248370398	0.80831	0.80831	chr2	135610993	0.0924220482978803	chr2:135610993:A:G
chr2:135611927	['G', 'A']	56057	1405.0751953473437	-15.75970146155644	-0.0441305048359978	0.0270979235654752	-1.6285566947359502	0.103413	0.103413	chr2	135611927	0.9854248628534626	chr2:135611927:G:A
chr2:135617333	['A', 'AT']	56057	3264.620688423908	-66.9038584558054	-0.0288943220561223	0.017245658020796	-1.675454889646979	0.0938506	0.0938506	chr2	135617333	1.0275629465284506	chr2:135617333:A:AT
chr2:135618945	['A', 'G']	56057	19016.719962930387	76.1561232684809	0.0016371455537972	0.0079564631271976	0.2057629788041132	0.836977	0.836977	chr2	135618945	0.0772864761887322	chr2:135618945:A:G
chr2:135623153	['A', 'G']	56057	10063.436171921	149.22826892135004	0.0151125872300366	0.0102181911696014	1.4789884999407537	0.139149	0.139149	chr2	135623153	0.8565199103938437	chr2:135623153:A:G
chr2:135623276	['G', 'A']	56057	1403.1501846532622	-15.48078290624553	-0.0435565467340268	0.0271184322294202	-1.6061602074021522	0.108244	0.108244	chr2	135623276	0.9655961673913114	chr2:135623276:G:A
chr2:135625111	['T', 'C']	56057	10076.156980997412	152.28873083305464	0.0152832589501616	0.0102129870498665	1.4964533760337446	0.134541	0.134541	chr2	135625111	0.8711453486699559	chr2:135625111:T:C
chr2:135625130	['A', 'G']	56057	3460.493853592393	-59.88694682016757	-0.0228454680622128	0.0167647074664756	-1.3627120012619869	0.172979	0.172979	chr2	135625130	0.7620066178983835	chr2:135625130:A:G
chr2:135628113	['T', 'C']	56057	9744.738362445809	145.9147590160499	0.014262220410738	0.0103783229453075	1.374231702549455	0.169375	0.169375	chr2	135628113	0.7711506917815191	chr2:135628113:T:C
chr2:135629156	['A', 'G']	56057	10062.539230563243	149.64312478095866	0.0151367789101687	0.0102231546615249	1.4806367908270437	0.138709	0.138709	chr2	135629156	0.8578953592329164	chr2:135629156:A:G
chr2:135629729	['T', 'G']	56057	10065.436457385504	148.1231641747431	0.0150055397360408	0.0102193301494315	1.4683486604917648	0.142015	0.142015	chr2	135629729	0.8476657818621446	chr2:135629729:T:G
chr2:135631364	['G', 'A']	56057	3631.5630870326017	0.9829068933586356	-0.0078477432946721	0.0163865451571636	-0.4789138417771609	0.632002	0.632002	chr2	135631364	0.1992815473701633	chr2:135631364:G:A
chr2:135631365	['C', 'A']	56057	3629.9426348010816	-0.0971678857020212	-0.0081572531691975	0.0163862992971105	-0.4978093602034958	0.61862	0.61862	chr2	135631365	0.2085760433544547	chr2:135631365:C:A
chr2:135632270	['C', 'A']	56057	28972.92118789264	430.3339426449244	0.0119177157822877	0.0068191966773474	1.747671514135512	0.0805264	0.0805264	chr2	135632270	1.0940617159713035	chr2:135632270:C:A
chr2:135633160	['T', 'A']	56057	7379.789887780771	70.79743943043816	0.0156340434343486	0.0116160538882216	1.3458996992258383	0.17834	0.17834	chr2	135633160	0.7487512376941554	chr2:135633160:T:A
chr2:135635575	['G', 'A']	56057	2771.049432710147	-33.98699539369473	-0.015992615766593	0.0186560350185431	-0.8572355139072804	0.391318	0.391318	chr2	135635575	0.4074701747906568	chr2:135635575:G:A
chr2:135635587	['G', 'A']	56057	13021.161421537145	200.01754400080893	0.0137145745914777	0.0091050293473321	1.5062636338998885	0.132005	0.132005	chr2	135635587	0.8794096185571487	chr2:135635587:G:A
chr2:135636088	['A', 'G']	56057	25393.88901577333	442.4444952574803	0.0148735969394537	0.0071042977452747	2.093605514964028	0.0362996	0.0362996	chr2	135636088	1.4400981606043803	chr2:135636088:A:G
chr2:135638730	['T', 'C']	56057	25356.07093919497	432.6474175430805	0.0145538663730517	0.0071050718814049	2.0483770771048047	0.0405277	0.0405277	chr2	135638730	1.3922480423390284	chr2:135638730:T:C
chr2:135639322	['C', 'T']	56057	3638.2596114391736	-9.185070520052284	-0.0105697412097511	0.0163609257908267	-0.64603564277991	0.518259	0.518259	chr2	135639322	0.2854531472825367	chr2:135639322:C:T
chr2:135639863	['G', 'A']	56057	12917.843529768594	203.9480003851691	0.0142607130193605	0.0091304484957534	1.5618852705859008	0.118321	0.118321	chr2	135639863	0.9269381685188832	chr2:135639863:G:A
chr2:135643848	['A', 'G']	56057	22619.22803261432	423.2753247230872	0.0141940885035575	0.0073877506817485	1.9213004221466303	0.0546989	0.0546989	chr2	135643848	1.262021407281443	chr2:135643848:A:G
chr2:135644273	['C', 'T']	56057	25342.068691121887	425.8463978380013	0.0141549401409495	0.0071065694487231	1.9918105695136588	0.0463967	0.0463967	chr2	135644273	1.3335129078666017	chr2:135644273:C:T
chr2:135645133	['CCAGTACCCCATAATAAGAAATGCAGTAAAACATTTGAATATTTAAGTGAGGGAAATAAAGACTATTAATAGCCTCATG', 'C']	56057	3731.198094184408	9.782026078092647	-0.0042774319132761	0.0161513039964896	-0.264835081687881	0.791137	0.791137	chr2	135645133	0.1017483038700805	chr2:135645133:CCAGTACCCCATAATAAGAAATGCAGTAAAACATTTGAATATTTAAGTGAGGGAAATAAAGACTATTAATAGCCTCATG:C
chr2:135645702	['C', 'T']	56057	3805.4073076305513	13.739493702305824	-0.0040648083559242	0.0160106674133221	-0.2538812562268346	0.799588	0.799588	chr2	135645702	0.0971337322788947	chr2:135645702:C:T
chr2:135646424	['C', 'T']	56057	12653.294065560973	228.64676907462007	0.0186160914591055	0.0092560503349406	2.011234898845758	0.0443054	0.0443054	chr2	135646424	1.353543338172437	chr2:135646424:C:T
chr2:135646573	['C', 'T']	56057	3568.246348605511	-6.161434453905028	-0.0086172519897076	0.0164942319734517	-0.5224403296605468	0.601366	0.601366	chr2	135646573	0.2208611296605044	chr2:135646573:C:T
chr2:135648308	['G', 'A']	56057	12525.45785604682	220.56354105467267	0.0179188769206597	0.0092326108366127	1.940824457758024	0.0522846	0.0522846	chr2	135648308	1.281626210174643	chr2:135648308:G:A
chr2:135649498	['T', 'C']	56057	3845.274383173068	12.947400187157395	-0.0049915884105161	0.0159376156965132	-0.3131954305817664	0.754133	0.754133	chr2	135649498	0.1225520545647461	chr2:135649498:T:C
chr2:135649508	['T', 'C']	56057	22560.63442356761	420.2016990132327	0.0143207531175123	0.0073904122395595	1.9377475373912123	0.052659	0.052659	chr2	135649508	1.278527392449957	chr2:135649508:T:C
chr2:135649875	['A', 'G']	56057	25362.881824994645	421.69045096337686	0.0141486701212741	0.0071057055705157	1.9911703321880208	0.046467	0.046467	chr2	135649875	1.3328553655134523	chr2:135649875:A:G
chr2:135650721	['C', 'T']	56057	12952.693188710888	219.4089288436048	0.0151521194322904	0.009122549034101	1.6609523693049235	0.0967286	0.0967286	chr2	135650721	1.0144450979361004	chr2:135650721:C:T
chr2:135651251	['G', 'A']	56057	16806.798897432698	229.89295754236792	0.0107830538704285	0.0082058380914994	1.314071000450137	0.188828	0.188828	chr2	135651251	0.7239336067335573	chr2:135651251:G:A
chr2:135654309	['A', 'G']	56057	25326.162551293488	421.2366700843547	0.0141269262931478	0.0071061914542341	1.9879743437999224	0.0468194	0.0468194	chr2	135654309	1.3295741561746104	chr2:135654309:A:G
chr2:135654700	['C', 'T']	56057	25277.9602647825	418.611561846476	0.0140911495763566	0.0071125628754453	1.981163446020755	0.0475778	0.0475778	chr2	135654700	1.3225956436343942	chr2:135654700:C:T
chr2:135655655	['C', 'T']	56057	12478.232772314332	217.0478290847317	0.0179040340328795	0.0092523817650398	1.9350729885065905	0.0529864	0.0529864	chr2	135655655	1.2758355863027289	chr2:135655655:C:T
chr2:135655674	['T', 'C']	56057	25316.064516129045	425.9816364850385	0.0142684154252947	0.0071095163903561	2.00694599208595	0.0447602	0.0447602	chr2	135655674	1.34910798160074	chr2:135655674:T:C
chr2:135655745	['C', 'T']	56057	7020.003675880158	73.58710371559062	0.0170623920136915	0.011901906726257	1.4335847529412886	0.151696	0.151696	chr2	135655745	0.8190258707678564	chr2:135655745:C:T
chr2:135656080	['A', 'G']	56057	25386.52869912752	-388.5988156728208	-0.0198007050637142	0.0071980078766156	-2.7508590436586564	0.00594583	0.00594583	chr2	135656080	2.225787512069757	chr2:135656080:A:G
chr2:135656142	['CA', 'C']	56057	16830.203272487193	236.12653497904847	0.0112313373173951	0.0082033146067853	1.369121855707596	0.170967	0.170967	chr2	135656142	0.7670877089117397	chr2:135656142:CA:C
chr2:135656277	['T', 'C']	56057	25353.497894210872	421.479575062512	0.0140477045306675	0.007106114879337	1.976847372889373	0.0480638	0.0480638	chr2	135656277	1.3181818961665113	chr2:135656277:T:C
chr2:135656625	['CT', 'C']	56057	12974.620178412131	219.69512275085992	0.0152752916966233	0.009116990921093	1.6754751462220367	0.0938466	0.0938466	chr2	135656625	1.027581456958312	chr2:135656625:CT:C
chr2:135658291	['G', 'A']	56057	3804.443226647153	16.508832487654168	-0.0033180960957368	0.0160117276275958	-0.2072291118678678	0.835832	0.835832	chr2	135658291	0.0778810058205519	chr2:135658291:G:A
chr2:135658694	['C', 'A']	56057	7008.0	70.16976505490041	0.0166858641363879	0.01190937762925	1.4010693636421871	0.161199	0.161199	chr2	135658694	0.7926376566737878	chr2:135658694:C:A
chr2:135658837	['A', 'T']	56057	3806.74699354102	17.510994046502187	-0.0031797420882897	0.0160080705923792	-0.1986336872979253	0.84255	0.84255	chr2	135658837	0.0744043170681764	chr2:135658837:A:T
chr2:135658963	['G', 'A']	56057	22945.95865453249	443.92369367137456	0.0149167307326636	0.0073436582537424	2.031239774135987	0.0422354	0.0422354	chr2	135658963	1.374323388376799	chr2:135658963:G:A
chr2:135660090	['G', 'A']	56057	4409.314630795854	127.4939661096358	0.0216269291898253	0.01506991552858	1.4351061987580416	0.151262	0.151262	chr2	135660090	0.8202701616205827	chr2:135660090:G:A
chr2:135660772	['G', 'T']	56057	3571.146701404381	-4.044080892539229	-0.0078920936308381	0.0164834240899675	-0.4787896973203247	0.63209	0.63209	chr2	135660772	0.1992210803875873	chr2:135660772:G:T
chr2:135661171	['T', 'C']	56057	12490.782583096932	220.2299919981391	0.0182691858688332	0.0092415108629238	1.9768613747052688	0.0480622	0.0480622	chr2	135661171	1.3181963536737644	chr2:135661171:T:C
chr2:135662439	['A', 'G']	56057	3809.203856995041	13.634418111512812	-0.0040869237332699	0.0160021033672418	-0.2553991584404038	0.798416	0.798416	chr2	135662439	0.0977707685116609	chr2:135662439:A:G
chr2:135663150	['AAAAAAT', 'A']	56057	3784.8905209802056	10.855841977923363	-0.0045288477995363	0.0160497940544143	-0.2821748231897524	0.777811	0.777811	chr2	135663150	0.1091259192426599	chr2:135663150:AAAAAAT:A
chr2:135663338	['A', 'C']	56057	22477.410716197413	398.5515087898465	0.0136381069354028	0.0074017066560446	1.8425624750023413	0.0653982	0.0653982	chr2	135663338	1.1844342048993624	chr2:135663338:A:C
chr2:135665214	['C', 'T']	56057	12978.852236435978	218.43515406913133	0.0151216731117346	0.0091166484929114	1.6586877429235454	0.0971843	0.0971843	chr2	135665214	1.0124038891281495	chr2:135665214:C:T
chr2:135666334	['C', 'T']	56057	27036.34070796461	437.11695482361785	0.0131970109074979	0.007037115723162	1.8753437383530849	0.0607506	0.0607506	chr2	135666334	1.2164494284226155	chr2:135666334:C:T
chr2:135670175	['G', 'A']	56057	12993.974915969404	214.0389358112148	0.0146243067666358	0.0091206257329513	1.6034323954112657	0.108845	0.108845	chr2	135670175	0.96319151629936	chr2:135670175:G:A
chr2:135671518	['C', 'T']	56057	12462.33724895116	229.67931739458768	0.0190657478786729	0.0092526801799626	2.060564885832896	0.0393492	0.0393492	chr2	135671518	1.4050640927615194	chr2:135671518:C:T
chr2:135671869	['G', 'A']	56057	3807.358388207791	15.303387443125306	-0.0037916080691196	0.016007655407681	-0.2368621745380854	0.812765	0.812765	chr2	135671869	0.0900350066277573	chr2:135671869:G:A
chr2:135672137	['G', 'A']	56057	3575.38268719559	2.613154699134048	-0.006463466702371	0.0164732443273918	-0.3923614907856099	0.694793	0.694793	chr2	135672137	0.1581445656951282	chr2:135672137:G:A
chr2:135672287	['C', 'T']	56057	25302.22185542728	432.9633821791156	0.0146779225016114	0.0071090655860617	2.0646767601060603	0.0389582	0.0389582	chr2	135672287	1.409401117197078	chr2:135672287:C:T
chr2:135673103	['AAAAC', 'A']	56057	7020.876717216772	77.58449440778125	0.0173675234624474	0.0118999421795462	1.4594628444749034	0.144443	0.144443	chr2	135673103	0.840303500099022	chr2:135673103:AAAAC:A
chr2:135674551	['G', 'A']	56057	12455.66658936026	224.3715366536217	0.0186159957244907	0.0092524442286097	2.012008423344789	0.0442238	0.0442238	chr2	135674551	1.3543439427132962	chr2:135674551:G:A
chr2:135676170	['A', 'G']	56057	22936.59247626525	444.2148361892144	0.0150387348273956	0.0073446811242405	2.047568107179141	0.040607	0.040607	chr2	135676170	1.3913990945181465	chr2:135676170:A:G
chr2:135676291	['TG', 'T']	56057	25287.059859406225	432.1729538643731	0.0147185240542567	0.0071120466893583	2.069520167278986	0.0385019	0.0385019	chr2	135676291	1.4145178383056498	chr2:135676291:TG:T
chr2:135677956	['C', 'T']	56057	27031.84216351304	432.28766453908935	0.0130463552237871	0.007038656699726	1.8535291292577096	0.0638118	0.0638118	chr2	135677956	1.1950990046482273	chr2:135677956:C:T
chr2:135678166	['T', 'C']	56057	27073.37018164908	423.7335763774673	0.0125513782873098	0.0070418779793562	1.7823907662281429	0.0746909	0.0746909	chr2	135678166	1.1267323074286075	chr2:135678166:T:C
chr2:135680045	['A', 'G']	56057	25290.511570646064	427.8489465437258	0.0144868137939196	0.0071111040063148	2.037210225171065	0.0416337	0.0416337	chr2	135680045	1.3805549915110478	chr2:135680045:A:G
chr2:135680508	['G', 'A']	56057	16908.383048244832	228.41350784025192	0.0108086031342117	0.0081916407452838	1.3194674266488715	0.187018	0.187018	chr2	135680508	0.7281165917283958	chr2:135680508:G:A
chr2:135680898	['A', 'G']	56057	3849.412017626804	16.167100836157527	-0.0041868839616426	0.0159302583453478	-0.262825867030925	0.792686	0.792686	chr2	135680898	0.1008988120178258	chr2:135680898:A:G
chr2:135680947	['G', 'A']	56057	25283.510321694288	430.072769012832	0.0146559358458045	0.0071120751907434	2.0607116000235246	0.0393352	0.0393352	chr2	135680947	1.4052186373170046	chr2:135680947:G:A
chr2:135682730	['C', 'T']	56057	25306.160053523643	435.300218781842	0.0148156160214805	0.0071093300752703	2.0839679498095656	0.0371676	0.0371676	chr2	135682730	1.4298354814226475	chr2:135682730:C:T
chr2:135683840	['A', 'G']	56057	13079.13300615687	213.7804281214121	0.0148376580912169	0.0090925940890969	1.6318399288283474	0.102719	0.102719	chr2	135683840	0.9883492172405246	chr2:135683840:A:G
chr2:135686330	['A', 'T']	56057	25221.149438001787	428.69285089266486	0.0145825314374271	0.0071168237243481	2.0490224294213086	0.0404646	0.0404646	chr2	135686330	1.392924748330897	chr2:135686330:A:T
chr2:135686615	['G', 'T']	56057	25232.50122218852	434.1700118526561	0.0148459762485732	0.0071159258279302	2.086302837826423	0.0369557	0.0369557	chr2	135686615	1.4323185670762	chr2:135686615:G:T
chr2:135686972	['G', 'A']	56057	3793.2030006779178	12.960021750270284	-0.0042450425915352	0.0160257139857134	-0.2648894517473323	0.791096	0.791096	chr2	135686972	0.1017708113942719	chr2:135686972:G:A
chr2:135690137	['T', 'C']	56057	13657.60366920085	221.95160500656263	0.0162187273470206	0.0089970238417848	1.8026769331982984	0.0714443	0.0714443	chr2	135690137	1.1460324145608216	chr2:135690137:T:C
chr2:135690572	['G', 'A']	56057	3892.152393531576	9.828958255620083	-0.0054175356420923	0.0158641128464723	-0.3414962875340985	0.732731	0.732731	chr2	135690572	0.1350554341684607	chr2:135690572:G:A
chr2:135691285	['A', 'G']	56057	4403.707018983728	3.937221311854033	-0.0123681417558992	0.0151046291283698	-0.8188312106696574	0.412886	0.412886	chr2	135691285	0.3841698427872665	chr2:135691285:A:G
chr2:135691735	['A', 'G']	56057	12632.605807121843	218.1688312375175	0.0178729925504928	0.0092268591581294	1.9370613817970408	0.0527429	0.0527429	chr2	135691735	1.2778359947668514	chr2:135691735:A:G
chr2:135693862	['G', 'A']	56057	12516.125849793909	227.273813050505	0.0188203864617761	0.00923887425632	2.037086547519743	0.0416461	0.0416461	chr2	135693862	1.380425662391252	chr2:135693862:G:A
chr2:135694106	['C', 'T']	56057	25258.252908013987	416.5038905538968	0.0138524710487672	0.0071136648999314	1.947304412511854	0.0515032	0.0515032	chr2	135694106	1.2881657865089562	chr2:135694106:C:T
chr2:135695158	['A', 'G']	56057	3889.277523058534	16.555046326644604	-0.003482329383843	0.015866571359013	-0.2194758593427862	0.82628	0.82628	chr2	135695158	0.0828727591578212	chr2:135695158:A:G
chr2:135695720	['TGAAA', 'T']	56057	3769.268959734537	17.939211608105676	-0.0030571881432761	0.0160633272365105	-0.1903209776071421	0.849058	0.849058	chr2	135695720	0.0710626416528845	chr2:135695720:TGAAA:T
chr2:135695970	['A', 'T']	56057	3888.4855664585184	14.712339260138824	-0.0041183118115156	0.0158672279339976	-0.2595482858534856	0.795213	0.795213	chr2	135695970	0.0995165287841385	chr2:135695970:A:T
chr2:135697726	['A', 'G']	56057	3889.832688018557	15.105615587636212	-0.0040358124522634	0.0158657679617391	-0.2543723355841297	0.799209	0.799209	chr2	135697726	0.0973396341059866	chr2:135697726:A:G
chr2:135698520	['T', 'C']	56057	4436.791478580477	5.0180478491624445	-0.011971487179262	0.0150576651224075	-0.7950427295296312	0.426592	0.426592	chr2	135698520	0.3699872932570373	chr2:135698520:T:C
chr2:135698749	['G', 'A']	56057	93377.6522010671	128.41093295928587	-0.0090108858988945	0.0079852466931052	-1.1284417683269403	0.259138	0.259138	chr2	135698749	0.586468897395344	chr2:135698749:G:A
chr2:135702754	['T', 'G']	56057	13649.035002855924	235.0675488423201	0.0174253333088101	0.0090016485638717	1.9357935588317663	0.052898	0.052898	chr2	135702754	1.2765607477263203	chr2:135702754:T:G
chr2:135705091	['C', 'T']	56057	93366.3244839337	130.24203930939956	-0.0089133428088564	0.0079824382167607	-1.1166190788850832	0.264162	0.264162	chr2	135705091	0.5781296559768156	chr2:135705091:C:T
chr2:135705547	['G', 'A']	56057	25213.13951080165	420.6185247072617	0.014110121360587	0.0071195027627396	1.9818970271959573	0.0474956	0.0474956	chr2	135705547	1.323346621622091	chr2:135705547:G:A
chr2:135705884	['C', 'T']	56057	25188.84146384984	417.1259643087008	0.013961151372085	0.007119651743105	1.96093178091268	0.0498919	0.0498919	chr2	135705884	1.301969956798373	chr2:135705884:C:T
chr2:135706367	['G', 'T']	56057	110806.16010067654	355.36900635681366	0.0114364147928693	0.0272600337844409	0.4195304702592434	0.67483	0.67483	chr2	135706367	0.1708056188143139	chr2:135706367:G:T
chr2:135706698	['G', 'T']	56057	3571.2548302499417	-0.572828960068	-0.0069525949358588	0.0164806624172731	-0.4218638037614279	0.673126	0.673126	chr2	135706698	0.1719036341669915	chr2:135706698:G:T
chr2:135708867	['G', 'A']	56057	3704.934574763604	0.643045836113626	-0.0069126294384449	0.0165112593125927	-0.4186615513435012	0.675465	0.675465	chr2	135708867	0.1703971495296938	chr2:135708867:G:A
chr2:135709261	['C', 'G']	56057	4344.775063785751	-1.4817203364910054	-0.0137333764960722	0.0152151416719356	-0.9026124627812996	0.366735	0.366735	chr2	135709261	0.4356476404034292	chr2:135709261:C:G
chr2:135709549	['C', 'T']	56057	25205.69786444488	415.4141909526981	0.0137495406927037	0.0071159941623229	1.9322023569810487	0.0533396	0.0533396	chr2	135709549	1.2729502454598682	chr2:135709549:C:T
chr2:135709989	['C', 'A']	56057	3931.2103864131022	25.1491154642539	-0.0018736572913001	0.0158008200664923	-0.1185797498747242	0.905609	0.905609	chr2	135709989	0.0430592700880974	chr2:135709989:C:A
chr2:135712649	['C', 'T']	56057	22955.008869456586	430.3225348945357	0.0143592290000857	0.0073468045313381	1.954486326515942	0.0506487	0.0506487	chr2	135712649	1.2954316971955464	chr2:135712649:C:T
chr2:135713408	['A', 'C']	56057	12256.749183749936	231.1149137120329	0.0203097957349567	0.0093316233291312	2.1764483004317223	0.0295259	0.0295259	chr2	135713408	1.5297968554730748	chr2:135713408:A:C
chr2:135714537	['A', 'G']	56057	12245.092200099907	228.24122087367823	0.0201007965137349	0.0093339325393595	2.1535185120498115	0.0312822	0.0312822	chr2	135714537	1.5047027116779743	chr2:135714537:A:G
chr2:135716048	['C', 'T']	56057	2096.037391180248	35.42107968460461	0.0222188137221358	0.0213904623005655	1.0387252696987457	0.298937	0.298937	chr2	135716048	0.5244203281813599	chr2:135716048:C:T
chr2:135716719	['C', 'A']	56057	15809.640558916426	251.3775635442108	0.0107729957566612	0.0084872559322043	1.2693143511536884	0.204334	0.204334	chr2	135716719	0.6896593632558202	chr2:135716719:C:A
chr2:135717003	['A', 'G']	56057	2582.3955004017507	-28.955745116517782	-0.0025890681942186	0.0193887840941871	-0.133534324877796	0.893771	0.893771	chr2	135717003	0.0487737409089324	chr2:135717003:A:G
chr2:135719052	['G', 'A']	56057	2238.119777357548	-20.420362953435752	0.001559482371973	0.0207064265550322	0.0753139305726356	0.939965	0.939965	chr2	135719052	0.0268883172405758	chr2:135719052:G:A
chr2:135725785	['G', 'T']	56057	22880.4898119402	430.6228082306762	0.0143361799104051	0.0073505062674446	1.950366326997096	0.0511375	0.0511375	chr2	135725785	1.2912605074935697	chr2:135725785:G:T
chr2:135726662	['G', 'A']	56057	27869.148493021035	414.5104263413233	0.0094599655665222	0.0069942088540051	1.3525426197567778	0.176207	0.176207	chr2	135726662	0.753976842796912	chr2:135726662:G:A
chr2:135727624	['T', 'C']	56057	84244.66183928578	-105.26264475960586	-0.0108205383941784	0.0069337602283146	-1.560558490325618	0.118634	0.118634	chr2	135727624	0.9257908261804884	chr2:135727624:T:C
chr2:135727706	['G', 'A']	56057	23169.11922953335	428.0934426110238	0.0138536273546738	0.0072842574136863	1.901858565382993	0.0571948	0.0571948	chr2	135727706	1.2426434543182263	chr2:135727706:G:A
chr2:135728770	['T', 'C']	56057	23060.40473598744	425.7501526148274	0.0140040337214582	0.0072955944835142	1.9195192047889928	0.0549237	0.0549237	chr2	135728770	1.260240213688436	chr2:135728770:T:C
chr2:135728772	['C', 'T']	56057	23061.405057192307	429.0338078607324	0.014151293129	0.0072957301283584	1.93966784407144	0.0524251	0.0524251	chr2	135728772	1.2804607324523798	chr2:135728772:C:T
chr2:135732696	['T', 'C']	56057	13467.20120602298	246.1863381627617	0.0187937077391079	0.0090676376057235	2.0726134585754945	0.0382128	0.0382128	chr2	135732696	1.4177911387052886	chr2:135732696:T:C
chr2:135733161	['G', 'A']	56057	19162.709216441875	390.9820431988754	0.0150611020676029	0.0077993269150027	1.9310771598291847	0.0534785	0.0534785	chr2	135733161	1.2718207826153411	chr2:135733161:G:A
chr2:135733892	['A', 'G']	56057	1137.9337808644727	23.80557500324167	0.0045193711346025	0.0295630225056834	0.1528724315564722	0.878499	0.878499	chr2	135733892	0.0562587285280818	chr2:135733892:A:G
chr2:135735568	['C', 'T']	56057	1141.5207128145391	24.498562545576046	0.0052045507849173	0.0295637053684717	0.1760452798473544	0.860259	0.860259	chr2	135735568	0.0653707751093676	chr2:135735568:C:T
chr2:135737341	['T', 'C']	56057	3270.1166711265723	48.90406956241512	0.0055233385927027	0.0171663251115758	0.3217542809426447	0.74764	0.74764	chr2	135737341	0.1263074711849149	chr2:135737341:T:C
chr2:135737415	['C', 'T']	56057	21424.14655510757	401.50180327732886	0.0133600284505523	0.0074877197976603	1.7842586009597898	0.0743871	0.0743871	chr2	135737415	1.1285023720423544	chr2:135737415:C:T
chr2:135738245	['C', 'G']	56057	4247.37884464426	70.79165991253419	0.0049165711428751	0.0151602151640113	0.3243074778085329	0.745706	0.745706	chr2	135738245	0.1274323625330465	chr2:135738245:C:G
chr2:135738319	['C', 'G']	56057	4245.378666238494	69.14477483792498	0.0046174976706716	0.0151629956677895	0.3045241040647747	0.76073	0.76073	chr2	135738319	0.1187694566547317	chr2:135738319:C:G
chr2:135738923	['T', 'C']	56057	13911.226108057956	189.1753761670808	0.016472341298598	0.0089020283001083	1.850403160187383	0.0642607	0.0642607	chr2	135738923	1.1920545479335587	chr2:135738923:T:C
chr2:135739069	['A', 'G']	56057	13914.233942335144	188.05154528935333	0.0163657104095765	0.00890050949814	1.8387386040087483	0.0659589	0.0659589	chr2	135739069	1.1807265957187496	chr2:135739069:A:G
chr2:135739235	['G', 'A']	56057	13636.459563611712	206.6511427496406	0.0196689212707008	0.0089588260903145	2.195479750629937	0.0281333	0.0281333	chr2	135739235	1.550779322661234	chr2:135739235:G:A
chr2:135739340	['G', 'A']	56057	13640.299873275391	211.2130247022853	0.0199495547800198	0.0089598562652374	2.226548528174542	0.0259814	0.0259814	chr2	135739340	1.5853374508036726	chr2:135739340:G:A
chr2:135739358	['T', 'C']	56057	13919.95963093178	192.32549242195063	0.0166795422885396	0.0088997435769483	1.8741598726217348	0.0609136	0.0609136	chr2	135739358	1.2152857328917226	chr2:135739358:T:C
chr2:135740713	['A', 'C']	56057	3266.4661635354782	48.38174588866655	0.0051669770144873	0.0171749225876626	0.3008442680375741	0.763534	0.763534	chr2	135740713	0.1171716191398243	chr2:135740713:A:C
chr2:135742905	['A', 'G']	56057	28710.12159437614	440.4525804110079	0.0139748872663985	0.00674442542231	2.0720649115891656	0.038264	0.038264	chr2	135742905	1.4172096321360923	chr2:135742905:A:G
chr2:135743939	['T', 'G']	56057	28531.10759211348	433.6532855999087	0.0140954465330549	0.0067545513643062	2.0868072167665765	0.0369101	0.0369101	chr2	135743939	1.4328547781749914	chr2:135743939:T:G
chr2:135744270	['A', 'G']	56057	74773.66943195603	-271.80259888987337	-0.0187343285634664	0.0064336173304208	-2.9119432507871967	0.00359329	0.00359329	chr2	135744270	2.444507731218022	chr2:135744270:A:G
chr2:135746531	['A', 'C']	56057	28592.610694786417	437.4187189378998	0.0141745779327968	0.0067458753905509	2.101221429712651	0.035626	0.035626	chr2	135746531	1.448232936432229	chr2:135746531:A:C
chr2:135747976	['C', 'T']	56057	75714.15597345134	-236.47618535408685	-0.0178134974392576	0.0064306728185877	-2.7700829978113672	0.00560605	0.00560605	chr2	135747976	2.25134303311386	chr2:135747976:C:T
chr2:135748805	['G', 'A']	56057	82738.8078110225	-68.53839597123225	-0.0127802029387701	0.006708936938256	-1.9049520149599528	0.0567914	0.0567914	chr2	135748805	1.245717425122134	chr2:135748805:G:A
chr2:135752003	['T', 'C']	56057	12919.45705006959	164.04155427798105	0.0160421485095061	0.0091988933120434	1.7439215746206531	0.0811782	0.0811782	chr2	135752003	1.0905605827148923	chr2:135752003:T:C
chr2:135752298	['C', 'T']	56057	28443.103545491853	426.1832080426973	0.0138325009673835	0.0067566622728512	2.047238770977724	0.0406393	0.0406393	chr2	135752298	1.3910537812545387	chr2:135752298:C:T
chr2:135752442	['T', 'G']	56057	83023.43161332923	-55.194751998895335	-0.0128312859528342	0.0067322940129451	-1.905930716656419	0.0566643	0.0566643	chr2	135752442	1.24669047190147	chr2:135752442:T:G
chr2:135754247	['A', 'G']	56057	22496.80924174844	424.7125596441723	0.0138856025113366	0.007347083791468	1.8899474819467392	0.0587701	0.0587701	chr2	135754247	1.230843570313145	chr2:135754247:A:G
chr2:135754304	['C', 'T']	56057	6827.92327735442	157.54164047864165	0.0216670017442256	0.0123493310180564	1.754508135909991	0.0793489	0.0793489	chr2	135754304	1.100459089416271	chr2:135754304:C:T
chr2:135754381	['G', 'C']	56057	12908.38163458279	162.45057696740537	0.015911641209347	0.0092030044312497	1.7289615938157468	0.0838215	0.0838215	chr2	135754381	1.0766445716590107	chr2:135754381:G:C
chr2:135757139	['G', 'T']	56057	6524.349163306812	175.14651849336218	0.0282174317344308	0.0125698647543652	2.2448476802132262	0.0247818	0.0247818	chr2	135757139	1.605867152291002	chr2:135757139:G:T
chr2:135757888	['G', 'A']	56057	22427.00337427696	418.8772688540404	0.0136280039638468	0.0073608520580652	1.851416637142528	0.0641149	0.0641149	chr2	135757888	1.1930410307649797	chr2:135757888:G:A
chr2:135758151	['C', 'T']	56057	4255.161728196608	71.01429575887477	0.0047724987734967	0.0151562644875089	0.3148862160217683	0.752849	0.752849	chr2	135758151	0.1232921221298587	chr2:135758151:C:T
chr2:135758231	['T', 'C']	56057	4249.046564340535	69.18697216156204	0.0044545875104454	0.0151644170519474	0.2937526378485717	0.768948	0.768948	chr2	135758231	0.1141030283086319	chr2:135758231:T:C
chr2:135758289	['G', 'A']	56057	12613.15008118766	180.6447971247353	0.0194399714416628	0.0092713050640797	2.096789104371081	0.0360167	0.0360167	chr2	135758289	1.4434960815621507	chr2:135758289:G:A
chr2:135758354	['A', 'G']	56057	12644.903397710976	184.70876178007728	0.0197312269316074	0.009272210482687	2.1279960122183623	0.0333418	0.0333418	chr2	135758354	1.4770109579283586	chr2:135758354:A:G
chr2:135758441	['T', 'A']	56057	3268.8163731420527	49.23124540804572	0.0055107213391374	0.0171701508472379	0.3209477533520845	0.748251	0.748251	chr2	135758441	0.1259526940745512	chr2:135758441:T:A
chr2:135759178	['A', 'T']	56057	74732.332595936	-270.7997066637822	-0.018621956827661	0.0064277025313195	-2.89714042255752	0.00376727	0.00376727	chr2	135759178	2.4239732528235383	chr2:135759178:A:T
chr2:135762292	['C', 'T']	56057	4165.148604049595	166.77589141744156	0.0350670738924911	0.0155346773893359	2.257341624394691	0.0239906	0.0239906	chr2	135762292	1.6199588902801632	chr2:135762292:C:T
chr2:135762473	['C', 'T']	56057	28525.070866563183	428.29114214976886	0.0138811624650676	0.0067541136562503	2.055216001913423	0.0398628	0.0398628	chr2	135762473	1.3994321993173933	chr2:135762473:C:T
chr2:135762530	['TA', 'AA']	56057	6518.930328819426	174.06116462047913	0.0282522247620589	0.0125782097768221	2.24612446948685	0.0246999	0.0246999	chr2	135762530	1.6073048050211485	chr2:135762530:TA:AA
chr2:135762616	['T', 'G']	56057	12626.25239531108	182.5329990622353	0.0196075111270285	0.0092667242274377	2.115905323800709	0.0343573	0.0343573	chr2	135762616	1.463980972930861	chr2:135762616:T:G
chr2:135764025	['G', 'A']	56057	6522.163487787035	173.39493017055452	0.0280922024306338	0.0125712808033961	2.234633278022459	0.0254454	0.0254454	chr2	135764025	1.59439071765658	chr2:135764025:G:A
chr2:135765213	['T', 'G']	56057	13259.494182519007	190.8013559819209	0.0168268475893574	0.0091209030933845	1.8448663928424072	0.0650622	0.0650622	chr2	135765213	1.1866712556605847	chr2:135765213:T:G
chr2:135765475	['T', 'C']	56057	6540.050153769109	175.6204778110961	0.0284137350509044	0.0125701856958804	2.2604069453179507	0.0237998	0.0237998	chr2	135765475	1.6234266924922838	chr2:135765475:T:C
chr2:135767177	['A', 'G']	56057	4248.303141669492	71.45499224951831	0.0049043770955243	0.01515900937912	0.323528864773947	0.746296	0.746296	chr2	135767177	0.1270888861065015	chr2:135767177:A:G
chr2:135767196	['A', 'G']	56057	12618.250967937623	184.73997894843308	0.0197672075149909	0.0092694061731474	2.13252145237249	0.0329683	0.0329683	chr2	135767196	1.481903446537588	chr2:135767196:A:G
chr2:135767739	['G', 'T']	56057	22408.596452723803	417.98285175534096	0.0136353255875393	0.0073605453217246	1.852488503439382	0.063961	0.063961	chr2	135767739	1.1940847548837938	chr2:135767739:G:T
chr2:135770434	['C', 'G']	56057	75814.22938709965	-250.8095696400522	-0.018478999542153	0.0064396547523657	-2.869563703762924	0.00411192	0.00411192	chr2	135770434	2.38595534340396	chr2:135770434:C:G
chr2:135772678	['G', 'A']	56057	6803.606847213302	151.44643220162038	0.0208429802125785	0.0123716708217868	1.684734464149617	0.0920454	0.0920454	chr2	135772678	1.0359979106312882	chr2:135772678:G:A
chr2:135772821	['G', 'A']	56057	4333.463827585591	161.33966417865477	0.032364063772055	0.0152642573435046	2.120251450413793	0.0339892	0.0339892	chr2	135772821	1.468659057237307	chr2:135772821:G:A
chr2:135772873	['C', 'T']	56057	28617.693700773296	436.0101953508004	0.0142307891619567	0.006746631067042	2.1093178240433925	0.0349216	0.0349216	chr2	135772873	1.4569058664769956	chr2:135772873:C:T
chr2:135774655	['G', 'A']	56057	22682.046246899925	405.7548568895109	0.0130580121344893	0.0073386877137082	1.7793388469300475	0.0751896	0.0751896	chr2	135774655	1.1238422255647809	chr2:135774655:G:A
chr2:135775625	['G', 'A']	56057	6818.364898133943	151.16148585460252	0.0205917445590158	0.0123676958431504	1.66496207702424	0.0959259	0.0959259	chr2	135775625	1.0180641174546383	chr2:135775625:G:A
chr2:135777665	['T', 'A']	56057	22611.067169905604	387.8976375123984	0.0122427546997894	0.0073506488419676	1.665533881837862	0.0958119	0.0958119	chr2	135777665	1.018580547462398	chr2:135777665:T:A
chr2:135777794	['A', 'C']	56057	12615.825910064246	181.0463043659257	0.0193672110441016	0.0092733466714071	2.088481292715747	0.0367589	0.0367589	chr2	135777794	1.4346374932347268	chr2:135777794:A:C
chr2:135778525	['G', 'A']	56057	22410.39756628483	413.0057634451297	0.0132684254097197	0.0073604421945907	1.8026668858931825	0.0714459	0.0714459	chr2	135778525	1.1460226886150104	chr2:135778525:G:A
chr2:135778543	['C', 'G']	56057	12617.475912643187	183.8565636464436	0.0197004581226032	0.0092691838577223	2.1253713838236594	0.03356	0.03356	chr2	135778543	1.4741780478433373	chr2:135778543:C:G
chr2:135779487	['G', 'A']	56057	12913.455444131185	163.10099705533537	0.0158848799205245	0.0092006920949468	1.7264875029617328	0.0842653	0.0842653	chr2	135779487	1.0743512287082675	chr2:135779487:G:A
chr2:135781369	['T', 'A']	56057	82999.48062651634	-65.78727000285487	-0.0133599038772884	0.006726466558543	-1.9861696718495567	0.0470194	0.0470194	chr2	135781369	1.327722917073089	chr2:135781369:T:A
chr2:135781760	['C', 'T']	56057	28498.57547102483	435.6427841171912	0.0141999024095853	0.0067547111061892	2.102222017544785	0.0355383	0.0355383	chr2	135781760	1.449303350821025	chr2:135781760:C:T
chr2:135781943	['G', 'A']	56057	75791.81639279914	-239.4318296486258	-0.017993566989563	0.0064351950904629	-2.7961183362148456	0.00517381	0.00517381	chr2	135781943	2.286189524105497	chr2:135781943:G:A
chr2:135782100	['T', 'G']	56057	28522.070438366434	436.5602118602097	0.0142764675227222	0.0067537161945197	2.113868440949099	0.0345309	0.0345309	chr2	135782100	1.461792102219906	chr2:135782100:T:G
chr2:135782513	['A', 'G']	56057	28503.62713679026	432.33598757162287	0.0141425086023301	0.0067548837291311	2.093671655862722	0.0362937	0.0362937	chr2	135782513	1.4401687549277924	chr2:135782513:A:G
chr2:135784017	['TTC', 'T']	56057	6785.59983219979	151.42787728202916	0.0206169399336091	0.0123930498349347	1.6635888831409356	0.0962002	0.0962002	chr2	135784017	1.0168240250639948	chr2:135784017:TTC:T
chr2:135784989	['G', 'A']	56057	28704.072309147028	415.8786100645414	0.0134733061296467	0.0067504763082307	1.9959045131702755	0.0459491	0.0459491	chr2	135784989	1.337722990673117	chr2:135784989:G:A
chr2:135784990	['A', 'G']	56057	28705.58454950937	415.1283664279394	0.0134240386297972	0.00675049379478	1.988600988001435	0.0467501	0.0467501	chr2	135784990	1.330217455820303	chr2:135784990:A:G
chr2:135785169	['T', 'C']	56057	4249.379023050025	74.70764271189404	0.0058155091731325	0.0151569002302089	0.3836872371530035	0.701212	0.701212	chr2	135785169	0.1541506603346752	chr2:135785169:T:C
chr2:135785577	['G', 'A']	56057	6547.643445331607	169.06777515778208	0.0269332527804598	0.0125566260575525	2.14494344714997	0.0319617	0.0319617	chr2	135785577	1.4953701292020924	chr2:135785577:G:A
chr2:135786853	['C', 'T']	56057	22586.237902362434	410.0193980412322	0.0133801916282684	0.0073530948046965	1.819668042321749	0.0688149	0.0688149	chr2	135786853	1.1623175168928122	chr2:135786853:C:T
chr2:135787081	['G', 'T']	56057	88926.51815311055	-55.59938528225125	-0.0122778182228525	0.0072927933341005	-1.6835549370969392	0.0922733	0.0922733	chr2	135787081	1.0349239472964369	chr2:135787081:G:T
chr2:135787182	['A', 'G']	56057	75822.46817127564	-241.34802056183992	-0.0180326510955213	0.0064374907235368	-2.801192556222293	0.00509316	0.00509316	chr2	135787182	2.293012680386626	chr2:135787182:A:G
chr2:135787612	['CTAAA', 'C']	56057	22796.253296222945	409.6792976325239	0.0129149292533667	0.0073314899197211	1.7615695301750964	0.0781475	0.0781475	chr2	135787612	1.1070849108446836	chr2:135787612:CTAAA:C
chr2:135787729	['A', 'G']	56057	3269.349931312555	45.39707992075108	0.0044881481722926	0.0171672196993225	0.2614371022740341	0.793756	0.793756	chr2	135787729	0.1003129788564493	chr2:135787729:A:G
chr2:135787878	['AAC', 'A']	56057	22593.22432157577	429.79492606172175	0.0137916960189182	0.0073440816772435	1.877933365263797	0.0603955	0.0603955	chr2	135787878	1.2189954189612198	chr2:135787878:AAC:A
chr2:135788274	['C', 'G']	56057	88931.2779938624	-56.90728015117735	-0.0122964443913124	0.0072929953637409	-1.6860622800402896	0.0917894	0.0917894	chr2	135788274	1.037207468987312	chr2:135788274:C:G
chr2:135789357	['C', 'T']	56057	22580.23651059882	426.14347847805794	0.0135741355931414	0.0073434892496132	1.8484585640070768	0.0645413	0.0645413	chr2	135789357	1.1901622912230887	chr2:135789357:C:T
chr2:135789497	['A', 'G']	56057	10158.0	206.8629651159439	0.023599144289446	0.010165675319455	2.321453671088824	0.0202659	0.0202659	chr2	135789497	1.6932341046607775	chr2:135789497:A:G
chr2:135794947	['G', 'A']	56057	22966.0748821597	386.96611906363455	0.0115255891893196	0.0073124814002963	1.5761529579894018	0.114996	0.114996	chr2	135794947	0.9393172658041284	chr2:135794947:G:A
chr2:135795868	['C', 'T']	56057	12739.499857260103	182.3420832886297	0.0179473865923689	0.0092640414880315	1.9373171650359704	0.0527116	0.0527116	chr2	135795868	1.2780938010754064	chr2:135795868:C:T
chr2:135795959	['C', 'T']	56057	75847.64872147178	-237.43590415750043	-0.0178722231772665	0.0064432723851109	-2.7737804812606424	0.00554274	0.00554274	chr2	135795959	2.256275492905574	chr2:135795959:C:T
chr2:135796355	['C', 'T']	56057	12725.0	184.5222226362728	0.0182048979785863	0.0092664630102143	1.9646005124629773	0.0494654	0.0494654	chr2	135796355	1.305698474667227	chr2:135796355:C:T
chr2:135797320	['G', 'A']	56057	88789.08735057985	-36.26465297298344	-0.0110757429804604	0.0072758082860012	-1.5222697664767273	0.127947	0.127947	chr2	135797320	0.8929698926507315	chr2:135797320:G:A
chr2:135797914	['T', 'C']	56057	20202.162316461792	355.4565798632435	0.0186818958204935	0.0076551493687649	2.440435179060093	0.0146727	0.0146727	chr2	135797914	1.8334899620117373	chr2:135797914:T:C
chr2:135798612	['T', 'C']	56057	88767.58352361924	-67.28466155135138	-0.01297606754508	0.0072761578482549	-1.7833680653577435	0.0745318	0.0745318	chr2	135798612	1.1276583900990442	chr2:135798612:T:C
chr2:135798910	['G', 'A']	56057	22336.18763938696	477.6938376860525	0.0166356013527549	0.0073708260338682	2.256952107717108	0.0240149	0.0240149	chr2	135798910	1.6195192174588566	chr2:135798910:G:A
chr2:135802433	['T', 'C']	56057	15519.66113004228	268.07179361061463	0.0209385152387471	0.0084855075141712	2.467561922934929	0.0136066	0.0136066	chr2	135802433	1.866250382196278	chr2:135802433:T:C
chr2:135802894	['C', 'T']	56057	23041.097804747464	424.6829245543207	0.0131470103414283	0.0072985665510384	1.8013140319392908	0.0716588	0.0716588	chr2	135802894	1.144730468814925	chr2:135802894:C:T
chr2:135803987	['G', 'A']	56057	85038.10196071435	-115.23535962572603	-0.0115850293824396	0.006928125605878	-1.672173693359506	0.0944957	0.0944957	chr2	135803987	1.024587953488206	chr2:135803987:G:A
chr2:135804165	['G', 'A']	56057	26186.73715855769	481.1818097472004	0.0133495921389143	0.0069760508261874	1.913631719654496	0.0556723	0.0556723	chr2	135804165	1.254360836234382	chr2:135804165:G:A
chr2:135805714	['A', 'T']	56057	9424.504370785316	177.477359780556	0.0229797332270778	0.0103945610336392	2.210745903815458	0.0270575	0.0270575	chr2	135805714	1.5677123328811142	chr2:135805714:A:T
chr2:135807758	['G', 'A']	56057	16025.291497831167	234.5920643743495	0.0174402318317184	0.0083716417668868	2.083251089493748	0.0372329	0.0372329	chr2	135807758	1.4290731360902835	chr2:135807758:G:A
chr2:135814252	['T', 'C']	56057	3144.617064554116	50.82783934612422	0.006834877198519	0.0174984189187176	0.3905997010511615	0.696095	0.696095	chr2	135814252	0.1573314857338362	chr2:135814252:T:C
chr2:135814282	['G', 'T']	56057	23692.45298641968	424.57967529576274	0.0120701138506142	0.0072353724842083	1.6682090489408912	0.0952798	0.0952798	chr2	135814282	1.020999163143536	chr2:135814282:G:T
chr2:135814412	['T', 'A']	56057	15485.828754415385	266.1925510925755	0.0206723126233162	0.0084930850417503	2.434016911604586	0.0149354	0.0149354	chr2	135814412	1.8257831416258727	chr2:135814412:T:A
chr2:135815824	['C', 'T']	56057	3141.3922747546835	49.67625084851458	0.0064971417636476	0.0175057867956122	0.3711425164435427	0.710533	0.710533	chr2	135815824	0.148415746891914	chr2:135815824:C:T
chr2:135816735	['A', 'G']	56057	15485.104954239738	263.86410233252343	0.0205088758657378	0.0084933311971248	2.414703417274068	0.0157512	0.0157512	chr2	135816735	1.8026863540314708	chr2:135816735:A:G
chr2:135816893	['G', 'C']	56057	3146.51552739604	51.39122819254336	0.0069807544308915	0.0174962465844046	0.3989858280297598	0.689905	0.689905	chr2	135816893	0.161210707547186	chr2:135816893:G:C
chr2:135817398	['G', 'C']	56057	3143.112139862634	51.08113268336032	0.0068325893957949	0.0175012316299842	0.3904062034176436	0.696238	0.696238	chr2	135817398	0.1572422770299837	chr2:135817398:G:C
chr2:135820470	['A', 'G']	56057	15479.276134579706	262.6534255026746	0.0204480832262314	0.0084939569355413	2.407368365698958	0.0160712	0.0160712	chr2	135820470	1.7939516942434302	chr2:135820470:A:G
chr2:135820624	['A', 'C']	56057	15479.38068222365	261.2739032518863	0.0203442860187117	0.0084943738697918	2.395030679195936	0.0166222	0.0166222	chr2	135820624	1.7793114965188666	chr2:135820624:A:C
chr2:135824115	['G', 'C']	56057	3454.061616954474	49.47917177497888	0.0048219521809376	0.0167204593513435	0.2883863463087349	0.773052	0.773052	chr2	135824115	0.1117912919115598	chr2:135824115:G:C
chr2:135825155	['G', 'T']	56057	3455.1849109786995	51.38533456619027	0.0053157155952435	0.0167185233748939	0.317953653922934	0.750521	0.750521	chr2	135825155	0.1246371514466604	chr2:135825155:G:T
chr2:135825239	['A', 'G']	56057	23140.77931231376	397.51568964882347	0.0120748187327825	0.0072950431669244	1.6552086747792802	0.0978878	0.0978878	chr2	135825239	1.0092714320256817	chr2:135825239:A:G
chr2:135827309	['A', 'G']	56057	3143.729052173292	49.47406193490127	0.0062550796407205	0.0175008118822395	0.3574165406045222	0.720781	0.720781	chr2	135827309	0.1421966700088941	chr2:135827309:A:G
chr2:135827753	['C', 'T']	56057	23308.247386448784	403.4694577546176	0.0118613680990043	0.0072782513502337	1.6297002574146366	0.10317	0.10317	chr2	135827753	0.986446569458324	chr2:135827753:C:T
chr2:135828457	['G', 'A']	56057	23529.938251561103	398.0459533142845	0.0105957602473336	0.0072545423149126	1.460569087253468	0.144139	0.144139	chr2	135828457	0.8412184952916204	chr2:135828457:G:A
chr2:135828613	['C', 'T']	56057	23517.35620617674	381.74871378311394	0.0097757339547543	0.0072568768239523	1.347099336520101	0.177954	0.177954	chr2	135828613	0.7496922456011099	chr2:135828613:C:T
chr2:135828840	['G', 'A']	56057	4537.323765008117	77.69218601146335	0.0055231013357874	0.014796324450752	0.3732752248148173	0.708945	0.708945	chr2	135828840	0.1493874561047008	chr2:135828840:G:A
chr2:135829255	['C', 'T']	56057	23138.127607186823	398.6541382524578	0.0121436617881257	0.0072941394395021	1.6648518840153483	0.0959479	0.0959479	chr2	135829255	1.0179645261749144	chr2:135829255:C:T
chr2:135829258	['T', 'C']	56057	15427.027227634446	261.4432455224013	0.0204783818760097	0.0085050233754293	2.407798423596459	0.0160522	0.0160522	chr2	135829258	1.7944654378769431	chr2:135829258:T:C
chr2:135831708	['G', 'A']	56057	86210.9170681226	-106.35276614345992	-0.0104763892409056	0.0070618600814401	-1.48351696579764	0.137943	0.137943	chr2	135831708	0.8603003331587491	chr2:135831708:G:A
chr2:135831809	['G', 'A']	56057	25568.473387456503	448.4049251138346	0.0101109586389513	0.0070798064089377	1.4281405528528257	0.153257	0.153257	chr2	135831809	0.8145796799942455	chr2:135831809:G:A
chr2:135832171	['G', 'A']	56057	25577.600910307912	444.5546024988072	0.0099822290768067	0.0070788542463475	1.410147564764062	0.158502	0.158502	chr2	135832171	0.7999652534242498	chr2:135832171:G:A
chr2:135832988	['C', 'T']	56057	15852.9592098924	230.8388488913243	0.0201359789910403	0.0084348750340988	2.3872290827829343	0.0169792	0.0169792	chr2	135832988	1.7700827760337836	chr2:135832988:C:T
chr2:135835928	['C', 'T']	56057	25076.256241133226	439.1185757272181	0.0124486173257616	0.0072293525405241	1.7219546641253098	0.0850832	0.0850832	chr2	135835928	1.0701561845402596	chr2:135835928:C:T
chr2:135836108	['T', 'C']	56057	25762.59328586349	450.0934446219634	0.01022514194397	0.0070912929114758	1.4419291477048897	0.149328	0.149328	chr2	135836108	0.8258587515157094	chr2:135836108:T:C
chr2:135836124	['T', 'C']	56057	15874.264874141834	229.95239627914407	0.0197873431096267	0.0084396634536985	2.3445654223279844	0.0190527	0.0190527	chr2	135836124	1.720043470801396	chr2:135836124:T:C
chr2:135837856	['T', 'C']	56057	15871.481801776066	220.2288322306166	0.0193792051320478	0.008437220085812	2.2968708810424	0.0216298	0.0216298	chr2	135837856	1.6649474962473605	chr2:135837856:T:C
chr2:135838136	['G', 'A']	56057	22926.08978179028	383.79984011563073	0.0113078775001852	0.0073243833872658	1.54386750423867	0.122626	0.122626	chr2	135838136	0.9114174379792848	chr2:135838136:G:A
chr2:135839580	['GTCT', 'G']	56057	2179.038871842444	46.9760959162212	-0.0065928231665812	0.0215984344650278	-0.305245418470323	0.76018	0.76018	chr2	135839580	0.1190835606785846	chr2:135839580:GTCT:G
chr2:135840746	['C', 'T']	56057	2891.257885534861	27.23484705546494	0.0026089829785832	0.0182032547255094	0.1433250821308965	0.886034	0.886034	chr2	135840746	0.0525496125045167	chr2:135840746:C:T
chr2:135841647	['A', 'T']	56057	15155.540718936758	220.0882604911536	0.0200177534565924	0.0085896885443893	2.330439963352066	0.0197864	0.0197864	chr2	135841647	1.7036332155134957	chr2:135841647:A:T
chr2:135841950	['C', 'T']	56057	3096.6628958872334	14.847774496860664	-0.0001903133927928	0.0176122909250903	-0.0108057148046389	0.991378	0.991378	chr2	135841950	0.003760722897697	chr2:135841950:C:T
chr2:135842606	['G', 'A']	56057	11593.206811046097	255.31444491145209	0.0234031939258648	0.0096027331979811	2.437138827389792	0.0148071	0.0148071	chr2	135842606	1.8295299905890383	chr2:135842606:G:A
chr2:135843597	['G', 'A']	56057	2884.1318997055414	14.882187843054115	-0.0015047442654039	0.0182368284250729	-0.082511291455436	0.93424	0.93424	chr2	135843597	0.0295415420927879	chr2:135843597:G:A
chr2:135846020	['G', 'A']	56057	1303.0232446125303	57.39056004957231	0.0135104792011867	0.0276827625912743	0.4880466375651874	0.625519	0.625519	chr2	135846020	0.2037594941722643	chr2:135846020:G:A
chr2:135846186	['CAG', 'C']	56057	1495.053340469182	69.16644466182156	0.0144360784496126	0.0260344562070187	0.5544989430476666	0.57924	0.57924	chr2	135846186	0.2371414551336832	chr2:135846186:CAG:C
chr2:135846543	['A', 'G']	56057	3121.167035358761	-3.7529382987056734	-0.0084672552377488	0.0175654034351021	-0.4820416034867774	0.629778	0.629778	chr2	135846543	0.2008125146195812	chr2:135846543:A:G
chr2:135846640	['C', 'T']	56057	1500.829971798807	68.52712289029228	0.0146360876124329	0.0259747592498874	0.5634734655912682	0.573115	0.573115	chr2	135846640	0.2417582247092759	chr2:135846640:C:T
chr2:135846775	['A', 'G']	56057	1501.2678109443857	67.86010012481714	0.013895332551611	0.0259685035875651	0.5350840684661055	0.592594	0.592594	chr2	135846775	0.2272427500548928	chr2:135846775:A:G
chr2:135846776	['A', 'G']	56057	1502.8230009466165	67.79474570360159	0.0138747623931024	0.0259688280183051	0.5342852739955108	0.593146	0.593146	chr2	135846776	0.2268383940049515	chr2:135846776:A:G
chr2:135847129	['T', 'C']	56057	3122.002480415425	-3.508158022886579	-0.0084031994147768	0.0175655377412652	-0.4783912419052198	0.632374	0.632374	chr2	135847129	0.1990259943512359	chr2:135847129:T:C
chr2:135847541	['C', 'G']	56057	1501.446351088334	67.93360813219388	0.0141447221874589	0.0259723959286139	0.5446059819177316	0.586027	0.586027	chr2	135847541	0.2320823742875704	chr2:135847541:C:G
chr2:135847832	['A', 'T']	56057	4002.6426277476457	-7.817177681790376	-0.0134731128977925	0.0155947144174424	-0.863953807497948	0.387617	0.387617	chr2	135847832	0.4115971840353872	chr2:135847832:A:T
chr2:135850133	['T', 'C']	56057	10276.549969672102	181.73282333889944	0.0227441659807584	0.0100273770930358	2.268206906924296	0.0233204	0.0233204	chr2	135850133	1.6322640046719037	chr2:135850133:T:C
chr2:135851750	['G', 'A']	56057	3688.394783322331	-10.418733499557586	-0.014538710649616	0.0162238072536575	-0.8961343303889653	0.370185	0.370185	chr2	135851750	0.4315811829607748	chr2:135851750:G:A
chr2:135855028	['C', 'T']	56057	1497.427401366856	69.56183141835092	0.0149538008751327	0.0260080765305898	0.5749675819949466	0.565316	0.565316	chr2	135855028	0.2477087226358025	chr2:135855028:C:T
chr2:135857385	['C', 'T']	56057	1501.107112910995	67.99187514635088	0.0140045587595562	0.0259685476994627	0.5392892556654603	0.589689	0.589689	chr2	135857385	0.2293769734327372	chr2:135857385:C:T
chr2:135857652	['C', 'T']	56057	16886.204931047403	295.5809174448051	0.0221673256528153	0.0082217950044246	2.696166182796553	0.00701636	0.00701636	chr2	135857652	2.1538881360042645	chr2:135857652:C:T
chr2:135858615	['AG', 'A']	56057	3118.278134589309	-1.0670501939912451	-0.0074750145012763	0.0175731122824496	-0.4253665703110377	0.670571	0.670571	chr2	135858615	0.1735552323153519	chr2:135858615:AG:A
chr2:135859907	['G', 'A']	56057	20385.45505166784	211.17719749985915	0.004703091391388	0.0076799661824041	0.6123843881192457	0.540286	0.540286	chr2	135859907	0.2673762858413717	chr2:135859907:G:A
chr2:135860608	['T', 'C']	56057	23277.24572733436	377.0923353849163	0.0102696636910458	0.0072862170028285	1.4094644294918848	0.158703	0.158703	chr2	135860608	0.7994148635971916	chr2:135860608:T:C
chr2:135860937	['A', 'G']	56057	23269.150980427145	374.1664379431162	0.0101798627119119	0.0072872644168493	1.3969388414635384	0.162437	0.162437	chr2	135860937	0.7893150399618389	chr2:135860937:A:G
chr2:135861544	['T', 'G']	56057	1512.053947016323	68.75605029745095	0.0139616490598821	0.025871288212072	0.5396580543433247	0.589435	0.589435	chr2	135861544	0.2295640797932382	chr2:135861544:T:G
chr2:135861643	['T', 'C']	56057	1512.134874759152	68.79971140747351	0.0139865594818387	0.0258712628763406	0.5406214435179142	0.588771	0.588771	chr2	135861643	0.2300535893807189	chr2:135861643:T:C
chr2:135863387	['T', 'C']	56057	3120.222646423921	-0.9112181582181816	-0.0074670329528647	0.0175678915352574	-0.4250386529242255	0.67081	0.67081	chr2	135863387	0.1734004718374963	chr2:135863387:T:C
chr2:135864288	['G', 'T']	56057	4000.428181477583	-5.250328668962709	-0.012876940798517	0.0155978205322885	-0.8255602615673694	0.409057	0.409057	chr2	135864288	0.3882161710619442	chr2:135864288:G:T
chr2:135864371	['C', 'T']	56057	4000.285444133231	-7.844544871383559	-0.0136598154713435	0.0155978472537633	-0.8757500473693739	0.38117	0.38117	chr2	135864371	0.4188812878531265	chr2:135864371:C:T
chr2:135866330	['A', 'G']	56057	1500.08027973026	66.415472032462	0.0124364894622604	0.0259710610837816	0.4788595052832398	0.63204	0.63204	chr2	135866330	0.1992554355948942	chr2:135866330:A:G
chr2:135866553	['G', 'A']	56057	1501.026776794634	65.78479238509532	0.0119807256010188	0.0259655023830579	0.4614093509254058	0.644507	0.644507	chr2	135866553	0.1907723614062116	chr2:135866553:G:A
chr2:135866585	['G', 'A']	56057	1506.080600849181	65.17962264655186	0.0115607263102551	0.0259229870919748	0.4459642814015868	0.655625	0.655625	chr2	135866585	0.1833444944623669	chr2:135866585:G:A
chr2:135867116	['C', 'G']	56057	3490.560412503569	6.268421963064084	-0.0121219682420844	0.0166664258169716	-0.7273286051374291	0.467028	0.467028	chr2	135867116	0.3306570811448923	chr2:135867116:C:G
chr2:135867349	['T', 'C']	56057	16928.623873672943	294.1560784987431	0.0221519847352128	0.0082106732645208	2.697949853994773	0.00697888	0.00697888	chr2	135867349	2.1562142691889004	chr2:135867349:T:C
chr2:135867543	['A', 'C']	56057	23279.07637550845	370.6499139868484	0.0099307456188239	0.0072860561533298	1.362979561210958	0.172894	0.172894	chr2	135867543	0.7622200779354777	chr2:135867543:A:C
chr2:135868508	['A', 'G']	56057	23271.15133727051	379.3994111500697	0.0104595540322883	0.0072859889503287	1.4355709435733457	0.15113	0.15113	chr2	135868508	0.8206493176515124	chr2:135868508:A:G
chr2:135870810	['G', 'A']	56057	16928.509937201172	294.1583684598145	0.0221002661102405	0.0082111578090519	2.6914920677662817	0.00711543	0.00711543	chr2	135870810	2.1477988494821054	chr2:135870810:G:A
chr2:135873835	['TA', 'T']	56057	16919.52740801542	283.918394495718	0.0214759778864722	0.0082126666266686	2.6149823026706422	0.0089256	0.0089256	chr2	135873835	2.0493625799294213	chr2:135873835:TA:T
chr2:135873845	['A', 'C']	56057	1535.0821529239663	73.17941087483686	0.0165452865342543	0.0256859605538055	0.6441373488679234	0.519489	0.519489	chr2	135873845	0.2844236440449727	chr2:135873845:A:C
chr2:135874555	['A', 'C']	56057	1819.1298057195868	77.60123525352205	0.011141863993615	0.0234591531208172	0.4749474090660152	0.634826	0.634826	chr2	135874555	0.1973452945427483	chr2:135874555:A:C
chr2:135875441	['C', 'G']	56057	17849.776328467935	346.7280605950851	0.0227813537451653	0.0080988629354921	2.812907679339687	0.00491128	0.00491128	chr2	135875441	2.3088053053331707	chr2:135875441:C:G
chr2:135876392	['G', 'A']	56057	23747.27088164984	391.0290923881041	0.0106120082397043	0.0072294972302853	1.4678763822260288	0.142143	0.142143	chr2	135876392	0.8472745227918845	chr2:135876392:G:A
chr2:135877773	['C', 'G']	56057	23636.63819005816	396.6538784865296	0.0113549603558626	0.0072361265917746	1.5692042160746476	0.116606	0.116606	chr2	135877773	0.9332791022369534	chr2:135877773:C:G
chr2:135879243	['ACT', 'A']	56057	21863.68031046481	323.5301124500389	0.0147707147282251	0.0075345759971053	1.9603909674412707	0.0499551	0.0499551	chr2	135879243	1.3014201673220362	chr2:135879243:ACT:A
chr2:135879339	['G', 'A']	56057	16855.405466645258	298.5155976056552	0.0225547577605988	0.0082287363036393	2.7409746683246654	0.00612766	0.00612766	chr2	135879339	2.212705340017149	chr2:135879339:G:A
chr2:135880052	['C', 'T']	56057	17734.60402203387	298.8143649109627	0.0233094898828892	0.0083286469357512	2.798712691593628	0.00513243	0.00513243	chr2	135880052	2.289676965156795	chr2:135880052:C:T
chr2:135882531	['T', 'C']	56057	23645.27977157135	398.4347144118233	0.0115182337617593	0.0072367341202753	1.591634233111923	0.111473	0.111473	chr2	135882531	0.9528303108308394	chr2:135882531:T:C
chr2:135883812	['T', 'C']	56057	17953.28107326994	352.14825636149686	0.0227734872523402	0.0080949439901671	2.813297692980093	0.00490533	0.00490533	chr2	135883812	2.3093317706778804	chr2:135883812:T:C
chr2:135886330	['T', 'C']	56057	20525.661569753964	332.0007478351979	0.0186229078034017	0.0076942632264301	2.4203627111990498	0.0155082	0.0155082	chr2	135886330	1.8094386067919688	chr2:135886330:T:C
chr2:135889097	['C', 'T']	56057	2851.0	-15.609862478333616	-0.0146818761068476	0.018359294488802	-0.7996971842138386	0.42389	0.42389	chr2	135889097	0.3727468287633333	chr2:135889097:C:T
chr2:135889330	['C', 'T']	56057	17174.531881110393	278.16049636758	0.0223198188453832	0.0081984047385146	2.7224587657314387	0.00648182	0.00648182	chr2	135889330	2.1883030334846425	chr2:135889330:C:T
chr2:135890507	['T', 'C']	56057	23959.556384269505	395.28454161690246	0.0109308153018995	0.0072037890002929	1.5173702757611387	0.129179	0.129179	chr2	135890507	0.8888080817387035	chr2:135890507:T:C
chr2:135891313	['G', 'T']	56057	21685.255272454764	349.1905729967219	0.0099041003450776	0.0074355105894871	1.332000032261504	0.182866	0.182866	chr2	135891313	0.7378670347368739	chr2:135891313:G:T
chr2:135894475	['G', 'A']	56057	21599.39435790375	340.5758253845352	0.0098172292961476	0.0074470033347193	1.318279159400654	0.187416	0.187416	chr2	135894475	0.7271933354594958	chr2:135894475:G:A
chr2:135894921	['G', 'A']	56057	21981.62685821361	357.30340024231896	0.009775454742233	0.0073998170345487	1.3210400603951242	0.186493	0.186493	chr2	135894921	0.7293374647583866	chr2:135894921:G:A
chr2:135894954	['G', 'A']	56057	21974.231958026983	361.55338173028485	0.0099670488904439	0.0074008494729105	1.346743901078712	0.178068	0.178068	chr2	135894954	0.7494141191222459	chr2:135894954:G:A
chr2:135895289	['G', 'A']	56057	19061.06026976877	294.3987035715025	0.020695305615875	0.0078849017830802	2.6246751304225384	0.00867552	0.00867552	chr2	135895289	2.0617044846797543	chr2:135895289:G:A
chr2:135895383	['T', 'C']	56057	22590.432894408168	426.08417860339057	0.010766420587712	0.0073346720736918	1.467880292334983	0.142142	0.142142	chr2	135895383	0.8472775781376249	chr2:135895383:T:C
chr2:135896278	['C', 'T']	56057	21719.309774650905	352.5396271078108	0.010185949278251	0.0074315664941784	1.3706328653898645	0.170495	0.170495	chr2	135896278	0.7682883527667909	chr2:135896278:C:T
chr2:135896355	['A', 'T']	56057	23886.50499732288	370.30329939800606	0.0071419019877867	0.0072179736427357	0.9894608017825612	0.322442	0.322442	chr2	135896355	0.4915483937272764	chr2:135896355:A:T
chr2:135897263	['C', 'T']	56057	23901.74552726496	357.4760132756025	0.0063789644468692	0.0072185494789421	0.8836906175510588	0.376867	0.376867	chr2	135897263	0.4238118894682939	chr2:135897263:C:T
chr2:135898012	['T', 'A']	56057	22598.628229374823	427.4732590012996	0.0109000783857379	0.0073331770984131	1.4864059928535895	0.137177	0.137177	chr2	135898012	0.8627186992009053	chr2:135898012:T:A
chr2:135898050	['G', 'A']	56057	19081.021158168907	294.91399762428927	0.0208854615341486	0.0078812320561224	2.650024943488893	0.00805084	0.00805084	chr2	135898050	2.0941588043113	chr2:135898050:G:A
chr2:135898524	['T', 'C']	56057	21865.56023763224	355.7752409864636	0.0100410406144221	0.0074094279657705	1.3551708257113633	0.175369	0.175369	chr2	135898524	0.7560471744751572	chr2:135898524:T:C
chr2:135898966	['A', 'G']	56057	23900.263564508365	359.39568847936613	0.0065654472233462	0.0072154852886023	0.9099106935630636	0.362874	0.362874	chr2	135898966	0.440244147977577	chr2:135898966:A:G
chr2:135899682	['T', 'C']	56057	23493.381961918007	375.8988080921791	0.0076070027306102	0.0072691765559752	1.046473788610532	0.295347	0.295347	chr2	135899682	0.529667436148888	chr2:135899682:T:C
chr2:135901267	['C', 'T']	56057	12572.67285117922	172.7027725177569	0.0190858261813743	0.0092029131601498	2.073889631385342	0.0380941	0.0380941	chr2	135901267	1.4191422824834337	chr2:135901267:C:T
chr2:135901706	['AAT', 'A']	56057	21699.935524156142	342.93181357852643	0.0096058832892597	0.0074314426012087	1.2926000784420135	0.196155	0.196155	chr2	135901706	0.7074006172069723	chr2:135901706:AAT:A
chr2:135901925	['T', 'C']	56057	18410.26946684748	296.0974481080476	0.021981777619593	0.0079847914086874	2.7529557748592928	0.00590789	0.00590789	chr2	135901925	2.228567599486992	chr2:135901925:T:C
chr2:135903580	['C', 'T']	56057	21826.50426420211	369.099768704666	0.0102210551368341	0.0074128343234478	1.378832264536593	0.167952	0.167952	chr2	135903580	0.7748148201415064	chr2:135903580:C:T
chr2:135905540	['G', 'T']	56057	21633.32414484399	321.9847114651013	0.0085300768582684	0.0074479464115829	1.1452924587376896	0.252093	0.252093	chr2	135905540	0.5984392134412868	chr2:135905540:G:T
chr2:135906035	['C', 'A']	56057	21565.308219300285	321.45344067647807	0.0083988953448782	0.0074430889599622	1.1284152843070276	0.259149	0.259149	chr2	135906035	0.5864504626697898	chr2:135906035:C:A
chr2:135906326	['AGAG', 'A']	56057	21568.84766356808	316.14915966434523	0.0081175632878567	0.007442037981269	1.0907715478324544	0.275378	0.275378	chr2	135906326	0.5600707585607445	chr2:135906326:AGAG:A
chr2:135907592	['T', 'A']	56057	23694.381469785363	374.2234834524328	0.0099219281039672	0.0072320744075347	1.3719339078743578	0.17009	0.17009	chr2	135907592	0.7693212188535251	chr2:135907592:T:A
chr2:135908141	['T', 'C']	56057	23708.96060660125	367.0517209588489	0.0095825906073728	0.007231441270813	1.3251287327810233	0.185134	0.185134	chr2	135908141	0.7325138154102132	chr2:135908141:T:C
chr2:135909731	['T', 'C']	56057	25874.154117898943	388.5864880933323	0.0067946012080776	0.0070488912137238	0.9639248219420524	0.335088	0.335088	chr2	135909731	0.4748411246180204	chr2:135909731:T:C
chr2:135909917	['C', 'T']	56057	23881.834249214964	363.0171276770625	0.0066165589419088	0.0072176022934049	0.916725343533366	0.359291	0.359291	chr2	135909917	0.4445536614463142	chr2:135909917:C:T
chr2:135910326	['C', 'T']	56057	17092.26872223114	262.0890444941157	0.0217382451798149	0.0082352833150893	2.6396475200779626	0.00830153	0.00830153	chr2	135910326	2.0808418583080868	chr2:135910326:C:T
chr2:135910553	['T', 'C']	56057	23700.49630647349	369.72971958664607	0.0096609687968102	0.0072312274028825	1.336006774307656	0.181552	0.181552	chr2	135910553	0.7409989624813035	chr2:135910553:T:C
chr2:135911694	['C', 'T']	56057	21973.135827579445	365.38626773990336	0.0100552026386716	0.0073996011742378	1.35888440497029	0.174189	0.174189	chr2	135911694	0.7589792740708274	chr2:135911694:C:T
chr2:135915205	['C', 'T']	56057	23878.11153537336	365.7594575137214	0.0067740597490648	0.0072197480877031	0.9382681593285144	0.348111	0.348111	chr2	135915205	0.4582822531770104	chr2:135915205:C:T
chr2:135915976	['G', 'C']	56057	23972.42114935146	392.4708897801702	0.0102180870314409	0.0072020291888662	1.4187788973748248	0.155969	0.155969	chr2	135915976	0.8069617123301469	chr2:135915976:G:C
chr2:135916458	['A', 'G']	56057	24595.51007154454	448.5256721836625	0.0106582790168425	0.0071446127514885	1.491792401851595	0.135759	0.135759	chr2	135916458	0.8672313696892124	chr2:135916458:A:G
chr2:135919520	['T', 'TA']	56057	2990.4801241792748	-2.252057781579317	-0.0097333287140479	0.0179308031508446	-0.542827258331116	0.587251	0.587251	chr2	135919520	0.2311762350116386	chr2:135919520:T:TA
chr2:135919622	['T', 'C']	56057	19135.43763828421	303.4186289261187	0.0213538802914694	0.0078738100146106	2.71201365690121	0.00668962	0.00668962	chr2	135919622	2.17459855137871	chr2:135919622:T:C
chr2:135922964	['A', 'G']	56057	25883.00244450788	386.0527975371021	0.0067488814639121	0.007050175982418	0.9572642556359896	0.338438	0.338438	chr2	135922964	0.4705208800780964	chr2:135922964:A:G
chr2:135925723	['T', 'C']	56057	19138.096850744936	300.4927247684704	0.0212501325864955	0.0078731075672974	2.6990781473331	0.00695527	0.00695527	chr2	135925723	2.157686006256535	chr2:135925723:T:C
chr2:135925750	['T', 'C']	56057	2995.6412704077084	-2.6938276142427284	-0.0099161430837972	0.0179169045149204	-0.5534518016513147	0.579956	0.579956	chr2	135925750	0.2366049541647574	chr2:135925750:T:C
chr2:135927062	['G', 'A']	56057	21689.48226520125	348.60627612410514	0.0099143548211926	0.0074329622047957	1.333836302140209	0.182263	0.182263	chr2	135927062	0.7393014856332295	chr2:135927062:G:A
chr2:135928544	['C', 'T']	56057	21699.612972316907	348.5866187761836	0.0098336052761759	0.0074334479864756	1.322886134949378	0.185879	0.185879	chr2	135928544	0.7307696726233937	chr2:135928544:C:T
chr2:135928823	['A', 'G']	56057	25977.395354251334	340.5421071890926	0.0063085033238199	0.0073767990864691	0.8551816648214372	0.392454	0.392454	chr2	135928823	0.4062112401083281	chr2:135928823:A:G
chr2:135931179	['G', 'A']	56057	23635.481229034325	364.3623283832017	0.0076196296741272	0.0072375752863125	1.0527876219176966	0.292443	0.292443	chr2	135931179	0.5339587695742336	chr2:135931179:G:A
chr2:135934167	['A', 'G']	56057	23394.08663384001	338.4767725127272	0.0086414163440999	0.0072677453535646	1.1890092351490602	0.234441	0.234441	chr2	135934167	0.6299664348183335	chr2:135934167:A:G
chr2:135935323	['G', 'A']	56057	21713.141701633776	338.5463873142582	0.0094210707649317	0.0074344931761535	1.2672108967898776	0.205085	0.205085	chr2	135935323	0.6880661029444387	chr2:135935323:G:A
chr2:135937335	['T', 'C']	56057	23698.45512786196	377.0324900724356	0.0101542982011023	0.0072308174337784	1.4043084746777004	0.160233	0.160233	chr2	135937335	0.7952480360545763	chr2:135937335:T:C
chr2:135938124	['C', 'T']	56057	21700.03238526872	352.72033938523344	0.0101250976376374	0.0074310612467676	1.3625372341052329	0.173034	0.173034	chr2	135938124	0.7618685525846187	chr2:135938124:C:T
chr2:135939750	['C', 'T']	56057	23349.745680422653	432.28062956144737	0.0109263691856672	0.0072574491725613	1.505538506143064	0.132191	0.132191	chr2	135939750	0.8787981120469823	chr2:135939750:C:T
chr2:135939801	['T', 'C']	56057	23629.18363629871	378.7857084107188	0.008215602740916	0.0072405873391845	1.13465971143735	0.256523	0.256523	chr2	135939801	0.5908736897129026	chr2:135939801:T:C
chr2:135939802	['G', 'A']	56057	21668.941044136547	347.54654087702176	0.009959176225309	0.0074379026324503	1.3389764181449195	0.180584	0.180584	chr2	135939802	0.7433207314285719	chr2:135939802:G:A
chr2:135939898	['G', 'C']	56057	21692.19146696169	351.9645569745835	0.0100474440545284	0.0074347675696848	1.3514133374521071	0.176569	0.176569	chr2	135939898	0.7530855426085196	chr2:135939898:G:C
chr2:135940199	['T', 'C']	56057	2996.694953964741	-3.734273019560332	-0.0102348955947117	0.0179142660506411	-0.5713265375081048	0.567781	0.567781	chr2	135940199	0.2458191446266792	chr2:135940199:T:C
chr2:135945031	['G', 'A']	56057	22765.655045675136	288.0206299037011	0.0055516389722484	0.0073156348366101	0.7588731663403979	0.447932	0.447932	chr2	135945031	0.3487879107033426	chr2:135945031:G:A
chr2:135949910	['A', 'G']	56057	23707.537510481525	368.4382284355473	0.0096313120757321	0.0072305511648256	1.3320301393599798	0.182856	0.182856	chr2	135949910	0.7378907847153827	chr2:135949910:A:G
chr2:135952802	['T', 'C']	56057	23653.10973738671	374.75548242838505	0.0080659734549469	0.0072360636196834	1.1146907875444925	0.264988	0.264988	chr2	135952802	0.5767737926736956	chr2:135952802:T:C
chr2:135952984	['A', 'G']	56057	21704.323098606623	349.8183329624226	0.0099257871704204	0.0074322239493776	1.3355070081347018	0.181716	0.181716	chr2	135952984	0.7406068316034339	chr2:135952984:A:G
chr2:135953494	['C', 'T']	56057	23876.70374467022	372.5925551836197	0.0071437386155544	0.0072190533342833	0.9895672305991572	0.32239	0.32239	chr2	135953494	0.4916184377483793	chr2:135953494:C:T
chr2:135956608	['A', 'G']	56057	24012.711986582453	392.5138167545163	0.0101180611449224	0.0071998423108052	1.4053170483661344	0.159933	0.159933	chr2	135956608	0.7960619162461134	chr2:135956608:A:G
chr2:135961603	['A', 'G']	56057	23735.810805024263	375.455087721487	0.0100077837183297	0.0072304960784754	1.3841074816598122	0.166331	0.166331	chr2	135961603	0.7790268014463659	chr2:135961603:A:G
chr2:135965934	['C', 'T']	56057	25905.242464800045	388.7139570107591	0.0067642661352095	0.0070513790415401	0.9592827297129792	0.33742	0.33742	chr2	135965934	0.4718291789128324	chr2:135965934:C:T
chr2:135966268	['T', 'TTCCA']	56057	23726.925699909003	378.3468200592644	0.0100980347300627	0.007231041135006	1.396484204906176	0.162574	0.162574	chr2	135966268	0.7889489086767766	chr2:135966268:T:TTCCA
chr2:135967889	['C', 'T']	56057	21693.09586254884	347.6366573195355	0.0098089537724763	0.0074315085544079	1.3199142140068156	0.186869	0.186869	chr2	135967889	0.7284627384584464	chr2:135967889:C:T
chr2:135968997	['C', 'T']	56057	21972.351786765623	381.7333452365468	0.0108852726331039	0.0073997627127084	1.471029958083571	0.141289	0.141289	chr2	135968997	0.8498916486628438	chr2:135968997:C:T
chr2:135973496	['G', 'A']	56057	18975.527423822743	291.3372632415396	0.0210586906850726	0.0079071471467657	2.66324760298487	0.00774126	0.00774126	chr2	135973496	2.111188345969356	chr2:135973496:G:A
chr2:135974991	['AAAAAT', 'A']	56057	23625.107239705983	376.6899359472952	0.0081435406149701	0.0072400490082485	1.1247908136660678	0.260683	0.260683	chr2	135974991	0.5838872896867622	chr2:135974991:AAAAAT:A
chr2:135975202	['G', 'A']	56057	21980.194713640663	369.4105033515748	0.010356039023123	0.0074023726784581	1.3990161631905431	0.161814	0.161814	chr2	135975202	0.7909839063348978	chr2:135975202:G:A
chr2:135976327	['T', 'C']	56057	19129.11866100424	295.22218750735243	0.0209705123608862	0.0078756332513948	2.6627080885428547	0.00775368	0.00775368	chr2	135976327	2.110492126607369	chr2:135976327:T:C
chr2:135976999	['C', 'T']	56057	21684.86836048317	351.31163347923376	0.0100800458829681	0.0074348110735345	1.3557904542927393	0.175171	0.175171	chr2	135976999	0.7565377907618112	chr2:135976999:C:T
chr2:135985369	['T', 'C']	56057	2940.15734827131	57.9955758172992	0.0170596269101766	0.0183881180310171	0.9277527412756628	0.35354	0.35354	chr2	135985369	0.4515614424144492	chr2:135985369:T:C
chr2:135985573	['G', 'C']	56057	23645.68726027153	377.3526757740522	0.0082750524873506	0.0072361534825045	1.1435706148795737	0.252807	0.252807	chr2	135985573	0.5972109049969128	chr2:135985573:G:C
chr2:135985602	['C', 'T']	56057	2995.0	-4.808968914737492	-0.0106517044074077	0.0179115415608255	-0.5946838451194052	0.552057	0.552057	chr2	135985602	0.2580160789601921	chr2:135985602:C:T
chr2:135985920	['A', 'C']	56057	19123.75263176676	295.7765844325274	0.0210955394070044	0.0078756097740103	2.6785912471971587	0.00739542	0.00739542	chr2	135985920	2.131037156555152	chr2:135985920:A:C
chr2:135987108	['C', 'T']	56057	21686.934364518664	358.62452820489176	0.010560452461894	0.007434582314722	1.420450001741457	0.155482	0.155482	chr2	135987108	0.8083198815770629	chr2:135987108:C:T
chr2:135989515	['T', 'C']	56057	19104.72647148032	281.8010124286032	0.0198774568254715	0.0078788856508203	2.522876673987752	0.0116427	0.0116427	chr2	135989515	1.933946292957152	chr2:135989515:T:C
chr2:135991209	['C', 'A']	56057	21672.092865171548	351.0149414002209	0.0101133417321593	0.0074354687664865	1.360148505732767	0.173788	0.173788	chr2	135991209	0.7599802147326111	chr2:135991209:C:A
chr2:135993220	['A', 'G']	56057	1632.0873443465227	75.78394787006249	0.0303300674869226	0.024099156137634	1.258553092635399	0.208197	0.208197	chr2	135993220	0.681525532716129	chr2:135993220:A:G
chr2:135993918	['C', 'T']	56057	21699.09671894236	358.7415697668578	0.0105726774889746	0.0074335174564599	1.422298064261172	0.154945	0.154945	chr2	135993918	0.8098224336708765	chr2:135993918:C:T
chr2:135994272	['A', 'C']	56057	24030.57285347228	376.0758598474083	0.0071993979968916	0.007209697204294	0.998571478508661	0.318007	0.318007	chr2	135994272	0.4975633201793597	chr2:135994272:A:C
chr2:135996613	['G', 'A']	56057	21828.725816235503	339.25533463617376	0.0090771774986497	0.0074227401503778	1.2228876822783248	0.221377	0.221377	chr2	135996613	0.6548675022104957	chr2:135996613:G:A
chr2:136001809	['A', 'G']	56057	25845.8380799429	399.9692278142943	0.007657689591425	0.0070570354799168	1.0851142258272035	0.277876	0.277876	chr2	136001809	0.55614896138265	chr2:136001809:A:G
chr2:136003605	['C', 'G']	56057	24551.065762711863	447.4272883986961	0.0105655371982091	0.0071483156543509	1.478045697629236	0.139401	0.139401	chr2	136003605	0.8557341107937899	chr2:136003605:C:G
chr2:136004283	['A', 'G']	56057	25903.77258211272	412.28113334334313	0.0079815380028796	0.0070505542928932	1.1320440452355336	0.257621	0.257621	chr2	136004283	0.5890187383138035	chr2:136004283:A:G
chr2:136005672	['A', 'G']	56057	23727.53965138892	380.6500662894614	0.0100809765935253	0.0072312778505783	1.3940795529961656	0.163299	0.163299	chr2	136005672	0.7870164747600352	chr2:136005672:A:G
chr2:136007504	['C', 'G']	56057	21843.40361897284	310.0468667095302	0.0075726540124542	0.0074158065418963	1.0211504264130689	0.307188	0.307188	chr2	136007504	0.5125957536000739	chr2:136007504:C:G
chr2:136011177	['G', 'A']	56057	1271.1587332738627	-46.987064114024754	-0.0422431997079603	0.0274909408589584	-1.5366225523050674	0.124391	0.124391	chr2	136011177	0.9052110408006184	chr2:136011177:G:A
chr2:136012939	['G', 'A']	56057	22503.40862785677	318.67232258349213	0.0077973284793109	0.0073650566558268	1.058692260451526	0.289745	0.289745	chr2	136012939	0.5379840497255243	chr2:136012939:G:A
chr2:136013629	['A', 'C']	56057	1337.2646381424363	-55.134426749974274	-0.0498462672019426	0.0274586158859847	-1.815323372777319	0.0694796	0.0694796	chr2	136013629	1.1581426904882206	chr2:136013629:A:C
chr2:136015562	['A', 'T']	56057	11567.23808674243	159.39343419158718	0.0200663152418575	0.0095444392934056	2.102409017963112	0.0355219	0.0355219	chr2	136015562	1.449503812672516	chr2:136015562:A:T
chr2:136016068	['T', 'C']	56057	22891.30865034616	334.1952681711015	0.0081006288838489	0.0073229551394055	1.106196710158538	0.268646	0.268646	chr2	136016068	0.5708196214673713	chr2:136016068:T:C
chr2:136023692	['C', 'A']	56057	14425.57337591664	75.88978365983685	0.0077177883594534	0.0086864904660301	0.8884817625294125	0.374285	0.374285	chr2	136023692	0.4267975775015654	chr2:136023692:C:A
chr2:136024156	['T', 'C']	56057	5026.255286119587	104.51705628339008	0.0074985383876948	0.0144018448624032	0.5206651272345094	0.602602	0.602602	chr2	136024156	0.2199694312628568	chr2:136024156:T:C
chr2:136027509	['A', 'G']	56057	7565.177781488504	258.8938933360813	0.0255091804481891	0.0119170992548491	2.140552822685386	0.0323144	0.0323144	chr2	136027509	1.490603903461199	chr2:136027509:A:G
chr2:136027545	['A', 'AC']	56057	2485.722127276475	79.00342485086068	0.0137251263497192	0.0206807067149901	0.663668149201633	0.506905	0.506905	chr2	136027545	0.2950734249697329	chr2:136027545:A:AC
chr2:136027696	['GTATGA', 'G']	56057	3870.552373815768	184.3092976801367	0.0341998671505731	0.0163129999743948	2.096479323499904	0.0360442	0.0360442	chr2	136027696	1.443164609187198	chr2:136027696:GTATGA:G
chr2:136027783	['C', 'T']	56057	3672.196524779677	165.3530223961495	0.0319387271370101	0.0167077542716616	1.9116110171180805	0.0559312	0.0559312	chr2	136027783	1.2523458628139368	chr2:136027783:C:T
chr2:136028157	['T', 'C']	56057	3014.2688574894746	56.597346252861286	0.0084299329574207	0.0178891409309064	0.4712318489736223	0.637477	0.637477	chr2	136028157	0.1955354798403252	chr2:136028157:T:C
chr2:136028199	['T', 'G']	56057	4847.345886928444	164.30356018058865	0.0203509998247618	0.0147035049708444	1.384091743099063	0.166336	0.166336	chr2	136028199	0.7790137465151001	chr2:136028199:T:G
chr2:136029081	['T', 'A']	56057	43880.04497930345	492.6758997017947	0.0124425717614529	0.0061730368576351	2.0156321837060203	0.0438432	0.0438432	chr2	136029081	1.358097755353431	chr2:136029081:T:A
chr2:136029179	['G', 'A']	56057	4047.1443938988496	102.7032931665768	0.0130663783582764	0.0159402116890029	0.8197117210990907	0.412384	0.412384	chr2	136029179	0.3846981931618225	chr2:136029179:G:A
chr2:136029898	['C', 'T']	56057	8038.430192314553	137.06240183843053	0.01716016832925	0.0112418396825086	1.5264555280885002	0.126902	0.126902	chr2	136029898	0.8965315332865467	chr2:136029898:C:T
chr2:136029906	['G', 'A']	56057	26424.127935193777	578.0940621725757	0.0203819108737317	0.0070247069345741	2.901460667834568	0.00371572	0.00371572	chr2	136029906	2.429957019930421	chr2:136029906:G:A
chr2:136029958	['A', 'G']	56057	6245.557072004567	-17.287894797244917	-0.0115107350518822	0.012683496668282	-0.9075364115218664	0.364127	0.364127	chr2	136029958	0.4387471169565773	chr2:136029958:A:G
chr2:136030569	['A', 'G']	56057	4393.743297276071	40.86124780888588	0.0029660580733627	0.0156528452038113	0.1894900278347168	0.849709	0.849709	chr2	136030569	0.0707297817355926	chr2:136030569:A:G
chr2:136031175	['G', 'C']	56057	15444.407279427329	244.09575213673065	0.0169940521433362	0.0088314689126522	1.9242611066648367	0.0543269	0.0543269	chr2	136031175	1.2649850759584529	chr2:136031175:G:C
chr2:136031177	['G', 'C']	56057	14593.29038916243	201.52066666472004	0.0153633015479702	0.0089270841599053	1.720976443458682	0.0852606	0.0852606	chr2	136031177	1.0692516154400915	chr2:136031177:G:C
chr2:136031408	['A', 'G']	56057	5979.53334403768	7.464325983101155	-0.0090016883955113	0.0129637027288093	-0.6943763355130602	0.487449	0.487449	chr2	136031408	0.3120708162264124	chr2:136031408:A:G
chr2:136031548	['A', 'G']	56057	6017.644091987655	21.33908677470336	-0.006898844297383	0.0129288734032238	-0.533599802722394	0.593621	0.593621	chr2	136031548	0.2264907438092184	chr2:136031548:A:G
chr2:136031808	['A', 'G']	56057	7247.64645329337	129.90181203802211	0.0184963629611472	0.0121126166595065	1.527032802332633	0.126758	0.126758	chr2	136031808	0.8970246217680743	chr2:136031808:A:G
chr2:136031851	['C', 'T']	56057	5967.319352766976	2.6346697400691617	-0.0100282926945852	0.0129746577364583	-0.7729138523944328	0.439577	0.439577	chr2	136031851	0.3569650392567378	chr2:136031851:C:T
chr2:136033007	['A', 'G']	56057	12736.726523329467	16.90672332114868	-0.0039876147916232	0.0094633288591233	-0.4213754854116564	0.673483	0.673483	chr2	136033007	0.1716733622266261	chr2:136033007:A:G
chr2:136033398	['A', 'T']	56057	2995.3740410347905	-84.53730319020131	-0.0365541994134421	0.0180793576642685	-2.021874896898945	0.043194	0.043194	chr2	136033398	1.364576576052315	chr2:136033398:A:T
chr2:136033532	['C', 'T']	56057	1787.0318788354502	19.05410004218241	0.0031793601968813	0.0230901906296734	0.1376931116712199	0.890483	0.890483	chr2	136033532	0.0503743671346686	chr2:136033532:C:T
chr2:136034298	['A', 'C']	56057	1788.1275935275544	18.51710223830989	0.0030972740636879	0.0230842936244746	0.1341723560648258	0.893267	0.893267	chr2	136034298	0.0490187098739826	chr2:136034298:A:C
chr2:136034846	['G', 'A']	56057	3674.327731392279	-130.0889223889704	-0.0475305765212786	0.0165148717479552	-2.878046965588061	0.00400297	0.00400297	chr2	136034846	2.39761766467463	chr2:136034846:G:A
chr2:136035353	['C', 'T']	56057	13280.658394290813	73.90410320272238	0.000698074359629	0.0092707619554126	0.0752984881918455	0.939977	0.939977	chr2	136035353	0.0268827728846511	chr2:136035353:C:T
chr2:136035489	['G', 'A']	56057	1787.0318788354502	21.714173251733712	0.0043249655466694	0.0230904128740416	0.1873056826771439	0.851422	0.851422	chr2	136035489	0.0698551322242322	chr2:136035489:G:A
chr2:136036341	['G', 'A']	56057	1803.064329676211	25.064824624435914	0.0055670576977692	0.0229959674616813	0.2420884316802828	0.808713	0.808713	chr2	136036341	0.0922055755824883	chr2:136036341:G:A
chr2:136036819	['A', 'G']	56057	1803.064329676211	25.08648147830164	0.0055806666436106	0.0229959649515938	0.2426802552255537	0.808254	0.808254	chr2	136036819	0.0924521374140505	chr2:136036819:A:G
chr2:136038134	['G', 'C']	56057	7294.780788924372	157.1904754025854	0.0228770346935551	0.0119524740377146	1.913999948577109	0.0556252	0.0556252	chr2	136038134	1.2547284145055695	chr2:136038134:G:C
chr2:136038455	['C', 'T']	56057	1911.102276376352	12.79815601963836	-0.0040376192727412	0.0223637607566221	-0.1805429469882705	0.856727	0.856727	chr2	136038455	0.0671575459668595	chr2:136038455:C:T
chr2:136038724	['G', 'A']	56057	2996.0	-83.28750327557144	-0.0360414538314248	0.018057675287221	-1.995907737743538	0.0459488	0.0459488	chr2	136038724	1.3377258261752247	chr2:136038724:G:A
chr2:136038899	['GC', 'G']	56057	1786.0637231290698	20.316061592657057	0.0036786284154982	0.0230965954679958	0.1592714571546102	0.873456	0.873456	chr2	136038899	0.0587589675425256	chr2:136038899:GC:G
chr2:136039147	['G', 'T']	56057	7673.410657580191	191.3847146268416	0.026223091990556	0.0117465009349528	2.232417307568305	0.0255913	0.0255913	chr2	136039147	1.5919076520383226	chr2:136039147:G:T
chr2:136039703	['A', 'G']	56057	10709.292514943349	111.59831284393354	0.0085848043254263	0.0101030116456925	0.8497272522779363	0.39548	0.39548	chr2	136039703	0.402875474515896	chr2:136039703:A:G
chr2:136040746	['A', 'G']	56057	1932.0344655344657	15.357772980904228	-0.0032445596914552	0.0222528550435459	-0.1458041983873993	0.884076	0.884076	chr2	136040746	0.0535103990571988	chr2:136040746:A:G
chr2:136041755	['G', 'A']	56057	2998.3209220174485	-83.73402086237105	-0.0359072822530206	0.0180487013992205	-1.9894662479468648	0.0466546	0.0466546	chr2	136041755	1.3311055297068213	chr2:136041755:G:A
chr2:136041948	['G', 'A']	56057	7710.06309553549	188.6478586020948	0.0258003180505924	0.0117203675609111	2.2013232875596485	0.0277172	0.0277172	chr2	136041948	1.5572506444054273	chr2:136041948:G:A
chr2:136042197	['C', 'T']	56057	1793.063972883775	16.804480735024246	0.0020177519611013	0.0230532017331965	0.0875258883539708	0.930254	0.930254	chr2	136042197	0.0313984538791853	chr2:136042197:C:T
chr2:136042421	['G', 'A']	56057	1866.099867984444	-3.969428282351149	-0.0121595372108578	0.0226313750886384	-0.5372867164824764	0.591072	0.591072	chr2	136042421	0.2283596133689498	chr2:136042421:G:A
chr2:136042720	['A', 'G']	56057	7718.55076445507	187.61866298325583	0.0256514500075862	0.0117118121556121	2.190220408828396	0.0285124	0.0285124	chr2	136042720	1.5449662248901954	chr2:136042720:A:G
chr2:136043631	['G', 'A']	56057	11583.708269621624	70.01116714476144	0.0019830556466455	0.0098651201048	0.2010168782112101	0.840686	0.840686	chr2	136043631	0.0753661848575756	chr2:136043631:G:A
chr2:136043758	['T', 'C']	56057	10298.023986558936	257.10002525453973	0.0242429843101257	0.0103291645552789	2.347042123337628	0.0189266	0.0189266	chr2	136043758	1.7229273962770828	chr2:136043758:T:C
chr2:136044855	['T', 'A']	56057	3913.2094230563375	142.69493917096207	0.040836375882851	0.0164669201414039	2.4799036815738966	0.0131447	0.0131447	chr2	136044855	1.881249321298306	chr2:136044855:T:A
chr2:136044886	['C', 'T']	56057	18243.278090990185	208.33573474429025	0.0073261485985728	0.0078954705236935	0.9278925906426726	0.353467	0.353467	chr2	136044886	0.4516511261015743	chr2:136044886:C:T
chr2:136047831	['T', 'C']	56057	72575.47336401913	-100.51428926295584	-0.0111171361343687	0.0062115602656547	-1.789749380012971	0.0734996	0.0734996	chr2	136047831	1.133715024429621	chr2:136047831:T:C
chr2:136048459	['G', 'A']	56057	2912.536382274692	85.2260818797546	0.0367986446288243	0.0190804287318624	1.9286068015533768	0.0537847	0.0537847	chr2	136048459	1.2693412494374203	chr2:136048459:G:A
chr2:136050572	['C', 'T']	56057	71125.34401983873	-173.96218639345793	-0.0139794345148245	0.0061676681895113	-2.2665672155641894	0.0234205	0.0234205	chr2	136050572	1.630403837490683	chr2:136050572:C:T
chr2:136052836	['A', 'G']	56057	3269.174956292148	101.1250186090395	0.0385659665195299	0.0181843113026329	2.1208373458689054	0.0339399	0.0339399	chr2	136052836	1.469289441615048	chr2:136052836:A:G
chr2:136053693	['C', 'T']	56057	70992.26287896362	-160.86777563237845	-0.0131233543348988	0.0061633903457283	-2.1292427704168126	0.0332385	0.0332385	chr2	136053693	1.4783585834565756	chr2:136053693:C:T
chr2:136053707	['A', 'G']	56057	106074.67679380598	322.56785663789253	0.002455569669986	0.0129124047619349	0.1901713673989632	0.849176	0.849176	chr2	136053707	0.0710022886639006	chr2:136053707:A:G
chr2:136054144	['G', 'A']	56057	2818.100544108465	67.84941663384949	0.0332331692222913	0.019301638805677	1.7217796663212226	0.085115	0.085115	chr2	136054144	1.0699938965174107	chr2:136054144:G:A
chr2:136055998	['T', 'C']	56057	2466.043991722563	-31.57274042686564	-0.0199811173284053	0.0198038863933276	-1.008949300736113	0.313003	0.313003	chr2	136055998	0.5044514999065806	chr2:136055998:T:C
chr2:136057219	['G', 'GAT']	56057	15414.374884036251	220.3344544220745	0.0135895724068975	0.0084328531363426	1.6115035074346613	0.107076	0.107076	chr2	136057219	0.9703078609663786	chr2:136057219:G:GAT
chr2:136057410	['C', 'T']	56057	5466.097509633224	40.41029758810527	0.0024478197608453	0.013481119993047	0.1815739168635682	0.855918	0.855918	chr2	136057410	0.0675678402917101	chr2:136057410:C:T
chr2:136057818	['C', 'T']	56057	40892.8358935931	284.63487108711973	0.0045214881632634	0.0062192835261361	0.7270111009189593	0.467222	0.467222	chr2	136057818	0.3304767158664332	chr2:136057818:C:T
chr2:136060088	['T', 'C']	56057	34953.74123566038	421.4605927238097	0.0118146261462082	0.0063647751072461	1.85625194089852	0.0634229	0.0634229	chr2	136060088	1.197753903822602	chr2:136060088:T:C
chr2:136060199	['A', 'G']	56057	34391.840546615764	418.8888298743904	0.0126589735001607	0.0063903015296472	1.980966538344156	0.0475999	0.0475999	chr2	136060199	1.3223939596638306	chr2:136060199:A:G
chr2:136061149	['C', 'T']	56057	34054.0374473703	428.5033727992137	0.0129417370561967	0.0064048832673825	2.020604672391716	0.0433255	0.0433255	chr2	136061149	1.363256416588934	chr2:136061149:C:T
chr2:136061608	['C', 'A']	56057	3240.173404217362	92.28462633837472	0.0358130246265051	0.0182302167052326	1.9644870494724167	0.0494786	0.0494786	chr2	136061608	1.3055825972578816	chr2:136061608:C:A
chr2:136062382	['T', 'C']	56057	5339.762047494158	162.13290749241128	0.0144644958677208	0.013855083341136	1.0439847607971768	0.296497	0.296497	chr2	136062382	0.5279796965325586	chr2:136062382:T:C
chr2:136062944	['G', 'C']	56057	3247.0	94.00216460165096	0.0365252068710961	0.0182145913580217	2.005271825931483	0.0449388	0.0449388	chr2	136062944	1.347378528720103	chr2:136062944:G:C
chr2:136063560	['A', 'C']	56057	1930.0344298558584	-14.311478336841338	-0.0127722911015318	0.0222676016807378	-0.5735818021471181	0.566253	0.566253	chr2	136063560	0.2469894840872894	chr2:136063560:A:C
chr2:136063645	['A', 'G']	56057	3254.464450748452	95.64203023470128	0.0370218349803978	0.0181987404226625	2.0343075465978577	0.0419253	0.0419253	chr2	136063645	1.377523821080173	chr2:136063645:A:G
chr2:136064308	['GC', 'G']	56057	65106.29144141734	-2.4083378862162634	-0.0046695647583633	0.0061410269944081	-0.7603882481896549	0.447026	0.447026	chr2	136064308	0.3496672166261183	chr2:136064308:GC:G
chr2:136064697	['A', 'G']	56057	35284.294360090644	399.428193213186	0.0107667441605576	0.0063497422176269	1.6956190962633189	0.0899636	0.0899636	chr2	136064697	1.0459331740806408	chr2:136064697:A:G
chr2:136065168	['A', 'G']	56057	3873.069091622663	46.69657613050665	0.0142658195996439	0.0163899270512644	0.8704016531021305	0.384085	0.384085	chr2	136065168	0.4155726533774779	chr2:136065168:A:G
chr2:136069990	['G', 'T']	56057	36231.52433541481	19.90912430243201	-0.002706802652	0.006216540570733	-0.4354194461053558	0.66326	0.66326	chr2	136069990	0.178316193419392	chr2:136069990:G:T
chr2:136070320	['T', 'C']	56057	31852.386785382907	79.64343438058675	0.0022257844723481	0.0064164713910077	0.3468860588184738	0.728678	0.728678	chr2	136070320	0.1374643423495492	chr2:136070320:T:C
chr2:136070417	['T', 'C']	56057	2865.6134356320817	-74.25272560188472	-0.0341198205330101	0.01837383183105	-1.856979036640077	0.0633194	0.0633194	chr2	136070417	1.1984632090643204	chr2:136070417:T:C
chr2:136071176	['CA', 'C']	56057	31592.945102586968	56.18447143391736	0.0013869231358288	0.0064332964840598	0.215585141966541	0.829312	0.829312	chr2	136071176	0.0812820504068049	chr2:136071176:CA:C
chr2:136072352	['C', 'T']	56057	2821.3523104371097	-67.83292898691627	-0.0317335032421745	0.0185142375801027	-1.7140054028624157	0.0865333	0.0865333	chr2	136072352	1.0628167338850771	chr2:136072352:C:T
chr2:136073371	['C', 'T']	56057	3074.164519927213	-33.164429005823536	-0.0218738623186722	0.017787379887229	-1.2297405496116465	0.218799	0.218799	chr2	136073371	0.659954667235656	chr2:136073371:C:T
chr2:136073668	['C', 'T']	56057	36240.464931218434	8.159451767084668	-0.0032508045427263	0.0062157765418583	-0.5229925047714903	0.600982	0.600982	chr2	136073668	0.221138535347911	chr2:136073668:C:T
chr2:136074812	['T', 'C']	56057	36008.78124107908	-19.582041079335024	-0.0038243576977896	0.006218565671942	-0.6149903208460163	0.538564	0.538564	chr2	136074812	0.2687626801184924	chr2:136074812:T:C
chr2:136075286	['A', 'G']	56057	1632.0291137433994	7.185582011561459	0.0245814985047721	0.02517718179369	0.9763403508065714	0.3289	0.3289	chr2	136075286	0.4829361265173453	chr2:136075286:A:G
chr2:136076191	['G', 'T']	56057	16479.23370088856	-83.71096486093295	-0.0055111899161194	0.008270176225983	-0.6663932866151657	0.505162	0.505162	chr2	136076191	0.2965693259928148	chr2:136076191:G:T
chr2:136078795	['G', 'A']	56057	35989.49411239965	-25.93418403813877	-0.0040786926679524	0.0062205770093563	-0.6556775459603964	0.512034	0.512034	chr2	136078795	0.2907012001137617	chr2:136078795:G:A
chr2:136078950	['T', 'C']	56057	2766.098688787798	-76.82495710858015	-0.0354516630745264	0.0186710831687573	-1.8987469957740968	0.0576029	0.0576029	chr2	136078950	1.2395556516064132	chr2:136078950:T:C
chr2:136079483	['C', 'A']	56057	2693.04804124447	-90.54109928498922	-0.0403513215208811	0.0189204909330456	-2.132678357219864	0.0329555	0.0329555	chr2	136079483	1.4820720948690924	chr2:136079483:C:A
chr2:136081133	['T', 'G']	56057	33144.7301468358	58.61604896430735	0.0001842324069134	0.0063502934088442	0.0290116369515828	0.976855	0.976855	chr2	136081133	0.0101698962334665	chr2:136081133:T:G
chr2:136082276	['C', 'G']	56057	33123.908969257944	60.180757678484326	0.0002606242250028	0.0063512709534999	0.0410349718837336	0.967268	0.967268	chr2	136082276	0.014453179696211	chr2:136082276:C:G
chr2:136082854	['T', 'C']	56057	8483.605355645548	112.86294925271004	0.0099522217654564	0.0109593503154595	0.9081032615060712	0.363828	0.363828	chr2	136082854	0.4391038809252059	chr2:136082854:T:C
chr2:136084632	['G', 'A']	56057	30464.3256004854	50.457470567070025	0.0005033382613943	0.006511221068474	0.0773032056661949	0.938383	0.938383	chr2	136084632	0.0276198686174506	chr2:136084632:G:A
chr2:136086151	['C', 'T']	56057	6363.794665477253	125.27830240337788	0.0156093576525518	0.0125341837144675	1.2453429763068442	0.213011	0.213011	chr2	136086151	0.6715979687868527	chr2:136086151:C:T
chr2:136088514	['A', 'G']	56057	36118.463601806085	-45.07146616283686	-0.0048440424109143	0.0062155658163646	-0.7793405385814949	0.435782	0.435782	chr2	136088514	0.3607307122772782	chr2:136088514:A:G
chr2:136089261	['G', 'A']	56057	55468.853112788405	-169.08739580072103	-0.0128101284980164	0.005964377417798	-2.1477729527628973	0.0317361	0.0317361	chr2	136089261	1.4984464440760106	chr2:136089261:G:A
chr2:136091945	['A', 'G']	56057	33072.48977625523	50.7326230288045	-8.392654178534529e-05	0.0063502885432702	-0.013216177692317	0.989455	0.989455	chr2	136091945	0.004603952540039	chr2:136091945:A:G
chr2:136096198	['G', 'T']	56057	4034.071963750536	26.330145145271626	0.0013771695912355	0.0155385135111536	0.0886294297229284	0.929377	0.929377	chr2	136096198	0.0318080795402605	chr2:136096198:G:T
chr2:136096855	['C', 'T']	56057	22539.618755352552	71.39962448811963	0.0017476356678681	0.0072379305474651	0.2414551585439264	0.809203	0.809203	chr2	136096855	0.0919425158159257	chr2:136096855:C:T
chr2:136097935	['C', 'T']	56057	3832.341825447799	-15.57696940432998	-0.004988159076238	0.0163610386362562	-0.3048803433043839	0.760458	0.760458	chr2	136097935	0.1189247669784217	chr2:136097935:C:T
chr2:136099390	['G', 'A']	56057	1797.0641156007491	-40.83482021138639	-0.005771717871022	0.0238805320847117	-0.2416913429963766	0.80902	0.80902	chr2	136099390	0.0920407419448672	chr2:136099390:G:A
chr2:136101574	['A', 'G']	56057	21557.691971454056	27.498488649065184	0.0007261960699969	0.0073609189120456	0.0986556269229681	0.921412	0.921412	chr2	136101574	0.0355461360166509	chr2:136101574:A:G
chr2:136103655	['A', 'G']	56057	53443.64803312626	-86.16796863526493	-0.0074927166670117	0.0059365006714623	-1.262143656957773	0.206902	0.206902	chr2	136103655	0.6842353112445325	chr2:136103655:A:G
chr2:136106246	['C', 'A']	56057	92064.70809171203	338.5549291491743	0.0027428079973529	0.0076418778410363	0.3589180636497791	0.719658	0.719658	chr2	136106246	0.142873842457002	chr2:136106246:C:A
chr2:136106760	['C', 'T']	56057	26311.40810646876	23.29983120915736	-0.0019329935828351	0.0068282506160329	-0.2830876737734937	0.777111	0.777111	chr2	136106760	0.1095169435613967	chr2:136106760:C:T
chr2:136107122	['C', 'T']	56057	4011.14310944608	-5.118224637440594	-0.0050167969519296	0.016004338800557	-0.3134648056660112	0.753929	0.753929	chr2	136107122	0.122669551159513	chr2:136107122:C:T
chr2:136107133	['G', 'A']	56057	26374.35245843145	15.275504783092275	-0.0024104143911746	0.0068231827799019	-0.3532683307670738	0.723889	0.723889	chr2	136107133	0.1403280227300232	chr2:136107133:G:A
chr2:136107599	['A', 'ACTT']	56057	22150.37084084138	47.67749648194927	0.0002160512380019	0.0072844085975774	0.0296594068149608	0.976339	0.976339	chr2	136107599	0.0103993623877507	chr2:136107599:A:ACTT
chr2:136108327	['C', 'T']	56057	26345.1096103062	31.65041946939164	-0.0015332766616811	0.0068268486015565	-0.2245950878904167	0.822295	0.822295	chr2	136108327	0.0849723504790264	chr2:136108327:C:T
chr2:136110306	['T', 'C']	56057	22195.375657883	54.974514415404805	0.0006750300422387	0.0072765114367173	0.0927683613376235	0.926088	0.926088	chr2	136110306	0.0333477432332357	chr2:136110306:T:C
chr2:136110503	['C', 'G']	56057	6677.238230309518	99.07296771041484	0.0075702413898729	0.0122572184856571	0.6176149506293994	0.536832	0.536832	chr2	136110503	0.2701616042228066	chr2:136110503:C:G
chr2:136115514	['G', 'A']	56057	5040.179823387744	86.94497247600809	0.0113535744620687	0.0140088815553617	0.8104554540775066	0.417682	0.417682	chr2	136115514	0.3791542402462867	chr2:136115514:G:A
chr2:136116434	['A', 'G']	56057	25721.84784665085	-19.025405280909823	-0.0037875802667316	0.0068998963730082	-0.5489329204346276	0.583054	0.583054	chr2	136116434	0.2342912208567986	chr2:136116434:A:G
chr2:136117122	['T', 'G']	56057	6650.355906804152	108.75348964410752	0.0094619894369748	0.0122701918664845	0.7711362250838028	0.440629	0.440629	chr2	136117122	0.3559269231509542	chr2:136117122:T:G
chr2:136120697	['C', 'T']	56057	21994.35414176376	-0.6537498024800428	-0.0007635597098122	0.0072976887168244	-0.1046303479692063	0.91667	0.91667	chr2	136120697	0.0377869816396096	chr2:136120697:C:T
chr2:136121046	['C', 'G']	56057	97352.68336544636	453.77344805323776	0.0099863057733232	0.0086160132668745	1.1590402038628451	0.246445	0.246445	chr2	136121046	0.6082799886045597	chr2:136121046:C:G
chr2:136122259	['C', 'T']	56057	21932.95630842789	5.899888041037277	-0.0004956876567997	0.0073094216963052	-0.0678148938992436	0.945933	0.945933	chr2	136122259	0.0241396233875863	chr2:136122259:C:T
chr2:136122735	['C', 'T']	56057	2105.0375517339803	-70.75019548072159	-0.0234465353399647	0.0221026019795107	-1.0608043053799638	0.288783	0.288783	chr2	136122735	0.5394283762807174	chr2:136122735:C:T
chr2:136122815	['T', 'C']	56057	11589.06737202705	406.0341306530913	0.031722431843633	0.0096324598759825	3.293284607676322	0.000990855	0.000990855	chr2	136122815	3.0039898947652888	chr2:136122815:T:C
chr2:136122904	['G', 'A']	56057	54464.63071872099	-0.2763710936984971	-0.0054362226874255	0.0058764330107485	-0.9250888553451002	0.354924	0.354924	chr2	136122904	0.4498646326187265	chr2:136122904:G:A
chr2:136124326	['C', 'G']	56057	2104.112605701645	-68.40263136669147	-0.0222076917153434	0.0221083225760787	-1.0044946485163095	0.315145	0.315145	chr2	136124326	0.5014895788751436	chr2:136124326:C:G
chr2:136124535	['C', 'T']	56057	11592.033950617284	412.5483937516073	0.0324373501277359	0.0096312335789024	3.3679330754464325	0.000757849	0.000757849	chr2	136124535	3.1204173181140247	chr2:136124535:C:T
chr2:136125862	['G', 'A']	56057	11822.42180001784	411.3534760218996	0.0318507915891162	0.009549055907562	3.3354911624187857	0.000852041	0.000852041	chr2	136125862	3.069539506588536	chr2:136125862:G:A
chr2:136126253	['C', 'T']	56057	86451.25321582131	387.9155651357514	0.0035715117327861	0.0069001927041531	0.5175959405650429	0.604742	0.604742	chr2	136126253	0.2184298681150465	chr2:136126253:C:T
chr2:136126646	['A', 'G']	56057	2181.077816430292	-69.8795460661543	-0.0254583538923543	0.0217484104431247	-1.1705845794538274	0.241771	0.241771	chr2	136126646	0.6165957931993631	chr2:136126646:A:G
chr2:136127109	['T', 'C']	56057	54284.7154581787	-10.151593532680124	-0.0059148642966018	0.0058769018343605	-1.0064596046201355	0.314199	0.314199	chr2	136127109	0.5027952015212938	chr2:136127109:T:C
chr2:136128164	['G', 'A']	56057	86379.78649420162	373.32104196399416	0.0033117489157875	0.0069013891628548	0.4798670003442574	0.631324	0.631324	chr2	136128164	0.1997477005040339	chr2:136128164:G:A
chr2:136128251	['A', 'G']	56057	5183.202019841554	58.03884506314042	0.0059882315210428	0.0138113976736969	0.4335717255066169	0.664601	0.664601	chr2	136128251	0.1774390095903273	chr2:136128251:A:G
chr2:136128553	['G', 'A']	56057	88714.91292014558	306.86607480180385	0.0006986620833006	0.0071193493137425	0.0981356655659551	0.921825	0.921825	chr2	136128553	0.0353515179354952	chr2:136128553:G:A
chr2:136128571	['C', 'T']	56057	88714.660636229	307.7130072382056	0.0007849449997108	0.0071194739912125	0.1102532294773095	0.912209	0.912209	chr2	136128571	0.0399056472550723	chr2:136128571:C:T
chr2:136128796	['A', 'G']	56057	86378.08179466595	375.8217667593027	0.0034270564457328	0.0069010004734	0.4966028417100444	0.619471	0.619471	chr2	136128796	0.2079790199332314	chr2:136128796:A:G
chr2:136128802	['G', 'C']	56057	86434.16759138671	377.7619608774149	0.0034427736151673	0.0069037203547959	0.4986838165853112	0.618004	0.618004	chr2	136128802	0.2090087139527607	chr2:136128802:G:C
chr2:136129005	['CTG', 'C']	56057	54209.7363735303	-1.6699124105880814	-0.0052674906842982	0.0058789828681264	-0.8959867382598736	0.370264	0.370264	chr2	136129005	0.4314885114487583	chr2:136129005:CTG:C
chr2:136129327	['A', 'G']	56057	88720.49610176444	309.54532184556297	0.0008810441766435	0.0071199923881588	0.1237422919312144	0.90152	0.90152	chr2	136129327	0.0450246341181846	chr2:136129327:A:G
chr2:136129592	['A', 'ATGAAGGG']	56057	22022.53573722524	-1.046778568359393	-0.0008554821355878	0.0072989229055367	-0.1172066271502715	0.906697	0.906697	chr2	136129592	0.0425378212234172	chr2:136129592:A:ATGAAGGG
chr2:136129742	['C', 'T']	56057	14849.854344335412	-89.40241029351182	-0.0097316395690138	0.0085978116819149	-1.1318740080669334	0.257692	0.257692	chr2	136129742	0.5888990638308765	chr2:136129742:C:T
chr2:136131638	['A', 'G']	56057	86393.3293546718	383.9915433637202	0.0042260664553144	0.0069042164005036	0.6120993622109115	0.540475	0.540475	chr2	136131638	0.2672243898016063	chr2:136131638:A:G
chr2:136132155	['G', 'A']	56057	21995.74667261373	-2.5596197934329448	-0.0012675987185147	0.0073048046958312	-0.1735294468910501	0.862236	0.862236	chr2	136132155	0.0643738484793973	chr2:136132155:G:A
chr2:136132489	['C', 'T']	56057	86446.79486173061	383.7917628067904	0.0041119407888213	0.0069060090775968	0.5954149122335338	0.551569	0.551569	chr2	136132489	0.2584001505949334	chr2:136132489:C:T
chr2:136133128	['C', 'T']	56057	86453.88024550387	382.729889293888	0.0040611942724442	0.0069067323135378	0.5880051648279345	0.556531	0.556531	chr2	136133128	0.2545106394982412	chr2:136133128:C:T
chr2:136133848	['T', 'C']	56057	2180.077780751048	-67.41525779858524	-0.0243136009776719	0.0217524255580919	-1.117742061120502	0.263682	0.263682	chr2	136133848	0.5789195158929079	chr2:136133848:T:C
chr2:136135655	['T', 'G']	56057	22007.17775716273	-2.789233039125258	-0.0013205414129167	0.0073035834329314	-0.1808073290383028	0.856519	0.856519	chr2	136135655	0.0672629987187466	chr2:136135655:T:G
chr2:136136294	['C', 'T']	56057	12475.335283937842	353.91998771757403	0.025862351321349	0.0092550064302541	2.794417434093434	0.0052011	0.0052011	chr2	136136294	2.283904796094292	chr2:136136294:C:T
chr2:136137938	['A', 'G']	56057	48536.25588823068	434.97826306856456	0.0075152326963744	0.0061733775341968	1.2173615909191513	0.223472	0.223472	chr2	136137938	0.6507768841976935	chr2:136137938:A:G
chr2:136138468	['GC', 'G']	56057	46068.57453299791	484.9547179374652	0.0091119298377494	0.0061506085097511	1.4814680243919662	0.138488	0.138488	chr2	136138468	0.8585878566325023	chr2:136138468:GC:G
chr2:136138501	['G', 'GAAA']	56057	2218.23742662932	-56.51507809263401	-0.0207220786847488	0.0215132936505784	-0.963222044068164	0.33544	0.33544	chr2	136138501	0.4743851506044881	chr2:136138501:G:GAAA
chr2:136139618	['C', 'T']	56057	22024.17866699968	3.5664869291736947	-0.0008720770510647	0.0072981340070924	-0.1194931540332391	0.904885	0.904885	chr2	136139618	0.0434066108930472	chr2:136139618:C:T
chr2:136139816	['C', 'T']	56057	22025.14324965655	2.5397521925823647	-0.0009053450867071	0.0072982855661363	-0.1240490082914636	0.901277	0.901277	chr2	136139816	0.0451417117034498	chr2:136139816:C:T
chr2:136140508	['A', 'G']	56057	48531.58357572404	433.998778633676	0.0075205238928238	0.0061732678746599	1.218240330003193	0.223138	0.223138	chr2	136140508	0.6514264638488348	chr2:136140508:A:G
chr2:136140528	['G', 'A']	56057	2123.189377720688	-57.12945596085886	-0.0208680949881338	0.0220345330762248	-0.947063181050583	0.343611	0.343611	chr2	136140528	0.4639329415729449	chr2:136140528:G:A
chr2:136141546	['G', 'T']	56057	46233.77334522748	486.27598100604615	0.008991957813375	0.0061482009602735	1.462534792124783	0.1436	0.1436	chr2	136141546	0.8428455600937185	chr2:136141546:G:T
chr2:136142289	['C', 'T']	56057	70825.16138817024	451.541274268833	0.0067774316253616	0.0061852111146846	1.0957478248836134	0.273194	0.273194	chr2	136142289	0.5635288430414043	chr2:136142289:C:T
chr2:136142899	['C', 'T']	56057	11797.84184610993	135.7837052562406	0.0045388095402252	0.0094889211730139	0.4783272468458706	0.632419	0.632419	chr2	136142899	0.1989950908726526	chr2:136142899:C:T
chr2:136143377	['A', 'G']	56057	2120.189110112038	-52.270871357798754	-0.0183185046062997	0.0220497952632971	-0.8307788978336551	0.406102	0.406102	chr2	136143377	0.3913648716603571	chr2:136143377:A:G
chr2:136143982	['C', 'T']	56057	2508.178973471536	76.5658485594238	0.0183305955915138	0.0196396423163705	0.9333467125434568	0.350645	0.350645	chr2	136143982	0.4551323495154951	chr2:136143982:C:T
chr2:136144037	['A', 'G']	56057	46245.72469845121	482.1543711697038	0.0089163094110574	0.0061484490456633	1.4501721238702208	0.147016	0.147016	chr2	136144037	0.8326353976764721	chr2:136144037:A:G
chr2:136144657	['T', 'C']	56057	2121.189199314922	-53.81242732796382	-0.0192245741914628	0.0220461108274219	-0.8720165811536452	0.383203	0.383203	chr2	136144657	0.4165710995978102	chr2:136144657:T:C
chr2:136145096	['C', 'T']	56057	46235.89761798555	489.1864457151704	0.0091062762392865	0.0061479095183293	1.481198806218139	0.138559	0.138559	chr2	136145096	0.8583652596804316	chr2:136145096:C:T
chr2:136146272	['C', 'T']	56057	2130.0379977165694	-55.72157804084215	-0.0206780727719235	0.0219950840349007	-0.9401224718720134	0.347159	0.347159	chr2	136146272	0.4594715712984797	chr2:136146272:C:T
chr2:136147278	['C', 'T']	56057	16732.19394144827	355.1757406304222	0.0182260655970745	0.0081899431914785	2.225420271051259	0.026057	0.026057	chr2	136147278	1.5840755870288354	chr2:136147278:C:T
chr2:136147897	['C', 'T']	56057	2123.0378728414444	-52.95034674604892	-0.0187819954013767	0.0220331937492506	-0.8524408950933671	0.393973	0.393973	chr2	136147897	0.4045335404911955	chr2:136147897:C:T
chr2:136148127	['C', 'A']	56057	46055.32370365084	490.4689016998937	0.0094425627704016	0.0061494366605881	1.5355167134120309	0.124663	0.124663	chr2	136148127	0.9042624260741444	chr2:136148127:C:A
chr2:136149070	['T', 'C']	56057	46161.764353256025	485.81723599444	0.0091607167713007	0.0061476010737304	1.4901286959633413	0.136196	0.136196	chr2	136149070	0.8658356472208646	chr2:136149070:T:C
chr2:136149122	['G', 'A']	56057	39082.48595946621	-83.6317491634099	-0.005131803679331	0.0063686627486163	-0.8057898309100974	0.420367	0.420367	chr2	136149122	0.376371384652426	chr2:136149122:G:A
chr2:136149559	['C', 'T']	56057	16649.782091309695	355.53603520963696	0.0186297444709242	0.0082067988462407	2.2700379063705	0.0232091	0.0232091	chr2	136149559	1.6343417002425775	chr2:136149559:C:T
chr2:136149866	['G', 'C']	56057	2116.03774796632	-54.02091815043208	-0.0195672030023443	0.0220659427570972	-0.8867603445608894	0.375212	0.375212	chr2	136149866	0.4257232804996775	chr2:136149866:G:C
chr2:136150010	['A', 'G']	56057	2121.151356751646	-54.50966246896911	-0.0195774321949282	0.0220445047265711	-0.8880867335309542	0.374498	0.374498	chr2	136150010	0.4265504973003843	chr2:136150010:A:G
chr2:136150220	['C', 'T']	56057	46240.848016559896	488.1754380387619	0.0091384394039708	0.0061478917624331	1.4864346603841552	0.13717	0.13717	chr2	136150220	0.8627408613632324	chr2:136150220:C:T
chr2:136150284	['C', 'G']	56057	22026.53637953184	-4.748263371824356	-0.0013682412913434	0.0072982554527331	-0.1874751165130965	0.851289	0.851289	chr2	136150284	0.0699229783428167	chr2:136150284:C:G
chr2:136150492	['G', 'C']	56057	48387.358176465335	431.71430275678193	0.0075217354413768	0.0061647785514455	1.220114458063231	0.222427	0.222427	chr2	136150492	0.6528124956903089	chr2:136150492:G:C
chr2:136150693	['A', 'T']	56057	2116.113247939487	-53.96819639345699	-0.0195622715803797	0.022065931270139	-0.8865373204009119	0.375332	0.375332	chr2	136150693	0.4255844069938671	chr2:136150693:A:T
chr2:136151567	['C', 'T']	56057	16728.79054789388	355.0819026913191	0.0182488852855976	0.0081912309882749	2.227856266258325	0.0258941	0.0258941	chr2	136151567	1.5867991791363854	chr2:136151567:C:T
chr2:136152703	['G', 'A']	56057	46207.71588394832	457.9403233459028	0.0084297609038064	0.0061421064057926	1.372454390542034	0.169928	0.169928	chr2	136152703	0.7697350540704366	chr2:136152703:G:A
chr2:136153120	['T', 'A']	56057	48389.67478586722	431.2033959001314	0.007583784021246	0.0061649522159514	1.230144817931185	0.218648	0.218648	chr2	136153120	0.6602544908457024	chr2:136153120:T:A
chr2:136153264	['T', 'C']	56057	48390.94868134613	427.4074185080189	0.0073711220314746	0.0061642349043511	1.195788633277347	0.231784	0.231784	chr2	136153264	0.6349165465930396	chr2:136153264:T:C
chr2:136153625	['C', 'T']	56057	1944.1387258487505	-25.49640042841867	-0.0089764288681654	0.0230771043320205	-0.3889755291226121	0.697296	0.697296	chr2	136153625	0.1565828260942502	chr2:136153625:C:T
chr2:136154581	['A', 'G']	56057	2489.310847457627	71.85659937793228	0.0175244145280167	0.0197325837362525	0.8880952825159439	0.374493	0.374493	chr2	136154581	0.4265562956942489	chr2:136154581:A:G
chr2:136155564	['A', 'G']	56057	22340.775124910782	13.17263067417674	-0.0012610592417293	0.0072538537337625	-0.1738467975801382	0.861986	0.861986	chr2	136155564	0.0644997877392335	chr2:136155564:A:G
chr2:136156967	['A', 'C']	56057	1942.138583126684	-23.79858055318585	-0.0083472602345847	0.023086217621138	-0.3615689833462301	0.717676	0.717676	chr2	136156967	0.1440715768857612	chr2:136156967:A:C
chr2:136157122	['T', 'A']	56057	22224.171653374728	-4.627204872377474	-0.0017049852087998	0.0072715875770285	-0.234472209918238	0.814619	0.814619	chr2	136157122	0.0890454647399226	chr2:136157122:T:A
chr2:136157363	['A', 'G']	56057	1942.138583126684	-25.74242844227219	-0.009311192123307	0.0230870794473158	-0.40330749259797	0.686724	0.686724	chr2	136157363	0.1632177743832403	chr2:136157363:A:G
chr2:136158128	['C', 'A']	56057	39112.09316016698	-80.14876748435917	-0.0050381642294612	0.0063649966107772	-0.7915423271287517	0.428631	0.428631	chr2	136158128	0.3679164225567229	chr2:136158128:C:A
chr2:136158527	['G', 'A']	56057	2525.180544858581	72.5169619368288	0.0173666766178385	0.0196261322665525	0.8848751441176909	0.376228	0.376228	chr2	136158527	0.4245488861036054	chr2:136158527:G:A
chr2:136158952	['AG', 'A']	56057	2001.1070931601669	-24.28502173718471	-0.0090240210936964	0.0227809133597796	-0.3961220057852745	0.692017	0.692017	chr2	136158952	0.1598832365901979	chr2:136158952:AG:A
chr2:136158996	['G', 'A']	56057	2002.9294323518384	-24.449993850408408	-0.0090836894816778	0.0227816916627692	-0.3987276105805083	0.690095	0.690095	chr2	136158996	0.1610911192108338	chr2:136158996:G:A
chr2:136159595	['A', 'G']	56057	15005.07070094375	-96.69956632817346	-0.0099523170582154	0.0085603346088167	-1.162608415793111	0.244993	0.244993	chr2	136159595	0.6108463242265026	chr2:136159595:A:G
chr2:136159760	['A', 'G']	56057	34419.98222824923	343.26243454372616	0.0078949248626498	0.0064326527037924	1.2273202403722616	0.219707	0.219707	chr2	136159760	0.6581561059700509	chr2:136159760:A:G
chr2:136159981	['G', 'A']	56057	2001.2852323235943	-24.875547346499285	-0.0093295737355575	0.0227855257675111	-0.4094517647189929	0.68221	0.68221	chr2	136159981	0.1660819188878873	chr2:136159981:G:A
chr2:136161258	['G', 'A']	56057	34392.52174921497	356.9430773083144	0.0083281076447768	0.0064319134645989	1.2948102754513957	0.195391	0.195391	chr2	136161258	0.7090954444061652	chr2:136161258:G:A
chr2:136161611	['G', 'A']	56057	16635.374065549786	348.7403055885401	0.0181812366130286	0.0082098382915923	2.214566958236916	0.0267938	0.0267938	chr2	136161611	1.5719656887061473	chr2:136161611:G:A
chr2:136161666	['T', 'C']	56057	70780.6265455778	450.9534069193841	0.0068654536713291	0.0061827905145543	1.11041343794	0.266826	0.266826	chr2	136161666	0.5737718542668377	chr2:136161666:T:C
chr2:136161939	['A', 'G']	56057	21995.961928209523	-9.542972183163048	-0.001750972247499	0.007298561552161	-0.2399064849950643	0.810404	0.810404	chr2	136161939	0.0912984240475286	chr2:136161939:A:G
chr2:136163752	['A', 'T']	56057	2021.288461881568	-25.56705895877757	-0.0097780741068408	0.0226880350176413	-0.4309793289387031	0.666485	0.666485	chr2	136163752	0.1762096204294695	chr2:136163752:A:T
chr2:136164191	['G', 'A']	56057	22703.64508992292	-8.202681475085619	-0.0015632756948271	0.0072149142278267	-0.2166728037871678	0.828464	0.828464	chr2	136164191	0.0817263586279104	chr2:136164191:G:A
chr2:136164810	['A', 'G']	56057	2049.0365527329814	-32.99668965215489	-0.013228070148932	0.022557888547447	-0.5864055104762512	0.557605	0.557605	chr2	136164810	0.2536733406082647	chr2:136164810:A:G
chr2:136165102	['T', 'C']	56057	30088.904310744754	388.482041207801	0.0098565214084779	0.0066536737453404	1.4813653006927905	0.138515	0.138515	chr2	136165102	0.8585031936429425	chr2:136165102:T:C
chr2:136165585	['T', 'C']	56057	32141.040634592035	356.5289215635607	0.0084873568543911	0.006556791105836	1.294437586525634	0.19552	0.19552	chr2	136165585	0.7088088114375398	chr2:136165585:T:C
chr2:136165645	['C', 'T']	56057	2021.3966563180245	-29.20662584300493	-0.0115106030781968	0.0226862018753599	-0.5073834369206944	0.611888	0.611888	chr2	136165645	0.2133280638566039	chr2:136165645:C:T
chr2:136166123	['C', 'T']	56057	29856.52176085365	401.6459684730973	0.010791223808894	0.0066695008001597	1.617995728951051	0.105669	0.105669	chr2	136166123	0.9760524025088244	chr2:136166123:C:T
chr2:136166223	['C', 'T']	56057	16704.87397402041	322.93909669235	0.0162461259118185	0.0081971510795387	1.981923445618958	0.0474927	0.0474927	chr2	136166223	1.3233731397090114	chr2:136166223:C:T
chr2:136166586	['A', 'G']	56057	29854.32570878014	401.58295185452687	0.0107605052570825	0.0066695300182537	1.613382836216693	0.106667	0.106667	chr2	136166586	0.9719699192316212	chr2:136166586:A:G
chr2:136166963	['G', 'A']	56057	10295.918343680867	-20.50304860105788	-0.0065803712647574	0.0101048114638418	-0.651211681514701	0.514913	0.514913	chr2	136166963	0.2882661434087449	chr2:136166963:G:A
chr2:136167578	['A', 'G']	56057	10244.279232827832	-12.626675401144954	-0.0054316628472966	0.0101171811809113	-0.536875118688675	0.591356	0.591356	chr2	136167578	0.2281509924038978	chr2:136167578:A:G
chr2:136167869	['T', 'C']	56057	39471.92897413024	428.8558950350353	0.0092261215426584	0.0062440285420057	1.477591186617903	0.139523	0.139523	chr2	136167869	0.8553541941844551	chr2:136167869:T:C
chr2:136168367	['A', 'G']	56057	1701.303495280746	-14.186774627768411	-0.0004148311186413	0.0245689174189126	-0.0168843873569302	0.986529	0.986529	chr2	136168367	0.0058901437064084	chr2:136168367:A:G
chr2:136168576	['A', 'G']	56057	23773.39274563329	38.369415744202406	-0.0004446761118093	0.0070979597644189	-0.0626484407587686	0.950047	0.950047	chr2	136168576	0.0222549090945821	chr2:136168576:A:G
chr2:136168652	['T', 'C']	56057	44339.16386277272	342.9104779214275	0.0054539495670673	0.0062405158904577	0.8739581250657323	0.382145	0.382145	chr2	136168652	0.4177718183676773	chr2:136168652:T:C
chr2:136168966	['C', 'T']	56057	2369.042261310118	69.96040610760046	0.0226839173125399	0.0200786372493122	1.1297538289515598	0.258585	0.258585	chr2	136168966	0.5873966712814913	chr2:136168966:C:T
chr2:136169149	['G', 'T']	56057	47258.17468191795	377.6579607706528	0.0055862352293181	0.0061896327085702	0.9025148166842528	0.366787	0.366787	chr2	136169149	0.4355860653911001	chr2:136169149:G:T
chr2:136169449	['A', 'G']	56057	2527.1352445855787	54.39443679224035	0.0098863667547935	0.0195375971049838	0.5060175364283477	0.612846	0.612846	chr2	136169449	0.2126486441646249	chr2:136169449:A:G
chr2:136169535	['G', 'A']	56057	10246.462291923135	-16.35932925956198	-0.0060779127358614	0.0101140209908258	-0.6009393040982008	0.547883	0.547883	chr2	136169535	0.2613121748723409	chr2:136169535:G:A
chr2:136170108	['G', 'T']	56057	23556.462904146745	39.8996436350239	-5.492314540011593e-05	0.0071207318202422	-0.0077131321311644	0.993846	0.993846	chr2	136170108	0.0026809058760246	chr2:136170108:G:T
chr2:136170287	['A', 'G']	56057	2880.3596788581626	36.263792203037895	0.0002363658489424	0.0183110039739007	0.0129084046554408	0.989701	0.989701	chr2	136170287	0.0044959909209464	chr2:136170287:A:G
chr2:136170696	['G', 'A']	56057	2866.102256712158	39.2337268647328	0.0021503816811246	0.0183394579640459	0.1172543749842799	0.906659	0.906659	chr2	136170696	0.0425560230440357	chr2:136170696:G:A
chr2:136170750	['C', 'T']	56057	42481.03127397285	367.106616407401	0.0063734909833601	0.0062158713572465	1.0253576074945434	0.305199	0.305199	chr2	136170750	0.5154168937027187	chr2:136170750:C:T
chr2:136171593	['C', 'T']	56057	2624.468178493052	47.33710744564723	0.0078745288376181	0.0191889815788564	0.41036721022729	0.681538	0.681538	chr2	136171593	0.1665099245245009	chr2:136171593:C:T
chr2:136171712	['C', 'T']	56057	16218.471852975288	308.5724917309216	0.0157649797823844	0.0083123679893301	1.8965690405694933	0.05789	0.05789	chr2	136171712	1.2373964504331965	chr2:136171712:C:T
chr2:136172313	['A', 'G']	56057	70923.71289902399	442.960746777692	0.006480444776639	0.0061899314410965	1.0469332073072366	0.295135	0.295135	chr2	136172313	0.5299792845511069	chr2:136172313:A:G
chr2:136172447	['C', 'T']	56057	2632.386438010769	56.518774739386096	0.0107680393088354	0.019180928850892	0.5613930061752269	0.574532	0.574532	chr2	136172447	0.2406857771821575	chr2:136172447:C:T
chr2:136172986	['A', 'G']	56057	70851.6949128348	428.0647820950268	0.005959722223565	0.0061868758691568	0.963284596233104	0.335409	0.335409	chr2	136172986	0.4744252881882025	chr2:136172986:A:G
chr2:136173017	['T', 'C']	56057	70850.48631334762	431.9886647358785	0.0061279296637526	0.0061869263503234	0.9904642979033248	0.321952	0.321952	chr2	136173017	0.4922088726800541	chr2:136173017:T:C
chr2:136173393	['A', 'G']	56057	2647.377812271405	47.53780723589522	0.0068056398592447	0.0191099854499946	0.3561300387723057	0.721745	0.721745	chr2	136173393	0.1416162160789441	chr2:136173393:A:G
chr2:136173513	['A', 'T']	56057	2650.1891067382658	46.16712121926954	0.0064946113421621	0.01909984360519	0.3400347917193075	0.733832	0.733832	chr2	136173513	0.1344033540131506	chr2:136173513:A:T
chr2:136174168	['A', 'G']	56057	2650.09454999554	47.04676478667432	0.0068601980554749	0.0190987519691314	0.3591961436308937	0.71945	0.71945	chr2	136174168	0.1429993830736408	chr2:136174168:A:G
chr2:136174457	['G', 'A']	56057	2624.6520480894605	52.14576501348369	0.0095950352207265	0.0191976234466633	0.4998032828065623	0.617216	0.617216	chr2	136174457	0.2095628243106967	chr2:136174457:G:A
chr2:136174670	['T', 'C']	56057	2651.696303571427	47.44257889093892	0.0068601490662185	0.019103880426092	0.3590971526836457	0.719524	0.719524	chr2	136174670	0.1429547154261514	chr2:136174670:T:C
chr2:136174707	['G', 'C']	56057	2651.9739159952155	44.83588500221685	0.0060809451152652	0.0191073412572079	0.3182517668684697	0.750295	0.750295	chr2	136174707	0.1247679476983687	chr2:136174707:G:C
chr2:136174751	['A', 'C']	56057	42866.529212320216	352.0290102760711	0.005414351215723	0.0062091352549253	0.8719976282410975	0.383213	0.383213	chr2	136174751	0.4165597664711028	chr2:136174751:A:C
chr2:136174793	['G', 'GT']	56057	2478.3536905207948	64.1115328005299	0.0156944321580479	0.0197172847071311	0.7959732991212374	0.426051	0.426051	chr2	136174793	0.3705384110079352	chr2:136174793:G:GT
chr2:136176189	['G', 'C']	56057	2652.378525932666	46.239308809635	0.0063592455406807	0.0190930511907825	0.3330659661013619	0.739086	0.739086	chr2	136176189	0.1313050241865317	chr2:136176189:G:C
chr2:136176205	['G', 'A']	56057	2652.378525932666	46.2558842340136	0.0063566219347358	0.0190930608636892	0.3329283858736734	0.73919	0.73919	chr2	136176205	0.1312439170236035	chr2:136176205:G:A
chr2:136176298	['C', 'T']	56057	2652.2838843196373	46.26763772433723	0.0063514168767785	0.0190930289716815	0.3326563263586328	0.739395	0.739395	chr2	136176298	0.1311234905762086	chr2:136176298:C:T
chr2:136176879	['A', 'C']	56057	70920.44693455141	438.8183936955304	0.0062355484821685	0.00618950180111	1.0074394810015712	0.313728	0.313728	chr2	136176879	0.5034467191000537	chr2:136176879:A:C
chr2:136177083	['T', 'C']	56057	15533.65050952117	61.3843265200932	-0.0015940940257772	0.0084783774308382	-0.1880187617006882	0.850863	0.850863	chr2	136177083	0.0701403613416952	chr2:136177083:T:C
chr2:136177244	['C', 'T']	56057	1683.300283690474	-14.432319233394349	0.0013197204246818	0.024575559216307	0.0537005246987904	0.957174	0.957174	chr2	136177244	0.0190091067676343	chr2:136177244:C:T
chr2:136177490	['A', 'G']	56057	1777.602501873729	-23.894728604317056	-0.0071500914229869	0.0239510282927975	-0.2985296220094683	0.7653	0.7653	chr2	136177490	0.1161682866705475	chr2:136177490:A:G
chr2:136177567	['G', 'T']	56057	1788.2552052668198	-26.01800745915465	-0.0088620569461266	0.0238528528587867	-0.3715302734893679	0.710244	0.710244	chr2	136177567	0.1485924264229046	chr2:136177567:G:T
chr2:136177570	['C', 'A']	56057	2619.280351822448	56.48774459631184	0.0113571909808722	0.0192045053211094	0.5913815946296984	0.554267	0.554267	chr2	136177570	0.256280977702931	chr2:136177570:C:A
chr2:136177824	['G', 'A']	56057	42507.27485995647	370.3746323743776	0.0062945162157681	0.0062252385625976	1.0111285137868826	0.311959	0.311959	chr2	136177824	0.5059024804809511	chr2:136177824:G:A
chr2:136177840	['G', 'A']	56057	15501.276527044383	59.70170251907164	-0.0012028172411345	0.0084768870706042	-0.1418937436722006	0.887164	0.887164	chr2	136177840	0.0519960896255335	chr2:136177840:G:A
chr2:136178002	['G', 'A']	56057	1813.776542394661	-30.80579992257816	-0.0119545200698935	0.023700694945634	-0.5043953393482982	0.613986	0.613986	chr2	136178002	0.2118415314517721	chr2:136178002:G:A
chr2:136178997	['T', 'G']	56057	1804.225298840321	-30.04400945315032	-0.011740946684391	0.0237511149847519	-0.4943324425791653	0.621073	0.621073	chr2	136178997	0.2068573504934441	chr2:136178997:T:G
chr2:136179605	['T', 'C']	56057	1805.5797747996933	-30.4205561218964	-0.0118563518796745	0.0237471643000918	-0.4992744283000029	0.617588	0.617588	chr2	136179605	0.2093011511185859	chr2:136179605:T:C
chr2:136179943	['A', 'C']	56057	4430.237092803368	23.96722155919112	0.0014587074545428	0.0151057984783689	0.0965660608164281	0.923071	0.923071	chr2	136179943	0.0347648929910782	chr2:136179943:A:C
chr2:136180712	['T', 'C']	56057	1805.2898408507	-30.29960964826876	-0.0118397173517377	0.0237470685818161	-0.4985759531095872	0.61808	0.61808	chr2	136180712	0.2089553091992549	chr2:136180712:T:C
chr2:136180790	['C', 'G']	56057	4453.31777068132	25.018819307584216	0.0013217087170506	0.0150684391253327	0.0877137111586184	0.930105	0.930105	chr2	136180790	0.0314680209659056	chr2:136180790:C:G
chr2:136180860	['C', 'G']	56057	1699.0606190348765	-23.947525111739704	-0.006551242223555	0.0245705811753274	-0.2666295183173572	0.789755	0.789755	chr2	136180860	0.1025076158621478	chr2:136180860:C:G
chr2:136181302	['C', 'T']	56057	1805.0644010346984	-30.34628297401208	-0.0118440995601377	0.0237469804969816	-0.4987623399801561	0.617949	0.617949	chr2	136181302	0.2090473662259789	chr2:136181302:C:T
chr2:136181537	['A', 'G']	56057	1805.0321999429143	-30.31213051829842	-0.0118227438119455	0.0237470668084834	-0.4978612267061943	0.618584	0.618584	chr2	136181537	0.2086013174424028	chr2:136181537:A:G
chr2:136181609	['T', 'C']	56057	1805.0644010346984	-30.3253954026879	-0.0118356823419533	0.0237469822961846	-0.498407847967066	0.618199	0.618199	chr2	136181609	0.2088717017878111	chr2:136181609:T:C
chr2:136181867	['C', 'T']	56057	46778.55168535318	399.68453319938726	0.0070056177779205	0.0062026542161863	1.1294548323585007	0.258711	0.258711	chr2	136181867	0.5871851053470862	chr2:136181867:C:T
chr2:136182104	['GA', 'G']	56057	16305.326963906584	301.8119292066796	0.0153226631949984	0.0082923469656362	1.8478077748671315	0.0646354	0.0646354	chr2	136182104	1.1895295591905186	chr2:136182104:GA:G
chr2:136182904	['G', 'T']	56057	1806.0322177822177	-29.27602007672116	-0.0112393257467623	0.0237443983460849	-0.4733464113490778	0.635968	0.635968	chr2	136182904	0.1965647361960096	chr2:136182904:G:T
chr2:136183091	['C', 'T']	56057	1806.0322177822177	-28.93794899905756	-0.0109808665878602	0.0237399038413951	-0.4625489075786805	0.64369	0.64369	chr2	136183091	0.1913232377695139	chr2:136183091:C:T
chr2:136183092	['G', 'A']	56057	27003.96344661493	309.2751723587185	0.0085027159948532	0.0068925989622274	1.2336008581740323	0.217357	0.217357	chr2	136183092	0.6628263687585361	chr2:136183092:G:A
chr2:136183384	['G', 'A']	56057	10258.549006315336	-15.365081956175006	-0.0057200647028708	0.0101072649523729	-0.5659359608979	0.57144	0.57144	chr2	136183384	0.2430293628835141	chr2:136183384:G:A
chr2:136183560	['G', 'C']	56057	1776.0633663366336	-23.778867613352485	-0.0069695376584811	0.0239579208141876	-0.2909074502973517	0.771123	0.771123	chr2	136183560	0.1128763431413378	chr2:136183560:G:C
chr2:136183845	['C', 'T']	56057	2478.132622114389	67.40094283025343	0.0170248502242254	0.0197177448179135	0.8634278606120529	0.387906	0.387906	chr2	136183845	0.4112735028265	chr2:136183845:C:T
chr2:136183915	['C', 'T']	56057	1805.225423728814	-30.36518619749525	-0.0118536568834642	0.0237469990511312	-0.4991644147515809	0.617666	0.617666	chr2	136183915	0.2092463041484348	chr2:136183915:C:T
chr2:136184129	['T', 'C']	56057	15972.709621594617	-9.676544481362916	-0.0010172320646808	0.0083590143903531	-0.1216928237203199	0.903143	0.903143	chr2	136184129	0.0442434798149591	chr2:136184129:T:C
chr2:136184281	['G', 'A']	56057	4860.346814621877	-112.86383912596231	-0.0256295742449196	0.0142063830528566	-1.8040886374499137	0.0712228	0.0712228	chr2	136184281	1.147380956797035	chr2:136184281:G:A
chr2:136184423	['T', 'G']	56057	1802.225049063336	-27.890747097478734	-0.0101206510540845	0.0237598358628511	-0.4259562697530403	0.670141	0.670141	chr2	136184423	0.1738338106134825	chr2:136184423:T:G
chr2:136184502	['C', 'G']	56057	1800.160565189467	-27.1834239434506	-0.0096159534151097	0.0237708895857581	-0.4045264431698418	0.685827	0.685827	chr2	136184502	0.1637854213496957	chr2:136184502:C:G
chr2:136184756	['G', 'C']	56057	27003.85377080769	-312.1692486348728	-0.0159078277789544	0.0070455536808719	-2.2578534632619087	0.0239586	0.0239586	chr2	136184756	1.6205385631624696	chr2:136184756:G:C
chr2:136184800	['G', 'A']	56057	1803.096496235773	-28.16605770476971	-0.0104130514401547	0.0237533959001862	-0.438381589054097	0.661111	0.661111	chr2	136184800	0.1797256167014506	chr2:136184800:G:A
chr2:136184890	['C', 'T']	56057	1801.1927887102818	-27.61788362373451	-0.010122482331673	0.023764489142973	-0.4259499234666337	0.670146	0.670146	chr2	136184890	0.1738305703038928	chr2:136184890:C:T
chr2:136185255	['C', 'G']	56057	1699.0606190348765	-22.35334973180502	-0.0055091449632911	0.0245667384557652	-0.2242521925818884	0.822562	0.822562	chr2	136185255	0.084831357520141	chr2:136185255:C:G
chr2:136185952	['C', 'G']	56057	1695.0907160951942	-22.615804528982945	-0.0053333501891998	0.0245908675894117	-0.2168833681775535	0.8283	0.8283	chr2	136185952	0.0818123386410743	chr2:136185952:C:G
chr2:136186797	['T', 'C']	56057	4426.078956757528	27.035725943661543	0.0025512553555943	0.0151101088808237	0.1688442734408179	0.86592	0.86592	chr2	136186797	0.0625222294184898	chr2:136186797:T:C
chr2:136187420	['C', 'T']	56057	4141.073872556015	43.39690030203145	0.0080130222725572	0.0155712250279557	0.5146044873265333	0.606831	0.606831	chr2	136187420	0.2169322413575372	chr2:136187420:C:T
chr2:136187459	['C', 'T']	56057	46721.0007314767	412.6765383860738	0.0074586904787888	0.0061963228333881	1.2037285143696206	0.2287	0.2287	chr2	136187459	0.6407338353932516	chr2:136187459:C:T
chr2:136188472	['G', 'T']	56057	26888.276255218927	288.7897543642586	0.0078068297372972	0.0069035533583616	1.1308422390683128	0.258126	0.258126	chr2	136188472	0.5881682485060007	chr2:136188472:G:T
chr2:136188660	['G', 'A']	56057	10324.105029348271	-17.858014902364896	-0.0061105825470384	0.0100844139505106	-0.6059432483658638	0.544555	0.544555	chr2	136188660	0.263958249994134	chr2:136188660:G:A
chr2:136188863	['A', 'G']	56057	46962.188788981664	397.17031202615135	0.0066220668568932	0.0061961899271716	1.0687320651444308	0.285195	0.285195	chr2	136188863	0.5448580927452926	chr2:136188863:A:G
chr2:136191141	['A', 'G']	56057	46955.21396709846	401.1026891067284	0.0067683602813189	0.006196931235394	1.0922116163983209	0.274745	0.274745	chr2	136191141	0.5610702024246479	chr2:136191141:A:G
chr2:136192174	['G', 'A']	56057	46949.70028011204	386.555135178754	0.0062549602603227	0.0061983525872765	1.009132696510737	0.312915	0.312915	chr2	136192174	0.5045736178666306	chr2:136192174:G:A
chr2:136192813	['G', 'A']	56057	15340.462924636027	52.56432829927071	-0.0015177166819213	0.0085066619607965	-0.1784150691441396	0.858398	0.858398	chr2	136192813	0.0663113029129996	chr2:136192813:G:A
chr2:136193034	['G', 'A']	56057	4822.344102902611	51.26484679655282	0.0031433682174213	0.0145753802774599	0.2156628614542859	0.829251	0.829251	chr2	136193034	0.0813139960891915	chr2:136193034:G:A
chr2:136193174	['T', 'G']	56057	4417.157595218981	67.05139710014875	0.0096345945207551	0.0151624092053387	0.6354263620165825	0.525153	0.525153	chr2	136193174	0.2797141492124685	chr2:136193174:T:G
chr2:136196532	['T', 'C']	56057	15531.757982473362	61.13444184491413	-0.0013909248088668	0.0084719325210546	-0.1641803455598921	0.86959	0.86959	chr2	136196532	0.0606854631372519	chr2:136196532:T:C
chr2:136197298	['C', 'G']	56057	2413.0430462394747	66.35170740427124	0.0177605358729907	0.0199746065179922	0.889155731653229	0.373923	0.373923	chr2	136197298	0.4272178205749251	chr2:136197298:C:G
chr2:136197792	['A', 'G']	56057	15525.600492470208	54.03549871389419	-0.0018489371840282	0.0084718051671157	-0.2182459520203641	0.827238	0.827238	chr2	136197792	0.0823695240430953	chr2:136197792:A:G
chr2:136198824	['G', 'A']	56057	2851.2034503059604	74.17780892290618	0.0101397766263382	0.0184571087076085	0.5493697191130684	0.582754	0.582754	chr2	136198824	0.2345147368173116	chr2:136198824:G:A
chr2:136199163	['T', 'C']	56057	15579.78197005122	78.71457142716078	-0.0002607846349997	0.0084583144289778	-0.0308317498940787	0.975404	0.975404	chr2	136199163	0.0108154677578155	chr2:136199163:T:C
chr2:136199782	['C', 'G']	56057	2853.152692046955	71.0469791249048	0.0087823672115549	0.0184518311697249	0.4759618235595378	0.634103	0.634103	chr2	136199782	0.1978401921207759	chr2:136199782:C:G
chr2:136200342	['A', 'G']	56057	2410.128982766618	67.36824842011954	0.0184155972054692	0.0199864729426365	0.9214030538716912	0.356844	0.356844	chr2	136200342	0.4475216011034881	chr2:136200342:A:G
chr2:136202913	['C', 'T']	56057	42467.81824507565	327.45239953110865	0.0052507046714687	0.0062204674424051	0.8441013026890094	0.398616	0.398616	chr2	136202913	0.3994452731913469	chr2:136202913:C:T
chr2:136203395	['G', 'A']	56057	2932.940084388136	72.47590749094628	0.0093631225598604	0.0184675016581384	0.5070053726370832	0.612153	0.612153	chr2	136203395	0.213140017803404	chr2:136203395:G:A
chr2:136205502	['C', 'T']	56057	71070.14255383682	414.3543871398024	0.0056036710308176	0.0061924101326204	0.9049256930348506	0.365509	0.365509	chr2	136205502	0.4371019248560113	chr2:136205502:C:T
chr2:136205924	['C', 'A']	56057	47303.12607725934	388.10432072962834	0.0061785903708038	0.0061944142869472	0.99744545401545	0.318553	0.318553	chr2	136205924	0.4968183005574203	chr2:136205924:C:A
chr2:136206224	['G', 'A']	56057	40612.59179886154	-97.64580916642666	-0.0066437740829045	0.0062208751144217	-1.0679806234178195	0.285534	0.285534	chr2	136206224	0.544342170664307	chr2:136206224:G:A
chr2:136207547	['C', 'T']	56057	47301.43809659752	384.00240862533855	0.0060310894712684	0.0061945215205941	0.9736166790635324	0.330251	0.330251	chr2	136207547	0.4811558586677897	chr2:136207547:C:T
chr2:136209826	['T', 'C']	56057	23681.75933691405	20.17959984405452	-0.0009328103345783	0.007106578513146	-0.1312601180515797	0.89557	0.89557	chr2	136209826	0.0479004629410154	chr2:136209826:T:C
chr2:136210221	['T', 'C']	56057	2832.050520907664	72.35716116829875	0.0096689480859094	0.018504349117801	0.5225230038817197	0.601308	0.601308	chr2	136210221	0.2209030181190059	chr2:136210221:T:C
chr2:136210847	['G', 'A']	56057	27150.843434974213	266.9102643889757	0.0071617806637899	0.0068859160381562	1.040062153547182	0.298316	0.298316	chr2	136210847	0.5253234528888184	chr2:136210847:G:A
chr2:136212827	['C', 'T']	56057	23630.95086529884	15.75263016280748	-0.0011648502367169	0.0071117958693603	-0.1637912923985147	0.869896	0.869896	chr2	136212827	0.0605326661468384	chr2:136212827:C:T
chr2:136212828	['G', 'A']	56057	15302.45682272338	50.71703308245409	-0.00174187368415	0.0085214626654362	-0.2044101761092346	0.838034	0.838034	chr2	136212828	0.0767383611873325	chr2:136212828:G:A
chr2:136213691	['G', 'A']	56057	2444.0872000713584	75.87807980721563	0.0213160147555559	0.0198305828345595	1.0749061151348385	0.282421	0.282421	chr2	136213691	0.5491030135514079	chr2:136213691:G:A
chr2:136216211	['A', 'G']	56057	71158.77160394697	427.39200074549706	0.0060407835630727	0.0061955963075044	0.9750124545325564	0.329558	0.329558	chr2	136216211	0.4820681414242484	chr2:136216211:A:G
chr2:136216228	['A', 'T']	56057	25361.42906592917	196.7387233701935	0.0046082879878206	0.0070367341553741	0.6548901643955375	0.512541	0.512541	chr2	136216228	0.290271388103324	chr2:136216228:A:T
chr2:136216687	['C', 'G']	56057	25463.6339631394	86.27440735182144	0.0020377433662626	0.0069200681614533	0.2944686842267506	0.768401	0.768401	chr2	136216687	0.1144120786174765	chr2:136216687:C:G
chr2:136217117	['A', 'G']	56057	42947.89532186696	309.5382557931532	0.0041790724178288	0.0062157458038697	0.672336441948287	0.501372	0.501372	chr2	136217117	0.2998399236387558	chr2:136217117:A:G
chr2:136219197	['A', 'G']	56057	24050.60364721013	230.5534018056496	0.0049783297612399	0.0071436333037131	0.6968904407022561	0.485874	0.485874	chr2	136219197	0.3134763402015392	chr2:136219197:A:G
chr2:136219366	['C', 'T']	56057	11866.481801962533	265.8848511631473	0.0186103905487279	0.0094874956826151	1.961570383934883	0.0498175	0.0498175	chr2	136219366	1.30261807052587	chr2:136219366:C:T
chr2:136222824	['G', 'A']	56057	94473.48248853684	85.18918107255797	-0.0101484227065445	0.00803949069405	-1.262321593836202	0.206838	0.206838	chr2	136222824	0.6843696702480783	chr2:136222824:G:A
chr2:136223565	['G', 'A']	56057	92745.27240776423	27.44133850987096	-0.0097476294284796	0.0078180514025719	-1.2468106087500177	0.212472	0.212472	chr2	136223565	0.672698294068772	chr2:136223565:G:A
chr2:136223762	['G', 'A']	56057	18354.94690265487	325.8983181993488	0.0113596898773268	0.0079435580074515	1.4300505978140754	0.152708	0.152708	chr2	136223762	0.8161382107179919	chr2:136223762:G:A
chr2:136224231	['T', 'G']	56057	92863.25268961088	22.67154791440129	-0.0102545560694335	0.0078335457216916	-1.3090567711934131	0.19052	0.19052	chr2	136224231	0.7200594271604471	chr2:136224231:T:G
chr2:136224590	['C', 'T']	56057	92035.49273862624	75.87566221217357	-0.0061425239605629	0.0077560004708367	-0.7919705502416384	0.428381	0.428381	chr2	136224590	0.3681697996939287	chr2:136224590:C:T
chr2:136224845	['G', 'A']	56057	92859.28257689287	26.126666113947863	-0.0100775063183605	0.0078331072121864	-1.2865273058796354	0.198264	0.198264	chr2	136224845	0.7027561361260005	chr2:136224845:G:A
chr2:136224903	['T', 'G']	56057	92857.90841778475	22.89798900913228	-0.0102547386386653	0.0078331884745092	-1.3091397803124951	0.190492	0.190492	chr2	136224903	0.7201232584598035	chr2:136224903:T:G
chr2:136226767	['A', 'G']	56057	92858.96952938238	17.293829895306203	-0.0106226454920451	0.0078322950575406	-1.3562621701563844	0.175021	0.175021	chr2	136226767	0.7569098391025473	chr2:136226767:A:G
chr2:136228200	['T', 'C']	56057	92859.31303184372	22.18430483516307	-0.0102517417627818	0.0078325378673557	-1.3088659048185165	0.190585	0.190585	chr2	136228200	0.7199112835171076	chr2:136228200:T:C
chr2:136228288	['GT', 'G']	56057	92814.70444404782	20.998475516240426	-0.0104033123713431	0.0078340551475378	-1.3279600635199469	0.184197	0.184197	chr2	136228288	0.7347174473968009	chr2:136228288:GT:G
chr2:136228733	['T', 'C']	56057	93733.0326131559	39.82475567212808	-0.0111065953876665	0.0079401413399736	-1.398790640130281	0.161881	0.161881	chr2	136228733	0.7908041214713499	chr2:136228733:T:C
chr2:136228817	['T', 'C']	56057	93575.3543149744	52.2902020738189	-0.0099693907165358	0.0079221100157859	-1.2584261890671151	0.208243	0.208243	chr2	136228817	0.6814295883003726	chr2:136228817:T:C
chr2:136228890	['T', 'C']	56057	26128.262711864405	227.0478521471729	0.0037592915877873	0.0069091287854129	0.5441050101315559	0.586371	0.586371	chr2	136228890	0.2318275166264996	chr2:136228890:T:C
chr2:136229396	['A', 'G']	56057	93738.37758033152	43.41618827245994	-0.0109350169187269	0.0079408221414232	-1.3770635740201875	0.168498	0.168498	chr2	136229396	0.773405249653881	chr2:136229396:A:G
chr2:136230081	['C', 'T']	56057	93731.34414414415	43.35191836238385	-0.0109167562577258	0.0079392690392369	-1.3750329159742192	0.169127	0.169127	chr2	136230081	0.7717870546436743	chr2:136230081:C:T
chr2:136230556	['C', 'A']	56057	26041.787354373693	232.08963512072768	0.0039409039060406	0.0069123549676536	0.5701246426843098	0.568595	0.568595	chr2	136230556	0.2451969636430389	chr2:136230556:C:A
chr2:136231566	['C', 'T']	56057	92857.56484736026	22.71291391387897	-0.0102790192886566	0.0078322131054361	-1.3124029122141925	0.18939	0.18939	chr2	136231566	0.7226429559529837	chr2:136231566:C:T
chr2:136231587	['T', 'TG']	56057	26276.34371654892	229.07079834376057	0.00361042079371	0.0068939621003251	0.5237076649347668	0.600484	0.600484	chr2	136231587	0.221498559958468	chr2:136231587:T:TG
chr2:136232046	['G', 'T']	56057	25888.156365972027	226.8261614991119	0.0038046486817711	0.0069282930317526	0.549146617259728	0.582907	0.582907	chr2	136232046	0.2344007293037845	chr2:136232046:G:T
chr2:136232100	['A', 'T']	56057	94539.7459725617	85.25550071186956	-0.0102684899179396	0.0080547464443818	-1.2748371396720808	0.202372	0.202372	chr2	136232100	0.6938495762526662	chr2:136232100:A:T
chr2:136232507	['G', 'A']	56057	92854.62572922056	21.38828888454064	-0.0103349720630722	0.0078322411657049	-1.3195421137344387	0.186993	0.186993	chr2	136232507	0.7281746507804758	chr2:136232507:G:A
chr2:136232757	['G', 'A']	56057	92624.9140068866	47.13139098251904	-0.0082737807890396	0.0078118863166886	-1.0591271369840896	0.289546	0.289546	chr2	136232757	0.5382824303504549	chr2:136232757:G:A
chr2:136232803	['T', 'C']	56057	7849.400253358788	95.54421600672735	0.0125524887030737	0.0113537930067855	1.1055766734140633	0.268915	0.268915	chr2	136232803	0.5703849722819456	chr2:136232803:T:C
chr2:136233233	['A', 'G']	56057	93733.04892235227	41.4208857956986	-0.0110796699781009	0.0079403454104356	-1.395363728577783	0.162912	0.162912	chr2	136233233	0.7880469246427558	chr2:136233233:A:G
chr2:136233410	['C', 'T']	56057	93734.70492417485	44.58145427978544	-0.0108273659469283	0.0079401914962057	-1.363615216598009	0.172694	0.172694	chr2	136233410	0.7627227510958746	chr2:136233410:C:T
chr2:136234237	['C', 'T']	56057	25902.158614045104	234.5720472885453	0.0041208928729306	0.0069312010911794	0.5945423915307959	0.552152	0.552152	chr2	136234237	0.2579413503972433	chr2:136234237:C:T
chr2:136234473	['T', 'C']	56057	93384.33176344662	50.7221618098492	-0.0098280693042401	0.0078739653621526	-1.2481727887044298	0.211973	0.211973	chr2	136234473	0.6737194536833925	chr2:136234473:T:C
chr2:136234911	['A', 'G']	56057	93704.35795332905	33.13951089756319	-0.0113720430464744	0.0079335146925017	-1.4334180356686794	0.151744	0.151744	chr2	136234911	0.8188884720379247	chr2:136234911:A:G
chr2:136236348	['A', 'G']	56057	94483.42744237492	82.34079412180904	-0.010319841028302	0.0080427123920344	-1.2831294375915812	0.199452	0.199452	chr2	136236348	0.7001616044551248	chr2:136236348:A:G
chr2:136236652	['T', 'TC']	56057	93593.6873148974	33.862651748357294	-0.0111571989027917	0.0079197419050497	-1.4087831442686003	0.158905	0.158905	chr2	136236652	0.7988624373536897	chr2:136236652:T:TC
chr2:136236862	['G', 'A']	56057	93590.01730566804	33.985210196746905	-0.0111039603228095	0.0079187901431175	-1.4022293964262107	0.160852	0.160852	chr2	136236862	0.7935735348020247	chr2:136236862:G:A
chr2:136237104	['G', 'A']	56057	93190.29936305732	41.25100655583278	-0.0095490551106601	0.0078693262550044	-1.2134526897505973	0.224962	0.224962	chr2	136237104	0.6478908355956241	chr2:136237104:G:A
chr2:136237399	['T', 'C']	56057	93588.33904201232	34.05430395968318	-0.0110651820199671	0.0079185069560349	-1.3973823703638888	0.162304	0.162304	chr2	136237399	0.7896707768064177	chr2:136237399:T:C
chr2:136239252	['G', 'A']	56057	66568.68766057664	-225.92864856977533	-0.009780915568181	0.006127288253054	-1.5962878135047525	0.11043	0.11043	chr2	136239252	0.9569129278336708	chr2:136239252:G:A
chr2:136239362	['C', 'A']	56057	26982.81346013167	264.0976546843241	0.0042722398981826	0.0068485924928185	0.6238128349237514	0.532753	0.532753	chr2	136239362	0.2734740960393308	chr2:136239362:C:A
chr2:136239366	['T', 'C']	56057	94491.0568737289	82.0103762047022	-0.0105747021953518	0.0080450590564654	-1.3144343778127243	0.188705	0.188705	chr2	136239366	0.7242165924495828	chr2:136239366:T:C
chr2:136240413	['A', 'C']	56057	15582.447600863648	87.08119687683323	0.0040374658752618	0.0084132726457631	0.4798924325001087	0.631306	0.631306	chr2	136240413	0.1997600830716503	chr2:136240413:A:C
chr2:136240494	['C', 'T']	56057	66605.94091201026	-224.11127627516296	-0.0096971370255754	0.0061264657248196	-1.5828272712422604	0.113466	0.113466	chr2	136240494	0.9451342549860648	chr2:136240494:C:T
chr2:136240598	['T', 'C']	56057	93594.34814101191	40.87882070472869	-0.0106091841216358	0.0079205233537155	-1.3394549384996162	0.180428	0.180428	chr2	136240598	0.7436960648988933	chr2:136240598:T:C
chr2:136240824	['C', 'T']	56057	66375.3929055742	-225.5750311150753	-0.0096723106996858	0.006125324778805	-1.579069036984628	0.114326	0.114326	chr2	136240824	0.9418549911930052	chr2:136240824:C:T
chr2:136240933	['T', 'C']	56057	94517.17481444478	94.32361632530584	-0.0097187301343032	0.008049253509864	-1.207407633812679	0.22728	0.22728	chr2	136240933	0.6434387792851205	chr2:136240933:T:C
chr2:136241039	['A', 'G']	56057	66605.77445957766	-218.6865413980158	-0.0094878090904439	0.0061303710688136	-1.5476728869986756	0.121707	0.121707	chr2	136241039	0.9146844425263294	chr2:136241039:A:G
chr2:136241189	['G', 'A']	56057	66586.320144912	-222.20570742387025	-0.0096360856791386	0.0061268200884601	-1.5727711178084394	0.115777	0.115777	chr2	136241189	0.9363777080109292	chr2:136241189:G:A
chr2:136241961	['A', 'G']	56057	14079.26507743916	27.78235715979276	-0.0009444800142367	0.0087610788267086	-0.107804076748794	0.914151	0.914151	chr2	136241961	0.0389820613227065	chr2:136241961:A:G
chr2:136242513	['C', 'T']	56057	26981.813281709987	266.88226969773905	0.0043449337946807	0.006848877936933	0.6344008222500794	0.525822	0.525822	chr2	136242513	0.2791612472925641	chr2:136242513:C:T
chr2:136242796	['C', 'T']	56057	94514.37208099187	94.66710549232484	-0.0095992642174439	0.0080478953725799	-1.1927670245502595	0.232966	0.232966	chr2	136242796	0.6327074570419555	chr2:136242796:C:T
chr2:136242982	['T', 'C']	56057	14092.00554832034	19.2008068689522	-0.001678025067441	0.0087575906669127	-0.1916080725011308	0.84805	0.84805	chr2	136242982	0.0715785415122181	chr2:136242982:T:C
chr2:136243245	['C', 'A']	56057	94515.4302968672	98.8646429557164	-0.0094876175943342	0.008047030715844	-1.1790209245322958	0.238395	0.238395	chr2	136243245	0.6227028575525275	chr2:136243245:C:A
chr2:136244979	['T', 'C']	56057	43156.54803540201	380.1685593239096	0.0056872532361249	0.0061152599523133	0.93001005361572	0.35237	0.35237	chr2	136244979	0.4530010735547241	chr2:136244979:T:C
chr2:136245077	['T', 'C']	56057	26996.77914176109	282.3884029567525	0.0049354958718508	0.0068595845476439	0.719503613895405	0.471834	0.471834	chr2	136245077	0.3262107673920128	chr2:136245077:T:C
chr2:136245575	['C', 'T']	56057	17545.442921885595	235.1484538944988	0.0075415566990634	0.008056840545902	0.9360439313769516	0.349255	0.349255	chr2	136245575	0.4568573677281231	chr2:136245575:C:T
chr2:136247804	['T', 'C']	56057	1574.0561591294263	20.7928141660786	-0.0084441157134926	0.0245477827913265	-0.3439869003760389	0.730857	0.730857	chr2	136247804	0.1361675890971097	chr2:136247804:T:C
chr2:136248167	['G', 'A']	56057	30289.943760482456	267.94203025197265	0.0063201557488392	0.0066065588158658	0.9566486767152172	0.338749	0.338749	chr2	136248167	0.4701219781695612	chr2:136248167:G:A
chr2:136249506	['G', 'A']	56057	27175.3325839489	284.6543996075353	0.0050355891022281	0.0068347845869526	0.7367590065443967	0.461272	0.461272	chr2	136249506	0.3360429070101154	chr2:136249506:G:A
chr2:136249507	['A', 'T']	56057	27176.363188695406	283.8739719699613	0.0049850043056767	0.006834692721834	0.7293677285229971	0.46578	0.46578	chr2	136249507	0.3318191634529394	chr2:136249507:A:T
chr2:136249526	['A', 'G']	56057	30364.83355640024	257.04607940767625	0.0056420496612341	0.0066028799897467	0.854483145232893	0.392841	0.392841	chr2	136249526	0.4057831921057238	chr2:136249526:A:G
chr2:136250528	['C', 'T']	56057	26575.422235701288	252.9107706064552	0.0041395365723706	0.0068792605081446	0.6017415051326668	0.547349	0.547349	chr2	136250528	0.2617356710297091	chr2:136250528:C:T
chr2:136250738	['T', 'C']	56057	81167.13557537913	103.54288422207767	-0.0056089581222884	0.0065754271805896	-0.8530180577234381	0.393653	0.393653	chr2	136250738	0.4048864344836633	chr2:136250738:T:C
chr2:136251243	['G', 'A']	56057	3027.270017126953	-9.66928591847901	-0.0076993187641493	0.0184301144531182	-0.4177575122354537	0.676126	0.676126	chr2	136251243	0.1699723632216695	chr2:136251243:G:A
chr2:136251436	['A', 'G']	56057	27078.313546015776	276.7170334636571	0.0048202162763082	0.0068436913266559	0.7043298778736056	0.48123	0.48123	chr2	136251436	0.3176473064603345	chr2:136251436:A:G
chr2:136251983	['G', 'C']	56057	3058.1091071269293	-0.1303826458206649	-0.0054416553523606	0.0183581543210649	-0.2964162549890246	0.766913	0.766913	chr2	136251983	0.1152539004095141	chr2:136251983:G:C
chr2:136252345	['G', 'A']	56057	1218.0651871409714	-2.4349148559771585	-0.0248702605901399	0.0278438633864677	-0.8932043748723117	0.371752	0.371752	chr2	136252345	0.4297466863255043	chr2:136252345:G:A
chr2:136252702	['C', 'T']	56057	80467.91919426205	24.141759930291503	-0.0069125184284675	0.00654055572	-1.0568701994740428	0.290575	0.290575	chr2	136252702	0.5367417535242253	chr2:136252702:C:T
chr2:136252732	['A', 'G']	56057	30345.856339285725	269.06303519994816	0.0061230784218214	0.0066066397766068	0.9268067624183698	0.354031	0.354031	chr2	136252732	0.4509587082016525	chr2:136252732:A:G
chr2:136252762	['TA', 'T']	56057	26819.21955963171	266.2339667105941	0.0044143319706552	0.0068591060227824	0.6435724941403651	0.519855	0.519855	chr2	136252762	0.2841177745985778	chr2:136252762:TA:T
chr2:136254171	['A', 'G']	56057	30323.24561560008	268.98373475933585	0.0061426682015203	0.0066034977656131	0.9302143227044796	0.352264	0.352264	chr2	136254171	0.4531317377447262	chr2:136254171:A:G
chr2:136254347	['C', 'T']	56057	110809.95347426634	300.47573989084924	-0.01182713007184	0.0282431368303351	-0.4187612071169405	0.675392	0.675392	chr2	136254347	0.1704440878765503	chr2:136254347:C:T
chr2:136254600	['C', 'T']	56057	30294.40421432013	269.7352604531879	0.0062940430425288	0.0066054526531095	0.9528556744049802	0.340667	0.340667	chr2	136254600	0.4676699339754994	chr2:136254600:C:T
chr2:136254832	['G', 'A']	56057	26574.370299008064	253.6083242993665	0.004123635270189	0.006879531289779	0.5994064270505617	0.548904	0.548904	chr2	136254832	0.2605036043949236	chr2:136254832:G:A
chr2:136255043	['G', 'T']	56057	110919.97869987156	290.68307301835523	-0.0268839419207556	0.0294051435231028	-0.9142598436778124	0.360584	0.360584	chr2	136255043	0.4429935479016753	chr2:136255043:G:T
chr2:136255625	['A', 'G']	56057	77181.26101229238	3.157218539829472	-0.0071225944165289	0.0064682617930577	-1.101160504074453	0.270832	0.270832	chr2	136255625	0.5673000231391551	chr2:136255625:A:G
chr2:136255648	['A', 'G']	56057	5012.268241338709	103.36008249003154	0.0158645276924143	0.0140804954185195	1.1267023794878896	0.259873	0.259873	chr2	136255648	0.5852388400070108	chr2:136255648:A:G
chr2:136256642	['CT', 'C']	56057	20117.871059251727	235.1273349082195	0.0114803448275258	0.0076179133020841	1.5070196223400207	0.131811	0.131811	chr2	136256642	0.8800483451292749	chr2:136256642:CT:C
chr2:136258656	['AGTGCTTTTC', 'A']	56057	26984.14602591099	285.0509305468994	0.0053706732202483	0.0068496904585852	0.7840753173768287	0.432999	0.432999	chr2	136258656	0.3635131066373583	chr2:136258656:AGTGCTTTTC:A
chr2:136258859	['A', 'G']	56057	1671.149058017555	13.534451283267764	-0.0161644238408205	0.0238827031626691	-0.6768255557472667	0.498519	0.498519	chr2	136258859	0.302318284818909	chr2:136258859:A:G
chr2:136258898	['C', 'G']	56057	9901.176626944483	23.43589193222489	-0.0055613696421977	0.0101870931607447	-0.5459231160885085	0.585121	0.585121	chr2	136258898	0.232754314775188	chr2:136258898:C:G
chr2:136259461	['A', 'G']	56057	110837.97723704866	300.6001516614665	-0.0147287784161849	0.0284739345257555	-0.5172723285874776	0.604968	0.604968	chr2	136259461	0.2182675969028518	chr2:136259461:A:G
chr2:136260349	['A', 'G']	56057	27122.2575033011	282.62017021256804	0.0049879617490272	0.0068359657602495	0.7296645308014492	0.465598	0.465598	chr2	136260349	0.3319888938882996	chr2:136260349:A:G
chr2:136260644	['G', 'A']	56057	33476.1802676182	274.79211848807654	0.0053413749504655	0.0065140580796963	0.8199765622468211	0.412233	0.412233	chr2	136260644	0.3848572451035126	chr2:136260644:G:A
chr2:136261466	['C', 'T']	56057	33481.126271640176	276.4851221775542	0.0054607988631616	0.0065147708508722	0.8382181028562924	0.401912	0.401912	chr2	136261466	0.3958690267614835	chr2:136261466:C:T
chr2:136261834	['T', 'G']	56057	110813.0	300.4040768144498	-0.0134391450345563	0.0282558346483484	-0.4756237145994846	0.634344	0.634344	chr2	136261834	0.1976751635915617	chr2:136261834:T:G
chr2:136261923	['T', 'A']	56057	1308.0700039247868	-7.97507406736844	-0.0312888219627218	0.0269646722270525	-1.1603635193210715	0.245906	0.245906	chr2	136261923	0.609230874534559	chr2:136261923:T:A
chr2:136262061	['A', 'G']	56057	1665.1188161204573	10.92261457134142	-0.016851712740955	0.0239233506796867	-0.7044043690444997	0.481184	0.481184	chr2	136262061	0.3176888219540467	chr2:136262061:A:G
chr2:136262438	['T', 'C']	56057	110808.95343858712	300.40861113129563	-0.0129909782132791	0.0282076887710633	-0.4605474173625251	0.645125	0.645125	chr2	136262438	0.1903561279219917	chr2:136262438:T:C
chr2:136262734	['T', 'A']	56057	26741.247403918205	261.770143383998	0.0043604350246457	0.0068617938572413	0.6354657565301436	0.525127	0.525127	chr2	136262734	0.2797356513957564	chr2:136262734:T:A
chr2:136262858	['G', 'A']	56057	110810.9535099456	299.91214333573225	-0.0137797659432983	0.0282446326337664	-0.4878720187999435	0.625642	0.625642	chr2	136262858	0.2036741043280377	chr2:136262858:G:A
chr2:136263112	['T', 'G']	56057	110812.93037071396	300.3949704729506	-0.0134532894089706	0.0282558206460085	-0.476124532977282	0.633988	0.633988	chr2	136263112	0.1979189622808918	chr2:136263112:T:G
chr2:136263474	['C', 'A']	56057	1615.057621978414	26.7742596039816	-0.0086079558171524	0.0242872087509829	-0.3544234294442783	0.723023	0.723023	chr2	136263474	0.1408478871948104	chr2:136263474:C:A
chr2:136263824	['C', 'T']	56057	36097.66928363191	253.35517145682329	0.0044891026693769	0.006693366549038	0.6706793414775872	0.502428	0.502428	chr2	136263824	0.2989261656350212	chr2:136263824:C:T
chr2:136263944	['TG', 'T']	56057	26742.80735648603	265.51923950224244	0.0045145180212394	0.0068649686663097	0.657616697275663	0.510787	0.510787	chr2	136263944	0.2917601644628704	chr2:136263944:TG:T
chr2:136264053	['T', 'C']	56057	110813.0	300.4040768144498	-0.0134391450345563	0.0282558346483484	-0.4756237145994846	0.634344	0.634344	chr2	136264053	0.1976751635915617	chr2:136264053:T:C
chr2:136264149	['G', 'A']	56057	33454.355084488714	260.3681133800804	0.0048131573257249	0.0065159985200126	0.7386676517715984	0.460112	0.460112	chr2	136264149	0.3371364399240274	chr2:136264149:G:A
chr2:136264576	['G', 'T']	56057	27084.38210526316	290.768665345634	0.0054277866376522	0.0068393653895534	0.7936096886916985	0.427426	0.427426	chr2	136264576	0.3691390635638749	chr2:136264576:G:T
chr2:136265164	['C', 'T']	56057	110812.95358130409	302.6430410196608	-0.0118661680592305	0.0282541643032358	-0.4199794384954282	0.674502	0.674502	chr2	136265164	0.1710167582416305	chr2:136265164:C:T
chr2:136265239	['C', 'T']	56057	110814.8145908045	301.3134717363222	-0.0126429693854877	0.0282739489443032	-0.4471596596001872	0.654762	0.654762	chr2	136265239	0.1839165333975359	chr2:136265239:C:T
chr2:136265680	['C', 'T']	56057	26487.285163570166	253.90561725179427	0.0043296840667883	0.0068846300983723	0.6288913136832075	0.529423	0.529423	chr2	136265680	0.2761971953427422	chr2:136265680:C:T
chr2:136265724	['T', 'C']	56057	26490.12182061581	255.4306182210284	0.0043737339715089	0.0068859212183717	0.6351704924883274	0.52532	0.52532	chr2	136265724	0.2795760644085966	chr2:136265724:T:C
chr2:136266053	['G', 'A']	56057	9887.23464763604	30.4024944845618	-0.0048357076416812	0.0101957952934861	-0.4742844969406782	0.635299	0.635299	chr2	136266053	0.197021828270631	chr2:136266053:G:A
chr2:136266176	['T', 'C']	56057	110810.0	299.7313458355093	-0.0140427921315086	0.0282204760427031	-0.4976100371325836	0.618761	0.618761	chr2	136266176	0.2084770673362139	chr2:136266176:T:C
chr2:136267742	['G', 'A']	56057	110922.97875338949	293.7281346547595	-0.0257827867935625	0.0294265965661593	-0.8761729116581842	0.38094	0.38094	chr2	136267742	0.4191434225420042	chr2:136267742:G:A
chr2:136268599	['A', 'T']	56057	110810.97675538748	299.99141117894123	-0.0137088866716571	0.0282446471224966	-0.4853622922673425	0.627421	0.627421	chr2	136268599	0.2024409494070171	chr2:136268599:A:T
chr2:136269017	['T', 'C']	56057	33879.109223300984	305.9476184279495	0.0062716838251544	0.0064925464919109	0.9659821201077716	0.334057	0.334057	chr2	136269017	0.476179423387839	chr2:136269017:T:C
chr2:136270655	['A', 'C']	56057	27105.35178775336	276.5936269118436	0.0048614706723461	0.006838003761503	0.7109488151667239	0.477119	0.477119	chr2	136270655	0.3213732884696737	chr2:136270655:A:C
chr2:136270779	['A', 'C']	56057	30431.34291423576	265.0283615892542	0.0059038058370328	0.0065958960716686	0.8950725986104353	0.370752	0.370752	chr2	136270779	0.4309164975170556	chr2:136270779:A:C
chr2:136271816	['G', 'A']	56057	1271.2721384601657	6.0044799766873975	-0.0231323819544453	0.0273550514393483	-0.8456347452219017	0.39776	0.39776	chr2	136271816	0.4003788930384492	chr2:136271816:G:A
chr2:136271859	['T', 'G']	56057	33419.15396556338	340.7025505356061	0.0077334728481451	0.0064972102484808	1.1902759111040526	0.233943	0.233943	chr2	136271859	0.6308899451580798	chr2:136271859:T:G
chr2:136271941	['C', 'T']	56057	76920.34962888953	4.868981240594427	-0.0064951379331845	0.0064663595623679	-1.0044504748829723	0.315166	0.315166	chr2	136271941	0.5014606401952749	chr2:136271941:C:T
chr2:136272566	['G', 'A']	56057	76936.35219811591	11.42923619132319	-0.0062780455862175	0.0064682151074202	-0.970599382048301	0.331752	0.331752	chr2	136272566	0.4791864502680616	chr2:136272566:G:A
chr2:136273034	['C', 'T']	56057	20363.26519977871	254.5832356614124	0.0120766890979544	0.0075868439438379	1.5917935293453849	0.111437	0.111437	chr2	136273034	0.9529705880860944	chr2:136273034:C:T
chr2:136273088	['T', 'C']	56057	110808.0	300.5476778043095	-0.0132473469124957	0.0282256959775363	-0.4693364132823783	0.638831	0.638831	chr2	136273088	0.1946140173891011	chr2:136273088:T:C
chr2:136273179	['G', 'A']	56057	1149.1685000000016	26.314105025927773	-0.0035748538701954	0.0291394618049118	-0.1226808475094381	0.90236	0.90236	chr2	136273179	0.0446201644293281	chr2:136273179:G:A
chr2:136273659	['T', 'C']	56057	110911.9571135492	294.79942374788084	-0.0247343126005683	0.0293350349698147	-0.8431662899335063	0.399139	0.399139	chr2	136273659	0.3988758350892322	chr2:136273659:T:C
chr2:136273837	['T', 'C']	56057	27031.19755531763	269.8492728312103	0.0048052438647375	0.0068462999406127	0.7018745755254604	0.48276	0.48276	chr2	136273837	0.3162687213811138	chr2:136273837:T:C
chr2:136273876	['A', 'G']	56057	110772.88037893384	298.23863113988625	-0.0135826945214945	0.0278630843968955	-0.4874799332340915	0.62592	0.62592	chr2	136273876	0.2034811712285113	chr2:136273876:A:G
chr2:136274148	['G', 'A']	56057	32934.28762846132	312.04389652689224	0.0070098403098537	0.0065251152898256	1.074286046835668	0.282699	0.282699	chr2	136274148	0.5486757277511951	chr2:136274148:G:A
chr2:136274262	['C', 'T']	56057	110797.88260900592	302.2470347044724	-0.0119065985187148	0.0281531484798516	-0.4229224495880465	0.672353	0.672353	chr2	136274262	0.1724026529869761	chr2:136274262:C:T
chr2:136274990	['A', 'G']	56057	11700.461070472797	60.34712106229988	-0.0025167630905317	0.009486761245137	-0.2652921292629596	0.790785	0.790785	chr2	136274990	0.1019415771922202	chr2:136274990:A:G
chr2:136275188	['G', 'A']	56057	13914.978749219375	168.76616065522686	0.0095695596962208	0.0088271770854364	1.0841019278982371	0.278324	0.278324	chr2	136275188	0.5554493426484941	chr2:136275188:G:A
chr2:136276414	['C', 'T']	56057	10233.547668319836	52.782601351644274	-0.0024400537793223	0.0100304492039983	-0.2432646564173509	0.807801	0.807801	chr2	136276414	0.0926956135401168	chr2:136276414:C:T
chr2:136276721	['T', 'C']	56057	8292.443786348878	-19.895983684146543	-0.0148456119023994	0.0110325363541414	-1.3456209366422407	0.17843	0.17843	chr2	136276721	0.7485321245164757	chr2:136276721:T:C
chr2:136276753	['T', 'C']	56057	29739.24414351728	244.3268820572209	0.0009837462833186	0.0066296717654145	0.14838536780216	0.882039	0.882039	chr2	136276753	0.0545122117952357	chr2:136276753:T:C
chr2:136278025	['C', 'CT']	56057	8061.0	43.30280526026337	-0.0066377339014575	0.0111867933108952	-0.5933544776404214	0.552946	0.552946	chr2	136278025	0.2573172792687681	chr2:136278025:C:CT
chr2:136278108	['G', 'A']	56057	101676.06898950976	321.5590278597647	0.0068960289145778	0.0101255426255897	0.681052776090228	0.495841	0.495841	chr2	136278108	0.3046575652294212	chr2:136278108:G:A
chr2:136278158	['T', 'C']	56057	109733.0	369.3799805887195	0.0083629566442224	0.0208892799202946	0.4003468131085546	0.688903	0.688903	chr2	136278158	0.161841924000053	chr2:136278158:T:C
chr2:136278339	['G', 'A']	56057	7944.141715427429	48.45999052428789	-0.0054308654602039	0.0112461254448004	-0.4829099130060704	0.629162	0.629162	chr2	136278339	0.2012375156874673	chr2:136278339:G:A
chr2:136278664	['T', 'C']	56057	28205.0062973865	174.34577267163667	-0.0007339402167116	0.0067329576277431	-0.109007104647061	0.913197	0.913197	chr2	136278664	0.0394355239071481	chr2:136278664:T:C
chr2:136278689	['G', 'A']	56057	6255.0	189.468252668566	0.0254693566953009	0.0126220492047365	2.0178464116383923	0.043612	0.043612	chr2	136278689	1.3603939965862109	chr2:136278689:G:A
chr2:136279122	['T', 'C']	56057	109751.0	372.28299941551313	0.008127722373972	0.0209410315231571	0.3881242604971127	0.697926	0.697926	chr2	136279122	0.1561906224991318	chr2:136279122:T:C
chr2:136279391	['CTT', 'C']	56057	7506.535635916008	7.585711120507199	-0.0097209419016536	0.0115340948302226	-0.8428005877133964	0.399344	0.399344	chr2	136279391	0.3986528363009142	chr2:136279391:CTT:C
chr2:136279549	['C', 'T']	56057	27732.94727639303	160.40512547105666	-0.0012308722570849	0.0067652120355825	-0.1819414159690728	0.855629	0.855629	chr2	136279549	0.0677145042237702	chr2:136279549:C:T
chr2:136280321	['G', 'A']	56057	6434.0	180.9464357354489	0.0227569719838249	0.0124424570286938	1.8289773419626507	0.0674083	0.0674083	chr2	136280321	1.1712866253894525	chr2:136280321:G:A
chr2:136280972	['A', 'T']	56057	81915.84518223823	177.38521970055152	0.0001127618379642	0.0066310226287983	0.0170051957709358	0.986433	0.986433	chr2	136280972	0.0059324073387497	chr2:136280972:A:T
chr2:136281147	['A', 'G']	56057	82334.3438057518	191.10813597743623	0.0005263926965903	0.0066537999050933	0.0791115909853845	0.936944	0.936944	chr2	136281147	0.0282863655879689	chr2:136281147:A:G
chr2:136281159	['T', 'C']	56057	8058.862571586591	40.3840642039694	-0.0069344896257392	0.0111890060965347	-0.6197592141706695	0.535419	0.535419	chr2	136281159	0.2713062214032037	chr2:136281159:T:C
chr2:136281401	['C', 'T']	56057	67035.95853480115	-67.85373575029512	-0.0035603247690462	0.0059799801682751	-0.5953740094213691	0.551596	0.551596	chr2	136281401	0.258378891851203	chr2:136281401:C:T
chr2:136281660	['C', 'A']	56057	8053.430995111857	52.087428403102834	-0.0055010633944278	0.0111919598039568	-0.4915192236915469	0.623061	0.623061	chr2	136281660	0.2054694322067651	chr2:136281660:C:A
chr2:136282214	['A', 'G']	56057	100663.7957399743	250.2861972649867	0.0014712132479901	0.0097492906795473	0.1509046448965333	0.880051	0.880051	chr2	136282214	0.0554921592398498	chr2:136282214:A:G
chr2:136282340	['C', 'T']	56057	94066.4585519038	66.74324426401962	-0.0080381149841178	0.0079037430239835	-1.017001053769911	0.309157	0.309157	chr2	136282340	0.509820915663711	chr2:136282340:C:T
chr2:136282792	['G', 'A']	56057	7400.0	13.519006604248087	-0.0085273058764912	0.0116116256101564	-0.7343765776458177	0.462722	0.462722	chr2	136282792	0.3346798515883552	chr2:136282792:G:A
chr2:136283551	['T', 'C']	56057	6574.0	192.5777356868688	0.0236814933252198	0.0123115313437138	1.923521344671013	0.0544197	0.0544197	chr2	136283551	1.2642438566890006	chr2:136283551:T:C
chr2:136283796	['C', 'G']	56057	28030.000267632528	169.23633751345162	-0.0007261013374492	0.0067464275871073	-0.1076275299888839	0.914292	0.914292	chr2	136283796	0.0389150802660701	chr2:136283796:C:G
chr2:136284064	['G', 'A']	56057	24794.769254098803	-261.51912006136854	-0.0124361042132402	0.0072220885699391	-1.721953987798425	0.0850834	0.0850834	chr2	136284064	1.070155163671342	chr2:136284064:G:A
chr2:136284272	['C', 'T']	56057	105393.64034680842	180.3563603910538	-0.0209736757361444	0.0121836964383258	-1.721454227156244	0.085174	0.085174	chr2	136284272	1.069692956639232	chr2:136284272:C:T
chr2:136285224	['T', 'C']	56057	2564.182969689401	-29.36062472094582	-0.0159710714688805	0.0198433395246981	-0.8048580456430762	0.420905	0.420905	chr2	136285224	0.3758159151654682	chr2:136285224:T:C
chr2:136285296	['A', 'G']	56057	26705.193116123053	-88.64617503954818	-0.005323709788251	0.0068812520944303	-0.7736542296655625	0.439139	0.439139	chr2	136285296	0.3573979914251916	chr2:136285296:A:G
chr2:136285506	['G', 'A']	56057	37742.07936479614	71.02429566454887	-0.0057993890367173	0.0063376359836515	-0.9150713375898224	0.360158	0.360158	chr2	136285506	0.4435069340255174	chr2:136285506:G:A
chr2:136286868	['C', 'T']	56057	2045.3933600171567	57.72546060041479	0.0077015522708108	0.0216660644967052	0.3554661379311418	0.722242	0.722242	chr2	136286868	0.1413172599719581	chr2:136286868:C:T
chr2:136288329	['C', 'T']	56057	1775.06333065739	22.056287202597208	-0.0065515817376425	0.0231411564837763	-0.2831138427431544	0.777091	0.777091	chr2	136288329	0.1095281208596354	chr2:136288329:C:T
chr2:136288609	['G', 'A']	56057	5739.102379763094	20.97612587394821	-0.0015705510768267	0.0131495640236324	-0.1194375018064627	0.904929	0.904929	chr2	136288609	0.0433854938531663	chr2:136288609:G:A
chr2:136289416	['T', 'C']	56057	20617.884834317727	-74.09723560419657	-0.0053194635818595	0.0075198968214927	-0.7073851820221595	0.47933	0.47933	chr2	136289416	0.3193653888118249	chr2:136289416:T:C
chr2:136291069	['A', 'G']	56057	1456.2597819687048	16.347802802761034	-0.0057332962225723	0.025470471725243	-0.2250958005183037	0.821906	0.821906	chr2	136291069	0.0851778491456887	chr2:136291069:A:G
chr2:136294404	['C', 'A']	56057	35481.39313692251	-290.72160027068304	-0.0115556853726463	0.0064516837628742	-1.7911115605421724	0.0732808	0.0732808	chr2	136294404	1.1350097981599516	chr2:136294404:C:A
chr2:136294972	['A', 'T']	56057	73854.57224701054	202.50509162579465	0.0030761149894888	0.0063878971146088	0.4815536215281047	0.630125	0.630125	chr2	136294972	0.2005732895537929	chr2:136294972:A:T
chr2:136295142	['G', 'A']	56057	1686.120314702157	41.68811693663609	0.0057346816041843	0.0237305508248623	0.2416581750043549	0.809046	0.809046	chr2	136295142	0.0920267849659424	chr2:136295142:G:A
chr2:136295224	['TG', 'T']	56057	20299.62124645388	-68.24803875228501	-0.0053257320312293	0.0075631678886616	-0.7041668398255952	0.481332	0.481332	chr2	136295224	0.3175552645195142	chr2:136295224:TG:T
chr2:136295658	['A', 'T']	56057	9703.692416106183	85.71567158370297	0.0051317386794242	0.010288226968833	0.4987971877924377	0.617924	0.617924	chr2	136295658	0.2090649365783517	chr2:136295658:A:T
chr2:136296072	['A', 'C']	56057	68858.99310984973	192.91656046218537	0.0027476997391958	0.0060817690706618	0.4517928430480223	0.65142	0.65142	chr2	136296072	0.1861389117884945	chr2:136296072:A:C
chr2:136296169	['CT', 'C']	56057	1461.2156614021276	16.88784722379209	-0.0052177148902938	0.0254459745050712	-0.2050507002297735	0.837533	0.837533	chr2	136296169	0.0769980721292616	chr2:136296169:CT:C
chr2:136296853	['G', 'T']	56057	20349.664754449903	-62.8020483729585	-0.0049023403722862	0.0075638242477259	-0.6481298628481723	0.516904	0.516904	chr2	136296853	0.2865901070832161	chr2:136296853:G:T
chr2:136297322	['G', 'A']	56057	68613.01587924638	150.31982623837968	0.0013311644993755	0.0060785703913695	0.2189930219884593	0.826656	0.826656	chr2	136297322	0.0826751777293665	chr2:136297322:G:A
chr2:136297834	['G', 'A']	56057	68534.11610727475	173.39046160067403	0.0022813911201571	0.0060818704739794	0.3751134013652257	0.707578	0.707578	chr2	136297834	0.1502256786271168	chr2:136297834:G:A
chr2:136299249	['T', 'C']	56057	70861.92069532271	208.4185413812037	0.0017807479918873	0.0061422243056523	0.2899190754477315	0.771879	0.771879	chr2	136299249	0.1124507744711857	chr2:136299249:T:C
chr2:136300656	['A', 'G']	56057	81275.94868500873	264.2746513716489	0.0030352865202553	0.0067846996935211	0.447372272519857	0.654608	0.654608	chr2	136300656	0.1840186914590793	chr2:136300656:A:G
chr2:136300678	['T', 'C']	56057	81264.14768956287	262.07497738179933	0.0029845394725085	0.0067839460850692	0.4399415082435885	0.659981	0.659981	chr2	136300678	0.180468567054997	chr2:136300678:T:C
chr2:136300863	['T', 'A']	56057	12219.871960465984	-100.34087512116926	-0.0064933640581352	0.0093256750839552	-0.6962889013050634	0.486251	0.486251	chr2	136300863	0.3131394925165488	chr2:136300863:T:A
chr2:136301726	['T', 'A']	56057	22145.530753171668	9.166354587028255	-0.0014754865424613	0.0073108096540038	-0.2018225904231105	0.840056	0.840056	chr2	136301726	0.075691761937714	chr2:136301726:T:A
chr2:136302160	['C', 'T']	56057	26404.304624060827	371.0129942267329	0.0102901538860828	0.006787182383087	1.5161157171383564	0.129496	0.129496	chr2	136302160	0.8877436462912789	chr2:136302160:C:T
chr2:136302714	['C', 'T']	56057	29285.448453700228	159.26766794087789	0.0040929510407458	0.0066793056977066	0.6127809125656812	0.540024	0.540024	chr2	136302714	0.2675869386289781	chr2:136302714:C:T
chr2:136303082	['G', 'A']	56057	8638.308197306218	141.5553027006383	0.0075998195579754	0.0108574647938302	0.6999626250037732	0.483954	0.483954	chr2	136303082	0.3151959162390046	chr2:136303082:G:A
chr2:136303478	['A', 'G']	56057	14483.033450484363	20.80916089350122	-0.0002431126251158	0.0086312984317762	-0.0281664024291853	0.97753	0.97753	chr2	136303478	0.0098699054057219	chr2:136303478:A:G
chr2:136303507	['G', 'A']	56057	100925.0019981446	188.57015529960583	-0.0067506792019359	0.0096598961435897	-0.6988355880425939	0.484658	0.484658	chr2	136303507	0.3145646141921646	chr2:136303507:G:A
chr2:136303669	['C', 'T']	56057	18408.985192849752	29.4094535264052	-7.486914249869746e-05	0.0079546922013874	-0.0094119471380223	0.99249	0.99249	chr2	136303669	0.0032738603499334	chr2:136303669:C:T
chr2:136304293	['A', 'G']	56057	18415.6281289586	28.50585313750484	-0.0001292677705849	0.0079543049265094	-0.0162512968485921	0.987034	0.987034	chr2	136304293	0.0056678870891656	chr2:136304293:A:G
chr2:136304491	['T', 'C']	56057	100926.80043171116	183.8483662932228	-0.006974588831189	0.0096626600480478	-0.7218083629671024	0.470415	0.470415	chr2	136304491	0.3275188384766337	chr2:136304491:T:C
chr2:136304691	['T', 'G']	56057	9801.760671005772	185.5972711022092	0.0105742896524161	0.0103063507550882	1.0259974557139595	0.304897	0.304897	chr2	136304691	0.515846848805677	chr2:136304691:T:G
chr2:136304724	['G', 'T']	56057	100930.80553473934	194.8793226977025	-0.0058604494357057	0.0096658016402231	-0.6063076456398783	0.544313	0.544313	chr2	136304724	0.2641512931662191	chr2:136304724:G:T
chr2:136304740	['T', 'C']	56057	100938.80387504236	194.7991674707372	-0.0058078543301403	0.0096666199171266	-0.6008154225501774	0.547965	0.547965	chr2	136304740	0.2612471801877084	chr2:136304740:T:C
chr2:136304874	['C', 'T']	56057	18412.970812295946	25.702595699033523	-0.0002631268004496	0.007954755124164	-0.0330779258874109	0.973613	0.973613	chr2	136304874	0.0116136358969601	chr2:136304874:C:T
chr2:136305357	['C', 'T']	56057	18409.970491159835	27.99801330319974	-0.0001092578991819	0.0079547022526015	-0.0137350080131844	0.989041	0.989041	chr2	136305357	0.004785704656932	chr2:136305357:C:T
chr2:136305658	['T', 'C']	56057	100940.00333618784	195.6973355496532	-0.0057398577692217	0.0096655741200276	-0.5938455075657023	0.552618	0.552618	chr2	136305658	0.2575749732498378	chr2:136305658:T:C
chr2:136305946	['T', 'G']	56057	10830.386406208188	213.3750574578542	0.0105263013349517	0.0098131339840796	1.0726747797420355	0.283422	0.283422	chr2	136305946	0.5475664416405353	chr2:136305946:T:G
chr2:136306130	['C', 'T']	56057	18748.01668391564	16.21143468953402	-0.0008384705248066	0.0078832286243796	-0.1063613101634016	0.915296	0.915296	chr2	136306130	0.0384384355749167	chr2:136306130:C:T
chr2:136306815	['T', 'C']	56057	18764.33894706796	10.385339337287856	-0.0011484748921238	0.0078806177297856	-0.1457341202813462	0.884132	0.884132	chr2	136306815	0.0534828904258672	chr2:136306815:T:C
chr2:136307061	['T', 'A']	56057	18765.00849226597	13.01688781273688	-0.0010313556927092	0.0078793877059072	-0.1308928727972205	0.895861	0.895861	chr2	136307061	0.0477593693735317	chr2:136307061:T:A
chr2:136307189	['C', 'T']	56057	8879.158395176251	102.84557133177128	0.0093704839570853	0.0107035930663394	0.8754521868505609	0.381332	0.381332	chr2	136307189	0.4186967487774863	chr2:136307189:C:T
chr2:136307315	['C', 'T']	56057	8836.31526179645	101.12079190146648	0.0093958637092863	0.0107306819201476	0.8756073266550649	0.381247	0.381247	chr2	136307315	0.4187935650578052	chr2:136307315:C:T
chr2:136308952	['A', 'G']	56057	9507.678429343656	154.45868039659035	0.0125669401930848	0.0103553889630596	1.2135652497375455	0.224919	0.224919	chr2	136308952	0.6479738560511611	chr2:136308952:A:G
chr2:136309031	['T', 'C']	56057	45148.88656519333	499.8647692156536	0.0070371446080371	0.0059499815947362	1.1827170380262513	0.236926	0.236926	chr2	136309031	0.6253872776607731	chr2:136309031:T:C
chr2:136309032	['G', 'A']	56057	9563.091317472872	163.02202783811185	0.012984344924003	0.0103727627710176	1.2517730532006723	0.210658	0.210658	chr2	136309032	0.6764220433499372	chr2:136309032:G:A
chr2:136309042	['TTC', 'T']	56057	7746.934764377353	64.61791712380511	0.0001841519447121	0.0113504906147487	0.0162241396396448	0.987056	0.987056	chr2	136309042	0.0056582072076989	chr2:136309042:TTC:T
chr2:136310666	['G', 'C']	56057	1614.0287926359356	-73.32719275663788	-0.0262359068221608	0.0242238971579015	-1.0830588757516648	0.278787	0.278787	chr2	136310666	0.5547274815062262	chr2:136310666:G:C
chr2:136311225	['T', 'A']	56057	2122.189288517805	-69.83989495364887	-0.0322147812937014	0.021468610264324	-1.5005527091446185	0.133477	0.133477	chr2	136311225	0.8745935630158008	chr2:136311225:T:A
chr2:136311826	['T', 'C']	56057	9682.0	147.13365931525058	0.0062606232239946	0.0103130245168751	0.6070598604464165	0.543814	0.543814	chr2	136311826	0.2645496160856236	chr2:136311826:T:C
chr2:136312205	['T', 'C']	56057	22397.59595346845	45.36160417797802	-0.000343827020558	0.007310678231744	-0.0470307965497805	0.962489	0.962489	chr2	136312205	0.0166042252133314	chr2:136312205:T:C
chr2:136312283	['G', 'GCAA']	56057	9635.68756355592	148.38374126137208	0.0067183325942168	0.0103371378448205	0.6499219314931675	0.515745	0.515745	chr2	136312283	0.2875649736949666	chr2:136312283:G:GCAA
chr2:136312285	['T', 'TA']	56057	9637.859648183829	148.60157065205024	0.0066892686246813	0.0103365336791382	0.647148147756916	0.517539	0.517539	chr2	136312285	0.28605691766505	chr2:136312285:T:TA
chr2:136312595	['TAA', 'T']	56057	9172.14535236396	118.64991905172674	0.0111594286342668	0.0105471090991656	1.0580556747203442	0.290035	0.290035	chr2	136312595	0.5375495904124905	chr2:136312595:TAA:T
chr2:136312966	['A', 'G']	56057	2195.8225961881653	-72.17536628149408	-0.0349839483082486	0.021195607161731	-1.6505282458439166	0.0988405	0.0988405	chr2	136312966	1.005065066318403	chr2:136312966:A:G
chr2:136313536	['T', 'C']	56057	2247.12025903593	-73.60426758575484	-0.0350064029731777	0.0209745544616008	-1.6689938771889388	0.0951242	0.0951242	chr2	136313536	1.0217089826476151	chr2:136313536:T:C
chr2:136313615	['T', 'C']	56057	2196.078351618946	-75.04003198965859	-0.0362139516972617	0.0211944231417846	-1.7086547463453352	0.0875205	0.0875205	chr2	136313615	1.0578902099020902	chr2:136313615:T:C
chr2:136314563	['T', 'G']	56057	2327.7731552481964	-70.267759036093	-0.0366382482383331	0.0214627240448109	-1.707064218029266	0.0878157	0.0878157	chr2	136314563	1.0564278324558714	chr2:136314563:T:G
chr2:136315291	['C', 'T']	56057	31133.77697495183	165.17350437457222	0.0029584589592415	0.0065885166215009	0.4490326319564703	0.65341	0.65341	chr2	136315291	0.1848142232251575	chr2:136315291:C:T
chr2:136315461	['G', 'A']	56057	8091.433028865023	66.44788405934369	0.0041779794030686	0.0112349492762611	0.3718734549070476	0.709988	0.709988	chr2	136315461	0.1487489915313817	chr2:136315461:G:A
chr2:136315721	['C', 'T']	56057	57988.41345347488	-70.8976678723464	-0.00509173142212	0.0059385264272299	-0.8574065442856074	0.391224	0.391224	chr2	136315721	0.4075745108684526	chr2:136315721:C:T
chr2:136315770	['T', 'C']	56057	59782.598148016	-141.07348669737758	-0.0066089321254497	0.0059200949547996	-1.116355763870242	0.264275	0.264275	chr2	136315770	0.5779439185011921	chr2:136315770:T:C
chr2:136315811	['A', 'G']	56057	8014.286700685127	55.080639354551074	0.0026871061250951	0.0112786612753562	0.2382469035546272	0.81169	0.81169	chr2	136315811	0.0906098044968237	chr2:136315811:A:G
chr2:136316292	['T', 'C']	56057	57874.45390146851	-69.55576378501203	-0.0049118020458185	0.0059455798294291	-0.8261266666551759	0.408736	0.408736	chr2	136316292	0.3885571095044366	chr2:136316292:T:C
chr2:136316397	['G', 'A']	56057	91305.51519097998	106.1539513309758	-0.0040596449724282	0.0074425092150184	-0.5454672416442772	0.585434	0.585434	chr2	136316397	0.232522058834928	chr2:136316397:G:A
chr2:136316562	['G', 'A']	56057	41100.06501802091	380.01403684326334	0.0078695292589849	0.0060820082035517	1.2939030983860376	0.195704	0.195704	chr2	136316562	0.7084002976931774	chr2:136316562:G:A
chr2:136316583	['G', 'A']	56057	8089.721562120889	69.6658041216098	0.0046014545601518	0.0112359410386866	0.4095299667654476	0.682152	0.682152	chr2	136316583	0.1661188432231672	chr2:136316583:G:A
chr2:136317280	['A', 'G']	56057	61328.03432894409	-31.274398129098568	-0.0059703074283573	0.0058649216684434	-1.0179688265029974	0.308697	0.308697	chr2	136317280	0.5104675910873137	chr2:136317280:A:G
chr2:136317322	['T', 'C']	56057	57869.38797394952	-69.54877204103607	-0.0048292988298407	0.0059449880339058	-0.8123311270431475	0.416605	0.416605	chr2	136317322	0.3802755220517902	chr2:136317322:T:C
chr2:136317718	['G', 'A']	56057	57987.344353845874	-68.77859870969911	-0.0050539056660673	0.0059380910265003	-0.8510993926352637	0.394718	0.394718	chr2	136317718	0.4037130683791778	chr2:136317718:G:A
chr2:136318299	['T', 'G']	56057	22684.83272078501	61.2028685202692	0.0005091721647518	0.0072735309691254	0.0700034366957693	0.944191	0.944191	chr2	136318299	0.0249401435668753	chr2:136318299:T:G
chr2:136318855	['C', 'T']	56057	59709.912299484335	-136.9757440675608	-0.0063178933398717	0.0059123195268087	-1.0685980876412404	0.285255	0.285255	chr2	136318855	0.5447667344526805	chr2:136318855:C:T
chr2:136318908	['G', 'A']	56057	57990.310394661705	-70.88945000924213	-0.0051461651561805	0.0059381409216291	-0.8666290046159237	0.386149	0.386149	chr2	136318908	0.4132450855052529	chr2:136318908:G:A
chr2:136319336	['T', 'C']	56057	110686.92362721665	356.49452248361126	0.0262236361761269	0.0268224902771348	0.977673433942172	0.32824	0.32824	chr2	136319336	0.4838084960411438	chr2:136319336:T:C
chr2:136319663	['C', 'T']	56057	9340.333244135223	131.6279888616848	0.0111282940719765	0.0104501840244638	1.0648897709289291	0.28693	0.28693	chr2	136319663	0.5422240416692414	chr2:136319663:C:T
chr2:136319805	['G', 'C']	56057	13060.16490044958	-84.78302731998026	-0.0065403069684886	0.0090255527247657	-0.7246433728698175	0.468674	0.468674	chr2	136319805	0.3291291385850379	chr2:136319805:G:C
chr2:136320814	['TGGAGTGCAGTGGCGTGATCTCGGCTCACTGCAAGCTCCGCCTCCCGGGTTCACGCCATTCTCCTGCCTCAGCCTCCCGAGTAGCTG', 'T']	56057	1447.4527873811594	-58.05450172724235	-0.0208470519189098	0.0260108117736378	-0.8014764052861485	0.422859	0.422859	chr2	136320814	0.3738044215850929	chr2:136320814:TGGAGTGCAGTGGCGTGATCTCGGCTCACTGCAAGCTCCGCCTCCCGGGTTCACGCCATTCTCCTGCCTCAGCCTCCCGAGTAGCTG:T
chr2:136323579	['C', 'T']	56057	24385.305027295108	327.43092164745747	0.0081023306471403	0.0070324427398516	1.1521360282431914	0.24927	0.24927	chr2	136323579	0.6033299863114895	chr2:136323579:C:T
chr2:136323747	['T', 'C']	56057	100902.3999536079	298.2247348809849	0.0006945226458649	0.0096930171620779	0.0716518535200898	0.942879	0.942879	chr2	136323747	0.0255440368533637	chr2:136323747:T:C
chr2:136323769	['A', 'AT']	56057	10327.763552335748	89.48049088937206	0.0041345953614697	0.0100126683174095	0.4129364151892204	0.679655	0.679655	chr2	136323769	0.1677114837906282	chr2:136323769:A:AT
chr2:136324728	['T', 'C']	56057	18370.293951828724	-47.23783097771642	-0.0024921565511086	0.0078293840488801	-0.3183081243108978	0.750252	0.750252	chr2	136324728	0.1247928381719453	chr2:136324728:T:C
chr2:136326104	['C', 'T']	56057	24345.342962156767	322.7876556548149	0.0080531155242117	0.0070388897023421	1.1440888925326007	0.252592	0.252592	chr2	136326104	0.5975804083763884	chr2:136326104:C:T
chr2:136326106	['A', 'G']	56057	18377.57323340472	-36.90130305143351	-0.0018515214680029	0.0078288256227259	-0.2365005375299487	0.813045	0.813045	chr2	136326106	0.08988541663122	chr2:136326106:A:G
chr2:136326400	['C', 'T']	56057	12296.877455265552	-76.31846326408208	-0.0066549700742366	0.0093015332170317	-0.7154702261398103	0.474322	0.474322	chr2	136326400	0.3239267314370583	chr2:136326400:C:T
chr2:136326472	['G', 'T']	56057	18729.338786797503	-15.969474134550126	-0.0015239201774804	0.0077754003289805	-0.1959925036657641	0.844617	0.844617	chr2	136326472	0.0733401815756964	chr2:136326472:G:T
chr2:136327112	['G', 'T']	56057	56095.00338970956	12.817562635365594	-0.002147982307144	0.0059383816172453	-0.361711733194485	0.717569	0.717569	chr2	136327112	0.1441363316971693	chr2:136327112:G:T
chr2:136327429	['T', 'C']	56057	18377.983533735325	-43.53191812597263	-0.0021620240819634	0.0078269238008058	-0.2762290954897095	0.782373	0.782373	chr2	136327429	0.1065861456352589	chr2:136327429:T:C
chr2:136328028	['A', 'G']	56057	23466.34892683188	239.6029223973242	0.0062188833463711	0.0070902347270137	0.8771054253926505	0.380433	0.380433	chr2	136328028	0.4197218179799054	chr2:136328028:A:G
chr2:136328278	['A', 'G']	56057	9170.98160603736	114.9977171382438	0.0101460486448316	0.0105460641985634	0.9620696834193044	0.336019	0.336019	chr2	136328278	0.4736361649855698	chr2:136328278:A:G
chr2:136329017	['G', 'A']	56057	56331.07333785374	26.893584974543987	-0.001423206355376	0.0059373561958509	-0.2397037180236287	0.810561	0.810561	chr2	136329017	0.0912142960942761	chr2:136329017:G:A
chr2:136329232	['G', 'T']	56057	56281.0199814458	14.341576039265483	-0.0017109206044668	0.0059393768147702	-0.2880639935509778	0.773299	0.773299	chr2	136329232	0.1116525514342136	chr2:136329232:G:T
chr2:136329754	['A', 'G']	56057	81495.7064198897	328.87237681392	0.0042587941581098	0.0065827933821334	0.6469585039185186	0.517661	0.517661	chr2	136329754	0.2859545530455803	chr2:136329754:A:G
chr2:136330006	['A', 'G']	56057	81488.08298244361	320.4449975965632	0.003966240629034	0.0065785968583928	0.6029006966696941	0.546577	0.546577	chr2	136330006	0.2623486474023134	chr2:136330006:A:G
chr2:136330080	['C', 'A']	56057	14061.257547102485	95.01037550025994	0.0009537283339464	0.0087960635085315	0.1084267221378548	0.913658	0.913658	chr2	136330080	0.0392163387387499	chr2:136330080:C:A
chr2:136330087	['A', 'G']	56057	24344.342783735083	320.3981976381893	0.0077317647235449	0.0070393701434036	1.0983603029867812	0.272052	0.272052	chr2	136330087	0.5653480770149373	chr2:136330087:A:G
chr2:136330814	['G', 'A']	56057	56721.78725548444	36.50666552338022	-0.000826117424961	0.0059765385540929	-0.1382267373470353	0.890062	0.890062	chr2	136330814	0.0505797401865021	chr2:136330814:G:A
chr2:136330870	['A', 'G']	56057	24793.31918627024	318.0739446351058	0.0076510263129474	0.0071014668644547	1.0773867510730064	0.281312	0.281312	chr2	136330870	0.5508117416256758	chr2:136330870:A:G
chr2:136331290	['G', 'A']	56057	57147.21393141349	4.021240349491857	-0.0021271168265108	0.0059395402287199	-0.3581281958871933	0.720249	0.720249	chr2	136331290	0.1425173360253812	chr2:136331290:G:A
chr2:136331498	['C', 'T']	56057	7992.142571714001	46.62019179965422	0.0008882235509378	0.0112924023338144	0.0786567396981696	0.937306	0.937306	chr2	136331498	0.0281186029048648	chr2:136331498:C:T
chr2:136331663	['G', 'A']	56057	18380.62313332976	-49.54116484032213	-0.0026988694066773	0.0078260070120778	-0.3448590580754906	0.730202	0.730202	chr2	136331663	0.1365569818659212	chr2:136331663:G:A
chr2:136331697	['C', 'T']	56057	56292.06709373496	16.345175211154842	-0.0015592169966307	0.0059405207665495	-0.2624714327084886	0.792959	0.792959	chr2	136331697	0.1007492673281493	chr2:136331697:C:T
chr2:136332151	['C', 'T']	56057	56311.11786332565	18.48590006919054	-0.0014150353637569	0.0059415362940087	-0.2381598451538278	0.811758	0.811758	chr2	136332151	0.0905734226419239	chr2:136332151:C:T
chr2:136332316	['A', 'G']	56057	56318.037253117815	23.13951555729233	-0.0012610550013666	0.0059412083373933	-0.2122556439284688	0.831908	0.831908	chr2	136332316	0.0799246993121048	chr2:136332316:A:G
chr2:136332339	['T', 'A']	56057	24195.15808534932	315.7340489114624	0.0075811344984494	0.0070529997929759	1.0748808621828485	0.282433	0.282433	chr2	136332339	0.5490845608759073	chr2:136332339:T:A
chr2:136333295	['A', 'G']	56057	13952.497796806709	89.38570563613108	0.0004376009333241	0.0088249817303504	0.0495866106803576	0.960452	0.960452	chr2	136333295	0.0175243347648391	chr2:136333295:A:G
chr2:136333761	['T', 'C']	56057	56312.04549752885	19.21357212652513	-0.0013784573363045	0.0059408019360087	-0.2320321988769433	0.816514	0.816514	chr2	136333761	0.0880363644231841	chr2:136333761:T:C
chr2:136334012	['T', 'G']	56057	56315.05524132392	21.744672259490567	-0.001296336907027	0.0059406660760129	-0.2182140673183623	0.827263	0.827263	chr2	136334012	0.0823563994066661	chr2:136334012:T:G
chr2:136334296	['A', 'G']	56057	24204.88611547245	318.18114226762447	0.0076898027373191	0.0070524298023567	1.09037636003827	0.275552	0.275552	chr2	136334296	0.559796432449029	chr2:136334296:A:G
chr2:136334899	['T', 'C']	56057	9345.333690163963	138.0705440150275	0.0115444141437748	0.0104442333446724	1.1053385885583995	0.269018	0.269018	chr2	136334899	0.5702186603725342	chr2:136334899:T:C
chr2:136335074	['T', 'C']	56057	18392.858968409782	-57.79873492788125	-0.0032714867603847	0.0078261954866351	-0.4180175113146004	0.675936	0.675936	chr2	136335074	0.1700944226421765	chr2:136335074:T:C
chr2:136335239	['A', 'G']	56057	56316.0462112156	24.464997009875407	-0.0012443147765219	0.0059405778739926	-0.2094602247315768	0.83409	0.83409	chr2	136335239	0.0787870855798404	chr2:136335239:A:G
chr2:136335874	['G', 'T']	56057	9341.166636934491	137.55649812142235	0.0115465455057607	0.0104470176929855	1.105248009057491	0.269057	0.269057	chr2	136335874	0.5701557045213095	chr2:136335874:G:T
chr2:136336008	['T', 'C']	56057	18216.2998412217	-49.746691209535776	-0.0025479602919022	0.0078513626246157	-0.3245245970315769	0.745542	0.745542	chr2	136336008	0.1275278856054252	chr2:136336008:T:C
chr2:136336508	['C', 'T']	56057	9107.48740500232	145.2143244329506	0.0133828224647033	0.0105667191732579	1.266506873635134	0.205337	0.205337	chr2	136336508	0.6875327873658741	chr2:136336508:C:T
chr2:136336550	['T', 'A']	56057	80328.59788406987	357.0894606304153	0.0057691296456386	0.006508520713286	0.8863964485604253	0.375408	0.375408	chr2	136336550	0.4254964767364214	chr2:136336550:T:A
chr2:136337416	['C', 'T']	56057	1180.084206019303	20.39559332063383	-0.0356436681992139	0.0298728463376946	-1.1931795114628052	0.232804	0.232804	chr2	136337416	0.6330095619817557	chr2:136337416:C:T
chr2:136337570	['T', 'C']	56057	99833.9046777992	264.3335475995152	0.0035297407130974	0.0093911140361521	0.3758596370472431	0.707023	0.707023	chr2	136337570	0.150566458040992	chr2:136337570:T:C
chr2:136337653	['C', 'G']	56057	9106.4873514825	140.78577708000705	0.0128627359829377	0.0105678684197197	1.2171551983875717	0.22355	0.22355	chr2	136337653	0.6506253257959494	chr2:136337653:C:G
chr2:136337687	['A', 'G']	56057	81176.48106053848	344.5947969337673	0.0051335433977133	0.0065593850135328	0.7826257167588487	0.43385	0.43385	chr2	136337687	0.3626603982121749	chr2:136337687:A:G
chr2:136337993	['C', 'G']	56057	79455.75669069368	266.0534176587136	0.0038081754257777	0.0064872324018733	0.5870262062259441	0.557188	0.557188	chr2	136337993	0.2539982454244957	chr2:136337993:C:G
chr2:136338480	['T', 'C']	56057	81175.27318309157	338.528748547238	0.0048751145627462	0.0065589935086044	0.7432717468542726	0.45732	0.45732	chr2	136338480	0.3397798051802079	chr2:136338480:T:C
chr2:136339568	['C', 'T']	56057	80241.88290393948	341.77088088086094	0.0051641376555875	0.0065063798586797	0.7937036828088652	0.427371	0.427371	chr2	136339568	0.3691949509769978	chr2:136339568:C:T
chr2:136340747	['C', 'T']	56057	99856.68805195267	268.15506157657376	0.0035850167864522	0.0093982185951081	0.3814570548846616	0.702866	0.702866	chr2	136340747	0.1531274644647375	chr2:136340747:C:T
chr2:136340833	['A', 'C']	56057	18338.27136153585	-58.49901027728432	-0.003098120759387	0.0078318535836079	-0.3955795044319315	0.692417	0.692417	chr2	136340833	0.159632278006986	chr2:136340833:A:C
chr2:136341460	['G', 'A']	56057	18341.92641627264	-52.92102979880686	-0.0027449880645967	0.0078317119239927	-0.3504965569771976	0.725967	0.725967	chr2	136341460	0.1390831204068395	chr2:136341460:G:A
chr2:136341466	['A', 'G']	56057	56643.18822605687	14.57466666125528	-0.0020303237599758	0.0059426279655233	-0.3416541926829298	0.732612	0.732612	chr2	136341466	0.1351259719790075	chr2:136341466:A:G
chr2:136341684	['T', 'C']	56057	19186.369061424008	-76.8697815457487	-0.0042598349717768	0.0076902274292114	-0.5539283475018877	0.57963	0.57963	chr2	136341684	0.2368491447721474	chr2:136341684:T:C
chr2:136341769	['T', 'C']	56057	10138.723458155671	91.6010729174832	0.0040160073071383	0.0100998152022649	0.3976317612462624	0.690903	0.690903	chr2	136341769	0.160582921543032	chr2:136341769:T:C
chr2:136341817	['A', 'T']	56057	99764.89852280024	256.7508548221668	0.0027318893186381	0.0093726752908288	0.2914738037827141	0.77069	0.77069	chr2	136341817	0.1131202761158398	chr2:136341817:A:T
chr2:136342007	['G', 'A']	56057	9108.48745852214	135.9670829512114	0.0121967252677225	0.0105667296546029	1.154257340388143	0.2484	0.2484	chr2	136342007	0.6048484084954574	chr2:136342007:G:A
chr2:136342671	['G', 'C']	56057	9105.786817970951	128.0429423038176	0.0112817714843472	0.0105706716089818	1.067271021338052	0.285854	0.285854	chr2	136342671	0.5438557262561692	chr2:136342671:G:C
chr2:136342694	['T', 'C']	56057	18383.287974966497	-63.707726301716455	-0.0032787285169331	0.007835264692986	-0.4184579137279375	0.675614	0.675614	chr2	136342694	0.1703013596046547	chr2:136342694:T:C
chr2:136342961	['A', 'G']	56057	19190.846904723672	-79.37792800557874	-0.004409873895669	0.007689887004644	-0.5734640694987893	0.566333	0.566333	chr2	136342961	0.2469281314683977	chr2:136342961:A:G
chr2:136343628	['A', 'G']	56057	100025.49047279215	280.92507303798857	0.0037434116500974	0.0094485941203043	0.3961871578389757	0.691968	0.691968	chr2	136343628	0.159913988989425	chr2:136343628:A:G
chr2:136343732	['G', 'C']	56057	18336.15875707224	-59.76546454744875	-0.0031334984627005	0.0078337200041695	-0.4000013353850641	0.689157	0.689157	chr2	136343732	0.1616818282137264	chr2:136343732:G:C
chr2:136343787	['G', 'A']	56057	18340.59895443029	-56.09533321984146	-0.0029635499571367	0.0078317385684928	-0.3784025642861929	0.705133	0.705133	chr2	136343787	0.1517289600038004	chr2:136343787:G:A
chr2:136343896	['T', 'C']	56057	18323.19107700545	-51.79193541925729	-0.0028087411333894	0.007837047576452	-0.3583927628344165	0.720051	0.720051	chr2	136343896	0.1426367421323847	chr2:136343896:T:C
chr2:136344601	['T', 'C']	56057	80180.88553023683	325.9533778408946	0.0038294229151152	0.0064833588714551	0.5906541641517642	0.554755	0.554755	chr2	136344601	0.255898774787484	chr2:136344601:T:C
chr2:136344941	['G', 'A']	56057	19776.880794347497	-165.59034807117172	-0.0082259890484264	0.0077598705911568	-1.0600678132185366	0.289118	0.289118	chr2	136344941	0.5389248690442394	chr2:136344941:G:A
chr2:136345100	['A', 'C']	56057	86608.26506067095	223.1807725327861	0.0045084206504775	0.0070581725793851	0.6387518298497398	0.522987	0.522987	chr2	136345100	0.2815091063496167	chr2:136345100:A:C
chr2:136345174	['G', 'A']	56057	38446.60187713006	-205.95008766810827	-0.0085640511710325	0.0061431082233471	-1.394090883583095	0.163296	0.163296	chr2	136345174	0.7870244533478625	chr2:136345174:G:A
chr2:136345491	['C', 'T']	56057	83061.91839908465	300.09375567680297	-0.0001624624860239	0.0065704226896734	-0.0247263370557946	0.980273	0.980273	chr2	136345491	0.0086529591212009	chr2:136345491:C:T
chr2:136347967	['G', 'A']	56057	83715.99808603874	294.9653189779475	-0.0008703660653126	0.0066155919692438	-0.1315628396308302	0.895331	0.895331	chr2	136347967	0.0480163782057799	chr2:136347967:G:A
chr2:136348050	['C', 'A']	56057	83710.69243541447	286.743751809518	-0.0012521782110184	0.0066120670363775	-0.1893777247159355	0.849797	0.849797	chr2	136348050	0.070684806414009	chr2:136348050:C:A
chr2:136349177	['T', 'C']	56057	76215.11320485367	197.27675749030544	-0.0025328290168693	0.0062104064161356	-0.4078362746580755	0.683395	0.683395	chr2	136349177	0.1653282030033859	chr2:136349177:T:C
chr2:136349232	['G', 'T']	56057	6626.063820296891	79.82915541656008	0.0047274281152599	0.0124263318258841	0.3804363332236717	0.703623	0.703623	chr2	136349232	0.1526599727821919	chr2:136349232:G:T
chr2:136350152	['T', 'C']	56057	6488.926046851862	78.9583686424882	0.0052948098125249	0.0125225556677668	0.4228218227173723	0.672427	0.672427	chr2	136350152	0.172354856631151	chr2:136350152:T:C
chr2:136350380	['A', 'G']	56057	12503.260091767694	141.47782003135885	-0.0008329767487127	0.009313228217538	-0.0894401736171535	0.928732	0.928732	chr2	136350380	0.0321095903257729	chr2:136350380:A:G
chr2:136350660	['G', 'A']	56057	22191.37522970152	-9.401392374433112	-0.0044697435762516	0.007216022701429	-0.619419278623731	0.535643	0.535643	chr2	136350660	0.271124566250907	chr2:136350660:G:A
chr2:136351436	['A', 'G']	56057	6449.575269392707	77.21299882208048	0.0052497913555799	0.0125597050500801	0.4179868344556733	0.675958	0.675958	chr2	136351436	0.170080287689876	chr2:136351436:A:G
chr2:136352270	['C', 'A']	56057	6443.459779137602	76.61297457169287	0.0053000586242819	0.0125640909588619	0.4218417903559979	0.673142	0.673142	chr2	136352270	0.1718933112421195	chr2:136352270:C:A
chr2:136352386	['T', 'C']	56057	92759.58315789474	421.8405111947872	0.0057606255818264	0.007655713462384	0.7524609705066586	0.451777	0.451777	chr2	136352386	0.3450758828165944	chr2:136352386:T:C
chr2:136353110	['T', 'A']	56057	6338.611323518909	85.62819471836195	0.0068083241595148	0.0126540883238857	0.5380335576339772	0.590556	0.590556	chr2	136353110	0.2287389137357433	chr2:136353110:T:A
chr2:136353139	['A', 'G']	56057	5987.012052521	73.61673607087228	0.0077162616460369	0.0129904449172588	0.5939951783934082	0.552518	0.552518	chr2	136353139	0.2576535689128311	chr2:136353139:A:G
chr2:136353175	['CAT', 'C']	56057	63799.79560702306	53.78960720592916	-0.0021370312483499	0.0059168928342205	-0.361174573923387	0.71797	0.71797	chr2	136353175	0.1438937021457983	chr2:136353175:CAT:C
chr2:136353359	['C', 'A']	56057	6582.704572621362	83.61610534242679	0.0057432910733534	0.0124682882208674	0.4606318823895398	0.645065	0.645065	chr2	136353359	0.1903965214592738	chr2:136353359:C:A
chr2:136353651	['A', 'G']	56057	35758.37296520644	190.52520507647856	0.0032632538255182	0.0062352586178025	0.5233550082752283	0.600729	0.600729	chr2	136353651	0.2213214021196139	chr2:136353651:A:G
chr2:136353829	['A', 'G']	56057	35953.413724195765	176.46349012670433	0.0027787435871712	0.0062097357293678	0.4474817783355328	0.654529	0.654529	chr2	136353829	0.1840711065449136	chr2:136353829:A:G
chr2:136354152	['A', 'G']	56057	28476.57193833857	101.39712244101946	0.0022166006775216	0.006605947412499	0.3355462190521896	0.737214	0.737214	chr2	136354152	0.1324064259420925	chr2:136354152:A:G
chr2:136354687	['A', 'G']	56057	35955.8283098667	175.52761137310003	0.002708840460156	0.0062095895708007	0.4362350247581274	0.662668	0.662668	chr2	136354687	0.1787040008272914	chr2:136354687:A:G
chr2:136354992	['G', 'A']	56057	28475.539873688715	102.05564868711816	0.0022559610851692	0.0066052220064209	0.3415420530871253	0.732697	0.732697	chr2	136354992	0.1350755866595928	chr2:136354992:G:A
chr2:136355003	['G', 'A']	56057	63793.55204895366	57.94069993961527	-0.0019217692134349	0.0059164258173317	-0.32481928663844	0.745319	0.745319	chr2	136355003	0.1276578074025434	chr2:136355003:G:A
chr2:136355048	['T', 'C']	56057	28477.06401541509	107.56081125683308	0.0025051500331641	0.0066053383102042	0.3792614269724883	0.704495	0.704495	chr2	136355048	0.1521220848542915	chr2:136355048:T:C
chr2:136355424	['C', 'G']	56057	6596.235340290786	78.27529508273206	0.0049646945188146	0.0124548348976116	0.398615843536125	0.690178	0.690178	chr2	136355424	0.161038888323116	chr2:136355424:C:G
chr2:136355825	['A', 'G']	56057	6449.460207303801	77.60622984962443	0.0053782952595258	0.0125594356556619	0.4282274623622336	0.668487	0.668487	chr2	136355825	0.1749070340013405	chr2:136355825:A:G
chr2:136356342	['G', 'A']	56057	6593.470483292596	80.23959337448666	0.0053027125269154	0.0124592721647044	0.4256037155956336	0.670398	0.670398	chr2	136356342	0.1736672900076418	chr2:136356342:G:A
chr2:136356952	['A', 'C']	56057	36796.90777547816	221.2061872083996	0.0020573791440246	0.0061963633156501	0.3320301020484593	0.739868	0.739868	chr2	136356952	0.1308457559246407	chr2:136356952:A:C
chr2:136357340	['T', 'C']	56057	6596.353016733865	80.38086027309949	0.0052964648394721	0.0124549713287898	0.4252490591631713	0.670657	0.670657	chr2	136357340	0.1734995380926026	chr2:136357340:T:C
chr2:136358665	['A', 'G']	56057	28732.150628958872	76.26255723906166	0.0003872939744629	0.0065883428634365	0.0587847327455108	0.953124	0.953124	chr2	136358665	0.020850594626586	chr2:136358665:A:G
chr2:136358974	['G', 'A']	56057	10601.756498314096	65.55707286953047	0.0005158354334357	0.0099014880882346	0.0520967584709472	0.958452	0.958452	chr2	136358974	0.0184296320369543	chr2:136358974:G:A
chr2:136359092	['A', 'G']	56057	36153.99346731872	149.57248982031695	0.0012720054047077	0.006212093877237	0.2047627466430921	0.837758	0.837758	chr2	136359092	0.0768814162658734	chr2:136359092:A:G
chr2:136359253	['G', 'A']	56057	28385.55732586355	71.37023100290244	0.0010951016890028	0.0066118761939031	0.1656264662082831	0.868452	0.868452	chr2	136359253	0.0612541803385999	chr2:136359253:G:A
chr2:136359402	['G', 'A']	56057	6598.353123773504	78.48656688762158	0.0049178911003207	0.0124545375080831	0.394867420578967	0.692942	0.692942	chr2	136359402	0.1593031147880456	chr2:136359402:G:A
chr2:136359607	['CA', 'C']	56057	6599.588649825163	78.14641459928343	0.004878512348747	0.0124520909744896	0.3917825816356108	0.69522	0.69522	chr2	136359607	0.1578777426515942	chr2:136359607:CA:C
chr2:136359641	['A', 'G']	56057	6601.4710541808645	78.08436392899422	0.0048727656583727	0.0124504504264761	0.3913726404637303	0.695523	0.695523	chr2	136359641	0.1576885039064072	chr2:136359641:A:G
chr2:136359764	['G', 'A']	56057	28715.195999357617	80.17734853753012	0.0005719500871401	0.0065908894992054	0.0867788918641565	0.930848	0.930848	chr2	136359764	0.031121230029004	chr2:136359764:G:A
chr2:136359804	['TGATGTATACA', 'T']	56057	6600.001534618128	78.59015438624219	0.0050539189311002	0.0124525785133423	0.4058532074851169	0.684852	0.684852	chr2	136359804	0.1644032716140877	chr2:136359804:TGATGTATACA:T
chr2:136360334	['C', 'A']	56057	63775.37688011848	76.51878278130629	-0.0012518932119295	0.0059163638908671	-0.2115984133197173	0.832421	0.832421	chr2	136360334	0.0796569721063997	chr2:136360334:C:A
chr2:136360418	['G', 'T']	56057	36119.309309255725	147.3478432646278	0.0011430040266688	0.006211514112714	0.1840137534790848	0.854003	0.854003	chr2	136360418	0.0685406036890309	chr2:136360418:G:T
chr2:136360692	['T', 'C']	56057	6595.117650206936	81.5165428501807	0.0054307691830072	0.0124552795863167	0.4360214594438636	0.662823	0.662823	chr2	136360692	0.1786024299452532	chr2:136360692:T:C
chr2:136360771	['T', 'C']	56057	18517.321320892726	-73.89851426806118	-0.0045001134940275	0.0077816311963116	-0.5782995082265676	0.563064	0.563064	chr2	136360771	0.2494422387771656	chr2:136360771:T:C
chr2:136360776	['T', 'A']	56057	63788.96551293487	64.72166975128503	-0.0016553421091105	0.0059171048108762	-0.2797554145175586	0.779666	0.779666	chr2	136360776	0.1080914042612298	chr2:136360776:T:A
chr2:136361010	['G', 'A']	56057	36117.44298535158	151.93632351914246	0.0013552059699507	0.0062111201057825	0.218190269527875	0.827282	0.827282	chr2	136361010	0.0823464249482422	chr2:136361010:G:A
chr2:136361066	['C', 'T']	56057	28395.55893163003	75.80350463461102	0.0012914209413224	0.0066113835372287	0.1953329335759259	0.845133	0.845133	chr2	136361066	0.0730749400196936	chr2:136361066:C:T
chr2:136361226	['T', 'C']	56057	28726.587172167707	78.73889798284861	0.0004723899635787	0.0065890402060236	0.0716932889780965	0.942846	0.942846	chr2	136361226	0.025559237073867	chr2:136361226:T:C
chr2:136361344	['G', 'T']	56057	6440.459565054502	78.53030444463143	0.0054330542351032	0.0125638532077385	0.4324353480791104	0.665427	0.665427	chr2	136361344	0.1768995814156253	chr2:136361344:G:T
chr2:136361893	['G', 'A']	56057	11227.0	27.68422278395641	-0.004759509747326	0.0096758530154102	-0.4918956230262933	0.622795	0.622795	chr2	136361893	0.2056548827467017	chr2:136361893:G:A
chr2:136362752	['C', 'G']	56057	28725.049702959703	69.75260830782696	0.0011292263991828	0.0065890874919917	0.1713782675606078	0.863927	0.863927	chr2	136362752	0.0635229529338154	chr2:136362752:C:G
chr2:136362807	['C', 'T']	56057	29007.692145737423	70.58446295597633	0.000195534034532	0.0065704758768951	0.0297594935580863	0.976259	0.976259	chr2	136362807	0.0104349493939565	chr2:136362807:C:T
chr2:136363012	['C', 'T']	56057	63474.45551868108	67.5651532460771	-0.0017404362257729	0.0059071540391547	-0.2946319351479008	0.768276	0.768276	chr2	136363012	0.1144827334269878	chr2:136363012:C:T
chr2:136363694	['A', 'G']	56057	30590.91139737368	133.66005833203272	0.0005049748803095	0.006468150779384	0.0780709815731278	0.937772	0.937772	chr2	136363694	0.0279027385699054	chr2:136363694:A:G
chr2:136363698	['C', 'T']	56057	37162.95539298777	211.9191249506238	0.0017879065425709	0.0061807450285171	0.2892703928606968	0.772376	0.772376	chr2	136363698	0.1121712294932407	chr2:136363698:C:T
chr2:136364161	['G', 'A']	56057	30586.273768532228	127.891219924372	0.0002499534755486	0.006468983998224	0.0386387531051591	0.969179	0.969179	chr2	136364161	0.013596004648983	chr2:136364161:G:A
chr2:136364967	['T', 'C']	56057	30585.910594490444	129.0219604360387	7.016548158465856e-06	0.0064691159388266	0.0010846224159245	0.999135	0.999135	chr2	136364967	0.0003758272955954	chr2:136364967:T:C
chr2:136364982	['G', 'A']	56057	30529.44614341536	132.32632392007517	0.0002213481095469	0.0064732184476749	0.0341944445929336	0.972722	0.972722	chr2	136364982	0.0120112615990172	chr2:136364982:G:A
chr2:136365355	['G', 'A']	56057	1274.0227272727273	33.51655250738703	0.0014324106746601	0.0276055758173878	0.0518884548591075	0.958618	0.958618	chr2	136365355	0.0183544205066751	chr2:136365355:G:A
chr2:136365540	['A', 'T']	56057	1308.0700039247868	55.41963172599415	0.0128120714324906	0.0274539523302583	0.4666749354835076	0.640734	0.640734	chr2	136365540	0.1933222299325893	chr2:136365540:A:T
chr2:136365850	['C', 'T']	56057	35990.34640639497	105.11881961574842	-0.0012476902387211	0.006192485022338	-0.2014845791665836	0.84032	0.84032	chr2	136365850	0.0755552999266335	chr2:136365850:C:T
chr2:136365926	['A', 'G']	56057	1302.0232267732267	55.64680890482976	0.0136585033578547	0.0274919039331035	0.4968191141323	0.619319	0.619319	chr2	136365926	0.2080855961270667	chr2:136365926:A:G
chr2:136366992	['T', 'C']	56057	1385.0923641591216	57.98893089226805	0.015342904305358	0.0274451261715564	0.5590393066313936	0.576137	0.576137	chr2	136366992	0.2394742331229952	chr2:136366992:T:C
chr2:136367202	['T', 'C']	56057	1305.8670268916317	55.8311692794668	0.0138470262399648	0.0274926150105003	0.5036634832545477	0.6145	0.6145	chr2	136367202	0.211478112777527	chr2:136367202:T:C
chr2:136367456	['A', 'G']	56057	34708.52580299787	44.66055530238612	-0.0021855504338539	0.0062391533821207	-0.3502959937027626	0.726118	0.726118	chr2	136367456	0.1389927972274061	chr2:136367456:A:G
chr2:136368828	['A', 'G']	56057	34702.523982869374	48.788998292257226	-0.0020124116481798	0.0062397771965843	-0.3225133822536814	0.747065	0.747065	chr2	136368828	0.1266416098134908	chr2:136368828:A:G
chr2:136368844	['A', 'G']	56057	36790.09485312489	129.01044903805482	-0.0014700598405224	0.0061763768647296	-0.2380133001464381	0.811872	0.811872	chr2	136368844	0.0905124363691668	chr2:136368844:A:G
chr2:136368895	['A', 'G']	56057	63708.36492586578	178.29051544581014	0.0019654959579425	0.0058811399388708	0.33420322902909	0.738227	0.738227	chr2	136368895	0.131810074913085	chr2:136368895:A:G
chr2:136368943	['T', 'A']	56057	34709.09855258696	50.84515549884296	-0.0019286111450523	0.0062397282148925	-0.3090857612114088	0.757257	0.757257	chr2	136368943	0.1207567034063681	chr2:136368943:T:A
chr2:136369332	['T', 'C']	56057	9624.635730858474	136.01305223444382	0.0115274802921242	0.0103130925603665	1.1177520442727906	0.263678	0.263678	chr2	136369332	0.578926104098034	chr2:136369332:T:C
chr2:136369699	['A', 'G']	56057	1305.046561412898	55.84385488089896	0.0133908179672324	0.02743755004504	0.4880471450712911	0.625518	0.625518	chr2	136369699	0.203760188467448	chr2:136369699:A:G
chr2:136370326	['A', 'G']	56057	1301.116052950831	55.74320306331191	0.0139498608161551	0.0274965734048943	0.5073308812243513	0.611925	0.611925	chr2	136370326	0.2133018034788577	chr2:136370326:A:G
chr2:136370452	['A', 'G']	56057	1306.0	55.87518991435199	0.013519493210069	0.027426869808028	0.4929287703882209	0.622065	0.622065	chr2	136370452	0.2061642332088097	chr2:136370452:A:G
chr2:136370553	['C', 'T']	56057	34411.68321707017	42.81789562386317	-0.001416839928115	0.0062524064820484	-0.2266071363375069	0.82073	0.82073	chr2	136370553	0.0857996915964517	chr2:136370553:C:T
chr2:136370615	['T', 'C']	56057	35705.00635192521	99.20688869778398	-0.0006727181161577	0.0062039245932982	-0.1084342831768818	0.913652	0.913652	chr2	136370615	0.039219190763739	chr2:136370615:T:C
chr2:136370631	['G', 'A']	56057	29228.17120733644	60.978631457276805	-5.366047281341164e-06	0.0065504048379507	-0.0008191932276081	0.999346	0.999346	chr2	136370631	0.0002841215090284	chr2:136370631:G:A
chr2:136371098	['TCTTTA', 'T']	56057	34404.11589392154	40.85123113000212	-0.0014202991622883	0.0062537135166986	-0.2271129239444441	0.820337	0.820337	chr2	136371098	0.0860076998430994	chr2:136371098:TCTTTA:T
chr2:136371123	['A', 'T']	56057	102636.1138439408	454.0786281010729	0.0179331864792086	0.0108574205830349	1.651698609449635	0.0986016	0.0986016	chr2	136371123	1.006116037741008	chr2:136371123:A:T
chr2:136371354	['A', 'G']	56057	35692.91415520225	94.6315639902302	-0.0007912816816029	0.0062040450097088	-0.1275428660437829	0.898511	0.898511	chr2	136371354	0.0464766016823772	chr2:136371354:A:G
chr2:136371888	['C', 'T']	56057	34397.86318119345	39.95794318808824	-0.0015264833648906	0.0062558930042419	-0.2440072686434395	0.807226	0.807226	chr2	136371888	0.093004858323821	chr2:136371888:C:T
chr2:136373095	['A', 'C']	56057	36043.3587003069	102.0329100775405	-0.0012232510604086	0.0061899652006751	-0.19761840668753	0.843344	0.843344	chr2	136373095	0.0739952405258473	chr2:136373095:A:C
chr2:136373374	['G', 'A']	56057	34401.68214661648	35.51149040506966	-0.0016402035010245	0.0062520416939778	-0.2623468590435682	0.793055	0.793055	chr2	136373374	0.10069669241984	chr2:136373374:G:A
chr2:136373751	['T', 'C']	56057	100500.37847432836	304.3843397729594	0.0010392723026527	0.0095524052521543	0.108796923415532	0.913364	0.913364	chr2	136373751	0.0393561099935915	chr2:136373751:T:C
chr2:136374497	['T', 'C']	56057	29245.21704997591	62.10761818196946	0.0001263727760821	0.0065498023588762	0.0192941357857754	0.984607	0.984607	chr2	136374497	0.0067370809636625	chr2:136374497:T:C
chr2:136375000	['A', 'T']	56057	36623.57329170384	128.45108506059017	-0.001281416794122	0.0061785907599602	-0.2073962888796837	0.835701	0.835701	chr2	136375000	0.0779490781556428	chr2:136375000:A:T
chr2:136375225	['A', 'G']	56057	1263.135198301547	62.0660948285702	0.0196038073742461	0.027907463581394	0.7024575098725923	0.482397	0.482397	chr2	136375225	0.3165954017126335	chr2:136375225:A:G
chr2:136375537	['TG', 'T']	56057	1265.0677025725197	63.33298385305292	0.0204102167101543	0.0278858594573046	0.7319199446373131	0.46422	0.46422	chr2	136375537	0.3332761527587564	chr2:136375537:TG:T
chr2:136375847	['T', 'C']	56057	1238.0441709035767	58.40399562253984	0.0197800292537391	0.0281447584385078	0.7027961990491272	0.482186	0.482186	chr2	136375847	0.3167854032721534	chr2:136375847:T:C
chr2:136376321	['T', 'C']	56057	36005.78075934913	105.13920309825885	-0.0010322002694572	0.00619187941267	-0.166702256401369	0.867605	0.867605	chr2	136376321	0.061677953815345	chr2:136376321:T:C
chr2:136376647	['C', 'T']	56057	1233.0219958612815	57.44954300229615	0.0195244120276686	0.0281927340816948	0.6925334723156756	0.488605	0.488605	chr2	136376647	0.3110420931110493	chr2:136376647:C:T
chr2:136377349	['C', 'T']	56057	77951.734058876	273.95948212834054	0.002929339940032	0.006269556281365	0.4672324178249891	0.640335	0.640335	chr2	136377349	0.1935927594729695	chr2:136377349:C:T
chr2:136377396	['A', 'C']	56057	107399.0	425.4493818818795	0.0228637343919285	0.01446514143321	1.580609114504499	0.113973	0.113973	chr2	136377396	0.9431980200655462	chr2:136377396:A:C
chr2:136378112	['C', 'T']	56057	72649.77598972364	338.56457771612736	0.0073372978011337	0.0060510464272773	1.212566766643559	0.225301	0.225301	chr2	136378112	0.6472368806529197	chr2:136378112:C:T
chr2:136378121	['T', 'C']	56057	108027.85421461063	409.2395528049411	0.018282338640138	0.0154602732995887	1.182536575250864	0.236998	0.236998	chr2	136378121	0.6252553189376968	chr2:136378121:T:C
chr2:136378398	['T', 'C']	56057	1275.227487644299	54.45651504586488	0.0124628031880014	0.027794554683644	0.4483901012213503	0.653873	0.653873	chr2	136378398	0.1845065953381144	chr2:136378398:T:C
chr2:136378825	['C', 'T']	56057	1271.0680236914404	52.402979624822464	0.0107198221436846	0.0278617398628046	0.3847506364093054	0.700424	0.700424	chr2	136378825	0.1546389812507978	chr2:136378825:C:T
chr2:136379388	['T', 'C']	56057	72652.0722747547	341.1144261173073	0.0074418569728459	0.0060513291343935	1.2297888294571686	0.218781	0.218781	chr2	136379388	0.6599903969338994	chr2:136379388:T:C
chr2:136379446	['A', 'G']	56057	33606.19650312221	65.86699162578816	-0.0025620783183458	0.0063011983880261	-0.406601754233673	0.684302	0.684302	chr2	136379446	0.1647521906953527	chr2:136379446:A:G
chr2:136379673	['A', 'G']	56057	1271.0680236914404	52.22501193371396	0.0110983689476804	0.0278554090298448	0.3984277859926384	0.690316	0.690316	chr2	136379673	0.160952060508287	chr2:136379673:A:G
chr2:136380343	['G', 'A']	56057	33922.65660350427	74.03193835444515	-0.003092003598448	0.0062832756698007	-0.4921005795287785	0.62265	0.62265	chr2	136380343	0.2057560075657993	chr2:136380343:G:A
chr2:136380395	['T', 'C']	56057	1272.3858672376869	52.622499109536406	0.0112437541923835	0.0278505379374156	0.4037176666982158	0.686422	0.686422	chr2	136380395	0.1634088056874854	chr2:136380395:T:C
chr2:136380896	['T', 'A']	56057	32367.05404826505	21.761630860644253	-0.0027877232340435	0.0063549104640006	-0.4386723070034524	0.660901	0.660901	chr2	136380896	0.1798635910042055	chr2:136380896:T:A
chr2:136381978	['C', 'T']	56057	33924.472494334725	71.31482244182149	-0.0028331437920447	0.0062812073618483	-0.4510508296944687	0.651955	0.651955	chr2	136381978	0.1857823796149183	chr2:136381978:C:T
chr2:136382119	['T', 'C']	56057	32376.620528466163	5.650223449568521	-0.0037860386339424	0.0063516225154905	-0.5960742510608887	0.551128	0.551128	chr2	136382119	0.2587475241286064	chr2:136382119:T:C
chr2:136382137	['C', 'T']	56057	32369.774439309866	10.95889192600033	-0.0035638919347585	0.0063523874039516	-0.5610318937005543	0.574778	0.574778	chr2	136382137	0.2404998631221046	chr2:136382137:C:T
chr2:136382473	['G', 'A']	56057	1257.067274413958	49.57660617093691	0.0088166287816723	0.0280191322292635	0.3146645909491855	0.753018	0.753018	chr2	136382473	0.1231946423819795	chr2:136382473:G:A
chr2:136382489	['G', 'A']	56057	1319.117658602726	47.4790022128841	0.0024769019744224	0.0273259755342112	0.0906427648418787	0.927777	0.927777	chr2	136382489	0.0325563980350818	chr2:136382489:G:A
chr2:136382704	['C', 'T']	56057	1250.0668997752168	46.980994398095206	0.0073447202438391	0.0280919102538998	0.2614532147317951	0.793744	0.793744	chr2	136382704	0.1003195445683018	chr2:136382704:C:T
chr2:136382864	['T', 'C']	56057	1255.044777450718	48.71710823730682	0.0083057013695264	0.0280175937241816	0.2964459207771956	0.766891	0.766891	chr2	136382864	0.1152663589486788	chr2:136382864:T:C
chr2:136383517	['A', 'G']	56057	1276.1365898913486	46.05156888482969	0.0073569678664702	0.0278088715805009	0.2645547067659083	0.791353	0.791353	chr2	136383517	0.1016297469014126	chr2:136383517:A:G
chr2:136384290	['G', 'A']	56057	2484.132943233311	93.51459933021384	0.0207193584924335	0.0196876021578209	1.0524063990292822	0.292618	0.292618	chr2	136384290	0.5336989623520819	chr2:136384290:G:A
chr2:136384930	['A', 'G']	56057	32094.06142747453	-4.676708572128211	-0.0046233022576493	0.0063809645097287	-0.724545991534728	0.468734	0.468734	chr2	136384930	0.329073543435541	chr2:136384930:A:G
chr2:136385015	['TG', 'T']	56057	1257.1794144409355	45.98224922641666	0.0086523214818535	0.0280686222582644	0.3082560092277411	0.757889	0.757889	chr2	136385015	0.1203943962379744	chr2:136385015:TG:T
chr2:136385057	['T', 'C']	56057	33479.36132969328	63.989146941326624	-0.0034654446420311	0.0063191175366502	-0.5484064225632654	0.583415	0.583415	chr2	136385057	0.2340224090615902	chr2:136385057:T:C
chr2:136385737	['C', 'G']	56057	33462.16317245071	67.53484168820123	-0.0033641332114878	0.0063204002500673	-0.5322658500071973	0.594544	0.594544	chr2	136385737	0.2258159993294028	chr2:136385737:C:G
chr2:136386460	['C', 'T']	56057	2768.234562392918	-75.76251188001083	-0.0401947707491536	0.0186476843044082	-2.155483227461748	0.0311283	0.0311283	chr2	136386460	1.5068445966570014	chr2:136386460:C:T
chr2:136386506	['A', 'C']	56057	2768.4938712152307	-76.95960709291569	-0.0404840140098884	0.0186445908743924	-2.171354377397014	0.0299086	0.0299086	chr2	136386506	1.5242039155044476	chr2:136386506:A:C
chr2:136386682	['C', 'A']	56057	2767.6418349867963	-75.55667276450006	-0.0401114682963246	0.0186478395363566	-2.1509981474326554	0.0314806	0.0314806	chr2	136386682	1.5019569988604344	chr2:136386682:C:A
chr2:136386740	['T', 'C']	56057	2768.098760146285	-77.09004697884401	-0.0405295242367002	0.0186445158712311	-2.173804056732745	0.029724	0.029724	chr2	136386740	1.526892747366538	chr2:136386740:T:C
chr2:136387433	['TG', 'T']	56057	2768.14814286224	-77.1248309978111	-0.0405520972338358	0.0186445237056854	-2.1750138471743248	0.0296332	0.0296332	chr2	136387433	1.528221447834753	chr2:136387433:TG:T
chr2:136387436	['A', 'T']	56057	2768.0493791922363	-76.99846433734072	-0.0405083199783529	0.0186445129058327	-2.172667110315353	0.0298096	0.0298096	chr2	136387436	1.525643851507063	chr2:136387436:A:T
chr2:136387740	['G', 'A']	56057	73448.7922673423	364.5603364392799	0.0077678552372116	0.0060863466326292	1.276275523902582	0.201863	0.201863	chr2	136387740	0.69494327673935	chr2:136387740:G:A
chr2:136387956	['C', 'T']	56057	73667.57077356742	360.2988378298034	0.0071709691129112	0.0060911365981735	1.177279313529359	0.239089	0.239089	chr2	136387956	0.6214404044329278	chr2:136387956:C:T
chr2:136388109	['G', 'A']	56057	72467.22015844128	324.5644672969205	0.0063576199870398	0.0060503023637745	1.0507937628217277	0.293358	0.293358	chr2	136388109	0.5326020638871205	chr2:136388109:G:A
chr2:136388506	['A', 'C']	56057	2688.6379415020906	-85.1135203339075	-0.0434398161702175	0.018912717741186	-2.2968574249706584	0.0216306	0.0216306	chr2	136388506	1.664931433724334	chr2:136388506:A:C
chr2:136388754	['A', 'G']	56057	33343.15349020024	69.01184290822374	-0.0028042630694062	0.0063242679235974	-0.4434130721980921	0.657469	0.657469	chr2	136388754	0.1821247195626619	chr2:136388754:A:G
chr2:136389109	['T', 'C']	56057	2320.248345256998	76.9365465208352	0.0164996542402809	0.0203667577307317	0.8101267005000172	0.417871	0.417871	chr2	136389109	0.3789577675905016	chr2:136389109:T:C
chr2:136389298	['T', 'C']	56057	1277.1139120816383	51.38272954319608	0.0121171150052084	0.0278358710627306	0.4353057598916666	0.663342	0.663342	chr2	136389298	0.178262504147762	chr2:136389298:T:C
chr2:136389817	['C', 'T']	56057	2319.082740165908	75.79477814998673	0.0159394256457388	0.0203710363655866	0.7824553134992048	0.43395	0.43395	chr2	136389817	0.3625603072963358	chr2:136389817:C:T
chr2:136390693	['T', 'C']	56057	1501.0535545446437	56.11928095729696	0.0068428821038676	0.0256543556769523	0.2667337348103895	0.789675	0.789675	chr2	136390693	0.1025516109218617	chr2:136390693:T:C
chr2:136390977	['A', 'G']	56057	106734.80808134867	427.1407800631491	0.0251769916979878	0.0136804689530072	1.840360281834736	0.0657206	0.0657206	chr2	136390977	1.18229848030241	chr2:136390977:A:G
chr2:136391545	['G', 'T']	56057	29355.61837222579	80.61203253261779	0.0005516540191778	0.0065560681063053	0.0841440342340717	0.932942	0.932942	chr2	136391545	0.0301453550347681	chr2:136391545:G:T
chr2:136391603	['C', 'T']	56057	1276.0910566785003	49.995224106768674	0.0112044553647326	0.0278470224764061	0.4023573929394365	0.687423	0.687423	chr2	136391603	0.1627759412037712	chr2:136391603:C:T
chr2:136391684	['A', 'G']	56057	29398.671097234608	82.96260459478684	0.0006374796434338	0.0065544307608158	0.0972593451203799	0.922521	0.922521	chr2	136391684	0.0350237389029783	chr2:136391684:A:G
chr2:136391929	['T', 'C']	56057	106762.42720022834	433.4651581750616	0.0267524257239769	0.0137094098664219	1.9513914883747712	0.0510155	0.0510155	chr2	136391929	1.29229785249534	chr2:136391929:T:C
chr2:136391975	['A', 'G']	56057	1276.0910566785003	49.98466741921675	0.0112190204455992	0.0278470078107774	0.4028806441910517	0.687038	0.687038	chr2	136391975	0.1630192414937114	chr2:136391975:A:G
chr2:136393130	['G', 'A']	56057	29347.376438678824	82.14851147532427	0.0005810297239889	0.0065572759389161	0.0886083991891656	0.929393	0.929393	chr2	136393130	0.031800602862984	chr2:136393130:G:A
chr2:136393250	['C', 'G']	56057	30841.401434459138	145.13812782562275	0.0013594512638497	0.0064761061658106	0.2099180015032319	0.833732	0.833732	chr2	136393250	0.0789735292493797	chr2:136393250:C:G
chr2:136393559	['G', 'A']	56057	30827.84706302443	144.2386074719703	0.0014186836060285	0.0064793954320471	0.2189530830317448	0.826687	0.826687	chr2	136393559	0.0826588917815135	chr2:136393559:G:A
chr2:136395195	['A', 'G']	56057	107677.8417268754	391.2954948393723	0.0175732385220862	0.0148916056095829	1.180076815274881	0.237975	0.237975	chr2	136395195	0.6234686645078877	chr2:136395195:A:G
chr2:136396101	['G', 'A']	56057	77380.08611552254	236.5070885298233	0.0017143793957495	0.0062631733420641	0.2737237662313462	0.784298	0.784298	chr2	136396101	0.105518892461631	chr2:136396101:G:A
chr2:136396987	['C', 'G']	56057	7234.645293655891	57.31997703724668	0.0037316325320789	0.0118595235697432	0.3146528197472707	0.753026	0.753026	chr2	136396987	0.1231900284983808	chr2:136396987:C:G
chr2:136397342	['G', 'A']	56057	7319.261136383909	74.46535568311424	0.0055159980625799	0.0118065281413385	0.467198993348998	0.640359	0.640359	chr2	136397342	0.1935764822552002	chr2:136397342:G:A
chr2:136397782	['G', 'T']	56057	7317.522148680713	70.54135244293953	0.0049326867954869	0.0118081296014415	0.4177365054398376	0.676141	0.676141	chr2	136397782	0.1699627284125248	chr2:136397782:G:T
chr2:136398280	['A', 'G']	56057	68699.70639664558	247.3386448703597	0.0008595084330257	0.0059680283702656	0.1440188249285245	0.885486	0.885486	chr2	136398280	0.0528183008441056	chr2:136398280:A:G
chr2:136398644	['T', 'G']	56057	68296.29679215983	237.0007556052571	0.0012097540891821	0.0059605171326047	0.202961263640135	0.839166	0.839166	chr2	136398644	0.0761521205145863	chr2:136398644:T:G
chr2:136399003	['C', 'CA']	56057	35209.71427799292	30.25305238946986	-0.0018643818049148	0.0063835905411318	-0.2920584885421378	0.770243	0.770243	chr2	136399003	0.113372239879165	chr2:136399003:C:CA
chr2:136399034	['A', 'G']	56057	7307.953926346415	70.85672151931095	0.0050854507578284	0.0118147030575091	0.4304340729576166	0.666882	0.666882	chr2	136399034	0.1759510045879038	chr2:136399034:A:G
chr2:136399042	['G', 'A']	56057	7315.876210556421	67.55912889657422	0.0046240098312019	0.011816762210419	0.3913093746715939	0.69557	0.69557	chr2	136399042	0.1576591574275489	chr2:136399042:G:A
chr2:136399116	['A', 'G']	56057	7008.757630612043	42.76517751964046	0.0032916717265099	0.0120451156263087	0.2732785494661732	0.78464	0.78464	chr2	136399116	0.1053295558337165	chr2:136399116:A:G
chr2:136399357	['T', 'C']	56057	68689.80285107673	245.40907146990924	0.0007426091251857	0.0059690775937834	0.1244093603271512	0.900992	0.900992	chr2	136399357	0.0452790651488834	chr2:136399357:T:C
chr2:136399475	['C', 'T']	56057	20080.22389737368	-140.47286484697352	-0.0062617196219433	0.0076908451137186	-0.8141783548304679	0.415546	0.415546	chr2	136399475	0.3813808938043173	chr2:136399475:C:T
chr2:136400414	['A', 'G']	56057	35356.52289797156	40.67398619104658	-0.0015546115755863	0.0063485611104526	-0.2448762087249512	0.806553	0.806553	chr2	136400414	0.0933670890918072	chr2:136400414:A:G
chr2:136400578	['A', 'T']	56057	14695.310747163348	109.8592773672102	0.0024595645648839	0.0085626069916668	0.2872448271043628	0.773926	0.773926	chr2	136400578	0.1113005629967733	chr2:136400578:A:T
chr2:136401813	['G', 'A']	56057	14668.046652275523	111.03673532062663	0.0027757923503546	0.0085689972986432	0.3239343243572012	0.745989	0.745989	chr2	136401813	0.1272675763805781	chr2:136401813:G:A
chr2:136402296	['A', 'G']	56057	21000.365630354085	-75.4583591825969	-0.0054721026388046	0.0075208759616898	-0.7275884706354199	0.466869	0.466869	chr2	136402296	0.3308049621709366	chr2:136402296:A:G
chr2:136404694	['C', 'T']	56057	4484.079991437135	-118.60186376036548	-0.0314618708707731	0.0148124006624784	-2.124022404448583	0.0336726	0.0336726	chr2	136404694	1.472723348653252	chr2:136404694:C:T
chr2:136405365	['C', 'A']	56057	4130.147355276068	-80.11868554324008	-0.0342422550233226	0.0154466690337447	-2.2168051214483246	0.0266404	0.0266404	chr2	136405365	1.5744592586125252	chr2:136405365:C:A
chr2:136405501	['G', 'A']	56057	87068.00125082638	145.48485645918595	-0.0038353384433809	0.0071366689100621	-0.5374129711935273	0.590985	0.590985	chr2	136405501	0.2284235419612154	chr2:136405501:G:A
chr2:136405575	['AAG', 'A']	56057	4038.072035107749	5.545143895207675	-0.0032334299570598	0.0155665236542374	-0.2077168948495223	0.835451	0.835451	chr2	136405575	0.0780790168102784	chr2:136405575:AAG:A
chr2:136405759	['G', 'A']	56057	49804.09981974263	227.8533513316928	0.0033168461985233	0.0058566345173993	0.5663399668648275	0.571165	0.571165	chr2	136405759	0.243238413228698	chr2:136405759:G:A
chr2:136405957	['T', 'C']	56057	8301.402460615831	17.134486498778152	0.0053912241781449	0.0111445410325459	0.4837547066676589	0.628562	0.628562	chr2	136405957	0.2016518779941565	chr2:136405957:T:C
chr2:136406334	['A', 'G']	56057	9050.776023266604	59.61596115589136	0.0097253159716985	0.0106428701323471	0.9137869626107932	0.360833	0.360833	chr2	136406334	0.4426937508902709	chr2:136406334:A:G
chr2:136406475	['T', 'C']	56057	109015.9447338376	341.21870305361267	8.662988243377252e-05	0.0176937182438715	0.0048960812667952	0.996094	0.996094	chr2	136406475	0.0016996758785086	chr2:136406475:T:C
chr2:136406906	['A', 'G']	56057	8492.363456323154	54.919391089694415	-0.0008032834293583	0.0110311729707138	-0.0728194029312141	0.94195	0.94195	chr2	136406906	0.0259721495430129	chr2:136406906:A:G
chr2:136407062	['C', 'T']	56057	2007.0	-4.273068842627975	-0.0123643480536872	0.0218106752726772	-0.566894325788085	0.570788	0.570788	chr2	136407062	0.243525165880735	chr2:136407062:C:T
chr2:136407332	['C', 'G']	56057	8247.29424672197	45.14954457956789	-4.890775533587714e-05	0.0111762995218765	-0.0043760240355177	0.996508	0.996508	chr2	136407332	0.0015192104186776	chr2:136407332:C:G
chr2:136408208	['C', 'T']	56057	68349.16631571429	51.44912649966621	-0.0025263912886878	0.0061079177473665	-0.4136256238514499	0.67915	0.67915	chr2	136408208	0.1680342949717158	chr2:136408208:C:T
chr2:136408581	['C', 'A']	56057	14478.582832265778	152.25681738441077	0.0083081112610779	0.0086979193074964	0.9551837591684088	0.339489	0.339489	chr2	136408581	0.4691742930085025	chr2:136408581:C:A
chr2:136408720	['C', 'T']	56057	24522.81208293188	100.47851810072628	7.848418690046248e-06	0.0071641118429469	0.0010955187275269	0.999126	0.999126	chr2	136408720	0.0003797393474616	chr2:136408720:C:T
chr2:136409187	['A', 'G']	56057	1732.0617964499152	29.36139289556112	-0.0050138755784633	0.0237102725681225	-0.2114642741477524	0.832526	0.832526	chr2	136409187	0.0796021944820545	chr2:136409187:A:G
chr2:136409367	['C', 'T']	56057	68331.97075720811	56.9981857558706	-0.0023005226207906	0.0061082502981253	-0.3766254669519129	0.706453	0.706453	chr2	136409367	0.1509167262706662	chr2:136409367:C:T
chr2:136410421	['T', 'A']	56057	26354.52220695564	141.34453917665604	7.743140573306124e-05	0.0069805571728754	0.0110924391585729	0.99115	0.99115	chr2	136410421	0.0038606146947465	chr2:136410421:T:A
chr2:136410451	['T', 'C']	56057	2271.0810275622152	-18.99081947584616	-0.0224796683890781	0.0205834059362561	-1.092125786115987	0.274783	0.274783	chr2	136410451	0.5610101392783164	chr2:136410451:T:C
chr2:136410760	['C', 'T']	56057	2269.24288594316	-18.31355425487124	-0.0220350424131351	0.0205915395277961	-1.0701017465639426	0.284578	0.284578	chr2	136410760	0.5457986771537322	chr2:136410760:C:T
chr2:136411033	['G', 'T']	56057	24611.390422324115	101.82169953075466	-1.064801202462046e-05	0.0071504765041815	-0.0014891332092894	0.998812	0.998812	chr2	136411033	0.0005162485568969	chr2:136411033:G:T
chr2:136411925	['A', 'G']	56057	26355.820966619685	141.44485154432965	0.0002013878277333	0.0069806226599504	0.0288495507555189	0.976985	0.976985	chr2	136411925	0.0101121041084913	chr2:136411925:A:G
chr2:136412043	['T', 'C']	56057	24649.27661700419	105.00099550628428	0.0001278666318949	0.0071496950764902	0.0178842077217297	0.985731	0.985731	chr2	136412043	0.0062415852156121	chr2:136412043:T:C
chr2:136412277	['C', 'T']	56057	26235.276074933096	141.5202506250978	0.0002268705268229	0.0069930094973457	0.032442473717375	0.974119	0.974119	chr2	136412277	0.011387985743051	chr2:136412277:C:T
chr2:136412408	['GT', 'G']	56057	67747.25125332286	103.93440603060242	-0.0004459355174027	0.0061231343084894	-0.0728279823593701	0.941943	0.941943	chr2	136412408	0.0259753769676844	chr2:136412408:GT:G
chr2:136412505	['A', 'G']	56057	26381.176747671565	136.0191953958755	-0.0002277573062494	0.0069772036545277	-0.0326430641166222	0.973959	0.973959	chr2	136412505	0.0114593248960631	chr2:136412505:A:G
chr2:136412581	['T', 'G']	56057	1751.2186797502231	36.52113450422493	0.0003288899906773	0.0235578888384198	0.0139609280327769	0.988861	0.988861	chr2	136412581	0.0048647510474593	chr2:136412581:T:G
chr2:136413107	['C', 'A']	56057	1997.0712514494687	-4.877797020031526	-0.0125473621191097	0.0218627974769765	-0.5739138430168074	0.566028	0.566028	chr2	136413107	0.2471620848104569	chr2:136413107:C:A
chr2:136413539	['T', 'C']	56057	24628.377084002736	105.64025885218112	0.0001171642740387	0.0071549173005809	0.0163753498631235	0.986935	0.986935	chr2	136413539	0.0057114492259007	chr2:136413539:T:C
chr2:136413630	['T', 'C']	56057	26366.34360384164	134.290843083936	-0.0003004680399296	0.0069821496517752	-0.0430337438919293	0.965675	0.965675	chr2	136413630	0.0151690117370948	chr2:136413630:T:C
chr2:136414104	['G', 'A']	56057	110481.80621608115	336.76462774988784	0.0050880237123542	0.024239544465404	0.2099059130263844	0.833742	0.833742	chr2	136414104	0.0789683202388416	chr2:136414104:G:A
chr2:136414634	['C', 'T']	56057	1995.106772041246	-5.90616072167612	-0.0131799848901359	0.0218843677717678	-0.6022556844040508	0.547006	0.547006	chr2	136414634	0.2620079099506637	chr2:136414634:C:T
chr2:136414967	['C', 'T']	56057	23413.34136202252	109.38913674358986	-0.0004938818249173	0.0072147112531338	-0.0684548289722422	0.945424	0.945424	chr2	136414967	0.0243733771385972	chr2:136414967:C:T
chr2:136415285	['T', 'C']	56057	26257.55771461199	136.10181019508605	-0.0001833259261073	0.0069927824791898	-0.0262164491249236	0.979085	0.979085	chr2	136415285	0.0091796029583409	chr2:136415285:T:C
chr2:136415797	['A', 'G']	56057	69498.3569223632	64.81271389931219	-0.0012299052715169	0.0060896129855411	-0.2019677234722816	0.839943	0.839943	chr2	136415797	0.0757501849207385	chr2:136415797:A:G
chr2:136416001	['G', 'A']	56057	13227.887776766758	145.29989456758756	0.0105332899607901	0.0090230619360538	1.1673742278884125	0.243064	0.243064	chr2	136416001	0.6142793593759364	chr2:136416001:G:A
chr2:136416160	['A', 'G']	56057	25280.27436107938	130.8444810458112	-0.0014997788830789	0.0070187647994855	-0.2136813137247212	0.830796	0.830796	chr2	136416160	0.0805056031120342	chr2:136416160:A:G
chr2:136416232	['C', 'T']	56057	25111.271434434268	139.765186101208	-0.0008655547230395	0.0070330293730644	-0.123069971292101	0.902052	0.902052	chr2	136416232	0.044768426247278	chr2:136416232:C:T
chr2:136416240	['C', 'T']	56057	1704.3648496743683	33.646200166165464	-0.0018472529101472	0.0238617013058532	-0.0774149708132537	0.938294	0.938294	chr2	136416240	0.0276610607980106	chr2:136416240:C:T
chr2:136416293	['C', 'T']	56057	1701.182084173342	31.95748693774586	-0.0027700319736822	0.0238775279980291	-0.116009997932404	0.907645	0.907645	chr2	136416293	0.0420839804301033	chr2:136416293:C:T
chr2:136416330	['G', 'A']	56057	1700.242644828632	31.75563259064582	-0.0031002016129413	0.02388706879424	-0.1297857698508795	0.896736	0.896736	chr2	136416330	0.0473353948808314	chr2:136416330:G:A
chr2:136417543	['G', 'A']	56057	25129.37939156036	137.3364126670722	-0.0009698628823774	0.0070315849601188	-0.1379294835912842	0.890297	0.890297	chr2	136417543	0.0504650900470191	chr2:136417543:G:A
chr2:136417573	['G', 'C']	56057	1702.0607260726074	33.546741444762915	-0.0019432928024733	0.0238733099739367	-0.0814002249623065	0.935124	0.935124	chr2	136417573	0.0291307966728269	chr2:136417573:G:C
chr2:136417826	['G', 'A']	56057	23448.091450795688	100.8787296924957	-0.0011120835301166	0.0072082056248796	-0.1542802172954435	0.877389	0.877389	chr2	136417826	0.0568078147330424	chr2:136417826:G:A
chr2:136418731	['T', 'C']	56057	13560.419041161884	140.09197252704712	0.0092199786825005	0.0089274319559495	1.0327694154370983	0.301716	0.301716	chr2	136418731	0.5204016585772088	chr2:136418731:T:C
chr2:136418750	['T', 'G']	56057	8241.58808627549	37.6099090690888	-0.0011115926113485	0.0111781360255641	-0.0994434679276016	0.920787	0.920787	chr2	136418750	0.0358408208597149	chr2:136418750:T:G
chr2:136419890	['A', 'G']	56057	14707.14832723704	153.9379570445092	0.0082860325407041	0.0086385939572636	0.9591876388329328	0.337468	0.337468	chr2	136419890	0.4717674023360774	chr2:136419890:A:G
chr2:136420037	['C', 'T']	56057	26366.47726417961	144.29321752214508	0.000396266371702	0.0070003555550827	0.0566066064193517	0.954859	0.954859	chr2	136420037	0.0200607541156478	chr2:136420037:C:T
chr2:136420505	['C', 'T']	56057	26199.336847926927	150.34555982642684	0.000794209191869	0.0069931305976131	0.1135699070370674	0.909579	0.909579	chr2	136420505	0.0411595750237085	chr2:136420505:C:T
chr2:136420506	['G', 'A']	56057	67730.24943355157	104.66527926538669	-0.0004252122393657	0.0061216864150347	-0.0694599838243063	0.944624	0.944624	chr2	136420506	0.0247410245277335	chr2:136420506:G:A
chr2:136420555	['T', 'C']	56057	26239.340416042243	142.43846254990393	0.0003283721816624	0.0069919462635705	0.0469643457320774	0.962542	0.962542	chr2	136420555	0.0165803112009891	chr2:136420555:T:C
chr2:136420562	['C', 'T']	56057	2285.0	-19.74875600979112	-0.0226427967376341	0.020521579240974	-1.10336521725505	0.269873	0.269873	chr2	136420562	0.5688405631558409	chr2:136420562:C:T
chr2:136420723	['G', 'T']	56057	4866.260427444964	91.68777199780716	0.025327452502103	0.0141738779108476	1.786910587307887	0.0739573	0.0739573	chr2	136420723	1.1310189522519825	chr2:136420723:G:T
chr2:136420891	['A', 'G']	56057	26257.21561875535	141.32780566577014	0.0001932164620421	0.0069894614829195	0.0276439697842741	0.977946	0.977946	chr2	136420891	0.0096851253243533	chr2:136420891:A:G
chr2:136421065	['G', 'A']	56057	24585.7015916066	110.28109169085066	0.0006368940810632	0.007154716821029	0.0890173709169433	0.929068	0.929068	chr2	136421065	0.0319524981226181	chr2:136421065:G:A
chr2:136421201	['G', 'A']	56057	67675.90177185377	116.20787514304084	2.411805549266605e-05	0.0061210528465887	0.0039401808965114	0.996856	0.996856	chr2	136421201	0.0013675728038338	chr2:136421201:G:A
chr2:136421843	['G', 'A']	56057	1712.0	37.12428757108917	0.0004377783406273	0.0237962225661769	0.0183969678132684	0.985322	0.985322	chr2	136421843	0.0064218202936621	chr2:136421843:G:A
chr2:136421851	['C', 'A']	56057	1998.0356429285	-4.155079344304681	-0.0121322213198024	0.0218575761231034	-0.5550579465661184	0.578857	0.578857	chr2	136421851	0.2374287105063041	chr2:136421851:C:A
chr2:136421863	['G', 'A']	56057	25318.25826018697	150.6628933213997	-0.0005351011606126	0.0070146530549034	-0.0762833395214951	0.939194	0.939194	chr2	136421863	0.0272446905589978	chr2:136421863:G:A
chr2:136421997	['G', 'A']	56057	13335.37889628348	146.90805130004412	0.0107496449168977	0.0089889675605139	1.1958709211631775	0.231752	0.231752	chr2	136421997	0.6349765092429437	chr2:136421997:G:A
chr2:136423065	['G', 'A']	56057	25300.51335486288	152.4380466450415	-0.0004837596335049	0.0070166727767344	-0.0689443057839349	0.945034	0.945034	chr2	136423065	0.0245525663618914	chr2:136423065:G:A
chr2:136423137	['T', 'TTCA']	56057	4913.876585722698	89.11851794302784	0.0250523102556939	0.0141116703017131	1.7752902186676436	0.0758554	0.0758554	chr2	136423137	1.1200134971880549	chr2:136423137:T:TTCA
chr2:136423266	['A', 'G']	56057	25443.63110849436	155.73202842716333	-0.0003922482758367	0.0070026041027987	-0.0560146297118239	0.95533	0.95533	chr2	136423266	0.0198465839941342	chr2:136423266:A:G
chr2:136424865	['T', 'C']	56057	1705.0912512933958	33.26054683342349	-0.0015257388286964	0.0238586889115117	-0.0639489803633063	0.949011	0.949011	chr2	136424865	0.0227287536300157	chr2:136424865:T:C
chr2:136424904	['C', 'T']	56057	23568.42043670615	126.2108725951895	0.000455905930461	0.0071984227259365	0.0633341424668489	0.949501	0.949501	chr2	136424904	0.0225045735343852	chr2:136424904:C:T
chr2:136426745	['C', 'T']	56057	81540.00049958963	196.7876976843188	0.002582452259437	0.006671758153812	0.3870722229284499	0.698704	0.698704	chr2	136426745	0.1557067704526054	chr2:136426745:C:T
chr2:136428386	['C', 'T']	56057	23525.777083928057	140.09825767498631	0.0012075850865271	0.0072048039886437	0.1676083191757313	0.866892	0.866892	chr2	136428386	0.0620350048601592	chr2:136428386:C:T
chr2:136428521	['CA', 'C']	56057	24706.20366802255	134.9359457486981	-7.745333497356429e-05	0.0070900280767575	-0.0109242635057356	0.991284	0.991284	chr2	136428521	0.003801903574312	chr2:136428521:CA:C
chr2:136428587	['A', 'C']	56057	82680.37466994935	188.5637731500516	0.0030086507850646	0.0066937547803738	0.4494713182332384	0.653093	0.653093	chr2	136428587	0.1850249710817869	chr2:136428587:A:C
chr2:136428789	['T', 'C']	56057	23565.6242550762	134.9867155582809	0.0010025364262786	0.0071985759143966	0.1392687162295034	0.889238	0.889238	chr2	136428789	0.0509819867763644	chr2:136428789:T:C
chr2:136429250	['G', 'T']	56057	24691.72617943045	132.12211984134314	-0.0002615188415876	0.0070911852478508	-0.0368794259982032	0.970581	0.970581	chr2	136429250	0.0129682146443906	chr2:136429250:G:T
chr2:136429698	['C', 'T']	56057	25783.89937903716	134.26371065288842	0.0008747698939584	0.0070492554467587	0.1240939416319081	0.901241	0.901241	chr2	136429698	0.0451590592154864	chr2:136429698:C:T
chr2:136429965	['C', 'T']	56057	24652.63311676723	128.9339615538387	0.0016539849835075	0.0071491696390874	0.2313534392112468	0.817041	0.817041	chr2	136429965	0.0877561495545042	chr2:136429965:C:T
chr2:136430529	['A', 'G']	56057	25794.36232401277	130.27940625069718	0.0006299013232278	0.0070486635114586	0.0893646465324682	0.928792	0.928792	chr2	136430529	0.0320815339788043	chr2:136430529:A:G
chr2:136430636	['C', 'T']	56057	24650.27683111785	124.6478434731507	0.0013493709658444	0.0071479906593004	0.188776263171076	0.850269	0.850269	chr2	136430636	0.0704436545990497	chr2:136430636:C:T
chr2:136431186	['C', 'T']	56057	97870.9346906729	170.22906548745655	-0.0121897139311977	0.008750529218448	-1.3930259104214024	0.163617	0.163617	chr2	136431186	0.7861715746095153	chr2:136431186:C:T
chr2:136431427	['C', 'T']	56057	3869.350326096663	20.25521571513108	-0.0051203229809264	0.0158732111525684	-0.3225763792663948	0.747017	0.747017	chr2	136431427	0.1266695147546366	chr2:136431427:C:T
chr2:136431758	['G', 'A']	56057	1234.7268670569752	-5.579982280221127	-0.0213311240655371	0.0276450358952261	-0.7716077543317902	0.44035	0.44035	chr2	136431758	0.3562019993207649	chr2:136431758:G:A
chr2:136431966	['T', 'G']	56057	11058.183600649409	-40.04496899275378	-0.0131523127631254	0.0098130114239223	-1.3402932285457838	0.180155	0.180155	chr2	136431966	0.7443536800178165	chr2:136431966:T:G
chr2:136432429	['A', 'G']	56057	18048.253737734165	117.45416912184434	0.0047043212408973	0.0079071918803513	0.5949420871633537	0.551885	0.551885	chr2	136432429	0.2581514097139669	chr2:136432429:A:G
chr2:136432589	['A', 'G']	56057	10452.745865520134	6.4337591184814285	-0.0084951527552278	0.0100212255448441	-0.8477159522268811	0.3966	0.3966	chr2	136432589	0.4016472901307161	chr2:136432589:A:G
chr2:136432640	['G', 'A']	56057	1383.0740179112995	57.84704912331841	0.014147199851525	0.0264904181196049	0.534049700070799	0.593309	0.593309	chr2	136432640	0.2267190637294743	chr2:136432640:G:A
chr2:136432667	['C', 'T']	56057	1387.1484719273517	56.984499058099175	0.0136084418086855	0.0264514278032609	0.5144690831021178	0.606926	0.606926	chr2	136432667	0.2168642574433517	chr2:136432667:C:T
chr2:136432883	['A', 'G']	56057	17992.294964285724	110.43972661506773	0.0044389981930978	0.007918450072918	0.5605892759594091	0.57508	0.57508	chr2	136432883	0.2402717359332682	chr2:136432883:A:G
chr2:136433641	['T', 'G']	56057	31006.637523418674	178.47015986909807	-0.0001012773649661	0.0065578928342382	-0.0154435834079756	0.987678	0.987678	chr2	136433641	0.0053846198013169	chr2:136433641:T:G
chr2:136434770	['T', 'C']	56057	1399.0	54.05966642039749	0.0116345772997178	0.0263912257920567	0.4408502049654573	0.659323	0.659323	chr2	136434770	0.1809017739470963	chr2:136434770:T:C
chr2:136434782	['T', 'C']	56057	1390.0495941486042	55.71915616502956	0.0130788118182317	0.0264782132268508	0.4939461626877801	0.621346	0.621346	chr2	136434782	0.2066664931490736	chr2:136434782:T:C
chr2:136435234	['A', 'G']	56057	1390.1487930634603	54.68254493630253	0.0124197370475312	0.0264789158840749	0.4690425054373445	0.639041	0.639041	chr2	136435234	0.1944712772053884	chr2:136435234:A:G
chr2:136435501	['T', 'C']	56057	1388.2724190843237	53.705909736488	0.0120603762081983	0.0264982076606284	0.4551393197102098	0.649011	0.649011	chr2	136435501	0.1877479423385886	chr2:136435501:T:C
chr2:136436019	['A', 'G']	56057	1389.1486860180908	55.04756833780296	0.0128919115676598	0.0264873104171657	0.4867202960442859	0.626458	0.626458	chr2	136436019	0.2031080403596576	chr2:136436019:A:G
chr2:136436866	['A', 'G']	56057	10599.94546135731	34.185167537104434	-0.0042703335030099	0.0099574923815596	-0.4288563163671766	0.668029	0.668029	chr2	136436866	0.1752046838319414	chr2:136436866:A:G
chr2:136437202	['G', 'A']	56057	1273.18169815697	39.097218323589495	0.0097081196725564	0.027622732493324	0.3514539944555701	0.725249	0.725249	chr2	136437202	0.1395128613460929	chr2:136437202:G:A
chr2:136437668	['C', 'G']	56057	5419.29002390552	105.59435871206011	0.019890059127305	0.0135091576882593	1.472338956009905	0.140935	0.140935	chr2	136437668	0.8509811401817908	chr2:136437668:C:G
chr2:136438262	['A', 'G']	56057	1380.3447352925432	58.09328587813277	0.0160432687085573	0.0265741189311037	0.6037178034068135	0.546034	0.546034	chr2	136438262	0.2627803141585298	chr2:136438262:A:G
chr2:136438763	['C', 'T']	56057	2991.120529659504	46.83909658406103	0.0014463676236591	0.0179865101277197	0.0804140221415223	0.935908	0.935908	chr2	136438763	0.0287668404243613	chr2:136438763:C:T
chr2:136439581	['C', 'G']	56057	68343.43835518687	133.49875189588735	0.0006434539943224	0.0060725703250562	0.1059607315978733	0.915614	0.915614	chr2	136439581	0.0382875754598548	chr2:136439581:C:G
chr2:136439772	['T', 'C']	56057	5160.460286876472	113.18818508746357	0.0241996319822708	0.0138277812971888	1.7500733821405283	0.0801111	0.0801111	chr2	136439772	1.0963073049549183	chr2:136439772:T:C
chr2:136440220	['G', 'A']	56057	1379.0492016769244	55.34456822945515	0.0137480908012023	0.0265811019995059	0.5172129733920683	0.60501	0.60501	chr2	136440220	0.2182374469856677	chr2:136440220:G:A
chr2:136440671	['A', 'G']	56057	1382.0	54.88494971043038	0.013256148281499	0.0265585491820147	0.4991292329505709	0.61769	0.61769	chr2	136440671	0.2092294295510443	chr2:136440671:A:G
chr2:136441503	['T', 'G']	56057	1386.0741784707604	53.74134880917074	0.0112166410871587	0.0265260011924719	0.422854579767643	0.672403	0.672403	chr2	136441503	0.1723703575756076	chr2:136441503:T:G
chr2:136441531	['A', 'G']	56057	1386.0	53.737482352615416	0.0112132344865461	0.0265259940362383	0.4227262688526315	0.672497	0.672497	chr2	136441531	0.1723096487030291	chr2:136441531:A:G
chr2:136441756	['T', 'C']	56057	106399.49029472636	398.3753840517904	0.0143926892112855	0.0131178476437437	1.0971837455475957	0.272566	0.272566	chr2	136441756	0.5645283192031274	chr2:136441756:T:C
chr2:136441931	['C', 'A']	56057	5384.6723996431765	37.94049679587484	0.0059998188353337	0.0135367826584217	0.4432234000300681	0.657606	0.657606	chr2	136441931	0.1820342329451899	chr2:136441931:C:A
chr2:136442214	['G', 'A']	56057	1384.0246895961182	56.37774219836429	0.0130093250676801	0.0265377647062388	0.4902193237330868	0.623981	0.623981	chr2	136442214	0.2048286342290887	chr2:136442214:G:A
chr2:136442621	['G', 'A']	56057	1273.045419677103	40.92887787737873	0.009968588704214	0.0276396330424011	0.3606628455928303	0.718353	0.718353	chr2	136442621	0.1436620901887227	chr2:136442621:G:A
chr2:136442644	['C', 'T']	56057	19198.71242774566	73.31035975229052	0.0034205774864806	0.0077987205008246	0.438607523646852	0.660948	0.660948	chr2	136442644	0.1798327072335811	chr2:136442644:C:T
chr2:136443247	['C', 'T']	56057	1389.0	53.51312808133186	0.0111642874071009	0.0264990342249206	0.4213092187564203	0.673531	0.673531	chr2	136443247	0.1716424106030495	chr2:136443247:C:T
chr2:136443341	['C', 'G']	56057	1387.0247431140288	53.63989777147435	0.0109328020476505	0.0265186843167288	0.4122678907095634	0.680145	0.680145	chr2	136443341	0.167398490254309	chr2:136443341:C:G
chr2:136444345	['GC', 'G']	56057	16290.162399871551	177.44100973910554	0.0067962869141394	0.0082528824533718	0.823504630356483	0.410225	0.410225	chr2	136444345	0.3869778763147873	chr2:136444345:GC:G
chr2:136444531	['A', 'C']	56057	1388.049522790117	53.59219087519551	0.0111034647538122	0.026509785375498	0.4188440078460505	0.675332	0.675332	chr2	136444531	0.1704826711384622	chr2:136444531:A:C
chr2:136444563	['C', 'T']	56057	67041.11485473625	173.39811956904651	0.0015871602013341	0.0060934793944695	0.2604686253267079	0.794503	0.794503	chr2	136444563	0.099904458581226	chr2:136444563:C:T
chr2:136444564	['A', 'G']	56057	106435.39219639258	413.0468964120333	0.0167611186315464	0.0131567799462552	1.2739529504950875	0.202685	0.202685	chr2	136444564	0.6931783907163505	chr2:136444564:A:G
chr2:136444878	['A', 'G']	56057	106430.0	412.47070504890377	0.0164963770248654	0.0131509592203149	1.2543858397327192	0.209707	0.209707	chr2	136444878	0.6783870725836105	chr2:136444878:A:G
chr2:136444990	['A', 'G']	56057	19264.78030546337	80.77373842167945	0.0038323040545472	0.0077886551338476	0.4920366852414563	0.622695	0.622695	chr2	136444990	0.20572462148131	chr2:136444990:A:G
chr2:136445024	['A', 'G']	56057	1384.3210334736991	55.94866235689917	0.0130883466468581	0.0265403202117505	0.4931495378515971	0.621909	0.621909	chr2	136445024	0.206273158217744	chr2:136445024:A:G
chr2:136445219	['A', 'G']	56057	19265.467793162512	79.00045632411371	0.0037490597012614	0.0077883322821267	0.481368740502393	0.630256	0.630256	chr2	136445219	0.2004830111739472	chr2:136445219:A:G
chr2:136446448	['G', 'A']	56057	67014.73664864482	167.7273264148189	0.0013302231437944	0.0060966081288511	0.2181906915583721	0.827281	0.827281	chr2	136446448	0.0823469499140269	chr2:136446448:G:A
chr2:136446699	['T', 'C']	56057	19234.05869654422	76.25639547739074	0.0036831357787746	0.0077922431369194	0.4726669476372016	0.636453	0.636453	chr2	136446699	0.1962336620720778	chr2:136446699:T:C
chr2:136446891	['C', 'G']	56057	1486.8518873163691	53.215196959153225	0.0099725480832988	0.0265529799454244	0.3755717099849386	0.707237	0.707237	chr2	136446891	0.1504350267343912	chr2:136446891:C:G
chr2:136447976	['T', 'A']	56057	1385.0247074354218	54.543806263572094	0.011584892257611	0.0265313037991166	0.4366499417189136	0.662367	0.662367	chr2	136447976	0.1789013128096941	chr2:136447976:T:A
chr2:136448405	['G', 'A']	56057	1383.0740179112995	54.89738782716249	0.011738525221342	0.0265473752854657	0.4421727231079103	0.658366	0.658366	chr2	136448405	0.181532605489679	chr2:136448405:G:A
chr2:136450047	['G', 'A']	56057	66938.16465361902	161.0941998277081	0.000961737789069	0.0060949432478153	0.1577927389912653	0.874621	0.874621	chr2	136450047	0.0581800992817752	chr2:136450047:G:A
chr2:136450098	['T', 'G']	56057	1389.0991204752645	54.08160858015151	0.0108320099576604	0.0265039250932806	0.4086945582413619	0.682765	0.682765	chr2	136450098	0.1657287498544044	chr2:136450098:T:G
chr2:136450729	['T', 'C']	56057	1387.0989777531977	54.98164623651266	0.0115070662241206	0.0265165289509107	0.4339582396105972	0.66432	0.66432	chr2	136450729	0.1776226725036737	chr2:136450729:T:C
chr2:136451092	['T', 'G']	56057	1386.0741784707602	54.68574056010152	0.011450280724269	0.0265263940365048	0.4316561349617108	0.665993	0.665993	chr2	136451092	0.1765303355104042	chr2:136451092:T:G
chr2:136451168	['G', 'A']	56057	1387.0247431140288	54.96880768089437	0.0114783310465034	0.0265165809529159	0.432873720291649	0.665108	0.665108	chr2	136451168	0.1771078283875301	chr2:136451168:G:A
chr2:136451651	['T', 'C']	56057	20865.722233125773	121.33152939639449	0.0029701632028164	0.0075897312747265	0.3913397056239532	0.695548	0.695548	chr2	136451651	0.1576728938303597	chr2:136451651:T:C
chr2:136451723	['G', 'T']	56057	1382.0493087146551	54.14801804603288	0.0114539778791878	0.0265538237187302	0.4313494734511103	0.666216	0.666216	chr2	136451723	0.1763849414012682	chr2:136451723:G:T
chr2:136452014	['T', 'C']	56057	2409.0859512978323	51.384570504181134	0.0034490992435437	0.0200622002738585	0.1719202877282631	0.863501	0.863501	chr2	136452014	0.0637371551501062	chr2:136452014:T:C
chr2:136452359	['G', 'A']	56057	1383.0	53.49361292614535	0.0108818315980553	0.026545279901196	0.4099347092424149	0.681855	0.681855	chr2	136452359	0.1663079704976807	chr2:136452359:G:A
chr2:136452397	['G', 'A']	56057	1272.0226915941205	39.78237636803795	0.0092004024535765	0.0276427471204203	0.3328324212313891	0.739262	0.739262	chr2	136452397	0.131201617100817	chr2:136452397:G:A
chr2:136453105	['G', 'A']	56057	1383.1480437458742	54.08079189673144	0.0114583977569332	0.0265454155657816	0.4316526041394406	0.665996	0.665996	chr2	136453105	0.1765283792127986	chr2:136453105:G:A
chr2:136453406	['A', 'G']	56057	19355.38112143864	83.66154593266471	0.0036903722576146	0.0077798193252506	0.4743519230114982	0.635251	0.635251	chr2	136453406	0.1970546426189703	chr2:136453406:A:G
chr2:136453421	['T', 'C']	56057	16416.514247479703	166.31337025218892	0.0052172449035707	0.0082220997773244	0.6345392350940993	0.525732	0.525732	chr2	136453421	0.2792355877514787	chr2:136453421:T:C
chr2:136454442	['A', 'G']	56057	1640.058513959504	33.45331944579257	-0.0113042492449177	0.024542609830089	-0.4605968690036697	0.64509	0.64509	chr2	136454442	0.1903796903621592	chr2:136454442:A:G
chr2:136455606	['T', 'C']	56057	1276.1593577163246	37.45128694879406	0.0076165059674639	0.0276095807616672	0.2758646005244153	0.782653	0.782653	chr2	136455606	0.1064307457170079	chr2:136455606:T:C
chr2:136455626	['G', 'A']	56057	1643.1172461777248	32.81194780320998	-0.0113616436052537	0.0245200397075527	-0.4633615500122585	0.643107	0.643107	chr2	136455626	0.1917167632444313	chr2:136455626:G:A
chr2:136455769	['C', 'T']	56057	19153.68336455267	88.28151695868938	0.0043199049605976	0.0078034871915064	0.5535864741726757	0.579864	0.579864	chr2	136455769	0.236673852946325	chr2:136455769:C:T
chr2:136456113	['C', 'T']	56057	1384.0740714311198	52.379119289096096	0.0103156458497057	0.0265380380070705	0.3887116992958306	0.697491	0.697491	chr2	136456113	0.1564613918902851	chr2:136456113:C:T
chr2:136456245	['C', 'T']	56057	19145.049169506343	81.65936174637385	0.003871286516205	0.0078059063525145	0.4959432436642025	0.619936	0.619936	chr2	136456245	0.2076531432138643	chr2:136456245:C:T
chr2:136456664	['T', 'C']	56057	11196.199728842586	109.1212836614241	0.0011017796084508	0.0097255111994386	0.1132875779850506	0.909803	0.909803	chr2	136456664	0.0410526354536371	chr2:136456664:T:C
chr2:136456688	['T', 'C']	56057	1796.0320393891825	-43.6053540682292	-0.0357633923244552	0.0230601322068184	-1.5508754244644238	0.120937	0.120937	chr2	136456688	0.917440808837448	chr2:136456688:T:C
chr2:136457177	['A', 'G']	56057	19057.39964672507	67.3768181910363	0.0027624017635754	0.0078177560758479	0.3533496999362227	0.723828	0.723828	chr2	136457177	0.1403646209925451	chr2:136457177:A:G
chr2:136457764	['C', 'T']	56057	5102.364083991935	-18.34089591495524	-0.0110571642829399	0.0138385378969748	-0.7990124654250539	0.424287	0.424287	chr2	136457764	0.3723402746551539	chr2:136457764:C:T
chr2:136457765	['G', 'A']	56057	1372.0979073376984	57.82366321290431	0.013031082521243	0.026627694532722	0.489380802578664	0.624574	0.624574	chr2	136457765	0.2044160987026067	chr2:136457765:G:A
chr2:136458173	['A', 'G']	56057	1967.2105582416016	-35.07953374190697	-0.0301041420361494	0.0220477730555587	-1.3654051119035548	0.172131	0.172131	chr2	136458173	0.7641409081934015	chr2:136458173:A:G
chr2:136458798	['T', 'C']	56057	1373.0489876014628	55.16470127594955	0.0112262044846113	0.0266247216842839	0.4216458905272964	0.673285	0.673285	chr2	136458798	0.1718010609958817	chr2:136458798:T:C
chr2:136458874	['C', 'T']	56057	1371.024457685172	56.12158869070809	0.0119201944556721	0.0266377289609998	0.4474928952511087	0.654521	0.654521	chr2	136458874	0.1840764147544629	chr2:136458874:C:T
chr2:136459732	['C', 'G']	56057	1710.061011506556	54.533360868110336	-0.0020514940345129	0.0240443768079087	-0.085321156414343	0.932006	0.932006	chr2	136459732	0.0305812917677956	chr2:136459732:C:G
chr2:136460039	['G', 'A']	56057	2035.145219702781	53.78192792331284	-0.0075844363681224	0.0222241849275431	-0.3412694950500876	0.732902	0.732902	chr2	136460039	0.1349540931687118	chr2:136460039:G:A
chr2:136460053	['A', 'T']	56057	1967.2105582416016	-35.287140122698894	-0.0300170361699677	0.0220473278500023	-1.3614818255612129	0.173367	0.173367	chr2	136460053	0.7610335659245181	chr2:136460053:A:T
chr2:136460106	['T', 'C']	56057	1259.0898435409345	42.4795022957531	0.0103288399627481	0.0277549364970184	0.3721442477037455	0.709787	0.709787	chr2	136460106	0.1488719591726569	chr2:136460106:T:C
chr2:136461372	['T', 'C']	56057	22954.504335724225	114.62801548463602	0.0005684039790861	0.0073513428292651	0.0773197485530682	0.938369	0.938369	chr2	136461372	0.0276263480273532	chr2:136461372:T:C
chr2:136461563	['C', 'T']	56057	106153.68102187176	411.098376613011	0.0154803073887735	0.0128628281936934	1.2034917325851742	0.228791	0.228791	chr2	136461563	0.640561063476976	chr2:136461563:C:T
chr2:136462490	['T', 'A']	56057	106189.36586323168	407.134055516482	0.0149817981627786	0.0128992947806721	1.1614431965092236	0.245467	0.245467	chr2	136462490	0.6100068851345797	chr2:136462490:T:A
chr2:136463173	['G', 'A']	56057	38210.13467028262	284.8883536434069	0.0032683825518342	0.0062600775427321	0.5220993716968835	0.601603	0.601603	chr2	136463173	0.220690006724597	chr2:136463173:G:A
chr2:136463224	['C', 'T']	56057	1710.0915188924964	54.6168951457213	-0.0019959593910401	0.0240443912931264	-0.0830114335899488	0.933843	0.933843	chr2	136463224	0.0297261322977319	chr2:136463224:C:T
chr2:136463710	['C', 'T']	56057	17933.919537564005	96.75381726601653	0.003950439183996	0.0079234280208309	0.4985770267124623	0.618079	0.618079	chr2	136463710	0.2089560118507453	chr2:136463710:C:T
chr2:136464531	['A', 'G']	56057	1370.0244398458683	56.41338818585278	0.0121444865912994	0.0266475470324493	0.4557450100945819	0.648575	0.648575	chr2	136464531	0.1880397956742995	chr2:136464531:A:G
chr2:136465265	['T', 'G']	56057	1707.213184656557	55.350156009751856	-0.0010605656743775	0.0240742318349979	-0.0440539777819946	0.964862	0.964862	chr2	136465265	0.0155347974585392	chr2:136465265:T:G
chr2:136465331	['A', 'C']	56057	1712.0	53.600214997321146	-0.0026018681371037	0.0240375038093196	-0.1082420270317344	0.913804	0.913804	chr2	136465331	0.0391469452361843	chr2:136465331:A:C
chr2:136465426	['G', 'A']	56057	19670.403600164133	145.40568861999893	0.0031111527969866	0.0076736805018371	0.4054316303945452	0.685162	0.685162	chr2	136465426	0.164206731590865	chr2:136465426:G:A
chr2:136465888	['C', 'A']	56057	21765.7655834538	-167.9199407647743	-0.0076028984612856	0.0074528758159725	-1.020129497527866	0.307671	0.307671	chr2	136465888	0.5119134369131375	chr2:136465888:C:A
chr2:136466435	['C', 'A']	56057	1370.0733221536375	56.38725111143774	0.0123006029326576	0.0266445684309532	0.4616551761584513	0.64433	0.64433	chr2	136466435	0.1908916474350581	chr2:136466435:C:A
chr2:136467585	['C', 'T']	56057	18883.3791842124	45.07276405644495	0.0019424015671427	0.0078506327417916	0.2474197470482363	0.804584	0.804584	chr2	136467585	0.0944286080819352	chr2:136467585:C:T
chr2:136467702	['C', 'T']	56057	1373.0244933637791	55.21558961395413	0.0112547081370459	0.026624725034409	0.4227164082446178	0.672504	0.672504	chr2	136467702	0.172305128169032	chr2:136467702:C:T
chr2:136468303	['T', 'C']	56057	1979.0502296211184	-33.61985199394327	-0.0290397112895778	0.0220435590234887	-1.3173785257922432	0.187717	0.187717	chr2	136468303	0.7264963950831136	chr2:136468303:T:C
chr2:136469230	['G', 'C']	56057	1712.0	53.600214997321146	-0.0026018681371037	0.0240375038093196	-0.1082420270317344	0.913804	0.913804	chr2	136469230	0.0391469452361843	chr2:136469230:G:C
chr2:136469359	['A', 'C']	56057	1969.1053805259207	-35.27147569480869	-0.0299054328077871	0.0220375320464494	-1.3570227711866374	0.174779	0.174779	chr2	136469359	0.7575107498023079	chr2:136469359:A:C
chr2:136469833	['A', 'G']	56057	1711.0915724123167	52.67133935337437	-0.0031921688637409	0.0240410592601111	-0.1327798758450454	0.894368	0.894368	chr2	136469833	0.0484837479997349	chr2:136469833:A:G
chr2:136469839	['T', 'G']	56057	1712.091625932137	53.631046491970125	-0.002589397934872	0.0240375020710288	-0.1077232537399524	0.914216	0.914216	chr2	136469839	0.0389511822471865	chr2:136469839:T:G
chr2:136469863	['G', 'A']	56057	1711.0305230483802	53.16028642743759	-0.0029146771809806	0.0240374486784739	-0.1212556798338926	0.903489	0.903489	chr2	136469863	0.0440771306164774	chr2:136469863:G:A
chr2:136469918	['C', 'T']	56057	1380.049237356168	55.232138508884965	0.0115620169800793	0.0265578938347411	0.4353514270380412	0.663309	0.663309	chr2	136469918	0.1782841100077896	chr2:136469918:C:T
chr2:136470026	['A', 'G']	56057	5398.288899989297	39.03029272196227	0.0062410998397106	0.0135173910976691	0.4617089048186879	0.644292	0.644292	chr2	136470026	0.1909172611376289	chr2:136470026:A:G
chr2:136470041	['T', 'C']	56057	23057.758578234567	114.71438657345524	0.0006991262686793	0.0073306659949948	0.0953700890419305	0.924021	0.924021	chr2	136470041	0.0343181585629202	chr2:136470041:T:C
chr2:136470624	['A', 'G']	56057	16384.50739584263	164.972771008476	0.0056866136446713	0.0082308807804263	0.6908876214310528	0.489639	0.489639	chr2	136470624	0.3101239977043322	chr2:136470624:A:G
chr2:136470714	['G', 'GA']	56057	22962.50590586304	97.18597906321428	-0.0003998064202879	0.0073475711515562	-0.054413412546985	0.956606	0.956606	chr2	136470714	0.019266899484628	chr2:136470714:G:GA
chr2:136470761	['A', 'G']	56057	1254.089486735768	43.259247935408	0.010537378127364	0.0278049535069625	0.3789748515395089	0.704708	0.704708	chr2	136470761	0.1519907982683989	chr2:136470761:A:G
chr2:136470795	['T', 'G']	56057	1711.0610471857997	53.97257125349826	-0.0022289762049028	0.0240419623994523	-0.0927119079494785	0.926133	0.926133	chr2	136470795	0.0333266407279845	chr2:136470795:T:G
chr2:136471037	['T', 'G']	56057	1376.1227431670593	53.15459943956693	0.0095350546433672	0.0265948858185166	0.3585296326682648	0.719948	0.719948	chr2	136471037	0.1426988704140186	chr2:136471037:T:G
chr2:136471263	['T', 'C']	56057	1712.1832616724057	53.604971727148765	-0.0025862472638529	0.0240375439461499	-0.1075919931606484	0.91432	0.91432	chr2	136471263	0.0389017802926539	chr2:136471263:T:C
chr2:136471661	['C', 'T']	56057	1379.0492016769244	52.0810946034786	0.0089446680652954	0.0265652809128602	0.3367051940702562	0.73634	0.73634	chr2	136471661	0.1329216068200166	chr2:136471661:C:T
chr2:136471769	['T', 'A']	56057	1373.367492237964	53.883356548628974	0.0101548770010439	0.0266219493769409	0.3814475362889772	0.702873	0.702873	chr2	136471769	0.1531231392502086	chr2:136471769:T:A
chr2:136471899	['G', 'A']	56057	106178.68235986728	407.4096011237081	0.0149902981733465	0.012889611935903	1.1629751343864936	0.244845	0.244845	chr2	136471899	0.6111087603187517	chr2:136471899:G:A
chr2:136472403	['T', 'G']	56057	16479.821782884872	173.31769572867813	0.0060512556519554	0.0082083860438495	0.7372040763713404	0.461001	0.461001	chr2	136472403	0.3362981325409139	chr2:136472403:T:G
chr2:136472425	['C', 'T']	56057	19190.450396117336	74.9353415628385	0.0033207216710116	0.0077983476809048	0.4258237522729169	0.670238	0.670238	chr2	136472425	0.1737709529220114	chr2:136472425:C:T
chr2:136472679	['A', 'T']	56057	6265.341207957888	112.88337624243276	0.0179146620706722	0.0126328627821763	1.4180999492805346	0.156167	0.156167	chr2	136472679	0.8064107325075657	chr2:136472679:A:T
chr2:136473034	['GACAA', 'G']	56057	1377.1719714540588	55.166340291109954	0.0112642698267243	0.0265850432222685	0.4237070345362085	0.671781	0.671781	chr2	136473034	0.1727722834831088	chr2:136473034:GACAA:G
chr2:136473436	['G', 'C']	56057	19214.14141179829	68.65012899830013	0.0029980074425535	0.0077920501951303	0.3847520700555988	0.700423	0.700423	chr2	136473436	0.1546396012963587	chr2:136473436:G:C
chr2:136473971	['C', 'T']	56057	1371.097835976665	56.18953065066023	0.0119834260792338	0.0266377533853681	0.4498662445691159	0.652809	0.652809	chr2	136473971	0.185213866779634	chr2:136473971:C:T
chr2:136474018	['T', 'C']	56057	1710.061011506556	54.41363725971932	-0.0021163366059795	0.0240443783141395	-0.0880179382610616	0.929863	0.929863	chr2	136474018	0.0315810328727918	chr2:136474018:T:C
chr2:136474059	['GA', 'G']	56057	1259.0898435409345	42.41293528175253	0.010260605376973	0.0277549612913116	0.369685450802087	0.711618	0.711618	chr2	136474059	0.1477530752005266	chr2:136474059:GA:G
chr2:136474415	['T', 'A']	56057	106170.0	414.3813405724033	0.0159992496461265	0.012881927256466	1.2419919261767172	0.214245	0.214245	chr2	136474415	0.6690893047501457	chr2:136474415:T:A
chr2:136474686	['A', 'G']	56057	1372.073429193278	56.9075381290393	0.0126252605670312	0.0266268262450311	0.474155667327693	0.635391	0.635391	chr2	136474686	0.1969589410323511	chr2:136474686:A:G
chr2:136475697	['G', 'T']	56057	1709.2134344335418	53.40515994673974	-0.0031771172448994	0.0240368711889178	-0.1321768220135195	0.894845	0.894845	chr2	136475697	0.0482521842085309	chr2:136475697:G:T
chr2:136475800	['A', 'G']	56057	1371.3180179858684	55.989679721078495	0.0118179081628675	0.026637864198323	0.4436507399722962	0.657297	0.657297	chr2	136475800	0.1822383498988791	chr2:136475800:A:G
chr2:136475857	['T', 'C']	56057	1370.146652156072	55.42292181141702	0.0112704367209788	0.0266456039539064	0.4229754649388043	0.672315	0.672315	chr2	136475857	0.1724271991058943	chr2:136475857:T:C
chr2:136476444	['T', 'A']	56057	1380.97268359396	56.09764510742649	0.0116661110591612	0.0266632826191049	0.4375346886509078	0.661725	0.661725	chr2	136476444	0.1793224573815681	chr2:136476444:T:A
chr2:136476818	['T', 'C']	56057	5580.4932550587055	-76.9345994673354	-0.0195831058270257	0.0132729082787053	-1.4754193591802556	0.140105	0.140105	chr2	136476818	0.8535463655446192	chr2:136476818:T:C
chr2:136476958	['T', 'C']	56057	16390.21623309424	170.74294456799856	0.0058514516519438	0.0082247930626224	0.7114405927774411	0.476814	0.476814	chr2	136476958	0.3216510015197393	chr2:136476958:T:C
chr2:136477892	['G', 'A']	56057	1710.2135593220337	54.41492491774223	-0.0021237713457334	0.0240444480465992	-0.0883268911649573	0.929617	0.929617	chr2	136477892	0.0316959428940574	chr2:136477892:G:A
chr2:136478190	['T', 'C']	56057	1371.342487018896	56.27850505152762	0.0120329064288391	0.0266377749909175	0.4517234053122625	0.65147	0.65147	chr2	136478190	0.1861055786228308	chr2:136478190:T:C
chr2:136479759	['T', 'C']	56057	1709.2134344335418	54.48342862127989	-0.0019451344700799	0.0240516961994263	-0.0808730683254813	0.935543	0.935543	chr2	136479759	0.0289362463964168	chr2:136479759:T:C
chr2:136480351	['C', 'T']	56057	39383.62051062464	260.88409367072467	0.0027362139504944	0.006272188870058	0.4362454650491216	0.66266	0.66266	chr2	136480351	0.1787092438401234	chr2:136480351:C:T
chr2:136480895	['A', 'T']	56057	1370.048880563732	58.22070638871877	0.0135303575207987	0.0266453468100273	0.5077943859115738	0.6116	0.6116	chr2	136480895	0.2135325232597174	chr2:136480895:A:T
chr2:136482470	['A', 'T']	56057	1711.0915724123167	53.75590655811875	-0.0026650101522335	0.0240371654967726	-0.1108703999475892	0.91172	0.91172	chr2	136482470	0.0401385181691694	chr2:136482470:A:T
chr2:136482734	['A', 'G']	56057	68001.70465128728	131.77301203068762	0.0007655006368757	0.0060627958385937	0.1262619849414693	0.899525	0.899525	chr2	136482734	0.0459867620447557	chr2:136482734:A:G
chr2:136482886	['A', 'AT']	56057	1709.1219560059228	53.33572313513504	-0.002660273486048	0.0240516167017501	-0.1106068468925212	0.911929	0.911929	chr2	136482886	0.0400389731941054	chr2:136482886:A:AT
chr2:136482962	['A', 'G']	56057	1710.0	54.506942914691976	-0.0020691882397744	0.0240443821879173	-0.0860570350114548	0.931421	0.931421	chr2	136482962	0.0308539746045903	chr2:136482962:A:G
chr2:136483309	['A', 'G']	56057	1710.0305052090766	54.52905373532308	-0.002059849346761	0.0240444015490357	-0.0856685637428016	0.93173	0.93173	chr2	136483309	0.0307099207988189	chr2:136483309:A:G
chr2:136483657	['G', 'A']	56057	67897.745949611	138.78015847083898	0.0009357888431387	0.0060641526907561	0.1543148549945297	0.877362	0.877362	chr2	136483657	0.0568211795363818	chr2:136483657:G:A
chr2:136483884	['A', 'G']	56057	39473.337478589776	254.1143542723082	0.0026492771297656	0.0062679618051877	0.4226696352190522	0.672538	0.672538	chr2	136483884	0.1722831719589094	chr2:136483884:A:G
chr2:136484475	['T', 'C']	56057	1710.1525369299936	54.45697378897079	-0.0020999104374822	0.0240443665621537	-0.0873348204891999	0.930406	0.930406	chr2	136484475	0.0313274975933554	chr2:136484475:T:C
chr2:136484614	['A', 'G']	56057	1708.6095972304015	52.21095390580013	-0.0034419201704718	0.024056840900051	-0.1430744869940332	0.886232	0.886232	chr2	136484614	0.0524525725480151	chr2:136484614:A:G
chr2:136484971	['A', 'G']	56057	1787.1594055519877	55.283719874874905	-0.0029090686105727	0.0236402058034019	-0.1230559765327475	0.902063	0.902063	chr2	136484971	0.0447631303107097	chr2:136484971:A:G
chr2:136485380	['A', 'T']	56057	1725.8472418165277	52.23298518625429	-0.0033818515207982	0.0239462890137557	-0.1412265390622991	0.887691	0.887691	chr2	136485380	0.0517381832628286	chr2:136485380:A:T
chr2:136485545	['C', 'CAG']	56057	22879.488006720552	94.47372189712496	-0.0004317298850519	0.0073584026799496	-0.0586716851237751	0.953214	0.953214	chr2	136485545	0.0208095877291729	chr2:136485545:C:CAG
chr2:136486112	['C', 'G']	56057	19123.82070346013	79.48278009348395	0.0036540156169913	0.0078087290378434	0.4679398656660852	0.639829	0.639829	chr2	136486112	0.1939360795777173	chr2:136486112:C:G
chr2:136486404	['C', 'T']	56057	1370.219990008564	55.70221938665868	0.0117666100453712	0.0266476470239896	0.4415628154627788	0.658807	0.658807	chr2	136486404	0.1812417949831233	chr2:136486404:C:T
chr2:136486678	['C', 'T']	56057	1528.2726283297943	-0.9833059237068592	-0.0171909029420276	0.0249548682374822	-0.6888797319397151	0.490902	0.490902	chr2	136486678	0.3090051985230794	chr2:136486678:C:T
chr2:136486910	['G', 'A']	56057	1259.0898435409345	42.49326449691048	0.0103196937758275	0.0277549423582081	0.3718146354851158	0.710032	0.710032	chr2	136486910	0.1487220778862079	chr2:136486910:G:A
chr2:136488825	['C', 'T']	56057	1371.024457685172	56.1007518802277	0.0119099241126064	0.0266377246436003	0.4471074114608259	0.654799	0.654799	chr2	136488825	0.1838919925081314	chr2:136488825:C:T
chr2:136489029	['TC', 'T']	56057	106152.89365991153	402.7797740392843	0.0140926513650177	0.0128666372245406	1.0952862911327528	0.273396	0.273396	chr2	136489029	0.5632078437939306	chr2:136489029:TC:T
chr2:136489983	['T', 'C']	56057	1368.2929074850572	54.39397251687172	0.0106270961410149	0.0266602032602262	0.398612720138909	0.69018	0.69018	chr2	136489983	0.1610376298250107	chr2:136489983:T:C
chr2:136490582	['G', 'T']	56057	1259.0673814535985	42.41700248151954	0.0102642988664251	0.0277549523263425	0.3698186451822238	0.711519	0.711519	chr2	136490582	0.1478134982712186	chr2:136490582:G:T
chr2:136490622	['A', 'G']	56057	1266.2484744674018	43.00044490621762	0.0113178196122393	0.02768063584258	0.4088713740755042	0.682636	0.682636	chr2	136490622	0.1658108121765093	chr2:136490622:A:G
chr2:136490938	['A', 'T']	56057	22800.06730065838	85.58592809871836	-0.0008190335239551	0.007361726823897	-0.1112556256904925	0.911414	0.911414	chr2	136490938	0.0402843046146093	chr2:136490938:A:T
chr2:136491879	['G', 'A']	56057	1710.0305052090766	54.51362047536975	-0.0020650755579463	0.0240443818846401	-0.0858859906590299	0.931557	0.931557	chr2	136491879	0.0307905663951067	chr2:136491879:G:A
chr2:136492200	['G', 'A']	56057	1710.0	54.506942914691976	-0.0020691882397744	0.0240443821879173	-0.0860570350114548	0.931421	0.931421	chr2	136492200	0.0308539746045903	chr2:136492200:G:A
chr2:136492824	['T', 'C']	56057	1371.342487018896	56.191139822839816	0.0119487457242328	0.0266379078849813	0.4485617179782216	0.65375	0.65375	chr2	136492824	0.1845882981246693	chr2:136492824:T:C
chr2:136493526	['A', 'C']	56057	1710.152536929994	54.40805472148461	-0.0021287083365311	0.0240443913655453	-0.0885324275490491	0.929454	0.929454	chr2	136493526	0.0317720992116285	chr2:136493526:A:C
chr2:136493797	['A', 'G']	56057	1260.2472968632906	41.003758474636285	0.0094889220570731	0.0277441507631482	0.3420152282937053	0.732341	0.732341	chr2	136493797	0.1352866512717061	chr2:136493797:A:G
chr2:136494046	['G', 'A']	56057	1345.2879828709074	64.42799771842988	0.0167558446149045	0.0268931757120165	0.6230519145203678	0.533253	0.533253	chr2	136494046	0.2730666925971819	chr2:136494046:G:A
chr2:136494091	['G', 'A']	56057	1686.511456102783	63.211678256799566	0.0020149588911115	0.0242181963886619	0.0832002044567977	0.933693	0.933693	chr2	136494091	0.0297958971348494	chr2:136494091:G:A
chr2:136494774	['G', 'T']	56057	1684.0300413871842	61.97873586637586	0.0008989399228281	0.0242298642895655	0.0371004935102031	0.970405	0.970405	chr2	136494774	0.0130469744386647	chr2:136494774:G:T
chr2:136494865	['G', 'C']	56057	38074.07521721289	286.9210782959649	0.0030607989454242	0.0062568842904441	0.4891889962067717	0.62471	0.62471	chr2	136494865	0.2043215420609269	chr2:136494865:G:C
chr2:136495890	['C', 'T']	56057	2434.0868432789225	24.726565859980084	-0.0209171727797652	0.020429103865814	-1.023890862622122	0.305891	0.305891	chr2	136495890	0.5144333007460739	chr2:136495890:C:T
chr2:136496050	['T', 'C']	56057	18296.59031866681	126.56308643965954	0.0053237779194229	0.0078620588103058	0.6771480661584983	0.498315	0.498315	chr2	136496050	0.302496039742086	chr2:136496050:T:C
chr2:136496635	['T', 'C']	56057	46301.56362079117	263.2590265571128	0.001417008427968	0.0060160002064909	0.2355399566707351	0.813791	0.813791	chr2	136496635	0.089487117471122	chr2:136496635:T:C
chr2:136496915	['C', 'T']	56057	2436.08691463741	23.70962392823169	-0.021565310395327	0.0204253871485281	-1.0558091378395724	0.29106	0.29106	chr2	136496915	0.5360174749902928	chr2:136496915:C:T
chr2:136497354	['C', 'A']	56057	2437.695776306632	23.389348814213577	-0.0217950569680969	0.0204228648481832	-1.067189012418883	0.285891	0.285891	chr2	136497354	0.5437995162469768	chr2:136497354:C:A
chr2:136497387	['A', 'T']	56057	2436.08691463741	23.57167103161637	-0.0216268146282538	0.0204253725197464	-1.0588210622521523	0.289686	0.289686	chr2	136497387	0.5380724929552474	chr2:136497387:A:T
chr2:136497687	['T', 'C']	56057	10179.08950776971	8.649832122647961	-0.0001229716059621	0.0101244604215499	-0.0121459910792308	0.990309	0.990309	chr2	136497687	0.0042292740323485	chr2:136497687:T:C
chr2:136498655	['G', 'A']	56057	2437.04347438276	22.632532715054907	-0.0221623355140588	0.0204217335073397	-1.0852328234570994	0.277823	0.277823	chr2	136498655	0.5562318033802447	chr2:136498655:G:A
chr2:136498775	['C', 'T']	56057	1340.2390850536156	55.201501867649405	0.0109451415680751	0.0268974210583241	0.4069215983324886	0.684067	0.684067	chr2	136498775	0.1649013598218831	chr2:136498775:C:T
chr2:136499278	['C', 'G']	56057	2433.173621394038	26.369538812329694	-0.0210364649894549	0.0204428146989584	-1.0290395573818298	0.303466	0.303466	chr2	136499278	0.5178899597437081	chr2:136499278:C:G
chr2:136500207	['T', 'C']	56057	1336.0238333095476	60.213285240212926	0.015195228524474	0.026933184311374	0.5641823985163533	0.572632	0.572632	chr2	136500207	0.2421243862566073	chr2:136500207:T:C
chr2:136500319	['A', 'G']	56057	22993.3832152608	124.41323886764516	0.0013568504042387	0.0073474621202378	0.1846692615810026	0.853489	0.853489	chr2	136500319	0.0688020718194127	chr2:136500319:A:G
chr2:136500435	['C', 'CAGAGGAAGGCTTAGTGAA']	56057	2437.04347438276	22.62541041502442	-0.0221537489691012	0.0204217355939965	-1.084812251492172	0.278009	0.278009	chr2	136500435	0.5559411444162079	chr2:136500435:C:CAGAGGAAGGCTTAGTGAA
chr2:136500635	['C', 'T']	56057	1221.021781789639	44.63262067121737	0.0123432497832345	0.0281186530324282	0.4389701657828185	0.660685	0.660685	chr2	136500635	0.1800055531753036	chr2:136500635:C:T
chr2:136501278	['G', 'C']	56057	2443.130748920684	24.18249478131293	-0.0216959411140924	0.0203959402604228	-1.0637382163837832	0.287452	0.287452	chr2	136501278	0.5414346653240001	chr2:136501278:G:C
chr2:136501334	['G', 'T']	56057	2437.04347438276	22.75153491558489	-0.0221033521487733	0.02042189798532	-1.0823358418821805	0.279108	0.279108	chr2	136501334	0.5542277152632052	chr2:136501334:G:T
chr2:136501539	['C', 'T']	56057	19477.432203389828	97.43396963406876	0.0046548048385343	0.0077579514476094	0.6000043787292163	0.548506	0.548506	chr2	136501539	0.2608186174007752	chr2:136501539:C:T
chr2:136501554	['A', 'G']	56057	66437.48141804493	119.61057802068687	0.0001791714084347	0.0060909945576484	0.0294157886268008	0.976533	0.976533	chr2	136501554	0.0103130760056771	chr2:136501554:A:G
chr2:136502327	['A', 'C']	56057	39427.143423024776	281.7031431334908	0.0034684255151334	0.0062714049172625	0.553053990436228	0.580229	0.580229	chr2	136502327	0.2364005688369901	chr2:136502327:A:C
chr2:136503319	['G', 'A']	56057	19360.489829419737	88.16576505367459	0.0009009485482926	0.0077266497581832	0.1166027420019196	0.907175	0.907175	chr2	136503319	0.0423089266077496	chr2:136503319:G:A
chr2:136503326	['T', 'C']	56057	19521.08941856524	106.53101511105584	0.0052343073138037	0.0077496071696282	0.6754287280931723	0.499406	0.499406	chr2	136503326	0.3015462442208781	chr2:136503326:T:C
chr2:136503900	['A', 'G']	56057	1333.4281660986098	58.33423482120326	0.0138762861369264	0.0269593056964867	0.514712296123216	0.606756	0.606756	chr2	136503900	0.2169859203870328	chr2:136503900:A:G
chr2:136504650	['A', 'G']	56057	1333.142691477405	58.236884616462575	0.0138177880495785	0.026959218868088	0.5125440806422934	0.608272	0.608272	chr2	136504650	0.2159021745371908	chr2:136504650:A:G
chr2:136504883	['C', 'T']	56057	66648.58992112493	136.76708981008437	0.0006163518572853	0.0060855352541314	0.1012814537335748	0.919327	0.919327	chr2	136504883	0.0365299847665534	chr2:136504883:C:T
chr2:136505450	['A', 'G']	56057	21814.33487359726	159.21186899366822	0.0021667424298107	0.0074102017845403	0.2923999228106289	0.769982	0.769982	chr2	136505450	0.1135194272847216	chr2:136505450:A:G
chr2:136505500	['C', 'T']	56057	1140.0	10.92258982177458	0.001378586818975	0.0288423625573618	0.0477972917868053	0.961878	0.961878	chr2	136505500	0.0168800083018584	chr2:136505500:C:T
chr2:136505700	['G', 'A']	56057	19337.724826946407	94.39550749523806	0.0013361189374037	0.0077289492378801	0.172872003202624	0.862753	0.862753	chr2	136505700	0.064113521887324	chr2:136505700:G:A
chr2:136505896	['C', 'T']	56057	1221.0	44.60683810234616	0.0123209210868341	0.0281186515197102	0.4381761009484229	0.66126	0.66126	chr2	136505896	0.1796277472259745	chr2:136505896:C:T
chr2:136506924	['C', 'T']	56057	1333.0951242573992	58.25506442967971	0.0138080975402647	0.0269592196092118	0.5121846158909809	0.608524	0.608524	chr2	136506924	0.2157222886549159	chr2:136506924:C:T
chr2:136507185	['G', 'C']	56057	67947.96971967952	117.90335333195203	0.0005647862202977	0.0060616239322831	0.0931740778720627	0.925766	0.925766	chr2	136507185	0.0334987733085896	chr2:136507185:G:C
chr2:136507204	['C', 'T']	56057	1338.0716095193918	59.40884905560426	0.0149881975081944	0.0269048010289223	0.5570826371130695	0.577473	0.577473	chr2	136507204	0.2384683165875636	chr2:136507204:C:T
chr2:136507298	['G', 'A']	56057	1332.1425844320352	56.12844408466949	0.0121624629627012	0.0269687848029554	0.4509829809375909	0.652004	0.652004	chr2	136507298	0.1857497398929281	chr2:136507298:G:A
chr2:136507689	['C', 'G']	56057	19426.386188072007	94.35599106121576	0.0047595049445809	0.0077665221950662	0.6128231948663618	0.539996	0.539996	chr2	136507689	0.2676094571851086	chr2:136507689:C:G
chr2:136507744	['A', 'G']	56057	1333.142691477405	58.369712299742055	0.0138930688421996	0.0269592843224582	0.5153352246307982	0.606321	0.606321	chr2	136507744	0.2172973896634686	chr2:136507744:A:G
chr2:136507959	['T', 'C']	56057	16030.145576847592	143.41604347720624	0.004394617584364	0.0083170633090897	0.5283857319639699	0.597234	0.597234	chr2	136507959	0.2238554762449546	chr2:136507959:T:C
chr2:136508045	['T', 'C']	56057	1333.1902620920976	58.20453855934492	0.0137864162667995	0.0269592273399387	0.5113802444321417	0.609087	0.609087	chr2	136508045	0.2153206697294356	chr2:136508045:T:C
chr2:136508211	['A', 'G']	56057	17581.390878432627	-156.70548021318697	-0.0096949920267007	0.0081347656866902	-1.1917973301386355	0.233346	0.233346	chr2	136508211	0.6319996393591416	chr2:136508211:A:G
chr2:136508233	['G', 'A']	56057	1359.0242436135293	62.93316153471353	0.0156835712979283	0.0266807771960728	0.5878228802209279	0.556654	0.556654	chr2	136508233	0.2544146658344001	chr2:136508233:G:A
chr2:136508401	['G', 'A']	56057	1333.1189074430886	58.24355707798721	0.0138029517291851	0.026959250664483	0.5119931522195316	0.608658	0.608658	chr2	136508401	0.21562666538607	chr2:136508401:G:A
chr2:136509972	['T', 'G']	56057	1333.047560431719	58.19300306944367	0.0137593159806894	0.0269592266949431	0.5103750243426072	0.609791	0.609791	chr2	136509972	0.2148189897429916	chr2:136509972:T:G
chr2:136510576	['TCTCTCCCTCA', 'T']	56057	1332.0950528963658	60.079682007221	0.0151597270495361	0.0269690875678764	0.5621149403509414	0.57404	0.57404	chr2	136510576	0.241057844232661	chr2:136510576:TCTCTCCCTCA:T
chr2:136511073	['C', 'T']	56057	1335.0	58.43652165380741	0.01381642997362	0.0269409496331062	0.5128412384039283	0.608064	0.608064	chr2	136511073	0.2160507079245384	chr2:136511073:C:T
chr2:136511680	['G', 'A']	56057	15701.680612299511	70.43325352699651	0.0063047151391203	0.0084883083929105	0.7427528368769034	0.457634	0.457634	chr2	136511680	0.3394817170300467	chr2:136511680:G:A
chr2:136512061	['C', 'T']	56057	16320.62028975164	135.4785152973697	0.0029826077842538	0.0082507956707192	0.3614933520701129	0.717732	0.717732	chr2	136512061	0.1440376903656931	chr2:136512061:C:T
chr2:136513267	['C', 'T']	56057	19523.43794826048	99.88296106020655	0.0047379911338385	0.0077481040064806	0.6115032954998536	0.540869	0.540869	chr2	136513267	0.2669079095077459	chr2:136513267:C:T
chr2:136514339	['C', 'A']	56057	20410.73338805225	92.10552461881645	0.0005258969135534	0.0075616709697398	0.0695477118295577	0.944554	0.944554	chr2	136514339	0.0247732084868386	chr2:136514339:C:A
chr2:136514449	['C', 'T']	56057	1221.021781789639	44.602938440749625	0.0123133366928934	0.0281186501077879	0.4379063947128488	0.661456	0.661456	chr2	136514449	0.179499039749727	chr2:136514449:C:T
chr2:136514497	['G', 'A']	56057	18174.269473684213	121.09489659851349	0.0053401808972862	0.0078856283701474	0.6772042311177819	0.498279	0.498279	chr2	136514497	0.3025274158116897	chr2:136514497:G:A
chr2:136516079	['TA', 'T']	56057	20445.094159203625	104.84444119402352	0.0012980379213642	0.0075570896521419	0.1717642612584806	0.863623	0.863623	chr2	136516079	0.0636758000570377	chr2:136516079:TA:T
chr2:136516184	['A', 'G']	56057	18324.63446442589	125.43898742103552	0.0054652760541062	0.0078568851155754	0.6956034069114623	0.48668	0.48668	chr2	136516184	0.3127565006192589	chr2:136516184:A:G
chr2:136516626	['C', 'T']	56057	1220.043528677192	44.368018779807365	0.0123376876064087	0.0281290286207217	0.4386105106139336	0.660945	0.660945	chr2	136516626	0.1798346784724721	chr2:136516626:C:T
chr2:136517825	['C', 'T']	56057	1333.0713419202912	57.788445436244906	0.0133166952777325	0.0269610314258771	0.4939238068225819	0.621362	0.621362	chr2	136517825	0.2066553099721554	chr2:136517825:C:T
chr2:136519642	['C', 'G']	56057	18296.611143820584	135.0909960880069	0.0057865259674448	0.0078623496465021	0.7359792209214729	0.461746	0.461746	chr2	136519642	0.3355968580652023	chr2:136519642:C:G
chr2:136519683	['A', 'G']	56057	21495.917326768	129.29969202518012	0.0008571657122418	0.0074270746857919	0.1154109455613253	0.90812	0.90812	chr2	136519683	0.0418567595247441	chr2:136519683:A:G
chr2:136520859	['T', 'A']	56057	4711.252131872837	28.45086323946587	-0.0122359639427278	0.0145375681157895	-0.8416788726470731	0.399971	0.399971	chr2	136520859	0.3979714961634109	chr2:136520859:T:A
chr2:136521308	['A', 'G']	56057	2406.3863474165005	64.19753825242807	0.0066622483397017	0.0200713670561307	0.3319279808430774	0.739945	0.739945	chr2	136521308	0.1308005601125527	chr2:136521308:A:G
chr2:136521919	['G', 'C']	56057	2401.214176122172	64.30499968870572	0.0069050186028377	0.0200905788088322	0.343694358860487	0.731077	0.731077	chr2	136521919	0.1360368789737526	chr2:136521919:G:C
chr2:136522281	['G', 'T']	56057	2403.1286081278768	63.91424453019167	0.0066685832935469	0.020083157791465	0.3320485435005129	0.739854	0.739854	chr2	136522281	0.1308539738503684	chr2:136522281:G:T
chr2:136522811	['C', 'T']	56057	43888.69757899056	234.5067333262019	-0.00095552600265	0.0060626092236602	-0.1576096969801358	0.874765	0.874765	chr2	136522811	0.0581086017328806	chr2:136522811:C:T
chr2:136522993	['G', 'A']	56057	18247.60414994023	135.01473610542436	0.0059620649008069	0.0078723662078044	0.7573408989658481	0.448849	0.448849	chr2	136522993	0.3478997380531455	chr2:136522993:G:A
chr2:136523041	['T', 'C']	56057	2403.085737222371	64.03018202656386	0.0067078155644899	0.0200831622831116	0.3340019599468503	0.738379	0.738379	chr2	136523041	0.1317206634363844	chr2:136523041:T:C
chr2:136523042	['G', 'A']	56057	1240.044242262064	40.3117198512851	0.0078388318642487	0.0278980637915094	0.2809812151420507	0.778726	0.778726	chr2	136523042	0.1086153248954465	chr2:136523042:G:A
chr2:136523291	['G', 'T']	56057	37068.58025374281	354.26700677651047	0.0066791629696295	0.0062704511230214	1.06518061278039	0.286799	0.286799	chr2	136523291	0.5424223672833136	chr2:136523291:G:T
chr2:136523317	['A', 'AT']	56057	1242.1329503487896	41.57948032097432	0.0084824301682438	0.0278755390700192	0.3042965428197525	0.760903	0.760903	chr2	136523317	0.1186707036102157	chr2:136523317:A:AT
chr2:136523508	['C', 'T']	56057	18255.95400617295	131.62660854505663	0.0057406501044303	0.0078696595652433	0.729466129613042	0.46572	0.46572	chr2	136523508	0.3318751112123602	chr2:136523508:C:T
chr2:136523671	['T', 'C']	56057	2402.1714092020056	63.723394353335	0.0065041827005385	0.0200873765507248	0.3237945325570076	0.746095	0.746095	chr2	136523671	0.1272058704509399	chr2:136523671:T:C
chr2:136523747	['A', 'G']	56057	2403.085737222371	63.9966489521589	0.0066976054090709	0.0200831723831545	0.3334933984179106	0.738763	0.738763	chr2	136523747	0.1314948637708037	chr2:136523747:A:G
chr2:136524651	['T', 'G']	56057	1588.0566586388368	67.17906263291263	0.0126710086416391	0.0249310436389784	0.5082422069900272	0.611285	0.611285	chr2	136524651	0.2137562610025555	chr2:136524651:T:G
chr2:136524776	['T', 'C']	56057	21701.16138009776	73.2692873040058	0.0007194981739556	0.0074763741987645	0.0962362443113802	0.923333	0.923333	chr2	136524776	0.0346416424402537	chr2:136524776:T:C
chr2:136525024	['T', 'C']	56057	1432.0510926768352	41.35755067070957	0.0061797118114624	0.0257702435786045	0.2398002872038473	0.810486	0.810486	chr2	136525024	0.0912544825739598	chr2:136525024:T:C
chr2:136525156	['T', 'C']	56057	16392.29242186385	196.0155612496738	0.0067519324798138	0.008240866557207	0.8193231176530748	0.412606	0.412606	chr2	136525156	0.384464460929166	chr2:136525156:T:C
chr2:136525449	['C', 'A']	56057	25410.62639833003	75.84541938010193	-0.006139673827745	0.0069956460431072	-0.8776421491185069	0.380142	0.380142	chr2	136525449	0.4200541447074487	chr2:136525449:C:A
