## Supplementary material for "Characterization of shared and ancestry-specific signals driving complex traits using multi-ancestry fine-mapping": s2_gwas_temp.txt

locus	alleles	n	sum_x	y_transpose_x	beta	standard_error	t_stat	p_value	p_value_str	chrom	pos	-log10pvalue	rsid
chr2:134414767	['C', 'T']	10699	5798.541970461769	-227.51207628179827	-0.0174461608993059	0.0156782882894988	-1.1127592870575762	0.265837	0.265837	chr2	134414767	0.5753845727630396	chr2:134414767:C:T
chr2:134414971	['A', 'G']	10699	1402.1310525331835	-61.55828270786608	-0.0155017467638069	0.028181850640634	-0.5500613484004397	0.582289	0.582289	chr2	134414971	0.2348614140555055	chr2:134414971:A:G
chr2:134415250	['C', 'A']	10699	5797.541876986353	-225.69219487215628	-0.0169673344499706	0.0156716397950601	-1.0826776694624487	0.278976	0.278976	chr2	134415250	0.5544331569984289	chr2:134415250:C:A
chr2:134415346	['A', 'G']	10699	5349.5	-254.96905237223328	-0.025758631898839	0.0161144685646931	-1.5984785222937117	0.109966	0.109966	chr2	134415346	0.9587415720679128	chr2:134415346:A:G
chr2:134415903	['G', 'A']	10699	3128.169518466573	-110.9340288130511	-0.0102818668060596	0.0197390016831168	-0.5208909230122796	0.602454	0.602454	chr2	134415903	0.2200761077719067	chr2:134415903:G:A
chr2:134415999	['C', 'G']	10699	4899.0	-211.29604007878444	-0.0192181236144612	0.0166152519788809	-1.15665556194325	0.247439	0.247439	chr2	134415999	0.6065318481590946	chr2:134415999:C:G
chr2:134416413	['C', 'T']	10699	4875.822907900889	-203.65644513195176	-0.0174066043204058	0.0166398752216337	-1.04607781540184	0.295549	0.295549	chr2	134416413	0.5293705057626208	chr2:134416413:C:T
chr2:134416975	['C', 'T']	10699	4252.782454171344	-181.16332335913825	-0.0167871447325673	0.0174771399264485	-0.9605201310520476	0.336815	0.336815	chr2	134416975	0.472608575509184	chr2:134416975:C:T
chr2:134417801	['G', 'A']	10699	4943.9241843507525	-222.0296128759012	-0.0218292747909413	0.0165659725756123	-1.3177176704419655	0.187626	0.187626	chr2	134417801	0.7267069800607342	chr2:134417801:G:A
chr2:134418055	['T', 'A']	10699	2287.0	-152.5667557808759	-0.0422300440573366	0.0225553608026324	-1.8722841291196728	0.0611946	0.0611946	chr2	134418055	1.2132868996464754	chr2:134418055:T:A
chr2:134418797	['C', 'T']	10699	4919.459805571135	-213.9106952800049	-0.0197686530566979	0.0165902798701813	-1.1915804441749789	0.233452	0.233452	chr2	134418797	0.6318024010853144	chr2:134418797:C:T
chr2:134421139	['A', 'T']	10699	4151.0	-197.59657854353577	-0.0223804089206052	0.0176652038786588	-1.2669204994369048	0.205211	0.205211	chr2	134421139	0.6877993632909202	chr2:134421139:A:T
chr2:134421166	['C', 'T']	10699	4150.387922976257	-197.2285922032609	-0.0222981804637195	0.0176661558854778	-1.2621976511624318	0.206905	0.206905	chr2	134421166	0.6842290141860211	chr2:134421166:C:T
chr2:134421185	['A', 'G']	10699	11869.10936623668	-481.2879583536894	-0.0295120046832452	0.0141254965437887	-2.089272018987705	0.0367068	0.0367068	chr2	134421185	1.4352534744695171	chr2:134421185:A:G
chr2:134422128	['C', 'T']	10699	4355.628424497429	-213.0659284785412	-0.0243541169009947	0.0173338107821828	-1.4050065047455056	0.160048	0.160048	chr2	134422128	0.7957497485388482	chr2:134422128:C:T
chr2:134422955	['A', 'G']	10699	1279.11955505702	-50.170155739299375	-0.0124340022503938	0.0292665195324067	-0.4248541490089286	0.670952	0.670952	chr2	134422955	0.1733085482077311	chr2:134422955:A:G
chr2:134422979	['C', 'T']	10699	1400.0	-55.1861916092037	-0.0105822229044038	0.0282174366032699	-0.3750242466453375	0.70765	0.70765	chr2	134422979	0.1501814889944583	chr2:134422979:C:T
chr2:134423228	['G', 'A']	10699	4472.836122277274	-208.57504852681245	-0.0220657517811573	0.0172030529801367	-1.2826648738822846	0.199637	0.199637	chr2	134423228	0.6997589650192745	chr2:134423228:G:A
chr2:134423352	['G', 'A']	10699	4508.842853136393	-219.119419767215	-0.0245472693201455	0.0171604377783392	-1.4304570569365234	0.152615	0.152615	chr2	134423352	0.8164027789821979	chr2:134423352:G:A
chr2:134423729	['C', 'T']	10699	4505.842292231467	-217.40815652419764	-0.0241583102461337	0.0171657526414618	-1.407355141992563	0.159351	0.159351	chr2	134423729	0.7976452067863	chr2:134423729:C:T
chr2:134423799	['G', 'A']	10699	11654.357176250584	-480.92841631774127	-0.0302903530594403	0.0141369897259906	-2.142631044270471	0.0321653	0.0321653	chr2	134423799	1.4926123936577689	chr2:134423799:G:A
chr2:134423831	['T', 'A']	10699	4625.0	-197.4382131088066	-0.0177526882919199	0.016973957469175	-1.045877976550791	0.295641	0.295641	chr2	134423831	0.529235337398279	chr2:134423831:T:A
chr2:134424055	['C', 'T']	10699	4623.864354491914	-197.8049471026345	-0.0178777616400935	0.0169754727165501	-1.05315250647858	0.292295	0.292295	chr2	134424055	0.5341786136230016	chr2:134424055:C:T
chr2:134424072	['T', 'A']	10699	4624.432230323425	-196.7460611508613	-0.0175505868330497	0.0169746848090999	-1.0339271114855133	0.301194	0.301194	chr2	134424072	0.5211536838420063	chr2:134424072:T:A
chr2:134424400	['A', 'G']	10699	4626.0	-199.17230456803048	-0.0182627227222036	0.016973873524987	-1.0759313538727209	0.281982	0.281982	chr2	134424400	0.5497786134897638	chr2:134424400:A:G
chr2:134424756	['C', 'T']	10699	4624.432230323425	-197.5792112272332	-0.0178220915466922	0.01697461606563	-1.049926047092051	0.293776	0.293776	chr2	134424756	0.5319836867394648	chr2:134424756:C:T
chr2:134424773	['A', 'G']	10699	5713.067962980275	-258.5223294168878	-0.0250590673462168	0.0158340851639776	-1.5826027892805512	0.113542	0.113542	chr2	134424773	0.944843460107842	chr2:134424773:A:G
chr2:134425003	['G', 'A']	10699	1446.1351654514865	-64.53916421022319	-0.0161737149153431	0.0277968515132398	-0.5818542041583201	0.560677	0.560677	chr2	134425003	0.2512872590931586	chr2:134425003:G:A
chr2:134425474	['A', 'G']	10699	5711.669253787171	-258.4020770656164	-0.0250034678169589	0.0158353627687411	-1.578964004936822	0.114374	0.114374	chr2	134425474	0.9416726900523192	chr2:134425474:A:G
chr2:134425495	['G', 'C']	10699	3275.6123212115544	-31.083200056818693	0.0135894436653053	0.0195317670898667	0.6957610953878113	0.486594	0.486594	chr2	134425495	0.3128332504873143	chr2:134425495:G:C
chr2:134425572	['T', 'A']	10699	10345.867975689573	-449.9202253143734	-0.0307228176085656	0.0140308517895322	-2.189661616373608	0.0285703	0.0285703	chr2	134425572	1.5440851993211238	chr2:134425572:T:A
chr2:134425688	['T', 'C']	10699	1453.2716649527906	-64.62748787859341	-0.0160825598566711	0.0277440834722012	-0.5796752980787894	0.562146	0.562146	chr2	134425688	0.2501508752500773	chr2:134425688:T:C
chr2:134425727	['C', 'T']	10699	10274.920725437038	-442.1618879506625	-0.0295665282666395	0.0140412686985439	-2.105687805098814	0.0352548	0.0352548	chr2	134425727	1.4527817447266282	chr2:134425727:C:T
chr2:134426115	['T', 'C']	10699	11685.27655198205	-484.6382615682216	-0.0307444882960598	0.0141380952061907	-2.174584896174532	0.0296831	0.0296831	chr2	134426115	1.527490744815203	chr2:134426115:T:C
chr2:134426809	['C', 'T']	10699	2859.8711185933407	-119.4386862741878	-0.0170817066142853	0.0204971692809254	-0.8333690559984518	0.404655	0.404655	chr2	134426809	0.3929150890067709	chr2:134426809:C:T
chr2:134427352	['A', 'C']	10699	10238.957001308656	-420.1248868624047	-0.0264107961302702	0.0140936562683384	-1.873949217109999	0.0609647	0.0609647	chr2	134427352	1.2149215589686264	chr2:134427352:A:C
chr2:134427820	['T', 'C']	10699	10237.91380760961	-419.6030385065785	-0.0263071713881597	0.0140899745937071	-1.867084373587805	0.0619172	0.0619172	chr2	134427820	1.2081886914085658	chr2:134427820:T:C
chr2:134428895	['T', 'C']	10699	9247.593025430067	-325.8034677586054	-0.0140057534636241	0.0142005896767049	-0.9862797096799152	0.324018	0.324018	chr2	134428895	0.4894308629923538	chr2:134428895:T:C
chr2:134428947	['T', 'C']	10699	2168.0	-22.034379415539483	0.0196630009358985	0.023168354102428	0.8487008118473912	0.396067	0.396067	chr2	134428947	0.4022313411729353	chr2:134428947:T:C
chr2:134429469	['C', 'T']	10699	21053.967844456907	-541.0058610188604	-0.0104255854139984	0.0559432550516749	-0.1863600071960107	0.852166	0.852166	chr2	134429469	0.0694757974143151	chr2:134429469:C:T
chr2:134429645	['G', 'A']	10699	1560.0	-37.54786989524336	0.0027654009398978	0.0269845819127122	0.1024807776842028	0.918377	0.918377	chr2	134429645	0.0369790013596067	chr2:134429645:G:A
chr2:134429717	['T', 'C']	10699	2175.203309029725	-27.07722098281762	0.0173134429471014	0.0231421260890435	0.7481353649394522	0.454395	0.454395	chr2	134429717	0.3425664560918362	chr2:134429717:T:C
chr2:134430431	['G', 'A']	10699	3539.0	-164.1984971009456	-0.0244022428027961	0.0188260084898978	-1.2961984382345573	0.194935	0.194935	chr2	134430431	0.7101101775976173	chr2:134430431:G:A
chr2:134431846	['G', 'A']	10699	1536.0	-101.71991390651992	-0.0442231317233494	0.0272090007072832	-1.6253126014845487	0.104125	0.104125	chr2	134431846	0.982444985585156	chr2:134431846:G:A
chr2:134431938	['T', 'C']	10699	1522.1422695830995	-18.612837944150225	0.0166700667092795	0.0271626188991899	0.6137135292862603	0.539418	0.539418	chr2	134431938	0.268074565539331	chr2:134431938:T:C
chr2:134432014	['C', 'T']	10699	9576.0	-472.5202185980558	-0.0398065678508322	0.0140982788500076	-2.8235054983900185	0.00475895	0.00475895	chr2	134432014	2.3224888581006264	chr2:134432014:C:T
chr2:134433181	['G', 'A']	10699	8166.0	-353.3319586412703	-0.0257003310715496	0.0144756990942486	-1.7754120822918102	0.0758583	0.0758583	chr2	134433181	1.1199968941522358	chr2:134433181:G:A
chr2:134433636	['C', 'T']	10699	1565.0	-45.98877752571244	-0.0015678394740059	0.0266572046535117	-0.0588148492831343	0.953101	0.953101	chr2	134433636	0.0208610747882503	chr2:134433636:C:T
chr2:134433794	['A', 'G']	10699	20236.0	-568.1691191767262	-0.0393360021397269	0.0312676535395577	-1.2580413842043374	0.208404	0.208404	chr2	134433794	0.6810939496659092	chr2:134433794:A:G
chr2:134434543	['T', 'G']	10699	1524.1424565339316	-102.86850559989874	-0.0454611372746352	0.0273113912834303	-1.6645485688682675	0.0960322	0.0960322	chr2	134434543	1.0175831217775055	chr2:134434543:T:G
chr2:134435825	['G', 'A']	10699	5034.0	-207.5610975520072	-0.019028318263053	0.016515992616707	-1.1521147232655329	0.2493	0.2493	chr2	134435825	0.6032777214962266	chr2:134435825:G:A
chr2:134437009	['C', 'T']	10699	1513.0	-95.7000363311186	-0.0406621623694491	0.0273889163678097	-1.4846210716550845	0.137674	0.137674	chr2	134437009	0.8611480693486531	chr2:134437009:C:T
chr2:134437136	['G', 'A']	10699	2444.685489902768	-73.28364971937216	-0.0017790506064104	0.0218475782560911	-0.0814301056875485	0.935101	0.935101	chr2	134437136	0.0291414785673415	chr2:134437136:G:A
chr2:134437163	['G', 'T']	10699	9988.73445535297	-374.3907617429544	-0.0190883560053945	0.0141190798721885	-1.3519546725558451	0.176418	0.176418	chr2	134437163	0.7534571057015941	chr2:134437163:G:T
chr2:134437285	['T', 'C']	10699	10001.608903020668	-377.5142785362585	-0.0196381537698449	0.0141173085692129	-1.391069244790172	0.164233	0.164233	chr2	134437285	0.7845395739039022	chr2:134437285:T:C
chr2:134437611	['G', 'A']	10699	683.0638437091045	-23.543426732646022	-0.0103063512627019	0.0396235151318598	-0.2601069397403099	0.794786	0.794786	chr2	134437611	0.0997497915072355	chr2:134437611:G:A
chr2:134437740	['A', 'G']	10699	11579.246821241586	-480.22535655231417	-0.0314217322364068	0.0141076163641894	-2.2272885387050425	0.0259487	0.0259487	chr2	134437740	1.585884394924144	chr2:134437740:A:G
chr2:134437802	['G', 'C']	10699	3889.727119753202	-248.8394962394508	-0.0464561235293478	0.018158681740273	-2.558342295647804	0.0105309	0.0105309	chr2	134437802	1.9775345112142253	chr2:134437802:G:C
chr2:134438051	['C', 'G']	10699	3664.193116454509	-214.6964170106328	-0.0397540310359454	0.0186021313221887	-2.137068615816437	0.0326151	0.0326151	chr2	134438051	1.4865812855645624	chr2:134438051:C:G
chr2:134438181	['A', 'T']	10699	3233.906787584144	-114.99961177734086	-0.0109633892949399	0.0196485565297951	-0.5579742857097431	0.576874	0.576874	chr2	134438181	0.2389190344705038	chr2:134438181:A:T
chr2:134438365	['T', 'C']	10699	1659.0	-9.3284744615993	0.0226341711884712	0.0261258339710012	0.8663521024283606	0.386317	0.386317	chr2	134438365	0.413056180170623	chr2:134438365:T:C
chr2:134439495	['G', 'A']	10699	6156.0	-265.82198741328904	-0.0235124816966038	0.0154724915708651	-1.5196312493637407	0.128633	0.128633	chr2	134439495	0.8906476015565181	chr2:134439495:G:A
chr2:134439681	['A', 'T']	10699	2410.0	-70.1224092145057	-0.0005971904509587	0.0219598414198724	-0.0271946613611832	0.978305	0.978305	chr2	134439681	0.0095257268414863	chr2:134439681:A:T
chr2:134440394	['GGGTTTTCTCCAGGGTCTCT', 'G']	10699	1538.287557259045	-103.0893966773152	-0.044990903409272	0.0272157336422812	-1.653121095342293	0.0983356	0.0983356	chr2	134440394	1.007289228001023	chr2:134440394:GGGTTTTCTCCAGGGTCTCT:G
chr2:134440941	['A', 'G']	10699	1699.0	-94.15559098800696	-0.0293703449350227	0.0257904266777679	-1.1388080275670958	0.254809	0.254809	chr2	134440941	0.5937852365356338	chr2:134440941:A:G
chr2:134442145	['A', 'G']	10699	20234.0	-567.5799455334677	-0.0385811862464746	0.0312164201903532	-1.235926029032546	0.216513	0.216513	chr2	134442145	0.664516022364813	chr2:134442145:A:G
chr2:134442210	['G', 'A']	10699	2135.0	-33.217030877713526	0.0098122328248789	0.0233648893001929	0.4199563155986347	0.674526	0.674526	chr2	134442210	0.1710013055341008	chr2:134442210:G:A
chr2:134442530	['T', 'C']	10699	6373.19136206413	-188.15663330322025	-0.0083764143614669	0.0154029147407401	-0.5438200822673958	0.586577	0.586577	chr2	134442530	0.2316749699420909	chr2:134442530:T:C
chr2:134442629	['T', 'C']	10699	3294.847750865052	-219.77918733352843	-0.04599536376748	0.019316617051612	-2.381129348093674	0.0172771	0.0172771	chr2	134442629	1.7625291530430454	chr2:134442629:T:C
chr2:134442996	['T', 'G']	10699	1805.168723125818	-51.986727703795125	-0.0006600110661512	0.0248770082113097	-0.0265309662860195	0.978834	0.978834	chr2	134442996	0.0092909537502325	chr2:134442996:T:G
chr2:134443022	['A', 'G']	10699	1120.2094045059362	-62.06527382992619	-0.0323682039202719	0.0311268882890314	-1.0398792073179328	0.29842	0.29842	chr2	134443022	0.5251720739655585	chr2:134443022:A:G
chr2:134443602	['G', 'A']	10699	3919.0	-75.18754875252269	0.0037940547410097	0.018310354667262	0.2072081513414548	0.835851	0.835851	chr2	134443602	0.0778711336197142	chr2:134443602:G:A
chr2:134444217	['G', 'A']	10699	3636.019540014959	-169.54655919956562	-0.0231621681122695	0.0185747182825036	-1.2469727809593285	0.212435	0.212435	chr2	134444217	0.672773928952975	chr2:134444217:G:A
chr2:134444524	['C', 'T']	10699	1428.0	-15.123261969052528	0.0134911957882149	0.0278217160581127	0.4849160188406463	0.627746	0.627746	chr2	134444524	0.2022160459323832	chr2:134444524:C:T
chr2:134444884	['A', 'G']	10699	3587.005796559461	-74.53548486492716	0.0013449112921967	0.0189406177571037	0.0710067279454156	0.943394	0.943394	chr2	134444884	0.0253068902009569	chr2:134444884:A:G
chr2:134444979	['TC', 'T']	10699	3518.0	-200.28062717206856	-0.0348393943640153	0.0188296714465049	-1.8502391007189871	0.0643067	0.0643067	chr2	134444979	1.1917437763535157	chr2:134444979:TC:T
chr2:134445591	['T', 'C']	10699	13742.0	-444.5306002130225	-0.0197517772891809	0.01463051058153	-1.350040190266233	0.177032	0.177032	chr2	134445591	0.7519482242183739	chr2:134445591:T:C
chr2:134445966	['A', 'G']	10699	11548.079360628157	-465.3598049399959	-0.0297592598052924	0.0140266332171587	-2.121625292724423	0.0338922	0.0338922	chr2	134445966	1.4699002394585896	chr2:134445966:A:G
chr2:134446001	['C', 'G']	10699	3236.605029447509	8.83662492893271	0.0373247919369802	0.0194752517030127	1.9165242383597136	0.055325	0.055325	chr2	134446001	1.2570785774007045	chr2:134446001:C:G
chr2:134446437	['A', 'C']	10699	2584.1399026764	-107.92845493900413	-0.0166041417469578	0.0215045288324694	-0.7721230200536863	0.440059	0.440059	chr2	134446437	0.3564890924759601	chr2:134446437:A:C
chr2:134446893	['C', 'T']	10699	2805.0	-120.39163310847889	-0.022198430981968	0.0206535825750984	-1.0747980841218392	0.282489	0.282489	chr2	134446893	0.54899845875538	chr2:134446893:C:T
chr2:134448069	['A', 'C']	10699	6543.611609646663	-249.714054678023	-0.0178019643173069	0.0151509969457197	-1.174969830769857	0.240033	0.240033	chr2	134448069	0.619729046902196	chr2:134448069:A:C
chr2:134448097	['C', 'T']	10699	2063.0	-56.61801611311121	0.0004737943801215	0.023815709190908	0.0198941957312131	0.984128	0.984128	chr2	134448097	0.0069484116515778	chr2:134448097:C:T
chr2:134448164	['A', 'G']	10699	13999.0	-415.99380136176063	-0.0139726812605364	0.0146930955140402	-0.9509691982322296	0.341642	0.341642	chr2	134448164	0.4664287444028284	chr2:134448164:A:G
chr2:134448190	['C', 'A']	10699	5376.0	-39.54557198941245	0.0216779024782583	0.0160971368189837	1.346693062376971	0.178108	0.178108	chr2	134448190	0.7493165730812484	chr2:134448190:C:A
chr2:134448769	['C', 'A']	10699	265.0	-1.6114840445984904	0.0167060674293602	0.0631051986843482	0.2647336158931042	0.79122	0.79122	chr2	134448769	0.1017027434282446	chr2:134448769:C:A
chr2:134449363	['C', 'T']	10699	5832.0	-58.36130757213724	0.0189542738846847	0.0157092907917292	1.206564582448494	0.227627	0.227627	chr2	134449363	0.6427762253369557	chr2:134449363:C:T
chr2:134449730	['G', 'A']	10699	1950.0	-57.53812883341848	-0.0023590271546643	0.0243256059067798	-0.096977118009089	0.922746	0.922746	chr2	134449730	0.0349178287458981	chr2:134449730:G:A
chr2:134450368	['C', 'T']	10699	2938.549312891465	-138.8934694631461	-0.0253149566038304	0.0203668381244392	-1.2429497622143777	0.213914	0.213914	chr2	134450368	0.6697607912873789	chr2:134450368:C:T
chr2:134450393	['C', 'T']	10699	358.0	-36.72982894535624	-0.0771267356262028	0.0544214304979892	-1.4172125745399593	0.15645	0.15645	chr2	134450393	0.8056244325177879	chr2:134450393:C:T
chr2:134450506	['A', 'G']	10699	15805.47728547392	-495.6248280878529	-0.0222003233942671	0.0159148930515983	-1.3949401558835826	0.163063	0.163063	chr2	134450506	0.7876445718766972	chr2:134450506:A:G
chr2:134450642	['A', 'G']	10699	15699.467377079827	-517.7500805883864	-0.0277409534353173	0.0158155418645513	-1.7540311721785131	0.0794538	0.0794538	chr2	134450642	1.099885327159357	chr2:134450642:A:G
chr2:134451571	['G', 'A']	10699	8996.6817799383	-195.83214770505816	0.0043205860700556	0.0142107925909423	0.3040355449849807	0.761107	0.761107	chr2	134451571	0.1185542837774435	chr2:134451571:G:A
chr2:134451583	['A', 'G']	10699	5887.201028517999	-51.01232198129979	0.0207922568936652	0.0157100720626769	1.323498505335461	0.185698	0.185698	chr2	134451583	0.7311927736627033	chr2:134451583:A:G
chr2:134452020	['C', 'T']	10699	5818.719281840285	-40.4825362577828	0.0232740585321918	0.0157462577854405	1.4780691926504457	0.139419	0.139419	chr2	134452020	0.8556780366191603	chr2:134452020:C:T
chr2:134452046	['C', 'T']	10699	256.0	-8.614263593118078	-0.0172308323039404	0.0646419823574371	-0.2665579191037596	0.789815	0.789815	chr2	134452046	0.102474622491893	chr2:134452046:C:T
chr2:134453649	['A', 'G']	10699	4818.0	-197.8917415146749	-0.0195439765544423	0.0167725907783343	-1.165233016934265	0.243951	0.243951	chr2	134453649	0.6126973972951387	chr2:134453649:A:G
chr2:134453973	['A', 'T']	10699	11298.055991774165	-308.5253604641965	0.0006591638898469	0.0140713622442494	0.046844355109709	0.962638	0.962638	chr2	134453973	0.0165369986065332	chr2:134453973:A:T
chr2:134454290	['C', 'T']	10699	719.0	40.559294440633344	0.0839946409376978	0.0386718996948132	2.171981247380082	0.029879	0.029879	chr2	134454290	1.5246339417210757	chr2:134454290:C:T
chr2:134454671	['G', 'C']	10699	7701.879476390837	-438.4812035501302	-0.0497878757952147	0.0145907260187164	-3.412295983856373	0.00064657	0.00064657	chr2	134454671	3.189384449951361	chr2:134454671:G:C
chr2:134455248	['A', 'G']	10699	16029.0	-589.5830691660435	-0.041524252555218	0.0161837312620436	-2.5658021554402843	0.0103073	0.0103073	chr2	134455248	1.9868550833749248	chr2:134455248:A:G
chr2:134455485	['T', 'C']	10699	789.2950911640953	-41.75621253962739	-0.0291541091647363	0.0368996930186744	-0.7900908321915247	0.429492	0.429492	chr2	134455485	0.3670449212115814	chr2:134455485:T:C
chr2:134455685	['G', 'A']	10699	5522.548522812265	-352.9832185136645	-0.0532950327307522	0.015946298635669	-3.3421569449063595	0.000834154	0.000834154	chr2	134455685	3.07875376329982	chr2:134455685:G:A
chr2:134455842	['G', 'A']	10699	844.0	-43.63180459063268	-0.0334245974824905	0.036141897350758	-0.9248157936508962	0.355083	0.355083	chr2	134455842	0.4496701195399064	chr2:134455842:G:A
chr2:134455944	['AC', 'A']	10699	7860.469383939422	-444.6281002341013	-0.0491960524610011	0.0144914623849448	-3.394830083685053	0.00068921	0.00068921	chr2	134455944	3.1616484298407936	chr2:134455944:AC:A
chr2:134456191	['T', 'C']	10699	11008.086667913238	-518.4197858428543	-0.0452059908703108	0.0139884774783777	-3.231659123745714	0.00123447	0.00123447	chr2	134456191	2.9085194597966653	chr2:134456191:T:C
chr2:134456999	['C', 'T']	10699	2245.2098523088425	-10.100984456265856	0.0262037127265821	0.0225509688067242	1.161977250341845	0.245271	0.245271	chr2	134456999	0.6103537982449531	chr2:134456999:C:T
chr2:134457254	['A', 'G']	10699	19492.0	-545.3044919902183	-0.0191800948951048	0.0249912717218525	-0.7674717440783003	0.442818	0.442818	chr2	134457254	0.3537747339048994	chr2:134457254:A:G
chr2:134457291	['C', 'T']	10699	11436.0	-313.0830029558157	-0.0023607626815702	0.0139764150922307	-0.1689104585111093	0.86587	0.86587	chr2	134457291	0.0625473071982451	chr2:134457291:C:T
chr2:134458370	['G', 'A']	10699	2079.0	-93.43354384824048	-0.0300929245700603	0.0237000965076436	-1.2697384823034343	0.204205	0.204205	chr2	134458370	0.6899336283322387	chr2:134458370:G:A
chr2:134458812	['G', 'C']	10699	4006.374462516358	-78.30480545025429	0.0089972873171556	0.0178710633267093	0.503455622794907	0.614654	0.614654	chr2	134458812	0.2113692877636345	chr2:134458812:G:C
chr2:134458940	['TG', 'T']	10699	5924.0	-192.8444023496917	-0.0089336961936729	0.015659678236183	-0.5704904059287039	0.568357	0.568357	chr2	134458940	0.2453787867775296	chr2:134458940:TG:T
chr2:134459168	['T', 'C']	10699	19266.80080388857	-541.7871648559473	-0.0183500526987225	0.0236895865419026	-0.7746041775049379	0.438591	0.438591	chr2	134459168	0.3579402844014054	chr2:134459168:T:C
chr2:134459527	['C', 'G']	10699	4885.054369484756	-111.85403836028692	0.0033510132649471	0.016891884459278	0.1983800725742344	0.842751	0.842751	chr2	134459527	0.0743007234771485	chr2:134459527:C:G
chr2:134459567	['G', 'C']	10699	16325.0	-392.66602438663176	0.0104909856304973	0.0165689072119939	0.6331730569957619	0.526634	0.526634	chr2	134459567	0.2784911058533451	chr2:134459567:G:C
chr2:134459708	['C', 'T']	10699	237.04431148920256	-6.348879690162004	-0.0103535007357348	0.0668036610194943	-0.1549840319786304	0.876837	0.876837	chr2	134459708	0.0570811324947482	chr2:134459708:C:T
chr2:134459712	['C', 'T']	10699	6543.893087643812	-172.61707263962958	0.0029083546543145	0.0153181237505982	0.1898636348463323	0.84942	0.84942	chr2	134459712	0.0708775175537446	chr2:134459712:C:T
chr2:134459798	['C', 'A']	10699	6610.853683620046	-147.41723365855816	0.0086303210930537	0.0152767178359669	0.564932938195325	0.572131	0.572131	chr2	134459798	0.2425045200473133	chr2:134459798:C:A
chr2:134460320	['G', 'A']	10699	3284.842139717572	-47.58443788374552	0.0130715472233639	0.0194042053872515	0.6736450662366139	0.500552	0.500552	chr2	134460320	0.3005507990238611	chr2:134460320:G:A
chr2:134461034	['A', 'G']	10699	11235.003940332115	-268.7824712657069	0.007886821223824	0.0141323037125131	0.5580704593010386	0.576808	0.576808	chr2	134461034	0.2389687248285694	chr2:134461034:A:G
chr2:134461392	['T', 'C']	10699	9423.0	-200.2206514177553	0.0105152851739585	0.014172654283346	0.7419418383975394	0.458139	0.458139	chr2	134461392	0.3390027364626085	chr2:134461392:T:C
chr2:134461479	['T', 'C']	10699	14307.674581658408	-292.5760687085325	0.0184672065418596	0.0149725394862043	1.2334050986390963	0.217452	0.217452	chr2	134461479	0.6626365935862774	chr2:134461479:T:C
chr2:134461820	['G', 'A']	10699	9005.84174612077	-193.7387071781264	0.0104196216832678	0.0142428156711734	0.7315703526484957	0.464447	0.464447	chr2	134461820	0.3330638380122316	chr2:134461820:G:A
chr2:134462067	['G', 'A']	10699	377.0	-35.01937020239039	-0.0756058455565405	0.0532097828407645	-1.420901223799359	0.155375	0.155375	chr2	134462067	0.8086188583502988	chr2:134462067:G:A
chr2:134462308	['A', 'G']	10699	426.11948391922215	-5.944516284814143	0.0019670560270812	0.0498223561448518	0.0394813930790891	0.968507	0.968507	chr2	134462308	0.0138972360182962	chr2:134462308:A:G
chr2:134462911	['A', 'G']	10699	385.0	-9.62971777772873	-0.0072579844876795	0.0526642827260488	-0.1378160702469728	0.890388	0.890388	chr2	134462911	0.0504207017381519	chr2:134462911:A:G
chr2:134463084	['A', 'G']	10699	10212.86368735976	-236.2835384342748	0.0063302567120667	0.014043401532166	0.4507637766795631	0.652169	0.652169	chr2	134463084	0.185639848659332	chr2:134463084:A:G
chr2:134463270	['C', 'T']	10699	1633.0	-98.10204621032346	-0.0407036098106919	0.0262702337416484	-1.549419400336781	0.121311	0.121311	chr2	134463270	0.9160998172479872	chr2:134463270:C:T
chr2:134463360	['C', 'T']	10699	8993.840624415778	-187.28746857928283	0.011573344283013	0.0142404338125532	0.8127100926385372	0.416402	0.416402	chr2	134463360	0.3804871932179907	chr2:134463360:C:T
chr2:134463463	['A', 'G']	10699	17452.0	-459.0008110626692	-0.0020216760703928	0.0181558245226904	-0.1113513775078764	0.91134	0.91134	chr2	134463463	0.0403195675098529	chr2:134463463:A:G
chr2:134463753	['A', 'T']	10699	8978.0	-187.5939012019987	0.0113412685314273	0.0142441717101924	0.7962041431522539	0.425931	0.425931	chr2	134463753	0.3706607500671477	chr2:134463753:A:T
chr2:134464391	['G', 'A']	10699	401.0	-7.595666646756336	-0.0005800494371848	0.0516482287479236	-0.0112307711463992	0.99104	0.99104	chr2	134464391	0.0039088163233072	chr2:134464391:G:A
chr2:134464642	['T', 'C']	10699	239.0	-4.975551254826966	-0.0040886774320956	0.0665437031230738	-0.0614434911224209	0.951007	0.951007	chr2	134464642	0.0218162863746944	chr2:134464642:T:C
chr2:134464650	['T', 'C']	10699	832.1555576329812	-34.02119276265867	-0.0238638009744724	0.0365856888126407	-0.6522714686795029	0.51424	0.51424	chr2	134464650	0.2888341449167494	chr2:134464650:T:C
chr2:134464856	['C', 'T']	10699	1621.0	-95.06343161778676	-0.039217055457801	0.026361303251653	-1.4876751381911235	0.136866	0.136866	chr2	134464856	0.8637044251041816	chr2:134464856:C:T
chr2:134464971	['C', 'T']	10699	9507.220258136924	-216.5314956628235	0.0088120983189276	0.0141644962031308	0.6221257849594308	0.533872	0.533872	chr2	134464971	0.2725628559998774	chr2:134464971:C:T
chr2:134465074	['G', 'A']	10699	6665.591181426698	-222.71720147798428	-0.0131248581879831	0.0150833040282095	-0.8701580345683156	0.384234	0.384234	chr2	134465074	0.4154042080348147	chr2:134465074:G:A
chr2:134465294	['A', 'G']	10699	11221.14640987285	-279.37145817150645	0.0058128640833238	0.0140617559414885	0.4133810960388828	0.679336	0.679336	chr2	134465294	0.1679153702656257	chr2:134465294:A:G
chr2:134465640	['A', 'G']	10699	19321.611853790782	-535.8517882598736	-0.014236521707794	0.0240220413600058	-0.5926441260523482	0.553432	0.553432	chr2	134465640	0.2569357331212836	chr2:134465640:A:G
chr2:134465926	['C', 'A']	10699	4528.846592502571	-91.9847754436745	0.008803230867275	0.017050730017736	0.5162964200428967	0.605658	0.605658	chr2	134465926	0.2177725419065748	chr2:134465926:C:A
chr2:134466782	['C', 'T']	10699	826.0	-35.38654844801344	-0.0259969397033333	0.0367033554571743	-0.708298720362683	0.478775	0.478775	chr2	134466782	0.3198685350524061	chr2:134466782:C:T
chr2:134466959	['T', 'A']	10699	262.07348541510845	-9.802326814443818	-0.017687073216519	0.0636371463830111	-0.2779363032727201	0.781067	0.781067	chr2	134466959	0.1073117107036871	chr2:134466959:T:A
chr2:134467313	['A', 'G']	10699	832.3890031793528	-31.23555495176413	-0.0198373082275473	0.0365765540094548	-0.5423503871474459	0.587588	0.587588	chr2	134467313	0.2309270821584977	chr2:134467313:A:G
chr2:134467557	['A', 'G']	10699	241.0225275752477	-11.163614540972755	-0.0279901731815251	0.0662953825696606	-0.4222039619744879	0.672885	0.672885	chr2	134467557	0.1720591529127628	chr2:134467557:A:G
chr2:134468128	['A', 'G']	10699	604.0564591512432	-10.54877838514833	0.0095403359204358	0.0420652589145927	0.2267984595032696	0.820585	0.820585	chr2	134468128	0.0858764260441839	chr2:134468128:A:G
chr2:134468273	['T', 'C']	10699	19291.0	-541.8285169633981	-0.0179094579477001	0.0238512605145107	-0.7508809832840634	0.452741	0.452741	chr2	134468273	0.3441501742313236	chr2:134468273:T:C
chr2:134468298	['C', 'T']	10699	341.0318751168443	-6.31415672149486	-0.0018542870506795	0.0558538109553372	-0.0331989352017958	0.973517	0.973517	chr2	134468298	0.0116564602284598	chr2:134468298:C:T
chr2:134468364	['G', 'C']	10699	11401.065619742008	-294.4588754279276	0.0046531628499774	0.0141225682450283	0.3294841822850146	0.741796	0.741796	chr2	134468364	0.1297155128550917	chr2:134468364:G:C
chr2:134468372	['T', 'C']	10699	2853.0	-146.81002438226145	-0.0263388478312961	0.0205441561359869	-1.2820603414884884	0.199849	0.199849	chr2	134468372	0.6992980205115493	chr2:134468372:T:C
chr2:134468402	['G', 'C']	10699	262.0	-9.841730200490778	-0.0178562905997758	0.0636369494414539	-0.280596269250833	0.779026	0.779026	chr2	134468402	0.1084480475031764	chr2:134468402:G:C
chr2:134468413	['T', 'C']	10699	262.0	-9.841730200490778	-0.0178562905997758	0.0636369494414539	-0.280596269250833	0.779026	0.779026	chr2	134468413	0.1084480475031764	chr2:134468413:T:C
chr2:134468433	['A', 'G']	10699	262.02449055898296	-9.846890041227644	-0.0178803912171189	0.0636370301355861	-0.2809746334645513	0.778735	0.778735	chr2	134468433	0.1086103056361043	chr2:134468433:A:G
chr2:134468457	['G', 'A']	10699	262.02449055898296	-9.858848152940292	-0.0179018099634437	0.0636369508796905	-0.2813115605945383	0.778477	0.778477	chr2	134468457	0.108754214079343	chr2:134468457:G:A
chr2:134468626	['T', 'C']	10699	235.021966722752	-15.77627558593978	-0.0546517557519299	0.0674171017401633	-0.8106512196648087	0.417584	0.417584	chr2	134468626	0.3792561499598913	chr2:134468626:T:C
chr2:134468649	['C', 'T']	10699	262.0	-9.841730200490778	-0.0178562905997758	0.0636369494414539	-0.280596269250833	0.779026	0.779026	chr2	134468649	0.1084480475031764	chr2:134468649:C:T
chr2:134468746	['G', 'A']	10699	262.0	-9.841730200490778	-0.0178562905997758	0.0636369494414539	-0.280596269250833	0.779026	0.779026	chr2	134468746	0.1084480475031764	chr2:134468746:G:A
chr2:134469085	['G', 'A']	10699	827.0773041690036	-31.187126364593624	-0.020339925366741	0.0366723588992549	-0.5546391335942734	0.579153	0.579153	chr2	134469085	0.2372066896784302	chr2:134469085:G:A
chr2:134469197	['G', 'A']	10699	370.0	-14.450609383617396	-0.017298857864067	0.0539996804652433	-0.3203511153219018	0.748708	0.748708	chr2	134469197	0.125687526378715	chr2:134469197:G:A
chr2:134469385	['A', 'G']	10699	1098.0	-46.84881813092945	-0.0257811561803512	0.0321013487342988	-0.8031175385726175	0.421925	0.421925	chr2	134469385	0.3747647409362519	chr2:134469385:A:G
chr2:134469627	['ACATTCTG', 'A']	10699	12988.213965227143	-374.7913665672272	-0.0023563611865096	0.014386454536114	-0.1637902640010798	0.869899	0.869899	chr2	134469627	0.0605311684032011	chr2:134469627:ACATTCTG:A
chr2:134469660	['CA', 'C']	10699	269.02514488689474	-13.251182738380397	-0.0297784780209435	0.0628381960814244	-0.4738913571350336	0.635587	0.635587	chr2	134469660	0.1968249942305531	chr2:134469660:CA:C
chr2:134469880	['C', 'G']	10699	851.0795475789868	-30.87150549143796	-0.0182988355744864	0.0361537956939441	-0.5061387116692584	0.61277	0.61277	chr2	134469880	0.2127025050487305	chr2:134469880:C:G
chr2:134470034	['G', 'A']	10699	248.0	-14.583397883245954	-0.0407034631531411	0.0653897308259432	-0.6224748540636625	0.533643	0.533643	chr2	134470034	0.2727491830077065	chr2:134470034:G:A
chr2:134470079	['T', 'C']	10699	19290.80304729856	-541.6959227256747	-0.0177728014897763	0.0238470816365029	-0.7452820332770356	0.456118	0.456118	chr2	134470079	0.3409227886526742	chr2:134470079:T:C
chr2:134470489	['T', 'C']	10699	855.0	-29.595589809496506	-0.016382466920239	0.036072133419848	-0.4541585253514532	0.649724	0.649724	chr2	134470489	0.1872710906379625	chr2:134470489:T:C
chr2:134470963	['A', 'G']	10699	13321.0	-352.2002743380775	0.0011445357360552	0.0144929819819652	0.0789717214496995	0.937057	0.937057	chr2	134470963	0.0282339907210243	chr2:134470963:A:G
chr2:134471965	['C', 'T']	10699	248.0	-14.583397883245954	-0.0407034631531411	0.0653897308259432	-0.6224748540636625	0.533643	0.533643	chr2	134471965	0.2727491830077065	chr2:134471965:C:T
chr2:134473632	['T', 'C']	10699	12609.178538044494	-297.2830393356882	0.0091589521812511	0.0143725850976025	0.6372515534995115	0.523975	0.523975	chr2	134473632	0.280689433667147	chr2:134473632:T:C
chr2:134474019	['G', 'A']	10699	12234.430534779356	-311.3716742313568	0.0049060478954858	0.0142977417255768	0.3431344606476921	0.731504	0.731504	chr2	134474019	0.135783294729131	chr2:134474019:G:A
chr2:134474510	['T', 'C']	10699	12246.1446064685	-306.6441857567376	0.0059363688232784	0.0143065660993837	0.414940159786779	0.678194	0.678194	chr2	134474510	0.1686460567555409	chr2:134474510:T:C
chr2:134475207	['T', 'G']	10699	19290.803047298563	-538.0491566474458	-0.0159909998005616	0.0238452574080376	-0.670615524375573	0.50248	0.50248	chr2	134475207	0.2988812196039833	chr2:134475207:T:G
chr2:134475442	['A', 'G']	10699	13444.513228007854	-325.0015999077856	0.0069808509220852	0.0145495142155846	0.4797995877145982	0.63138	0.63138	chr2	134475442	0.1997091792179644	chr2:134475442:A:G
chr2:134475742	['T', 'C']	10699	4454.0	-93.95552877734336	0.0072293742945406	0.0171467467982462	0.4216178368762084	0.673312	0.673312	chr2	134475742	0.1717836453161899	chr2:134475742:T:C
chr2:134475941	['T', 'C']	10699	232.0	-12.981459967571915	-0.0373014661007925	0.0675395578637216	-0.5522906468540671	0.580761	0.580761	chr2	134475941	0.2360025556231921	chr2:134475941:T:C
chr2:134477287	['C', 'T']	10699	228.0	-13.486214622340418	-0.0403496306708351	0.0681052315470673	-0.5924600761829814	0.553555	0.553555	chr2	134477287	0.2568392221026467	chr2:134477287:C:T
chr2:134477998	['C', 'T']	10699	11657.089549448494	-312.2283200824747	0.0020331172759798	0.0141548809183098	0.1436336545473806	0.885792	0.885792	chr2	134477998	0.052668246349233	chr2:134477998:C:T
chr2:134478012	['T', 'A']	10699	227.0212189194242	-13.874156348487812	-0.04293914681063	0.0682521698573386	-0.6291250065804769	0.529281	0.529281	chr2	134478012	0.276313695926097	chr2:134478012:T:A
chr2:134478679	['T', 'C']	10699	12232.2866224175	-311.4471379138905	0.0048319013803444	0.014312823436453	0.3375924674678909	0.735677	0.735677	chr2	134478679	0.1333128214064954	chr2:134478679:T:C
chr2:134479243	['G', 'A']	10699	239.0	-17.900153818557108	-0.057813971816937	0.0660209160628719	-0.8756917544415868	0.381217	0.381217	chr2	134479243	0.4188277406633782	chr2:134479243:G:A
chr2:134479622	['G', 'A']	10699	19286.0	-538.4226646317144	-0.0159667826835873	0.0238378933568472	-0.66980678387006	0.502995	0.502995	chr2	134479622	0.2984363320080929	chr2:134479622:G:A
chr2:134479703	['T', 'C']	10699	14103.272744273025	-373.0188501666145	0.0020776889693148	0.0148854223779396	0.1395787715365047	0.888995	0.888995	chr2	134479703	0.0511006816377908	chr2:134479703:T:C
chr2:134479834	['T', 'C']	10699	13290.242194802768	-369.736320476894	-0.0026542781839806	0.0144999713408128	-0.1830540296662288	0.854759	0.854759	chr2	134479834	0.0681563176974871	chr2:134479834:T:C
chr2:134479900	['G', 'A']	10699	826.0	-32.39076865054899	-0.0221263331623517	0.0367004688147325	-0.6028896599127286	0.546595	0.546595	chr2	134479900	0.2623343453516297	chr2:134479900:G:A
chr2:134480068	['A', 'G']	10699	230.0	-13.475671979269938	-0.0400858321958458	0.0678092122002428	-0.5911561408127122	0.554428	0.554428	chr2	134480068	0.2561548448853789	chr2:134480068:A:G
chr2:134480118	['T', 'C']	10699	4499.42054589643	-83.13401159179595	0.0078202601386282	0.0172915229355064	0.4522597672741794	0.651091	0.651091	chr2	134480118	0.1863583078436294	chr2:134480118:T:C
chr2:134480827	['GT', 'G']	10699	17792.325979246518	-500.9977701595465	-0.011708837271275	0.0188715165059684	-0.6204502572738108	0.534975	0.534975	chr2	134480827	0.2716665125876167	chr2:134480827:GT:G
chr2:134481162	['C', 'T']	10699	19148.789773789493	-552.6151406696547	-0.0240506022305743	0.0231573115502411	-1.0385748871752702	0.299026	0.299026	chr2	134481162	0.5242910485798634	chr2:134481162:C:T
chr2:134482753	['G', 'A']	10699	1874.17517292952	-39.15990195933216	0.0050125838990589	0.0248245802574685	0.2019201874541639	0.839983	0.839983	chr2	134482753	0.0757295033201449	chr2:134482753:G:A
chr2:134482926	['C', 'T']	10699	875.0817909889699	-42.62007112614619	-0.0299616612985244	0.0354551746017795	-0.8450575024673724	0.398098	0.398098	chr2	134482926	0.4000100042575138	chr2:134482926:C:T
chr2:134483096	['C', 'T']	10699	1876.0	-36.76015048655573	0.0066388110549127	0.024815070416159	0.2675314211717784	0.789065	0.789065	chr2	134483096	0.1028872198848886	chr2:134483096:C:T
chr2:134484200	['G', 'T']	10699	1003.0937558422136	-31.229775052241937	-0.0112269279476438	0.0331751858838775	-0.3384134149825484	0.735058	0.735058	chr2	134484200	0.1336783914108421	chr2:134484200:G:T
chr2:134484534	['C', 'T']	10699	238.781132783196	15.261186004528934	0.0805274260208142	0.066606656213543	1.2089996795911926	0.22669	0.22669	chr2	134484534	0.6445676375294509	chr2:134484534:C:T
chr2:134485418	['G', 'A']	10699	2267.0	-20.900787092062377	0.0182822529718749	0.0227448133504919	0.8037987689830628	0.421531	0.421531	chr2	134485418	0.375170481219837	chr2:134485418:G:A
chr2:134485507	['C', 'T']	10699	2767.258646475977	-100.71925572229064	-0.0109305566940429	0.0207720621350963	-0.5262143268662154	0.59875	0.59875	chr2	134485507	0.2227544735773803	chr2:134485507:C:T
chr2:134485604	['T', 'A']	10699	2645.989247311828	-9.452724793851626	0.0257678276877398	0.0212569249311429	1.2122086224234694	0.225459	0.225459	chr2	134485604	0.6469324235983854	chr2:134485604:T:A
chr2:134485720	['A', 'G']	10699	6260.170234645228	-98.78716591900763	0.0136917262241597	0.0154243714167873	0.8876683434410894	0.374739	0.374739	chr2	134485720	0.4262711064701171	chr2:134485720:A:G
chr2:134485802	['C', 'G']	10699	6261.170421613537	-97.57639573998236	0.0140018033318302	0.0154244334064612	0.9077677580017232	0.364021	0.364021	chr2	134485802	0.4388735616227905	chr2:134485802:C:G
chr2:134485986	['T', 'C']	10699	1044.195194914462	-24.73955803950289	-0.0021505676619489	0.0325670361576761	-0.0660351052990132	0.947351	0.947351	chr2	134485986	0.0234890821159251	chr2:134485986:T:C
chr2:134486182	['G', 'A']	10699	1052.0983361375957	-20.078764665776944	0.0036344014362748	0.0324631399622511	0.1119547104963035	0.910861	0.910861	chr2	134486182	0.0405478925537128	chr2:134486182:G:A
chr2:134486239	['T', 'A']	10699	1051.196503692624	-20.33431387014311	0.003447054835746	0.0324776808487565	0.1061361139607992	0.915476	0.915476	chr2	134486239	0.0383530366208203	chr2:134486239:T:A
chr2:134486998	['T', 'C']	10699	1057.2964659685863	-16.92241993502224	0.0066559702017122	0.0323979383569578	0.2054442516797606	0.837229	0.837229	chr2	134486998	0.0771557369484402	chr2:134486998:T:C
chr2:134487167	['T', 'C']	10699	1058.0988969900916	-17.949910653279858	0.0057919975528557	0.0323839288886016	0.1788540721164431	0.858056	0.858056	chr2	134487167	0.0664843675156938	chr2:134487167:T:C
chr2:134487194	['C', 'T']	10699	1052.0	-20.00008119069684	0.0037146101597333	0.0324631339392048	0.1144254946762032	0.908903	0.908903	chr2	134487194	0.041482463106505	chr2:134487194:C:T
chr2:134487575	['T', 'A']	10699	1056.2961854899029	-17.234020046390363	0.0063600599526951	0.0324092884668289	0.1962418878527581	0.844425	0.844425	chr2	134487575	0.0734389174755551	chr2:134487575:T:A
chr2:134487805	['T', 'A']	10699	1055.295905011219	-16.446351883648475	0.0070215487133626	0.0324206843218037	0.2165762031321615	0.828543	0.828543	chr2	134487805	0.0816849475003818	chr2:134487805:T:A
chr2:134488078	['A', 'G']	10699	1057.0	-17.10996112377775	0.006476475368362	0.0323951199878064	0.1999213267553806	0.841546	0.841546	chr2	134488078	0.0749221399375236	chr2:134488078:A:G
chr2:134488135	['T', 'C']	10699	1048.1959427876975	-17.77996520515284	0.0059672673481893	0.0325123363044823	0.1835385587890412	0.854379	0.854379	chr2	134488135	0.0683494348195013	chr2:134488135:T:C
chr2:134488238	['T', 'C']	10699	1985.3711320931104	-119.6796732954964	-0.0359904341350158	0.0240054448784005	-1.49926128498452	0.133835	0.133835	chr2	134488238	0.873430296739113	chr2:134488238:T:C
chr2:134488631	['A', 'T']	10699	17817.326631756125	-536.3220711201003	-0.0235810448735665	0.0189385625373976	-1.2451338282407376	0.21311	0.21311	chr2	134488631	0.6713961709196647	chr2:134488631:A:T
chr2:134488966	['T', 'C']	10699	1398.2613816958026	-4.667826057540675	0.0220753286545136	0.0283677808255766	0.7781831363632901	0.436478	0.436478	chr2	134488966	0.3600376413499057	chr2:134488966:T:C
chr2:134488982	['A', 'G']	10699	2018.3773020473031	-46.60110262966364	0.0040289993758542	0.0239786872114326	0.1680241849909642	0.866567	0.866567	chr2	134488982	0.0621978534862558	chr2:134488982:A:G
chr2:134489106	['G', 'A']	10699	1047.0	-20.84248827774343	0.0022619339538628	0.0325243969259651	0.069545761571279	0.944557	0.944557	chr2	134489106	0.0247718291253869	chr2:134489106:G:A
chr2:134489201	['G', 'T']	10699	3446.0	-54.85624056798536	0.0117107324960682	0.0191457646412287	0.6116617808436968	0.540775	0.540775	chr2	134489201	0.2669833940135568	chr2:134489201:G:T
chr2:134489218	['T', 'C']	10699	2017.754371201496	-46.54290225976323	0.0040673811238878	0.0239832785107136	0.1695923733725942	0.865334	0.865334	chr2	134489218	0.0628162320040314	chr2:134489218:T:C
chr2:134489222	['T', 'C']	10699	1047.097868760516	-20.74042451774324	0.0023851043245866	0.0325245294043623	0.0733324776181604	0.941543	0.941543	chr2	134489222	0.0261598410893959	chr2:134489222:T:C
chr2:134489387	['G', 'A']	10699	1047.391584852735	-20.672903168004986	0.0024369725556105	0.032524721924883	0.0749267760455814	0.940274	0.940274	chr2	134489387	0.0267455726255389	chr2:134489387:G:A
chr2:134489738	['C', 'A']	10699	1036.0	-21.26523537196391	0.0019971101614108	0.0326740268068391	0.0611222538690216	0.951263	0.951263	chr2	134489738	0.0216993950942364	chr2:134489738:C:A
chr2:134490400	['C', 'A']	10699	1961.1833052907089	-120.00655033979965	-0.0370732513541781	0.0241331253904918	-1.536197684895986	0.12452	0.12452	chr2	134490400	0.9047608879895224	chr2:134490400:C:A
chr2:134490571	['T', 'G']	10699	1053.0	-18.71980979350962	0.0044124168829027	0.032444288565543	0.1359998039096732	0.891824	0.891824	chr2	134490571	0.0497208444697978	chr2:134490571:T:G
chr2:134490959	['T', 'C']	10699	1054.3942028985507	-18.31849342843918	0.0047356590887182	0.0324320527543409	0.1460178646288258	0.88391	0.88391	chr2	134490959	0.05359195273942	chr2:134490959:T:C
chr2:134490973	['A', 'G']	10699	3452.645414602225	-49.14917575221166	0.013748862578815	0.0191325408075005	0.7186114336379787	0.472396	0.472396	chr2	134490973	0.3256937884194084	chr2:134490973:A:G
chr2:134491020	['T', 'C']	10699	1044.0	-23.127215306789005	-0.0010194133297558	0.0325614059440691	-0.0313074113417248	0.975025	0.975025	chr2	134491020	0.0109842486882805	chr2:134491020:T:C
chr2:134491464	['TCAGGAAACTTGGC', 'T']	10699	2016.1884464385869	-45.43729309896244	0.0045100012968893	0.0239850476649984	0.1880338684284072	0.850854	0.850854	chr2	134491464	0.0701449551141464	chr2:134491464:TCAGGAAACTTGGC:T
chr2:134491569	['C', 'T']	10699	17812.994764397907	-526.883925055422	-0.0203841989601708	0.0189128792037069	-1.0777945938646651	0.28115	0.28115	chr2	134491569	0.5510619121545783	chr2:134491569:C:T
chr2:134491732	['T', 'C']	10699	1054.0985230884278	-19.88005047075082	0.003455433186644	0.0324309182343273	0.1065474977204478	0.91515	0.91515	chr2	134491732	0.0385077159519312	chr2:134491732:T:C
chr2:134492091	['T', 'C']	10699	1055.0986165638435	-18.737457422426587	0.0047282075692685	0.0324143494119233	0.1458677300346891	0.884029	0.884029	chr2	134492091	0.0535334880034483	chr2:134492091:T:C
chr2:134492673	['G', 'A']	10699	1196.0	-8.625443710185765	0.0163033730187525	0.0305003596827011	0.5345305166351624	0.592986	0.592986	chr2	134492673	0.2269555599148603	chr2:134492673:G:A
chr2:134492683	['G', 'A']	10699	1196.111796597495	-8.427292578635866	0.016478169569902	0.0305005072869568	0.540258868971294	0.58903	0.58903	chr2	134492683	0.2298625855139773	chr2:134492683:G:A
chr2:134492781	['G', 'C']	10699	1191.0	-10.130121217433691	0.01433155426407	0.0305463455094782	0.4691741033186124	0.638955	0.638955	chr2	134492781	0.1945297270369998	chr2:134492781:G:C
chr2:134492997	['A', 'G']	10699	1172.3287210172025	-11.978888849987626	0.0120873050768374	0.0307936319137942	0.3925261271770571	0.694677	0.694677	chr2	134492997	0.1582170799056082	chr2:134492997:A:G
chr2:134493199	['A', 'C']	10699	1179.0	-7.876941043979332	0.0166097939447589	0.0307161258901337	0.5407515910101852	0.58869	0.58869	chr2	134493199	0.2301133414287097	chr2:134493199:A:C
chr2:134494255	['C', 'G']	10699	1179.0	-7.876941043979332	0.0166097939447589	0.0307161258901337	0.5407515910101852	0.58869	0.58869	chr2	134494255	0.2301133414287097	chr2:134494255:C:G
chr2:134495293	['A', 'C']	10699	1178.0	-7.109499461294074	0.0173601043026254	0.030727798207058	0.5649641469800438	0.57211	0.57211	chr2	134495293	0.2425204610669428	chr2:134495293:A:C
chr2:134495510	['C', 'T']	10699	1178.0	-7.109499461294074	0.0173601043026254	0.030727798207058	0.5649641469800438	0.57211	0.57211	chr2	134495510	0.2425204610669428	chr2:134495510:C:T
chr2:134496389	['T', 'A']	10699	2565.239764441952	-45.68763559624781	0.010716776175795	0.0216055415702326	0.496019789226677	0.619891	0.619891	chr2	134496389	0.2076846689859184	chr2:134496389:T:A
chr2:134496819	['C', 'CCT']	10699	971.0	6.384551663974853	0.0314578129968144	0.0337427914019674	0.932282472486263	0.351212	0.351212	chr2	134496819	0.4544306538002472	chr2:134496819:C:CCT
chr2:134497370	['A', 'G']	10699	1165.2178180798355	-2.567748072587944	0.0228221881680085	0.0308278138778376	0.7403115984301322	0.459127	0.459127	chr2	134497370	0.3380671668152924	chr2:134497370:A:G
chr2:134498010	['G', 'A']	10699	1210.0	2.2038845901916027	0.0266473707717721	0.0303107762088621	0.8791385145716297	0.379346	0.379346	chr2	134498010	0.4209644909780249	chr2:134498010:G:A
chr2:134498150	['G', 'A']	10699	1209.0	0.6535304801152314	0.0253697984808309	0.0303216418596031	0.8366894707845817	0.402786	0.402786	chr2	134498150	0.3949256330251018	chr2:134498150:G:A
chr2:134498612	['G', 'A']	10699	627.0	-19.11678302476458	-0.0103296102005365	0.0418105410591425	-0.2470575586650498	0.804868	0.804868	chr2	134498612	0.0942753389764997	chr2:134498612:G:A
chr2:134499274	['T', 'C']	10699	1212.0	0.7052371900665819	0.0253785006315167	0.0302932091117444	0.8377620389408562	0.402183	0.402183	chr2	134499274	0.3955762906816624	chr2:134499274:T:C
chr2:134500097	['G', 'T']	10699	390.0	5.552205357308948	0.0374973120523895	0.0520531640986672	0.720365662715777	0.471316	0.471316	chr2	134500097	0.3266878167781036	chr2:134500097:G:T
chr2:134500173	['A', 'G']	10699	1203.1124509254066	-3.691267006861066	0.0207780824569862	0.0303843437744554	0.6838417380748152	0.49409	0.49409	chr2	134500173	0.3061939358065307	chr2:134500173:A:G
chr2:134500731	['G', 'A']	10699	802.0749672836045	-9.703549512129875	0.0101348308512719	0.0370559493196474	0.2735007748377489	0.784474	0.784474	chr2	134500731	0.1054214457591967	chr2:134500731:G:A
chr2:134500792	['A', 'G']	10699	16379.530940362683	-514.8677724653043	-0.0210749802619557	0.0166359088407869	-1.266836724320425	0.205241	0.205241	chr2	134500792	0.6877358779894462	chr2:134500792:A:G
chr2:134501074	['A', 'G']	10699	15952.491026360069	-540.5742614815991	-0.0295497178768406	0.0161384181645533	-1.8310169915998389	0.0671258	0.0671258	chr2	134501074	1.1731105253740988	chr2:134501074:A:G
chr2:134501235	['C', 'T']	10699	1077.0	-1.5864138621739456	0.0252213504941028	0.0319425178901501	0.7895855480409754	0.429787	0.429787	chr2	134501235	0.3667467249861532	chr2:134501235:C:T
chr2:134501716	['T', 'C']	10699	451.0	12.799130709729974	0.0518420299001962	0.0484001084656118	1.0711139198588764	0.284142	0.284142	chr2	134501716	0.5464645669807321	chr2:134501716:T:C
chr2:134501886	['G', 'T']	10699	928.086745186016	10.133115177901058	0.0371067478253475	0.034473151875361	1.0763955660192712	0.281775	0.281775	chr2	134501886	0.5500975415449153	chr2:134501886:G:T
chr2:134502068	['T', 'C']	10699	464.1301421091997	13.120907415318884	0.0531101434974739	0.0476616824007091	1.1143153330375049	0.265169	0.265169	chr2	134502068	0.5764772491808108	chr2:134502068:T:C
chr2:134502352	['G', 'A']	10699	801.0748738081885	0.51302104690577	0.0250849123896408	0.037134403422769	0.6755167735981447	0.499362	0.499362	chr2	134502352	0.3015845092778606	chr2:134502352:G:A
chr2:134502500	['C', 'T']	10699	17633.648158534306	-509.5892648780514	-0.0152222329730309	0.0185806566739574	-0.8192516141997487	0.412661	0.412661	chr2	134502500	0.3844065737325616	chr2:134502500:C:T
chr2:134502629	['C', 'T']	10699	8948.83641802206	-345.49447126207656	-0.0223841402853272	0.0142037891896017	-1.5759273801186953	0.115072	0.115072	chr2	134502629	0.939030338618903	chr2:134502629:C:T
chr2:134503280	['A', 'G']	10699	8494.0	-190.2978185565198	0.0075259108452967	0.0143445476177995	0.5246530630187428	0.599835	0.599835	chr2	134503280	0.2219681970236511	chr2:134503280:A:G
chr2:134503332	['C', 'T']	10699	5846.546457281735	-127.39215582602	0.00728329754967	0.0156616868559184	0.4650391504231692	0.641913	0.641913	chr2	134503332	0.1925238289097479	chr2:134503332:C:T
chr2:134503721	['C', 'T']	10699	4032.7538562213695	-67.36300308249189	0.012668818645845	0.0179776444107251	0.7046984775317428	0.481013	0.481013	chr2	134503721	0.3178431860960827	chr2:134503721:C:T
chr2:134504166	['C', 'T']	10699	2254.4214265681967	-52.28439184842085	0.003870632279634	0.0227618932892957	0.1700487841867823	0.864975	0.864975	chr2	134504166	0.0629964445802133	chr2:134504166:C:T
chr2:134504198	['C', 'T']	10699	8600.607740487987	-187.47581283872205	0.0086935612831894	0.0143080275474198	0.6076002617675372	0.543466	0.543466	chr2	134504198	0.2648276208035677	chr2:134504198:C:T
chr2:134504480	['C', 'A']	10699	8591.409031413612	-187.3324885627875	0.0087502052686212	0.0143090900571621	0.6115137464133507	0.540873	0.540873	chr2	134504480	0.2669046976921232	chr2:134504480:C:A
chr2:134504491	['TC', 'T']	10699	2248.420304758344	-50.4774292994757	0.0048958406329852	0.022771319355871	0.2150003061514729	0.829771	0.829771	chr2	134504491	0.0810417475741203	chr2:134504491:TC:T
chr2:134504505	['A', 'G']	10699	2248.0	-50.18843171117669	0.0050060170141006	0.0227707428141149	0.2198442560686941	0.825997	0.825997	chr2	134504505	0.0830215300232155	chr2:134504505:A:G
chr2:134504530	['G', 'A']	10699	2243.25801926494	-48.79867985590424	0.0054897185512256	0.0227916227015893	0.2408656295825243	0.809664	0.809664	chr2	134504530	0.0916951702815869	chr2:134504530:G:A
chr2:134504538	['C', 'T']	10699	2247.4201177900345	-48.8288516764642	0.0057214209650598	0.0227746779315519	0.2512185235837492	0.80165	0.80165	chr2	134504538	0.0960152030949774	chr2:134504538:C:T
chr2:134504561	['C', 'T']	10699	2245.2098523088425	-53.606117727745456	0.003212003506219	0.022789496647572	0.1409422751143224	0.887918	0.887918	chr2	134504561	0.0516271398428763	chr2:134504561:C:T
chr2:134504926	['G', 'A']	10699	8603.0	-190.5718553395082	0.0080827886502353	0.0143071118318941	0.5649490089409077	0.57212	0.57212	chr2	134504926	0.2425128700322398	chr2:134504926:G:A
chr2:134504994	['C', 'T']	10699	8599.607553519678	-189.3437497992265	0.008356314597358	0.014310129846436	0.5839440093857143	0.55927	0.55927	chr2	134504994	0.2523784761909597	chr2:134504994:C:T
chr2:134505005	['A', 'C']	10699	8604.804262478967	-193.81271195619843	0.0074772586645514	0.0143088859699353	0.5225605040295956	0.601291	0.601291	chr2	134505005	0.2209152965363218	chr2:134505005:A:C
chr2:134505510	['G', 'A']	10699	805.0752477098523	-2.872343219846833	0.0210269193446223	0.0370578677312107	0.5674076959078033	0.570449	0.570449	chr2	134505510	0.2437831768525059	chr2:134505510:G:A
chr2:134505798	['A', 'G']	10699	8602.020011221246	-190.13473070179555	0.0081284705690944	0.0143101796820867	0.5680201611493095	0.570033	0.570033	chr2	134505798	0.2441000016905729	chr2:134505798:A:G
chr2:134506331	['G', 'A']	10699	17632.64806505889	-511.5558289997392	-0.0159067534560825	0.0185680620751952	-0.8566727853270212	0.391645	0.391645	chr2	134506331	0.4071074135775742	chr2:134506331:G:A
chr2:134506575	['G', 'A']	10699	8967.838194054963	-326.9374601967191	-0.0187797397967253	0.0142310631248318	-1.3196301380995616	0.186987	0.186987	chr2	134506575	0.7281885861079888	chr2:134506575:G:A
chr2:134507324	['G', 'A']	10699	2258.3323647952016	-53.7334446628567	0.0032892253179709	0.0227879948765899	0.1443402693297053	0.885235	0.885235	chr2	134507324	0.0529414234768499	chr2:134507324:G:A
chr2:134507424	['C', 'T']	10699	485.0453355767433	21.660786073538013	0.0691286509742549	0.046689728746821	1.4805965429593924	0.138744	0.138744	chr2	134507424	0.8577857889132785	chr2:134507424:C:T
chr2:134507659	['C', 'T']	10699	8572.011974927496	-185.382850670616	0.0090392572312331	0.0143305648905536	0.6307676843354291	0.528206	0.528206	chr2	134507659	0.2771966698612196	chr2:134507659:C:T
chr2:134507991	['A', 'C']	10699	8406.785754346607	-183.9826634576665	0.0085938720632696	0.0143542809247868	0.5986974971647534	0.549387	0.549387	chr2	134507991	0.2601216213899056	chr2:134507991:A:C
chr2:134508129	['C', 'T']	10699	17554.0	-509.2174953601247	-0.0155817423314644	0.0184376311982243	-0.8451054348546209	0.398071	0.398071	chr2	134508129	0.4000394601921606	chr2:134508129:C:T
chr2:134508484	['CCT', 'C']	10699	418.0	-43.29738280665328	-0.0893950311059813	0.0505756616134793	-1.7675504037727905	0.0771646	0.0771646	chr2	134508484	1.1125818907343523	chr2:134508484:CCT:C
chr2:134509303	['T', 'C']	10699	8404.356581899774	-183.6217388745299	0.0086781538381891	0.0143586098323203	0.6043867713889076	0.545599	0.545599	chr2	134509303	0.263126434346592	chr2:134509303:T:C
chr2:134509424	['A', 'G']	10699	8412.786315199102	-185.64203717157028	0.0083168570035364	0.0143506703419015	0.5795448439263913	0.562234	0.562234	chr2	134509424	0.2500828948262251	chr2:134509424:A:G
chr2:134510289	['C', 'A']	10699	7939.226159311893	-195.938811260601	0.0037783332341675	0.0144930842916719	0.2606990450154696	0.79433	0.79433	chr2	134510289	0.0999990348465304	chr2:134510289:C:A
chr2:134510435	['A', 'G']	10699	15490.895765167805	-424.2514520297053	-0.0043407424223866	0.0157564226721365	-0.2754903516305638	0.782945	0.782945	chr2	134510435	0.1062687450116082	chr2:134510435:A:G
chr2:134510684	['C', 'T']	10699	12360.621224871436	-361.6399441244979	-0.0086332390224476	0.0142366491040722	-0.6064094829715405	0.544256	0.544256	chr2	134510684	0.2641967745008725	chr2:134510684:C:T
chr2:134510939	['G', 'A']	10699	17548.64021312395	-511.7645674288754	-0.0163152801150446	0.0184424159333894	-0.8846606742832621	0.37636	0.37636	chr2	134510939	0.4243965401395479	chr2:134510939:G:A
chr2:134510963	['G', 'A']	10699	12667.36795363186	-393.7229786688523	-0.0125899620589665	0.0143191800093081	-0.8792376414558958	0.379292	0.379292	chr2	134510963	0.4210263173090612	chr2:134510963:G:A
chr2:134511348	['A', 'G']	10699	5052.94456389642	-107.30219250567608	0.0070645736826156	0.0165630509244109	0.4265261101264717	0.669733	0.669733	chr2	134511348	0.1740983013851419	chr2:134511348:A:G
chr2:134511350	['C', 'T']	10699	5039.942133308405	-107.35540017753286	0.0069175996522921	0.0165709628336586	0.4174530907909121	0.676355	0.676355	chr2	134511350	0.1698252950746031	chr2:134511350:C:T
chr2:134511447	['G', 'T']	10699	4807.898756660746	-112.64002514629172	0.0036685179563479	0.0168306078058731	0.217967051378133	0.827459	0.827459	chr2	134511447	0.0822535159992404	chr2:134511447:G:T
chr2:134511449	['C', 'T']	10699	452.0	15.3888938553752	0.0585525130977097	0.0483476348079731	1.2110729579692625	0.225894	0.225894	chr2	134511449	0.6460953042788277	chr2:134511449:C:T
chr2:134511893	['A', 'C']	10699	2182.0	-66.11171968052402	-0.0040081795203853	0.023193197795094	-0.1728170283285895	0.862799	0.862799	chr2	134511893	0.0640903669245384	chr2:134511893:A:C
chr2:134512468	['C', 'T']	10699	17538.917913238598	-513.7168757913114	-0.0169438709267517	0.0184131690044736	-0.9202039541718776	0.357487	0.357487	chr2	134512468	0.446739746676659	chr2:134512468:C:T
chr2:134513638	['G', 'A']	10699	455.0	19.417000514315347	0.067191520355743	0.0482005166754229	1.3940000022863523	0.163347	0.163347	chr2	134513638	0.7868888372853292	chr2:134513638:G:A
chr2:134515344	['C', 'T']	10699	4654.435034585904	-130.02124136968405	-0.0025555708328933	0.0170345702424377	-0.1500226185059079	0.88075	0.88075	chr2	134515344	0.0551473481467198	chr2:134515344:C:T
chr2:134516346	['T', 'C']	10699	4952.851706404862	-117.2010157594314	0.0037410593111454	0.0166417089206404	0.2248001890301915	0.822139	0.822139	chr2	134516346	0.0850547495772938	chr2:134516346:T:C
chr2:134517195	['T', 'C']	10699	17521.275310834815	-516.9463709714038	-0.0180851944875974	0.0183971784897856	-0.9830417472787252	0.325609	0.325609	chr2	134517195	0.4873035994943901	chr2:134517195:T:C
chr2:134518639	['C', 'T']	10699	2401.4489109096007	-121.76716462298346	-0.0327210081177298	0.0222340968302778	-1.4716589734902643	0.141142	0.141142	chr2	134518639	0.8503437328505191	chr2:134518639:C:T
chr2:134519379	['G', 'C']	10699	13787.577358137794	-457.0318318067752	-0.0200119404244527	0.0146881383843368	-1.3624558743123691	0.173083	0.173083	chr2	134519379	0.761745585901356	chr2:134519379:G:C
chr2:134520636	['T', 'C']	10699	17579.64311086184	-510.9794380399725	-0.0157016957624232	0.0184925328731131	-0.8490830255736552	0.395854	0.395854	chr2	134520636	0.4024649622711916	chr2:134520636:T:C
chr2:134521199	['G', 'A']	10699	6607.235112648406	-245.5151650546981	-0.0148350478048436	0.0151630184172505	-0.9783703611390668	0.327913	0.327913	chr2	134521199	0.4842413655314588	chr2:134521199:G:A
chr2:134521315	['G', 'A']	10699	2136.0	-70.20895268655411	-0.00716358288399	0.023393672272805	-0.3062188270593844	0.759444	0.759444	chr2	134521315	0.1195042446947282	chr2:134521315:G:A
chr2:134521706	['C', 'T']	10699	17397.252126764513	-498.47080220950414	-0.0137428925586421	0.018117602644526	-0.7585381370969849	0.448146	0.448146	chr2	134521706	0.3485804755896712	chr2:134521706:C:T
chr2:134523187	['G', 'A']	10699	3911.3655823518416	-64.06610255437792	0.0113703786911208	0.0180906119513145	0.6285237183640238	0.529674	0.529674	chr2	134523187	0.275991344666178	chr2:134523187:G:A
chr2:134523562	['G', 'A']	10699	6108.712883320868	-169.96381121521102	-0.0037506561796934	0.0154031561742394	-0.2434991982984715	0.807623	0.807623	chr2	134523562	0.0927913214385901	chr2:134523562:G:A
chr2:134523662	['G', 'C']	10699	5294.474284645596	-182.6677741787421	-0.0087495883067764	0.0161228639657286	-0.5426820151416587	0.58736	0.58736	chr2	134523662	0.2310956328400884	chr2:134523662:G:C
chr2:134525561	['G', 'T']	10699	304.0	9.504020285468789	0.0513254655373264	0.0583726360499491	0.8792727039671039	0.379273	0.379273	chr2	134525561	0.4210480731115512	chr2:134525561:G:T
chr2:134525865	['T', 'C']	10699	14167.648406095166	-426.4485537474805	-0.0099006810866665	0.0147053195597686	-0.6732720799725556	0.500789	0.500789	chr2	134525865	0.3003452191182484	chr2:134525865:T:C
chr2:134525953	['G', 'A']	10699	4928.0	-96.62272293117547	0.0058638365322485	0.0166271297575869	0.3526667932312774	0.724345	0.724345	chr2	134525953	0.1400545333763794	chr2:134525953:G:A
chr2:134526262	['A', 'G']	10699	1689.0	-33.20883149649388	0.0014743625383423	0.0258756467240466	0.0569787705816897	0.954563	0.954563	chr2	134526262	0.0201954034154601	chr2:134526262:A:G
chr2:134526467	['C', 'A']	10699	19098.0	-518.6942184249954	-0.0105529440483961	0.0228174717755656	-0.462494011264513	0.643737	0.643737	chr2	134526467	0.1912915282579711	chr2:134526467:C:A
chr2:134526736	['A', 'G']	10699	19774.0	-544.1990056509536	-0.020276021323952	0.0268613411359898	-0.7548402449937807	0.450361	0.450361	chr2	134526736	0.3464392252129766	chr2:134526736:A:G
chr2:134527147	['T', 'G']	10699	5432.0	-148.83688003626534	-0.0041192678172795	0.0161195709438714	-0.2555445074576048	0.798307	0.798307	chr2	134527147	0.0978300625765689	chr2:134527147:T:G
chr2:134527500	['G', 'A']	10699	5113.0	-97.672331003052	0.0063020028047195	0.0164315334029913	0.3835310223434363	0.701334	0.701334	chr2	134527500	0.1540751064107029	chr2:134527500:G:A
chr2:134528107	['C', 'T']	10699	10277.80316065083	-278.93645830328256	-0.0029309642814503	0.0139225437733262	-0.2105193080495564	0.833266	0.833266	chr2	134528107	0.0792163384595151	chr2:134528107:C:T
chr2:134528165	['C', 'T']	10699	1776.3320557165562	-99.7676348433936	-0.0271539017906697	0.025104033038251	-1.081654957563802	0.27943	0.27943	chr2	134528165	0.5537269692489126	chr2:134528165:C:T
chr2:134528749	['TCA', 'T']	10699	1898.1774163395028	-37.95385439374688	0.001894923448857	0.0246225147162761	0.0769589731468188	0.938658	0.938658	chr2	134528749	0.0274926140893099	chr2:134528749:TCA:T
chr2:134528877	['A', 'G']	10699	5392.512060583395	-138.29144490623705	-0.0012866575179359	0.0161515254311963	-0.0796616717979311	0.936508	0.936508	chr2	134528877	0.0284885083677448	chr2:134528877:A:G
chr2:134529386	['GA', 'G']	10699	5616.049827054314	-142.41748927072788	-0.0006984931574992	0.0159165968206381	-0.0438845794343119	0.964997	0.964997	chr2	134529386	0.0154740367965918	chr2:134529386:GA:G
chr2:134529530	['T', 'C']	10699	5164.448111443529	-96.25861905903344	0.0074778292231276	0.0163855823833092	0.4563663987155405	0.648136	0.648136	chr2	134529530	0.1883338554684087	chr2:134529530:T:C
chr2:134529609	['C', 'T']	10699	2556.5843317109698	-22.852347864092145	0.016495405574403	0.0215952065518448	0.7638456957937203	0.444976	0.444976	chr2	134529609	0.3516634122744555	chr2:134529609:C:T
chr2:134529678	['A', 'G']	10699	5186.847974553278	-106.51507087859515	0.0047541594906067	0.0163624238650511	0.2905534980524062	0.771398	0.771398	chr2	134529678	0.1127214914617967	chr2:134529678:A:G
chr2:134529840	['A', 'T']	10699	10303.778359674552	-293.9840823185363	-0.0057950967584879	0.0139137890578307	-0.4165002598789914	0.677052	0.677052	chr2	134529840	0.1693779746740914	chr2:134529840:A:T
chr2:134530567	['G', 'A']	10699	9054.0	-195.42918837691283	0.0079291080025983	0.0141162456967397	0.5617009063840307	0.574332	0.574332	chr2	134530567	0.2408369855014331	chr2:134530567:G:A
chr2:134530804	['G', 'A']	10699	3288.6147517995696	-59.00078224388893	0.0084920958333467	0.0192360140792543	0.4414685806715692	0.658883	0.658883	chr2	134530804	0.1811916976451133	chr2:134530804:G:A
chr2:134530935	['A', 'G']	10699	10284.883881824982	-283.95881504956753	-0.0037133004255657	0.0139131608136646	-0.2668912172652231	0.789558	0.789558	chr2	134530935	0.1026159617231376	chr2:134530935:A:G
chr2:134531169	['T', 'C']	10699	19767.847635071976	-544.1086104544489	-0.0199836759489307	0.0267957066024166	-0.7457790251789244	0.455817	0.455817	chr2	134531169	0.3412094815503041	chr2:134531169:T:C
chr2:134531342	['A', 'G']	10699	7280.0	-229.4097896325591	-0.0105125982119495	0.0147647139207776	-0.7120082561949059	0.476475	0.476475	chr2	134531342	0.3219598812730381	chr2:134531342:A:G
chr2:134531406	['T', 'C']	10699	3290.4603872416046	-151.65260234936832	-0.0277369583328584	0.0194029231108437	-1.429524725444958	0.152883	0.152883	chr2	134531406	0.8156408037744559	chr2:134531406:T:C
chr2:134531490	['C', 'A']	10699	1284.0	-41.9666761608684	-0.0043849965695819	0.0294215737158045	-0.1490401775220621	0.881525	0.881525	chr2	134531490	0.0547653666226409	chr2:134531490:C:A
chr2:134531709	['C', 'CT']	10699	4178.3905402879045	-101.33659675223814	0.0021351062522937	0.0176068233922896	0.1212658413572067	0.903483	0.903483	chr2	134531709	0.0440800147418445	chr2:134531709:C:CT
chr2:134532650	['T', 'C']	10699	9540.0	-339.1243630139201	-0.016767512862278	0.0139773972481517	-1.1996162493339184	0.230315	0.230315	chr2	134532650	0.637677776299391	chr2:134532650:T:C
chr2:134532882	['G', 'C']	10699	12212.424364248316	-378.05574412783074	-0.0124111788680549	0.0140646610926387	-0.8824371086019864	0.37756	0.37756	chr2	134532882	0.4230140225822751	chr2:134532882:G:C
chr2:134533564	['C', 'T']	10699	19790.0	-554.0403129586869	-0.0266769513585281	0.0269957469468047	-0.9881908958138912	0.323082	0.323082	chr2	134533564	0.4906872373349851	chr2:134533564:C:T
chr2:134534732	['C', 'T']	10699	2976.278182837914	-59.37098056593807	0.0094998502983069	0.0201499112506892	0.4714586669944766	0.637323	0.637323	chr2	134534732	0.1956404082220925	chr2:134534732:C:T
chr2:134535355	['A', 'G']	10699	3307.618304197438	-68.47793828560806	0.0068522139672737	0.019128817618921	0.3582141930453663	0.72019	0.72019	chr2	134535355	0.1425529131993492	chr2:134535355:A:G
chr2:134535580	['T', 'C']	10699	218.0	-5.117858211562785	-0.0007942321304272	0.0683833789414025	-0.0116144031301504	0.990733	0.990733	chr2	134535580	0.0040433709943122	chr2:134535580:T:C
chr2:134535923	['A', 'G']	10699	9539.891661992897	-342.0951341815316	-0.0174021807880752	0.013967354713213	-1.2459181531068948	0.212822	0.212822	chr2	134535923	0.6719834798321191	chr2:134535923:A:G
chr2:134536344	['C', 'A']	10699	6441.204075909133	-121.75609335105608	0.0110153245390172	0.0152939338315397	0.7202414146909016	0.471392	0.471392	chr2	134536344	0.3266177921666732	chr2:134536344:C:A
chr2:134536511	['T', 'C']	10699	11759.198186407404	-442.40356227876	-0.0239429695794241	0.0140106146374451	-1.7089164322194357	0.0874955	0.0874955	chr2	134536511	1.0580142826968224	chr2:134536511:T:C
chr2:134537609	['T', 'C']	10699	19790.0	-554.0403129586869	-0.0266769513585281	0.0269957469468047	-0.9881908958138912	0.323082	0.323082	chr2	134537609	0.4906872373349851	chr2:134537609:T:C
chr2:134541142	['G', 'T']	10699	12425.161338567956	-419.71104813521976	-0.0167594197930208	0.0140404334878285	-1.1936540141406091	0.23264	0.23264	chr2	134541142	0.6333156108210561	chr2:134541142:G:T
chr2:134542911	['G', 'A']	10699	945.0	-58.10444036768321	-0.0488190280623549	0.0343913408149102	-1.41951511355991	0.155778	0.155778	chr2	134542911	0.8074938762734893	chr2:134542911:G:A
chr2:134543155	['G', 'C']	10699	7397.07413986537	-110.15750444409254	0.0156387811246751	0.0146970106453213	1.064079049956574	0.287317	0.287317	chr2	134543155	0.5416386768699779	chr2:134543155:G:C
chr2:134543287	['A', 'G']	10699	12405.957261760032	-431.7430708076794	-0.0191536271649151	0.0140374871293571	-1.3644626697365485	0.172451	0.172451	chr2	134543287	0.7633342829247568	chr2:134543287:A:G
chr2:134543290	['A', 'G']	10699	12401.3182200617	-435.0888605810868	-0.0197635690875092	0.0140304571180626	-1.4086190436422703	0.158977	0.158977	chr2	134543290	0.7986657026959755	chr2:134543290:A:G
chr2:134543314	['T', 'C']	10699	7399.383191549032	-110.81271325947904	0.0154640923067036	0.0146958634429003	1.0522751770787862	0.292697	0.292697	chr2	134543314	0.5335817288478024	chr2:134543314:T:C
chr2:134545980	['C', 'A']	10699	10041.692818402842	-159.10213808385373	0.0193456631336388	0.0141087607368178	1.3711808921073405	0.170347	0.170347	chr2	134545980	0.7686655104372735	chr2:134545980:C:A
chr2:134546133	['A', 'G']	10699	10043.0	-160.02898928284918	0.0191928711142888	0.0141096754572821	1.360263116780846	0.173775	0.173775	chr2	134546133	0.7600127028183243	chr2:134546133:A:G
chr2:134546299	['G', 'A']	10699	10037.752781673678	-156.6010648272308	0.0197840033646544	0.0141156911497609	1.4015610822562898	0.161075	0.161075	chr2	134546299	0.7929718599816161	chr2:134546299:G:A
chr2:134546575	['C', 'T']	10699	7408.00243605359	-115.45266330961024	0.0148844684471876	0.0147264923377135	1.0107273413010651	0.31217	0.31217	chr2	134546575	0.5056088356121093	chr2:134546575:C:T
chr2:134547939	['G', 'A']	10699	7362.688166012339	-115.70867445244173	0.0145750657280203	0.0147268578950133	0.9896928341350816	0.322347	0.322347	chr2	134547939	0.4916763673002726	chr2:134547939:G:A
chr2:134548257	['A', 'C']	10699	7368.066005983544	-118.54415417825196	0.013962453371841	0.0147191458162641	0.948591280100844	0.34285	0.34285	chr2	134548257	0.4648958461986063	chr2:134548257:A:C
chr2:134548521	['G', 'A']	10699	7353.687324733595	-111.69624314773296	0.0153287222254821	0.0147283633444244	1.0407620906015256	0.29801	0.29801	chr2	134548521	0.5257691625279312	chr2:134548521:G:A
chr2:134549315	['T', 'A']	10699	1446.0	-101.3367587401673	-0.0479081720994836	0.0278206183638089	-1.7220383628067044	0.0850915	0.0850915	chr2	134549315	1.0701138204966896	chr2:134549315:T:A
chr2:134549371	['A', 'T']	10699	1751.3273815088342	-121.5367221946908	-0.0477497422805988	0.0254167947551079	-1.8786689171734643	0.0603169	0.0603169	chr2	134549371	1.2195609872226711	chr2:134549371:A:T
chr2:134549610	['C', 'G']	10699	1348.1260048607217	-44.044903394913774	-0.0102439661539508	0.0289078003484809	-0.3543668501394358	0.723071	0.723071	chr2	134549610	0.1408190562403372	chr2:134549610:C:G
chr2:134549796	['G', 'A']	10699	7367.688633389418	-110.96295498241788	0.0155775661268856	0.0147177509692073	1.0584202817045325	0.289888	0.289888	chr2	134549796	0.5377697620221942	chr2:134549796:G:A
chr2:134551517	['A', 'C']	10699	6683.249322239881	-62.58555334217675	0.0224312464744358	0.0151305630143576	1.4825123462458396	0.138234	0.138234	chr2	134551517	0.8593851248611442	chr2:134551517:A:C
chr2:134553571	['C', 'T']	10699	7367.377208563148	-107.9953306558912	0.0161121736332945	0.0147328126351792	1.0936250960540732	0.274144	0.274144	chr2	134553571	0.5620212547792474	chr2:134553571:C:T
chr2:134553623	['C', 'G']	10699	10032.875479106291	-158.93281626715947	0.0191485920768387	0.0141189982869867	1.3562287980789522	0.175055	0.175055	chr2	134553623	0.7568254802065868	chr2:134553623:C:G
chr2:134553936	['G', 'T']	10699	1336.0	64.35405701535257	0.0762229592834258	0.0288601930230963	2.641110515873048	0.0082755	0.0082755	chr2	134553936	2.082205756986579	chr2:134553936:G:T
chr2:134554741	['T', 'C']	10699	1370.0	-49.24921603628384	-0.0140454624102495	0.0286053840404074	-0.4910076505321236	0.623431	0.623431	chr2	134554741	0.2052116063033118	chr2:134554741:T:C
chr2:134555037	['C', 'T']	10699	315.0	-22.63424429312778	-0.0461958177620188	0.0575917340656769	-0.8021258347480504	0.422498	0.422498	chr2	134555037	0.3741753425510217	chr2:134555037:C:T
chr2:134556359	['G', 'A']	10699	324.03028603477287	-23.91497883260744	-0.049916746436681	0.0568287258190774	-0.8783717339642343	0.379762	0.379762	chr2	134556359	0.4204884940907375	chr2:134556359:G:A
chr2:134557559	['A', 'G']	10699	4752.220871516738	-153.32311428908682	-0.0068341850228803	0.0168704089487853	-0.405098954247484	0.685413	0.685413	chr2	134557559	0.1640476627092987	chr2:134557559:A:G
chr2:134560936	['C', 'T']	10699	239.56740991626657	18.27143764956321	0.1028360543392458	0.0661958765785896	1.5535114822017042	0.120331	0.120331	chr2	134560936	0.9196224741182926	chr2:134560936:C:T
chr2:134560956	['CA', 'C']	10699	9683.0	-134.15660256682912	0.022269680533664	0.0141723668949702	1.571345188753725	0.116132	0.116132	chr2	134560956	0.9350480945720392	chr2:134560956:CA:C
chr2:134562063	['T', 'A']	10699	1369.1279678444569	-50.23405701648728	-0.0139944702756219	0.0286131376964444	-0.4890924729782745	0.624786	0.624786	chr2	134562063	0.2042687105501972	chr2:134562063:T:A
chr2:134565165	['G', 'A']	10699	235.0	-5.724849178778091	-0.020236475441502	0.0668832550349104	-0.3025641534781669	0.762228	0.762228	chr2	134565165	0.1179151017169074	chr2:134565165:G:A
chr2:134565208	['A', 'AG']	10699	3278.0	-67.27816690830863	0.00834082543731	0.0190573500940248	0.4376697387705102	0.661635	0.661635	chr2	134565208	0.1793815289923643	chr2:134565208:A:AG
chr2:134566282	['A', 'G']	10699	1220.0	51.55145676815705	0.0693078085445902	0.0300430787351608	2.3069476053223514	0.0210768	0.0210768	chr2	134566282	1.676195325520025	chr2:134566282:A:G
chr2:134569618	['A', 'C']	10699	319.0596428905301	-23.943122765187887	-0.0492559150560686	0.0572133330402289	-0.8609167206083727	0.389303	0.389303	chr2	134569618	0.4097122495609913	chr2:134569618:A:C
chr2:134570541	['T', 'C']	10699	1591.0883468279378	32.99688030754784	0.0517760315347629	0.0278847392060523	1.856787368609312	0.0633689	0.0633689	chr2	134570541	1.1981238315851344	chr2:134570541:T:C
chr2:134571349	['G', 'A']	10699	1165.0	50.39789358054662	0.0697158571017571	0.0306722628952052	2.27292838940342	0.0230503	0.0230503	chr2	134571349	1.6373234178883584	chr2:134571349:G:A
chr2:134571540	['G', 'C']	10699	968.0	-43.09444735661789	-0.0233064450530257	0.0335881031081522	-0.6938898864868901	0.487766	0.487766	chr2	134571540	0.3117884757053741	chr2:134571540:G:C
chr2:134571839	['G', 'A']	10699	8801.467931937173	-155.39433809519798	0.0141766238408325	0.0142342392236997	0.9959523384452288	0.319296	0.319296	chr2	134571839	0.4958065220769311	chr2:134571839:G:A
chr2:134572548	['A', 'T']	10699	8076.824320511618	-207.0091063228089	0.0013482201367127	0.0144753037338159	0.0931393331362799	0.925795	0.925795	chr2	134572548	0.0334851690687333	chr2:134572548:A:T
chr2:134573182	['G', 'C']	10699	8790.643264466673	-136.3308493593277	0.0176973463435906	0.0142339755401575	1.243317181040676	0.213778	0.213778	chr2	134573182	0.6700369902882	chr2:134573182:G:C
chr2:134573486	['A', 'G']	10699	9622.798822099654	-158.5643349236041	0.0170134874826232	0.0141454981307445	1.202749265198747	0.2291	0.2291	chr2	134573486	0.6399749108106025	chr2:134573486:A:G
chr2:134574785	['A', 'G']	10699	9628.599812996728	-158.4410176633085	0.0171102317405807	0.0141462257045873	1.209526279156724	0.226487	0.226487	chr2	134574785	0.6449567207606085	chr2:134574785:A:G
chr2:134575135	['G', 'A']	10699	4903.0	-83.81150291562359	0.0145270716125077	0.0165562399422197	0.8774378520247544	0.380269	0.380269	chr2	134575135	0.4199090773696154	chr2:134575135:G:A
chr2:134575727	['A', 'G']	10699	10012.871739740112	-210.162402603474	0.0098395978940352	0.0141505235470108	0.6953522151562901	0.48685	0.48685	chr2	134575727	0.3126048256576779	chr2:134575727:A:G
chr2:134575919	['A', 'G']	10699	608.3411577667633	-18.1950832377508	-0.0041158431918837	0.0421176814359576	-0.0977224541227925	0.922155	0.922155	chr2	134575919	0.0351960746220557	chr2:134575919:A:G
chr2:134575987	['G', 'A']	10699	609.0	-18.34216268182162	-0.0040951068602458	0.0420848659943944	-0.0973059260968372	0.922485	0.922485	chr2	134575987	0.0350406869252075	chr2:134575987:G:A
chr2:134576058	['C', 'T']	10699	606.0566461020751	-20.051714109595142	-0.0071271903817891	0.0421813208079075	-0.1689655573908203	0.865827	0.865827	chr2	134576058	0.0625688752470731	chr2:134576058:C:T
chr2:134576771	['C', 'G']	10699	952.0889885959992	-36.3375627020167	-0.0162938301750231	0.0338364239079448	-0.4815470517614998	0.630138	0.630138	chr2	134576771	0.200564329791799	chr2:134576771:C:G
chr2:134579428	['A', 'T']	10699	2153.0	-55.09980099936979	-0.0025069643938037	0.0230735029158718	-0.1086512266015413	0.913481	0.913481	chr2	134579428	0.0393004813502724	chr2:134579428:A:T
chr2:134579621	['G', 'T']	10699	740.0	-32.94181266569105	-0.0255713771640653	0.0379666704742408	-0.673521719040776	0.50063	0.50063	chr2	134579621	0.3004831290704321	chr2:134579621:G:T
chr2:134579691	['G', 'T']	10699	1110.0	-41.68532490893083	-0.0184131248739854	0.0313420856597259	-0.5874888185136342	0.556888	0.556888	chr2	134579691	0.2542321403252388	chr2:134579691:G:T
chr2:134580681	['C', 'G']	10699	1124.1050663675453	-41.37751113877251	-0.01841061612385	0.0311844636426855	-0.5903778347705644	0.55495	0.55495	chr2	134580681	0.2557461442688456	chr2:134580681:C:G
chr2:134583270	['C', 'G']	10699	6074.135458539777	-181.0132694540873	-0.0070543358070512	0.015444176835043	-0.4567634702967688	0.64785	0.64785	chr2	134583270	0.1885255368968202	chr2:134583270:C:G
chr2:134583314	['A', 'G']	10699	478.0	-9.652387480971528	0.004011592428417	0.0470890150100972	0.0851916827641607	0.932111	0.932111	chr2	134583314	0.0305323668122826	chr2:134583314:A:G
chr2:134583550	['G', 'A']	10699	3012.844801795064	-123.18825280553366	-0.0212193968552432	0.020192822300923	-1.0508385870494843	0.293356	0.293356	chr2	134583550	0.5326050247469731	chr2:134583550:G:A
chr2:134583630	['A', 'G']	10699	5555.0	-178.33411938525086	-0.0099077065463138	0.0159122060924621	-0.622648204073174	0.533529	0.533529	chr2	134583630	0.2728419694959677	chr2:134583630:A:G
chr2:134585140	['A', 'T']	10699	1051.09824266218	-62.06294900975224	-0.0425317640312919	0.0325314847696946	-1.3074030998706008	0.191104	0.191104	chr2	134585140	0.7187302226271062	chr2:134585140:A:T
chr2:134585467	['A', 'G']	10699	6888.643858665171	-208.2453161588486	-0.0059511482606257	0.0149325697523359	-0.3985347705939726	0.690244	0.690244	chr2	134585467	0.1609973598110705	chr2:134585467:A:G
chr2:134585653	['G', 'A']	10699	519.2426594351973	5.150392632730882	0.0347297255060668	0.0455665943320674	0.7621751420124422	0.445972	0.445972	chr2	134585653	0.3506924072681743	chr2:134585653:G:A
chr2:134586760	['C', 'T']	10699	739.1381695802561	-30.76382949480649	-0.0079810838741207	0.0380982007435825	-0.2094871599799916	0.834072	0.834072	chr2	134586760	0.0787964579317757	chr2:134586760:C:T
chr2:134587272	['T', 'C']	10699	2356.32142523146	-109.12393659523168	-0.0188467284962202	0.0223973725244714	-0.8414705106872795	0.400103	0.400103	chr2	134587272	0.3978281922386956	chr2:134587272:T:C
chr2:134587372	['T', 'C']	10699	1300.364622288706	-66.7975172508607	-0.0199840191427677	0.0289727786943536	-0.6897515545052771	0.490365	0.490365	chr2	134587372	0.309480535327565	chr2:134587372:T:C
chr2:134587424	['A', 'G']	10699	2302.4304010470223	-90.52318351555309	-0.0179953048697015	0.0225174890469945	-0.7991701398031058	0.42421	0.42421	chr2	134587424	0.3724190979749732	chr2:134587424:A:G
chr2:134587489	['G', 'A']	10699	6656.244274095541	-167.5508974102068	-0.0013199045007296	0.0150752461937099	-0.087554424237553	0.930232	0.930232	chr2	134587489	0.0314087248283914	chr2:134587489:G:A
chr2:134587539	['G', 'A']	10699	4478.0	-188.05224540237344	-0.0204468358488595	0.0171562019203138	-1.191804336637552	0.233364	0.233364	chr2	134587539	0.6319661397526274	chr2:134587539:G:A
chr2:134587687	['A', 'G']	10699	1299.2428718332244	-65.35105954584567	-0.0187314407832268	0.0289818837132242	-0.6463155041464677	0.518089	0.518089	chr2	134587687	0.2855956285004014	chr2:134587687:A:G
chr2:134587991	['G', 'A']	10699	2102.19648532436	-20.86044169971704	0.0172706886662355	0.0233106423134937	0.7408928691869694	0.458775	0.458775	chr2	134587991	0.3384002561104975	chr2:134587991:G:A
chr2:134588098	['G', 'A']	10699	1301.0	-67.20042854151916	-0.0202793949424469	0.0289633624722122	-0.7001740547874298	0.483834	0.483834	chr2	134588098	0.3153036161445531	chr2:134588098:G:A
chr2:134588968	['C', 'T']	10699	1301.0	-67.20042854151916	-0.0202793949424469	0.0289633624722122	-0.7001740547874298	0.483834	0.483834	chr2	134588968	0.3153036161445531	chr2:134588968:C:T
chr2:134588969	['A', 'G']	10699	1301.0	-67.20042854151916	-0.0202793949424469	0.0289633624722122	-0.7001740547874298	0.483834	0.483834	chr2	134588969	0.3153036161445531	chr2:134588969:A:G
chr2:134589263	['A', 'G']	10699	1300.1215180407553	-67.31267651718204	-0.0203089264584385	0.0289723906500656	-0.7009751699034393	0.483334	0.483334	chr2	134589263	0.3157526534582291	chr2:134589263:A:G
chr2:134590315	['T', 'C']	10699	9095.550392670157	-249.8767717336908	-0.0031063195263468	0.0141457170567383	-0.219594348868099	0.826191	0.826191	chr2	134590315	0.0829195402619093	chr2:134590315:T:C
chr2:134591634	['C', 'T']	10699	2099.196204898112	-22.60661382428096	0.0163517178418436	0.0233220189259077	0.7011278866461678	0.483238	0.483238	chr2	134591634	0.3158389217763674	chr2:134591634:C:T
chr2:134591851	['T', 'A']	10699	1623.4002811621365	-76.85430527966834	-0.0176076617570181	0.0262385741571922	-0.671060159425307	0.502197	0.502197	chr2	134591851	0.2991258859825891	chr2:134591851:T:A
chr2:134591869	['C', 'A']	10699	1631.436370481926	-78.72467884179099	-0.0186773215369092	0.0262420483374658	-0.7117326093117339	0.476646	0.476646	chr2	134591869	0.3218040472137691	chr2:134591869:C:A
chr2:134592004	['A', 'G']	10699	3281.146745230078	-150.9881501957213	-0.0195935742682886	0.0193790572975469	-1.011069525593944	0.312006	0.312006	chr2	134592004	0.5058370542449024	chr2:134592004:A:G
chr2:134592016	['A', 'G']	10699	1647.0	-76.11151903847939	-0.0162106510138507	0.0260325658059472	-0.6227066181139695	0.533491	0.533491	chr2	134592016	0.2728729027311821	chr2:134592016:A:G
chr2:134592505	['A', 'G']	10699	740.0	-29.07207399637652	-0.005955120534646	0.0380745847966747	-0.1564067097894165	0.875715	0.875715	chr2	134592505	0.0576372112590515	chr2:134592505:A:G
chr2:134593237	['G', 'T']	10699	1300.1215180407553	-66.28633617141163	-0.0195395584347005	0.028972499922264	-0.6744174126197959	0.500061	0.500061	chr2	134593237	0.3009770149689457	chr2:134593237:G:T
chr2:134593416	['ACAGT', 'A']	10699	16591.101430307564	-341.7060024208053	0.0207168774960993	0.0167259295833959	1.2386084368467776	0.215518	0.215518	chr2	134593416	0.6665164518409952	chr2:134593416:ACAGT:A
chr2:134593657	['AG', 'A']	10699	740.1383565485651	-28.519393628747306	-0.004897417501659	0.0380751369965382	-0.1286250789354829	0.897657	0.897657	chr2	134593657	0.0468895781027263	chr2:134593657:AG:A
chr2:134593672	['T', 'C']	10699	1680.3141067589045	-77.0441613343456	-0.0158502993763237	0.0258435300117831	-0.6133178930702158	0.539679	0.539679	chr2	134593672	0.2678644808815345	chr2:134593672:T:C
chr2:134593939	['G', 'A']	10699	2390.446854258203	-24.55261379395563	0.0166582921161671	0.0218490044949965	0.7624279687425572	0.445821	0.445821	chr2	134593939	0.3508394783202998	chr2:134593939:G:A
chr2:134594194	['A', 'G']	10699	16720.567871185176	-346.591094891061	0.0228733535406207	0.017096069356173	1.3379305537481168	0.180948	0.180948	chr2	134594194	0.7424462127423749	chr2:134594194:A:G
chr2:134595613	['C', 'T']	10699	9161.568904263277	-208.16136606883848	0.0034939619761217	0.0140762301218044	0.24821716794112	0.803971	0.803971	chr2	134595613	0.0947596163847838	chr2:134595613:C:T
chr2:134596272	['T', 'C']	10699	16668.905910961468	-348.17383123247754	0.0216141026464502	0.0169561209758099	1.2747079757973798	0.20244	0.20244	chr2	134596272	0.69370367136325	chr2:134596272:T:C
chr2:134596516	['C', 'G']	10699	17877.025437201904	-370.05951060490656	0.0301046984111184	0.018956991016731	1.5880525756724038	0.112304	0.112304	chr2	134596516	0.949604774931862	chr2:134596516:C:G
chr2:134596964	['G', 'T']	10699	236.0	-3.643918217779504	0.0123642042338257	0.0659591056430513	0.1874525755509277	0.851309	0.851309	chr2	134596964	0.0699127752418634	chr2:134596964:G:T
chr2:134597902	['T', 'A']	10699	16659.0	-349.25925765836	0.0210636640790876	0.0169351560371268	1.2437832892067724	0.213607	0.213607	chr2	134597902	0.6703845193796204	chr2:134597902:T:A
chr2:134598487	['A', 'G']	10699	1182.1104879416714	-33.20173088891196	-0.0021203650791437	0.0305711263122454	-0.0693584219791864	0.944706	0.944706	chr2	134598487	0.0247033263516198	chr2:134598487:A:G
chr2:134598781	['A', 'G']	10699	16643.22234689107	-360.064461006568	0.0178287297110681	0.0169160429800833	1.0539539141665282	0.291928	0.291928	chr2	134598781	0.5347242480667804	chr2:134598781:A:G
chr2:134599633	['G', 'C']	10699	17732.9446366782	-382.9850946293103	0.0241292218115806	0.0186324617658027	1.295009865838901	0.195345	0.195345	chr2	134599633	0.7091977003859564	chr2:134599633:G:C
chr2:134599932	['C', 'T']	10699	15198.682281439927	-299.9579023471855	0.0202556666102297	0.0154808210799398	1.3084361937673434	0.190754	0.190754	chr2	134599932	0.7195263463758935	chr2:134599932:C:T
chr2:134600728	['T', 'C']	10699	1991.372253902964	9.86475293617309	0.0327813971013225	0.0238555764574307	1.374160761104202	0.169421	0.169421	chr2	134600728	0.7710327591831985	chr2:134600728:T:C
chr2:134602851	['T', 'C']	10699	20543.0	-522.3757388905789	0.0007132864489652	0.0359171399931129	0.0198592217838632	0.984156	0.984156	chr2	134602851	0.0069360554616234	chr2:134602851:T:C
chr2:134603702	['A', 'G']	10699	20543.920171994767	-523.3658673184477	-0.0005519247810577	0.035934893073415	-0.0153590211032532	0.987746	0.987746	chr2	134603702	0.0053547203723527	chr2:134603702:A:G
chr2:134605269	['C', 'A']	10699	11879.22062260447	-271.6604281413069	0.0059631011812668	0.0140247202744891	0.4251850350351469	0.67071	0.67071	chr2	134605269	0.1734652184656059	chr2:134605269:C:A
chr2:134605411	['A', 'G']	10699	17878.671060011216	-381.1121657582757	0.0262316257363863	0.0189308318047444	1.385656267349653	0.165881	0.165881	chr2	134605411	0.7802033551914725	chr2:134605411:A:G
chr2:134606300	['A', 'G']	10699	17880.3424324577	-381.7960476955824	0.026074419167336	0.0189398524877938	1.376696000359039	0.168635	0.168635	chr2	134606300	0.7730522830365767	chr2:134606300:A:G
chr2:134606424	['C', 'T']	10699	1209.0	5.207142334460414	0.0319534853306224	0.0301550374174788	1.0596400491316005	0.289332	0.289332	chr2	134606424	0.5386035309048415	chr2:134606424:C:T
chr2:134611525	['A', 'G']	10699	20541.0	-524.4220117958819	-0.0014873447291482	0.0358881897904234	-0.0414438492950987	0.966943	0.966943	chr2	134611525	0.0145991262428359	chr2:134611525:A:G
chr2:134612060	['C', 'G']	10699	11882.44244974287	-270.3804486301364	0.0063155817322133	0.0140219663888767	0.450406280906747	0.652427	0.652427	chr2	134612060	0.1854680744429589	chr2:134612060:C:G
chr2:134612482	['G', 'A']	10699	12438.707537404716	-327.8239846606773	-0.0022246252725898	0.0142242542050848	-0.1563966195004155	0.875723	0.875723	chr2	134612482	0.0576332438267413	chr2:134612482:G:A
chr2:134613086	['G', 'A']	10699	18281.417406749555	-436.7818141389429	0.0129694346524802	0.0198652751887931	0.6528696194350663	0.513854	0.513854	chr2	134613086	0.2891602584392321	chr2:134613086:G:A
chr2:134613292	['T', 'C']	10699	469.0	-18.603793745237446	-0.0110155532711783	0.0472937352993078	-0.2329178103921003	0.81583	0.81583	chr2	134613292	0.0884003286893046	chr2:134613292:T:C
chr2:134613851	['A', 'G']	10699	17906.36824387507	-377.91378342460337	0.0279483579926483	0.0190046171526786	1.4706088403737791	0.141426	0.141426	chr2	134613851	0.8494707417517994	chr2:134613851:A:G
chr2:134614589	['C', 'T']	10699	6757.63161338568	-125.05767189007152	0.007968064687227	0.0151075373556755	0.5274231332106315	0.597911	0.597911	chr2	134614589	0.2233634566227395	chr2:134614589:C:T
chr2:134618590	['T', 'C']	10699	2729.275481578455	-36.74892813485934	0.0165999134437923	0.0208787157139433	0.7950639144296843	0.426594	0.426594	chr2	134618590	0.3699852571501069	chr2:134618590:T:C
chr2:134619918	['A', 'G']	10699	2007.1876051598429	1.5369919372008924	0.0280308442692997	0.0237652412080335	1.1794891549354134	0.23823	0.23823	chr2	134619918	0.6230035492593269	chr2:134619918:A:G
chr2:134622615	['G', 'T']	10699	2004.3746844909788	0.4195155211508067	0.02728194460929	0.0237902207172304	1.1467713954217629	0.251502	0.251502	chr2	134622615	0.5994585569877349	chr2:134622615:G:T
chr2:134624095	['T', 'C']	10699	2730.0	-36.564646478531984	0.016640916507115	0.0208727385687346	0.7972560214039914	0.42532	0.42532	chr2	134624095	0.3712841947949944	chr2:134624095:T:C
chr2:134624442	['C', 'A']	10699	247.0	-0.0275587279139234	0.0278013225044623	0.0645587430507352	0.4306360562598615	0.666742	0.666742	chr2	134624442	0.1760421865517704	chr2:134624442:C:A
chr2:134625344	['G', 'A']	10699	17713.0	-359.1094665346893	0.0312793399094815	0.0185674804148588	1.68463028965685	0.0920891	0.0920891	chr2	134625344	1.0357917714317846	chr2:134625344:G:A
chr2:134628431	['A', 'G']	10699	1077.0	-8.574223442366963	0.0186343694475318	0.031902882135533	0.584096739860914	0.559168	0.559168	chr2	134628431	0.2524576903043517	chr2:134628431:A:G
chr2:134628904	['A', 'C']	10699	3324.6214826586893	-41.13792427276676	0.0100156647176403	0.019665213121046	0.5093087298871622	0.610546	0.610546	chr2	134628904	0.2142816096985081	chr2:134628904:A:C
chr2:134630669	['T', 'C']	10699	2037.0	5.642800074450282	0.0306908557550559	0.023607790372324	1.3000308487589598	0.193618	0.193618	chr2	134630669	0.7130542702854288	chr2:134630669:T:C
chr2:134630691	['G', 'A']	10699	12270.440632011969	-308.7551458296777	0.0006858851485054	0.0140810559038054	0.0487097809419331	0.961151	0.961151	chr2	134630691	0.0172083778723488	chr2:134630691:G:A
chr2:134631627	['A', 'G']	10699	11823.210152379172	-285.0544230623697	0.0034414496844614	0.0139996858379427	0.2458233509165067	0.805824	0.805824	chr2	134631627	0.0937598020849603	chr2:134631627:A:G
chr2:134631658	['G', 'A']	10699	2090.0	-3.724108566493924	0.0258619865819659	0.0233065459396802	1.1096447602703337	0.267177	0.267177	chr2	134631658	0.5732009309383126	chr2:134631658:G:A
chr2:134632220	['G', 'A']	10699	2043.0	-6.52989832843556	0.0242377437831048	0.0235847576781756	1.0276867845682165	0.30412	0.30412	chr2	134632220	0.5169550181852842	chr2:134632220:G:A
chr2:134632849	['TCTC', 'T']	10699	2043.764095371669	-6.191811744237891	0.0244707387819249	0.0235856137913235	1.0375281728274102	0.299513	0.299513	chr2	134632849	0.5235843228381497	chr2:134632849:TCTC:T
chr2:134634911	['T', 'C']	10699	18309.42264186221	-441.5203893998354	0.0115013328834487	0.0199422842294346	0.5767309677831662	0.564133	0.564133	chr2	134634911	0.2486184946750415	chr2:134634911:T:C
chr2:134635540	['G', 'A']	10699	17608.291577077685	-357.0051195209823	0.0306052771165202	0.0183471207285233	1.668124256082306	0.0953204	0.0953204	chr2	134635540	1.0208141438599052	chr2:134635540:G:A
chr2:134636834	['A', 'G']	10699	8629.0	-201.01737372400743	0.0022362230900132	0.0142605751419009	0.1568115638928674	0.875396	0.875396	chr2	134636834	0.0577954421664694	chr2:134636834:A:G
chr2:134637152	['G', 'A']	10699	2390.0	-72.54207828896703	-0.0038878164640148	0.0220916266147225	-0.1759859756738709	0.860308	0.860308	chr2	134637152	0.0653460385781904	chr2:134637152:G:A
chr2:134637778	['A', 'G']	10699	12249.579710144928	-324.31792669102083	-0.0024625814213215	0.0140772921524475	-0.1749328915428835	0.861136	0.861136	chr2	134637778	0.0649282546029381	chr2:134637778:A:G
chr2:134639061	['A', 'G']	10699	8631.8067863152	-199.5715800948765	0.002518174734829	0.0142602316358175	0.1765872251685008	0.859836	0.859836	chr2	134639061	0.0655843756018384	chr2:134639061:A:G
chr2:134639088	['G', 'A']	10699	2027.568530291698	-9.216970507863511	0.0228369503265722	0.0236447631897177	0.9658354428562512	0.334148	0.334148	chr2	134639088	0.4760611339464324	chr2:134639088:G:A
chr2:134639168	['C', 'A']	10699	12238.0	-323.1109721857774	-0.0022848146184187	0.0140825795356193	-0.1622440414868364	0.871117	0.871117	chr2	134639168	0.0599235108454808	chr2:134639168:C:A
chr2:134639999	['C', 'T']	10699	8629.646090534978	-199.87306916311152	0.0024510743321506	0.0142629803943801	0.1718486784933381	0.86356	0.86356	chr2	134639999	0.0637074823424378	chr2:134639999:C:T
chr2:134643769	['T', 'C']	10699	20546.84088996915	-522.8635429850383	0.0002787589566302	0.0359989998364475	0.0077435194837838	0.993822	0.993822	chr2	134643769	0.0026913936109644	chr2:134643769:T:C
chr2:134644308	['G', 'A']	10699	16401.065906328877	-345.50992756626	0.0195278576022492	0.0165458438434885	1.18022736023429	0.237936	0.237936	chr2	134644308	0.6235398437192619	chr2:134644308:G:A
chr2:134644951	['A', 'G']	10699	2255.0	-87.25096173669367	-0.0172329648907193	0.0226994857250665	-0.7591786483378098	0.447762	0.447762	chr2	134644951	0.3489527662518001	chr2:134644951:A:G
chr2:134645629	['A', 'G']	10699	8666.430067314883	-193.04993931620567	0.0041612595287151	0.01426045568863	0.2918041063745905	0.770442	0.770442	chr2	134645629	0.1132600500384392	chr2:134645629:A:G
chr2:134649036	['G', 'A']	10699	10513.948111443531	-274.7074694634437	-0.002120112240864	0.0139252774765255	-0.1522491917621022	0.878993	0.878993	chr2	134649036	0.0560145834853615	chr2:134649036:G:A
chr2:134649715	['C', 'T']	10699	10511.965036926242	-276.4708321531918	-0.0024329195577882	0.0139251801115312	-0.1747136868824846	0.861308	0.861308	chr2	134649715	0.0648415189515781	chr2:134649715:C:T
chr2:134649722	['C', 'T']	10699	10511.965036926242	-276.4708321531918	-0.0024329195577882	0.0139251801115312	-0.1747136868824846	0.861308	0.861308	chr2	134649722	0.0648415189515781	chr2:134649722:C:T
chr2:134649740	['C', 'A']	10699	10512.930434782607	-276.9952035520909	-0.0024983211054018	0.0139263219469879	-0.1793956160795325	0.85763	0.85763	chr2	134649740	0.0667000357126632	chr2:134649740:C:A
chr2:134649785	['G', 'A']	10699	10514.965597831168	-276.0210916374404	-0.0023853702548539	0.0139211799166431	-0.1713482814773581	0.863953	0.863953	chr2	134649785	0.0635098829792696	chr2:134649785:G:A
chr2:134649790	['T', 'G']	10699	10513.896193771629	-274.337477716406	-0.002062248579564	0.0139251761910171	-0.1480949721048657	0.882271	0.882271	chr2	134649790	0.0543979956763198	chr2:134649790:T:G
chr2:134650071	['T', 'C']	10699	8657.175455057239	-196.027038530506	0.0032413580917665	0.0142994217586439	0.2266775640635409	0.820679	0.820679	chr2	134650071	0.0858266794082453	chr2:134650071:T:C
chr2:134657312	['C', 'T']	10699	6664.622920171994	-94.62350635115187	0.0162952575265299	0.0150233763514437	1.0846601419902515	0.278097	0.278097	chr2	134657312	0.5558036961069774	chr2:134657312:C:T
chr2:134657400	['A', 'C']	10699	6668.0	-94.89265258266975	0.0162317852345951	0.0150246163289031	1.0803460720237943	0.280012	0.280012	chr2	134657400	0.5528233564359584	chr2:134657400:A:C
chr2:134657546	['T', 'TACAG']	10699	6666.869390426327	-96.48682454813544	0.0158359941797969	0.0150288493934956	1.0537063593604628	0.292041	0.292041	chr2	134657546	0.5345561731276396	chr2:134657546:T:TACAG
chr2:134657658	['T', 'C']	10699	6667.869670905011	-95.35449925434467	0.0161754837553395	0.0150287993499584	1.0762991359908105	0.281818	0.281818	chr2	134657658	0.550031271514031	chr2:134657658:T:C
chr2:134658162	['A', 'G']	10699	6666.24614377863	-95.03961216139754	0.0162155636915058	0.0150278195769689	1.0790363571011443	0.280596	0.280596	chr2	134658162	0.5519185242923688	chr2:134658162:A:G
chr2:134658667	['G', 'A']	10699	6666.115298298112	-96.01766447671602	0.0159019804596367	0.0150287745722381	1.0581022679661214	0.290033	0.290033	chr2	134658667	0.5375525851957359	chr2:134658667:G:A
chr2:134658771	['A', 'G']	10699	6670.493875642824	-95.47191087812084	0.0161073595481662	0.0150233402158402	1.0721556802117145	0.283674	0.283674	chr2	134658771	0.5471804674257877	chr2:134658771:A:G
chr2:134658839	['C', 'T']	10699	6669.623387549074	-96.1250655475969	0.0159354193903362	0.0150258562757654	1.0605331967694782	0.288926	0.288926	chr2	134658839	0.5392133749143528	chr2:134658839:C:T
chr2:134659012	['G', 'A']	10699	6666.623107122827	-94.6742019069926	0.0162563804627966	0.0150305851769461	1.0815533973840652	0.279475	0.279475	chr2	134659012	0.5536570351752226	chr2:134659012:G:A
chr2:134659025	['C', 'T']	10699	6667.246330746939	-96.15558770837302	0.0159590177809671	0.0150308555537535	1.0617504588407691	0.288373	0.288373	chr2	134659025	0.5400454044933064	chr2:134659025:C:T
chr2:134659285	['A', 'G']	10699	6767.0	-94.82369219769224	0.016509721124183	0.0149841261913812	1.1018140739951396	0.270567	0.270567	chr2	134659285	0.5677251737097895	chr2:134659285:A:G
chr2:134659287	['T', 'C']	10699	15494.448214619557	-277.85188672864945	0.0258125789196001	0.0157130832240874	1.6427443647743576	0.100465	0.100465	chr2	134659287	0.9979852114206156	chr2:134659287:T:C
chr2:134659451	['T', 'C']	10699	6765.264653641208	-96.79667792922488	0.0160930652845981	0.0149873440292527	1.0737769983252017	0.282947	0.282947	chr2	134659451	0.5482949063950349	chr2:134659451:T:C
chr2:134659780	['C', 'T']	10699	8553.398373223636	-194.09990647554625	0.003073763785905	0.014297731176338	0.2149826254246515	0.829785	0.829785	chr2	134659780	0.0810344201651666	chr2:134659780:C:T
chr2:134659892	['A', 'G']	10699	6766.0	-95.60586726873088	0.0163582006098529	0.0149868943081644	1.0915003651518047	0.275077	0.275077	chr2	134659892	0.5605457207359709	chr2:134659892:A:G
chr2:134659912	['G', 'A']	10699	6765.264653641208	-95.57135417760996	0.0163741080628851	0.014987183515873	1.0925407062336456	0.27462	0.27462	chr2	134659912	0.5612678371890569	chr2:134659912:G:A
chr2:134659980	['T', 'C']	10699	6765.897157816005	-96.57957345676282	0.0161465010564477	0.0149881091274038	1.0772873962417284	0.281376	0.281376	chr2	134659980	0.550712948521996	chr2:134659980:T:C
chr2:134660211	['G', 'A']	10699	3591.671403197158	-81.51372786754737	0.0027110712423073	0.0185186538279932	0.14639677740556	0.883611	0.883611	chr2	134660211	0.0537388862709907	chr2:134660211:G:A
chr2:134660362	['T', 'G']	10699	3589.0063575168288	-80.91341026816994	0.0029252012567252	0.0185218408655197	0.1579325337024593	0.874513	0.874513	chr2	134660362	0.0582337301689516	chr2:134660362:T:G
chr2:134660519	['G', 'A']	10699	2018.1886333894183	-11.211827509901775	0.0217846793334562	0.0237060421567654	0.9189505017073976	0.358142	0.358142	chr2	134660519	0.4459447454537306	chr2:134660519:G:A
chr2:134660841	['G', 'A']	10699	3591.3356702187325	-83.30617896082525	0.0021711986048496	0.0185179519056107	0.1172483121198648	0.906665	0.906665	chr2	134660841	0.0425531490216421	chr2:134660841:G:A
chr2:134661436	['A', 'G']	10699	3591.0	-81.57639601709411	0.0026751276333291	0.0185178102871648	0.1444624170916869	0.885138	0.885138	chr2	134661436	0.0529890140860455	chr2:134661436:A:G
chr2:134661505	['G', 'A']	10699	3590.335576743317	-81.60070455948406	0.002629372293504	0.0185190664879073	0.1419819025554535	0.887097	0.887097	chr2	134661505	0.0520288894563377	chr2:134661505:G:A
chr2:134661593	['A', 'G']	10699	20883.0	-526.5818561162	0.002348379302073	0.0454965416798322	0.051616655142693	0.958835	0.958835	chr2	134661593	0.0182561214579106	chr2:134661593:A:G
chr2:134661649	['T', 'C']	10699	3591.0	-81.57639601709411	0.0026751276333291	0.0185178102871648	0.1444624170916869	0.885138	0.885138	chr2	134661649	0.0529890140860455	chr2:134661649:T:C
chr2:134661721	['A', 'T']	10699	3590.671216228849	-80.5208226362152	0.0030376256462216	0.0185196481079265	0.1640217799236444	0.869717	0.869717	chr2	134661721	0.0606220408670032	chr2:134661721:A:T
chr2:134661837	['T', 'C']	10699	3590.698549368272	-76.212364499376	0.0044500738704126	0.0185337106877402	0.2401070107000399	0.810252	0.810252	chr2	134661837	0.0913798882958859	chr2:134661837:T:C
chr2:134662182	['G', 'A']	10699	3286.307160216863	-101.06996521469551	-0.0063003840212568	0.0193118555868817	-0.3262443628429269	0.744246	0.744246	chr2	134662182	0.1282834908197608	chr2:134662182:G:A
chr2:134662224	['T', 'C']	10699	20738.0	-533.9818854800129	-0.013419297329575	0.0402883402709952	-0.3330814136127621	0.739079	0.739079	chr2	134662224	0.1313091374775017	chr2:134662224:T:C
chr2:134662259	['A', 'G']	10699	3588.3415614773257	-81.21682094617404	0.0026954976720918	0.0185298659493996	0.1454677372978604	0.884344	0.884344	chr2	134662259	0.0533787663884423	chr2:134662259:A:G
chr2:134662304	['C', 'T']	10699	3588.0	-79.91397612783547	0.0032045579724646	0.0185273661572827	0.1729634933136474	0.862683	0.862683	chr2	134662304	0.0641487600691515	chr2:134662304:C:T
chr2:134662820	['T', 'C']	10699	3539.6616808450967	-70.91005816452977	0.0055858506404208	0.0185900006199946	0.3004760868277203	0.76382	0.76382	chr2	134662820	0.1170089741691415	chr2:134662820:T:C
chr2:134662845	['G', 'A']	10699	3539.330809497102	-69.2343285663601	0.0061827959389203	0.0185892299763167	0.3326009709276488	0.739442	0.739442	chr2	134662845	0.1310958853152416	chr2:134662845:G:A
chr2:134662851	['A', 'G']	10699	3540.3309029725183	-69.78756318137371	0.0059594790779031	0.0185885307810544	0.3205997907041217	0.74852	0.74852	chr2	134662851	0.1257965910809874	chr2:134662851:A:G
chr2:134663024	['G', 'A']	10699	3588.3353897924844	-68.07763031198103	0.0071724658800807	0.0185012140607212	0.3876754172207617	0.698264	0.698264	chr2	134663024	0.1559803480554659	chr2:134663024:G:A
chr2:134663114	['G', 'A']	10699	3461.323518414657	-76.11047029943633	0.0038276599923001	0.0187330135798909	0.2043269747270635	0.838102	0.838102	chr2	134663114	0.076703122967062	chr2:134663114:G:A
chr2:134663245	['T', 'G']	10699	3453.0	-77.80897804215276	0.0032455378853004	0.0187476007407341	0.1731175060843225	0.862562	0.862562	chr2	134663245	0.0642096785269896	chr2:134663245:T:G
chr2:134663355	['C', 'G']	10699	3450.3224901850813	-80.06753167327736	0.0025492321994203	0.0187575488305535	0.1359043349666259	0.891899	0.891899	chr2	134663355	0.0496843230074834	chr2:134663355:C:G
chr2:134663988	['A', 'G']	10699	3451.0	-76.94481202477554	0.0035775313673718	0.0187498400117858	0.1908033009947318	0.848683	0.848683	chr2	134663988	0.0712544971047612	chr2:134663988:A:G
chr2:134664108	['T', 'C']	10699	1996.186576930268	-23.03784255787244	0.0153132777826231	0.0238100657446515	0.6431430281146112	0.520145	0.520145	chr2	134664108	0.2838755719004697	chr2:134664108:T:C
chr2:134664196	['A', 'C']	10699	3451.0	-76.94481202477554	0.0035775313673718	0.0187498400117858	0.1908033009947318	0.848683	0.848683	chr2	134664196	0.0712544971047612	chr2:134664196:A:C
chr2:134665265	['G', 'A']	10699	2000.0	-26.69273790157377	0.0134198009324772	0.0237808263714322	0.5643117998875915	0.572554	0.572554	chr2	134665265	0.24218354689888	chr2:134665265:G:A
chr2:134665523	['C', 'A']	10699	3449.0	-76.5783806972963	0.0036381010035346	0.0187584699184976	0.1939444431950762	0.846223	0.846223	chr2	134665523	0.072515174895368	chr2:134665523:C:A
chr2:134666807	['A', 'G']	10699	1996.373188744508	-26.632587312115167	0.0134236967567891	0.023797382005692	0.5640829211204138	0.57271	0.57271	chr2	134666807	0.2420652336722424	chr2:134666807:A:G
chr2:134667067	['G', 'A']	10699	3449.0	-76.5783806972963	0.0036381010035346	0.0187584699184976	0.1939444431950762	0.846223	0.846223	chr2	134667067	0.072515174895368	chr2:134667067:G:A
chr2:134667692	['C', 'T']	10699	3448.967090501122	-77.84465221551167	0.0033015151045633	0.0187539813403337	0.1760434248413611	0.860263	0.860263	chr2	134667692	0.0653687557478859	chr2:134667692:C:T
chr2:134668270	['C', 'A']	10699	1994.0	-23.544987524059888	0.0150333824353319	0.0238050365810208	0.6315210810185311	0.527713	0.527713	chr2	134668270	0.2776022070191568	chr2:134668270:C:A
chr2:134669048	['T', 'C']	10699	16542.54617685549	-343.4901718703277	0.0191719950348623	0.0167126273656514	1.1471562558898118	0.251343	0.251343	chr2	134669048	0.5997332055371845	chr2:134669048:T:C
chr2:134669212	['A', 'G']	10699	17021.590951579732	-382.2928861899693	0.0139812539620636	0.0174153960604192	0.8028099914327823	0.422102	0.422102	chr2	134669212	0.3745825900704058	chr2:134669212:A:G
chr2:134669822	['A', 'G']	10699	17022.591045055153	-382.3262507405851	0.0139914415435069	0.0174157582804785	0.8033782576777048	0.421774	0.421774	chr2	134669822	0.3749201955888415	chr2:134669822:A:G
chr2:134670484	['T', 'C']	10699	17024.591232005983	-382.6320859093929	0.0138451205549398	0.0174165529302192	0.7949403426964805	0.426666	0.426666	chr2	134670484	0.3699119636574522	chr2:134670484:T:C
chr2:134671432	['A', 'G']	10699	17019.18145274376	-380.4903502575436	0.0145075307937364	0.0174251636343234	0.8325620980201333	0.40511	0.40511	chr2	134671432	0.3924270362752699	chr2:134671432:A:G
chr2:134671986	['T', 'C']	10699	1103.10310338381	-60.27916999486361	-0.0377187982157349	0.0316924273006381	-1.1901517626886042	0.234013	0.234013	chr2	134671986	0.630760015788823	chr2:134671986:T:C
chr2:134672412	['G', 'T']	10699	3457.6463494437694	-75.41891656086484	0.0041995828925283	0.0187313616631504	0.2242006196906683	0.822605	0.822605	chr2	134672412	0.0848086550677747	chr2:134672412:G:T
chr2:134673037	['C', 'T']	10699	1110.0	-35.8479027488632	-0.0064523386473314	0.0313851507221306	-0.2055857148642506	0.837118	0.837118	chr2	134673037	0.0772133196210426	chr2:134673037:C:T
chr2:134673051	['A', 'G']	10699	17029.59169938306	-377.5869652338216	0.0154308896167546	0.0174386472567622	0.8848673517821746	0.376248	0.376248	chr2	134673051	0.4245257999463324	chr2:134673051:A:G
chr2:134674122	['A', 'C']	10699	14754.516222533894	-360.0930528977573	0.0044524067934084	0.0149614382134495	0.297592165264296	0.76602	0.76602	chr2	134674122	0.115759891233914	chr2:134674122:A:C
chr2:134674610	['G', 'A']	10699	13883.488217692167	-335.1516816166984	0.0029915506745895	0.0145795631160256	0.2051879504744051	0.837429	0.837429	chr2	134674610	0.0770520036526943	chr2:134674610:G:A
chr2:134675142	['C', 'T']	10699	2097.0	-16.941075052412806	0.0196045327472594	0.0232581027958584	0.842911948551126	0.399297	0.399297	chr2	134675142	0.3987039527366419	chr2:134675142:C:T
chr2:134675453	['G', 'T']	10699	17924.35065906329	-399.8333242711538	0.0221458472783798	0.0190070924000822	1.165135982517978	0.24399	0.24399	chr2	134675453	0.6126279729801896	chr2:134675453:G:T
chr2:134677279	['C', 'T']	10699	16909.580482333145	-430.9262970900784	0.0026522736972511	0.0171107594445543	0.1550061939591615	0.876819	0.876819	chr2	134677279	0.0570900479270502	chr2:134677279:C:T
chr2:134678796	['A', 'C']	10699	17790.0	-407.1765662585501	0.0172757582899985	0.0187004332196895	0.9238159398258768	0.355603	0.355603	chr2	134678796	0.4490345838155756	chr2:134678796:A:C
chr2:134679031	['G', 'A']	10699	10039.75352968677	-230.68323606465407	0.0030237521493629	0.014116312941072	0.2142026860686248	0.830393	0.830393	chr2	134679031	0.0807163204712757	chr2:134679031:G:A
chr2:134679964	['C', 'T']	10699	12023.912191372856	-257.0637431185648	0.0122031202814425	0.0146194509140474	0.834718099413491	0.403895	0.403895	chr2	134679964	0.393731523125754	chr2:134679964:C:T
chr2:134680576	['A', 'G']	10699	2647.0	-35.179843907663695	0.0138477516283901	0.0211836633913585	0.6536995689819682	0.513319	0.513319	chr2	134680576	0.2896126604568645	chr2:134680576:A:G
chr2:134680901	['G', 'A']	10699	7960.488080770309	-231.9403121971446	-0.0041127114432828	0.0144878740498418	-0.2838726668339435	0.776513	0.776513	chr2	134680901	0.1098512691292351	chr2:134680901:G:A
chr2:134681619	['A', 'G']	10699	2559.239203589456	-37.31649858803847	0.0127669833188854	0.0215393967425187	0.5927270606276267	0.553376	0.553376	chr2	134681619	0.2569796802033563	chr2:134681619:A:G
chr2:134681723	['T', 'G']	10699	2576.0	-30.147924158793025	0.0163919687058691	0.021486765670127	0.7628867442185042	0.445548	0.445548	chr2	134681723	0.3511055014762918	chr2:134681723:T:G
chr2:134681771	['A', 'G']	10699	671.2509583917719	-23.72425079648107	-0.0084378126899798	0.0399658223037347	-0.2111257120109692	0.832793	0.832793	chr2	134681771	0.0794629339227722	chr2:134681771:A:G
chr2:134682182	['G', 'A']	10699	1468.1372219106374	-91.12536471424993	-0.0449797820118187	0.0275012976703162	-1.6355512583818197	0.101963	0.101963	chr2	134682182	0.991557395012514	chr2:134682182:G:A
chr2:134682340	['G', 'A']	10699	257.0	-10.383744166785863	-0.03633396532657	0.0640947703098722	-0.5668787820115443	0.570808	0.570808	chr2	134682340	0.2435099487817981	chr2:134682340:G:A
chr2:134682597	['T', 'C']	10699	12217.0	-288.98914413331164	0.0062919767200223	0.0141796926613032	0.4437315300347315	0.657246	0.657246	chr2	134682597	0.1822720483303312	chr2:134682597:T:C
chr2:134685240	['T', 'C']	10699	1737.0	-56.27600831635133	-0.0047345830653316	0.0255527774629727	-0.1852864359732427	0.853008	0.853008	chr2	134685240	0.0690468957497537	chr2:134685240:T:C
chr2:134686370	['A', 'G']	10699	3233.906787584144	-140.3562970038106	-0.0220300794105755	0.0195906663497795	-1.1245191468856524	0.260818	0.260818	chr2	134686370	0.5836624396620582	chr2:134686370:A:G
chr2:134686385	['A', 'G']	10699	1023.1912685799756	-57.72696705552603	-0.0405646416566546	0.0327706803870502	-1.237833367435493	0.215805	0.215805	chr2	134686385	0.6659384973396056	chr2:134686385:A:G
chr2:134686656	['C', 'A']	10699	1736.1622733221163	-54.69705474983031	-0.003678341955546	0.0255589083047045	-0.1439162389760205	0.885569	0.885569	chr2	134686656	0.0527775946638634	chr2:134686656:C:A
chr2:134686752	['A', 'G']	10699	18716.7493924098	-459.06224173828207	0.0061692914979364	0.0211358590120157	0.2918874266917296	0.770378	0.770378	chr2	134686752	0.1132961280317905	chr2:134686752:A:G
chr2:134688225	['G', 'A']	10699	8828.825200972144	-169.968322677011	0.0130329158655645	0.0143030149144174	0.9112006065537558	0.36221	0.36221	chr2	134688225	0.4410395637269084	chr2:134688225:G:A
chr2:134688503	['G', 'A']	10699	231.0	-3.9360129165882825	0.0088522504802529	0.0672265688331736	0.1316778564472067	0.895242	0.895242	chr2	134688503	0.0480595512112047	chr2:134688503:G:A
chr2:134688786	['A', 'G']	10699	1747.653389434315	-59.671618161965405	-0.0066282229020137	0.0254661379149115	-0.2602759367816293	0.794656	0.794656	chr2	134688786	0.0998208331467207	chr2:134688786:A:G
chr2:134689485	['G', 'A']	10699	10420.896026180457	-252.1132598529528	0.0037378753389285	0.0139864598777747	0.2672495664802403	0.789282	0.789282	chr2	134689485	0.1027678014006556	chr2:134689485:G:A
chr2:134689708	['T', 'C']	10699	8847.65392166028	-179.04394977231166	0.0115809410248013	0.014294208969683	0.810184113675939	0.417852	0.417852	chr2	134689708	0.3789775147918053	chr2:134689708:T:C
chr2:134691081	['A', 'G']	10699	1013.284124906507	-50.63869038854168	-0.033579549884803	0.0329052699360402	-1.020491548924337	0.307519	0.307519	chr2	134691081	0.5121280462617699	chr2:134691081:A:G
chr2:134694244	['T', 'A']	10699	12284.148158534306	-294.064675437679	0.0058926630645006	0.0142327950744633	0.4140200876687472	0.678868	0.678868	chr2	134694244	0.1682146623094935	chr2:134694244:T:A
chr2:134695975	['T', 'C']	10699	12310.602524544178	-296.8055416368281	0.0055728406080239	0.0142364352658506	0.3914491587224584	0.695473	0.695473	chr2	134695975	0.1577197257418467	chr2:134695975:T:C
chr2:134696066	['AAAG', 'A']	10699	6253.118203974501	-157.681303322839	0.0009548010424146	0.0154265511124892	0.0618933574622277	0.950649	0.950649	chr2	134696066	0.0219798043047071	chr2:134696066:AAAG:A
chr2:134696346	['T', 'C']	10699	12220.142176107684	-309.31287471874487	0.0027814390957505	0.014226957078359	0.1955048490292725	0.845001	0.845001	chr2	134696346	0.073142777092645	chr2:134696346:T:C
chr2:134696462	['T', 'C']	10699	12243.288679068895	-315.92944372845386	0.0018024235848223	0.0142252872652833	0.1267056018771011	0.899176	0.899176	chr2	134696462	0.0461552934194381	chr2:134696462:T:C
chr2:134697661	['C', 'T']	10699	1036.0	-56.24548334840525	-0.0386096568456625	0.0325611473333362	-1.185758488495697	0.235744	0.235744	chr2	134697661	0.6275593518252098	chr2:134697661:C:T
chr2:134699138	['A', 'G']	10699	2674.75	-80.23247847212845	-0.0043094485946127	0.0211782537003178	-0.2034846052745164	0.83876	0.83876	chr2	134699138	0.0763622889762393	chr2:134699138:A:G
chr2:134699302	['G', 'A']	10699	1728.1615255187885	-59.94644725572756	-0.0064131961235709	0.0256207555336185	-0.2503125294316861	0.80235	0.80235	chr2	134699302	0.0956361430493017	chr2:134699302:G:A
chr2:134700495	['T', 'A']	10699	1478.1381566647972	-83.1276377442413	-0.0361195590624009	0.0275765422577672	-1.309792892987786	0.190294	0.190294	chr2	134700495	0.7205749048709991	chr2:134700495:T:A
chr2:134700610	['T', 'C']	10699	12247.144699943914	-316.83665469957	0.001732738025082	0.0142345709788633	0.1217274498581663	0.903117	0.903117	chr2	134700610	0.0442559826180221	chr2:134700610:T:C
chr2:134701685	['G', 'A']	10699	2674.75	-80.58106745385022	-0.0044247614433089	0.0211882375713438	-0.2088310284614361	0.834584	0.834584	chr2	134701685	0.0785299455029556	chr2:134701685:G:A
chr2:134701862	['C', 'T']	10699	11181.199943545367	-298.5489730141576	-0.0008942254771686	0.0141740369148493	-0.0630889761710619	0.949697	0.949697	chr2	134701862	0.0224149338878025	chr2:134701862:C:T
chr2:134703062	['T', 'A']	10699	8495.588108815555	-251.3783589446606	-0.0051516388088932	0.0142800118424951	-0.3607587210511075	0.718287	0.718287	chr2	134703062	0.1437019936242748	chr2:134703062:T:A
chr2:134703071	['T', 'C']	10699	4201.78545386557	-85.62043232939007	0.0105242602154429	0.0176441272302453	0.5964738339339591	0.550871	0.550871	chr2	134703071	0.2589500899818833	chr2:134703071:T:C
chr2:134703713	['A', 'G']	10699	1027.3841047218325	-1.1151609576657164	0.0245667237371644	0.0327609148544646	0.7498790508842144	0.453344	0.453344	chr2	134703713	0.3435721277759711	chr2:134703713:A:G
chr2:134705030	['C', 'T']	10699	229.0428157427316	-2.21955896984832	0.0159363854242823	0.0675082192007044	0.2360658540984893	0.813386	0.813386	chr2	134705030	0.0897033069438136	chr2:134705030:C:T
chr2:134707679	['C', 'G']	10699	5084.950546882304	-139.38017175804316	-0.001681180805687	0.0163139065141716	-0.1030520068400915	0.917924	0.917924	chr2	134707679	0.0371932749501489	chr2:134707679:C:G
chr2:134707894	['GA', 'G']	10699	6026.58964143435	-195.6101426316579	-0.0102333385029365	0.016804406579938	-0.6089675618271271	0.542559	0.542559	chr2	134707894	0.2655530280210209	chr2:134707894:GA:G
chr2:134708950	['G', 'A']	10699	1495.1397457468686	-43.03890682903305	-0.0015724950182121	0.027258422100379	-0.0576884095646266	0.953998	0.953998	chr2	134708950	0.0204525357674712	chr2:134708950:G:A
chr2:134708972	['G', 'A']	10699	437.040848756777	26.172249850055167	0.0873334766323848	0.0495596443388365	1.7621893336298111	0.0780659	0.0780659	chr2	134708972	1.107538629065356	chr2:134708972:G:A
chr2:134709678	['TC', 'T']	10699	817.0763694148438	-13.374812762498504	0.0069520448881032	0.036652320769444	0.1896754350654653	0.849567	0.849567	chr2	134709678	0.0708023653730639	chr2:134709678:TC:T
chr2:134709928	['G', 'C']	10699	5081.374696091267	-139.5766681689098	-0.0016503763742118	0.0163205834907632	-0.1011223878818996	0.919455	0.919455	chr2	134709928	0.0364695211620876	chr2:134709928:G:C
chr2:134710815	['T', 'C']	10699	12615.162945368187	-279.1229120473698	0.0109893515645627	0.0145870911110409	0.7533614125605171	0.451249	0.451249	chr2	134710815	0.3455837475127967	chr2:134710815:T:C
chr2:134711944	['A', 'G']	10699	5854.641641735228	-136.44142112175345	0.0041996417456028	0.0155808347984791	0.2695389431901786	0.78752	0.78752	chr2	134711944	0.1037384079772915	chr2:134711944:A:G
chr2:134712199	['A', 'G']	10699	5083.475135539353	-141.8160581138522	-0.0022133267125079	0.0163181221443314	-0.1356361162719226	0.892112	0.892112	chr2	134712199	0.0495806187981652	chr2:134712199:A:G
chr2:134712486	['G', 'A']	10699	1071.2002430588016	-52.38952945748592	-0.0316016024490043	0.032027609255836	-0.9866987634503472	0.323813	0.323813	chr2	134712486	0.4897057197737113	chr2:134712486:G:A
chr2:134713165	['A', 'T']	10699	5857.642483171279	-137.17036525534797	0.0040911725417582	0.0155820797494879	0.2625562574144021	0.792898	0.792898	chr2	134713165	0.1007826776084068	chr2:134713165:A:T
chr2:134713234	['G', 'A']	10699	1012.0945971209572	-3.753210544804126	0.0205167850586595	0.0329359883681348	0.6229290838136591	0.533344	0.533344	chr2	134713234	0.2729925862609573	chr2:134713234:G:A
chr2:134713845	['G', 'A']	10699	230.0	-1.6786954740155944	0.0188443344783861	0.0673644473993075	0.2797370899027045	0.779685	0.779685	chr2	134713845	0.1080808208901266	chr2:134713845:G:A
chr2:134714166	['T', 'TG']	10699	9198.719547536692	-217.28922358671247	0.0066106420022099	0.0141081258788586	0.4685698199018868	0.639387	0.639387	chr2	134714166	0.1942361980387752	chr2:134714166:T:TG
chr2:134714178	['T', 'C']	10699	5836.090960082266	-137.43555068691424	0.0037988071867162	0.0156010172727637	0.2434974027846395	0.807625	0.807625	chr2	134714178	0.0927902459517746	chr2:134714178:T:C
chr2:134714865	['C', 'G']	10699	1012.189211928578	-2.799194349313607	0.0214760033658279	0.0329354768160672	0.6520629255123164	0.514375	0.514375	chr2	134714865	0.2887201474436549	chr2:134714865:C:G
chr2:134715277	['T', 'C']	10699	12417.32121155464	-288.556551980828	0.007932391332926	0.0142746954607094	0.5556960115022845	0.57843	0.57843	chr2	134715277	0.2377491906502751	chr2:134715277:T:C
chr2:134715575	['G', 'A']	10699	1096.8613500657652	-2.6508769940129686	0.0239017290232986	0.0330610566078852	0.7229572032975481	0.469722	0.469722	chr2	134715575	0.3281590986312059	chr2:134715575:G:A
chr2:134716795	['T', 'C']	10699	5833.180832164562	-140.0571497627018	0.0032415583191165	0.0155979071396682	0.2078200806102164	0.835373	0.835373	chr2	134716795	0.0781195656288411	chr2:134716795:T:C
chr2:134717626	['T', 'C']	10699	5834.545335576743	-135.43578894524248	0.0043002495217967	0.0155926549732772	0.2757868707520651	0.782717	0.782717	chr2	134717626	0.106395233541794	chr2:134717626:T:C
chr2:134719225	['G', 'A']	10699	5832.180458158018	-134.507055867195	0.0045237398405392	0.0155974021813511	0.2900316211598358	0.771798	0.771798	chr2	134719225	0.1124963511728745	chr2:134719225:G:A
chr2:134719289	['C', 'T']	10699	5830.544961675079	-135.62796279978886	0.004331498843976	0.0155955659239867	0.2777391256648143	0.781218	0.781218	chr2	134719289	0.1072277587141697	chr2:134719289:C:T
chr2:134720069	['G', 'A']	10699	10201.0	-221.31463806794108	0.0101228727304631	0.0140194561936108	0.722058872374556	0.470274	0.470274	chr2	134720069	0.3276490313935424	chr2:134720069:G:A
chr2:134721005	['A', 'G']	10699	5475.511777902411	-180.3154809201704	-0.0090184188410569	0.0160572699638145	-0.5616408555987519	0.574373	0.574373	chr2	134721005	0.2408059835056803	chr2:134721005:A:G
chr2:134722012	['G', 'A']	10699	1081.0	-43.03973444079436	-0.0224717943693982	0.0318483147994152	-0.7055881766720928	0.48046	0.48046	chr2	134722012	0.3183427630472302	chr2:134722012:G:A
chr2:134722793	['C', 'T']	10699	1085.0	-41.72416808603921	-0.020904304253616	0.0318006116820627	-0.6573554138710845	0.510967	0.510967	chr2	134722793	0.2916071471856172	chr2:134722793:C:T
chr2:134723354	['T', 'C']	10699	8828.47550486163	-138.5011630955181	0.0176852877568893	0.0141322954663966	1.2514094259450568	0.210813	0.210813	chr2	134723354	0.6761026114187734	chr2:134723354:T:C
chr2:134724055	['A', 'T']	10699	10649.986256544504	-242.1253900222524	0.0081308175220513	0.0140229408943756	0.5798225624207305	0.562047	0.562047	chr2	134724055	0.2502273659484175	chr2:134724055:A:T
chr2:134724273	['A', 'G']	10699	8393.569038048052	-102.09248027517664	0.0228743341406977	0.0142671670716601	1.6032849426803613	0.108901	0.108901	chr2	134724273	0.962968132250764	chr2:134724273:A:G
chr2:134724401	['C', 'T']	10699	577.0539353150122	-2.386860227763754	0.0252778881822676	0.0427386225181397	0.5914530392629963	0.554229	0.554229	chr2	134724401	0.2563107535258817	chr2:134724401:C:T
chr2:134725300	['C', 'T']	10699	5319.988966806919	-90.84489212463345	0.0127869637662223	0.0161331134874076	0.7925911992253052	0.428034	0.428034	chr2	134725300	0.3685217323281474	chr2:134725300:C:T
chr2:134725790	['T', 'C']	10699	574.2146797568957	-5.980284830066215	0.0191733552457658	0.0428375204442214	0.4475832178646144	0.654463	0.654463	chr2	134725790	0.1841149012141399	chr2:134725790:T:C
chr2:134725811	['T', 'C']	10699	5318.994297466579	-92.78481894760846	0.0122111819025764	0.0161363426130434	0.7567502869396072	0.449216	0.449216	chr2	134725811	0.3475447836038997	chr2:134725811:T:C
chr2:134725843	['G', 'A']	10699	10208.862565445026	-206.6041875443292	0.0126956613259905	0.0140557288945247	0.9032374927874424	0.36642	0.36642	chr2	134725843	0.4360208296204907	chr2:134725843:G:A
chr2:134726677	['C', 'A']	10699	10208.954197046176	-206.56701455515605	0.0127522072683273	0.014053224181494	0.9074221761238246	0.364204	0.364204	chr2	134726677	0.4386552887212525	chr2:134726677:C:A
chr2:134727106	['A', 'G']	10699	10649.97250537735	-238.17433674989613	0.0089435843246427	0.0140251623959701	0.6376813381649316	0.523695	0.523695	chr2	134727106	0.28092157252352	chr2:134727106:A:G
chr2:134728619	['G', 'A']	10699	5320.491866118176	-92.33330383530306	0.0123171751209447	0.0161324777721844	0.7635017568213859	0.445181	0.445181	chr2	134728619	0.3514633793131597	chr2:134728619:G:A
chr2:134728732	['G', 'A']	10699	5320.497289212937	-92.43793787284004	0.0123053020024298	0.0161314663628141	0.7628136045211414	0.445591	0.445591	chr2	134728732	0.3510635895798619	chr2:134728732:G:A
chr2:134729324	['T', 'G']	10699	5450.528328347046	-193.0830878768702	-0.012199435587015	0.016100944081336	-0.7576844888962999	0.448657	0.448657	chr2	134729324	0.3480855519458603	chr2:134729324:T:G
chr2:134730738	['C', 'T']	10699	4005.3743690409424	-83.2114878817661	0.0091034035347973	0.017927500274969	0.5077898979317188	0.611611	0.611611	chr2	134730738	0.2135247122781271	chr2:134730738:C:T
chr2:134731004	['T', 'C']	10699	6846.279798074226	-158.38875829577998	0.0054259747836798	0.015007220583127	0.3615576084608461	0.71769	0.71769	chr2	134731004	0.1440631050078613	chr2:134731004:T:C
chr2:134731609	['A', 'G']	10699	9205.581245325357	-246.7026150261044	-0.001378000159536	0.0142042806543038	-0.0970130197419384	0.922718	0.922718	chr2	134731609	0.0349310072695585	chr2:134731609:A:G
chr2:134731730	['C', 'T']	10699	4004.748621108722	-82.15930531488688	0.0095227729327169	0.0179338896579749	0.5309931707136559	0.595435	0.595435	chr2	134731730	0.2251656408681374	chr2:134731730:C:T
chr2:134732058	['G', 'A']	10699	715.0668349224154	7.559241523264905	0.0338412118850632	0.039091770916795	0.8656863347811145	0.386682	0.386682	chr2	134732058	0.4126460438116478	chr2:134732058:G:A
chr2:134732274	['A', 'G']	10699	685.0640306599364	-54.12968893767607	-0.0533048613093119	0.0393316051337877	-1.3552678851522504	0.175361	0.175361	chr2	134732274	0.756066986614728	chr2:134732274:A:G
chr2:134732363	['G', 'A']	10699	6841.91847419596	-158.60201627418854	0.0053342538447344	0.0150155133928113	0.3552495146311932	0.72241	0.72241	chr2	134732363	0.141216250907784	chr2:134732363:G:A
chr2:134732494	['T', 'C']	10699	3271.0	-34.86422201879299	0.0175076285228446	0.0193614434621825	0.904252234965909	0.365882	0.365882	chr2	134732494	0.4366589556212411	chr2:134732494:T:C
chr2:134733619	['G', 'A']	10699	486.13631264023934	-22.1817425159707	-0.0205108603025543	0.0464670426539753	-0.4414066213615519	0.658928	0.658928	chr2	134733619	0.1811620374712443	chr2:134733619:G:A
chr2:134733719	['T', 'TGA']	10699	1025.8352565906737	-32.35748651772511	-0.0123454131878246	0.0327055304780052	-0.3774717305419345	0.705831	0.705831	chr2	134733719	0.1512992714035286	chr2:134733719:T:TGA
chr2:134733732	['T', 'G']	10699	1113.9821619001425	-43.08069270140252	-0.0205876775813869	0.0320254251233458	-0.6428541542256986	0.520333	0.520333	chr2	134733732	0.2837186298728893	chr2:134733732:T:G
chr2:134733822	['A', 'G']	10699	477.2230222554704	-16.18742013287114	-0.0088965651908564	0.0468713150842894	-0.1898083118610521	0.849463	0.849463	chr2	134733822	0.070855532917103	chr2:134733822:A:G
chr2:134734362	['C', 'T']	10699	1078.0	-46.883494847533136	-0.0245450257372006	0.0319127077530578	-0.7691301511338765	0.441833	0.441833	chr2	134734362	0.3547418502964542	chr2:134734362:C:T
chr2:134734513	['A', 'G']	10699	621.0	-3.5800093114094134	0.0144879678632962	0.0415008033425561	0.3491009015827863	0.72702	0.72702	chr2	134734513	0.1384536417267056	chr2:134734513:A:G
chr2:134734817	['C', 'T']	10699	815.0	-23.74211615370044	-0.0062954191770759	0.0363554651227877	-0.1731629386617285	0.862527	0.862527	chr2	134734817	0.0642273011619594	chr2:134734817:C:T
chr2:134735092	['T', 'C']	10699	2868.0	-3.4032355365616285	0.0279644290437662	0.0204464263903155	1.3676927454184182	0.171437	0.171437	chr2	134735092	0.7658954416795112	chr2:134735092:T:C
chr2:134735657	['T', 'C']	10699	6905.0	-154.78384792762387	0.0063843261898603	0.0149858043041766	0.4260249273428069	0.670098	0.670098	chr2	134735657	0.1738616782739942	chr2:134735657:T:C
chr2:134735734	['G', 'A']	10699	6897.2893334579785	-156.0207493172914	0.0059833487566782	0.014991524289166	0.399115436247017	0.689816	0.689816	chr2	134735734	0.1612667365689128	chr2:134735734:G:A
chr2:134735915	['C', 'A']	10699	1369.383975317876	19.17894965151817	0.0415162355131236	0.0284694655898367	1.4582723859749749	0.144795	0.144795	chr2	134735915	0.8392464347542121	chr2:134735915:C:A
chr2:134737387	['T', 'C']	10699	6923.29419463401	-154.61495013914498	0.0062002876414939	0.0149710517965769	0.4141517727506395	0.678771	0.678771	chr2	134737387	0.1682767208756017	chr2:134737387:T:C
chr2:134737583	['G', 'A']	10699	639.0	-3.6769745207148032	0.0130344213486222	0.0409659865086609	0.3181766743458398	0.750357	0.750357	chr2	134737583	0.1247320616196599	chr2:134737583:G:A
chr2:134740331	['C', 'A']	10699	251.0	7.96981961976412	0.0584154758726026	0.064357403090722	0.9076729803758038	0.364071	0.364071	chr2	134740331	0.4388139133252422	chr2:134740331:C:A
chr2:134740973	['C', 'T']	10699	6925.942034405385	-151.81284938530052	0.0070032825619365	0.0149713490723387	0.4677789909311446	0.639952	0.639952	chr2	134740973	0.1938525993237699	chr2:134740973:C:T
chr2:134741019	['C', 'T']	10699	6924.647223780146	-151.59907715500128	0.0070546650700217	0.014970404818047	0.471240768420452	0.637478	0.637478	chr2	134741019	0.1955347985700343	chr2:134741019:C:T
chr2:134741122	['T', 'C']	10699	6925.647317255562	-151.36937938042632	0.0070861787306659	0.014970435693316	0.4733448562108123	0.635977	0.635977	chr2	134741122	0.1965585902536344	chr2:134741122:T:C
chr2:134741666	['A', 'C']	10699	9274.402170861797	-243.7378872084273	-0.0008373646724306	0.0142131323193704	-0.0589148580070152	0.953021	0.953021	chr2	134741666	0.0208975294942688	chr2:134741666:A:C
chr2:134741731	['C', 'G']	10699	6921.293820697392	-148.44063552874076	0.007576708193371	0.0149782134120692	0.5058485938827565	0.612973	0.612973	chr2	134741731	0.2125586546973397	chr2:134741731:C:G
chr2:134742086	['C', 'T']	10699	446.0	-6.55234537519122	0.0113749091590249	0.0484396511323031	0.2348264054990135	0.814348	0.814348	chr2	134742086	0.0891899658939443	chr2:134742086:C:T
chr2:134744191	['A', 'G']	10699	6923.941473448019	-149.35159818419055	0.0075376695883795	0.0149739800431154	0.5033845087729472	0.614704	0.614704	chr2	134744191	0.2113339608302153	chr2:134744191:A:G
chr2:134746355	['T', 'C']	10699	498.0	8.169815060406187	0.034030764476575	0.0462102623720456	0.73643305035986	0.461483	0.461483	chr2	134746355	0.3358442927792986	chr2:134746355:T:C
chr2:134747432	['C', 'T']	10699	9949.649803628205	-179.52281615251053	0.017497662533261	0.014036085352454	1.2466198440579936	0.212564	0.212564	chr2	134747432	0.6725102860272928	chr2:134747432:C:T
chr2:134747462	['T', 'G']	10699	9947.7893605086	-180.1940945449034	0.0173843050919356	0.0140333837504515	1.238782135589802	0.215453	0.215453	chr2	134747462	0.6666474543517801	chr2:134747462:T:G
chr2:134747473	['G', 'C']	10699	6948.948485415108	-164.8331428065942	0.0043516637055007	0.0149504349547258	0.2910727158560133	0.771001	0.771001	chr2	134747473	0.1129450586621425	chr2:134747473:G:C
chr2:134747994	['A', 'G']	10699	6952.249018141014	-165.9895833573858	0.0041809295629544	0.0149524217594812	0.2796155452412454	0.779778	0.779778	chr2	134747994	0.1080290217940725	chr2:134747994:A:G
chr2:134748097	['T', 'C']	10699	6949.598223468911	-164.9910267231303	0.004356465574877	0.0149505450786213	0.2913917554154309	0.770757	0.770757	chr2	134748097	0.1130825223295522	chr2:134748097:T:C
chr2:134749004	['T', 'C']	10699	767.1434046929046	-0.879956852612492	0.0232701414164798	0.0379364696569985	0.6133976520977343	0.539626	0.539626	chr2	134749004	0.2679071335284866	chr2:134749004:T:C
chr2:134749250	['G', 'T']	10699	9950.790201944654	-180.4303360070287	0.0172901958766273	0.0140342537821565	1.2319996591917493	0.217976	0.217976	chr2	134749250	0.6615913212639943	chr2:134749250:G:T
chr2:134750752	['C', 'T']	10699	9948.228106287424	-177.89933311920544	0.017865476116049	0.0140377430223616	1.2726743955627295	0.203161	0.203161	chr2	134750752	0.692159658151901	chr2:134750752:C:T
chr2:134750905	['A', 'T']	10699	6949.649560665544	-164.68435902669984	0.0044164158862763	0.0149529383329772	0.2953543837291416	0.767729	0.767729	chr2	134750905	0.1147920541539952	chr2:134750905:A:T
chr2:134751323	['C', 'T']	10699	6950.6496541409615	-163.89880255776086	0.0045888093953221	0.0149532823444342	0.3068763960730118	0.758943	0.758943	chr2	134751323	0.1197908403298721	chr2:134751323:C:T
chr2:134751492	['T', 'C']	10699	3937.736094232028	-81.69318595420948	0.0091924325472994	0.0180551197403368	0.5091316302246783	0.61067	0.61067	chr2	134751492	0.2141934147912336	chr2:134751492:T:C
chr2:134751888	['A', 'T']	10699	6950.0	-165.03658529841815	0.0043498511171513	0.0149526275816343	0.2909088114047654	0.771127	0.771127	chr2	134751888	0.1128740903575121	chr2:134751888:A:T
chr2:134752209	['A', 'G']	10699	6949.649560665545	-164.93588995887592	0.0043069580357602	0.0149531373198958	0.2880303941320484	0.773329	0.773329	chr2	134752209	0.1116357033822467	chr2:134752209:A:G
chr2:134752394	['A', 'G']	10699	6950.299242778349	-164.24402760078402	0.0045102005951228	0.0149532619425137	0.3016198480613712	0.762948	0.762948	chr2	134752394	0.1175050611049403	chr2:134752394:A:G
chr2:134753581	['C', 'A']	10699	6949.0	-164.53327834650662	0.0044573245855636	0.0149554229409308	0.2980406908697064	0.765678	0.765678	chr2	134753581	0.1159538311819706	chr2:134753581:C:A
chr2:134756549	['C', 'A']	10699	455.6388056907526	-4.108463019556258	0.0150413592314242	0.0480107174019174	0.3132916991326498	0.754065	0.754065	chr2	134756549	0.1225912165644165	chr2:134756549:C:A
chr2:134756880	['A', 'T']	10699	252.0942496493689	8.134579930714889	0.0585735500484567	0.0642353822186389	0.911858044980398	0.361864	0.361864	chr2	134756880	0.4414546204812619	chr2:134756880:A:T
chr2:134758934	['A', 'G']	10699	1069.296446032344	-46.67667621733181	-0.0254814524833254	0.0320760675899873	-0.7944069955532689	0.426976	0.426976	chr2	134758934	0.369596535655296	chr2:134758934:A:G
chr2:134760695	['T', 'C']	10699	1249.2335234177808	29.74688254188949	0.0508008246618585	0.0297578961538894	1.707137641691737	0.0878255	0.0878255	chr2	134760695	1.0563793690437897	chr2:134760695:T:C
chr2:134762107	['G', 'A']	10699	597.1116200803963	11.797190643033886	0.0420684974446588	0.0423839561229753	0.9925571204962256	0.320948	0.320948	chr2	134762107	0.4935653262943009	chr2:134762107:G:A
chr2:134762694	['A', 'G']	10699	10490.941660433806	-198.7172638888184	0.0159502176757238	0.0140464483270947	1.13553385911489	0.256177	0.256177	chr2	134762694	0.5914598645268312	chr2:134762694:A:G
chr2:134762964	['T', 'C']	10699	1075.100486072163	-44.63304186447329	-0.0230913750745372	0.0319217821208614	-0.7233736195275473	0.469466	0.469466	chr2	134762964	0.3283958550423199	chr2:134762964:T:C
chr2:134764861	['T', 'A']	10699	6964.650962796784	-167.26766811057075	0.0040307778220986	0.0149353511350059	0.2698816911409079	0.787256	0.787256	chr2	134764861	0.1038840207429122	chr2:134764861:T:A
chr2:134765014	['T', 'C']	10699	2761.5162195007947	4.353314705260778	0.03121127454092	0.0207625003918224	1.5032522071962506	0.132804	0.132804	chr2	134765014	0.8767888440059093	chr2:134765014:T:C
chr2:134766066	['TAA', 'T']	10699	439.0182909126142	-13.706729003577191	-0.0169549972706634	0.0502556939109123	-0.337374652526327	0.735841	0.735841	chr2	134766066	0.1332160175681095	chr2:134766066:TAA:T
chr2:134766377	['A', 'C']	10699	455.0	-4.1165109828736455	0.0150098964371062	0.0480090215775855	0.3126474138376114	0.754555	0.754555	chr2	134766377	0.1223090987300833	chr2:134766377:A:C
chr2:134770462	['G', 'A']	10699	6294.3532491818605	-142.17305939002787	0.0056548951531993	0.0154004540329687	0.3671901582312818	0.713484	0.713484	chr2	134770462	0.1466157615677265	chr2:134770462:G:A
chr2:134771217	['G', 'A']	10699	1479.1382501402131	-67.03843316238058	-0.0229723705267364	0.0275009988078989	-0.8353285888706774	0.403551	0.403551	chr2	134771217	0.3941015721712964	chr2:134771217:G:A
chr2:134771258	['T', 'C']	10699	6560.839659685865	-148.99576879626952	0.0063674323111423	0.0152955871850434	0.416292113150687	0.677205	0.677205	chr2	134771258	0.1692798440297397	chr2:134771258:T:C
chr2:134771315	['C', 'A']	10699	597.0558048233315	11.471912810243424	0.0407841818410789	0.0423806736898398	0.9623297198991062	0.335906	0.335906	chr2	134771315	0.4737822386602143	chr2:134771315:C:A
chr2:134771318	['G', 'C']	10699	10860.0	-219.4086961650341	0.0148537842256312	0.0140995082408641	1.0534966164692936	0.292137	0.292137	chr2	134771318	0.5344134348847136	chr2:134771318:G:C
chr2:134772241	['T', 'A']	10699	4531.643235676432	-176.15902880379596	-0.0142027698962995	0.017760718101374	-0.799673178484866	0.423918	0.423918	chr2	134772241	0.3727181424440305	chr2:134772241:T:A
chr2:134772247	['G', 'A']	10699	6432.882088208862	-235.5877312908701	-0.0157618401650357	0.0160442609677265	-0.9823973941050402	0.325926	0.325926	chr2	134772247	0.4868809933055386	chr2:134772247:G:A
chr2:134773432	['T', 'A']	10699	4233.395681435783	-164.16683239264432	-0.0130031579938926	0.0174376811612868	-0.7456930697162182	0.455869	0.455869	chr2	134773432	0.3411599396837328	chr2:134773432:T:A
chr2:134774133	['A', 'G']	10699	12521.340656258762	-294.2527918025089	0.0088892394581244	0.0142636680185945	0.6232085215763705	0.533161	0.533161	chr2	134774133	0.2731416261453803	chr2:134774133:A:G
chr2:134774587	['C', 'T']	10699	4386.409983174425	-160.20943952211562	-0.011300154297396	0.0172371416159195	-0.6555700793778736	0.512115	0.512115	chr2	134774587	0.2906325033653247	chr2:134774587:C:T
chr2:134775139	['C', 'T']	10699	382.0	-3.979012281613026	0.0120680469183823	0.0521621984816996	0.2313561787971073	0.817043	0.817043	chr2	134775139	0.0877550864647686	chr2:134775139:C:T
chr2:134776051	['T', 'C']	10699	1477.0	-51.99481210219906	-0.0144075536642056	0.0275800501540031	-0.522390408420431	0.601409	0.601409	chr2	134776051	0.2208300770318252	chr2:134776051:T:C
chr2:134779093	['G', 'A']	10699	5430.507571508693	-185.9792032679486	-0.0134074787665487	0.0160547872119754	-0.8351078459979829	0.403676	0.403676	chr2	134779093	0.3939670702017839	chr2:134779093:G:A
chr2:134779238	['A', 'G']	10699	12505.168816601234	-388.6907496601397	-0.0124327314724586	0.0141441189071136	-0.8790036024234571	0.379419	0.379419	chr2	134779238	0.4208809249272008	chr2:134779238:A:G
chr2:134779762	['T', 'C']	10699	2351.0	-46.80163803276673	0.009002204642046	0.0223941294715838	0.401989488069588	0.6877	0.6877	chr2	134779762	0.1626009756579775	chr2:134779762:T:C
chr2:134780068	['T', 'C']	10699	5748.074506871086	-194.12509062367323	-0.0128474502035148	0.0158094626071942	-0.8126430684410818	0.416441	0.416441	chr2	134780068	0.3804465193219344	chr2:134780068:T:C
chr2:134780578	['T', 'C']	10699	5748.686553207406	-189.9638809239261	-0.0118913689467536	0.0158118207193599	-0.7520556397527279	0.452034	0.452034	chr2	134780578	0.3448288982482336	chr2:134780578:T:C
chr2:134780634	['G', 'A']	10699	1968.36795363186	-21.61921345105152	0.0193882663126254	0.0242673475519205	0.7989446012236732	0.42434	0.42434	chr2	134780634	0.3722860279541397	chr2:134780634:G:A
chr2:134781250	['G', 'A']	10699	5445.017855473498	-188.3113266245608	-0.0139161337421027	0.0160348104076672	-0.8678701767155652	0.385485	0.385485	chr2	134781250	0.4139925165597725	chr2:134781250:G:A
chr2:134781477	['A', 'C']	10699	1968.1839596186203	-22.82578400037028	0.0189128021463364	0.0242674160389708	0.7793496479379837	0.435791	0.435791	chr2	134781477	0.3607217430909054	chr2:134781477:A:C
chr2:134781769	['A', 'T']	10699	5461.020846966439	-199.553866151488	-0.0165891339008271	0.0160217844951015	-1.035411124516064	0.3005	0.3005	chr2	134781769	0.5221555236612416	chr2:134781769:A:T
chr2:134782661	['C', 'G']	10699	17982.361503225206	-468.6439859118743	0.0025417331596763	0.0194050371010629	0.1309831641361348	0.895791	0.895791	chr2	134782661	0.0477933052201679	chr2:134782661:C:G
chr2:134782800	['C', 'T']	10699	2349.219573752104	-45.93087823776823	0.0092974261911576	0.0224004356629958	0.4150555967318291	0.67811	0.67811	chr2	134782800	0.1686998510915106	chr2:134782800:C:T
chr2:134783567	['A', 'T']	10699	2577.686494575384	-41.60870573917137	0.0072024623131696	0.0213542756831521	0.3372843181401917	0.735909	0.735909	chr2	134783567	0.1331758857185556	chr2:134783567:A:T
chr2:134784162	['A', 'T']	10699	1388.519121084619	-50.15775731359516	-0.0147125661714509	0.0282970492244122	-0.5199328755013171	0.603121	0.603121	chr2	134784162	0.219595549616693	chr2:134784162:A:T
chr2:134784376	['T', 'C']	10699	1402.6555077613616	-22.23317853399137	0.014043534247045	0.028217789947468	0.4976837049673034	0.618717	0.618717	chr2	134784376	0.2085079510484282	chr2:134784376:T:C
chr2:134784758	['T', 'C']	10699	487.04552252757526	19.017857349690352	0.0628298781600608	0.0466658229717781	1.346378873422166	0.178209	0.178209	chr2	134784758	0.7490703667882733	chr2:134784758:T:C
chr2:134785264	['ACT', 'A']	10699	1622.454936424832	-36.766049311543966	0.0050170877167634	0.0261165422934174	0.1921038267775568	0.847665	0.847665	chr2	134785264	0.0717757484466449	chr2:134785264:ACT:A
chr2:134785407	['C', 'A']	10699	2033.190035520658	-45.59960189047271	0.0022180703395811	0.0237696055617517	0.093315403733508	0.925655	0.925655	chr2	134785407	0.0335508486469907	chr2:134785407:C:A
chr2:134785510	['A', 'C']	10699	2352.4397494624664	-48.573220333154936	0.0079636607343857	0.0223917349113646	0.3556517958929503	0.722108	0.722108	chr2	134785510	0.141397843571144	chr2:134785510:A:C
chr2:134786014	['T', 'C']	10699	12210.282509114706	-325.0010856361762	-0.0008039373783327	0.0141479532393014	-0.0568235818096656	0.954687	0.954687	chr2	134786014	0.020138991195131	chr2:134786014:T:C
chr2:134786079	['C', 'T']	10699	16860.575902037766	-442.9355055064388	-0.0002415680174503	0.0173308653592337	-0.013938601012884	0.988879	0.988879	chr2	134786079	0.004856845760946	chr2:134786079:C:T
chr2:134786363	['A', 'T']	10699	1634.3055062166964	-33.126412583087955	0.0071924624763888	0.0260296541510069	0.2763180192354047	0.782309	0.782309	chr2	134786363	0.1066216734253879	chr2:134786363:A:T
chr2:134786755	['G', 'A']	10699	2296.2146195550567	-76.10821784227394	-0.0098098431284057	0.022464953067323	-0.4366732082193794	0.662357	0.662357	chr2	134786755	0.1789078695638846	chr2:134786755:G:A
chr2:134787541	['G', 'C']	10699	1974.553664921466	-23.35357253300252	0.0188052392518716	0.0242433917701444	0.7756851611427629	0.437952	0.437952	chr2	134787541	0.3585734860198018	chr2:134787541:G:C
chr2:134787590	['G', 'T']	10699	5326.493548990277	-188.5983598996169	-0.0152872823492395	0.0161540962975841	-0.9463409198276094	0.343996	0.343996	chr2	134787590	0.4634466073936663	chr2:134787590:G:T
chr2:134787712	['A', 'C']	10699	17991.681622733224	-479.5736217912421	-0.0012653612585286	0.0194318577169413	-0.0651178738008904	0.948081	0.948081	chr2	134787712	0.0231545568072202	chr2:134787712:A:C
chr2:134788177	['C', 'T']	10699	5441.5085997382685	-199.30788493262548	-0.0165772455162681	0.016041963641383	-1.0333676030473125	0.301455	0.301455	chr2	134788177	0.520777508433556	chr2:134788177:C:T
chr2:134788364	['G', 'C']	10699	2297.0	-76.20096092560826	-0.0097488259894447	0.0224616709129512	-0.434020515536254	0.664282	0.664282	chr2	134788364	0.1776475154443239	chr2:134788364:G:C
chr2:134788860	['C', 'T']	10699	16861.57599551318	-444.3249349073647	-0.0006577820346718	0.01733142364922	-0.0379531449917272	0.969726	0.969726	chr2	134788860	0.0133509600615447	chr2:134788860:C:T
chr2:134789002	['C', 'T']	10699	2352.439749462466	-47.34329519632587	0.0086517703079266	0.0223920800687931	0.3863763563432492	0.699226	0.699226	chr2	134789002	0.1553824312795564	chr2:134789002:C:T
chr2:134789423	['GGT', 'G']	10699	12205.140773976444	-321.3078232173032	-0.0001809705216803	0.0141476021082747	-0.0127916038559299	0.989794	0.989794	chr2	134789423	0.0044551831524533	chr2:134789423:GGT:G
chr2:134789719	['G', 'A']	10699	17989.044128646223	-475.9438713757825	-2.9688835297970333e-05	0.0194326618305906	-0.0015277801650021	0.998781	0.998781	chr2	134789719	0.0005297279082363	chr2:134789719:G:A
chr2:134790369	['G', 'T']	10699	775.0724434473734	-24.0187598510792	-0.0025479564046166	0.0371847648641126	-0.0685215144946552	0.945372	0.945372	chr2	134790369	0.0243972647637717	chr2:134790369:G:T
chr2:134791543	['C', 'T']	10699	1623.1517106001122	-36.245935953078416	0.0055425653356915	0.0261108168736542	0.2122708516746544	0.8319	0.8319	chr2	134791543	0.0799288757024759	chr2:134791543:C:T
chr2:134792160	['A', 'G']	10699	14567.361562908956	-372.72005170603575	0.0029156562743996	0.0150783627248012	0.1933669011426468	0.846675	0.846675	chr2	134792160	0.0722832635687732	chr2:134792160:A:G
chr2:134792516	['C', 'T']	10699	12207.4229618549	-322.3160855962669	-0.000368837941316	0.0141498835327397	-0.0260665001561799	0.979205	0.979205	chr2	134792516	0.0091263776057183	chr2:134792516:C:T
chr2:134792925	['T', 'C']	10699	1760.3290642236143	-33.01504203562428	0.0103520210811793	0.0255271756635362	0.4055294333233465	0.685097	0.685097	chr2	134792925	0.1642479342267826	chr2:134792925:T:C
chr2:134793697	['A', 'T']	10699	2297.214713030473	-76.2731795797732	-0.0097573839107029	0.0224619196541337	-0.4343967061117695	0.664009	0.664009	chr2	134793697	0.1778260341502837	chr2:134793697:A:T
chr2:134793726	['T', 'C']	10699	5461.510469246588	-198.3810956066121	-0.0162974437296117	0.0160209418555512	-1.0172587777019335	0.309053	0.309053	chr2	134793726	0.5099670363234998	chr2:134793726:T:C
chr2:134793993	['T', 'C']	10699	12213.0	-326.319033768922	-0.0010552970890207	0.0141467265485276	-0.074596556694639	0.940537	0.940537	chr2	134793993	0.0266241149676615	chr2:134793993:T:C
chr2:134796989	['C', 'T']	10699	2350.219667227519	-47.70972029382007	0.0083597834444489	0.0223854690664304	0.3734468739359764	0.708823	0.708823	chr2	134796989	0.1494621988368304	chr2:134796989:C:T
chr2:134797040	['C', 'T']	10699	485.0	21.35612444900035	0.0681697947920246	0.0467613470602717	1.4578235888747837	0.144919	0.144919	chr2	134797040	0.8388746714355984	chr2:134797040:C:T
chr2:134797330	['G', 'A']	10699	5457.0	-192.85655795378145	-0.0149304101039651	0.0160276309170011	-0.9315419216528048	0.351594	0.351594	chr2	134797330	0.4539585448301347	chr2:134797330:G:A
chr2:134797333	['T', 'C']	10699	1100.1028229575622	-3.194473156292124	0.0212974969469355	0.031690208583446	0.6720529115753646	0.501565	0.501565	chr2	134797333	0.2996727768767119	chr2:134797333:T:C
chr2:134797420	['T', 'G']	10699	1761.1646102075154	-29.977857755029127	0.0121963388005422	0.0255206896502667	0.4779000476742506	0.632731	0.632731	chr2	134797420	0.1987808872112674	chr2:134797420:T:G
chr2:134797922	['T', 'C']	10699	1380.1289960740326	-17.82688231874794	0.0108949705535598	0.0285164136018256	0.3820596343455474	0.702425	0.702425	chr2	134797922	0.1534000398570319	chr2:134797922:T:C
chr2:134798136	['A', 'C']	10699	2297.933021515435	-74.79094179546053	-0.0091427823656515	0.0224670893304519	-0.4069411142305548	0.684059	0.684059	chr2	134798136	0.1649064388217052	chr2:134798136:A:C
chr2:134798711	['T', 'C']	10699	2350.219667227519	-46.9380009947408	0.0086321743470817	0.0224086223072723	0.3852166469100753	0.700085	0.700085	chr2	134798711	0.1548492274287811	chr2:134798711:T:C
chr2:134799579	['C', 'T']	10699	5457.020099093204	-194.2189799199742	-0.0153328874999036	0.016028571120561	-0.9565972777345744	0.338792	0.338792	chr2	134799579	0.4700668533498178	chr2:134799579:C:T
chr2:134800072	['A', 'G']	10699	1761.4939229618549	-29.606109689706003	0.0124341988224484	0.0255211127376851	0.4872122524692184	0.626118	0.626118	chr2	134800072	0.2033438106881225	chr2:134800072:A:G
chr2:134800167	['A', 'G']	10699	17987.681248831555	-474.8733374649441	0.000372371853181	0.0194320520503201	0.0191627653228189	0.984712	0.984712	chr2	134800167	0.0066907696036004	chr2:134800167:A:G
chr2:134800675	['T', 'C']	10699	2312.1274814187573	-75.1595696191055	-0.0092118549521212	0.0224799021803975	-0.4097818076874882	0.681974	0.681974	chr2	134800675	0.1662321823402539	chr2:134800675:T:C
chr2:134801675	['A', 'C']	10699	13169.694842272766	-335.094381808092	0.0024819255524963	0.0144843233385552	0.1713525371178254	0.86395	0.86395	chr2	134801675	0.063511391030874	chr2:134801675:A:C
chr2:134802502	['T', 'C']	10699	10811.167743143307	-330.996662793168	-0.0099840987739951	0.0139334796670722	-0.7165545874078861	0.473665	0.473665	chr2	134802502	0.3245287049246556	chr2:134802502:T:C
chr2:134802950	['C', 'T']	10699	11393.194652206432	-339.7627407839682	-0.0088342279343408	0.01397375631374	-0.6322013734885562	0.527269	0.527269	chr2	134802950	0.2779677616188556	chr2:134802950:C:T
chr2:134803018	['C', 'G']	10699	1759.1644232566834	-27.84274803706667	0.013690174734422	0.0255161520025566	0.5365297531167826	0.591604	0.591604	chr2	134803018	0.2279688982788388	chr2:134803018:C:G
chr2:134803571	['T', 'C']	10699	17978.680407552813	-468.9920610271351	0.0025474404485354	0.0194078733641145	0.1312580930812162	0.895574	0.895574	chr2	134803571	0.0478985231997912	chr2:134803571:T:C
chr2:134803688	['C', 'A']	10699	1632.0678077066968	-31.621972243264537	0.0082884066797676	0.0260648820823599	0.3179913361425492	0.750498	0.750498	chr2	134803688	0.1246504607693066	chr2:134803688:C:A
chr2:134804770	['GT', 'G']	10699	277.0	-3.425095273133083	-0.0035500254059701	0.061782897514669	-0.0574596781435723	0.95418	0.95418	chr2	134804770	0.0203696906702674	chr2:134804770:GT:G
chr2:134806102	['C', 'T']	10699	1612.1506823705363	-32.916809910719664	0.0077488321796427	0.0262122774815421	0.2956184248049117	0.767527	0.767527	chr2	134806102	0.1149063380074381	chr2:134806102:C:T
chr2:134806488	['T', 'A']	10699	10799.028047868362	-328.0903880882356	-0.0095604742965081	0.0139265620513377	-0.6864920618071593	0.492418	0.492418	chr2	134806488	0.3076660801156309	chr2:134806488:T:A
chr2:134807680	['G', 'T']	10699	11379.0	-338.0292765210927	-0.0087602175367093	0.013972681424709	-0.6269532146648595	0.530703	0.530703	chr2	134807680	0.2751484573493911	chr2:134807680:G:T
chr2:134807864	['C', 'CT']	10699	17980.0	-469.8769480467888	0.0022435329810224	0.0194136870471272	0.1155644971290748	0.908	0.908	chr2	134807864	0.0419141514789148	chr2:134807864:C:CT
chr2:134808161	['G', 'A']	10699	1622.0	-36.17572979007073	0.0056718152457543	0.0261151870727521	0.2171845535685302	0.828069	0.828069	chr2	134808161	0.0819334735161777	chr2:134808161:G:A
chr2:134808437	['T', 'C']	10699	1634.1527388296877	-33.646149809299004	0.0068790568682106	0.0260279416039812	0.2642950784536273	0.791558	0.791558	chr2	134808437	0.1015172574825028	chr2:134808437:T:C
chr2:134809356	['A', 'G']	10699	14526.788853562746	-358.9846614274882	0.0055616009561707	0.0150487074735189	0.3695733315274705	0.711708	0.711708	chr2	134809356	0.1476981524303061	chr2:134809356:A:G
chr2:134809581	['T', 'C']	10699	13934.6048424792	-342.11771580694085	0.005458075274371	0.0147196473292883	0.3708020411270908	0.710792	0.710792	chr2	134809581	0.1482574688456432	chr2:134809581:T:C
chr2:134809683	['T', 'C']	10699	17965.358324763954	-465.1801224290272	0.0034537812051805	0.0193794680074202	0.1782185766842559	0.858555	0.858555	chr2	134809683	0.0662318782183821	chr2:134809683:T:C
chr2:134809826	['C', 'G']	10699	5460.02065999813	-95.44890323072434	0.0132592869131835	0.0159488439103034	0.831363513728895	0.405787	0.405787	chr2	134809826	0.3917018703600905	chr2:134809826:C:G
chr2:134810938	['T', 'C']	10699	3240.3028603477287	-61.65547799522125	0.0075584722183708	0.0194847664553497	0.387917003557184	0.698085	0.698085	chr2	134810938	0.1560916937329241	chr2:134810938:T:C
chr2:134811189	['G', 'A']	10699	5462.510562722004	-195.3916629379352	-0.015505272375189	0.0160275872873595	-0.967411507246478	0.33336	0.33336	chr2	134811189	0.4770865125507784	chr2:134811189:G:A
chr2:134811678	['C', 'A']	10699	17978.680407552813	-473.5128189236827	0.0008242846882672	0.019416536353853	0.0424527152137359	0.966139	0.966139	chr2	134811678	0.0149603864310578	chr2:134811678:C:A
chr2:134812802	['T', 'C']	10699	11256.156226626776	-371.0487490519888	-0.0155043183294222	0.0139509608153827	-1.1113441242216653	0.266445	0.266445	chr2	134812802	0.5743924251426562	chr2:134812802:T:C
chr2:134812861	['T', 'A']	10699	3398.588273798392	-61.724312748403975	0.0112216115232018	0.0190594141468108	0.5887700134308448	0.556028	0.556028	chr2	134812861	0.2549033380234994	chr2:134812861:T:A
chr2:134814146	['T', 'C']	10699	1766.0	-26.85828847369864	0.0141767735236658	0.0254774623849618	0.5564437034370315	0.577919	0.577919	chr2	134814146	0.2381330271818042	chr2:134814146:T:C
chr2:134814197	['C', 'T']	10699	1761.4939229618549	-24.68569202608032	0.0152768648695431	0.0255055386123521	0.5989626450054515	0.54921	0.54921	chr2	134814197	0.2602615637417634	chr2:134814197:C:T
chr2:134814333	['A', 'T']	10699	10803.019444704125	-333.60589465645825	-0.0105877526121957	0.0139207595205616	-0.7605729124590584	0.446929	0.446929	chr2	134814333	0.3497614642446448	chr2:134814333:A:T
chr2:134814520	['T', 'C']	10699	17983.0	-477.0711172154497	-0.0003774658395565	0.0194231115646255	-0.0194338501480908	0.984495	0.984495	chr2	134814520	0.0067864851916056	chr2:134814520:T:C
chr2:134815244	['T', 'C']	10699	5453.529169783097	-197.46296585531	-0.016144005500934	0.01602845698274	-1.0072089608075412	0.313857	0.313857	chr2	134815244	0.5032681807699326	chr2:134815244:T:C
chr2:134816593	['G', 'A']	10699	11183.090492661491	-356.450511840951	-0.0131528830527168	0.013954523269232	-0.942553378496085	0.345931	0.345931	chr2	134816593	0.4610105177032343	chr2:134816593:G:A
chr2:134816849	['C', 'A']	10699	5450.509441017013	-200.31275558421345	-0.0169209402266601	0.0160358446482895	-1.0551948212135531	0.29136	0.29136	chr2	134816849	0.5355700715491551	chr2:134816849:C:A
chr2:134817013	['A', 'G']	10699	16855.726346297684	-446.5137578642843	-0.0012307518195414	0.0173296263289224	-0.0710201014252345	0.943383	0.943383	chr2	134817013	0.0253119541160894	chr2:134817013:A:G
chr2:134818278	['A', 'G']	10699	260.1458898344712	2.2992660214198293	0.0359797929483164	0.0632932166833973	0.568462069613132	0.569733	0.569733	chr2	134818278	0.2443286246668326	chr2:134818278:A:G
chr2:134818902	['A', 'G']	10699	17980.04160433807	-475.6660297543497	6.764891007545468e-05	0.0194163797581847	0.0034841155209141	0.99722	0.99722	chr2	134818902	0.0012090199771927	chr2:134818902:A:G
chr2:134818922	['G', 'A']	10699	1966.3675796952416	-30.48455432588856	0.0094282216377882	0.024105384039671	0.3911251371175783	0.695713	0.695713	chr2	134818922	0.1575698813979692	chr2:134818922:G:A
chr2:134820514	['C', 'T']	10699	13909.200187003273	-371.690041647005	0.0002217404952315	0.0147858951021478	0.0149967583091632	0.988035	0.988035	chr2	134820514	0.0052276707588933	chr2:134820514:C:T
chr2:134820804	['C', 'A']	10699	1412.660183280344	-22.66856037854712	0.0142092657930975	0.0281002084786413	0.505664070211359	0.613103	0.613103	chr2	134820804	0.2124665588030249	chr2:134820804:C:A
chr2:134821119	['G', 'A']	10699	2417.903973819542	-72.8913752587966	-0.0062320383118644	0.0219357530923338	-0.2841041420201999	0.776336	0.776336	chr2	134821119	0.1099502744074428	chr2:134821119:G:A
chr2:134821146	['T', 'G']	10699	2066.609691211402	-47.074534119522994	0.0017983960173272	0.023802287647333	0.0755555954945678	0.939774	0.939774	chr2	134821146	0.0269765744362067	chr2:134821146:T:G
chr2:134821200	['G', 'A']	10699	2418.2260235558047	-73.47121458344921	-0.0065359388706136	0.0219320218791208	-0.2980089526919469	0.765702	0.765702	chr2	134821200	0.1159402185351207	chr2:134821200:G:A
chr2:134821643	['A', 'G']	10699	17975.0	-471.1827091142064	0.0017736109305399	0.0193890034856601	0.0914750947283937	0.927117	0.927117	chr2	134821643	0.0328654554476914	chr2:134821643:A:G
chr2:134822535	['T', 'C']	10699	2090.390763765542	-94.32878452397216	-0.0233602173570492	0.0233538953086043	-1.0002707063794438	0.317202	0.317202	chr2	134822535	0.498664083062424	chr2:134822535:T:C
chr2:134824833	['G', 'A']	10699	2189.40927362812	-9.178836899003077	0.0243356373658867	0.0230819354128316	1.0543152872855752	0.291762	0.291762	chr2	134824833	0.5349712726378357	chr2:134824833:G:A
chr2:134825809	['T', 'C']	10699	17827.665170640485	-490.35845196347486	-0.0071444188447207	0.018975131734889	-0.3765148481991558	0.706542	0.706542	chr2	134825809	0.1508620166518205	chr2:134825809:T:C
chr2:134826015	['A', 'C']	10699	17829.665357276466	-491.48930846714177	-0.0075037796095584	0.0189643431251577	-0.3956783295912883	0.69235	0.69235	chr2	134826015	0.1596743034600914	chr2:134826015:A:C
chr2:134826239	['A', 'G']	10699	2182.0394798390867	-14.6149156499662	0.0208837133978264	0.0231529743258662	0.9019883624409912	0.367083	0.367083	chr2	134826239	0.4352357276647605	chr2:134826239:A:G
chr2:134827387	['A', 'G']	10699	7554.415636704122	-285.2962781011022	-0.0178927063735344	0.0145217184952149	-1.2321342256724124	0.217926	0.217926	chr2	134827387	0.6616909524847293	chr2:134827387:A:G
chr2:134827465	['G', 'A']	10699	7571.199513381997	-288.3774811136638	-0.0185700100021988	0.0144941605621019	-1.2812063121995536	0.200149	0.200149	chr2	134827465	0.6986465754093224	chr2:134827465:G:A
chr2:134827929	['C', 'T']	10699	7566.414415256613	-283.9538865461676	-0.0176401298883578	0.0144996191951498	-1.2165926326022785	0.223786	0.223786	chr2	134827929	0.6501670863194123	chr2:134827929:C:T
chr2:134827947	['G', 'A']	10699	2175.8134642356245	-11.863580156616552	0.0223298062801512	0.0231660348960295	0.9639028163588912	0.335116	0.335116	chr2	134827947	0.4748048364266626	chr2:134827947:G:A
chr2:134827951	['C', 'A']	10699	7574.7079828005235	-286.42033953477284	-0.0181091726002661	0.0144928706331487	-1.2495228211618763	0.211501	0.211501	chr2	134827951	0.6746875748919876	chr2:134827951:C:A
chr2:134828335	['C', 'A']	10699	693.2591865357645	-30.49924578898764	-0.0255068873033132	0.0393849423171488	-0.6476304344416206	0.517238	0.517238	chr2	134828335	0.2863095762431588	chr2:134828335:C:A
chr2:134829153	['C', 'T']	10699	5338.49279835391	-42.67804478523335	0.0259620117955103	0.0161414850017152	1.6084029314992696	0.107777	0.107777	chr2	134829153	0.9674739092682788	chr2:134829153:C:T
chr2:134830164	['G', 'A']	10699	330.5753983676632	-0.6533490194679655	0.0177176515361289	0.0570127859263971	0.3107662824792015	0.755984	0.755984	chr2	134830164	0.1214873960136649	chr2:134830164:G:A
chr2:134831559	['T', 'C']	10699	374.1048990276739	4.479855624372587	0.0358675814214259	0.0529333828088346	0.6775985119061704	0.498041	0.498041	chr2	134831559	0.3027349035438621	chr2:134831559:T:C
chr2:134832098	['C', 'A']	10699	2176.203402505141	-9.84615140599266	0.0234118429368382	0.0231618944530283	1.0107913661517074	0.312139	0.312139	chr2	134832098	0.5056519653089423	chr2:134832098:C:A
chr2:134832669	['G', 'A']	10699	7566.121540762901	-290.7764744103864	-0.018885015428106	0.0145006662432314	-1.3023550167511204	0.192823	0.192823	chr2	134832669	0.714841164534185	chr2:134832669:G:A
chr2:134834656	['G', 'A']	10699	7047.31737870431	-157.04467492797116	0.0073532081741363	0.0147366317371862	0.498974820384589	0.617807	0.617807	chr2	134834656	0.2091471752767975	chr2:134834656:G:A
chr2:134834668	['G', 'A']	10699	2178.851099672438	-10.51732202580818	0.0230107674423249	0.0231538679946223	0.9938195833054482	0.320333	0.320333	chr2	134834668	0.4943983189706882	chr2:134834668:G:A
chr2:134834976	['T', 'G']	10699	7052.569343065693	-157.44495790509885	0.0072941413530672	0.0147435873562351	0.4947331457959253	0.620799	0.620799	chr2	134834976	0.2070489913227283	chr2:134834976:T:G
chr2:134835334	['TA', 'T']	10699	1269.185230479775	-54.8117291979796	-0.0164467780700662	0.0294839548048952	-0.557821302430418	0.576978	0.576978	chr2	134835334	0.2388407460483487	chr2:134835334:TA:T
chr2:134835984	['G', 'T']	10699	2174.406469103487	-9.135478302186614	0.0238063827150904	0.0231691785264458	1.027502234829658	0.304207	0.304207	chr2	134835984	0.51683079677087	chr2:134835984:G:T
chr2:134837129	['C', 'T']	10699	17946.74195660307	-491.993293062022	-0.0066717798179719	0.0193331048001647	-0.3450961388216922	0.730029	0.730029	chr2	134837129	0.1366598874277409	chr2:134837129:C:T
chr2:134837997	['T', 'C']	10699	5328.494109947644	-174.98725063245286	-0.009572764263209	0.0161147926438952	-0.5940358324644947	0.552501	0.552501	chr2	134837997	0.2576669315902021	chr2:134837997:T:C
chr2:134838279	['A', 'G']	10699	2056.0	-61.13824600298945	-0.0059234930920989	0.0238163625293325	-0.2487152723176577	0.803586	0.803586	chr2	134838279	0.0949676380956525	chr2:134838279:A:G
chr2:134840738	['TTTC', 'T']	10699	11557.16566716641	-477.3990464217889	-0.0321433557185713	0.0139086400601995	-2.311035124889856	0.0208499	0.0208499	chr2	134840738	1.6808960236423742	chr2:134840738:TTTC:T
chr2:134841343	['G', 'A']	10699	3579.3381954184206	-232.27903256735968	-0.043212008071451	0.0187287875916872	-2.307250688807567	0.0210599	0.0210599	chr2	134841343	1.6765436953324553	chr2:134841343:G:A
chr2:134841439	['G', 'T']	10699	16052.501121914736	-475.2207442521277	-0.0126175559483713	0.0159112678531963	-0.7929950061042211	0.427798	0.427798	chr2	134841439	0.3687612501314711	chr2:134841439:G:T
chr2:134841743	['G', 'A']	10699	471.0	-0.4223837745109421	0.0245864655303661	0.0475904239805266	0.5166263183624217	0.605428	0.605428	chr2	134841743	0.2179374975448013	chr2:134841743:G:A
chr2:134841837	['T', 'C']	10699	12164.410901271502	-488.2116258066521	-0.0312351334645624	0.0139518602415626	-2.238779125059811	0.0251908	0.0251908	chr2	134841837	1.598758040121236	chr2:134841837:T:C
chr2:134842164	['C', 'T']	10699	11605.084688726864	-473.4756826872572	-0.0309157612389526	0.0138805067672572	-2.2272790004958467	0.0259494	0.0259494	chr2	134842164	1.5858726794225229	chr2:134842164:C:T
chr2:134842169	['C', 'T']	10699	12315.302140787137	-460.9151578360067	-0.0260105239589303	0.0140197634476755	-1.8552755227295072	0.0635844	0.0635844	chr2	134842169	1.196649422479716	chr2:134842169:C:T
chr2:134842306	['T', 'C']	10699	2854.53360755352	21.01407807131628	0.039042248271375	0.0204396379887436	1.91012425429825	0.056144	0.056144	chr2	134842306	1.250696649128669	chr2:134842306:T:C
chr2:134842466	['C', 'T']	10699	280.0261731164704	-27.721920042343204	-0.0870481959075905	0.0614839105452098	-1.4157882141146976	0.156867	0.156867	chr2	134842466	0.8044684090279377	chr2:134842466:C:T
chr2:134842848	['C', 'T']	10699	15446.44372779959	-462.7611229340635	-0.0122832408788674	0.015425084704057	-0.7963159434474135	0.425866	0.425866	chr2	134842848	0.3707270314496332	chr2:134842848:C:T
chr2:134843179	['A', 'G']	10699	2053.151407462826	-37.82120923881287	0.0015475336615286	0.0236692875771685	0.0653815057374782	0.947871	0.947871	chr2	134843179	0.0232507637170709	chr2:134843179:A:G
chr2:134843355	['T', 'C']	10699	3206.5994203982427	-223.2908281690129	-0.0479560956653431	0.0195642622720553	-2.451208995181036	0.0142536	0.0142536	chr2	134843355	1.8460754330113724	chr2:134843355:T:C
chr2:134843954	['T', 'A']	10699	3617.676264373189	-226.12525096715336	-0.0404541065841213	0.0186263360996045	-2.171876764587117	0.0298869	0.0298869	chr2	134843954	1.5245191295480134	chr2:134843954:T:A
chr2:134843979	['C', 'T']	10699	280.0	-27.735459375966983	-0.0870915692638957	0.0614838030397576	-1.4164961332593438	0.156659	0.156659	chr2	134843979	0.8050446500126639	chr2:134843979:C:T
chr2:134844586	['G', 'A']	10699	11935.231092829768	-477.62490836608055	-0.0300860649563573	0.0139309268482259	-2.159659962624008	0.0308212	0.0308212	chr2	134844586	1.511150456362804	chr2:134844586:G:A
chr2:134844839	['T', 'A']	10699	11932.345830216902	-477.0673852643207	-0.0300284961944233	0.013928624778789	-2.155883776850083	0.031115	0.031115	chr2	134844839	1.5070301946795106	chr2:134844839:T:A
chr2:134845361	['G', 'A']	10699	2806.524633074694	31.27184862984313	0.0435543522826843	0.0205724466253208	2.1171206845702595	0.0342727	0.0342727	chr2	134845361	1.4650516805449956	chr2:134845361:G:A
chr2:134846120	['A', 'G']	10699	16088.503739016638	-476.7712850582962	-0.0128796366471103	0.0159730464597201	-0.8063356404546496	0.420067	0.420067	chr2	134846120	0.376681434817233	chr2:134846120:A:G
chr2:134846227	['T', 'C']	10699	3197.0	-224.46629422569828	-0.0487421246422236	0.0195758209855451	-2.489914710510232	0.0127925	0.0127925	chr2	134846227	1.893044574355845	chr2:134846227:T:C
chr2:134846389	['C', 'T']	10699	16090.519637179728	-479.6791017512658	-0.0135861386280436	0.0159746643288683	-0.8504803824573428	0.395077	0.395077	chr2	134846389	0.4033182526871537	chr2:134846389:C:T
chr2:134846613	['T', 'C']	10699	11927.344427823486	-479.5236835679272	-0.0305930665408847	0.0139259972926445	-2.196831285975004	0.0280539	0.0280539	chr2	134846613	1.5520067554151953	chr2:134846613:T:C
chr2:134847169	['G', 'A']	10699	313.0	-29.565423770044987	-0.0823899714176775	0.0580845089301337	-1.4184499952780745	0.156089	0.156089	chr2	134847169	0.8066277017270076	chr2:134847169:G:A
chr2:134849272	['C', 'CTTAT']	10699	15038.0	-473.80291770210886	-0.0166348862823424	0.0151519328272839	-1.0978722300291783	0.272285	0.272285	chr2	134849272	0.564976282995925	chr2:134849272:C:CTTAT
chr2:134849309	['T', 'C']	10699	11869.0	-483.3430728910185	-0.0315906108760391	0.01392699465716	-2.2683006387022644	0.0233308	0.0233308	chr2	134849309	1.6320703692375904	chr2:134849309:T:C
chr2:134849763	['G', 'A']	10699	15039.405683305293	-473.4526747519541	-0.0165667734791484	0.0151515752526078	-1.0934027124537486	0.274242	0.274242	chr2	134849763	0.5618660325099714	chr2:134849763:G:A
chr2:134850205	['C', 'G']	10699	1843.6866679167435	-156.69081123651898	-0.0628203004492621	0.0248575342795283	-2.5272136706253416	0.0115115	0.0115115	chr2	134850205	1.9388680821670696	chr2:134850205:C:G
chr2:134850283	['TC', 'T']	10699	9270.997744434688	-436.18177474063896	-0.0377419077334127	0.0145652942127422	-2.5912217894228746	0.00957659	0.00957659	chr2	134850283	2.0187891055161127	chr2:134850283:TC:T
chr2:134850641	['A', 'G']	10699	11868.218565953071	-483.64267679876906	-0.0316442182319134	0.0139280363264054	-2.27197987500368	0.0231075	0.0231075	chr2	134850641	1.6362470382913594	chr2:134850641:A:G
chr2:134850807	['A', 'G']	10699	2997.0	24.779712488401923	0.0401725344854513	0.0200076039244835	2.0078633422111896	0.0446829	0.0446829	chr2	134850807	1.3498586481543196	chr2:134850807:A:G
chr2:134851231	['A', 'T']	10699	11868.21856595307	-485.3699728878096	-0.0319617468708315	0.0139279890224682	-2.2947854725669137	0.0217647	0.0217647	chr2	134851231	1.6622473146881818	chr2:134851231:A:T
chr2:134851346	['G', 'T']	10699	399.0	16.543054893203298	0.0662714452503077	0.0516074495779909	1.2841449401632632	0.199119	0.199119	chr2	134851346	0.7008872974740536	chr2:134851346:G:T
chr2:134851597	['C', 'T']	10699	11869.0	-483.3430728910185	-0.0315906108760391	0.01392699465716	-2.2683006387022644	0.0233308	0.0233308	chr2	134851597	1.6320703692375904	chr2:134851597:C:T
chr2:134851677	['G', 'A']	10699	9766.91288091232	-438.9011021310827	-0.0311356056955011	0.0139260210666993	-2.235786198108973	0.0253863	0.0253863	chr2	134851677	1.5954005920241805	chr2:134851677:G:A
chr2:134852125	['G', 'T']	10699	11869.10936623668	-483.43058207908285	-0.0316084475195503	0.0139270051040083	-2.269579660773811	0.0232529	0.0232529	chr2	134852125	1.633522876087685	chr2:134852125:G:T
chr2:134852176	['G', 'A']	10699	15038.405589829874	-471.9631442067955	-0.0162583397961531	0.0151517463618558	-1.073034052172566	0.28328	0.28328	chr2	134852176	0.5477840862499455	chr2:134852176:G:A
chr2:134852437	['G', 'A']	10699	1811.1692839783136	-27.31713086830253	0.0139898610970473	0.0249783393883575	0.5600797106459381	0.575437	0.575437	chr2	134852437	0.2400022168648573	chr2:134852437:G:A
chr2:134852584	['A', 'G']	10699	15940.0	-468.0954434060973	-0.0115807353773351	0.0158234544869831	-0.7318715004275368	0.464263	0.464263	chr2	134852584	0.3332359265774797	chr2:134852584:A:G
chr2:134854811	['AT', 'A']	10699	4487.419424191437	-145.1483102785956	-0.0083581291150373	0.0170997788390227	-0.4887858020691831	0.625003	0.625003	chr2	134854811	0.2041178980474147	chr2:134854811:AT:A
chr2:134854819	['G', 'GCCTC']	10699	4487.838926801907	-145.52779246308313	-0.0084680368957908	0.0171002365677986	-0.4951999852292676	0.620469	0.620469	chr2	134854819	0.2072799119335949	chr2:134854819:G:GCCTC
chr2:134854852	['C', 'T']	10699	8685.81183398766	-376.4341147432051	-0.0264688723522564	0.0141412608136652	-1.871747696406148	0.0612688	0.0612688	chr2	134854852	1.2127606256005066	chr2:134854852:C:T
chr2:134854869	['G', 'C']	10699	11869.10936623668	-483.456872430604	-0.0316130452686281	0.0139270073236635	-2.269909430930928	0.0232329	0.0232329	chr2	134854869	1.6338965768812177	chr2:134854869:G:C
chr2:134855347	['T', 'C']	10699	2512.469664391885	-51.37129510414962	-0.0001111869536752	0.0216259217794974	-0.0051413740791693	0.995898	0.995898	chr2	134855347	0.0017851397947571	chr2:134855347:T:C
chr2:134857306	['C', 'T']	10699	11874.219687762925	-482.8169020727905	-0.0314696058182942	0.0139273218526002	-2.259559027309963	0.0238687	0.0238687	chr2	134857306	1.6221712340389554	chr2:134857306:C:T
chr2:134858630	['T', 'C']	10699	3464.3237988409046	-221.90149469394527	-0.0413510920299421	0.0189083138777588	-2.1869264651134164	0.0287695	0.0287695	chr2	134858630	1.5410676858722008	chr2:134858630:T:C
chr2:134858776	['A', 'G']	10699	15040.811629428812	-473.1604242082423	-0.0164927438861847	0.0151548885372672	-1.0882787983314774	0.276497	0.276497	chr2	134858776	0.5583095764407073	chr2:134858776:A:G
chr2:134858815	['C', 'T']	10699	16045.499719573752	-479.6910729585686	-0.0139301176549816	0.0159302240909007	-0.8744458066310855	0.381895	0.381895	chr2	134858815	0.4180560276351256	chr2:134858815:C:T
chr2:134859051	['G', 'A']	10699	15039.0	-472.6980329478786	-0.0163780490235689	0.0151544572165947	-1.080741381198019	0.279837	0.279837	chr2	134859051	0.5530948637059843	chr2:134859051:G:A
chr2:134860212	['G', 'A']	10699	246.0	5.069169883189548	0.0423299301861644	0.0652475793900173	0.6487586295445129	0.516508	0.516508	chr2	134860212	0.2869229474668222	chr2:134860212:G:A
chr2:134860265	['A', 'G']	10699	2102.19648532436	-44.03544252785734	-0.0010791593938195	0.0234640820380636	-0.0459919715618519	0.963318	0.963318	chr2	134860265	0.016230324663862	chr2:134860265:A:G
chr2:134861412	['T', 'C']	10699	15040.623188405798	-473.883964500318	-0.0166226786069842	0.015155735749643	-1.0967912664600046	0.272757	0.272757	chr2	134861412	0.564224094919774	chr2:134861412:T:C
chr2:134861787	['T', 'TA']	10699	3018.667883211678	-210.04596409362333	-0.0467050758983921	0.0200448913724634	-2.3300238963905247	0.0198234	0.0198234	chr2	134861787	1.7028218556730446	chr2:134861787:T:TA
chr2:134862247	['T', 'C']	10699	2898.5418341591103	18.2990290356526	0.0384275800721318	0.0203177148844531	1.8913337592671933	0.0586068	0.0586068	chr2	134862247	1.2320519909589749	chr2:134862247:T:C
chr2:134862615	['G', 'C']	10699	7883.21045250561	-310.39562881879147	-0.0178732659214351	0.0143704493455732	-1.2437513602830317	0.213618	0.213618	chr2	134862615	0.6703621553358402	chr2:134862615:G:C
chr2:134864953	['T', 'C']	10699	282.0	-26.170990777627267	-0.0804007804267767	0.0612721432577156	-1.3121914160665868	0.189484	0.189484	chr2	134864953	0.7224274559073931	chr2:134864953:T:C
chr2:134865238	['C', 'T']	10699	11443.208676140614	-488.2924566738496	-0.0337237173535591	0.0138417513363688	-2.436376476793876	0.0148515	0.0148515	chr2	134865238	1.8282296804326963	chr2:134865238:C:T
chr2:134865290	['T', 'C']	10699	8693.625128540712	-397.0624164308617	-0.0299992281709856	0.0141178905798624	-2.124908675363728	0.0336171	0.0336171	chr2	134865290	1.4734397539637625	chr2:134865290:T:C
chr2:134865550	['A', 'G']	10699	1905.3561746284004	-38.621667103459785	4.557662398074434e-05	0.024552396388065	0.0018563004303278	0.998519	0.998519	chr2	134865550	0.0006436668807605	chr2:134865550:A:G
chr2:134865947	['C', 'T']	10699	14836.38670779585	-477.30827238995874	-0.0174450375785888	0.0149896046304155	-1.1638090535884462	0.244527	0.244527	chr2	134865947	0.6116731802883614	chr2:134865947:C:T
chr2:134866039	['T', 'C']	10699	2784.5205197718988	29.38869952310276	0.0427932049035798	0.020633205409064	2.073996941104506	0.0381035	0.0381035	chr2	134866039	1.419035130338206	chr2:134866039:T:C
chr2:134866259	['C', 'A']	10699	281.0	-26.77722284573854	-0.083465191846859	0.0613777388418983	-1.3598609760104596	0.173903	0.173903	chr2	134866259	0.7596929259201879	chr2:134866259:C:A
chr2:134868102	['A', 'G']	10699	290.0	2.868457554433087	0.0348430717086581	0.0601910844410389	0.5788742972854918	0.562686	0.562686	chr2	134868102	0.2497338902456603	chr2:134868102:A:G
chr2:134868331	['T', 'C']	10699	1767.1651710600113	-50.11484821682346	-0.0085816506931393	0.0253628071409553	-0.3383557129716073	0.735102	0.735102	chr2	134868331	0.1336523956590743	chr2:134868331:T:C
chr2:134869340	['G', 'A']	10699	1767.3125877398213	-51.80490977010237	-0.0097991013659662	0.025376709949313	-0.3861454611546887	0.699397	0.699397	chr2	134869340	0.1552762348895707	chr2:134869340:G:A
chr2:134869605	['G', 'T']	10699	11430.136673833786	-489.3613987764691	-0.0338742758735064	0.0138437864798395	-2.4468938409904606	0.0144253	0.0144253	chr2	134869605	1.8408751461452104	chr2:134869605:G:T
chr2:134870253	['G', 'A']	10699	394.0	13.330748481528737	0.0574250127350424	0.0519148969864636	1.106137468596258	0.268692	0.268692	chr2	134870253	0.570745264000688	chr2:134870253:G:A
chr2:134870836	['C', 'T']	10699	268.0	0.4115118288810987	0.0237039149566107	0.0626960737550868	0.3780765450992466	0.705381	0.705381	chr2	134870836	0.1515762425793411	chr2:134870836:C:T
chr2:134871736	['C', 'T']	10699	4662.884198516818	-154.6756107257622	-0.0097086574178066	0.0170461349439298	-0.5695518338756246	0.568994	0.568994	chr2	134871736	0.2448923131842437	chr2:134871736:C:T
chr2:134872337	['T', 'C']	10699	290.02710787063006	2.9055761023300533	0.0349646327187061	0.0601912499007832	0.5808922854458143	0.561325	0.561325	chr2	134872337	0.2507856149685261	chr2:134872337:T:C
chr2:134872357	['C', 'T']	10699	15721.938954847154	-466.0881181456136	-0.0114891234928342	0.0156136155502408	-0.7358400401153108	0.461844	0.461844	chr2	134872357	0.3355046940976707	chr2:134872357:C:T
chr2:134872928	['A', 'G']	10699	3416.3193120209385	-219.1839571042998	-0.0408228019634455	0.019043252327719	-2.143688549671979	0.0320804	0.0320804	chr2	134872928	1.4937602252784683	chr2:134872928:A:G
chr2:134873483	['G', 'T']	10699	2930.547817144994	24.35019013582612	0.0405635662459675	0.020184504046846	2.009638986017388	0.0444945	0.0444945	chr2	134873483	1.351693669182528	chr2:134873483:G:T
chr2:134873830	['C', 'T']	10699	11441.13873048518	-490.1646821795509	-0.0340387270044162	0.0138388231271546	-2.459654747492598	0.0139228	0.0139228	chr2	134873830	1.8562734154248528	chr2:134873830:C:T
chr2:134874149	['G', 'A']	10699	290.0	2.868457554433087	0.0348430717086581	0.0601910844410389	0.5788742972854918	0.562686	0.562686	chr2	134874149	0.2497338902456603	chr2:134874149:G:A
chr2:134875184	['A', 'G']	10699	2786.0416082281445	29.623489689215592	0.0428699345086756	0.02063190364459	2.07784677784285	0.0377473	0.0377473	chr2	134875184	1.4231141072675613	chr2:134875184:A:G
chr2:134875292	['C', 'A']	10699	16077.015991770317	-479.6373065477509	-0.0137472145027269	0.0159586935348347	-0.8614248072825922	0.389023	0.389023	chr2	134875292	0.410024721353476	chr2:134875292:C:A
chr2:134875411	['C', 'T']	10699	12053.759749368744	-499.9028364304614	-0.0333526477634077	0.0139524964892651	-2.3904430141995605	0.0168453	0.0168453	chr2	134875411	1.7735212502106494	chr2:134875411:C:T
chr2:134879768	['G', 'A']	10699	14830.544647031324	-477.4729940378997	-0.0175350909681275	0.0149863151459988	-1.1700735502555617	0.241997	0.241997	chr2	134879768	0.6161900178688311	chr2:134879768:G:A
chr2:134880474	['C', 'T']	10699	11437.206993268512	-488.5230133376164	-0.0338308673942236	0.0138460015761222	-2.443367293310556	0.014567	0.014567	chr2	134880474	1.8366298797741163	chr2:134880474:C:T
chr2:134880891	['C', 'T']	10699	14830.0	-477.97230757324456	-0.0176381109293522	0.014984837841082	-1.1770638505674076	0.239196	0.239196	chr2	134880891	0.6212460871938804	chr2:134880891:C:T
chr2:134881260	['C', 'T']	10699	281.0	-26.77722284573854	-0.083465191846859	0.0613777388418983	-1.3598609760104596	0.173903	0.173903	chr2	134881260	0.7596929259201879	chr2:134881260:C:T
chr2:134881860	['G', 'C']	10699	2786.0416082281445	29.51092627998356	0.0428488881066806	0.0206318953644801	2.076827521161688	0.0378413	0.0378413	chr2	134881860	1.4220339522615628	chr2:134881860:G:C
chr2:134881948	['T', 'A']	10699	2929.821522064323	25.054063242287643	0.0408656240093978	0.0201866454741695	2.024389047783528	0.042955	0.042955	chr2	134881948	1.3669862766284555	chr2:134881948:T:A
chr2:134882405	['C', 'G']	10699	15719.469246588147	-466.6135592193425	-0.0115821256695018	0.0156097537903607	-0.7419800353708331	0.458116	0.458116	chr2	134882405	0.3390245399410853	chr2:134882405:C:G
chr2:134882642	['G', 'A']	10699	280.0261731164704	-25.93010290674461	-0.0812638466712746	0.0614853338162322	-1.3216785471825951	0.186304	0.186304	chr2	134882642	0.729777820577302	chr2:134882642:G:A
chr2:134884610	['A', 'G']	10699	15828.438294689604	-479.83520489190624	-0.0142383590726838	0.0157083704652471	-0.906418594098256	0.364735	0.364735	chr2	134884610	0.4380225597530354	chr2:134884610:A:G
chr2:134885728	['C', 'T']	10699	14831.703890759449	-479.2717643529414	-0.0179305275002511	0.014994138843944	-1.1958357653526115	0.231787	0.231787	chr2	134885728	0.6349109255190478	chr2:134885728:C:T
chr2:134885851	['G', 'A']	10699	290.02710787063	2.8530239904807373	0.0347809563599586	0.0601911841498502	0.5778413708121937	0.563383	0.563383	chr2	134885851	0.249196261925293	chr2:134885851:G:A
chr2:134886484	['G', 'A']	10699	2786.7814136125653	32.06140616354203	0.0439084524100891	0.0206211633340682	2.129290753327575	0.033253	0.033253	chr2	134886484	1.478169167663958	chr2:134886484:G:A
chr2:134887408	['C', 'T']	10699	14539.435811126696	-466.06381544190367	-0.0169927798376889	0.014792575307688	-1.1487370849386465	0.25069	0.25069	chr2	134887408	0.6008629896613993	chr2:134887408:C:T
chr2:134887749	['A', 'C']	10699	286.0802169035153	0.236696450275563	0.0273153247643391	0.060572117249249	0.450955423135351	0.652031	0.652031	chr2	134887749	0.185731755788187	chr2:134887749:A:C
chr2:134888343	['T', 'C']	10699	289.0540338412639	-31.29701673245118	-0.096118421384153	0.0605471077271709	-1.5874981480084664	0.112429	0.112429	chr2	134888343	0.9491216521520632	chr2:134888343:T:C
chr2:134889209	['G', 'A']	10699	11584.0	-496.572929628816	-0.0355225158290032	0.0138835488889	-2.558604872087398	0.010523	0.010523	chr2	134889209	1.977860429601608	chr2:134889209:G:A
chr2:134889867	['C', 'T']	10699	2500.467420772179	31.673926349731648	0.0450814672548296	0.0216357654420645	2.083654834193275	0.0372153	0.0372153	chr2	134889867	1.4292784757230452	chr2:134889867:C:T
chr2:134890089	['A', 'C']	10699	14910.39362497663	-482.2715952939547	-0.0184007460077259	0.0150566400754265	-1.222101738206332	0.221696	0.221696	chr2	134890089	0.6542421426708038	chr2:134890089:A:C
chr2:134891300	['T', 'C']	10699	281.0525380947929	-26.8183491798576	-0.0836158420190474	0.0613778879264939	-1.3623121427571057	0.173128	0.173128	chr2	134891300	0.761632687976127	chr2:134891300:T:C
chr2:134891493	['T', 'C']	10699	3046.1388499298737	-207.54923775802936	-0.0445964105880781	0.0199635769272933	-2.2338887840839727	0.025511	0.025511	chr2	134891493	1.5932725172439972	chr2:134891493:T:C
chr2:134891955	['T', 'C']	10699	281.0	-26.77722284573854	-0.083465191846859	0.0613777388418983	-1.3598609760104596	0.173903	0.173903	chr2	134891955	0.7596929259201879	chr2:134891955:T:C
chr2:134895165	['G', 'C']	10699	2782.7802916978308	30.21942281608857	0.0431657810873115	0.0206381807825592	2.091549712743568	0.0365024	0.0365024	chr2	134895165	1.437678580132828	chr2:134895165:G:C
chr2:134895524	['T', 'G']	10699	289.1892068836513	-31.275275046181573	-0.0960208871550736	0.0605475219594454	-1.5858764165342412	0.112797	0.112797	chr2	134895524	0.9477024508914318	chr2:134895524:T:G
chr2:134895785	['C', 'T']	10699	8689.624380667477	-400.1995954232752	-0.0305954687276997	0.0141170299232568	-2.1672737745845354	0.030236	0.030236	chr2	134895785	1.5194756633305686	chr2:134895785:C:T
chr2:134896598	['G', 'A']	10699	15723.408844427826	-471.0429899813667	-0.0126468547977129	0.0156175059826172	-0.8097870948017742	0.418081	0.418081	chr2	134896598	0.378739568834788	chr2:134896598:G:A
chr2:134896768	['T', 'C']	10699	14829.77217911564	-476.8461573440133	-0.0173195712079241	0.0149933687406615	-1.1551487532587694	0.248055	0.248055	chr2	134896768	0.6054520145438432	chr2:134896768:T:C
chr2:134897010	['TGTGGTTATATAA', 'T']	10699	290.0	2.868457554433087	0.0348430717086581	0.0601910844410389	0.5788742972854918	0.562686	0.562686	chr2	134897010	0.2497338902456603	chr2:134897010:TGTGGTTATATAA:T
chr2:134897119	['G', 'C']	10699	290.02710787063006	2.852160053107537	0.0347817012317558	0.0601911651539392	0.5778539282767073	0.563375	0.563375	chr2	134897119	0.2492024289209661	chr2:134897119:G:C
chr2:134897437	['A', 'AT']	10699	290.1084618980832	2.850056405540096	0.0347639891543109	0.0601912766912986	0.5775585942894034	0.563574	0.563574	chr2	134897437	0.2490490509015578	chr2:134897437:A:AT
chr2:134898933	['C', 'G']	10699	289.0540338412639	-0.5077037287359445	0.0091541378444291	0.0609089465153593	0.1502921716454369	0.880537	0.880537	chr2	134898933	0.055252390340407	chr2:134898933:C:G
chr2:134903288	['A', 'G']	10699	8541.596709357764	-399.21188277524857	-0.0320386351462764	0.014146956416615	-2.264701622226557	0.0235509	0.0235509	chr2	134903288	1.627992491610875	chr2:134903288:A:G
chr2:134904177	['C', 'T']	10699	14696.989430361984	-476.4414980617008	-0.0186336566507392	0.0148943463781811	-1.2510556809687152	0.210942	0.210942	chr2	134904177	0.6758369406387585	chr2:134904177:C:T
chr2:134904446	['A', 'G']	10699	14700.992423533811	-485.6709341641805	-0.0205675587526974	0.0148984874895237	-1.3805132076098396	0.167458	0.167458	chr2	134904446	0.7760941000031027	chr2:134904446:A:G
chr2:134904674	['G', 'A']	10699	14520.714405908198	-468.2627986273127	-0.0175716688688626	0.0147767073384476	-1.1891464361037096	0.234408	0.234408	chr2	134904674	0.6300275705696158	chr2:134904674:G:A
chr2:134905168	['G', 'A']	10699	1768.1652645354272	-50.92515615687349	-0.0091004361015826	0.0253576383040301	-0.3588834256751846	0.719689	0.719689	chr2	134905168	0.1428551351835772	chr2:134905168:G:A
chr2:134906986	['C', 'T']	10699	15719.346175425471	-468.1279008020759	-0.0120241987206381	0.0156147973879477	-0.7700515364944158	0.441286	0.441286	chr2	134906986	0.3552798505251459	chr2:134906986:C:T
chr2:134907891	['C', 'T']	10699	15719.0	-468.70858715679657	-0.0121558226446222	0.0156125844467124	-0.7785913143407809	0.436238	0.436238	chr2	134907891	0.3602765064063142	chr2:134907891:C:T
chr2:134907994	['T', 'C']	10699	4593.858745442648	-165.70654135014652	-0.01310853179299	0.0169498163361538	-0.7733730875319056	0.439319	0.439319	chr2	134907994	0.3572200136326582	chr2:134907994:T:C
chr2:134908098	['C', 'T']	10699	290.0	2.868457554433087	0.0348430717086581	0.0601910844410389	0.5788742972854918	0.562686	0.562686	chr2	134908098	0.2497338902456603	chr2:134908098:C:T
chr2:134908533	['C', 'G']	10699	3045.284632641615	-204.8146341121113	-0.043523026972367	0.0199634434725134	-2.1801362591725	0.0292691	0.0292691	chr2	134908533	1.533590631547863	chr2:134908533:C:G
chr2:134909375	['G', 'A']	10699	1907.1782576182463	-45.05611640635371	0.0043650539356567	0.0244114480008793	0.1788117581349328	0.858089	0.858089	chr2	134909375	0.0664676652930907	chr2:134909375:G:A
chr2:134909631	['C', 'T']	10699	16073.5023368854	-481.1327687396196	-0.0141728365431428	0.0159598695361746	-0.8880295989274041	0.374545	0.374545	chr2	134909631	0.4264959961818203	chr2:134909631:C:T
chr2:134910029	['T', 'C']	10699	292.08189977561705	1.2818146813626905	0.0295053043221668	0.0599894995873715	0.4918411476194084	0.622842	0.622842	chr2	134910029	0.2056221094095912	chr2:134910029:T:C
chr2:134912574	['C', 'T']	10699	4588.857810601103	-165.453515192418	-0.0129821117133205	0.0169517677493091	-0.7658264262055863	0.443797	0.443797	chr2	134912574	0.3528156378585155	chr2:134912574:C:T
chr2:134913446	['T', 'C']	10699	2931.548004113303	25.2761237784682	0.0407961276855242	0.0201751199502998	2.0221008740479784	0.0431908	0.0431908	chr2	134913446	1.3646087516744785	chr2:134913446:T:C
chr2:134913732	['C', 'T']	10699	14694.746938393942	-482.3662503005522	-0.0197583628432475	0.0148870257982636	-1.3272202998097884	0.184464	0.184464	chr2	134913732	0.7340883781600641	chr2:134913732:C:T
chr2:134914617	['C', 'T']	10699	14696.74731233056	-482.2297879530414	-0.0197195008288329	0.0148854786577968	-1.3247475128053163	0.185283	0.185283	chr2	134914617	0.732164426039349	chr2:134914617:C:T
chr2:134915561	['T', 'C']	10699	281.0525380947929	-26.7692612964733	-0.0834254501328152	0.0613778905693344	-1.359210122064641	0.174109	0.174109	chr2	134915561	0.7591787788578963	chr2:134915561:T:C
chr2:134915644	['G', 'A']	10699	286.1069658719028	0.1655007799002487	0.0271032315302748	0.0605720710704735	0.4474542648333947	0.654556	0.654556	chr2	134915644	0.1840531918166675	chr2:134915644:G:A
chr2:134915817	['T', 'C']	10699	5128.43801421092	-185.87478623333297	-0.0136410481015472	0.0162714434414199	-0.8383428397521981	0.401857	0.401857	chr2	134915817	0.3959284622374522	chr2:134915817:T:C
chr2:134916341	['A', 'G']	10699	1809.0144954643224	-157.51007086460547	-0.0651648501823171	0.0250334925002587	-2.6031066253198087	0.00925109	0.00925109	chr2	134916341	2.033807093953252	chr2:134916341:A:G
chr2:134916800	['T', 'C']	10699	8688.81211441391	-400.1602536476957	-0.0305355450068642	0.0141192709044035	-2.1626856806990395	0.0305875	0.0305875	chr2	134916800	1.5144560176401545	chr2:134916800:T:C
chr2:134918197	['T', 'C']	10699	3561.332865956253	-214.14614526843425	-0.0356113606366862	0.018735568436065	-1.900735531895372	0.0573635	0.0573635	chr2	134918197	1.2413643583110752	chr2:134918197:T:C
chr2:134918338	['T', 'C']	10699	9705.907178911946	-293.5413894119378	-0.0055344565618256	0.0140206513906222	-0.3947360509603304	0.693046	0.693046	chr2	134918338	0.1592379387169645	chr2:134918338:T:C
chr2:134919282	['C', 'T']	10699	9523.780312237075	-270.6148722981745	-0.0020645785405237	0.0140574686531813	-0.1468670207602788	0.88324	0.88324	chr2	134919282	0.0539212709261248	chr2:134919282:C:T
chr2:134919465	['T', 'C']	10699	9712.631229546518	-284.64834528704233	-0.0039050165801804	0.014023399876325	-0.2784643249582464	0.780661	0.780661	chr2	134919465	0.1075375164312208	chr2:134919465:T:C
chr2:134919591	['A', 'G']	10699	1161.108524957936	-69.28388518167841	-0.0385148240956573	0.0307478516385972	-1.2526021182992284	0.210378	0.210378	chr2	134919591	0.6769996779125852	chr2:134919591:A:G
chr2:134919698	['G', 'A']	10699	9513.778442553988	-272.35195453784905	-0.0026853002822114	0.0140711623830838	-0.1908371326479529	0.848657	0.848657	chr2	134919698	0.0712678022251618	chr2:134919698:G:A
chr2:134921318	['A', 'G']	10699	6295.9423040957545	-302.051195844491	-0.0294261246847731	0.0153262404780863	-1.9199832292105177	0.0548866	0.0548866	chr2	134921318	1.260533671149014	chr2:134921318:A:G
chr2:134921415	['G', 'A']	10699	3024.565392166028	-205.5381924567437	-0.0444788659928519	0.0200269318898408	-2.220952577135142	0.0263751	0.0263751	chr2	134921415	1.5788058850832232	chr2:134921415:G:A
chr2:134924027	['T', 'A']	10699	3404.2727442730247	-221.3390966105454	-0.0422562117393323	0.019091144833836	-2.2133932829654057	0.0268916	0.0268916	chr2	134924027	1.5703833572970085	chr2:134924027:T:A
chr2:134924486	['G', 'C']	10699	286.0802169035153	4.2439977526285935	0.0400313485135798	0.0605914466110632	0.6606765600191264	0.508834	0.508834	chr2	134924486	0.2934238770784998	chr2:134924486:G:C
chr2:134924638	['C', 'T']	10699	9382.630890052356	-276.27717529309905	-0.0047659055286057	0.0140907314635142	-0.3382298173055336	0.735197	0.735197	chr2	134924638	0.1335962737738819	chr2:134924638:C:T
chr2:134925430	['A', 'G']	10699	2785.041234221598	31.5487255228912	0.0436997679280816	0.0206424020975971	2.1169904413967613	0.0342837	0.0342837	chr2	134925430	1.4649123138529894	chr2:134925430:A:G
chr2:134925447	['C', 'T']	10699	3400.271248246844	-218.27919095252872	-0.0410758792435594	0.0191038991253125	-2.1501306604542374	0.0315673	0.0315673	chr2	134925447	1.500762562398142	chr2:134925447:C:T
chr2:134926030	['A', 'AT']	10699	4596.007014590347	-171.34886650381898	-0.0142411132770667	0.0169523310256555	-0.8400681449361935	0.400889	0.400889	chr2	134926030	0.3969758601995699	chr2:134926030:A:AT
chr2:134927770	['G', 'A']	10699	287.05365990464617	3.710157411425473	0.0379085443188042	0.0604897152591987	0.6266940447043924	0.530873	0.530873	chr2	134927770	0.2750093621502633	chr2:134927770:G:A
chr2:134929079	['A', 'T']	10699	9518.77937739553	-270.4567196417462	-0.0023421670461073	0.014069281040549	-0.1664738261576395	0.867787	0.867787	chr2	134929079	0.0615868601650387	chr2:134929079:A:T
chr2:134929125	['CAA', 'C']	10699	9519.0	-270.4332562427219	-0.0023402828027832	0.0140692717963967	-0.1663400093942735	0.867893	0.867893	chr2	134929125	0.0615338144248804	chr2:134929125:CAA:C
chr2:134929388	['A', 'C']	10699	9696.688441740758	-284.62051227926924	-0.0041277754084493	0.0140402607394085	-0.2939956376211345	0.768767	0.768767	chr2	134929388	0.1142052674122207	chr2:134929388:A:C
chr2:134929599	['C', 'A']	10699	10410.198089701102	-247.7129319610113	0.0074622560087865	0.0154236135514023	0.4838202139801457	0.628523	0.628523	chr2	134929599	0.2016788252328868	chr2:134929599:C:A
chr2:134930681	['G', 'A']	10699	283.0264535427183	1.1643306672221196	0.0306392501654921	0.0608761152330716	0.50330495052429	0.61476	0.61476	chr2	134930681	0.2112943980760341	chr2:134930681:G:A
chr2:134931351	['T', 'G']	10699	300.18087752462014	-26.213072981928928	-0.0798136988807962	0.0613207164702647	-1.3015780551014768	0.193089	0.193089	chr2	134931351	0.7142424666420166	chr2:134931351:T:G
chr2:134932186	['ATG', 'A']	10699	9694.530577894147	-281.2148431782942	-0.0035113592827759	0.0140358860625953	-0.2501701187311195	0.802461	0.802461	chr2	134932186	0.0955760653360156	chr2:134932186:ATG:A
chr2:134932491	['C', 'T']	10699	4862.818045815802	-167.0645250321005	-0.0104020080513453	0.0166498109712971	-0.6247523211691453	0.532147	0.532147	chr2	134932491	0.2739683818585492	chr2:134932491:C:T
chr2:134932788	['T', 'TA']	10699	282.02636006730233	-26.41872411449713	-0.0821586165411338	0.0612680060977648	-1.3409709532579537	0.179958	0.179958	chr2	134932788	0.7448288421001049	chr2:134932788:T:TA
chr2:134933621	['G', 'A']	10699	9514.889325107495	-270.3185269765819	-0.0023607367316569	0.0140729395641843	-0.167750079568667	0.866783	0.866783	chr2	134933621	0.0620896149786529	chr2:134933621:G:A
chr2:134935499	['G', 'A']	10699	9521.66987658938	-270.89476951133264	-0.0023995141053487	0.0140720570860007	-0.1705162287705493	0.864607	0.864607	chr2	134935499	0.0631812526688175	chr2:134935499:G:A
chr2:134935820	['T', 'A']	10699	285.1332522910043	4.763584246506206	0.0422798024768878	0.0606734019893066	0.6968424563425578	0.485917	0.485917	chr2	134935820	0.3134379067055837	chr2:134935820:T:A
chr2:134935967	['C', 'G']	10699	1810.0150565790705	-157.75135915295826	-0.0652604522538986	0.025027546403525	-2.6075449507390367	0.00913209	0.00913209	chr2	134935967	2.039429817033887	chr2:134935967:C:G
chr2:134936809	['C', 'T']	10699	15542.905487519864	-452.7463233809925	-0.0089609209662489	0.0154730354852207	-0.5791314170259643	0.562513	0.562513	chr2	134936809	0.2498674363045553	chr2:134936809:C:T
chr2:134937278	['G', 'A']	10699	16059.0	-471.9570545124027	-0.0118050466686518	0.0159761898003452	-0.7389150239312212	0.459975	0.459975	chr2	134937278	0.337265771920807	chr2:134937278:G:A
chr2:134937728	['C', 'T']	10699	677.1265775451061	12.349018598866609	0.0425971556388505	0.039922949249141	1.0669841892947578	0.286003	0.286003	chr2	134937728	0.543629411358326	chr2:134937728:C:T
chr2:134938481	['G', 'A']	10699	9693.0	-286.056006760141	-0.0043535534614636	0.0140340568124659	-0.3102134699637635	0.756405	0.756405	chr2	134938481	0.1212456090374255	chr2:134938481:G:A
chr2:134939444	['A', 'G']	10699	9746.822006169954	-284.0048098458229	-0.0037447555860013	0.014016050196709	-0.2671762396285265	0.789339	0.789339	chr2	134939444	0.1027364388564107	chr2:134939444:A:G
chr2:134939679	['T', 'A']	10699	4862.454477472425	-167.08953243754246	-0.010354348719142	0.0166435672914709	-0.6221231625294774	0.533874	0.533874	chr2	134939679	0.2725612290418484	chr2:134939679:T:A
chr2:134939826	['G', 'A']	10699	9692.811909881277	-286.07722233856606	-0.0043576168057894	0.0140339295119925	-0.3105058210578681	0.756182	0.756182	chr2	134939826	0.1213736647065091	chr2:134939826:G:A
chr2:134939973	['C', 'A']	10699	9520.669596110696	-271.22128666939744	-0.0024276068945269	0.0140682877137956	-0.1725588034531325	0.863002	0.863002	chr2	134939973	0.0639881978097529	chr2:134939973:C:A
chr2:134939987	['A', 'G']	10699	15542.35807778609	-453.208529229424	-0.0090642614824869	0.0154735395703938	-0.5857910816882499	0.558028	0.558028	chr2	134939987	0.2533440090545221	chr2:134939987:A:G
chr2:134940167	['T', 'C']	10699	9695.624871435248	-285.3701273482353	-0.0041741992064661	0.0140345369879862	-0.2974233642363337	0.766149	0.766149	chr2	134940167	0.1156867609352356	chr2:134940167:T:C
chr2:134940227	['G', 'T']	10699	9520.559420289854	-270.660334345551	-0.0023213025064971	0.0140682598864364	-0.1650028166408239	0.868945	0.868945	chr2	134940227	0.0610077114137373	chr2:134940227:G:T
chr2:134940431	['A', 'G']	10699	9519.66931563201	-272.9896488746634	-0.0028060998000554	0.0140698986458784	-0.1994399441446928	0.841922	0.841922	chr2	134940431	0.0747281419192531	chr2:134940431:A:G
chr2:134940942	['G', 'T']	10699	283.05291203141064	1.078044424935659	0.0303748344823303	0.0608759683911407	0.4989626495494206	0.617816	0.617816	chr2	134940942	0.209140848670159	chr2:134940942:G:T
chr2:134942049	['T', 'C']	10699	3393.634383472001	-222.6507231874268	-0.0425693265313074	0.0191156805099409	-2.226932308748804	0.0259726	0.0259726	chr2	134942049	1.585484572930065	chr2:134942049:T:C
chr2:134942276	['A', 'G']	10699	287.0	3.714927435956844	0.0379152007925485	0.0604895808983615	0.6268054800421927	0.5308	0.5308	chr2	134942276	0.2750690858076021	chr2:134942276:A:G
chr2:134942581	['A', 'T']	10699	9695.8124707862	-285.2129795662865	-0.0041438289164959	0.0140316548168861	-0.2953200438988206	0.767755	0.767755	chr2	134942581	0.1147773465353804	chr2:134942581:A:T
chr2:134942933	['A', 'G']	10699	2793.261076836792	37.76063349610909	0.046357308227541	0.0206226372622957	2.247884576445315	0.0246039	0.0246039	chr2	134942933	1.608996046789586	chr2:134942933:A:G
chr2:134943411	['A', 'G']	10699	226.02112544400825	-10.28310849956229	-0.0283954398008149	0.0685143956891925	-0.4144448697997357	0.678557	0.678557	chr2	134943411	0.1684136649597102	chr2:134943411:A:G
chr2:134943919	['T', 'C']	10699	9462.249669998091	-274.1530128575863	-0.0029685259636398	0.0141532278172185	-0.2097419756098615	0.833873	0.833873	chr2	134943919	0.0789000879703067	chr2:134943919:T:C
chr2:134944259	['G', 'A']	10699	9691.39898895338	-284.736455049731	-0.0041311757145083	0.0140419349425808	-0.2942027385400388	0.768609	0.768609	chr2	134944259	0.1142945344859649	chr2:134944259:G:A
chr2:134944566	['C', 'A']	10699	4856.723650986626	-169.27079094811484	-0.0110155087918201	0.0166521107618967	-0.6615082585821912	0.508301	0.508301	chr2	134944566	0.2938790358923098	chr2:134944566:C:A
chr2:134946967	['G', 'A']	10699	510.0476724621425	0.5245259756449562	0.0246329057816097	0.0457391757042385	0.5385515895802885	0.590208	0.590208	chr2	134946967	0.2289949081327241	chr2:134946967:G:A
chr2:134947086	['A', 'G']	10699	2941.549873796392	28.513426859683364	0.0422454722382969	0.020173215035897	2.094136812755112	0.0362713	0.0362713	chr2	134947086	1.440436878588059	chr2:134947086:A:G
chr2:134949179	['C', 'G']	10699	282.02636006730233	1.5459205719034754	0.0323844637357791	0.0609812878160848	0.5310557532574306	0.595391	0.595391	chr2	134949179	0.2251977344858657	chr2:134949179:C:G
chr2:134949188	['G', 'T']	10699	15439.101290684624	-439.0385719882322	-0.0061739001808121	0.0153949425040775	-0.4010343123514026	0.688403	0.688403	chr2	134949188	0.1621572457230264	chr2:134949188:G:T
chr2:134949943	['T', 'C']	10699	9693.530110342248	-286.25917311997404	-0.0043719120463553	0.0140380630905451	-0.31143271106253	0.755478	0.755478	chr2	134949943	0.12177817807243	chr2:134949943:T:C
chr2:134950545	['G', 'A']	10699	2783.260142082632	33.03513724241466	0.0443534611946507	0.0206518815012605	2.1476716875381814	0.0317623	0.0317623	chr2	134950545	1.498088056586827	chr2:134950545:G:A
chr2:134951244	['A', 'C']	10699	283.0264535427183	1.0944120307936762	0.0303827991505275	0.0608759360934572	0.4990937487003672	0.617724	0.617724	chr2	134951244	0.2092055249937243	chr2:134951244:A:C
chr2:134951651	['G', 'T']	10699	4857.362004487659	-163.81207128543934	-0.0096946155239049	0.0166545889038953	-0.582098758477161	0.560512	0.560512	chr2	134951651	0.2514150851600061	chr2:134951651:G:T
chr2:134951931	['A', 'G']	10699	269.02514488689474	0.749021447058391	0.0248543804332642	0.0625813515328979	0.3971531426610162	0.691262	0.691262	chr2	134951931	0.1603573164633066	chr2:134951931:A:G
chr2:134952752	['A', 'G']	10699	13572.0	-391.13277987879445	-0.0050899425443888	0.0143496742302447	-0.3547078813580882	0.722815	0.722815	chr2	134952752	0.1409728434525088	chr2:134952752:A:G
chr2:134954087	['G', 'A']	10699	13559.0	-392.4277827307804	-0.0053478047423639	0.0143440362702563	-0.3728242624046573	0.709287	0.709287	chr2	134954087	0.1491779999428176	chr2:134954087:G:A
chr2:134955815	['TAAAA', 'T']	10699	2759.257898672649	-201.2989106119516	-0.0495133902788826	0.020814318006583	-2.3788139617749127	0.0173859	0.0173859	chr2	134955815	1.7598028226731723	chr2:134955815:TAAAA:T
chr2:134956133	['G', 'A']	10699	13713.563522482938	-408.95114887506514	-0.0077912931835909	0.0143986129669117	-0.54111414769572	0.58844	0.58844	chr2	134956133	0.2302978131898716	chr2:134956133:G:A
chr2:134956586	['G', 'A']	10699	287.0	3.714927435956844	0.0379152007925485	0.0604895808983615	0.6268054800421927	0.5308	0.5308	chr2	134956586	0.2750690858076021	chr2:134956586:G:A
chr2:134957599	['T', 'G']	10699	7585.857365145351	-146.3635101184142	0.0133504739215291	0.0157819627221124	0.8459324202320897	0.397609	0.397609	chr2	134957599	0.4005437937764847	chr2:134957599:T:G
chr2:134957604	['TC', 'T']	10699	13569.536599046463	-390.8754307942695	-0.0049981164316385	0.0143519252533052	-0.3482540734726499	0.727656	0.727656	chr2	134957604	0.1380738852612247	chr2:134957604:TC:T
chr2:134957649	['G', 'A']	10699	245.0	3.2967444606804226	0.0353340843534076	0.0653784483195612	0.5404546186336401	0.588895	0.588895	chr2	134957649	0.229962133032391	chr2:134957649:G:A
chr2:134957895	['ATAAT', 'A']	10699	13570.268367919238	-392.13666732520034	-0.0052661399429476	0.0143511952638004	-0.3669478288147171	0.713665	0.713665	chr2	134957895	0.1465056016592012	chr2:134957895:ATAAT:A
chr2:134958387	['A', 'G']	10699	13743.569131532206	-406.2904497063966	-0.0071436932503396	0.0144127727138259	-0.4956501703164142	0.620151	0.620151	chr2	134958387	0.2075025516593285	chr2:134958387:A:G
chr2:134959631	['G', 'A']	10699	6839.113834066038	-85.38154513713269	0.0207307807280381	0.0149412589563239	1.3874855384434466	0.165323	0.165323	chr2	134959631	0.7816667224828507	chr2:134959631:G:A
chr2:134959670	['C', 'T']	10699	6838.195717224612	-86.9851383552257	0.0204471339809733	0.0149366117000449	1.3689271965817968	0.171051	0.171051	chr2	134959670	0.7668743824949232	chr2:134959670:C:T
chr2:134960427	['C', 'T']	10699	13746.994201271978	-404.35309199664704	-0.0067550537511657	0.0144148803368472	-0.4686167067165006	0.639353	0.639353	chr2	134960427	0.1942592926669064	chr2:134960427:C:T
chr2:134961486	['C', 'T']	10699	6838.278302327755	-84.44013782453086	0.0209956176186923	0.0149354265695708	1.405759488749286	0.159825	0.159825	chr2	134961486	0.796355286894098	chr2:134961486:C:T
chr2:134961562	['T', 'A']	10699	13744.284632641617	-405.6677436238303	-0.0070611662879654	0.0144117772332022	-0.4899580512317231	0.624174	0.624174	chr2	134961562	0.2046943258528448	chr2:134961562:T:A
chr2:134961838	['A', 'G']	10699	459.1287397157816	-10.059983412881854	0.0040838028231121	0.0478542514817919	0.0853383491885982	0.931994	0.931994	chr2	134961838	0.0305868835422408	chr2:134961838:A:G
chr2:134961940	['A', 'G']	10699	287.37604117922325	3.790278259014544	0.0382456731042862	0.0604906649139657	0.6322574426761882	0.527232	0.527232	chr2	134961940	0.277998238395714	chr2:134961940:A:G
chr2:134962001	['C', 'T']	10699	282.0	-26.44009934581589	-0.0822519512217389	0.0612679627966221	-1.3424952857462038	0.179464	0.179464	chr2	134962001	0.7460226566643436	chr2:134962001:C:T
chr2:134962284	['A', 'G']	10699	287.4567496723461	3.5355650796081792	0.0373051244886164	0.0604906117570183	0.616709327365798	0.53744	0.53744	chr2	134962284	0.2696700135024109	chr2:134962284:A:G
chr2:134962588	['C', 'G']	10699	285.05328596802843	-27.02471690813065	-0.0835500825125265	0.0609582675784248	-1.370611171077599	0.170525	0.170525	chr2	134962588	0.7682119417968143	chr2:134962588:C:G
chr2:134963145	['C', 'T']	10699	13796.289493363243	-402.0167412664263	-0.0061758531322571	0.0144173199421719	-0.428363465403315	0.668395	0.668395	chr2	134963145	0.1749668075526311	chr2:134963145:C:T
chr2:134963605	['A', 'C']	10699	2078.6813685909938	-57.97289216485638	-0.0007432005794665	0.0245078271034941	-0.0303250294825457	0.975808	0.975808	chr2	134963605	0.0106356257178976	chr2:134963605:A:C
chr2:134963860	['G', 'A']	10699	246.04599420398245	2.86735621636076	0.0331648341451868	0.0652533943703013	0.5082468807213671	0.611291	0.611291	chr2	134963860	0.2137519982542413	chr2:134963860:G:A
chr2:134963967	['T', 'C']	10699	459.1716690042076	-9.668121424787126	0.0045371554537117	0.0478542102687902	0.094812043250264	0.924466	0.924466	chr2	134963967	0.0341090566885977	chr2:134963967:T:C
chr2:134964195	['A', 'T']	10699	460.0	-11.03793547276994	0.0018823456165455	0.0478066230605384	0.0393741598138383	0.968593	0.968593	chr2	134964195	0.0138586739146688	chr2:134964195:A:T
chr2:134964528	['A', 'G']	10699	287.0	3.714927435956844	0.0379152007925485	0.0604895808983615	0.6268054800421927	0.5308	0.5308	chr2	134964528	0.2750690858076021	chr2:134964528:A:G
chr2:134965311	['T', 'C']	10699	286.02673396896614	-27.21432591782128	-0.0841092776235587	0.0608577390099563	-1.382063793230939	0.166981	0.166981	chr2	134965311	0.7773329424128592	chr2:134965311:T:C
chr2:134966005	['TTTTAC', 'T']	10699	454.21226856181033	-14.357313986425416	-0.0057124960407451	0.0482045708184608	-0.1185052774820563	0.90567	0.90567	chr2	134966005	0.0430300178708453	chr2:134966005:TTTTAC:T
chr2:134966130	['T', 'C']	10699	286.0	2.282711531797006	0.0334860721774407	0.0605933386360901	0.5526361961757951	0.580524	0.580524	chr2	134966130	0.2361798209691494	chr2:134966130:T:C
chr2:134966145	['G', 'A']	10699	1164.0	-81.62626353848619	-0.049134832307095	0.030713283653456	-1.5997909198343283	0.109675	0.109675	chr2	134966145	0.9598923569230172	chr2:134966145:G:A
chr2:134966426	['T', 'A']	10699	456.0426247896803	-14.820650237031122	-0.0059756403175838	0.0481053962495475	-0.124219750453466	0.901144	0.901144	chr2	134966426	0.0452058045720948	chr2:134966426:T:A
chr2:134966853	['A', 'G']	10699	456.8967971530248	-16.631110792626107	-0.0105020651052198	0.0481072024620051	-0.2183054629608596	0.827195	0.827195	chr2	134966853	0.082392099345602	chr2:134966853:A:G
chr2:134967849	['C', 'A']	10699	6255.185119326159	-300.33504192401534	-0.0291116279569448	0.0152925101035352	-1.9036526874822768	0.0569823	0.0569823	chr2	134967849	1.244260025136046	chr2:134967849:C:A
chr2:134969113	['T', 'C']	10699	9143.691674462118	-366.6724216628954	-0.0221235933024941	0.0140774447292484	-1.5715631443061848	0.116082	0.116082	chr2	134969113	0.935235117959352	chr2:134969113:T:C
chr2:134969961	['T', 'C']	10699	5005.742961369376	-275.7793820612109	-0.0332411654124404	0.0163358300633897	-2.034862341457464	0.0418894	0.0418894	chr2	134969961	1.3778958601819964	chr2:134969961:T:C
chr2:134970183	['T', 'G']	10699	2723.7637434554977	-152.98297387028134	-0.0301985438246118	0.0209588076797374	-1.440852184249351	0.149656	0.149656	chr2	134970183	0.8249058667646144	chr2:134970183:T:G
chr2:134970489	['A', 'C']	10699	5005.339162146998	-277.40102805659654	-0.033586573564241	0.0163344327186442	-2.056182430253916	0.0397892	0.0397892	chr2	134970489	1.400234792672618	chr2:134970489:A:C
chr2:134970843	['T', 'C']	10699	9150.710573057866	-369.9403142553169	-0.022839954490384	0.0140748316824231	-1.6227515188623511	0.104672	0.104672	chr2	134970843	0.9801694775551124	chr2:134970843:T:C
chr2:134971114	['T', 'C']	10699	5003.870780738664	-274.0988343430759	-0.0327501813088433	0.0163342927327312	-2.0049953704587	0.0449887	0.0449887	chr2	134971114	1.3468965560894572	chr2:134971114:T:C
chr2:134971150	['T', 'C']	10699	9148.71019912125	-369.5517435446674	-0.0227808631719225	0.0140726200376968	-1.6188075220462508	0.105518	0.105518	chr2	134971150	0.9766734490499722	chr2:134971150:T:C
chr2:134973314	['C', 'T']	10699	9139.854271826507	-365.52792722533087	-0.0219927673977647	0.0140722289734203	-1.5628488876428033	0.118118	0.118118	chr2	134973314	0.927683915214556	chr2:134973314:C:T
chr2:134973649	['G', 'T']	10699	9186.40708298012	-376.41020515909867	-0.0239895436989308	0.0141422494009683	-1.696303255498249	0.0898576	0.0898576	chr2	134973649	1.046445185127323	chr2:134973649:G:T
chr2:134977663	['A', 'G']	10699	3615.745178805467	-143.5966460550807	-0.0146414117117009	0.0186114668396252	-0.7866876822695249	0.431482	0.431482	chr2	134977663	0.3650373168983149	chr2:134977663:A:G
chr2:134977949	['G', 'A']	10699	7863.0	-323.4968330856557	-0.0207727866930836	0.0144094607132779	-1.441607504015897	0.149442	0.149442	chr2	134977949	0.8255273288605587	chr2:134977949:G:A
chr2:134978078	['T', 'C']	10699	4168.779283911377	-165.34629529385003	-0.0148791405284112	0.0175693080889299	-0.8468825552547634	0.39708	0.39708	chr2	134978078	0.4011219867925221	chr2:134978078:T:C
chr2:134978568	['C', 'G']	10699	2119.198074406432	-115.98868489875264	-0.0339934496768988	0.0232163922857568	-1.464200348550866	0.143169	0.143169	chr2	134978568	0.8441510084695141	chr2:134978568:C:G
chr2:134980338	['G', 'T']	10699	7069.0	-286.4469345503797	-0.017547390222161	0.0147209353763104	-1.192002394793406	0.233287	0.233287	chr2	134980338	0.6321094617444801	chr2:134980338:G:T
chr2:134982039	['C', 'T']	10699	7892.622558226902	-322.5786762633829	-0.0205026307900904	0.0144470276803212	-1.419159099280868	0.155882	0.155882	chr2	134982039	0.8072040307508402	chr2:134982039:C:T
chr2:134982725	['G', 'A']	10699	7850.668879745651	-339.4777328740257	-0.0239077647334593	0.0144110642811627	-1.658986752609945	0.0971478	0.0971478	chr2	134982725	1.01256702994509	chr2:134982725:G:A
chr2:134983306	['A', 'G']	10699	3608.337259300804	-149.22876804598857	-0.0164571813080327	0.0186021206175426	-0.8846938285365633	0.376342	0.376342	chr2	134983306	0.4244173114426021	chr2:134983306:A:G
chr2:134983491	['G', 'A']	10699	7005.893358278764	-289.72185060835693	-0.0185257477944213	0.0147767165233936	-1.2537120655385383	0.209974	0.209974	chr2	134983491	0.6778344783879593	chr2:134983491:G:A
chr2:134985029	['T', 'C']	10699	6973.651804075528	-297.7570210128645	-0.0206566314628724	0.0147778498808289	-1.3978103465288223	0.162199	0.162199	chr2	134985029	0.7899518276576659	chr2:134985029:T:C
chr2:134987559	['G', 'A']	10699	1238.1157225649654	-75.87704432316018	-0.0413421233583553	0.0298898373981788	-1.383149824725185	0.166648	0.166648	chr2	134987559	0.7781998940897152	chr2:134987559:G:A
chr2:134987822	['G', 'A']	10699	4018.751238665048	-171.3590868843734	-0.0175908927258834	0.0178453796120837	-0.985739340281226	0.324283	0.324283	chr2	134987822	0.4890758179002925	chr2:134987822:G:A
chr2:134988152	['A', 'G']	10699	7014.966997008227	-292.9913477312025	-0.0191971189059066	0.0147662359098392	-1.300068549840446	0.193606	0.193606	chr2	134988152	0.7130811876964597	chr2:134988152:A:G
chr2:134990705	['A', 'G']	10699	7018.560014968661	-289.68019635272	-0.0185582319036565	0.0147606306334041	-1.2572790664958613	0.20868	0.20868	chr2	134990705	0.6805191719496627	chr2:134990705:A:G
chr2:134990706	['T', 'A']	10699	7014.589412644968	-287.481818389081	-0.0180405505319253	0.0147581681878989	-1.2224112303258523	0.221579	0.221579	chr2	134990706	0.6544714019593387	chr2:134990706:T:A
chr2:134990816	['T', 'G']	10699	1254.4690042075736	-86.94122012814563	-0.0494453555650019	0.0296793853384456	-1.6659831395144205	0.0957461	0.0957461	chr2	134990816	1.0188789069987596	chr2:134990816:T:G
chr2:134992080	['A', 'G']	10699	7019.656103944662	-284.59996355802093	-0.017343292357773	0.0147492285766699	-1.1758779293180353	0.23967	0.23967	chr2	134992080	0.6203863241217339	chr2:134992080:A:G
chr2:134993125	['C', 'T']	10699	4197.0	-159.2682823796024	-0.0127172620954706	0.0175310384602577	-0.7254140776828604	0.468214	0.468214	chr2	134993125	0.3295556046679179	chr2:134993125:C:T
chr2:134993279	['T', 'C']	10699	7897.69085468487	-313.42259288266854	-0.01913252121974	0.0144028794668291	-1.3283816797747643	0.18408	0.18408	chr2	134993279	0.734993394339413	chr2:134993279:T:C
chr2:134994018	['T', 'TAAATA']	10699	249.02327537857545	4.603207070351282	0.0420731466600673	0.0648683294451575	0.6485930348435716	0.516615	0.516615	chr2	134994018	0.2868329881691784	chr2:134994018:T:TAAATA
chr2:134994691	['C', 'T']	10699	2102.0	-145.16383896266186	-0.0468664640591794	0.0232722988330338	-2.013830451190964	0.0440524	0.0440524	chr2	134994691	1.3560304259951044	chr2:134994691:C:T
chr2:134995103	['A', 'G']	10699	7792.1849289454	-312.42604513082125	-0.0191685696918407	0.0144510098964115	-1.3264519109215158	0.184718	0.184718	chr2	134995103	0.7334907823086477	chr2:134995103:A:G
chr2:134997365	['G', 'T']	10699	7164.339253996448	-300.96502774907225	-0.0197499973673759	0.0147046499397586	-1.343112379300889	0.179264	0.179264	chr2	134997365	0.7465069171925446	chr2:134997365:G:T
chr2:134997549	['A', 'G']	10699	9325.587949101797	-265.99967151950307	-0.0015827028893451	0.0139344567723207	-0.1135819583931702	0.909571	0.909571	chr2	134997549	0.0411633947811285	chr2:134997549:A:G
chr2:134998046	['T', 'C']	10699	5925.215240766713	-173.07590702327437	-0.0033584115216729	0.0156622175102529	-0.2144275878862284	0.830218	0.830218	chr2	134998046	0.0808078548939845	chr2:134998046:T:C
chr2:134999750	['C', 'T']	10699	8615.220944366527	-217.91802462168465	0.001477103689066	0.0142867156406447	0.103390011127805	0.917655	0.917655	chr2	134999750	0.0373205647224423	chr2:134999750:C:T
chr2:134999753	['AAC', 'A']	10699	8486.379581151832	-217.1333218849574	0.000999412996711	0.0143302136037894	0.0697416678036652	0.944401	0.944401	chr2	134999753	0.0248435617306973	chr2:134999753:AAC:A
chr2:135001575	['T', 'C']	10699	1209.1130117779023	-54.56031627557694	-0.0146630229229593	0.0301012281362245	-0.4871237431443364	0.626181	0.626181	chr2	135001575	0.2033001141709441	chr2:135001575:T:C
chr2:135002674	['C', 'G']	10699	10191.715514822785	-302.93605606113874	-0.0058725963638318	0.0140068407938624	-0.4192663035339948	0.67503	0.67503	chr2	135002674	0.1706769256209217	chr2:135002674:C:G
chr2:135003701	['C', 'T']	10699	8944.17991397045	-244.2942780465028	-0.00174533612297	0.0141817673556064	-0.1230690138405091	0.902055	0.902055	chr2	135003701	0.0447669818945365	chr2:135003701:C:T
chr2:135004774	['C', 'T']	10699	8859.656165279985	-246.98621193380308	-0.0026501514440019	0.0141971092838909	-0.1866683837539394	0.851924	0.851924	chr2	135004774	0.0695991468446	chr2:135004774:C:T
chr2:135005410	['C', 'T']	10699	8857.827911759206	-243.9572550513804	-0.0020931668035772	0.0142010061218779	-0.1473956694063028	0.882823	0.882823	chr2	135005410	0.0541263607811517	chr2:135005410:C:T
chr2:135005710	['A', 'G']	10699	8725.8155730043	-240.6408021993584	-0.0021471720399518	0.014235008390924	-0.1508374270661351	0.880107	0.880107	chr2	135005710	0.055464524799084	chr2:135005710:A:G
chr2:135005748	['G', 'A']	10699	10123.94625163582	-297.657034978655	-0.0048348430158804	0.0140013391050432	-0.3453129004024279	0.729866	0.729866	chr2	135005748	0.136756867006196	chr2:135005748:G:A
chr2:135006614	['A', 'G']	10699	3059.004214272334	-2.166778084628727	0.0325262425766245	0.0199455920681956	1.6307484112486887	0.102973	0.102973	chr2	135006614	0.9872766344033376	chr2:135006614:A:G
chr2:135007183	['T', 'G']	10699	3054.8565818997754	0.5128141935413	0.0333815017976107	0.0199234613094745	1.675487069193961	0.093868	0.093868	chr2	135007183	1.027482435337692	chr2:135007183:T:G
chr2:135008009	['C', 'G']	10699	1209.0	-58.48806886655979	-0.0187711969892839	0.0300730257522569	-0.6241871750425783	0.532518	0.532518	chr2	135008009	0.273665707760485	chr2:135008009:C:G
chr2:135008502	['C', 'G']	10699	9066.694867719922	-212.5887732147597	0.0058202781483242	0.0141581784283242	0.411089475795873	0.681015	0.681015	chr2	135008502	0.166843322234814	chr2:135008502:C:G
chr2:135009320	['G', 'A']	10699	7842.198952879582	-150.1799360025739	0.0110776664347872	0.0144805290052584	0.7650042640544739	0.444286	0.444286	chr2	135009320	0.3523373716984532	chr2:135009320:G:A
chr2:135009556	['T', 'C']	10699	1209.226044685426	-60.55237123376119	-0.0200168390959994	0.0300749509669055	-0.6655651448285317	0.505703	0.505703	chr2	135009556	0.2961044699791202	chr2:135009556:T:C
chr2:135009680	['C', 'A']	10699	1209.0	-59.89526284623288	-0.0194448918808278	0.0300745544973769	-0.6465562734278831	0.517933	0.517933	chr2	135009680	0.2857264171123979	chr2:135009680:C:A
chr2:135010312	['C', 'T']	10699	2475.0	-127.46677791940404	-0.0279907471807186	0.0218572770715953	-1.280614556380131	0.200357	0.200357	chr2	135010312	0.6981954797435528	chr2:135010312:C:T
chr2:135011415	['C', 'T']	10699	6985.876520112252	-95.4701093724894	0.0199018209080162	0.0150051707288747	1.326330854051447	0.184758	0.184758	chr2	135011415	0.7333967476252365	chr2:135011415:C:T
chr2:135011557	['C', 'T']	10699	9104.859199237417	-256.96870532805906	-0.003412006652624	0.0143782611866725	-0.2373031487136109	0.812426	0.812426	chr2	135011557	0.090216186355556	chr2:135011557:C:T
chr2:135013370	['C', 'T']	10699	8975.838941858292	-244.58079978249089	-0.001769801119864	0.0141732206075236	-0.1248693694166155	0.900629	0.900629	chr2	135013370	0.0454540729880063	chr2:135013370:C:T
chr2:135013381	['T', 'C']	10699	8987.760786148807	-244.684722559568	-0.0016648621456598	0.0141867575694671	-0.1173532526729684	0.906582	0.906582	chr2	135013381	0.0425929080197523	chr2:135013381:T:C
chr2:135013384	['A', 'G']	10699	1193.557789414625	-52.51920602835333	-0.0140660303456013	0.0302383743877043	-0.4651715123720707	0.641818	0.641818	chr2	135013384	0.1925881071360369	chr2:135013384:A:G
chr2:135013780	['C', 'T']	10699	2749.0277699859744	7.03035164184592	0.0360238278589876	0.0208110486852775	1.730995319062043	0.0834815	0.0834815	chr2	135013780	1.078409756110294	chr2:135013780:C:T
chr2:135014479	['C', 'T']	10699	3223.3012712656573	-95.91864569886576	-0.0048617491442133	0.0195084198774883	-0.249212861664085	0.803201	0.803201	chr2	135014479	0.0951757594941111	chr2:135014479:C:T
chr2:135015661	['G', 'A']	10699	3242.0	27.69917984479797	0.0428512594767247	0.0194140430673351	2.207230061667246	0.0273192	0.0273192	chr2	135015661	1.563532022438255	chr2:135015661:G:A
chr2:135015850	['A', 'G']	10699	8985.519540014959	-207.41522305265485	0.0065814327496393	0.0141584590549925	0.4648410341885768	0.642055	0.642055	chr2	135015850	0.1924277676112082	chr2:135015850:A:G
chr2:135015879	['G', 'A']	10699	2439.367997755541	-126.13212835493016	-0.0287578809086579	0.0220124106369262	-1.306439416517882	0.191431	0.191431	chr2	135015879	0.7179877319782849	chr2:135015879:G:A
chr2:135016047	['T', 'C']	10699	9055.539173522811	-206.7872460114069	0.0068469206441332	0.0141589779879789	0.4835744959803111	0.628698	0.628698	chr2	135016047	0.2015579212154963	chr2:135016047:T:C
chr2:135016122	['T', 'A']	10699	9056.692998036831	-206.4208111960028	0.0068969148067911	0.0141569546564705	0.4871750298104438	0.626144	0.626144	chr2	135016122	0.2033257766720282	chr2:135016122:T:A
chr2:135016889	['A', 'G']	10699	1213.495270206987	-58.64021815463435	-0.0183978795588079	0.0300580231829355	-0.6120788265694315	0.540499	0.540499	chr2	135016889	0.2672051052164685	chr2:135016889:A:G
chr2:135017111	['A', 'G']	10699	9067.84754159656	-215.15592114829232	0.0052438199524006	0.0141625000015578	0.3702608968631151	0.711195	0.711195	chr2	135017111	0.1480113052999949	chr2:135017111:A:G
chr2:135017479	['G', 'C']	10699	9050.84595251449	-208.4648790084817	0.0063167122094141	0.0141678235711567	0.4458491579662186	0.655715	0.655715	chr2	135017479	0.1832848813895823	chr2:135017479:G:C
chr2:135017560	['C', 'T']	10699	20505.0	-507.7890267208572	0.0207842507066245	0.0346136218505367	0.6004644875468947	0.548209	0.548209	chr2	135017560	0.2610538388836189	chr2:135017560:C:T
chr2:135018860	['A', 'G']	10699	9062.694119846688	-215.08811900850245	0.0052614193441509	0.0141523371366828	0.371770350955911	0.710071	0.710071	chr2	135018860	0.148698224004062	chr2:135018860:A:G
chr2:135019014	['G', 'A']	10699	3225.507387319993	-96.6231193938546	-0.0049214374118386	0.0195015858019941	-0.2523608829460136	0.800767	0.800767	chr2	135019014	0.0964938326481275	chr2:135019014:G:A
chr2:135019934	['A', 'G']	10699	8956.0	-243.8348874632384	-0.0014702042209123	0.0141770882389727	-0.1037028334824628	0.917407	0.917407	chr2	135019934	0.0374379504371132	chr2:135019934:A:G
chr2:135020352	['C', 'T']	10699	4092.765074319903	-136.77325911649683	-0.0073715520202993	0.0178733123636798	-0.4124334577892221	0.68003	0.68003	chr2	135020352	0.1674719276657272	chr2:135020352:C:T
chr2:135020669	['T', 'C']	10699	3760.351467564031	-146.7573434415148	-0.0168360210083775	0.018303142726498	-0.9198431799367192	0.357675	0.357675	chr2	135020669	0.4465114141744328	chr2:135020669:T:C
chr2:135022018	['G', 'A']	10699	9015.527954375466	-217.1032508818916	0.0033353619285533	0.0141499273866114	0.2357158335462002	0.813658	0.813658	chr2	135022018	0.0895581011593626	chr2:135022018:G:A
chr2:135022598	['A', 'G']	10699	13903.299495232754	-323.11119192256024	0.0087528793500355	0.0147835518800257	0.5920687681193626	0.553817	0.553817	chr2	135022598	0.2566337172562504	chr2:135022598:A:G
chr2:135023017	['T', 'A']	10699	13722.56520519772	-325.3455016878242	0.007124615009653	0.0146789889808738	0.4853614250229455	0.62743	0.62743	chr2	135023017	0.2024347197425594	chr2:135023017:T:A
chr2:135023465	['C', 'T']	10699	2437.227799588708	-126.35097043316084	-0.0288689861762997	0.0220135586891984	-1.3114184118928978	0.189745	0.189745	chr2	135023465	0.7218296594431259	chr2:135023465:C:T
chr2:135023731	['A', 'T']	10699	10211.90894643358	-268.22798380860763	0.0004520999485552	0.0140627579305639	0.0321487400115639	0.974354	0.974354	chr2	135023731	0.0112832276029668	chr2:135023731:A:T
chr2:135024065	['C', 'T']	10699	10196.906141908948	-260.27749124329785	0.0018591382651123	0.0140597524320461	0.1322312234228836	0.894804	0.894804	chr2	135024065	0.0482720831649868	chr2:135024065:C:T
chr2:135024886	['G', 'A']	10699	10212.95457094784	-266.80715590551506	0.0007665312197057	0.0140635981901115	0.0545046302762473	0.956534	0.956534	chr2	135024886	0.0192995883654332	chr2:135024886:G:A
chr2:135025587	['C', 'T']	10699	10212.909133401889	-266.27602985279304	0.0008990773482717	0.0140633806636679	0.0639303855718352	0.949027	0.949027	chr2	135025587	0.0227214316357136	chr2:135025587:C:T
chr2:135025796	['T', 'C']	10699	10502.470955953144	-300.41562288767267	-0.0042760454615185	0.0144512914058418	-0.2958936569357394	0.767317	0.767317	chr2	135025796	0.1150251798464378	chr2:135025796:T:C
chr2:135025797	['G', 'A']	10699	10504.51014715785	-302.2780990617308	-0.0046232234988477	0.0144481734436894	-0.3199867109061502	0.748985	0.748985	chr2	135025797	0.1255268798739121	chr2:135025797:G:A
chr2:135026635	['C', 'A']	10699	3149.588763204637	-1.5812217835248068	0.0317056604006734	0.019633195889736	1.614900629461388	0.106362	0.106362	chr2	135026635	0.9732135049170274	chr2:135026635:C:A
chr2:135027163	['G', 'T']	10699	13728.132491818607	-325.44437979500714	0.0071551208159909	0.0146816452877455	0.4873514293362688	0.626019	0.626019	chr2	135027163	0.2034124855276936	chr2:135027163:G:T
chr2:135027496	['T', 'A']	10699	10279.843291257595	-261.9865115436268	0.0019402730822071	0.0140610734271678	0.1379889730508278	0.890252	0.890252	chr2	135027496	0.0504870419862129	chr2:135027496:T:A
chr2:135027498	['A', 'G']	10699	10278.764331805853	-260.4210588114648	0.0022839364135735	0.0140630327638128	0.1624071032139357	0.870988	0.870988	chr2	135027498	0.0599878284248092	chr2:135027498:A:G
chr2:135027579	['A', 'G']	10699	10279.843291257595	-261.61963662343373	0.0020429467708536	0.0140613475840084	0.1452881211170017	0.884486	0.884486	chr2	135027579	0.0533090368875149	chr2:135027579:A:G
chr2:135028715	['A', 'G']	10699	2750.5141628493966	2.968257606360755	0.0342295466576523	0.0208049304306479	1.6452612889889031	0.0999454	0.0999454	chr2	135028715	1.0002371895457594	chr2:135028715:A:G
chr2:135029071	['G', 'A']	10699	214.18016838166503	12.644265585580223	0.0955058898254155	0.069389398879007	1.3763758062228977	0.168734	0.168734	chr2	135029071	0.7727973980000585	chr2:135029071:G:A
chr2:135029267	['T', 'A']	10699	1106.4136512388968	-44.887310705816354	-0.0100677839254927	0.0313017776641102	-0.3216361713870383	0.747735	0.747735	chr2	135029267	0.1262522904097429	chr2:135029267:T:A
chr2:135029366	['A', 'ACT']	10699	10278.842917251051	-262.10174693359096	0.0019075730689327	0.0140607169598156	0.1356668421947776	0.892087	0.892087	chr2	135029366	0.0495927893711207	chr2:135029366:A:ACT
chr2:135029578	['G', 'C']	10699	13906.0	-322.1378192054169	0.0089971080718156	0.0147847740311859	0.6085387610820243	0.542843	0.542843	chr2	135029578	0.2653257580589695	chr2:135029578:G:C
chr2:135030072	['T', 'C']	10699	10278.764331805854	-263.5760299598628	0.0017120740642276	0.0140654125605686	0.1217222784511362	0.903121	0.903121	chr2	135030072	0.0442540590864304	chr2:135030072:T:C
chr2:135031572	['T', 'G']	10699	1209.0	-56.190408965937145	-0.0161610939706475	0.0300751442561484	-0.5373571555635557	0.591032	0.591032	chr2	135031572	0.2283890046564893	chr2:135031572:T:G
chr2:135031835	['C', 'A']	10699	10274.84142122487	-262.01893187699665	0.0019673728764687	0.0140603391646514	0.1399235717880016	0.888723	0.888723	chr2	135031835	0.051233580219005	chr2:135031835:C:A
chr2:135032112	['A', 'G']	10699	13726.414812044137	-322.90200962747605	0.0076425957321865	0.0146835373539567	0.5204873694911898	0.602735	0.602735	chr2	135032112	0.2198735889111699	chr2:135032112:A:G
chr2:135032214	['A', 'G']	10699	10277.724373363262	-263.24789873997145	0.001723383508211	0.0140619289380589	0.1225566930257114	0.90246	0.90246	chr2	135032214	0.04457203835777	chr2:135032214:A:G
chr2:135032586	['T', 'TG']	10699	10268.67269829364	-256.140615055748	0.003069840776658	0.01409285236567	0.217829627175842	0.827566	0.827566	chr2	135032586	0.0821973603404094	chr2:135032586:T:TG
chr2:135034958	['A', 'G']	10699	10283.650608044903	-258.5745137434652	0.0025603315052878	0.014066323656183	0.1820185265083406	0.855572	0.855572	chr2	135034958	0.067743436868711	chr2:135034958:A:G
chr2:135035540	['T', 'C']	10699	1195.0	-49.24003682892785	-0.011081247212388	0.0302173910116235	-0.3667175371998687	0.713837	0.713837	chr2	135035540	0.1464009452016287	chr2:135035540:T:C
chr2:135035757	['T', 'C']	10699	3083.576423296251	-2.4298753788555105	0.0315515544522987	0.0198320187214579	1.590940130474987	0.111653	0.111653	chr2	135035757	0.952129603394675	chr2:135035757:T:C
chr2:135035995	['C', 'T']	10699	10279.0	-262.03535132234373	0.0019540362750205	0.0140576551104179	0.1390015802544821	0.889452	0.889452	chr2	135035995	0.0508774840023276	chr2:135035995:C:T
chr2:135036114	['T', 'G']	10699	10287.807836169815	-264.7290526373695	0.0015366591210625	0.0140641436719813	0.1092607667343366	0.912998	0.912998	chr2	135036114	0.039530173823768	chr2:135036114:T:G
chr2:135036275	['T', 'C']	10699	10272.800822891342	-264.40371781961187	0.0015189070592662	0.0140558154530813	0.1080625357053356	0.913948	0.913948	chr2	135036275	0.0390785131890318	chr2:135036275:T:C
chr2:135036797	['A', 'G']	10699	10271.640505144996	-263.10028866646905	0.0017515578836812	0.0140571325736572	0.1246027861303398	0.90084	0.90084	chr2	135036797	0.0453523380859896	chr2:135036797:A:G
chr2:135037107	['C', 'T']	10699	3092.0	-4.572782422968286	0.0309218564907367	0.0198099273988126	1.5609273001470014	0.118571	0.118571	chr2	135037107	0.9260215173801112	chr2:135037107:C:T
chr2:135037356	['C', 'T']	10699	3088.288652084502	-4.638277858421924	0.0308831400111733	0.01981632325101	1.5584697332588755	0.119152	0.119152	chr2	135037356	0.923898663500706	chr2:135037356:C:T
chr2:135037416	['G', 'A']	10699	10271.920164532112	-267.01450256086616	0.0008855254514676	0.0140563832463792	0.0629981010012513	0.949769	0.949769	chr2	135037416	0.0223820096841453	chr2:135037416:G:A
chr2:135037430	['T', 'C']	10699	1208.0	-56.89514503515034	-0.0168536034387973	0.0300841577507267	-0.5602152328293177	0.575344	0.575344	chr2	135037430	0.2400724116054812	chr2:135037430:T:C
chr2:135037436	['G', 'A']	10699	1208.0	-56.89514503515034	-0.0168536034387973	0.0300841577507267	-0.5602152328293177	0.575344	0.575344	chr2	135037436	0.2400724116054812	chr2:135037436:G:A
chr2:135037470	['A', 'C']	10699	10269.879674644726	-266.1948532909127	0.00105599034263	0.0140565374777433	0.0751244994937112	0.940117	0.940117	chr2	135037470	0.0268180939615985	chr2:135037470:A:C
chr2:135037525	['G', 'A']	10699	10271.0	-267.7139854106108	0.0007609679761154	0.0140552016431778	0.0541413773657794	0.956824	0.956824	chr2	135037525	0.0191679398179932	chr2:135037525:G:A
chr2:135037580	['T', 'G']	10699	10271.880235602091	-267.667429469392	0.0008104016953828	0.0140565547665166	0.0576529390625117	0.954026	0.954026	chr2	135037580	0.0204397893392353	chr2:135037580:T:G
chr2:135037652	['C', 'T']	10699	3856.360441203963	-17.585568635716207	0.026340514972014	0.0181197028418183	1.453694643999508	0.14606	0.14606	chr2	135037652	0.8354687036945687	chr2:135037652:C:T
chr2:135037815	['C', 'T']	10699	10266.838429172509	-263.8636358773953	0.0014587572352024	0.0140551077880854	0.1037884061222927	0.917339	0.917339	chr2	135037815	0.0374701423860619	chr2:135037815:C:T
chr2:135037826	['C', 'T']	10699	10266.919229690568	-264.9853824641652	0.0011943315824855	0.0140546840989939	0.0849774761263427	0.932281	0.932281	chr2	135037826	0.0304531666632493	chr2:135037826:C:T
chr2:135038585	['G', 'T']	10699	10273.80129044324	-268.56580018010584	0.0004928858652302	0.0140530980500288	0.035073110816956	0.972022	0.972022	chr2	135038585	0.0123239054744695	chr2:135038585:G:T
chr2:135038678	['G', 'A']	10699	235.15385334829776	16.982292523391138	0.1038715683837614	0.0660777553194296	1.5719596993213676	0.11599	0.11599	chr2	135038678	0.9355794515664064	chr2:135038678:G:A
chr2:135038732	['C', 'T']	10699	2438.823589935459	-128.27560174354934	-0.029565283104633	0.0220043073227097	-1.3436134421791113	0.179102	0.179102	chr2	135038732	0.7468995644350885	chr2:135038732:C:T
chr2:135039349	['G', 'A']	10699	1194.0	-49.94477289814108	-0.0117773025037705	0.0302266364947434	-0.3896332463527209	0.696816	0.696816	chr2	135039349	0.1568818857961263	chr2:135039349:G:A
chr2:135039395	['A', 'C']	10699	10272.721099887767	-268.5855177696885	0.0006021093311425	0.0140573867088938	0.0428322378555335	0.965836	0.965836	chr2	135039395	0.0150966109982449	chr2:135039395:A:C
chr2:135039653	['A', 'G']	10699	10453.954192764326	-271.2944529101697	0.0010263588519788	0.0140476864757072	0.0730624828332934	0.941758	0.941758	chr2	135039653	0.026060681885408	chr2:135039653:A:G
chr2:135040177	['C', 'T']	10699	10276.960553374463	-271.5974271695852	-4.713046668973592e-06	0.0140519057755528	-0.000335402666674	0.999732	0.999732	chr2	135040177	0.0001164065203206	chr2:135040177:C:T
chr2:135040512	['A', 'C']	10699	10276.960553374462	-271.6020907259784	-5.281952458528526e-06	0.0140519077206261	-0.0003758886382932	0.9997	0.9997	chr2	135040512	0.0001303078917321	chr2:135040512:A:C
chr2:135041512	['T', 'C']	10699	10276.802693098934	-270.5062327191621	0.0002492909107833	0.0140546644047537	0.0177372368065222	0.985849	0.985849	chr2	135041512	0.0061895997532664	chr2:135041512:T:C
chr2:135042954	['G', 'A']	10699	1204.5629324855058	-45.05848536693771	-0.0073721491021336	0.0300985466004825	-0.2449337238767367	0.806512	0.806512	chr2	135042954	0.093389166408917	chr2:135042954:G:A
chr2:135043031	['C', 'T']	10699	10289.425776862605	-268.1769258999292	0.000745510595197	0.0140681414250274	0.0529928277427447	0.957739	0.957739	chr2	135043031	0.0187528273550491	chr2:135043031:C:T
chr2:135043187	['A', 'G']	10699	10268.879394166044	-270.4850791554715	0.0001243430513275	0.0140554510331982	0.0088466069878385	0.992942	0.992942	chr2	135043187	0.0030761188919418	chr2:135043187:A:G
chr2:135043658	['C', 'T']	10699	10270.839925198692	-274.8336925033362	-0.000784392812118	0.0140552882578647	-0.0558076645407186	0.955496	0.955496	chr2	135043658	0.0197711266953773	chr2:135043658:C:T
chr2:135044386	['T', 'A']	10699	10270.83992519869	-273.054894180182	-0.0004413709447728	0.0140527839083333	-0.0314080788299224	0.974945	0.974945	chr2	135044386	0.0110198836555588	chr2:135044386:T:A
chr2:135044450	['C', 'T']	10699	10270.0	-273.92540840951773	-0.0005974118279564	0.0140512372920866	-0.0425166706346128	0.966088	0.966088	chr2	135044450	0.0149833123280484	chr2:135044450:C:T
chr2:135044458	['T', 'C']	10699	10263.0	-270.390463617608	1.981065768683864e-05	0.0140484103456787	0.0014101707737297	0.998875	0.998875	chr2	135044458	0.0004888563254123	chr2:135044458:T:C
chr2:135044480	['C', 'A']	10699	10270.959992521966	-273.8323439715025	-0.000597656950871	0.0140523446660328	-0.0425307637319564	0.966076	0.966076	chr2	135044480	0.014988706832638	chr2:135044480:C:A
chr2:135045855	['G', 'T']	10699	20313.0	-512.2714757177768	0.0079782205236694	0.0315880115960219	0.2525711534395609	0.800604	0.800604	chr2	135045855	0.0965822443913084	chr2:135045855:G:T
chr2:135046196	['A', 'G']	10699	13916.60147704964	-326.29120086961086	0.0080353377534674	0.0147787015448329	0.5437106723544878	0.586652	0.586652	chr2	135046196	0.2316194444032795	chr2:135046196:A:G
chr2:135046236	['A', 'G']	10699	2439.2279865395403	-127.2958473419406	-0.0290464847754797	0.0219977171854546	-1.3204317761974804	0.186719	0.186719	chr2	135046236	0.7288114872179685	chr2:135046236:A:G
chr2:135048063	['C', 'T']	10699	1044.0	-46.91614513190385	-0.0132814026039797	0.0320922895931691	-0.4138502666013176	0.678992	0.678992	chr2	135048063	0.1681353426212992	chr2:135048063:C:T
chr2:135048222	['C', 'G']	10699	2747.0	2.4404682574680616	0.0337238651016448	0.0208021742335348	1.621170206683454	0.105011	0.105011	chr2	135048222	0.9787652057959472	chr2:135048222:C:G
chr2:135052002	['T', 'G']	10699	2428.134748457079	-124.59153565629992	-0.0280665356150985	0.0220533551635143	-1.2726651072818458	0.203165	0.203165	chr2	135052002	0.6921511074909653	chr2:135052002:T:G
chr2:135052965	['C', 'T']	10699	6818.0	-100.91035418093556	0.0155434448404799	0.0150026054934855	1.0360496946499846	0.300202	0.300202	chr2	135052965	0.5225864187347522	chr2:135052965:C:T
chr2:135053621	['G', 'A']	10699	3083.288184707422	-5.7269107214536	0.0304271952874236	0.0198168691529312	1.5354188924905428	0.124711	0.124711	chr2	135053621	0.9040952383529802	chr2:135053621:G:A
chr2:135053950	['G', 'A']	10699	1195.2234271291018	-47.95044063386175	-0.0097336888533417	0.0302158972225563	-0.322138005092083	0.747354	0.747354	chr2	135053950	0.1264736366990769	chr2:135053950:G:A
chr2:135055399	['C', 'T']	10699	13915.300616937744	-325.9461996736542	0.0080047409391052	0.0147774373851354	0.5416866761457007	0.588046	0.588046	chr2	135055399	0.2305886998341103	chr2:135055399:C:T
chr2:135055404	['A', 'C']	10699	3208.59979433486	-148.38847592045073	-0.0229175598672972	0.0196233771899007	-1.1678703235186163	0.242885	0.242885	chr2	135055404	0.6145993053611184	chr2:135055404:A:C
chr2:135056295	['T', 'G']	10699	2749.083372321513	1.1968693605535448	0.0331893952130527	0.0208154058659537	1.5944630350608815	0.110862	0.110862	chr2	135056295	0.9552172908064396	chr2:135056295:T:G
chr2:135056467	['T', 'G']	10699	1213.0	-56.47067022929041	-0.0160839735874023	0.0300329046696063	-0.5355450551434504	0.592284	0.592284	chr2	135056467	0.2274699992610758	chr2:135056467:T:G
chr2:135057146	['C', 'T']	10699	13910.900617053108	-329.17862826896135	0.0072683464624649	0.0147748720767736	0.491939722029196	0.622772	0.622772	chr2	135057146	0.2056709216640541	chr2:135057146:C:T
chr2:135058869	['A', 'G']	10699	1213.1133856795664	-56.27209030635269	-0.0159246913845687	0.0300330073589718	-0.5302396524672889	0.595957	0.595957	chr2	135058869	0.2247850747168454	chr2:135058869:A:G
chr2:135060002	['C', 'T']	10699	3081.1519401589526	-8.787288628813528	0.0292948446900155	0.0198236843927318	1.4777699296280231	0.139499	0.139499	chr2	135060002	0.8554289056236346	chr2:135060002:C:T
chr2:135060190	['T', 'C']	10699	6628.478167367928	-93.71597846267444	0.0164219854413117	0.0151323954617926	1.0852204783290964	0.277849	0.277849	chr2	135060190	0.5561911619351556	chr2:135060190:T:C
chr2:135060917	['T', 'C']	10699	363.9876461085256	-41.93934749838672	-0.0988763482436259	0.0538077351593838	-1.837586137954781	0.0661512	0.0661512	chr2	135060917	1.1794622731899902	chr2:135060917:T:C
chr2:135061097	['A', 'G']	10699	3107.656058751528	-6.509880978109582	0.03030132027853	0.0198452941745393	1.5268768511078747	0.126821	0.126821	chr2	135061097	0.8968088266673536	chr2:135061097:A:G
chr2:135061337	['C', 'T']	10699	13911.600542208096	-329.057457782794	0.0073395092042129	0.0147713930212717	0.4968731922333687	0.619289	0.619289	chr2	135061337	0.2081066339928961	chr2:135061337:C:T
chr2:135064941	['G', 'A']	10699	3090.1989514090446	-4.748946078851398	0.0307651690372703	0.0198190323045647	1.5523042984386497	0.120619	0.120619	chr2	135064941	0.9185842763979972	chr2:135064941:G:A
chr2:135065708	['C', 'T']	10699	3086.442397606134	-4.67499408646483	0.0308494907290841	0.0198150138098055	1.556874551044629	0.11953	0.11953	chr2	135065708	0.9225230804956576	chr2:135065708:C:T
chr2:135067504	['T', 'C']	10699	2426.4535851173227	-125.04409304324112	-0.0282783829647663	0.0220651726791096	-1.281584485016929	0.200016	0.200016	chr2	135067504	0.6989352621671348	chr2:135067504:T:C
chr2:135067799	['T', 'C']	10699	1199.224175002337	-49.35691349235638	-0.0108397426772781	0.0301749558178223	-0.3592297779231839	0.71943	0.71943	chr2	135067799	0.143011456199459	chr2:135067799:T:C
chr2:135068961	['A', 'G']	10699	1199.0	-49.520298092281045	-0.0110178328969361	0.0301746038413003	-0.3651359585326474	0.715017	0.715017	chr2	135068961	0.1456836324388861	chr2:135068961:A:G
chr2:135068966	['T', 'A']	10699	3085.0	-6.718226776500046	0.0300519368672267	0.0198134070473458	1.5167475636782184	0.12936	0.12936	chr2	135068966	0.8881999931016553	chr2:135068966:T:A
chr2:135069005	['C', 'T']	10699	3133.585771711695	-7.965912523966654	0.0294453330914688	0.0196671380173858	1.497184443686674	0.134375	0.134375	chr2	135069005	0.8716815227403194	chr2:135069005:C:T
chr2:135069838	['A', 'G']	10699	1214.113479154982	-55.97727955035334	-0.0154703805536488	0.0300234050744471	-0.5152773482983666	0.60637	0.60637	chr2	135069838	0.217262293452439	chr2:135069838:A:G
chr2:135071427	['A', 'G']	10699	3089.0	-3.0738995844076715	0.0313966431436811	0.0198063797517837	1.5851782878621987	0.112955	0.112955	chr2	135071427	0.9470945400924606	chr2:135071427:A:G
chr2:135071739	['G', 'A']	10699	7845.66654198616	-147.94427028327968	0.0119537123208455	0.0145971034902192	0.8189098836529544	0.412856	0.412856	chr2	135071739	0.3842013994586308	chr2:135071739:G:A
chr2:135071858	['C', 'G']	10699	2747.256776967657	2.2265380509504875	0.0336134860869962	0.0208100626615099	1.6152515556412743	0.106286	0.106286	chr2	135071858	0.9735239370116626	chr2:135071858:C:G
chr2:135071862	['A', 'G']	10699	13920.301084314826	-327.1220580838691	0.0078019534803962	0.0147829252982031	0.5277679026995115	0.597671	0.597671	chr2	135071862	0.2235378163522383	chr2:135071862:A:G
chr2:135074289	['G', 'A']	10699	3088.0	-4.915916804852808	0.0307371029150344	0.0198080401836936	1.5517488166415252	0.120752	0.120752	chr2	135074289	0.9181056673526772	chr2:135074289:G:A
chr2:135076240	['C', 'T']	10699	3085.2883716582537	-3.3676883407073337	0.0313717099399884	0.0198135453950519	1.5833466103357237	0.113372	0.113372	chr2	135076240	0.9454941918893672	chr2:135076240:C:T
chr2:135076416	['CATTTTT', 'C']	10699	235.0	20.309917934193567	0.1187635133403964	0.0663536463117723	1.7898566234381257	0.0735053	0.0735053	chr2	135076416	1.1336813455720034	chr2:135076416:CATTTTT:C
chr2:135077938	['G', 'C']	10699	7857.734436343242	-147.2534736134643	0.0122008616358637	0.0145885021104714	0.8363340899204569	0.402986	0.402986	chr2	135077938	0.3947100412741738	chr2:135077938:G:C
chr2:135078768	['C', 'T']	10699	3168.506320563545	-14.416723897917931	0.0285538827975758	0.0199609577069082	1.4304866137607084	0.152607	0.152607	chr2	135078768	0.8164255450728206	chr2:135078768:C:T
chr2:135079443	['A', 'G']	10699	3087.0	-4.282862335037866	0.0309976759049341	0.0198095740973041	1.5647825517436345	0.117664	0.117664	chr2	135079443	0.9293563918112316	chr2:135079443:A:G
chr2:135080022	['C', 'A']	10699	3087.5231576973547	-4.6458081390883965	0.0312098455349489	0.019850253521284	1.5722643290920608	0.115919	0.115919	chr2	135080022	0.9358453740547836	chr2:135080022:C:A
chr2:135081100	['A', 'G']	10699	936.437628576772	-20.58122664306204	0.0072868850882778	0.0342334573630226	0.2128585789920469	0.831441	0.831441	chr2	135081100	0.0801685633819757	chr2:135081100:A:G
chr2:135082235	['C', 'T']	10699	1325.86747100636	-59.96998523370625	-0.0205385707504072	0.0288821696576397	-0.7111159235564729	0.477028	0.477028	chr2	135082235	0.3214561285309494	chr2:135082235:C:T
chr2:135084443	['T', 'G']	10699	1213.0	-56.47067022929041	-0.0160839735874023	0.0300329046696063	-0.5355450551434504	0.592284	0.592284	chr2	135084443	0.2274699992610758	chr2:135084443:T:G
chr2:135088333	['T', 'C']	10699	3084.864996260284	-3.1590223671305626	0.0313588917919805	0.0198157249149342	1.5825255914986356	0.113559	0.113559	chr2	135088333	0.9447784405244306	chr2:135088333:T:C
chr2:135089550	['C', 'T']	10699	1196.111796597495	-49.76048073497208	-0.0115118151865863	0.0302056283797492	-0.3811149048732992	0.703126	0.703126	chr2	135089550	0.1529668425457195	chr2:135089550:C:T
chr2:135090358	['A', 'G']	10699	3359.570039274359	24.16281774870196	0.0403196245669936	0.0190974131241567	2.1112610543043866	0.034773	0.034773	chr2	135090358	1.4587578394507157	chr2:135090358:A:G
chr2:135091474	['G', 'T']	10699	1202.1913493182883	-51.07381324170124	-0.0127768534242743	0.0302259648662681	-0.4227111849300518	0.672515	0.672515	chr2	135091474	0.1722980245678174	chr2:135091474:G:T
chr2:135092043	['G', 'A']	10699	13717.564270356175	-330.2157924698078	0.0059074982206363	0.0146649057214202	0.4028323354310842	0.68708	0.68708	chr2	135092043	0.162992693019351	chr2:135092043:G:A
chr2:135094371	['G', 'T']	10699	2425.2266778837165	-128.8029832867674	-0.0302835259681708	0.0220775835903229	-1.3716866179795495	0.17019	0.17019	chr2	135094371	0.7690659617156353	chr2:135094371:G:T
chr2:135094597	['A', 'G']	10699	3088.443332709931	-1.9170048973678973	0.0318558695581244	0.0198107669986128	1.6080078858307212	0.107863	0.107863	chr2	135094597	0.967127504821758	chr2:135094597:A:G
chr2:135095347	['C', 'T']	10699	1209.0	-57.41517020125661	-0.0174042069338427	0.0300731116519145	-0.5787298346539657	0.562784	0.562784	chr2	135095347	0.2496582580931657	chr2:135095347:C:T
chr2:135095800	['A', 'G']	10699	1210.1131052533185	-56.588810255351085	-0.0164918579687245	0.0300634112379691	-0.5485690841329357	0.583313	0.583313	chr2	135095800	0.2340983445620102	chr2:135095800:A:G
chr2:135096237	['C', 'T']	10699	13909.90033657442	-334.2778473514709	0.0061003090020758	0.0147777968569526	0.4128023318446005	0.67976	0.67976	chr2	135096237	0.1676443947549908	chr2:135096237:C:T
chr2:135097331	['T', 'C']	10699	2437.479864826807	-122.8214175509558	-0.027145932805787	0.0220743493657862	-1.2297500757989	0.218818	0.218818	chr2	135097331	0.6599169557429061	chr2:135097331:T:C
chr2:135102350	['A', 'T']	10699	1210.1131052533185	-56.857683747098825	-0.0166974057896591	0.0300634643634089	-0.5554052449784194	0.578629	0.578629	chr2	135102350	0.2375998039677449	chr2:135102350:A:T
chr2:135102353	['T', 'C']	10699	13726.84900897532	-323.3138421875083	0.0075135548589919	0.0146765169137563	0.5119440057299656	0.608701	0.608701	chr2	135102353	0.2155959847688821	chr2:135102353:T:C
chr2:135102735	['T', 'G']	10699	13724.130995792428	-324.7036909394196	0.0072110297620299	0.0146732043910371	0.4914420579075833	0.623124	0.623124	chr2	135102735	0.2054255213068855	chr2:135102735:T:G
chr2:135103740	['G', 'A']	10699	2426.4535851173227	-124.4967794583008	-0.0280947539152138	0.022065023074904	-1.2732709963565751	0.20295	0.20295	chr2	135103740	0.6926109443466958	chr2:135103740:G:A
chr2:135104361	['A', 'G']	10699	1210.0	-56.77862755448849	-0.0166502765662234	0.0300632756578523	-0.5538410636192443	0.579699	0.579699	chr2	135104361	0.2367974488009663	chr2:135104361:A:G
chr2:135104621	['G', 'A']	10699	6644.863219895287	-104.9330823455655	0.0142708053692612	0.0151263018903803	0.9434431146939436	0.345476	0.345476	chr2	135104621	0.4615821174058443	chr2:135104621:G:A
chr2:135105821	['G', 'A']	10699	1195.4469378214117	-50.08831325434149	-0.0119433662481675	0.0302165760117819	-0.3952587561049504	0.69266	0.69266	chr2	135105821	0.1594798914462601	chr2:135105821:G:A
chr2:135105907	['A', 'G']	10699	3211.470840229758	-6.645167661488955	0.0316248360250475	0.0199540532808478	1.5848828095192784	0.113023	0.113023	chr2	135105907	0.9468331692894552	chr2:135105907:A:G
chr2:135106292	['A', 'G']	10699	3086.28846513367	-4.088169233232051	0.0311084396746885	0.0198116296903996	1.5702110407284184	0.116396	0.116396	chr2	135106292	0.934061944151566	chr2:135106292:A:G
chr2:135107419	['AAAGG', 'A']	10699	1195.3351720269256	-49.90376160948959	-0.0116177031665076	0.0302162619542457	-0.3844851220875523	0.700627	0.700627	chr2	135107419	0.15451313032825	chr2:135107419:AAAGG:A
chr2:135107801	['C', 'T']	10699	1213.2267925586614	-58.75496453661517	-0.0181738157241237	0.0300328984136977	-0.6051302632793777	0.545105	0.545105	chr2	135107801	0.2635198343684681	chr2:135107801:C:T
chr2:135108612	['G', 'A']	10699	2436.614857250186	-126.04499408215882	-0.0290256625101201	0.02209232294782	-1.3138347913289197	0.18893	0.18893	chr2	135108612	0.7236990754292265	chr2:135108612:G:A
chr2:135109180	['A', 'G']	10699	1324.866816311261	-61.089296151502886	-0.0216263981731431	0.0289138285281153	-0.7479603799999702	0.454501	0.454501	chr2	135109180	0.3424651568996504	chr2:135109180:A:G
chr2:135110340	['G', 'C']	10699	1209.678387730291	-57.29299979226997	-0.0171195983810676	0.0300740842394589	-0.569247537007487	0.5692	0.5692	chr2	135110340	0.2447351085877532	chr2:135110340:G:C
chr2:135111810	['G', 'A']	10699	6645.105479708247	-103.27594962082397	0.0145207772694561	0.0151271912227822	0.9599123231540276	0.337121	0.337121	chr2	135111810	0.4722141934889479	chr2:135111810:G:A
chr2:135112191	['C', 'T']	10699	6632.859854151084	-96.69768353458667	0.0157986312777951	0.0151305240836391	1.0441562493448882	0.296437	0.296437	chr2	135112191	0.5280675905275164	chr2:135112191:C:T
chr2:135112844	['A', 'T']	10699	1074.8040488922873	-41.348056489494745	-0.0084197667918724	0.032055163472556	-0.2626649150949111	0.792814	0.792814	chr2	135112844	0.1008286894144775	chr2:135112844:A:T
chr2:135113494	['A', 'G']	10699	1196.0	-49.82825541747919	-0.0115791723757931	0.030205462196842	-0.3833469688473667	0.70147	0.70147	chr2	135113494	0.1539908978545198	chr2:135113494:A:G
chr2:135114001	['C', 'T']	10699	1195.2234271291015	-50.18183359069194	-0.0118860607704552	0.0302161019008723	-0.3933684367841017	0.694055	0.694055	chr2	135114001	0.1586061127583215	chr2:135114001:C:T
chr2:135114344	['C', 'T']	10699	6068.567208824079	-180.0347789675332	-0.0051656494977361	0.015555829035892	-0.332071629600545	0.739842	0.739842	chr2	135114344	0.1308610179104767	chr2:135114344:C:T
chr2:135114576	['G', 'T']	10699	2743.0	0.8086368746182506	0.033094901129801	0.0208189828298631	1.5896502437347244	0.111943	0.111943	chr2	135114576	0.9510030584620982	chr2:135114576:G:T
chr2:135116272	['T', 'A']	10699	1200.3756097560972	-49.914605528273576	-0.0116241693535283	0.0302118339337498	-0.3847555027284496	0.700426	0.700426	chr2	135116272	0.1546377411623318	chr2:135116272:T:A
chr2:135116275	['C', 'T']	10699	7041.0850984067465	-182.87389440568543	0.0012552798397504	0.0149918087998441	0.0837310465007766	0.933272	0.933272	chr2	135116275	0.0299917636668737	chr2:135116275:C:T
chr2:135118738	['C', 'T']	10699	2302.4304010470223	-125.290695030203	-0.0318949496249787	0.0226113089160269	-1.4105751128087771	0.158399	0.158399	chr2	135118738	0.8002475645132727	chr2:135118738:C:T
chr2:135119578	['C', 'CA']	10699	1196.0	-49.82825541747919	-0.0115791723757931	0.030205462196842	-0.3833469688473667	0.70147	0.70147	chr2	135119578	0.1539908978545198	chr2:135119578:C:CA
chr2:135120126	['C', 'T']	10699	1195.446937821412	-50.15249109016916	-0.0120134451823869	0.0302161983053018	-0.3975829474311815	0.690946	0.690946	chr2	135120126	0.160555893028733	chr2:135120126:C:T
chr2:135121244	['G', 'A']	10699	13969.917165295436	-342.2352133285251	0.0049258156641567	0.0147906281554098	0.3330362721853114	0.739113	0.739113	chr2	135121244	0.1312891590005686	chr2:135121244:G:A
chr2:135122379	['TC', 'T']	10699	7842.932211313699	-155.71268223096664	0.0103393261503248	0.0145930785829561	0.7085089065716823	0.478645	0.478645	chr2	135122379	0.3199864734347136	chr2:135122379:TC:T
chr2:135124922	['G', 'A']	10699	1207.1128248270704	-55.59118017788621	-0.0156712337070906	0.0300941985364408	-0.520739360714805	0.602559	0.602559	chr2	135124922	0.2200004224129683	chr2:135124922:G:A
chr2:135127787	['C', 'T']	10699	13723.565392166029	-329.8812108901928	0.0060683762531752	0.0146749624651762	0.4135190306329957	0.679235	0.679235	chr2	135127787	0.1679799436191759	chr2:135127787:C:T
chr2:135128013	['A', 'G']	10699	1208.225857717117	-57.54090233967279	-0.0173496514412289	0.0300840638194378	-0.5767057118798892	0.56415	0.56415	chr2	135128013	0.2486054075219196	chr2:135128013:A:G
chr2:135128916	['C', 'T']	10699	6632.619928958684	-96.688194726522	0.0158129490909189	0.0151297384304242	1.045156805825594	0.295974	0.295974	chr2	135128916	0.5287464381048312	chr2:135128916:C:T
chr2:135129174	['C', 'T']	10699	1327.97187587888	-62.23558230127985	-0.0225848300402784	0.0289169668256105	-0.7810234792770869	0.434806	0.434806	chr2	135129174	0.3617044716029636	chr2:135129174:C:T
chr2:135129279	['C', 'T']	10699	1209.565270244997	-55.53342008292284	-0.0155008002662273	0.0300745567953837	-0.5154124255824988	0.606276	0.606276	chr2	135129279	0.2173296233762266	chr2:135129279:C:T
chr2:135130198	['C', 'T']	10699	1195.2234271291015	-51.09798799875873	-0.0126627595982725	0.0302161550406208	-0.4190724988420746	0.675172	0.675172	chr2	135130198	0.1705855765980975	chr2:135130198:C:T
chr2:135130323	['T', 'C']	10699	2427.907713884993	-121.21707261422124	-0.0266274582930423	0.0220730808580117	-1.2063317515269991	0.227716	0.227716	chr2	135130323	0.6426064534973464	chr2:135130323:T:C
chr2:135131064	['C', 'T']	10699	3088.288652084502	-1.4358612883451316	0.0320042198695946	0.0198016277529843	1.616241870053904	0.106072	0.106072	chr2	135131064	0.9743992423977365	chr2:135131064:C:T
chr2:135132232	['A', 'G']	10699	2744.769633507853	3.4683409667338747	0.0342194197293923	0.0208176495837677	1.6437696096140666	0.100253	0.100253	chr2	135132232	0.9989026225586372	chr2:135132232:A:G
chr2:135133038	['G', 'C']	10699	2427.4537720856315	-123.8651083871128	-0.0278510239738647	0.0220724510359798	-1.261800238155035	0.207048	0.207048	chr2	135133038	0.6839289602505135	chr2:135133038:G:C
chr2:135135802	['A', 'G']	10699	768.1435916612135	-5.1228327337516	0.0059403790162507	0.0379915134043029	0.1563606838462485	0.875752	0.875752	chr2	135135802	0.057618862188435	chr2:135135802:A:G
chr2:135136283	['A', 'G']	10699	14050.626530803029	-328.16354150725607	0.0087687516753192	0.0148097440519243	0.592093397737006	0.553801	0.553801	chr2	135136283	0.2566462643829871	chr2:135136283:A:G
chr2:135138239	['A', 'G']	10699	13865.847931873484	-322.8935962027384	0.0086794336176932	0.0147184193440044	0.5896987587344961	0.555405	0.555405	chr2	135138239	0.2553902148582941	chr2:135138239:A:G
chr2:135141499	['T', 'C']	10699	13922.301271265656	-328.3942030848607	0.0075045872597477	0.0147816815657696	0.5076950972294224	0.611678	0.611678	chr2	135141499	0.2134771393328678	chr2:135141499:T:C
chr2:135142082	['T', 'C']	10699	3089.5775451061045	-2.062112238764869	0.0319055164510973	0.0198069312113053	1.610825832165578	0.107247	0.107247	chr2	135142082	0.9696148474105408	chr2:135142082:T:C
chr2:135142969	['C', 'T']	10699	2425.586980920314	-125.01161073957526	-0.028632453699066	0.0220819343958057	-1.2966460811741427	0.194781	0.194781	chr2	135142969	0.7104534088413655	chr2:135142969:C:T
chr2:135144331	['TTTC', 'T']	10699	3086.0	-3.289035364957821	0.0313234611162806	0.0198116898639637	1.5810595325972734	0.113894	0.113894	chr2	135144331	0.9434991541959378	chr2:135144331:TTTC:T
chr2:135144650	['C', 'T']	10699	7843.466205478171	-151.0232730709251	0.0112718024461185	0.0145927878560765	0.7724228267612939	0.439881	0.439881	chr2	135144650	0.356664796316752	chr2:135144650:C:T
chr2:135147301	['G', 'A']	10699	1202.1348314606748	-52.95745448904323	-0.0139991797094121	0.0301681519456085	-0.4640383585528161	0.64263	0.64263	chr2	135147301	0.1920390040718664	chr2:135147301:G:A
chr2:135147993	['C', 'CCT']	10699	20321.0	-512.1874553489116	0.0084324936818297	0.0316837500665872	0.2661456950047835	0.790132	0.790132	chr2	135147993	0.1023003491110635	chr2:135147993:C:CCT
chr2:135150276	['T', 'C']	10699	936.0874929893438	-20.69847899549945	0.007114833148849	0.0342326594353053	0.2078375816022995	0.83536	0.83536	chr2	135150276	0.0781263241333596	chr2:135150276:T:C
chr2:135151892	['G', 'A']	10699	13917.300803888578	-333.0562734878415	0.0064884208478961	0.0147763414270339	0.4391087523211444	0.660592	0.660592	chr2	135151892	0.1800666900707217	chr2:135151892:G:A
chr2:135154685	['A', 'G']	10699	2428.6810022438294	-122.9111061934828	-0.0272691571410844	0.0220598884984782	-1.2361421111881694	0.216433	0.216433	chr2	135154685	0.6646765207130952	chr2:135154685:A:G
chr2:135156468	['C', 'T']	10699	13724.130995792424	-328.584053739577	0.0062638415935637	0.014673131091073	0.4268919533728272	0.669467	0.669467	chr2	135156468	0.1742708257783699	chr2:135156468:C:T
chr2:135157083	['C', 'T']	10699	5882.54982239671	-175.8392228450288	-0.0053527397433257	0.0156719731178565	-0.341548553144653	0.732697	0.732697	chr2	135157083	0.1350755866595928	chr2:135157083:C:T
chr2:135158187	['A', 'G']	10699	1209.0	-55.90873994579616	-0.015807829812098	0.0300737410039389	-0.5256356304334582	0.599152	0.599152	chr2	135158187	0.2224629866472659	chr2:135158187:A:G
chr2:135161111	['A', 'G']	10699	2403.224621424565	-124.3079004297462	-0.0286010999079978	0.0221499145358009	-1.2912510277080191	0.196645	0.196645	chr2	135161111	0.7063170917155404	chr2:135161111:A:G
chr2:135162521	['C', 'T']	10699	3857.081525804039	-18.30097698902217	0.0258603247789715	0.0181250810282644	1.4267701611178818	0.153675	0.153675	chr2	135162521	0.813396778207105	chr2:135162521:C:T
chr2:135162538	['C', 'T']	10699	3098.5792278208846	-0.8716944642125801	0.0322597265384871	0.0197912420965	1.6300000970728434	0.103131	0.103131	chr2	135162538	0.9866107711344768	chr2:135162538:C:T
chr2:135164269	['T', 'A']	10699	13739.26244852115	-331.7752644757979	0.0056884788153174	0.0147014112402055	0.3869342012391665	0.698813	0.698813	chr2	135164269	0.1556390244450456	chr2:135164269:T:A
chr2:135164720	['C', 'A']	10699	1195.5587245184215	-49.07129433026406	-0.0108004855382147	0.0302169198420471	-0.3574317168881595	0.720776	0.720776	chr2	135164720	0.1421996826853399	chr2:135164720:C:A
chr2:135165501	['TAAC', 'T']	10699	3084.5766102645603	-5.603559070065011	0.0305325329299973	0.0198158495533403	1.5408137232678267	0.123392	0.123392	chr2	135165501	0.9087129964493008	chr2:135165501:TAAC:T
chr2:135166897	['A', 'G']	10699	1327.620441368992	-58.482498727492136	-0.0192500499465175	0.028864297275295	-0.6669155934377688	0.50484	0.50484	chr2	135166897	0.2968462419353789	chr2:135166897:A:G
chr2:135167432	['T', 'G']	10699	13731.13361383824	-319.8691149201498	0.0082451226324523	0.0146796850295408	0.5616689061011985	0.574353	0.574353	chr2	135167432	0.2408211061539689	chr2:135167432:T:G
chr2:135168053	['G', 'A']	10699	2747.0	2.366419943284462	0.0337202948425625	0.0208108067708399	1.6203261706226266	0.105192	0.105192	chr2	135168053	0.9780172876344349	chr2:135168053:G:A
chr2:135168952	['G', 'A']	10699	1234.3394772771635	-61.02833153156755	-0.0200632540222308	0.030471657003903	-0.6584234660970706	0.51028	0.51028	chr2	135168952	0.2921914531450446	chr2:135168952:G:A
chr2:135170742	['A', 'G']	10699	13856.885471204188	-323.19357054307727	0.0086583679305767	0.0147109711009935	0.5885653551445006	0.556165	0.556165	chr2	135170742	0.2547963451826495	chr2:135170742:A:G
chr2:135171829	['C', 'T']	10699	3087.577171169487	-7.061523777941222	0.0301820764175991	0.0198102260377415	1.523560425817332	0.127648	0.127648	chr2	135171829	0.8939859853702544	chr2:135171829:C:T
chr2:135172970	['A', 'G']	10699	3197.7933227345	-16.660145737529284	0.0266279889866085	0.0195013311288225	1.3654446873758783	0.172142	0.172142	chr2	135172970	0.764113155570904	chr2:135172970:A:G
chr2:135174307	['A', 'AC']	10699	7291.681529257805	-114.75023590606529	0.0155752833319741	0.0146723236549173	1.0615416956641464	0.288468	0.288468	chr2	135174307	0.5399023564916774	chr2:135174307:A:AC
chr2:135175150	['A', 'G']	10699	7297.364120781527	-117.80284880666215	0.01504716660997	0.0146757252188449	1.0253099172671951	0.30524	0.30524	chr2	135175150	0.5153585551175863	chr2:135175150:A:G
chr2:135175502	['A', 'G']	10699	3095.2893064124137	-8.638396897699725	0.0294543591186956	0.019790858925871	1.4882809901793688	0.136706	0.136706	chr2	135175502	0.8642124239127389	chr2:135175502:A:G
chr2:135175747	['A', 'G']	10699	7297.364120781527	-118.0369505029718	0.0149635418171972	0.0146788692432861	1.0193933585205397	0.308039	0.308039	chr2	135175747	0.5113942951471402	chr2:135175747:A:G
chr2:135176384	['G', 'A']	10699	3089.7327223417187	-11.191334029884247	0.0285962563086586	0.0198112381840935	1.443436096367696	0.148927	0.148927	chr2	135176384	0.8270265588763799	chr2:135176384:G:A
chr2:135181429	['C', 'T']	10699	1619.1513366984482	-87.70631822825366	-0.0303836389879358	0.026375143997844	-1.151980022949617	0.249355	0.249355	chr2	135181429	0.6031819190011085	chr2:135181429:C:T
chr2:135182254	['A', 'G']	10699	12863.20228080015	-265.67517969714004	0.0135454235997443	0.0143066466163251	0.9467923520448058	0.343766	0.343766	chr2	135182254	0.4637370791980445	chr2:135182254:A:G
chr2:135183410	['A', 'G']	10699	3096.2893998878294	-4.863017805743967	0.030793234621511	0.0197966056051611	1.5554805321515837	0.119861	0.119861	chr2	135183410	0.9213221033067268	chr2:135183410:A:G
chr2:135185742	['C', 'T']	10699	3114.4932160568915	-9.752340160084977	0.0288980797374901	0.0197551872818219	1.46280970791308	0.143549	0.143549	chr2	135185742	0.8429998285662533	chr2:135185742:C:T
chr2:135187904	['A', 'G']	10699	10675.995699728895	-174.40902899026148	0.0195124210679274	0.0139834948385166	1.3953894425720936	0.162927	0.162927	chr2	135187904	0.7880069391454203	chr2:135187904:A:G
chr2:135188206	['A', 'G']	10699	3123.335422317837	-11.21272214176509	0.0285350815106057	0.0197307277081166	1.4462254982550524	0.148143	0.148143	chr2	135188206	0.829318864826496	chr2:135188206:A:G
chr2:135189379	['A', 'G']	10699	3121.458761922573	-11.281136665977124	0.0285285382940368	0.0197304393329411	1.44591500536974	0.14823	0.14823	chr2	135189379	0.8290638913909207	chr2:135189379:A:G
chr2:135190465	['T', 'C']	10699	3118.582967187061	-10.89117367396694	0.028624209471676	0.0197332868680011	1.4505545712251384	0.146933	0.146933	chr2	135190465	0.8328806541186164	chr2:135190465:T:C
chr2:135190901	['GAGA', 'G']	10699	3115.2911759207327	-10.645022982422402	0.0285471790068861	0.0197377867106997	1.4463211820710804	0.148116	0.148116	chr2	135190901	0.8293980249603239	chr2:135190901:GAGA:G
chr2:135191284	['T', 'A']	10699	2767.517341310648	-1.2386163775695047	0.0319474492143219	0.0207432402864486	1.540137836381949	0.123556	0.123556	chr2	135191284	0.9081361599857294	chr2:135191284:T:A
chr2:135191345	['G', 'C']	10699	3114.291082445317	-10.649439918637702	0.0285694463800561	0.0197393700410395	1.4473332391387514	0.147833	0.147833	chr2	135191345	0.8302286097964979	chr2:135191345:G:C
chr2:135191494	['G', 'T']	10699	2356.6608077786086	-120.40684862547086	-0.0271377928138122	0.0223450329019435	-1.2144888276916286	0.224588	0.224588	chr2	135191494	0.6486134523177023	chr2:135191494:G:T
chr2:135191495	['C', 'T']	10699	2356.6608077786086	-120.69910414083178	-0.0272991373101756	0.0223449824282244	-1.2217121851791437	0.221843	0.221843	chr2	135191495	0.6539542703927075	chr2:135191495:C:T
chr2:135192670	['G', 'T']	10699	2417.0	-117.5703044862326	-0.0242024522742313	0.0221241533304521	-1.0939380103155678	0.274007	0.274007	chr2	135192670	0.5622383422068344	chr2:135192670:G:T
chr2:135194806	['T', 'C']	10699	7093.325979246518	-148.52932052088613	0.008174886890977	0.0147806515303833	0.5530802802686101	0.58022	0.58022	chr2	135194806	0.2364073052818269	chr2:135194806:T:C
chr2:135194834	['AC', 'A']	10699	2147.037204058665	-86.41031865025289	-0.0213132711207508	0.0244832223002817	-0.8705255729555488	0.384033	0.384033	chr2	135194834	0.4156314550540262	chr2:135194834:AC:A
chr2:135199175	['G', 'A']	10699	10792.017388052724	-194.8933533401788	0.0162660398134096	0.0139751464370986	1.1639262519804137	0.24448	0.24448	chr2	135199175	0.6117566631044041	chr2:135199175:G:A
chr2:135201123	['C', 'T']	10699	12783.779429640015	-280.23658205122126	0.0100054469463941	0.0143157835627197	0.6989101855695632	0.484623	0.484623	chr2	135201123	0.3145959782793038	chr2:135201123:C:T
chr2:135201283	['T', 'G']	10699	7217.674612077024	-172.02866410648997	0.0038167524910606	0.0147328358925064	0.2590643457178502	0.795591	0.795591	chr2	135201283	0.0993101384088954	chr2:135201283:T:G
chr2:135202167	['T', 'C']	10699	3242.3030472985606	-31.730577159958617	0.0214575974191328	0.0194537328646407	1.103006686091305	0.270049	0.270049	chr2	135202167	0.5685574265860316	chr2:135202167:T:C
chr2:135202983	['T', 'A']	10699	3239.3027668723125	-32.36161137251495	0.0212365277936893	0.0194576876383776	1.0914209431445048	0.275112	0.275112	chr2	135202983	0.5604904658803227	chr2:135202983:T:A
chr2:135203046	['G', 'A']	10699	3240.0	-31.045386979779224	0.0217489644913522	0.0194560191794904	1.1178527473019195	0.263655	0.263655	chr2	135203046	0.5789639882171396	chr2:135203046:G:A
chr2:135205141	['T', 'C']	10699	13832.29285847822	-325.04718324420725	0.0083913190884522	0.0147046163861854	0.5706588236015255	0.568243	0.568243	chr2	135205141	0.2454659055019761	chr2:135205141:T:C
chr2:135205734	['T', 'G']	10699	7420.0	-139.70952691339645	0.0110945096403535	0.0146243455257887	0.7586328988732768	0.448089	0.448089	chr2	135205734	0.3486357173186861	chr2:135205734:T:G
chr2:135206994	['G', 'A']	10699	589.4407445514921	21.07794705776909	0.0514858697058013	0.0430159879660255	1.1969007836450354	0.231372	0.231372	chr2	135206994	0.6356891993223127	chr2:135206994:G:A
chr2:135207002	['T', 'C']	10699	2372.887143525012	-118.68114462150722	-0.0256283819344752	0.0222765882382935	-1.1504626139482157	0.249979	0.249979	chr2	135207002	0.602096473596719	chr2:135207002:T:C
chr2:135207806	['T', 'C']	10699	7203.6733034212	-168.77879908988152	0.0047017180562863	0.0147437300252318	0.3188961035124737	0.749812	0.749812	chr2	135207806	0.1250476134048923	chr2:135207806:T:C
chr2:135210005	['G', 'A']	10699	3237.0	-30.50663445402526	0.0217677117614605	0.0194602997719942	1.1185702181621524	0.263349	0.263349	chr2	135210005	0.5794683264248085	chr2:135210005:G:A
chr2:135210208	['A', 'G']	10699	12787.585639491395	-280.4589435931764	0.0101078561027586	0.0143144407823435	0.7061300023139164	0.480123	0.480123	chr2	135210208	0.3186474889197596	chr2:135210208:A:G
chr2:135210429	['G', 'A']	10699	3243.0311535223123	-29.2458237110264	0.022411426605043	0.0194592084091598	1.1517131701253334	0.249465	0.249465	chr2	135210429	0.6029903773877662	chr2:135210429:G:A
chr2:135214236	['G', 'A']	10699	2933.645188441036	-162.2993040061182	-0.0343416943637479	0.0203695435870933	-1.6859334239333543	0.0918378	0.0918378	chr2	135214236	1.036978528466399	chr2:135214236:G:A
chr2:135214523	['G', 'A']	10699	10793.03515661524	-197.31534495712427	0.0157705770797535	0.0139815632108034	1.1279552108713926	0.259364	0.259364	chr2	135214523	0.5860903046064029	chr2:135214523:G:A
chr2:135216198	['A', 'G']	10699	9958.79244577412	-223.90552723675933	0.0073660531664821	0.0140238639331046	0.5252513288505238	0.599419	0.599419	chr2	135216198	0.2222694951835374	chr2:135216198:A:G
chr2:135216590	['C', 'T']	10699	3239.330464071856	-25.36520600664114	0.0237708355636787	0.0194661279123725	1.2211383625281813	0.222061	0.222061	chr2	135216590	0.6535277087727801	chr2:135216590:C:T
chr2:135218028	['G', 'A']	10699	2433.364631067053	-117.1965183613359	-0.0235273339025396	0.0220519943777697	-1.0669027707651326	0.28604	0.28604	chr2	135218028	0.543573230631168	chr2:135218028:G:A
chr2:135218928	['A', 'G']	10699	12790.39095073385	-280.1862534013504	0.0101183906695961	0.0143168281847894	0.7067480687060382	0.479738	0.479738	chr2	135218928	0.3189958797482221	chr2:135218928:A:G
chr2:135219170	['T', 'C']	10699	3241.0	-31.915274588471583	0.0214118629351102	0.0194545434256637	1.1006098918191272	0.271091	0.271091	chr2	135219170	0.5668849004026144	chr2:135219170:T:C
chr2:135220025	['C', 'T']	10699	908.2546746447272	-19.12705603327251	0.0087305220092323	0.0347318721279099	0.2513691740278123	0.801534	0.801534	chr2	135220025	0.0960780507281732	chr2:135220025:C:T
chr2:135220493	['T', 'C']	10699	3242.546050168476	-32.72655356353876	0.0210978311955039	0.0194711076634991	1.0835455054801135	0.278591	0.278591	chr2	135220493	0.5550329177522267	chr2:135220493:T:C
chr2:135221222	['A', 'G']	10699	2373.221817162086	-117.81871254886148	-0.0252479305822798	0.0222725711752433	-1.1335885014633489	0.256993	0.256993	chr2	135221222	0.5900787058623851	chr2:135221222:A:G
chr2:135222631	['T', 'C']	10699	7423.693868012713	-139.75870697525406	0.0112252472316489	0.0146237701161653	0.7676028235181548	0.44274	0.44274	chr2	135222631	0.3538512392714051	chr2:135222631:T:C
chr2:135222772	['T', 'C']	10699	3240.605777320744	-30.59838967393245	0.0219909212065321	0.0194567102568405	1.1302486862495509	0.258397	0.258397	chr2	135222772	0.5877125328248209	chr2:135222772:T:C
chr2:135223232	['C', 'T']	10699	2403.8828317243992	-116.0968400448896	-0.024164051316068	0.0223053306924413	-1.083330780845877	0.278686	0.278686	chr2	135223232	0.5548848478473842	chr2:135223232:C:T
chr2:135223560	['T', 'G']	10699	2372.665295437547	-116.75190395894454	-0.0247230814527203	0.0222762704305186	-1.109839348100638	0.267093	0.267093	chr2	135223560	0.5733374938626035	chr2:135223560:T:G
chr2:135223984	['A', 'G']	10699	7422.693774537296	-137.78001251285863	0.0117058873314168	0.0146296012886898	0.8001508107036808	0.423641	0.423641	chr2	135223984	0.3730020154859553	chr2:135223984:A:G
chr2:135227151	['G', 'A']	10699	3235.0	-29.50087190974532	0.022225460427773	0.0194706797190238	1.141483540816382	0.253694	0.253694	chr2	135227151	0.5956898039556642	chr2:135227151:G:A
chr2:135229066	['T', 'C']	10699	2372.887143525012	-116.90006741146244	-0.0247730095888084	0.0222767773417909	-1.1120553574118015	0.266139	0.266139	chr2	135229066	0.5748914792865503	chr2:135229066:T:C
chr2:135229454	['G', 'A']	10699	3264.597717411805	-29.940032311133127	0.0223962785234792	0.0195011505942721	1.1484593391149682	0.250805	0.250805	chr2	135229454	0.6006638097441747	chr2:135229454:G:A
chr2:135229593	['T', 'C']	10699	2241.047316252104	-112.83711955075964	-0.0259629976380968	0.0228947574247833	-1.1340149692956387	0.256814	0.256814	chr2	135229593	0.5903813047581017	chr2:135229593:T:C
chr2:135230557	['T', 'A']	10699	7415.079188481674	-140.16393085182423	0.0110664654710674	0.014631639478236	0.7563380363170064	0.449463	0.449463	chr2	135230557	0.3473060537799442	chr2:135230557:T:A
chr2:135230616	['G', 'A']	10699	2371.4433018603345	-119.93255327035742	-0.0264452843892866	0.0222891085971754	-1.1864666670715514	0.235464	0.235464	chr2	135230616	0.6280754825753045	chr2:135230616:G:A
chr2:135231763	['A', 'G']	10699	1297.2124614089248	-68.6179596008763	-0.0280913724235592	0.0292102630402098	-0.9616952913053074	0.336224	0.336224	chr2	135231763	0.4733712894225668	chr2:135231763:A:G
chr2:135232151	['G', 'A']	10699	1076.0	-39.40888203399408	-0.0219428844015923	0.0320392702100684	-0.6848746634277816	0.493438	0.493438	chr2	135232151	0.3067674082414287	chr2:135232151:G:A
chr2:135232356	['C', 'T']	10699	3242.30304729856	-35.12130836495879	0.0203792440751419	0.0194524008822357	1.0476467248704815	0.294825	0.294825	chr2	135232356	0.5304356927882108	chr2:135232356:C:T
chr2:135232461	['T', 'C']	10699	12876.407030008411	-289.26701550621704	0.0088320913280198	0.014341695464272	0.6158331384195349	0.538018	0.538018	chr2	135232461	0.2692031942780263	chr2:135232461:T:C
chr2:135234326	['C', 'T']	10699	593.0554309216676	22.22213093577533	0.0541172904587914	0.0428721017203647	1.2622961853322214	0.20687	0.20687	chr2	135234326	0.6843024855504238	chr2:135234326:C:T
chr2:135234468	['C', 'T']	10699	2374.443862765261	-117.6846149594806	-0.0251912535828245	0.0222700045190253	-1.131174156758861	0.258007	0.258007	chr2	135234468	0.5883685110129988	chr2:135234468:C:T
chr2:135234911	['C', 'T']	10699	10799.084190832553	-195.4996804223124	0.016218381679603	0.0139749354714881	1.1605335647303712	0.245858	0.245858	chr2	135234911	0.609315655588876	chr2:135234911:C:T
chr2:135235523	['A', 'C']	10699	2371.108097998878	-117.41368311923686	-0.0250144693071337	0.0222827027392261	-1.122595835876706	0.261634	0.261634	chr2	135235523	0.582305819014044	chr2:135235523:A:C
chr2:135236752	['G', 'C']	10699	3200.967351533913	-35.944846796834355	0.0197714667629574	0.0195981182977576	1.0088451586303426	0.313072	0.313072	chr2	135236752	0.5043557723360095	chr2:135236752:G:C
chr2:135237014	['T', 'C']	10699	3235.721889616464	-35.07320252559991	0.0200172199247277	0.0194685664043062	1.0281815059736608	0.303888	0.303888	chr2	135237014	0.5172864491029416	chr2:135237014:T:C
chr2:135237183	['T', 'C']	10699	13794.301837023062	-338.4366936132399	0.0054382965960102	0.0148047743180164	0.3673339747835391	0.713377	0.713377	chr2	135237183	0.1466808968677322	chr2:135237183:T:C
chr2:135237184	['G', 'A']	10699	13790.427198190571	-336.8027363216511	0.0057066774190453	0.0148059632056901	0.3854310145017894	0.699926	0.699926	chr2	135237184	0.1549478735435894	chr2:135237184:G:A
chr2:135237398	['G', 'C']	10699	3412.0755301182235	-34.31473831918628	0.0207957324494618	0.0190640126681144	1.0908371081941086	0.275369	0.275369	chr2	135237398	0.5600849525566718	chr2:135237398:G:C
chr2:135238315	['T', 'C']	10699	2375.0	-117.58799505001252	-0.025200938252766	0.0222662043918288	-1.1318021612167617	0.257743	0.257743	chr2	135238315	0.5888131208171139	chr2:135238315:T:C
chr2:135238682	['G', 'A']	10699	1039.0971209571885	-45.18173414098575	-0.0113159743762039	0.0321577692206976	-0.3518892836920009	0.724928	0.724928	chr2	135238682	0.1397051255055269	chr2:135238682:G:A
chr2:135238783	['T', 'C']	10699	2256.843758765778	-113.21301057814873	-0.0259574371408042	0.0228087312993426	-1.138048267575161	0.255126	0.255126	chr2	135238783	0.5932452799980454	chr2:135238783:T:C
chr2:135240782	['G', 'A']	10699	1975.184613946532	-120.3112242129229	-0.0372661559809305	0.0241028883569472	-1.5461282245117027	0.122103	0.122103	chr2	135240782	0.9132736655601132	chr2:135240782:G:A
chr2:135240835	['C', 'T']	10699	1039.0	-44.968849237807895	-0.0110998811230485	0.0321576121718201	-0.3451711857130806	0.729972	0.729972	chr2	135240835	0.136693798069557	chr2:135240835:C:T
chr2:135241619	['A', 'G']	10699	2253.421239599888	-113.34317377536358	-0.02601688060084	0.0228184452787324	-1.1401688538828143	0.254242	0.254242	chr2	135241619	0.5947527037366507	chr2:135241619:A:G
chr2:135242734	['T', 'G']	10699	1298.0	-65.67664828038576	-0.0255728110400767	0.0291667053201658	-0.8767809308374542	0.380625	0.380625	chr2	135242734	0.4195026900230494	chr2:135242734:T:G
chr2:135242930	['C', 'T']	10699	7021.625151940159	-139.89850263246308	0.008996797325912	0.0148299111006627	0.6066656276523442	0.544086	0.544086	chr2	135242930	0.2643324488799261	chr2:135242930:C:T
chr2:135243645	['T', 'G']	10699	7424.857837635615	-140.23426390133193	0.0111140762573639	0.0146264212520135	0.7598629949095677	0.447353	0.447353	chr2	135243645	0.3493496458828197	chr2:135243645:T:G
chr2:135243725	['G', 'C']	10699	7222.40043026845	-174.40842053198764	0.0034432420516406	0.0147338829473027	0.233695493846105	0.815226	0.815226	chr2	135243725	0.088721977828341	chr2:135243725:G:C
chr2:135244791	['GA', 'G']	10699	5761.0	-173.05533551984976	-0.0048365197440023	0.0157419638296831	-0.3072373813286647	0.758669	0.758669	chr2	135244791	0.1199476612950917	chr2:135244791:GA:G
chr2:135245783	['G', 'A']	10699	3208.385502315475	-38.10963521902809	0.0183762041414583	0.0196400507709689	0.9356495233006856	0.349475	0.349475	chr2	135245783	0.456583886443003	chr2:135245783:G:A
chr2:135247833	['T', 'C']	10699	3239.3027668723125	-31.1214740128119	0.0214839056712978	0.0194654774314256	1.1036927168615762	0.269751	0.269751	chr2	135247833	0.5690369366592244	chr2:135247833:T:C
chr2:135249768	['G', 'A']	10699	1977.36963634664	-118.8583625203802	-0.0364861482184975	0.0240945399140917	-1.5142911360244946	0.129982	0.129982	chr2	135249768	0.8861167849387168	chr2:135249768:G:A
chr2:135249779	['T', 'C']	10699	3245.0	-32.43093541057777	0.0210967051645851	0.0194490903703849	1.0847142340759053	0.278073	0.278073	chr2	135249779	0.5558411776956	chr2:135249779:T:C
chr2:135249959	['G', 'A']	10699	1976.184707421948	-120.08952951867354	-0.0371684006212241	0.0240981731159401	-1.542374205812246	0.123012	0.123012	chr2	135249959	0.91005252043395	chr2:135249959:G:A
chr2:135251756	['G', 'A']	10699	2453.0	-115.85578538232092	-0.0225472306014749	0.0219931472732374	-1.0251934532767732	0.305295	0.305295	chr2	135251756	0.5152803083452661	chr2:135251756:G:A
chr2:135252088	['A', 'G']	10699	4795.89651304104	-25.088561574249955	0.0258918243133577	0.0167250941072969	1.548082429148277	0.121632	0.121632	chr2	135252088	0.9149521520769902	chr2:135252088:A:G
chr2:135253227	['G', 'A']	10699	3235.907348541511	-28.07447124695231	0.0225690047371889	0.0194779399057473	1.1586956755385327	0.246606	0.246606	chr2	135253227	0.6079963610931193	chr2:135253227:G:A
chr2:135253480	['G', 'A']	10699	3239.0	-30.01653273185152	0.0219092409322867	0.0194651800889722	1.1255606591946776	0.260377	0.260377	chr2	135253480	0.5843973811416421	chr2:135253480:G:A
chr2:135254209	['C', 'T']	10699	3242.0	-30.55528525760549	0.0218904538084619	0.0194609104519901	1.12484222474922	0.260681	0.260681	chr2	135254209	0.5838906216734886	chr2:135254209:C:T
chr2:135254743	['T', 'C']	10699	2254.2106935875863	-112.96836137999374	-0.0258422152489675	0.0228149898389522	-1.1326858101355308	0.257372	0.257372	chr2	135254743	0.5894387026023302	chr2:135254743:T:C
chr2:135254813	['C', 'T']	10699	3366.944091249065	-20.49953559412076	0.0260487202948661	0.019195921127924	1.356992463204769	0.174812	0.174812	chr2	135254813	0.7574287584584497	chr2:135254813:C:T
chr2:135258509	['T', 'C']	10699	13959.828672963622	-334.0007385457355	0.007339510102937	0.014802851452344	0.4958173178029676	0.620034	0.620034	chr2	135258509	0.2075844950057381	chr2:135258509:T:C
chr2:135261990	['T', 'C']	10699	1971.368514536786	-116.76400669483462	-0.0355480330291199	0.0241201619118983	-1.473789154441135	0.140568	0.140568	chr2	135261990	0.852113534260434	chr2:135261990:T:C
chr2:135263407	['A', 'C']	10699	12791.586761406134	-276.9198261518702	0.0107426011820463	0.01431672537213	0.750353233914697	0.453059	0.453059	chr2	135263407	0.3438452379298904	chr2:135263407:A:C
chr2:135269694	['G', 'C']	10699	13945.213651238895	-335.7263511361849	0.0068252938948586	0.014804631927012	0.461024220562044	0.644791	0.644791	chr2	135269694	0.1905810330479029	chr2:135269694:G:C
chr2:135269955	['C', 'A']	10699	2892.540712349257	-20.36247235404718	0.02470176261129	0.0204094430174782	1.210310471977896	0.226187	0.226187	chr2	135269955	0.6455323595807996	chr2:135269955:C:A
chr2:135269965	['A', 'G']	10699	12785.780177653109	-272.9095814867934	0.0115084579112537	0.0143171938053423	0.8038207813433026	0.421518	0.421518	chr2	135269965	0.3751838750516669	chr2:135269965:A:G
chr2:135270178	['C', 'T']	10699	1969.3681406001683	-116.56216068207982	-0.035512397676267	0.0241287700607238	-1.4717864850506066	0.141108	0.141108	chr2	135270178	0.8504483635853721	chr2:135270178:C:T
chr2:135273748	['G', 'T']	10699	1850.691912108462	-113.76326885131178	-0.0379469663478092	0.0248290777730249	-1.5283276606042937	0.126461	0.126461	chr2	135273748	0.8980433882924923	chr2:135273748:G:T
chr2:135274018	['T', 'A']	10699	10404.0	-194.3437657190993	0.0140706183636836	0.0139681715744575	1.007334302036594	0.313797	0.313797	chr2	135274018	0.503351212723823	chr2:135274018:T:A
chr2:135275090	['C', 'T']	10699	2001.3828257991315	-112.14538420186932	-0.0327699510076743	0.0241064815681301	-1.3593834054571312	0.174054	0.174054	chr2	135275090	0.7593159915812666	chr2:135275090:C:T
chr2:135277266	['A', 'C']	10699	1292.0	-63.18317975842246	-0.0238779857820004	0.0292206518278701	-0.8171612982030089	0.413854	0.413854	chr2	135277266	0.3831528428825974	chr2:135277266:A:C
chr2:135277267	['G', 'T']	10699	1971.0	-116.459915344853	-0.0353881966001561	0.0241196825194782	-1.467191641995199	0.142353	0.142353	chr2	135277267	0.84663337593735	chr2:135277267:G:T
chr2:135277940	['A', 'G']	10699	1849.6915381019169	-110.4621893346616	-0.0360881192468404	0.0248337044185952	-1.453191140497672	0.1462	0.1462	chr2	135277940	0.8350526273781583	chr2:135277940:A:G
chr2:135279579	['T', 'TA']	10699	1971.184240044868	-116.2522277177206	-0.0352717423417741	0.0241199559984086	-1.4623468775855637	0.143676	0.143676	chr2	135279579	0.8426157714486895	chr2:135279579:T:TA
chr2:135280086	['A', 'G']	10699	3235.6048424792	-33.3043015060136	0.0207575103023583	0.0194782257939746	1.065677671155217	0.286593	0.286593	chr2	135280086	0.5427344214002918	chr2:135280086:A:G
chr2:135280124	['G', 'A']	10699	3236.0	-33.805098020869764	0.0205666040793439	0.0194762838759051	1.055981942468382	0.291	0.291	chr2	135280124	0.5361070110140927	chr2:135280124:G:A
chr2:135283532	['G', 'C']	10699	6964.8117338822885	-142.28420543946993	0.0079734218909301	0.0148706913720682	0.5361836710502044	0.591843	0.591843	chr2	135283532	0.2277934846226531	chr2:135283532:G:C
chr2:135284092	['G', 'C']	10699	7024.313078433206	-141.00660103463835	0.0087435499536545	0.0148205948561642	0.589959447546598	0.55523	0.55523	chr2	135284092	0.2555270762663391	chr2:135284092:G:C
chr2:135284775	['T', 'G']	10699	3382.1972722844503	-45.7234934837991	0.0173416281644886	0.0195974148517427	0.8848936604996418	0.376234	0.376234	chr2	135284775	0.4245419601275655	chr2:135284775:T:G
chr2:135284910	['C', 'A']	10699	12792.369622147402	-276.55634746004523	0.0108232959475464	0.014319740954876	0.7558304288920108	0.449768	0.449768	chr2	135284910	0.3470114468945944	chr2:135284910:C:A
chr2:135286107	['G', 'A']	10699	2888.5399644760214	-20.29207080142221	0.0245174786123277	0.0204166535848102	1.2008568647395057	0.229833	0.229833	chr2	135286107	0.6385876140769698	chr2:135286107:G:A
chr2:135286315	['C', 'T']	10699	12645.545811518325	-275.421708292777	0.0101926698178456	0.014259560376801	0.7147955160264361	0.474751	0.474751	chr2	135286315	0.3235341118062697	chr2:135286315:C:T
chr2:135286374	['T', 'C']	10699	1212.4532959326789	-40.72460714338492	-0.0156799139793108	0.0308014924191291	-0.509063449457173	0.610718	0.610718	chr2	135286374	0.2141592796349326	chr2:135286374:T:C
chr2:135288256	['G', 'A']	10699	2529.472842853136	-159.80729927150807	-0.0428451358855588	0.021632969760183	-1.9805480412780985	0.0476676	0.0476676	chr2	135288256	1.3217767136696752	chr2:135288256:G:A
chr2:135288482	['C', 'T']	10699	3276.253628652209	-25.1034494731284	0.0239946410152657	0.0194722024588416	1.2322510032433729	0.217882	0.217882	chr2	135288482	0.6617786468697276	chr2:135288482:C:T
chr2:135289817	['T', 'C']	10699	6967.604955586723	-141.8098091365486	0.0084827161842489	0.0148549308912943	0.5710370681845617	0.567987	0.567987	chr2	135289817	0.2456616042412252	chr2:135289817:T:C
chr2:135293008	['T', 'C']	10699	3242.121212121213	-32.07100846258024	0.0211638502557392	0.0194581941979707	1.0876574691574616	0.276771	0.276771	chr2	135293008	0.5578794171046534	chr2:135293008:T:C
chr2:135293343	['C', 'T']	10699	6983.758512459562	-169.25835305310062	0.0028491550624111	0.0148657092213538	0.1916595447944358	0.848013	0.848013	chr2	135293343	0.0715974899779685	chr2:135293343:C:T
chr2:135294748	['C', 'T']	10699	1971.210910451952	-116.35281507850463	-0.0352758466924467	0.0241314861133789	-1.461818245536446	0.14382	0.14382	chr2	135294748	0.8421807155827026	chr2:135294748:C:T
chr2:135295625	['G', 'C']	10699	1969.7364188873307	-115.37595128288888	-0.0347742182092462	0.0241294883115534	-1.4411502540066723	0.149572	0.149572	chr2	135295625	0.8251496991428555	chr2:135295625:G:C
chr2:135296029	['C', 'G']	10699	1970.368327568477	-116.32053180587552	-0.0353678767558199	0.0241245831342334	-1.4660513120175709	0.142664	0.142664	chr2	135296029	0.8456856034362246	chr2:135296029:C:G
chr2:135296054	['T', 'C']	10699	2894.2705178538044	-22.842152999535053	0.0235747092484933	0.0203968311070281	1.1558025423062013	0.247788	0.247788	chr2	135296054	0.6059197296789794	chr2:135296054:T:C
chr2:135297245	['A', 'G']	10699	12783.389641955688	-276.0705153265999	0.0106679790581133	0.0143199407034993	0.7449736894166336	0.456304	0.456304	chr2	135297245	0.3407457241479759	chr2:135297245:A:G
chr2:135297705	['A', 'G']	10699	6963.952692595362	-139.4994637351744	0.0088463383255584	0.0148560825174019	0.5954691161143009	0.551543	0.551543	chr2	135297705	0.2584206229613506	chr2:135297705:A:G
chr2:135298715	['C', 'G']	10699	12786.780551659656	-275.4504663982732	0.0108976235170326	0.0143236740366222	0.7608120297327359	0.446786	0.446786	chr2	135298715	0.3499004439226006	chr2:135298715:C:G
chr2:135298951	['C', 'T']	10699	3238.6054033841265	-30.24111835375887	0.0217868189485079	0.019466915597155	1.1191715934542756	0.263092	0.263092	chr2	135298951	0.5798923575725188	chr2:135298951:C:T
chr2:135299392	['T', 'C']	10699	3243.6063382256707	-33.67152782985258	0.0206597209791885	0.0194525438690214	1.0620575446736074	0.288234	0.288234	chr2	135299392	0.5402547912477298	chr2:135299392:T:C
chr2:135300073	['C', 'T']	10699	2030.3795456670096	-113.62106443394424	-0.0318557746129723	0.0238240737327954	-1.3371254207092511	0.18121	0.18121	chr2	135300073	0.7418178396339021	chr2:135300073:C:T
chr2:135301190	['T', 'A']	10699	6856.1228552469365	-151.95750861997533	0.0062770061130951	0.0150653282381077	0.4166524627865339	0.676941	0.676941	chr2	135301190	0.1694491813754543	chr2:135301190:T:A
chr2:135303454	['T', 'C']	10699	3248.161112151281	-32.978710690896655	0.0209721049208991	0.0194573875705943	1.0778479302429047	0.281126	0.281126	chr2	135303454	0.5510989867143035	chr2:135303454:T:C
chr2:135303990	['G', 'T']	10699	12784.779803646565	-273.81168366824	0.011210964352927	0.0143253665740968	0.7825952861268292	0.433882	0.433882	chr2	135303990	0.362628366609267	chr2:135303990:G:T
chr2:135305016	['G', 'A']	10699	1971.7371669004208	-116.83710512735004	-0.0355860366981809	0.0241205192057306	-1.4753428976655814	0.14015	0.14015	chr2	135305016	0.8534068979036951	chr2:135305016:G:A
chr2:135307188	['T', 'A']	10699	3242.3030472985606	-32.024439905711105	0.0210851146890251	0.0194537163788692	1.0838604962868672	0.278451	0.278451	chr2	135307188	0.5552512180913273	chr2:135307188:T:A
chr2:135309129	['C', 'T']	10699	3245.5167383579574	-32.75835632954872	0.0209915683349335	0.019452195400383	1.0791362055986862	0.280551	0.280551	chr2	135309129	0.5519881789522977	chr2:135309129:C:T
chr2:135309232	['C', 'T']	10699	6575.843866866119	-164.9214187932118	0.0018749559890232	0.0150715542388135	0.1244036254863957	0.900998	0.900998	chr2	135309232	0.0452761730497137	chr2:135309232:C:T
chr2:135310799	['T', 'C']	10699	3243.90959237098	-31.493898106540566	0.0214210022068595	0.0194527939427675	1.1011786928850786	0.270844	0.270844	chr2	135310799	0.5672807808844358	chr2:135310799:T:C
chr2:135311320	['C', 'G']	10699	6967.651243223032	-138.4823983778105	0.0091920835138758	0.0148575429920195	0.6186812663987017	0.53614	0.53614	chr2	135311320	0.2707217899930694	chr2:135311320:C:G
chr2:135312007	['C', 'T']	10699	6967.953814510098	-138.5925829666706	0.0091818110863329	0.0148583456834784	0.6179564859998186	0.536617	0.536617	chr2	135312007	0.2703355730184508	chr2:135312007:C:T
chr2:135312300	['C', 'T']	10699	1971.7371669004208	-117.05588259132844	-0.0356926412886579	0.0241205820975078	-1.4797587033501034	0.138967	0.138967	chr2	135312300	0.857088317871223	chr2:135312300:C:T
chr2:135312871	['T', 'A']	10699	2032.4193427581688	-115.19597051843198	-0.0327191620203118	0.0238317583745034	-1.3729226986170129	0.169805	0.169805	chr2	135312871	0.7700495258680431	chr2:135312871:T:A
chr2:135314609	['G', 'A']	10699	12784.584798055346	-274.87096672060005	0.0109562137260486	0.0143254316182325	0.7648086297172536	0.444402	0.444402	chr2	135314609	0.3522239952149474	chr2:135314609:G:A
chr2:135315184	['T', 'C']	10699	1975.0	-115.8861082191097	-0.0350864884301528	0.0240886806235408	-1.4565550093210298	0.145269	0.145269	chr2	135315184	0.8378270530477041	chr2:135315184:T:C
chr2:135315641	['T', 'C']	10699	3248.3036081510563	-34.11628630321529	0.0205323314139963	0.0194379889860399	1.0562991587628938	0.290855	0.290855	chr2	135315641	0.5363234659768569	chr2:135315641:T:C
chr2:135316663	['T', 'C']	10699	12785.390015892306	-276.97444546672523	0.0105809674099634	0.0143244261651306	0.7386660581015237	0.460126	0.460126	chr2	135316663	0.3371232256843479	chr2:135316663:T:C
chr2:135319548	['CT', 'C']	10699	1969.184053094036	-115.33066098029092	-0.0347980859831919	0.0241284568868808	-1.442201055224232	0.149275	0.149275	chr2	135319548	0.8260129201461825	chr2:135319548:CT:C
chr2:135321303	['A', 'G']	10699	3239.3027668723125	-31.831194951805337	0.0212249792978188	0.0194657273986317	1.0903768897591173	0.275572	0.275572	chr2	135321303	0.5597649118125048	chr2:135321303:A:G
chr2:135322092	['T', 'C']	10699	3234.0	-40.62826674229586	0.0182018783438068	0.0194653187011184	0.9350927474288412	0.349762	0.349762	chr2	135322092	0.4562273763518447	chr2:135322092:T:C
chr2:135323151	['T', 'A']	10699	12727.56881077038	-273.13406860726013	0.0112041798157098	0.014305007911502	0.7832347863786273	0.433507	0.433507	chr2	135323151	0.3630038854153864	chr2:135323151:T:A
chr2:135323252	['A', 'G']	10699	12786.975780811668	-271.91214880888424	0.0116456469440043	0.0143305715856281	0.8126435763164903	0.416441	0.416441	chr2	135323252	0.3804465193219344	chr2:135323252:A:G
chr2:135323468	['A', 'G']	10699	1981.185174799028	-109.96098748969771	-0.0316823183820932	0.0240665576683905	-1.3164457841723411	0.188053	0.188053	chr2	135323468	0.7257197339084088	chr2:135323468:A:G
chr2:135327797	['T', 'A']	10699	1837.858892837105	-111.59594410540764	-0.0370496006688193	0.0249051594801732	-1.4876275214504944	0.136879	0.136879	chr2	135327797	0.8636631762903658	chr2:135327797:T:A
chr2:135328564	['T', 'TA']	10699	2531.473216789754	-157.9012795047511	-0.0419658439512869	0.021627628716832	-1.94038119022389	0.0523597	0.0523597	chr2	135328564	1.2810028504466795	chr2:135328564:T:TA
chr2:135329327	['C', 'T']	10699	1970.368327568477	-115.90044840170722	-0.0350401698666522	0.024124345481008	-1.4524816805594878	0.146397	0.146397	chr2	135329327	0.8344678228458995	chr2:135329327:C:T
chr2:135330870	['G', 'A']	10699	12583.17610768368	-304.2626257471068	0.0046133943913253	0.0143030886400734	0.3225453262171543	0.747046	0.747046	chr2	135330870	0.1266526553049658	chr2:135330870:G:A
chr2:135334597	['T', 'A']	10699	3241.2117812061715	-35.87292016119855	0.0197054415379549	0.0194648227291624	1.0123617261837174	0.311388	0.311388	chr2	135334597	0.5066981279085547	chr2:135334597:T:A
chr2:135334696	['C', 'T']	10699	3240.3028603477287	-31.96366617445721	0.0211682407061843	0.01946428041146	1.087542938074454	0.276821	0.276821	chr2	135334696	0.5578009668230228	chr2:135334696:C:T
chr2:135334761	['GGC', 'G']	10699	12582.23213617658	-306.90094198461486	0.0040405144794709	0.0143088827481143	0.2823780549884954	0.777659	0.777659	chr2	135334761	0.1092107974614098	chr2:135334761:GGC:G
chr2:135334846	['G', 'C']	10699	12583.17610768368	-306.74911316219993	0.0040474169217829	0.0143067755502005	0.2829021052005157	0.777257	0.777257	chr2	135334846	0.1094353579979467	chr2:135334846:G:C
chr2:135334915	['A', 'C']	10699	1970.368327568477	-116.0101255314366	-0.0351190574168135	0.0241244675772901	-1.455744351841087	0.145493	0.145493	chr2	135334915	0.8371579010732924	chr2:135334915:A:C
chr2:135335299	['G', 'T']	10699	12784.949667882873	-271.4360250551323	0.0116660900371207	0.0143299124677006	0.8141075574199031	0.415601	0.415601	chr2	135335299	0.3813234161342071	chr2:135335299:G:T
chr2:135336908	['C', 'T']	10699	1969.3681406001683	-116.07479977084932	-0.0352219910121592	0.0241286533474308	-1.4597578449569617	0.144386	0.144386	chr2	135336908	0.8404749149208707	chr2:135336908:C:T
chr2:135337045	['C', 'T']	10699	12579.351500420678	-304.69631492377755	0.0044468824975977	0.0143072436043987	0.3108133628360519	0.755949	0.755949	chr2	135337045	0.1215075031306725	chr2:135337045:C:T
chr2:135337935	['A', 'C']	10699	12584.40978393041	-306.1709503059899	0.0042364687491782	0.0143052479717586	0.2961478722732977	0.767123	0.767123	chr2	135337935	0.1151349959747167	chr2:135337935:A:C
chr2:135338034	['C', 'T']	10699	12790.39095073385	-273.8622454627491	0.0112587226729361	0.0143232160707242	0.7860471152109666	0.431857	0.431857	chr2	135338034	0.3646600364998713	chr2:135338034:C:T
chr2:135339196	['C', 'G']	10699	12786.585359012715	-274.1786842136829	0.0111322353800711	0.0143212306276699	0.7773239374109849	0.436985	0.436985	chr2	135339196	0.3595334704186733	chr2:135339196:C:G
chr2:135339521	['A', 'G']	10699	12787.390389828925	-275.8190494428377	0.0107881033752436	0.0143233438072767	0.7531833013575342	0.451356	0.451356	chr2	135339521	0.345480779969339	chr2:135339521:A:G
chr2:135340500	['A', 'G']	10699	3241.3029538231444	-33.55183779987162	0.0205044391515366	0.0194551868921223	1.0539317491644924	0.291938	0.291938	chr2	135340500	0.5347093715546375	chr2:135340500:A:G
chr2:135344253	['C', 'T']	10699	12725.568249813015	-272.80253650802103	0.0112892345813389	0.0143039341250593	0.7892398330862815	0.429989	0.429989	chr2	135344253	0.3665426544213581	chr2:135344253:C:T
chr2:135344494	['G', 'A']	10699	3143.29379323238	-158.40544465624907	-0.0279692904293822	0.0197136352896168	-1.418778932372439	0.155993	0.155993	chr2	135344494	0.8068948896556786	chr2:135344494:G:A
chr2:135344644	['G', 'C']	10699	3239.3027668723125	-32.00003282381325	0.0211096425499429	0.0194654933904538	1.0844648078787138	0.278183	0.278183	chr2	135344644	0.5556694136386476	chr2:135344644:G:C
chr2:135346203	['T', 'C']	10699	3244.3032342493925	-33.49694847948905	0.0207188414168654	0.0194511682069142	1.0651720861423946	0.286822	0.286822	chr2	135346203	0.5423875402003124	chr2:135346203:T:C
chr2:135347616	['A', 'G']	10699	3636.679816771057	-203.44103622964025	-0.0369265320218194	0.0185801763057412	-1.9874155882153424	0.0469019	0.0469019	chr2	135347616	1.3288095636217665	chr2:135347616:A:G
chr2:135347623	['C', 'T']	10699	6964.603833567088	-140.53848044951772	0.0086252766113096	0.0148577903419557	0.5805221646554929	0.561575	0.561575	chr2	135347623	0.2505922342182015	chr2:135347623:C:T
chr2:135347705	['C', 'A']	10699	2891.270237427557	-24.39261340438062	0.0228087665857636	0.0204030679652854	1.11790867062597	0.263631	0.263631	chr2	135347705	0.579003522995506	chr2:135347705:C:A
chr2:135347819	['T', 'C']	10699	2895.0	-24.424436135521653	0.0229745090219858	0.0203948749740915	1.1264844256790651	0.259986	0.259986	chr2	135347819	0.5850500377462902	chr2:135347819:T:C
chr2:135348030	['G', 'A']	10699	235.0659124906507	28.928810929255256	0.1381295573491286	0.0669175717105103	2.0641746826481686	0.0390252	0.0390252	chr2	135348030	1.4086548625468054	chr2:135348030:G:A
chr2:135348984	['T', 'C']	10699	3244.3032342493925	-34.40635118879686	0.0203671143626021	0.0194511925620263	1.0470882079674615	0.295083	0.295083	chr2	135348984	0.5300558098794343	chr2:135348984:T:C
chr2:135348991	['T', 'C']	10699	12586.176388109929	-307.516114258562	0.0039863308757311	0.0143027063552649	0.2787116491602843	0.780472	0.780472	chr2	135348991	0.1076426729521331	chr2:135348991:T:C
chr2:135349716	['T', 'C']	10699	232.369219247332	-33.11663659358824	-0.1314199657020671	0.067243491234633	-1.954389388312732	0.0506812	0.0506812	chr2	135349716	1.295153110694507	chr2:135349716:T:C
chr2:135350269	['G', 'A']	10699	6965.604207573633	-138.13756511578353	0.0091552845075065	0.0148650540916357	0.615893117580921	0.537978	0.537978	chr2	135350269	0.269235483950635	chr2:135350269:G:A
chr2:135350815	['G', 'A']	10699	1969.0	-116.72979775590868	-0.0356331783040535	0.024128301480799	-1.4768208335099713	0.139753	0.139753	chr2	135350815	0.8546388605831385	chr2:135350815:G:A
chr2:135350827	['C', 'T']	10699	3130.5852108067684	-42.9732132750529	0.0163246336842751	0.0197268986849161	0.827531683769307	0.407954	0.407954	chr2	135350827	0.3893888042445255	chr2:135350827:C:T
chr2:135352281	['G', 'A']	10699	1974.922947447167	-114.68193763258108	-0.0342429256319163	0.0241081187645375	-1.420389785132754	0.155523	0.155523	chr2	135352281	0.8082053749044296	chr2:135352281:G:A
chr2:135352548	['C', 'T']	10699	3246.3034212002244	-31.544102512359945	0.0212963634046202	0.0194537927625054	1.0947152395735442	0.273666	0.273666	chr2	135352548	0.5627791555661434	chr2:135352548:C:T
chr2:135352559	['C', 'T']	10699	13945.91043380703	-331.469730296228	0.0077208315661628	0.0148030148561854	0.5215715610078355	0.601979	0.601979	chr2	135352559	0.2204186588139306	chr2:135352559:C:T
chr2:135353265	['C', 'A']	10699	6972.6068256194485	-139.49072862591478	0.0089937763689282	0.0148638095756505	0.6050788206854815	0.545139	0.545139	chr2	135353265	0.2634927468313855	chr2:135353265:C:A
chr2:135354750	['C', 'A']	10699	2890.8105833956624	-19.50286572911186	0.0249813565314201	0.0204203038959236	1.2233587050781836	0.221221	0.221221	chr2	135354750	0.6551736488355706	chr2:135354750:C:A
chr2:135357862	['C', 'G']	10699	1621.0	-69.9102182972069	-0.015323384300111	0.0264876206554274	-0.5785111656290342	0.562931	0.562931	chr2	135357862	0.2495448345548764	chr2:135357862:C:G
chr2:135357931	['C', 'T']	10699	12592.530946148094	-306.4951409696357	0.0042411168532237	0.01431242841553	0.2963240569728751	0.766988	0.766988	chr2	135357931	0.1152114308027158	chr2:135357931:C:T
chr2:135359701	['A', 'G']	10699	3740.69926147518	-68.14162468375928	0.0099940318261634	0.0183524368484378	0.544561570144517	0.586066	0.586066	chr2	135359701	0.2320534730232502	chr2:135359701:A:G
chr2:135360250	['G', 'A']	10699	8634.228050490885	-202.1660282353403	0.0038824356200625	0.0142112053585095	0.2731953780217379	0.784708	0.784708	chr2	135360250	0.1052919197902286	chr2:135360250:G:A
chr2:135361567	['C', 'CA']	10699	13952.304075528136	-332.4856011364989	0.007602080901785	0.0148093178003413	0.513330931530809	0.60773	0.60773	chr2	135361567	0.2162893245990816	chr2:135361567:C:CA
chr2:135362373	['G', 'T']	10699	2895.541273254184	-15.4548510587424	0.0264265843458561	0.0204107769396003	1.2947368159506023	0.195439	0.195439	chr2	135362373	0.7089887681774409	chr2:135362373:G:T
chr2:135362604	['G', 'A']	10699	1968.1839596186203	-121.26813992550235	-0.0381225382889832	0.0241446209618368	-1.578924695038287	0.114383	0.114383	chr2	135362604	0.9416385171060124	chr2:135362604:G:A
chr2:135364532	['G', 'C']	10699	3743.7993639509873	-64.90810201696895	0.0112128994110895	0.0183658234992093	0.6105307181881738	0.541523	0.541523	chr2	135364532	0.266383092942714	chr2:135364532:G:C
chr2:135366278	['G', 'A']	10699	12778.583115183244	-272.59460854671283	0.0114264408294396	0.0143255764537285	0.7976252031704942	0.425106	0.425106	chr2	135366278	0.3715027653022202	chr2:135366278:G:A
chr2:135367595	['T', 'A']	10699	1287.3609760658192	-65.30804150918465	-0.0257953335128802	0.0292374990941035	-0.8822688093073788	0.377651	0.377651	chr2	135367595	0.422909360976328	chr2:135367595:T:A
chr2:135370380	['C', 'T']	10699	12777.971572844586	-271.17756616259646	0.0116825710864164	0.0143274696083825	0.8153966754590961	0.414863	0.414863	chr2	135370380	0.3820952964613859	chr2:135370380:C:T
chr2:135370684	['A', 'G']	10699	1962.1833987661248	-122.00793440885188	-0.0383409739385715	0.0241707813403458	-1.58625298035247	0.112712	0.112712	chr2	135370684	0.9480298438798268	chr2:135370684:A:G
chr2:135371766	['TC', 'T']	10699	1957.1829313890448	-121.95830932541205	-0.0385339102436328	0.0241923355143748	-1.5928148078442597	0.111231	0.111231	chr2	135371766	0.9537741583233634	chr2:135371766:TC:T
chr2:135372221	['A', 'G']	10699	12579.527299925208	-307.0727506564865	0.0041038009211241	0.014311662835791	0.2867452208880438	0.774313	0.774313	chr2	135372221	0.1110834492720874	chr2:135372221:A:G
chr2:135372289	['C', 'T']	10699	3750.0	-63.77063342919625	0.0114056123198493	0.0183491181721401	0.6215891255835263	0.534225	0.534225	chr2	135372289	0.2722757922637307	chr2:135372289:C:T
chr2:135372927	['A', 'T']	10699	227.12737304778824	-35.67618079149833	-0.1424904446963596	0.0679441334961846	-2.097170680738184	0.0360019	0.0360019	chr2	135372927	1.4436745787398977	chr2:135372927:A:T
chr2:135374174	['A', 'T']	10699	1963.73417484806	-120.33324509252331	-0.0372768922291549	0.0241673992649502	-1.5424453339179618	0.122995	0.122995	chr2	135374174	0.9101125431666698	chr2:135374174:A:T
chr2:135375000	['T', 'TA']	10699	3752.0	-64.77639597347616	0.0110100529128995	0.018340994251278	0.6002974954387962	0.548321	0.548321	chr2	135375000	0.2609651208692603	chr2:135375000:T:TA
chr2:135375539	['G', 'C']	10699	2023.0	-119.09249705538582	-0.0345166790172734	0.0238636303461128	-1.446413580693762	0.148091	0.148091	chr2	135375539	0.8294713342479056	chr2:135375539:G:C
chr2:135377724	['A', 'C']	10699	3752.753787170376	-65.15171408419053	0.0108822106431382	0.01834349846841	0.5932461935698325	0.553029	0.553029	chr2	135377724	0.2572520943557896	chr2:135377724:A:C
chr2:135377881	['T', 'G']	10699	3750.402150537635	-65.58716330268052	0.0107757930954374	0.0183451540506841	0.587391801980294	0.556953	0.556953	chr2	135377881	0.2541814524059473	chr2:135377881:T:G
chr2:135378424	['C', 'A']	10699	12577.702384291726	-305.0793401338093	0.0044141377100705	0.0143128076697479	0.3084047387432185	0.75778	0.75778	chr2	135378424	0.1204568611938573	chr2:135378424:C:A
chr2:135378654	['T', 'C']	10699	12898.205552439707	-287.8228274864356	0.009514591610125	0.0143691498043214	0.662154110695096	0.507887	0.507887	chr2	135378654	0.2942329033370257	chr2:135378654:T:C
chr2:135378709	['T', 'C']	10699	1827.8542173181224	-115.15537021699625	-0.0390618845790344	0.0249664671833718	-1.5645739660375533	0.117712	0.117712	chr2	135378709	0.929179261301576	chr2:135378709:T:C
chr2:135378796	['T', 'C']	10699	12782.194709291456	-271.26110287656013	0.011779229627956	0.0143244945613642	0.8223138050348268	0.410917	0.410917	chr2	135378796	0.3862458912193419	chr2:135378796:T:C
chr2:135380575	['G', 'A']	10699	12782.38945498738	-271.74896938486575	0.0116894590952041	0.0143248544672519	0.8160263772261961	0.414503	0.414503	chr2	135380575	0.3824723218598335	chr2:135380575:G:A
chr2:135386058	['A', 'C']	10699	1039.0	-46.875755207426685	-0.0125500729606694	0.0321909894815128	-0.3898629139025649	0.696646	0.696646	chr2	135386058	0.1569878521766805	chr2:135386058:A:C
chr2:135386978	['C', 'A']	10699	3777.065111027469	-68.54965127239123	0.0102111462563572	0.0183668803974368	0.5559543066324009	0.578254	0.578254	chr2	135386978	0.2378813543689828	chr2:135386978:C:A
chr2:135387622	['G', 'A']	10699	1963.0	-120.40761385927657	-0.037338382336119	0.0241665100784874	-1.5450465216058191	0.122365	0.122365	chr2	135387622	0.912342785462741	chr2:135387622:G:A
chr2:135388799	['G', 'A']	10699	1964.0	-119.92091946851464	-0.0370519409508748	0.02416240444222	-1.533454215596706	0.125194	0.125194	chr2	135388799	0.9024164844589112	chr2:135388799:G:A
chr2:135388929	['T', 'A']	10699	6579.844988780852	-161.95219966305402	0.002613894256726	0.0150729147445623	0.1734166417725597	0.862327	0.862327	chr2	135388929	0.0643280156534699	chr2:135388929:T:A
chr2:135390037	['C', 'T']	10699	6773.3308073720655	-172.92127614433878	0.0012415801590433	0.0149791730044142	0.0828870965491503	0.933943	0.933943	chr2	135390037	0.0296796286316461	chr2:135390037:C:T
chr2:135390831	['A', 'T']	10699	9805.010594702762	-251.5672228550523	0.0009289228229659	0.015016605891038	0.0618597058287518	0.950676	0.950676	chr2	135390831	0.0219674698000725	chr2:135390831:A:T
chr2:135390832	['A', 'T']	10699	5328.450815064644	-158.663685348858	-0.0043027641365225	0.0161344331492902	-0.2666820765693785	0.789719	0.789719	chr2	135390832	0.1025274130874915	chr2:135390832:A:T
chr2:135391060	['T', 'C']	10699	12786.780551659656	-274.52620338286374	0.0111178508127274	0.0143284164522843	0.7759301838937689	0.437807	0.437807	chr2	135391060	0.3587172988734554	chr2:135391060:T:C
chr2:135391995	['T', 'G']	10699	1965.3673927269328	-120.3588466475955	-0.0373353946349788	0.0241584942077235	-1.5454355024760875	0.122271	0.122271	chr2	135391995	0.9126765358781176	chr2:135391995:T:G
chr2:135392942	['A', 'G']	10699	6981.915458711307	-142.32937704518375	0.0085268353310623	0.0148567180357106	0.5739380198619008	0.566022	0.566022	chr2	135392942	0.2471666884355466	chr2:135392942:A:G
chr2:135395232	['G', 'A']	10699	12786.585359012715	-273.51132767947524	0.0112724055948485	0.0143234594602254	0.7869890389364914	0.431306	0.431306	chr2	135395232	0.3652145002385449	chr2:135395232:G:A
chr2:135396794	['A', 'T']	10699	2022.56712789828	-119.31641035162622	-0.0345632021201789	0.0238551126611691	-1.448880271961163	0.1474	0.1474	chr2	135396794	0.8315025164769673	chr2:135396794:A:T
chr2:135397164	['C', 'T']	10699	6980.957460732983	-139.36127776142544	0.0091083418626758	0.0148486448572722	0.613412331578185	0.539617	0.539617	chr2	135397164	0.2679143768468816	chr2:135397164:C:T
chr2:135399183	['C', 'A']	10699	12784.389828923997	-271.79702352649565	0.0116402872644193	0.0143224644783866	0.8127293512918174	0.416391	0.416391	chr2	135399183	0.3804986660312858	chr2:135399183:C:A
chr2:135400182	['G', 'A']	10699	1966.1837726677884	-120.40943703464472	-0.0371788948910279	0.0241402082500355	-1.54012320465269	0.12356	0.12356	chr2	135400182	0.9081221003705868	chr2:135400182:G:A
chr2:135400343	['T', 'C']	10699	12785.780177653109	-272.59583642983	0.0114773261531846	0.0143248014597082	0.8012206092675827	0.423022	0.423022	chr2	135400343	0.3736370457924544	chr2:135400343:T:C
chr2:135400673	['A', 'G']	10699	1964.367205758624	-119.501161653698	-0.0366428905295242	0.0241492104938986	-1.5173535606384387	0.129207	0.129207	chr2	135400673	0.8887139570915408	chr2:135400673:A:G
chr2:135400903	['G', 'A']	10699	3749.70094418996	-63.83104387103015	0.0113196051092239	0.0183502869058558	0.6168625682692558	0.537339	0.537339	chr2	135400903	0.2697516372460853	chr2:135400903:G:A
chr2:135401376	['T', 'C']	10699	2024.567688855647	-120.7102879500608	-0.0351777399308302	0.0238473669460977	-1.4751205032548276	0.14021	0.14021	chr2	135401376	0.8532210106921669	chr2:135401376:T:C
chr2:135403181	['A', 'G']	10699	1965.1836791923724	-120.4107121800676	-0.0371824046221366	0.0241446859418631	-1.5399829474554545	0.123594	0.123594	chr2	135403181	0.9080026120153278	chr2:135403181:A:G
chr2:135403199	['T', 'A']	10699	3751.0	-63.90650836478379	0.0112336980738316	0.0183418559969333	0.612462450676194	0.540245	0.540245	chr2	135403199	0.2674092438476975	chr2:135403199:T:A
chr2:135405431	['C', 'G']	10699	6977.26070693847	-136.27881275167576	0.0097342183936624	0.0148539672125157	0.6553278497518491	0.512271	0.512271	chr2	135405431	0.2905002291255349	chr2:135405431:C:G
chr2:135406251	['G', 'A']	10699	6971.25790162708	-134.90014125657743	0.0099661306641361	0.0148508117653512	0.6710832257256393	0.502182	0.502182	chr2	135406251	0.2991388580125281	chr2:135406251:G:A
chr2:135406300	['A', 'T']	10699	1964.7345488546048	-121.39797268568722	-0.0377948231185937	0.0241496528653718	-1.565025523525753	0.117607	0.117607	chr2	135406300	0.9295668281672026	chr2:135406300:A:T
chr2:135406681	['G', 'A']	10699	342.2559161911889	14.959628515297716	0.0703049321723021	0.0555602051246906	1.2653828763684498	0.205762	0.205762	chr2	135406681	0.686634827407007	chr2:135406681:G:A
chr2:135406684	['T', 'C']	10699	341.12753623188405	12.995901098892023	0.0642695082801342	0.0556387084835538	1.155122216741093	0.248066	0.248066	chr2	135406684	0.6054327561802516	chr2:135406684:T:C
chr2:135407357	['T', 'C']	10699	2900.4398503274087	-17.34426087351999	0.0255853702139392	0.0203989469890809	1.2542495564910536	0.209779	0.209779	chr2	135407357	0.6782379891672196	chr2:135407357:T:C
chr2:135408966	['G', 'A']	10699	13952.304075528136	-329.68103418109456	0.0081692275037334	0.0148077885972074	0.5516845037397461	0.581176	0.581176	chr2	135408966	0.235692328446239	chr2:135408966:G:A
chr2:135409983	['T', 'C']	10699	2908.271826509628	-17.051409293123058	0.0256512285825808	0.0203693703416841	1.2593039525668508	0.207948	0.207948	chr2	135409983	0.6820452522316792	chr2:135409983:T:C
chr2:135411116	['T', 'A']	10699	1845.1724621424564	-115.96499894770476	-0.0388556805791525	0.0248510095272426	-1.5635453576466378	0.117954	0.117954	chr2	135411116	0.9282873269405552	chr2:135411116:T:A
chr2:135411555	['G', 'C']	10699	1038.0970274817723	-43.65676482198905	-0.009486960854094	0.0322038138595308	-0.2945912212595388	0.768312	0.768312	chr2	135411555	0.1144623836632887	chr2:135411555:G:C
chr2:135412229	['T', 'C']	10699	13947.518141013654	-330.7643714555768	0.0079222411828854	0.0148038267878714	0.5351481948826968	0.592559	0.592559	chr2	135412229	0.2272684012693285	chr2:135412229:T:C
chr2:135412643	['T', 'C']	10699	3751.857410179641	-63.37168729170757	0.0115123304113706	0.0183552176467974	0.6271966169455544	0.530544	0.530544	chr2	135412643	0.2752785926018617	chr2:135412643:T:C
chr2:135413319	['G', 'C']	10699	3750.701131158268	-62.59164920255614	0.0116280175217847	0.0183432888210738	0.6339112705037814	0.526152	0.526152	chr2	135413319	0.2788887744296813	chr2:135413319:G:C
chr2:135413364	['C', 'T']	10699	3751.0	-63.90650836478379	0.0112336980738316	0.0183418559969333	0.612462450676194	0.540245	0.540245	chr2	135413364	0.2674092438476975	chr2:135413364:C:T
chr2:135413816	['A', 'G']	10699	1845.1724621424564	-115.96991989922316	-0.0388539295431454	0.0248509575239008	-1.563478168025395	0.11797	0.11797	chr2	135413816	0.9282284205832444	chr2:135413816:A:G
chr2:135414079	['G', 'A']	10699	12520.510751682872	-302.5825680476711	0.0047308039912623	0.0142848263711835	0.3311768633608106	0.740517	0.740517	chr2	135414079	0.1304649669585105	chr2:135414079:G:A
chr2:135414454	['C', 'T']	10699	1964.367205758624	-118.57597378936192	-0.036268893190919	0.0241495756432991	-1.5018439133932662	0.133167	0.133167	chr2	135414454	0.8756033839759392	chr2:135414454:C:T
chr2:135415650	['G', 'A']	10699	12752.959884047132	-268.1672644482033	0.0121662513655453	0.0143066417233192	0.8503918390375844	0.395126	0.395126	chr2	135415650	0.4032643920218802	chr2:135415650:G:A
chr2:135416165	['G', 'A']	10699	12564.86818095416	-299.13577455193695	0.0055726255701444	0.014303334802832	0.3896032391719611	0.696838	0.696838	chr2	135416165	0.1568681743891306	chr2:135416165:G:A
chr2:135416982	['C', 'T']	10699	12551.211840628506	-302.6691556104448	0.0046961923236059	0.0142872953547441	0.3286970841578168	0.742391	0.742391	chr2	135416982	0.1293673017057208	chr2:135416982:C:T
chr2:135417558	['C', 'T']	10699	3750.350532809871	-63.474029884357776	0.0113803412240625	0.0183429489138339	0.6204204829616936	0.534994	0.534994	chr2	135417558	0.2716510885984039	chr2:135417558:C:T
chr2:135418534	['C', 'T']	10699	1801.0	-111.85003881788067	-0.0376481838450719	0.0250981036590619	-1.500040973473251	0.133633	0.133633	chr2	135418534	0.8740862817692744	chr2:135418534:C:T
chr2:135418721	['G', 'A']	10699	2908.359173368244	-17.360071147070176	0.0255037861511756	0.0203639297629551	1.2524000253414107	0.210452	0.210452	chr2	135418721	0.6768469426418484	chr2:135418721:G:A
chr2:135419353	['T', 'C']	10699	3750.1030580753777	-63.62885655895445	0.0113287781800006	0.0183464122511513	0.6174928386496746	0.536923	0.536923	chr2	135419353	0.2700879919035199	chr2:135419353:T:C
chr2:135421191	['C', 'T']	10699	1992.186203028604	-113.48771095312765	-0.0320455059085063	0.0239930731251812	-1.3356148977378743	0.181704	0.181704	chr2	135421191	0.7406355121041478	chr2:135421191:C:T
chr2:135423347	['T', 'C']	10699	2025.5679693343309	-119.40222058139943	-0.034503647746317	0.0238432137533193	-1.4471055833030686	0.147897	0.147897	chr2	135423347	0.8300406353111516	chr2:135423347:T:C
chr2:135424590	['G', 'A']	10699	2025.378610825465	-119.09131969529516	-0.0343771542863301	0.0238429539929393	-1.4418160726439462	0.149384	0.149384	chr2	135424590	0.8256959157992233	chr2:135424590:G:A
chr2:135424785	['A', 'T']	10699	1965.0	-120.67126939985766	-0.0373255325605571	0.0241444268452519	-1.5459274639148128	0.122152	0.122152	chr2	135424785	0.913099417909922	chr2:135424785:A:T
chr2:135424914	['C', 'T']	10699	12752.575822737474	-266.17538342437365	0.0126511527902913	0.0143073540579211	0.8842412607582828	0.376586	0.376586	chr2	135424914	0.4241358293957291	chr2:135424914:C:T
chr2:135425618	['G', 'A']	10699	10349.967377079827	-190.70024012458384	0.0146427030278578	0.013968827947474	1.048241347299696	0.294551	0.294551	chr2	135425618	0.53083949849667	chr2:135425618:G:A
chr2:135428375	['A', 'G']	10699	6791.774529097553	-169.2048588497827	0.0021746507659337	0.0149880263660137	0.1450925367241734	0.884641	0.884641	chr2	135428375	0.0532329364776888	chr2:135428375:A:G
chr2:135428380	['C', 'T']	10699	2051.7615468301715	-112.51387190880264	-0.0324529121907433	0.0244139986279102	-1.3292747609825346	0.183786	0.183786	chr2	135428380	0.7356875743118179	chr2:135428380:C:T
chr2:135429682	['T', 'C']	10699	12750.575261780104	-269.0816498107295	0.0120122263307352	0.0143049844975942	0.8397231281694396	0.401082	0.401082	chr2	135429682	0.3967668281108149	chr2:135429682:T:C
chr2:135429775	['C', 'T']	10699	12749.383285033187	-268.096296618639	0.0122146560341647	0.0143057031806573	0.8538312224092665	0.393218	0.393218	chr2	135429775	0.4053666100623113	chr2:135429775:C:T
chr2:135431279	['G', 'A']	10699	3751.350626285287	-64.24416784437703	0.0111232653716495	0.0183423479899319	0.6064253811864799	0.544245	0.544245	chr2	135431279	0.2642055521488509	chr2:135431279:G:A
chr2:135431838	['C', 'A']	10699	3751.350626285287	-63.79323995498712	0.0112668015485829	0.0183422750728305	0.6142532212523558	0.539061	0.539061	chr2	135431838	0.2683620873838962	chr2:135431838:C:A
chr2:135431858	['A', 'G']	10699	3750.7011311582687	-64.0095100047634	0.0111541533683645	0.0183432654271689	0.6080789384339218	0.543148	0.543148	chr2	135431858	0.2650818152998432	chr2:135431858:A:G
chr2:135431905	['G', 'T']	10699	12543.517202692596	-301.40225814531607	0.0049677508191248	0.0142867062767967	0.3477184119892669	0.728059	0.728059	chr2	135431905	0.1378334251702339	chr2:135431905:G:T
chr2:135433716	['G', 'A']	10699	2025.1892877173304	-119.48845738112058	-0.034559682155024	0.0238427443234586	-1.4494842408313342	0.147232	0.147232	chr2	135433716	0.8319977884152978	chr2:135433716:G:A
chr2:135433744	['A', 'C']	10699	13951.215895278168	-333.0116725473292	0.0074305687287338	0.014808385282641	0.5017811589116485	0.615832	0.615832	chr2	135433744	0.2105377479395694	chr2:135433744:A:C
chr2:135435748	['A', 'C']	10699	3953.739085724969	-31.97226216034431	0.0217304722751429	0.0179711046022736	1.2091895715967118	0.226617	0.226617	chr2	135435748	0.6447075140257459	chr2:135435748:A:C
chr2:135436269	['G', 'C']	10699	1964.1835857169565	-119.73353073051254	-0.0367832429456499	0.0241488397266753	-1.5231888306839996	0.127741	0.127741	chr2	135436269	0.8936696883597937	chr2:135436269:G:C
chr2:135438789	['T', 'A']	10699	3750.701131158268	-64.9101631657142	0.0108418127307661	0.0183432619327544	0.5910515136572633	0.554498	0.554498	chr2	135438789	0.25610001595401	chr2:135438789:T:A
chr2:135440132	['T', 'C']	10699	12755.192185455226	-270.464135851592	0.0116806190641774	0.0143060947756914	0.8164785182344025	0.414245	0.414245	chr2	135440132	0.3827427248772785	chr2:135440132:T:C
chr2:135440186	['T', 'A']	10699	1996.186576930268	-117.38613847718486	-0.0343697341361199	0.0239756330116937	-1.4335277037047036	0.151736	0.151736	chr2	135440186	0.818911368807768	chr2:135440186:T:A
chr2:135440865	['C', 'A']	10699	12550.34607833972	-300.5552681190345	0.0050555030119491	0.0142875641219754	0.3538393926906966	0.723466	0.723466	chr2	135440865	0.1405818741639498	chr2:135440865:C:A
chr2:135443750	['A', 'T']	10699	1965.0	-120.67126939985766	-0.0373255325605571	0.0241444268452519	-1.5459274639148128	0.122152	0.122152	chr2	135443750	0.913099417909922	chr2:135443750:A:T
chr2:135445250	['C', 'T']	10699	3756.916050538139	-63.32296001962257	0.0114057423976224	0.0183462571556147	0.6216931497731583	0.534157	0.534157	chr2	135445250	0.2723310759072389	chr2:135445250:C:T
chr2:135445367	['T', 'C']	10699	12576.369803884782	-293.9018203564939	0.0069704562770847	0.0143428100583118	0.4859895828464422	0.626985	0.626985	chr2	135445367	0.2027428491137068	chr2:135445367:T:C
chr2:135445406	['G', 'A']	10699	2014.9766474425685	-117.67765870254584	-0.0341642911769187	0.0240211173794418	-1.4222606982536898	0.15498	0.15498	chr2	135445406	0.8097243434430391	chr2:135445406:G:A
chr2:135445468	['A', 'C']	10699	1931.3467153284664	-119.81538249722942	-0.0379035950877324	0.0243183184823363	-1.558643748960845	0.11911	0.11911	chr2	135445468	0.9240517753559648	chr2:135445468:A:C
chr2:135448697	['T', 'C']	10699	1037.1938861363	-46.52580165261842	-0.0125851429800532	0.032216475637118	-0.3906430710115704	0.696069	0.696069	chr2	135448697	0.1573477074670958	chr2:135448697:T:C
chr2:135450429	['A', 'G']	10699	3750.350532809871	-63.87043427354878	0.0112613925646227	0.0183431876530099	0.6139277849439051	0.539276	0.539276	chr2	135450429	0.268188907172429	chr2:135450429:A:G
chr2:135451160	['G', 'A']	10699	2026.0	-119.49434257441608	-0.0347508599221106	0.023838778138244	-1.4577450119543098	0.14494	0.14494	chr2	135451160	0.8388117430177405	chr2:135451160:G:A
chr2:135451177	['C', 'T']	10699	6775.533146330061	-169.3148606779924	0.0019850420187323	0.0149712513756401	0.1325902537420652	0.89452	0.89452	chr2	135451177	0.0484099448757739	chr2:135451177:C:T
chr2:135454222	['G', 'A']	10699	1970.0	-123.52970488920326	-0.0390276858002573	0.024122495770934	-1.6178958500340228	0.105715	0.105715	chr2	135454222	0.9758633858710192	chr2:135454222:G:A
chr2:135455480	['G', 'A']	10699	2030.1897550944104	-122.38627154064676	-0.0362495341450479	0.0238220634522178	-1.521679019021882	0.128119	0.128119	chr2	135455480	0.892386459769196	chr2:135455480:G:A
chr2:135455717	['G', 'A']	10699	2113.4986830552925	-116.4292555108345	-0.0316542680247698	0.0239526973781262	-1.321532499036071	0.186352	0.186352	chr2	135455717	0.7296659418728313	chr2:135455717:G:A
chr2:135456421	['A', 'C']	10699	3752.0520755422585	-63.83078044189779	0.0112179666520139	0.0183430820914433	0.6115638907404141	0.540839	0.540839	chr2	135456421	0.2669319988820696	chr2:135456421:A:C
chr2:135457603	['T', 'C']	10699	3749.453142536476	-63.54193215562705	0.0113107687709539	0.0183540558932162	0.6162544582385476	0.53774	0.53774	chr2	135457603	0.2694276571565858	chr2:135457603:T:C
chr2:135462429	['C', 'T']	10699	12528.341965036923	-283.6115754637667	0.0082060830614471	0.0142356354631808	0.5764465578422152	0.564326	0.564326	chr2	135462429	0.2484699401669476	chr2:135462429:C:T
chr2:135463425	['T', 'G']	10699	3676.3436156290895	-70.21565035096255	0.0090647353235052	0.0184605031392244	0.491034033858197	0.623412	0.623412	chr2	135463425	0.2052248422843564	chr2:135463425:T:G
chr2:135463663	['C', 'T']	10699	3679.375596072931	-68.00500497468069	0.0098721000605408	0.018458793628458	0.5348182692351559	0.592787	0.592787	chr2	135463663	0.2271013291349558	chr2:135463663:C:T
chr2:135463750	['C', 'T']	10699	2832.5885158514925	-23.089292572917927	0.0235425992296291	0.0205852113576449	1.1436656549501945	0.252788	0.252788	chr2	135463750	0.5972435461233481	chr2:135463750:C:T
chr2:135463930	['C', 'A']	10699	12713.188259487755	-278.27468712843563	0.0101702505468355	0.0142873466283257	0.7118362010390602	0.476582	0.476582	chr2	135463930	0.3218623645248082	chr2:135463930:C:A
chr2:135465064	['A', 'G']	10699	1964.0	-120.44749348637596	-0.0373825748632578	0.0241486760086259	-1.5480175745413405	0.121648	0.121648	chr2	135465064	0.9148950268573216	chr2:135465064:A:G
chr2:135465790	['A', 'C']	10699	3677.0	-69.5311465293526	0.0093420448182766	0.0184590895707307	0.506094560215454	0.612801	0.612801	chr2	135465790	0.2126805346709362	chr2:135465790:A:C
chr2:135467531	['T', 'C']	10699	1967.0	-121.39902840138598	-0.0378478749457198	0.0241346450269334	-1.5681968764604923	0.116865	0.116865	chr2	135467531	0.9323155365953536	chr2:135467531:T:C
chr2:135469056	['C', 'T']	10699	12705.7502571295	-278.5289306392889	0.0100124348921622	0.0142844810826664	0.700930949764208	0.483361	0.483361	chr2	135469056	0.3157283935809887	chr2:135469056:C:T
chr2:135470138	['A', 'AAGTAG']	10699	2028.8963420338669	-119.25726162957368	-0.034477195954233	0.0238353426714168	-1.446473685296657	0.148074	0.148074	chr2	135470138	0.8295211916328123	chr2:135470138:A:AAGTAG
chr2:135470580	['G', 'A']	10699	1975.6647529411755	-122.08245232881468	-0.0380461820305758	0.024186653334729	-1.57302382863967	0.115743	0.115743	chr2	135470580	0.9365052651333452	chr2:135470580:G:A
chr2:135470840	['C', 'T']	10699	344.2445899772227	14.330316574505828	0.068739799042819	0.0558042155186849	1.2318029812604911	0.21805	0.21805	chr2	135470840	0.6614439089905547	chr2:135470840:C:T
chr2:135471317	['C', 'T']	10699	13877.594185285594	-336.8151886521081	0.0064215950975811	0.01474689015515	0.435454189325367	0.663242	0.663242	chr2	135471317	0.1783279797577084	chr2:135471317:C:T
chr2:135471359	['G', 'C']	10699	12712.564603590126	-278.0754608804625	0.0101936288242325	0.0142879348787713	0.7134431190177092	0.475587	0.475587	chr2	135471359	0.3227700251749343	chr2:135471359:G:C
chr2:135471868	['A', 'C']	10699	6905.6454477472425	-143.53537680295562	0.0079514889160845	0.0148855401939247	0.5341753683436895	0.593231	0.593231	chr2	135471868	0.2267761624697397	chr2:135471868:A:C
chr2:135472127	['C', 'A']	10699	1965.1836791923724	-121.14590623095606	-0.0377082808599639	0.0241447555918331	-1.5617586484378632	0.118374	0.118374	chr2	135472127	0.9267436768065482	chr2:135472127:C:A
chr2:135473889	['T', 'C']	10699	3678.3438025799214	-67.80814938831833	0.009897994253497	0.0184583949242635	0.5362326623798768	0.591809	0.591809	chr2	135473889	0.2278184345444016	chr2:135473889:T:C
chr2:135475002	['A', 'G']	10699	6904.517396184063	-145.4214582158471	0.007597999863068	0.0148903175992648	0.5102644596004532	0.609877	0.609877	chr2	135475002	0.2147577446738325	chr2:135475002:A:G
chr2:135475937	['G', 'T']	10699	3672.0296372475686	-70.97108790384199	0.008707614961636	0.0184651800185293	0.4715694595394226	0.637244	0.637244	chr2	135475937	0.1956942449589831	chr2:135475937:G:T
chr2:135477191	['A', 'T']	10699	2835.0	-20.39712354080724	0.024557656045768	0.0205756739310908	1.193528636195012	0.232689	0.232689	chr2	135477191	0.6332241468044489	chr2:135477191:A:T
chr2:135485219	['AAC', 'A']	10699	3672.686547630176	-70.20583124797766	0.0089925537762382	0.0184639101825571	0.4870340944754782	0.626244	0.626244	chr2	135485219	0.2032564220498462	chr2:135485219:AAC:A
chr2:135486601	['A', 'G']	10699	12713.75324918186	-278.48388745591296	0.0101252515455575	0.0142822894937623	0.7089375656458784	0.478379	0.478379	chr2	135486601	0.3202278933680926	chr2:135486601:A:G
chr2:135488153	['G', 'A']	10699	3671.686360661868	-72.32593280431745	0.0082487819857667	0.0184647732723955	0.4467307485491024	0.655079	0.655079	chr2	135488153	0.1837063226109578	chr2:135488153:G:A
chr2:135488565	['A', 'G']	10699	3877.174319648369	-38.17519784219611	0.0197955412317627	0.0180890741536435	1.0943368943940903	0.273832	0.273832	chr2	135488565	0.5625158015951515	chr2:135488565:A:G
chr2:135491675	['A', 'G']	10699	12627.441960527549	-270.7182175272751	0.0113009361432808	0.0142638454677724	0.792278363419879	0.428216	0.428216	chr2	135491675	0.3683371096200674	chr2:135491675:A:G
chr2:135492207	['C', 'T']	10699	2024.756989247312	-115.5427489008402	-0.0325404726997668	0.0238611504731132	-1.3637428227290802	0.172677	0.172677	chr2	135492207	0.762765505155702	chr2:135492207:C:T
chr2:135492715	['C', 'T']	10699	12619.076779201345	-270.1000221868512	0.0112643023095153	0.0142630342031936	0.7897549812362609	0.429688	0.429688	chr2	135492715	0.3668467747930669	chr2:135492715:C:T
chr2:135493759	['C', 'G']	10699	6903.516741488964	-143.97868863695635	0.0078753910538658	0.0148929668308912	0.5287993415476181	0.596956	0.596956	chr2	135493759	0.2240576783537481	chr2:135493759:C:G
chr2:135493843	['T', 'A']	10699	3672.0296372475696	-71.29923856628561	0.0086167136888019	0.0184647218196325	0.4666581913863558	0.640754	0.640754	chr2	135493843	0.1933086739888134	chr2:135493843:T:A
chr2:135494907	['G', 'C']	10699	3671.686360661868	-72.8613221242902	0.0080516895651321	0.0184652093139863	0.4360464822369215	0.662812	0.662812	chr2	135494907	0.1786096374183527	chr2:135494907:G:C
chr2:135496845	['A', 'G']	10699	3674.373726040206	-70.73753284434324	0.0087923347804869	0.0184631546721232	0.4762097776152085	0.633935	0.633935	chr2	135496845	0.1979552698603809	chr2:135496845:A:G
chr2:135496849	['G', 'A']	10699	12719.37767598392	-275.9369929840759	0.0106403046918334	0.0142947383385922	0.7443511339488644	0.45668	0.45668	chr2	135496849	0.340388007617505	chr2:135496849:G:A
chr2:135497090	['G', 'A']	10699	1965.3673927269328	-120.35196558770376	-0.0372188105105558	0.024158970622242	-1.5405793190662784	0.123449	0.123449	chr2	135497090	0.9085124237250898	chr2:135497090:G:A
chr2:135498416	['T', 'G']	10699	3670.0290762902014	-69.1046286559352	0.0093268335939985	0.0184670087127544	0.5050538362261594	0.613531	0.613531	chr2	135498416	0.2121634887009439	chr2:135498416:T:G
chr2:135498646	['C', 'T']	10699	3669.6859867252497	-70.11378118782746	0.0089535610356604	0.0184671716356327	0.4848366177733663	0.627802	0.627802	chr2	135498646	0.2021773050941155	chr2:135498646:C:T
chr2:135500684	['C', 'T']	10699	1995.1586082669728	-116.81418394505523	-0.0349934889631297	0.0241837098185665	-1.4469859763312347	0.14793	0.14793	chr2	135500684	0.8299437427491998	chr2:135500684:C:T
chr2:135504842	['T', 'C']	10699	1848.8640359079857	-117.6772421142576	-0.0398661808434236	0.0248357566899507	-1.6051929216859566	0.108481	0.108481	chr2	135504842	0.9646463200433818	chr2:135504842:T:C
chr2:135505880	['T', 'C']	10699	1967.0	-121.10224249209077	-0.0374810559426289	0.024135999559938	-1.552910864517982	0.120474	0.120474	chr2	135505880	0.9191066698931938	chr2:135505880:T:C
chr2:135506774	['A', 'G']	10699	3670.343054776594	-72.3851211827345	0.0083469600108463	0.018471208343754	0.4518903070934623	0.651357	0.651357	chr2	135506774	0.186180915220212	chr2:135506774:A:G
chr2:135507061	['A', 'G']	10699	1287.0	-68.04574004816175	-0.0274769419283159	0.0292652520636304	-0.938893055442467	0.347807	0.347807	chr2	135507061	0.4586616815892557	chr2:135507061:A:G
chr2:135507617	['T', 'A']	10699	6626.464179533926	-125.22947362338164	0.010707178661887	0.0150683913177616	0.7105721132464978	0.477365	0.477365	chr2	135507617	0.3211494262678689	chr2:135507617:T:A
chr2:135508671	['G', 'C']	10699	12711.951020790417	-268.416932371772	0.012130685122486	0.0143044748581617	0.8480342859678366	0.396438	0.396438	chr2	135508671	0.401824723512337	chr2:135508671:G:C
chr2:135508765	['T', 'A']	10699	1967.413302107729	-119.16593839621402	-0.0364235133881645	0.0241586626846597	-1.5076792065685314	0.131666	0.131666	chr2	135508765	0.8805263580581713	chr2:135508765:T:A
chr2:135510526	['G', 'A']	10699	346.0323424939241	-46.71357245511039	-0.1161117342974157	0.0549381396487427	-2.113499565871684	0.0345812	0.0345812	chr2	135510526	1.46115994037569	chr2:135510526:G:A
chr2:135510990	['G', 'A']	10699	5196.457086761407	-157.63803238117413	-0.0056331105982387	0.0162422275847225	-0.3468188442044269	0.728734	0.728734	chr2	135510990	0.1374309674480134	chr2:135510990:G:A
chr2:135511218	['A', 'C']	10699	1969.3681406001683	-123.31809065344493	-0.0387573052062632	0.0241268144320902	-1.6063996063530668	0.108216	0.108216	chr2	135511218	0.9657085229818234	chr2:135511218:A:C
chr2:135513640	['T', 'C']	10699	3671.715915466617	-69.61746047433418	0.009155823368689	0.0184602626989586	0.4959747062107403	0.619922	0.619922	chr2	135513640	0.2076629509866042	chr2:135513640:T:C
chr2:135514504	['A', 'T']	10699	10276.960553374462	-196.10969652435224	0.0134136487016711	0.0139706770510927	0.9601287505691772	0.337012	0.337012	chr2	135514504	0.4723546349120499	chr2:135514504:A:T
chr2:135514650	['G', 'GC']	10699	3673.6867345984856	-71.013985713586	0.0086820857373726	0.0184626245092407	0.470251980319872	0.638185	0.638185	chr2	135514650	0.195053407747939	chr2:135514650:G:GC
chr2:135516666	['C', 'G']	10699	2395.0	-159.6430251645235	-0.0448084160357317	0.0221682821767582	-2.021284990801409	0.0432752	0.0432752	chr2	135516666	1.3637609163192197	chr2:135516666:C:G
chr2:135518415	['T', 'C']	10699	7330.37029073572	-184.22740072003512	0.0015323698583251	0.0147126318771033	0.1041533473497668	0.91705	0.91705	chr2	135518415	0.0376069847965958	chr2:135518415:T:C
chr2:135519118	['G', 'A']	10699	3671.3431482520095	-72.4177003664286	0.0083135883403671	0.0184642832129195	0.4502524275922139	0.652538	0.652538	chr2	135519118	0.1853941924804426	chr2:135519118:G:A
chr2:135519734	['T', 'C']	10699	12713.0	-277.73859804773235	0.0102864028536677	0.0142870221779709	0.7199822836089904	0.471552	0.471552	chr2	135519734	0.3264704088273203	chr2:135519734:T:C
chr2:135519773	['A', 'G']	10699	3875.362217236867	-39.21749769179611	0.0194502710992507	0.0180812599589839	1.0757143663313449	0.282079	0.282079	chr2	135519773	0.5496292446620663	chr2:135519773:A:G
chr2:135520094	['T', 'G']	10699	1996.754947448152	-117.94664284814966	-0.0351300097552862	0.0241513838895358	-1.4545754361722971	0.145816	0.145816	chr2	135520094	0.8361948194304947	chr2:135520094:T:G
chr2:135524310	['G', 'A']	10699	349.0	-48.33635257635226	-0.118400124337482	0.0545614589304386	-2.1700322289481355	0.0300264	0.0300264	chr2	135524310	1.522496734196498	chr2:135524310:G:A
chr2:135524540	['T', 'G']	10699	2833.0	-22.551316860224787	0.0237269587665688	0.0205797753553785	1.1529260332945193	0.248967	0.248967	chr2	135524540	0.6038582138186367	chr2:135524540:T:G
chr2:135526346	['T', 'C']	10699	2463.071936389149	-111.15814673358258	-0.0178065083610816	0.0219006501615971	-0.8130584356945441	0.416203	0.416203	chr2	135526346	0.3806947937093268	chr2:135526346:T:C
chr2:135527747	['T', 'G']	10699	2832.0	-23.00830204506785	0.0236313452918604	0.02058209006214	1.148150903067393	0.250932	0.250932	chr2	135527747	0.600443951928707	chr2:135527747:T:G
chr2:135530703	['C', 'T']	10699	13873.59343741236	-335.9118045337518	0.0066624751032953	0.0147440260185567	0.4518762443114255	0.651367	0.651367	chr2	135530703	0.1861742477375846	chr2:135530703:C:T
chr2:135531995	['C', 'T']	10699	345.0	-50.96602595733182	-0.128381488439107	0.055013562982074	-2.333633407473348	0.0196334	0.0196334	chr2	135531995	1.7070044852509154	chr2:135531995:C:T
chr2:135533093	['T', 'A']	10699	13235.71129394166	-260.8743723102426	0.0177579071174899	0.0144862390230863	1.2258466182416052	0.220283	0.220283	chr2	135533093	0.6570190175613116	chr2:135533093:T:A
chr2:135533740	['A', 'G']	10699	13218.942122487142	-262.7335806294322	0.0172015899429367	0.0144871666589922	1.1873674368382947	0.235109	0.235109	chr2	135533740	0.6287307457133235	chr2:135533740:A:G
chr2:135534855	['A', 'G']	10699	14326.0	-320.0579686891381	0.0141673760647885	0.0150230291856297	0.9430439021139844	0.34568	0.34568	chr2	135534855	0.4613257466968263	chr2:135534855:A:G
chr2:135536475	['T', 'C']	10699	2832.0	-22.83042948546177	0.0236290560200389	0.0205814203467112	1.1480770336540267	0.250962	0.250962	chr2	135536475	0.6003920332587384	chr2:135536475:T:C
chr2:135538481	['G', 'A']	10699	12739.381415350095	-269.5459579437211	0.0120023751623936	0.014326620177366	0.8377673878278474	0.40218	0.40218	chr2	135538481	0.3955795302226301	chr2:135538481:G:A
chr2:135540465	['G', 'T']	10699	1784.333551463027	-108.17050005515316	-0.0362050036309093	0.0252622077429084	-1.4331686287819694	0.151839	0.151839	chr2	135540465	0.8186166651374887	chr2:135540465:G:T
chr2:135545880	['G', 'A']	10699	3679.0	-69.14518596132491	0.0095666894523004	0.0184504857836419	0.518506101383097	0.604116	0.604116	chr2	135545880	0.2188796618376725	chr2:135545880:G:A
chr2:135547822	['A', 'G']	10699	12774.985276188683	-262.5452294354667	0.0134595097231358	0.0143838433609723	0.9357380628640278	0.349429	0.349429	chr2	135547822	0.4566410546555083	chr2:135547822:A:G
chr2:135549320	['A', 'T']	10699	12742.145796315348	-266.06655877014947	0.0126890961291885	0.0143261412808861	0.8857302102777829	0.375783	0.375783	chr2	135549320	0.425062870784693	chr2:135549320:A:T
chr2:135551982	['T', 'C']	10699	1918.179285847822	-112.83336560158098	-0.0344136241569341	0.0244366472459261	-1.4082792868678515	0.159077	0.159077	chr2	135551982	0.7983926078779798	chr2:135551982:T:C
chr2:135552209	['G', 'A']	10699	1913.715474520804	-112.25349921722716	-0.0338011133416363	0.0244451535305477	-1.3827327081172531	0.166776	0.166776	chr2	135552209	0.7778664466089431	chr2:135552209:G:A
chr2:135553233	['G', 'C']	10699	12739.19068984857	-269.98262085944896	0.011959540309431	0.0143236220801068	0.834952237817056	0.403763	0.403763	chr2	135553233	0.3938734814103785	chr2:135553233:G:C
chr2:135553354	['G', 'A']	10699	1917.0	-113.56840140369358	-0.0348411868947112	0.0244405365081036	-1.4255491847799284	0.154028	0.154028	chr2	135553354	0.8124003237080148	chr2:135553354:G:A
chr2:135554108	['A', 'G']	10699	346.0	16.128944667356905	0.0723791641936827	0.0552503214239373	1.310022499929281	0.190216	0.190216	chr2	135554108	0.7207529552248028	chr2:135554108:A:G
chr2:135555339	['C', 'T']	10699	1911.3223844282245	-113.089660918364	-0.034611622332509	0.0244794443775948	-1.4139055527006903	0.157419	0.157419	chr2	135555339	0.802942850775145	chr2:135555339:C:T
chr2:135556069	['C', 'T']	10699	2092.586761406133	-83.93521462958303	-0.0200125937388327	0.0235672914418849	-0.849168169714465	0.395807	0.395807	chr2	135556069	0.4025165293956891	chr2:135556069:C:T
chr2:135556814	['A', 'G']	10699	2830.529120314107	-23.96205908584806	0.0232485185219622	0.0205863363840375	1.1293179169067165	0.258789	0.258789	chr2	135556814	0.5870541875892312	chr2:135556814:A:G
chr2:135558362	['A', 'C']	10699	1919.3587921847247	-112.11876547477836	-0.0341107039108832	0.024431137056041	-1.3961979678898666	0.162684	0.162684	chr2	135558362	0.788655157901511	chr2:135558362:A:C
chr2:135558499	['T', 'TTA']	10699	1917.358418248107	-112.12246430620044	-0.0341239393556242	0.0244407151475126	-1.3961923433773622	0.162686	0.162686	chr2	135558499	0.788649818816999	chr2:135558499:T:TTA
chr2:135559965	['G', 'A']	10699	3678.68766944003	-71.88423574099737	0.0086773282594147	0.0184521887562957	0.4702601070268225	0.638179	0.638179	chr2	135559965	0.1950574908572894	chr2:135559965:G:A
chr2:135560875	['G', 'A']	10699	2831.264628902599	-23.166483182335995	0.0235792441710089	0.0205839857622053	1.1455140147980103	0.252022	0.252022	chr2	135560875	0.5985615462757353	chr2:135560875:G:A
chr2:135561460	['A', 'C']	10699	3682.032442034406	-70.66981660406934	0.0091465158805771	0.0184492722814208	0.4957656725456869	0.62007	0.62007	chr2	135561460	0.2075592800215869	chr2:135561460:A:C
chr2:135563627	['C', 'T']	10699	1906.3563615967096	-112.31753119822746	-0.0342037826196618	0.0244910893650857	-1.396580695525225	0.162569	0.162569	chr2	135563627	0.7889622657068199	chr2:135563627:C:T
chr2:135564381	['A', 'G']	10699	13804.87088631264	-322.10498635197865	0.0089079178978413	0.0147238684500026	0.6049984708902897	0.545193	0.545193	chr2	135564381	0.2634497289211674	chr2:135564381:A:G
chr2:135566217	['G', 'T']	10699	10759.028053113896	-159.04990621561907	0.0221123433080035	0.0140293580754526	1.5761479027820848	0.115021	0.115021	chr2	135566217	0.9392228609376156	chr2:135566217:G:T
chr2:135566655	['A', 'G']	10699	12737.57161555722	-270.5711069409812	0.0118064222303538	0.0143254375122005	0.8241578814119025	0.409868	0.409868	chr2	135566655	0.3873559874310462	chr2:135566655:A:G
chr2:135566994	['G', 'A']	10699	13845.234749251493	-332.5870700470757	0.0070415414248856	0.0147684269323436	0.4767969843466715	0.633516	0.633516	chr2	135566994	0.1982424121555014	chr2:135566994:G:A
chr2:135568622	['T', 'C']	10699	3687.344643858665	-69.07850091949872	0.0094674185925274	0.0184374582352075	0.5134882732614855	0.60762	0.60762	chr2	135568622	0.216367939636955	chr2:135568622:T:C
chr2:135571930	['G', 'C']	10699	10763.011965971767	-156.98089593620634	0.0224203399952507	0.0140262728557176	1.598453147595191	0.109972	0.109972	chr2	135571930	0.9587178766001712	chr2:135571930:G:C
chr2:135571990	['CACCACG', 'C']	10699	12755.459788409327	-272.29864953277337	0.0115965779493342	0.0143511219720197	0.8080607197084633	0.419074	0.419074	chr2	135571990	0.377709282632627	chr2:135571990:CACCACG:C
chr2:135571997	['TCATCCA', 'T']	10699	12753.0717963119	-272.4309438075633	0.0115461877947547	0.0143491837366111	0.8046581608189501	0.421035	0.421035	chr2	135571997	0.3756818004230968	chr2:135571997:TCATCCA:T
chr2:135572048	['C', 'T']	10699	12736.380854445171	-271.67756535465395	0.0115747932018655	0.014319814739371	0.8083060718684948	0.418932	0.418932	chr2	135572048	0.3778564649129938	chr2:135572048:C:T
chr2:135572988	['G', 'A']	10699	3679.3438960553376	-68.82643039841632	0.0096745888572253	0.0184508942806914	0.5243425445968571	0.600051	0.600051	chr2	135572988	0.2218118361541945	chr2:135572988:G:A
chr2:135574087	['A', 'T']	10699	10763.02393641889	-158.1832368409653	0.0221971633079122	0.0140264311273114	1.5825239582641333	0.11356	0.11356	chr2	135574087	0.9447746161461804	chr2:135574087:A:T
chr2:135575730	['A', 'G']	10699	12734.380480508553	-269.41595214968777	0.0120427058983244	0.0143217705341736	0.8408671169244739	0.400441	0.400441	chr2	135575730	0.3974614627557294	chr2:135575730:A:G
chr2:135577154	['A', 'G']	10699	3685.0	-71.0694456998357	0.0088299466022441	0.0184388684605754	0.4788768150889326	0.632036	0.632036	chr2	135577154	0.1992581841288868	chr2:135577154:A:G
chr2:135579936	['C', 'G']	10699	3680.0	-68.68820077648185	0.0096466172393515	0.0184493646295838	0.5228698891821497	0.601076	0.601076	chr2	135579936	0.2210706123668533	chr2:135579936:C:G
chr2:135580304	['C', 'T']	10699	1905.0	-115.75277935126212	-0.0362284226553154	0.0244943551984029	-1.479051902443119	0.139156	0.139156	chr2	135580304	0.8564980634175121	chr2:135580304:C:T
chr2:135581982	['T', 'C']	10699	1914.0	-114.14559746204942	-0.0353975387614166	0.0244525100819044	-1.447603482949253	0.147757	0.147757	chr2	135581982	0.8304519352226082	chr2:135581982:T:C
chr2:135583155	['C', 'A']	10699	1912.0	-115.55670236817458	-0.0360874189292954	0.0244629131579218	-1.4751889399406692	0.140191	0.140191	chr2	135583155	0.8532798663679226	chr2:135583155:C:A
chr2:135583247	['T', 'C']	10699	2840.0	-21.68023278109213	0.0239735419389443	0.0205576611391387	1.1661609643570916	0.243575	0.243575	chr2	135583247	0.6133672887781456	chr2:135583247:T:C
chr2:135587353	['A', 'AT']	10699	1129.211087220716	-48.40970446868857	-0.0108608945668576	0.0309789166684449	-0.350589876434271	0.725903	0.725903	chr2	135587353	0.1391214087478891	chr2:135587353:A:AT
chr2:135587468	['G', 'A']	10699	1913.0	-115.09971718333152	-0.0359273250434589	0.0244569758064682	-1.4690011278482389	0.141862	0.141862	chr2	135587468	0.8481339216703372	chr2:135587468:G:A
chr2:135592321	['C', 'T']	10699	1911.5359947643976	-115.2536989022596	-0.0359107787135706	0.0244678302482669	-1.467673199838152	0.142222	0.142222	chr2	135592321	0.8470332183771146	chr2:135592321:C:T
chr2:135592519	['G', 'T']	10699	12614.179005421574	-271.4239389099519	0.0109906314259495	0.0142727145917733	0.770044924199945	0.44129	0.44129	chr2	135592519	0.3552759139170178	chr2:135592519:G:T
chr2:135593541	['A', 'C']	10699	3681.032161555722	-67.69033222401112	0.0100450037016563	0.0184501115308471	0.5444413539106214	0.586149	0.586149	chr2	135593541	0.2319919716057487	chr2:135593541:A:C
chr2:135593900	['A', 'G']	10699	3884.45226741468	-34.47941809043296	0.0211235417612228	0.0180699630165549	1.1689864413042967	0.242435	0.242435	chr2	135593900	0.6154046814958902	chr2:135593900:A:G
chr2:135596634	['T', 'A']	10699	12733.0	-271.3948649760301	0.0116379555162649	0.0143253106013375	0.8124051087016839	0.416577	0.416577	chr2	135596634	0.3803047119418691	chr2:135596634:T:A
chr2:135598657	['A', 'T']	10699	1792.335047209498	-114.5034920211563	-0.0401116949142448	0.0252045479754408	-1.59144670848013	0.111539	0.111539	chr2	135598657	0.952573253482872	chr2:135598657:A:T
chr2:135603632	['G', 'C']	10699	1069.0	-49.70471411118879	-0.0147474241942134	0.0317779323734686	-0.464077524644935	0.642602	0.642602	chr2	135603632	0.1920579271075444	chr2:135603632:G:C
chr2:135603990	['A', 'G']	10699	10718.001776032905	-148.9785000509539	0.0237493554621163	0.0140212734130786	1.693808740650025	0.0903308	0.0903308	chr2	135603990	1.0441641434922877	chr2:135603990:A:G
chr2:135606586	['AC', 'A']	10699	1913.430736133196	-118.04620980263569	-0.0376041215119268	0.0244635015922787	-1.5371520454698764	0.124286	0.124286	chr2	135606586	0.9055777890186666	chr2:135606586:AC:A
chr2:135608863	['A', 'G']	10699	1914.7158485273487	-117.59834720481122	-0.0373275480281358	0.024454050754251	-1.5264361885585318	0.126931	0.126931	chr2	135608863	0.8964322984350498	chr2:135608863:A:G
chr2:135610993	['A', 'G']	10699	12751.575542258786	-277.46750915480226	0.0105974234202042	0.014336095694886	0.7392126591331676	0.459794	0.459794	chr2	135610993	0.3374367002783385	chr2:135610993:A:G
chr2:135611927	['G', 'A']	10699	7708.161368735976	-124.2632229712394	0.0133236049008301	0.014504115705997	0.9186085640037468	0.358321	0.358321	chr2	135611927	0.4457277385353604	chr2:135611927:G:A
chr2:135617333	['A', 'AT']	10699	3982.375641670903	-69.4104903249039	0.0123852727261553	0.018711226614978	0.6619166653799805	0.508039	0.508039	chr2	135617333	0.294102947490356	chr2:135617333:A:AT
chr2:135618945	['A', 'G']	10699	13865.133045599545	-329.4575998269969	0.0077896502524193	0.0148234037586386	0.52549673335854	0.599249	0.599249	chr2	135618945	0.2223926820249623	chr2:135618945:A:G
chr2:135623153	['A', 'G']	10699	1916.0	-118.33747729363022	-0.0378265858397346	0.0244426232284979	-1.5475665392424875	0.121756	0.121756	chr2	135623153	0.9145096280378806	chr2:135623153:A:G
chr2:135623276	['G', 'A']	10699	7709.720601981679	-124.45799178846195	0.0132720961292457	0.0145015042342918	0.9152220290265548	0.360096	0.360096	chr2	135623276	0.4435817028097087	chr2:135623276:G:A
chr2:135625111	['T', 'C']	10699	1916.537397157816	-118.68835235019178	-0.0380226614725887	0.0244433034049495	-1.5555451259050943	0.119846	0.119846	chr2	135625111	0.9213764564731932	chr2:135625111:T:C
chr2:135625130	['A', 'G']	10699	3695.690847901281	-67.56824914187888	0.0102925213859437	0.0184129121271468	0.5589838975426997	0.576184	0.576184	chr2	135625130	0.2394388057713097	chr2:135625130:A:G
chr2:135628113	['T', 'C']	10699	1770.0	-117.45020451406651	-0.0424740642480089	0.0253466648175751	-1.675725960543646	0.0938211	0.0938211	chr2	135628113	1.0276994794987564	chr2:135628113:T:C
chr2:135629156	['A', 'G']	10699	1915.7162225338943	-119.9955146698505	-0.0387650307563473	0.0244478810039352	-1.5856192506053015	0.112855	0.112855	chr2	135629156	0.9474791948998598	chr2:135629156:A:G
chr2:135629729	['T', 'G']	10699	1911.8934916775763	-120.33150950239867	-0.0389515382580779	0.0244679764194214	-1.5919395045337776	0.111428	0.111428	chr2	135629729	0.9530056644806764	chr2:135629729:T:G
chr2:135631364	['G', 'A']	10699	2998.7648380453097	-41.89624902561734	0.0172579818664272	0.0200491805624252	0.8607824051807368	0.389377	0.389377	chr2	135631364	0.4096297052764134	chr2:135631364:G:A
chr2:135631365	['C', 'A']	10699	2997.801945925718	-40.56296866105544	0.0178312295267228	0.0200450711335953	0.8895568096457338	0.373724	0.373724	chr2	135631365	0.427449011508453	chr2:135631365:C:A
chr2:135632270	['C', 'A']	10699	7480.796820944367	-150.72909806819604	0.0119908288024276	0.0146480196982684	0.8185972608874327	0.413034	0.413034	chr2	135632270	0.384014196758572	chr2:135632270:C:A
chr2:135633160	['T', 'A']	10699	225.06310770381447	-36.24501546042653	-0.1375407277023452	0.0679236007031612	-2.024932810959535	0.0428991	0.0428991	chr2	135633160	1.3675518189838949	chr2:135633160:T:A
chr2:135635575	['G', 'A']	10699	231.0215928210881	20.428249808185043	0.1251109950834855	0.0669219349062761	1.8695065415951129	0.0615797	0.0615797	chr2	135635575	1.2105624311954375	chr2:135635575:G:A
chr2:135635587	['G', 'A']	10699	6290.35175315568	-231.65543034168988	-0.0132949910503333	0.0153110711355891	-0.8683253400495498	0.385236	0.385236	chr2	135635587	0.4142731351746962	chr2:135635587:G:A
chr2:135636088	['A', 'G']	10699	4440.83013929139	-117.83696147211856	0.0008496882820137	0.0171933100706966	0.049419703275285	0.960586	0.960586	chr2	135636088	0.0174637472484345	chr2:135636088:A:G
chr2:135638730	['T', 'C']	10699	4439.0	-117.10805731865004	0.0010775456872772	0.0171935548082726	0.0626714893629099	0.950029	0.950029	chr2	135638730	0.0222631375029978	chr2:135638730:T:C
chr2:135639322	['C', 'T']	10699	2944.2751916246025	-29.863589337642583	0.0215246697525823	0.0202634031215852	1.0622435739657918	0.288149	0.288149	chr2	135639322	0.5403828832672009	chr2:135639322:C:T
chr2:135639863	['G', 'A']	10699	6093.569545709479	-232.17273995616983	-0.0146385150920975	0.0154296568777898	-0.9487258989646676	0.342781	0.342781	chr2	135639863	0.4649832585803466	chr2:135639863:G:A
chr2:135643848	['A', 'G']	10699	1161.108524957936	-26.20946991406158	-0.0074620253110736	0.0309218882635904	-0.2413185523298066	0.809313	0.809313	chr2	135643848	0.0918834834763221	chr2:135643848:A:G
chr2:135644273	['C', 'T']	10699	4441.0	-117.40820785104228	0.0010282629991007	0.0171778628321453	0.05985977470821	0.952268	0.952268	chr2	135644273	0.0212408094501177	chr2:135644273:C:T
chr2:135645133	['CCAGTACCCCATAATAAGAAATGCAGTAAAACATTTGAATATTTAAGTGAGGGAAATAAAGACTATTAATAGCCTCATG', 'C']	10699	3672.776104041916	-69.37978256406731	0.0114889405544434	0.0184954797469807	0.62117559055579	0.534497	0.534497	chr2	135645133	0.2720547280363108	chr2:135645133:CCAGTACCCCATAATAAGAAATGCAGTAAAACATTTGAATATTTAAGTGAGGGAAATAAAGACTATTAATAGCCTCATG:C
chr2:135645702	['C', 'T']	10699	3734.0	-63.24251969816905	0.0137283663919517	0.0184108887777327	0.7456655980973452	0.455886	0.455886	chr2	135645702	0.3411437445300057	chr2:135645702:C:T
chr2:135646424	['C', 'T']	10699	2837.86922348485	-182.5443608299013	-0.0410611398716573	0.020736993362354	-1.9800912868207703	0.0477189	0.0477189	chr2	135646424	1.3213095760963356	chr2:135646424:C:T
chr2:135646573	['C', 'T']	10699	2520.0620437956204	-21.131837161278035	0.0238305414655604	0.0217564021218592	1.0953346666458836	0.273395	0.273395	chr2	135646573	0.5632094323148897	chr2:135646573:C:T
chr2:135648308	['G', 'A']	10699	2802.523885201458	-182.9832473708644	-0.0413315254625492	0.0206853049167613	-1.9981105247841096	0.04573	0.04573	chr2	135648308	1.339798798619318	chr2:135648308:G:A
chr2:135649498	['T', 'C']	10699	3960.110415108451	-72.23560156900379	0.0121330348131195	0.0179593329593329	0.6755838226616525	0.49932	0.49932	chr2	135649498	0.3016210381594278	chr2:135649498:T:C
chr2:135649508	['T', 'C']	10699	1164.108805384184	-24.98361217455662	-0.0058407862085244	0.0308867474260425	-0.1891033111372448	0.850015	0.850015	chr2	135649508	0.0705734103330613	chr2:135649508:T:C
chr2:135649875	['A', 'G']	10699	4439.414937371472	-118.1309468685488	0.00081789583821	0.0171895937660328	0.0475808706908601	0.962051	0.962051	chr2	135649875	0.0168019046446323	chr2:135649875:A:G
chr2:135650721	['C', 'T']	10699	6101.0	-230.9182682166136	-0.0144115900484877	0.0154270561143506	-0.9341762901271649	0.350234	0.350234	chr2	135650721	0.4556416957864551	chr2:135650721:C:T
chr2:135651251	['G', 'A']	10699	10065.7040396484	-297.87433350818515	-0.0034841334318117	0.0139708107370721	-0.2493866316982207	0.803067	0.803067	chr2	135651251	0.0952482199561387	chr2:135651251:G:A
chr2:135654309	['A', 'G']	10699	4293.4012899607405	-101.31746736237528	0.0048690132285548	0.0174219085070789	0.2794764549806033	0.779885	0.779885	chr2	135654309	0.1079694326268786	chr2:135654309:A:G
chr2:135654700	['C', 'T']	10699	4289.801907076751	-95.94481882742122	0.0064187611827349	0.0174336967175549	0.3681813035253474	0.712745	0.712745	chr2	135654700	0.1470658206407768	chr2:135654700:C:T
chr2:135655655	['C', 'T']	10699	2519.4128869353785	-159.56978240433347	-0.0395866921863023	0.0217209763937165	-1.822509792780494	0.0684056	0.0684056	chr2	135655655	1.164908343461952	chr2:135655655:C:T
chr2:135655674	['T', 'C']	10699	4401.702712815715	-96.14813538303731	0.0069480713997865	0.0172482851943352	0.4028267924320093	0.687084	0.687084	chr2	135655674	0.162990164677861	chr2:135655674:T:C
chr2:135655745	['C', 'T']	10699	318.0	-43.75026817995539	-0.1094781823785337	0.0573307062888601	-1.9095906795030413	0.0562127	0.0562127	chr2	135655745	1.250165554238467	chr2:135655745:C:T
chr2:135656080	['A', 'G']	10699	1234.0	-42.52300495356709	-0.0171817395645925	0.0305414970688703	-0.562570312969536	0.573739	0.573739	chr2	135656080	0.2412856278775083	chr2:135656080:A:G
chr2:135656142	['CA', 'C']	10699	10205.0	-325.6800999167273	-0.0081234028229654	0.0139754127014083	-0.5812638951368359	0.561075	0.561075	chr2	135656142	0.2509790818649468	chr2:135656142:CA:C
chr2:135656277	['T', 'C']	10699	4402.46890489105	-94.481243341525	0.0073034202647152	0.0172463438318911	0.4234764385950646	0.671956	0.671956	chr2	135656277	0.172659163825374	chr2:135656277:T:C
chr2:135656625	['CT', 'C']	10699	6243.0	-259.6756805351307	-0.0199082384057966	0.0153252669501542	-1.2990467618312065	0.193956	0.193956	chr2	135656625	0.7122967810209421	chr2:135656625:CT:C
chr2:135658291	['G', 'A']	10699	3640.0413354531	-51.35700831120678	0.0172474869504405	0.0186372837200791	0.9254292207752712	0.354764	0.354764	chr2	135658291	0.4500604570325022	chr2:135658291:G:A
chr2:135658694	['C', 'A']	10699	318.02972518227705	-43.74738653523398	-0.1094752963261124	0.0573308433118834	-1.9095357751945123	0.0562198	0.0562198	chr2	135658694	1.2501107037134749	chr2:135658694:C:A
chr2:135658837	['A', 'T']	10699	3730.045905011219	-57.52513707249176	0.0153489995898691	0.0184216961773598	0.8332022980996123	0.404749	0.404749	chr2	135658837	0.3928142155703104	chr2:135658837:A:T
chr2:135658963	['G', 'A']	10699	3215.404265269853	-70.0654908538802	0.0048965759328504	0.0195971237802499	0.2498619689173593	0.802699	0.802699	chr2	135658963	0.0954472780656495	chr2:135658963:G:A
chr2:135660090	['G', 'A']	10699	1640.1532996821836	-62.829237146306	-0.0102682513069563	0.0262333191345313	-0.3914202108508676	0.695494	0.695494	chr2	135660090	0.1577066122975729	chr2:135660090:G:A
chr2:135660772	['G', 'T']	10699	2517.235277621985	-21.17079363711658	0.0236608766875388	0.0217524634538485	1.0877332003218536	0.276737	0.276737	chr2	135660772	0.5579327713918661	chr2:135660772:G:T
chr2:135661171	['T', 'C']	10699	2524.2359319498973	-160.53466905304958	-0.0398935015378176	0.0217039294631507	-1.8380773677664903	0.0660788	0.0660788	chr2	135661171	1.179937852462952	chr2:135661171:T:C
chr2:135662439	['A', 'G']	10699	3732.348850252384	-62.59453767759468	0.0138072825801736	0.0184010992989354	0.7503509630521051	0.45306	0.45306	chr2	135662439	0.3438442793483311	chr2:135662439:A:G
chr2:135663150	['AAAAAAT', 'A']	10699	3620.783720494567	-55.25293200820174	0.0158425777709898	0.0186988218243563	0.8472500524259713	0.396875	0.396875	chr2	135663150	0.4013462573639491	chr2:135663150:AAAAAAT:A
chr2:135663338	['A', 'C']	10699	792.222139117427	-8.398172544342549	0.0020759564360664	0.0373401296471529	0.0555958550675454	0.955665	0.955665	chr2	135663338	0.0196943191761437	chr2:135663338:A:C
chr2:135665214	['C', 'T']	10699	6243.0	-257.23923216925	-0.0193755920058137	0.0153247345844745	-1.264334589223036	0.206138	0.206138	chr2	135665214	0.6858419418981334	chr2:135665214:C:T
chr2:135666334	['C', 'T']	10699	6527.0	-118.22914452862716	0.0110560661869672	0.0151957191611892	0.7275776861686858	0.466888	0.466888	chr2	135666334	0.3307872882040323	chr2:135666334:C:T
chr2:135670175	['G', 'A']	10699	6256.543349892212	-262.5153952240571	-0.0206725799573626	0.0153387529761313	-1.347735372590671	0.177772	0.177772	chr2	135670175	0.7501366415834286	chr2:135670175:G:A
chr2:135671518	['C', 'T']	10699	2522.593562874252	-157.2860213505266	-0.0384676167470333	0.0217070162992105	-1.7721282472355415	0.0764018	0.0764018	chr2	135671518	1.1168964094758975	chr2:135671518:C:T
chr2:135671869	['G', 'A']	10699	3733.44266741489	-62.84846258311919	0.0136940129789917	0.018404590221766	0.7440542176699293	0.45686	0.45686	chr2	135671869	0.3402168645744982	chr2:135671869:G:A
chr2:135672137	['G', 'A']	10699	2517.4705992334298	-19.74177767326873	0.024274941337999	0.021743116871046	1.1164425726986904	0.264258	0.264258	chr2	135672137	0.5779718562314563	chr2:135672137:G:A
chr2:135672287	['C', 'T']	10699	4397.644132772323	-96.36154340254956	0.006972670198418	0.0172417025854471	0.4044072888894011	0.685921	0.685921	chr2	135672287	0.1637259006777315	chr2:135672287:C:T
chr2:135673103	['AAAAC', 'A']	10699	320.029912133109	-43.63633427977654	-0.109057906387904	0.0571572965215133	-1.908031223045265	0.056414	0.056414	chr2	135673103	1.248613105799524	chr2:135673103:AAAAC:A
chr2:135674551	['G', 'A']	10699	2519.470973170048	-157.94396509399024	-0.0389461152735507	0.0217078402881779	-1.7941036398153685	0.0728249	0.0728249	chr2	135674551	1.1377201030542672	chr2:135674551:G:A
chr2:135676170	['A', 'G']	10699	3212.2009350163626	-68.26567402642108	0.0058413660770977	0.019589670747973	0.2981860263119622	0.765567	0.765567	chr2	135676170	0.116016795224401	chr2:135676170:A:G
chr2:135676291	['TG', 'T']	10699	4289.400916059076	-91.40745473124495	0.007678652893678	0.0174322518233397	0.4404854273271346	0.659594	0.659594	chr2	135676291	0.1807233035713985	chr2:135676291:TG:T
chr2:135677956	['C', 'T']	10699	6526.88036666355	-117.55288941908624	0.0112781561385507	0.0151951337877024	0.7422215754150313	0.457969	0.457969	chr2	135677956	0.3391639184690336	chr2:135677956:C:T
chr2:135678166	['T', 'C']	10699	6529.323289978478	-117.47351383196538	0.011330015077576	0.0151978446035834	0.7455014426785611	0.455985	0.455985	chr2	135678166	0.3410494435732315	chr2:135678166:T:C
chr2:135680045	['A', 'G']	10699	4290.004862539743	-92.17999557544864	0.0074326176705304	0.0174392596606298	0.4262002983595706	0.66997	0.66997	chr2	135680045	0.173944643756123	chr2:135680045:A:G
chr2:135680508	['G', 'A']	10699	10209.817110799442	-326.2996023688204	-0.0083546056783644	0.013970993889546	-0.5979965165267033	0.549855	0.549855	chr2	135680508	0.2597518214189961	chr2:135680508:G:A
chr2:135680898	['A', 'G']	10699	3958.1098541510846	-66.67490607035066	0.0136529446362927	0.0179440786199236	0.7608607232211764	0.446757	0.446757	chr2	135680898	0.3499286340376362	chr2:135680898:A:G
chr2:135680947	['G', 'A']	10699	4291.802281013368	-94.05052988463213	0.0069637590214586	0.0174266772479245	0.3996033737463046	0.689457	0.689457	chr2	135680947	0.1614928146876378	chr2:135680947:G:A
chr2:135682730	['C', 'T']	10699	4397.411011404001	-95.93578134767388	0.0070616078404801	0.0172399776494896	0.4096065542572892	0.682103	0.682103	chr2	135682730	0.1661500403668425	chr2:135682730:C:T
chr2:135683840	['A', 'G']	10699	6250.584221349785	-260.6961894007347	-0.0201656542119415	0.0153247024683332	-1.3158920542576025	0.188239	0.188239	chr2	135683840	0.7252903929699202	chr2:135683840:A:G
chr2:135686330	['A', 'T']	10699	4015.375303795102	-89.39083638962347	0.0065032796344202	0.0178863143441283	0.3635896982071723	0.716172	0.716172	chr2	135686330	0.1449826624964186	chr2:135686330:A:T
chr2:135686615	['G', 'T']	10699	4122.770683369169	-92.19792233863964	0.0064884342208258	0.01767588143906	0.3670783968084166	0.713568	0.713568	chr2	135686615	0.1465646341574822	chr2:135686615:G:T
chr2:135686972	['G', 'A']	10699	3577.334361562909	-58.80870034734451	0.0144104874894906	0.018721603330157	0.7697250729737447	0.44148	0.44148	chr2	135686972	0.3550889661212482	chr2:135686972:G:A
chr2:135690137	['T', 'C']	10699	2845.8619528619524	-173.5448000048107	-0.0370498230393317	0.0205650683622268	-1.801590074331267	0.0716381	0.0716381	chr2	135690137	1.1448559411152737	chr2:135690137:T:C
chr2:135690572	['G', 'A']	10699	3952.955757178936	-69.22189288951355	0.0132102839350538	0.0179356764422242	0.7365366997786673	0.46142	0.46142	chr2	135690572	0.3359035851478409	chr2:135690572:G:A
chr2:135691285	['A', 'G']	10699	7574.53983542173	-159.432582431302	0.0094262432469457	0.0145900706135865	0.646072489749831	0.518246	0.518246	chr2	135691285	0.2854640412546161	chr2:135691285:A:G
chr2:135691735	['A', 'G']	10699	2810.243902439024	-177.53826199324226	-0.0390808908814694	0.0206941902624173	-1.8884957751859524	0.0589865	0.0589865	chr2	135691735	1.2292473721946724	chr2:135691735:A:G
chr2:135693862	['G', 'A']	10699	2735.767109199701	-183.18312216170293	-0.0436531725798404	0.0208929677838981	-2.0893715546473595	0.0366979	0.0366979	chr2	135693862	1.4353587870968525	chr2:135693862:G:A
chr2:135694106	['C', 'T']	10699	4079.381286221724	-88.05387357839082	0.0079309987432952	0.0177861285767231	0.4459092212835222	0.655672	0.655672	chr2	135694106	0.1833133621702039	chr2:135694106:C:T
chr2:135695158	['A', 'G']	10699	3982.744507805927	-67.12226439263287	0.0139839830592706	0.0178762215181277	0.7822672730414482	0.434075	0.434075	chr2	135695158	0.3624352260818244	chr2:135695158:A:G
chr2:135695720	['TGAAA', 'T']	10699	3444.3219293325856	-59.23744024450498	0.013770018701023	0.0189903518595645	0.7251060329399711	0.468403	0.468403	chr2	135695720	0.3293803320469985	chr2:135695720:TGAAA:T
chr2:135695970	['A', 'T']	10699	3953.478073866292	-71.95772200569488	0.0125655909840304	0.0179324511443552	0.7007179823259054	0.483494	0.483494	chr2	135695970	0.3156089109978559	chr2:135695970:A:T
chr2:135697726	['A', 'G']	10699	3966.482935951379	-69.48310574633828	0.0133974786986771	0.0179134375972579	0.7479010450081267	0.454536	0.454536	chr2	135697726	0.3424317142413777	chr2:135697726:A:G
chr2:135698520	['T', 'C']	10699	7643.428811816397	-127.8062246377674	0.0160145892467193	0.0145224259949023	1.102748896936415	0.270161	0.270161	chr2	135698520	0.5683773448301586	chr2:135698520:T:C
chr2:135698749	['G', 'A']	10699	8729.263581112671	-188.66493387779005	0.003007256868072	0.0142286758707124	0.2113518429541286	0.832617	0.832617	chr2	135698749	0.0795547261290151	chr2:135698749:G:A
chr2:135702754	['T', 'G']	10699	2950.2059676363297	-180.62943362225712	-0.0376987248465791	0.0202417908076819	-1.8624204352646545	0.0625713	0.0625713	chr2	135702754	1.2036248218969958	chr2:135702754:T:G
chr2:135705091	['C', 'T']	10699	8727.631485463215	-187.04374977529704	0.0032820347921268	0.0142272985414933	0.2306857329629328	0.817563	0.817563	chr2	135705091	0.0874787713916466	chr2:135705091:C:T
chr2:135705547	['G', 'A']	10699	3978.718776312098	-89.59912762454093	0.0065352229919915	0.0179793493021942	0.363484956109839	0.71625	0.71625	chr2	135705547	0.1449353650245535	chr2:135705547:G:A
chr2:135705884	['C', 'T']	10699	3977.743572964382	-90.10627222570191	0.0063258096855062	0.0179758039323755	0.3519069138328266	0.724915	0.724915	chr2	135705884	0.1397129136981311	chr2:135705884:C:T
chr2:135706367	['G', 'T']	10699	19197.32375533423	-559.7624378484534	-0.0496371672921705	0.0245744967922523	-2.0198650540758862	0.0434223	0.0434223	chr2	135706367	1.3622871764860771	chr2:135706367:G:T
chr2:135706698	['G', 'T']	10699	2519.17729567982	-23.95844195807842	0.0224271826074161	0.0217517156391903	1.031053503062941	0.302539	0.302539	chr2	135706698	0.5192186329353133	chr2:135706698:G:T
chr2:135708867	['G', 'A']	10699	2569.472981987991	-20.203702831130585	0.0250265990118164	0.0218009453854043	1.1479593462296207	0.251011	0.251011	chr2	135708867	0.6003072461101036	chr2:135708867:G:A
chr2:135709261	['C', 'G']	10699	7695.719293325856	-108.93253706075204	0.0200028197515533	0.0144773958689895	1.381658685896626	0.167105	0.167105	chr2	135709261	0.777010555253691	chr2:135709261:C:G
chr2:135709549	['C', 'T']	10699	4079.381286221724	-93.39991782858036	0.0060573509922046	0.0177719721464673	0.34083729944449	0.733233	0.733233	chr2	135709549	0.1347579973440405	chr2:135709549:C:T
chr2:135709989	['C', 'A']	10699	4212.393718452047	-92.89109001005193	0.0078730563915886	0.0174908108300875	0.4501252953948536	0.652629	0.652629	chr2	135709989	0.1853336319576632	chr2:135709989:C:A
chr2:135712649	['C', 'T']	10699	3215.5027118010103	-73.5805098398222	0.0042191121533401	0.0195645498183991	0.215650868151963	0.829264	0.829264	chr2	135712649	0.0813071877959112	chr2:135712649:C:T
chr2:135713408	['A', 'C']	10699	2097.392072543704	-99.99400925012864	-0.0206640742739856	0.0234694238217933	-0.880467898611013	0.378626	0.378626	chr2	135713408	0.4217895666299471	chr2:135713408:A:C
chr2:135714537	['A', 'G']	10699	2098.196111422696	-96.49877134491796	-0.0188934917710532	0.0234659509755683	-0.8051449434427018	0.420754	0.420754	chr2	135714537	0.3759717466066361	chr2:135714537:A:G
chr2:135716048	['C', 'T']	10699	1170.0	-66.82402348107574	-0.0301228443836277	0.0305194069074813	-0.9870062178778328	0.323662	0.323662	chr2	135716048	0.4899082865692055	chr2:135716048:C:T
chr2:135716719	['C', 'A']	10699	591.2210378681626	21.17426800210464	0.0536188310594921	0.0430071880306344	1.2467411499049648	0.21252	0.21252	chr2	135716719	0.6726001927623004	chr2:135716719:C:A
chr2:135717003	['A', 'G']	10699	1671.1868039307444	-14.90429460430276	0.0237152698391585	0.0261263644039999	0.9077141186749936	0.36405	0.36405	chr2	135717003	0.438838964612384	chr2:135717003:A:G
chr2:135719052	['G', 'A']	10699	763.0	-7.714816959293802	0.0239808881149303	0.0375118139042943	0.6392889497723021	0.522649	0.522649	chr2	135719052	0.281789876215987	chr2:135719052:G:A
chr2:135725785	['G', 'T']	10699	3069.0	-73.89299724182206	0.0015920230048739	0.0199625552457712	0.0797504620662838	0.936437	0.936437	chr2	135725785	0.0285214350241388	chr2:135725785:G:T
chr2:135726662	['G', 'A']	10699	11061.781019132444	-223.3857249604975	0.0139249915774907	0.014148093961609	0.984230922926884	0.325024	0.325024	chr2	135726662	0.4880845692281013	chr2:135726662:G:A
chr2:135727624	['T', 'C']	10699	8305.315242818375	-222.4581773997534	-0.0048850479906189	0.0144352332807141	-0.3384114337206793	0.73506	0.73506	chr2	135727624	0.133677209752004	chr2:135727624:T:C
chr2:135727706	['G', 'A']	10699	3471.6489670000938	-76.98256513301769	0.0052537494217262	0.0190205198715131	0.2762148173244603	0.782388	0.782388	chr2	135727706	0.1065778192298478	chr2:135727706:G:A
chr2:135728770	['T', 'C']	10699	3219.2035530621783	-74.1200871480421	0.0040710157493792	0.0195447608470369	0.2082919193148596	0.835005	0.835005	chr2	135728770	0.0783109239584241	chr2:135728770:T:C
chr2:135728772	['C', 'T']	10699	3218.601664017949	-74.6429430863309	0.0038810024843246	0.0195441487792137	0.1985761840112634	0.842598	0.842598	chr2	135728772	0.0743795760541682	chr2:135728772:C:T
chr2:135732696	['T', 'C']	10699	2599.485930634757	-135.41467433831642	-0.026517448223783	0.0213186023793441	-1.2438642905351096	0.213577	0.213577	chr2	135732696	0.6704455180803138	chr2:135732696:T:C
chr2:135733161	['G', 'A']	10699	2832.0	-53.14443956127902	0.0085155203760834	0.0206169555802173	0.4130348121938229	0.679589	0.679589	chr2	135733161	0.1677536593467876	chr2:135733161:G:A
chr2:135733892	['A', 'G']	10699	589.6061938622754	-40.93827775120021	-0.045730205215185	0.0424909844444639	-1.0762331306998731	0.281847	0.281847	chr2	135733892	0.5499865834812943	chr2:135733892:A:G
chr2:135735568	['C', 'T']	10699	592.4331108395227	-41.28035108672852	-0.0462732971069546	0.0424965088256614	-1.0888729071083736	0.276234	0.276234	chr2	135735568	0.5587228677428433	chr2:135735568:C:T
chr2:135737341	['T', 'C']	10699	2370.10763044698	5.683683618535129	0.0346583336466206	0.0222254213337527	1.5594005227692416	0.118931	0.118931	chr2	135737341	0.9247049294505404	chr2:135737341:T:C
chr2:135737415	['C', 'T']	10699	4318.807329157708	-66.77371845618507	0.0145823286999678	0.0173612932818149	0.8399333196704878	0.400965	0.400965	chr2	135737415	0.396893535036327	chr2:135737415:C:T
chr2:135738245	['C', 'G']	10699	3227.413244785333	-48.740238237119584	0.0157402845263499	0.0194728224051204	0.8083206532100348	0.418924	0.418924	chr2	135738245	0.377864758356868	chr2:135738245:C:G
chr2:135738319	['C', 'G']	10699	3232.0	-48.70948663731882	0.015668912794687	0.0194542505258985	0.8054236154627342	0.420593	0.420593	chr2	135738319	0.3761379596256162	chr2:135738319:C:G
chr2:135738923	['T', 'C']	10699	5542.035991399458	-174.4429102435347	-0.0037460513826523	0.0157302334698719	-0.2381434064425804	0.811774	0.811774	chr2	135738923	0.0905648626483905	chr2:135738923:T:C
chr2:135739069	['A', 'G']	10699	5540.071248246844	-174.13046341225632	-0.0036655578675605	0.0157311115777094	-0.2330132775076436	0.815756	0.815756	chr2	135739069	0.088439723231404	chr2:135739069:A:G
chr2:135739235	['G', 'A']	10699	3573.333987661245	-112.4752993506179	-0.0025961179374284	0.0185488364122184	-0.139961228819635	0.888693	0.888693	chr2	135739235	0.0512482406411666	chr2:135739235:G:A
chr2:135739340	['G', 'A']	10699	3575.004862994482	-113.1241072252776	-0.0027974226641685	0.0185508518050429	-0.1507975317558253	0.880138	0.880138	chr2	135739340	0.0554492279183198	chr2:135739340:G:A
chr2:135739358	['T', 'C']	10699	5541.553851907255	-173.34325204170773	-0.0034236842795958	0.0157347764139685	-0.2175870943140005	0.827755	0.827755	chr2	135739358	0.0820981872405255	chr2:135739358:T:C
chr2:135740713	['A', 'C']	10699	2368.0	5.838820978793072	0.0344831890001603	0.0222272380611141	1.5513933357508598	0.120837	0.120837	chr2	135740713	0.917800065421422	chr2:135740713:A:C
chr2:135742905	['A', 'G']	10699	4534.695371669004	-96.28791541927636	0.0073879871619685	0.0170380915400551	0.4336158861806775	0.664576	0.664576	chr2	135742905	0.1774553465598188	chr2:135742905:A:G
chr2:135743939	['T', 'G']	10699	3309.0	-75.16108170097466	0.0049602994957759	0.0193057489366894	0.256933803088528	0.797235	0.797235	chr2	135743939	0.0984136432715979	chr2:135743939:T:G
chr2:135744270	['A', 'G']	10699	8079.286008230451	-173.52492369844785	0.0025212709382995	0.0144086577133727	0.1749830545255798	0.861096	0.861096	chr2	135744270	0.0649484281675674	chr2:135744270:A:G
chr2:135746531	['A', 'C']	10699	3293.2312295465163	-73.01198893685394	0.0052623046649449	0.0193646623094183	0.2717478146977852	0.785821	0.785821	chr2	135746531	0.1046763694383682	chr2:135746531:A:C
chr2:135747976	['C', 'T']	10699	8095.513321492008	-163.82743293386662	0.0042865892048056	0.014397543534507	0.2977305951207487	0.765915	0.765915	chr2	135747976	0.1158194249878543	chr2:135747976:C:T
chr2:135748805	['G', 'A']	10699	14803.383623107122	-410.92558957906977	-0.0083556072176226	0.0149612934204188	-0.558481608696952	0.576527	0.576527	chr2	135748805	0.2391803489478921	chr2:135748805:G:A
chr2:135752003	['T', 'C']	10699	5719.0	-173.92218469263864	-0.0025972748360342	0.0155723974760096	-0.1667870885029431	0.867541	0.867541	chr2	135752003	0.0617099912886808	chr2:135752003:T:C
chr2:135752298	['C', 'T']	10699	3310.1657313879546	-65.17725385862433	0.0084738798290961	0.0193185407494467	0.4386397471216249	0.660931	0.660931	chr2	135752298	0.1798438777056027	chr2:135752298:C:T
chr2:135752442	['T', 'G']	10699	16035.496353777116	-427.50266949629423	-0.0050550395698783	0.0159995113204512	-0.3159496229998475	0.752047	0.752047	chr2	135752442	0.1237550168514348	chr2:135752442:T:G
chr2:135754247	['A', 'G']	10699	3107.580910535664	-51.6869281538823	0.0115514803920518	0.019807485897936	0.5831876115714147	0.559779	0.559779	chr2	135754247	0.2519833980370389	chr2:135754247:A:G
chr2:135754304	['C', 'T']	10699	5466.021781807984	-154.3506356556952	0.0003520565782375	0.0158079104357813	0.0222709117481264	0.982232	0.982232	chr2	135754304	0.0077859211542852	chr2:135754304:C:T
chr2:135754381	['G', 'C']	10699	5715.136699392239	-177.69027831946713	-0.0035516179847149	0.015582289216605	-0.2279265860968755	0.819708	0.819708	chr2	135754381	0.0863408263640314	chr2:135754381:G:C
chr2:135757139	['G', 'T']	10699	3485.977468212416	-92.84304208334274	0.0026958114533801	0.0187133069536629	0.1440585279798677	0.885457	0.885457	chr2	135757139	0.0528325243848703	chr2:135757139:G:T
chr2:135757888	['G', 'A']	10699	3125.336918903751	-50.284015271886425	0.0122444872098131	0.0197498245289668	0.6199795442159103	0.535284	0.535284	chr2	135757888	0.2714157377777121	chr2:135757888:G:A
chr2:135758151	['C', 'T']	10699	3233.6268363432214	-48.11403463008732	0.016050811514127	0.0194608894275362	0.8247727614862194	0.409519	0.409519	chr2	135758151	0.3877259439554964	chr2:135758151:C:T
chr2:135758231	['T', 'C']	10699	3231.114010475121	-49.51492931538408	0.0153918427165554	0.0194606997651825	0.7909192835960247	0.429009	0.429009	chr2	135758231	0.3675335968377982	chr2:135758231:T:C
chr2:135758289	['G', 'A']	10699	3672.029637247569	-115.27910065532672	-0.0028277295253875	0.0183497212582774	-0.1541020425098793	0.877532	0.877532	chr2	135758289	0.0567370376313386	chr2:135758289:G:A
chr2:135758354	['A', 'G']	10699	3679.9427527405633	-113.677580439154	-0.0023697402556255	0.0183573636512468	-0.1290893562194346	0.897289	0.897289	chr2	135758354	0.047067656297368	chr2:135758354:A:G
chr2:135758441	['T', 'A']	10699	2366.32703637894	5.957616137918711	0.034749772858895	0.0222377957170994	1.562644665908805	0.118166	0.118166	chr2	135758441	0.9275074653879226	chr2:135758441:T:A
chr2:135759178	['A', 'T']	10699	8066.50789941105	-173.17873853439218	0.002570873878074	0.0144124357724492	0.1783788610519607	0.858429	0.858429	chr2	135759178	0.0662956191790643	chr2:135759178:A:T
chr2:135762292	['C', 'T']	10699	2153.201252570574	-78.73290646265231	-0.0085317085849517	0.0230201164319921	-0.3706196973484803	0.710928	0.710928	chr2	135762292	0.1481743806852191	chr2:135762292:C:T
chr2:135762473	['C', 'T']	10699	3313.3096840530943	-74.35512324428478	0.0050480077716274	0.0193031954317095	0.261511509298352	0.793703	0.793703	chr2	135762473	0.1003419781661	chr2:135762473:C:T
chr2:135762530	['TA', 'AA']	10699	3387.6332616621485	-88.69515847462716	0.0028359340656577	0.0188858094678754	0.1501621664923441	0.88064	0.88064	chr2	135762530	0.0552015921166203	chr2:135762530:TA:AA
chr2:135762616	['T', 'G']	10699	3672.372978027115	-113.4457724047756	-0.0023220054658601	0.0183499797212111	-0.1265399472445263	0.899307	0.899307	chr2	135762616	0.0460920261244679	chr2:135762616:T:G
chr2:135764025	['G', 'A']	10699	3485.3257618246403	-92.77954805630333	0.0027742540341622	0.0187124696661298	0.1482569689442854	0.882143	0.882143	chr2	135764025	0.0544610077514689	chr2:135764025:G:A
chr2:135765213	['T', 'G']	10699	8032.750794541036	-296.3695426955137	-0.0142430048804518	0.0143076733369446	-0.9954801556500577	0.319525	0.319525	chr2	135765213	0.4954951564811982	chr2:135765213:T:G
chr2:135765475	['T', 'C']	10699	3488.564904071128	-90.94600578357684	0.0034313978584089	0.0187236700865895	0.1832652382006357	0.854593	0.854593	chr2	135765475	0.0682406688249583	chr2:135765475:T:C
chr2:135767177	['A', 'G']	10699	3229.301832118153	-48.67990648962768	0.0157290476880995	0.0194587588273181	0.8083273875627458	0.41892	0.41892	chr2	135767177	0.3778689051381963	chr2:135767177:A:G
chr2:135767196	['A', 'G']	10699	3673.3433352028414	-114.55810445233416	-0.0026101862227361	0.0183471761207083	-0.1422663741582564	0.886872	0.886872	chr2	135767196	0.0521390562731787	chr2:135767196:A:G
chr2:135767739	['G', 'T']	10699	3125.168396446937	-50.90718874618273	0.0120563267421867	0.0197472453738142	0.6105320774599773	0.541522	0.541522	chr2	135767739	0.2663838949305944	chr2:135767739:G:T
chr2:135770434	['C', 'G']	10699	8162.525848368701	-159.9161996330205	0.0052929217822111	0.0143851448999296	0.3679435847905165	0.712923	0.712923	chr2	135770434	0.1469573740484699	chr2:135770434:C:G
chr2:135772678	['G', 'A']	10699	5466.0	-153.4285261383583	0.0005162651381642	0.0158037610814772	0.0326672325342445	0.973941	0.973941	chr2	135772678	0.0114673512841472	chr2:135772678:G:A
chr2:135772821	['G', 'A']	10699	3135.0	-99.84785062602288	-0.0022350656163613	0.0195872540316297	-0.1141081650726597	0.909154	0.909154	chr2	135772821	0.0413625461669918	chr2:135772821:G:A
chr2:135772873	['C', 'T']	10699	3318.722279404885	-73.0349964661046	0.0054617953308966	0.0193046817790274	0.2829259447742011	0.777239	0.777239	chr2	135772873	0.109445415663807	chr2:135772873:C:T
chr2:135774655	['G', 'A']	10699	3165.7753670625643	-49.15740937196565	0.0124113184451904	0.0196727178886771	0.6308898707043393	0.528126	0.528126	chr2	135774655	0.2772624513742642	chr2:135774655:G:A
chr2:135775625	['G', 'A']	10699	5532.551327599103	-157.03898685048003	-0.0001055860696354	0.0157532603748121	-0.0067024899686331	0.994652	0.994652	chr2	135775625	0.0023288397722781	chr2:135775625:G:A
chr2:135777665	['T', 'A']	10699	3175.2967844456907	-51.94356630267456	0.0114434327878129	0.0196485394907743	0.582406279773922	0.560305	0.560305	chr2	135777665	0.2515755019966103	chr2:135777665:T:A
chr2:135777794	['A', 'C']	10699	3673.7168505704135	-114.14407780864236	-0.0025009753456709	0.0183495384776873	-0.1362963623696625	0.89159	0.89159	chr2	135777794	0.0498348111756199	chr2:135777794:A:C
chr2:135778525	['G', 'A']	10699	3124.876215407629	-50.70698106280668	0.0120446331200486	0.0197615903237752	0.6094971569953919	0.542208	0.542208	chr2	135778525	0.2658340789166842	chr2:135778525:G:A
chr2:135778543	['C', 'G']	10699	3672.716383018515	-112.9065068118184	-0.0021325380443801	0.0183505723673832	-0.1162109825070386	0.907488	0.907488	chr2	135778543	0.0421591090667695	chr2:135778543:C:G
chr2:135779487	['G', 'A']	10699	5722.60461854899	-180.67462691229213	-0.0043316954682954	0.0155779315544849	-0.2780661510255702	0.780967	0.780967	chr2	135779487	0.1073673169814629	chr2:135779487:G:A
chr2:135781369	['T', 'A']	10699	15976.0	-438.2836145785759	-0.0085290602243614	0.0159550173457891	-0.5345691602530548	0.592959	0.592959	chr2	135781369	0.2269753347796532	chr2:135781369:T:A
chr2:135781760	['C', 'T']	10699	3316.6199869122183	-71.2040752431724	0.0062031662540985	0.0192995572564003	0.3214149512181871	0.747902	0.747902	chr2	135781760	0.1261553054076613	chr2:135781760:C:T
chr2:135781943	['G', 'A']	10699	8106.757711721817	-160.03356924862803	0.0050961519288481	0.0143937348114124	0.3540534819918664	0.723306	0.723306	chr2	135781943	0.1406779323091003	chr2:135781943:G:A
chr2:135782100	['T', 'G']	10699	3315.3098710039258	-71.44958182160853	0.0061020971575755	0.0193003116151267	0.3161657324119544	0.751883	0.751883	chr2	135782100	0.1238497344184951	chr2:135782100:T:G
chr2:135782513	['A', 'G']	10699	3316.6199869122183	-71.2305298509274	0.0061603112151229	0.0192994441270468	0.3191963029903895	0.749584	0.749584	chr2	135782513	0.1251796921121013	chr2:135782513:A:G
chr2:135784017	['TTC', 'T']	10699	5403.020009350164	-156.21055150118556	-0.0007500642183916	0.0158704495587637	-0.0472616869241384	0.962306	0.962306	chr2	135784017	0.0166868063613786	chr2:135784017:TTC:T
chr2:135784989	['G', 'A']	10699	3353.6269047396468	-71.30537726312436	0.0061579978094469	0.0192371760195416	0.3201092407321873	0.748892	0.748892	chr2	135784989	0.1255808087170266	chr2:135784989:G:A
chr2:135784990	['A', 'G']	10699	3353.313423069733	-71.6044403336439	0.0060595247350382	0.0192368616301088	0.3149954941482812	0.752771	0.752771	chr2	135784990	0.1233371201633848	chr2:135784990:A:G
chr2:135785169	['T', 'C']	10699	3234.0	-48.73908740109336	0.0155681987270139	0.0194512267186076	0.8003710486866582	0.423514	0.423514	chr2	135785169	0.3731322287281953	chr2:135785169:T:C
chr2:135785577	['G', 'A']	10699	3488.913165528213	-92.04765651919097	0.0030790576630137	0.018716590485449	0.164509538497813	0.869333	0.869333	chr2	135785577	0.0608138341837695	chr2:135785577:G:A
chr2:135786853	['C', 'T']	10699	3176.5938113489765	-47.93070435115485	0.0128270528038399	0.0196522694497329	0.6527008413277271	0.513963	0.513963	chr2	135786853	0.2890681445732328	chr2:135786853:C:T
chr2:135787081	['G', 'T']	10699	15003.402318190316	-435.3889044170384	-0.0128248603705306	0.015132219746168	-0.8475200985485493	0.396724	0.396724	chr2	135787081	0.401511525887621	chr2:135787081:G:T
chr2:135787182	['A', 'G']	10699	8110.758085623481	-160.3734495044491	0.0049908574719541	0.0143906223105775	0.3468131790440829	0.728739	0.728739	chr2	135787182	0.1374279876708107	chr2:135787182:A:G
chr2:135787612	['CTAAA', 'C']	10699	4388.410170125257	-72.90452811849975	0.0127982962899029	0.0172719568676974	0.7409870455292049	0.458718	0.458718	chr2	135787612	0.338454217907482	chr2:135787612:CTAAA:C
chr2:135787729	['A', 'G']	10699	2368.0	6.970370443568632	0.035098630025914	0.0222271340618217	1.5790893206605927	0.114345	0.114345	chr2	135787729	0.9417828211742868	chr2:135787729:A:G
chr2:135787878	['AAC', 'A']	10699	4347.625432445067	-68.9730189450029	0.0139305714706042	0.0173163788133764	0.8044737078541655	0.421141	0.421141	chr2	135787878	0.3755724759699543	chr2:135787878:AAC:A
chr2:135788274	['C', 'G']	10699	15003.402318190316	-434.8575255511844	-0.0127089231706007	0.0151323684229928	-0.8398502346328132	0.401011	0.401011	chr2	135788274	0.3968437142282494	chr2:135788274:C:G
chr2:135789357	['C', 'T']	10699	4349.626180458158	-73.19453830033729	0.0127379487830398	0.0173109735305712	0.7358308740143668	0.46185	0.46185	chr2	135789357	0.3354990520411207	chr2:135789357:C:T
chr2:135789497	['A', 'G']	10699	2445.228547392036	-101.7944201214953	-0.0140572010947462	0.021864506661492	-0.642923314592959	0.520288	0.520288	chr2	135789497	0.2837561906211308	chr2:135789497:A:G
chr2:135794947	['G', 'A']	10699	4410.473393809034	-82.86592125714655	0.0097634410411892	0.0172391452218252	0.5663529667833176	0.571166	0.571166	chr2	135794947	0.2432376528633015	chr2:135794947:G:A
chr2:135795868	['C', 'T']	10699	5677.591997008228	-174.48701924858088	-0.0029285763583987	0.015617678974326	-0.1875167470923838	0.851259	0.851259	chr2	135795868	0.0699382834437107	chr2:135795868:C:T
chr2:135795959	['C', 'T']	10699	8137.084370030869	-131.32167003527843	0.0107217710123341	0.0143848501577391	0.7453515952382549	0.456076	0.456076	chr2	135795959	0.3409627809531121	chr2:135795959:C:T
chr2:135796355	['C', 'T']	10699	5607.572363500374	-175.7384061346693	-0.0035116311686442	0.0156683102803757	-0.2241231572393957	0.822666	0.822666	chr2	135796355	0.0847764512990238	chr2:135796355:C:T
chr2:135797320	['G', 'A']	10699	14981.400261731163	-425.91666433899854	-0.0104184375597153	0.0151154379022471	-0.6892580702651349	0.490676	0.490676	chr2	135797320	0.3092051837604104	chr2:135797320:G:A
chr2:135797914	['T', 'C']	10699	10152.948962422885	-346.7541964357651	-0.0124785455704742	0.0138672149689977	-0.8998595318794633	0.368215	0.368215	chr2	135797914	0.4338985235871979	chr2:135797914:T:C
chr2:135798612	['T', 'C']	10699	15601.458216489063	-490.002297403658	-0.0229568320122682	0.0155334567880534	-1.4778958943590692	0.139465	0.139465	chr2	135798612	0.855534768835073	chr2:135798612:T:C
chr2:135798910	['G', 'A']	10699	4282.0	-72.47338664577548	0.0119255476489044	0.0173744665010484	0.6863835300027645	0.492486	0.492486	chr2	135798910	0.3076061107687375	chr2:135798910:G:A
chr2:135802433	['T', 'C']	10699	4568.426995700131	-125.11486073545056	0.0009087881121022	0.0168451594205025	0.053949510919803	0.956976	0.956976	chr2	135802433	0.0190989537573932	chr2:135802433:T:C
chr2:135802894	['C', 'T']	10699	4293.407743383522	-77.47739242203994	0.0106175993464855	0.0173616921060143	0.611553256540437	0.540846	0.540846	chr2	135802894	0.2669263779085451	chr2:135802894:C:T
chr2:135803987	['G', 'A']	10699	10219.776042640731	-245.1998272583416	-0.0001005410118463	0.0140068863103279	-0.0071779701511715	0.994273	0.994273	chr2	135803987	0.0024943539174908	chr2:135803987:G:A
chr2:135804165	['G', 'A']	10699	6701.252687669439	-83.14326650624875	0.0220422330581868	0.0151025310282592	1.459505894537963	0.144455	0.144455	chr2	135804165	0.8402674213876025	chr2:135804165:G:A
chr2:135805714	['A', 'T']	10699	344.0	-53.0032754646202	-0.1378430929918911	0.0554728653289204	-2.4848742204781624	0.0129749	0.0129749	chr2	135805714	1.88689598065604	chr2:135805714:A:T
chr2:135807758	['G', 'A']	10699	4636.033202394314	-130.2224626078291	-0.0003019486644181	0.0167778989255645	-0.0179968103132415	0.985642	0.985642	chr2	135807758	0.0062807987068344	chr2:135807758:G:A
chr2:135814252	['T', 'C']	10699	2368.442740955408	13.72821283332363	0.0386777609392478	0.0221972899746552	1.7424541907327418	0.0814578	0.0814578	chr2	135814252	1.0890673234516215	chr2:135814252:T:C
chr2:135814282	['G', 'T']	10699	6510.825635751683	-242.3428624869197	-0.0146345311531086	0.0151285562104499	-0.9673448642111646	0.333394	0.333394	chr2	135814282	0.4770422203158686	chr2:135814282:G:T
chr2:135814412	['T', 'A']	10699	4593.429332585531	-127.58124010175244	0.0004622480794991	0.0168098891276001	0.0274985799127099	0.978063	0.978063	chr2	135814412	0.0096331700885202	chr2:135814412:T:A
chr2:135815824	['C', 'T']	10699	2348.65856394914	11.267228177622371	0.037569862397768	0.0223096242445028	1.6840204024066128	0.0922069	0.0922069	chr2	135815824	1.0352365787316116	chr2:135815824:C:T
chr2:135816735	['A', 'G']	10699	4593.858745442647	-128.77252657219532	0.000144710690819	0.0168102776351573	0.0086084652472574	0.993132	0.993132	chr2	135816735	0.0029930243528528	chr2:135816735:A:G
chr2:135816893	['G', 'C']	10699	2370.9944808232	13.332170616062198	0.0385511257272497	0.0221964336703467	1.7368162065941295	0.0824484	0.0824484	chr2	135816893	1.0838177678898488	chr2:135816893:G:C
chr2:135817398	['G', 'C']	10699	2369.0	13.021234058640788	0.0383334191494627	0.0221939711452825	1.7271996479823664	0.0841607	0.0841607	chr2	135817398	1.0748906609651334	chr2:135817398:G:C
chr2:135820470	['A', 'G']	10699	4575.427650028043	-124.12843068129882	0.0011099032510834	0.0168252429613649	0.0659665511893069	0.947406	0.947406	chr2	135820470	0.0234638691767341	chr2:135820470:A:G
chr2:135820624	['A', 'C']	10699	4575.855380013088	-124.12599579122644	0.0011084645131438	0.01682561939156	0.0658795665911633	0.947475	0.947475	chr2	135820624	0.0234322404683724	chr2:135820624:A:C
chr2:135824115	['G', 'C']	10699	2412.0	7.106313006776974	0.035777617300911	0.0220493900683697	1.6226125616161464	0.104702	0.104702	chr2	135824115	0.9800450224217504	chr2:135824115:G:C
chr2:135825155	['G', 'T']	10699	2411.2253692278928	6.624704738938828	0.0355070577067421	0.0220525912499143	1.6101081865778504	0.107404	0.107404	chr2	135825155	0.968979544096624	chr2:135825155:G:T
chr2:135825239	['A', 'G']	10699	3127.169144460028	-63.62885133336344	0.0062576727341281	0.0197489424840668	0.3168611554353717	0.751355	0.751355	chr2	135825239	0.1241548191700445	chr2:135825239:A:G
chr2:135827309	['A', 'G']	10699	2352.439749462466	11.705921556731967	0.0379498836849699	0.0222976895995558	1.7019648388022186	0.0887911	0.0887911	chr2	135827309	1.0516305636650725	chr2:135827309:A:G
chr2:135827753	['C', 'T']	10699	4360.0	-94.0203942751095	0.006090019981925	0.0172574971909143	0.3528912631161408	0.724177	0.724177	chr2	135827753	0.140155272575766	chr2:135827753:C:T
chr2:135828457	['G', 'A']	10699	6046.565152364928	-191.45588775706776	-0.0081612819554858	0.0154784203985882	-0.52726839983169	0.598018	0.598018	chr2	135828457	0.2232857437991728	chr2:135828457:G:A
chr2:135828613	['C', 'T']	10699	6041.0	-192.24666928187725	-0.0083030603241939	0.0154799210049318	-0.5363761431049044	0.59171	0.59171	chr2	135828613	0.2278910910100921	chr2:135828613:C:T
chr2:135828840	['G', 'A']	10699	2440.228080014956	16.671518510789756	0.039567949843788	0.0219432132620341	1.8031976161052048	0.0713853	0.0713853	chr2	135828840	1.146391210999231	chr2:135828840:G:A
chr2:135829255	['C', 'T']	10699	3114.291082445317	-65.50987836732787	0.0053393703796367	0.0197878468518481	0.2698307915769062	0.787296	0.787296	chr2	135829255	0.1038619550641923	chr2:135829255:C:T
chr2:135829258	['T', 'C']	10699	4573.427463077211	-124.0209200160856	0.0011710206439137	0.0168311970219707	0.0695744124666335	0.944534	0.944534	chr2	135829258	0.0247824043418104	chr2:135829258:T:C
chr2:135831708	['G', 'A']	10699	9932.856782275405	-211.27103539057472	0.004613216458358	0.0139944756743537	0.3296455376897229	0.741674	0.741674	chr2	135831708	0.1297869452762551	chr2:135831708:G:A
chr2:135831809	['G', 'A']	10699	9656.707741211669	-365.73486577955777	-0.0196379921575804	0.014111488292682	-1.3916315380968227	0.164063	0.164063	chr2	135831809	0.7849893513518307	chr2:135831809:G:A
chr2:135832171	['G', 'A']	10699	9729.637587657784	-363.6289423986125	-0.0191456197489455	0.0140910681685691	-1.3587060625858574	0.174268	0.174268	chr2	135832171	0.7587823529892698	chr2:135832171:G:A
chr2:135832988	['C', 'T']	10699	4579.428023929707	-101.26595747419324	0.0070532784483908	0.0168492538022145	0.4186107308481426	0.675509	0.675509	chr2	135832988	0.1703688603735583	chr2:135832988:C:T
chr2:135835928	['C', 'T']	10699	3322.8314199395654	-67.53801075569339	0.0069358891144581	0.0201243494396008	0.3446515940937529	0.730363	0.730363	chr2	135835928	0.1364612361622112	chr2:135835928:C:T
chr2:135836108	['T', 'C']	10699	9758.26236923948	-361.1970432939632	-0.0184199310975818	0.0141695416551413	-1.2999666147209723	0.19364	0.19364	chr2	135836108	0.713004926031148	chr2:135836108:T:C
chr2:135836124	['T', 'C']	10699	4597.909056780856	-98.34054943148756	0.0078740225715685	0.0168718096294626	0.4666969782434226	0.640726	0.640726	chr2	135836124	0.1933276524285787	chr2:135836124:T:C
chr2:135837856	['T', 'C']	10699	4593.869980342599	-102.19508773673871	0.006720596830487	0.0168578349368555	0.3986631056514924	0.690149	0.690149	chr2	135837856	0.161057136955472	chr2:135837856:T:C
chr2:135838136	['G', 'A']	10699	1090.0	-16.103285929157124	0.0054828546093579	0.03195110149053	0.1716014269800064	0.863754	0.863754	chr2	135838136	0.0636099284178549	chr2:135838136:G:A
chr2:135839580	['GTCT', 'G']	10699	6142.574126004861	-302.239180522352	-0.0309727200174043	0.015448666888569	-2.0048797893572363	0.0450011	0.0450011	chr2	135839580	1.346776870267071	chr2:135839580:GTCT:G
chr2:135840746	['C', 'T']	10699	807.0754346606843	24.02799090558275	0.0580369979308976	0.0365724578972162	1.5869044977508937	0.112564	0.112564	chr2	135840746	0.94860048249707	chr2:135840746:C:T
chr2:135841647	['A', 'T']	10699	3386.0	-95.61440401795574	-0.0009709358462532	0.0190368533521275	-0.0510029587502572	0.959324	0.959324	chr2	135841647	0.0180346903812883	chr2:135841647:A:T
chr2:135841950	['C', 'T']	10699	836.3126694717157	22.88165707681926	0.0543175703670918	0.0359627575806756	1.5103839088323685	0.130975	0.130975	chr2	135841950	0.8828115928800162	chr2:135841950:C:T
chr2:135842606	['G', 'A']	10699	5121.0	-171.28134097583137	-0.0078440889979687	0.0162700310332796	-0.4821188713115539	0.629731	0.629731	chr2	135842606	0.2008449269971965	chr2:135842606:G:A
chr2:135843597	['G', 'A']	10699	799.3735739667104	23.6766580641936	0.0579657060054307	0.036782278523019	1.5759139545733862	0.115075	0.115075	chr2	135843597	0.9390190164339882	chr2:135843597:G:A
chr2:135846020	['G', 'A']	10699	3104.290147691157	-187.9639482439531	-0.0396333965324383	0.0197470488083689	-2.007054163741236	0.044769	0.044769	chr2	135846020	1.349022606294068	chr2:135846020:G:A
chr2:135846186	['CAG', 'C']	10699	4194.784145087408	-237.4711648801922	-0.0360380213560508	0.0175645879723653	-2.05174305328141	0.040219	0.040219	chr2	135846186	1.3955687318467105	chr2:135846186:CAG:C
chr2:135846543	['A', 'G']	10699	809.0	27.73474512910612	0.0629047567434873	0.0365333385921926	1.721845283445582	0.0851265	0.0851265	chr2	135846543	1.069935222380382	chr2:135846543:A:G
chr2:135846640	['C', 'T']	10699	4228.371270924904	-238.159765473481	-0.0358169583431009	0.0175068183528719	-2.045886215368499	0.040792	0.040792	chr2	135846640	1.3894250010405829	chr2:135846640:C:T
chr2:135846775	['A', 'G']	10699	4239.1886686611815	-244.69755214652287	-0.0373436091869946	0.0174730856162968	-2.1372074748014125	0.0326038	0.0326038	chr2	135846775	1.486731779599102	chr2:135846775:A:G
chr2:135846776	['A', 'G']	10699	4241.757555909049	-244.07865310287752	-0.0371757969450023	0.0174774825674327	-2.127068174811126	0.0334373	0.0334373	chr2	135846776	1.4757687982917025	chr2:135846776:A:G
chr2:135847129	['T', 'C']	10699	809.3025712949976	27.767707619495337	0.0630011781554457	0.0365339386261491	1.7244562323305777	0.0846544	0.0846544	chr2	135847129	1.0723504640635029	chr2:135847129:T:C
chr2:135847541	['C', 'G']	10699	4239.377443187132	-244.72359489911912	-0.0373852896096001	0.0174756476483845	-2.1392792050860523	0.0324357	0.0324357	chr2	135847541	1.488976725054337	chr2:135847541:C:G
chr2:135847832	['A', 'T']	10699	3260.609516686922	-33.98735490363852	0.0199247049406066	0.019406221249577	1.0267173956414088	0.304577	0.304577	chr2	135847832	0.5163028953211293	chr2:135847832:A:T
chr2:135850133	['T', 'C']	10699	604.1129288585585	-71.6709650997018	-0.1019326336440846	0.0422719617729421	-2.411353279310796	0.0159102	0.0159102	chr2	135850133	1.7983243609976394	chr2:135850133:T:C
chr2:135851750	['G', 'A']	10699	3204.0	-34.47502581992616	0.0196244583594868	0.0195695241357605	1.002807131299931	0.315977	0.315977	chr2	135851750	0.5003445285734218	chr2:135851750:G:A
chr2:135855028	['C', 'T']	10699	4229.5812996727445	-236.8880541369569	-0.0354888843337511	0.0175040929116123	-2.027462063470172	0.04264	0.04264	chr2	135855028	1.3701828039814845	chr2:135855028:C:T
chr2:135857385	['C', 'T']	10699	4240.792745629617	-242.77912864307123	-0.0367713420859385	0.0174717486444893	-2.104617164209046	0.0353479	0.0353479	chr2	135857385	1.4516363823056313	chr2:135857385:C:T
chr2:135857652	['C', 'T']	10699	4688.0	-98.8503028415532	0.0080309985134147	0.0167214771831678	0.4802804456474033	0.631038	0.631038	chr2	135857652	0.1999444875175047	chr2:135857652:C:T
chr2:135858615	['AG', 'A']	10699	809.0756216115162	27.73751181604949	0.0628999939240123	0.036533483496808	1.7217080853926214	0.0851514	0.0851514	chr2	135858615	1.069808207275351	chr2:135858615:AG:A
chr2:135859907	['G', 'A']	10699	833.3115474520805	15.222311758386834	0.0378461009686226	0.0363225603369577	1.0419447477691908	0.297461	0.297461	chr2	135859907	0.5265699663894798	chr2:135859907:G:A
chr2:135860608	['T', 'C']	10699	3072.5743666448534	-73.16858325730959	0.0026930969273395	0.0199388181197229	0.1350680321756679	0.892561	0.892561	chr2	135860608	0.0493620933579431	chr2:135860608:T:C
chr2:135860937	['A', 'G']	10699	3075.287436904094	-71.30649677592426	0.0034841952059555	0.019925966580549	0.1748570234658854	0.861195	0.861195	chr2	135860937	0.0648985003054862	chr2:135860937:A:G
chr2:135861544	['T', 'G']	10699	4243.396616189943	-242.7027784490964	-0.0366907432322118	0.0174689147186016	-2.100344745122712	0.0357219	0.0357219	chr2	135861544	1.4470654496275377	chr2:135861544:T:G
chr2:135861643	['T', 'C']	10699	4244.0	-243.749101160752	-0.0370064197267396	0.0174680535479215	-2.118519938424557	0.0341541	0.0341541	chr2	135861643	1.46655715433982	chr2:135861643:T:C
chr2:135863387	['T', 'C']	10699	809.1512573618772	27.65366822158033	0.0627903253030497	0.0365336062820353	1.718700443047298	0.0856979	0.0856979	chr2	135863387	1.0670298201956614	chr2:135863387:T:C
chr2:135864288	['G', 'T']	10699	3257.608955781995	-34.18612634020893	0.0197300924764334	0.0194111607426944	1.016430327787537	0.309448	0.309448	chr2	135864288	0.5094123198600691	chr2:135864288:G:T
chr2:135864371	['C', 'T']	10699	3257.608955781995	-35.05284812218248	0.0193795909014795	0.0194105046373347	0.9984073708317828	0.318104	0.318104	chr2	135864371	0.4974308698206294	chr2:135864371:C:T
chr2:135866330	['A', 'G']	10699	4240.0	-241.3321753834816	-0.0363195770505928	0.0174707283781067	-2.078881673651701	0.037652	0.037652	chr2	135866330	1.4242119499840102	chr2:135866330:A:G
chr2:135866553	['G', 'A']	10699	4238.396148812863	-242.0854224415299	-0.0366283290339556	0.0174724457670362	-2.096348131356585	0.0360748	0.0360748	chr2	135866553	1.442796067972158	chr2:135866553:G:A
chr2:135866585	['G', 'A']	10699	4238.396148812863	-242.0854224415299	-0.0366283290339556	0.0174724457670362	-2.096348131356585	0.0360748	0.0360748	chr2	135866585	1.442796067972158	chr2:135866585:G:A
chr2:135867116	['C', 'G']	10699	3169.296223593195	-34.67259572297469	0.0197610302261713	0.0196634059549966	1.0049647691451888	0.314937	0.314937	chr2	135867116	0.501776313793828	chr2:135867116:C:G
chr2:135867349	['T', 'C']	10699	4682.312920718025	-103.85123467240244	0.0066598059592329	0.0167236897904434	0.3982258725606455	0.690472	0.690472	chr2	135867349	0.1608539282251774	chr2:135867349:T:C
chr2:135867543	['A', 'C']	10699	3078.575488454707	-69.35174755902945	0.0041632794809883	0.0199212505964457	0.2089868535528137	0.834462	0.834462	chr2	135867543	0.07859343557679	chr2:135867543:A:C
chr2:135868508	['A', 'G']	10699	3076.5751145180893	-71.54871687615041	0.0035317941943804	0.0199171383948886	0.1773243788518752	0.859257	0.859257	chr2	135868508	0.0658769211645627	chr2:135868508:A:G
chr2:135870810	['G', 'A']	10699	4685.437932323799	-104.71742707916412	0.0065065492568444	0.0167223660605778	0.3890926220173683	0.697215	0.697215	chr2	135870810	0.1566332779774892	chr2:135870810:G:A
chr2:135873835	['TA', 'T']	10699	4680.875011685519	-96.17029726199144	0.0086570896870179	0.0167418005494352	0.5170943030563089	0.605101	0.605101	chr2	135873835	0.2181721293446783	chr2:135873835:TA:T
chr2:135873845	['A', 'C']	10699	4264.594389901824	-247.6892435858099	-0.0380404232022903	0.0174502993546449	-2.179929549011709	0.0292844	0.0292844	chr2	135873845	1.5333636696848028	chr2:135873845:A:C
chr2:135874555	['A', 'C']	10699	4253.795176217631	-239.6100438709363	-0.0356621811684278	0.0174481578859465	-2.043893768129621	0.0409885	0.0409885	chr2	135874555	1.387337974673073	chr2:135874555:A:C
chr2:135875441	['C', 'G']	10699	10342.900149588631	-336.6906200241394	-0.0101148566541273	0.0140471679104686	-0.7200637679136201	0.471501	0.471501	chr2	135875441	0.3265173818364696	chr2:135875441:C:G
chr2:135876392	['G', 'A']	10699	4391.0	-103.94386552051132	0.0038279242407735	0.0172275842570855	0.22219738900416	0.824164	0.824164	chr2	135876392	0.0839863596522557	chr2:135876392:G:A
chr2:135877773	['C', 'G']	10699	3072.0	-67.254018968648	0.005562796576718	0.0199254666229462	0.2791802411448619	0.780112	0.780112	chr2	135877773	0.107843041552937	chr2:135877773:C:G
chr2:135879243	['ACT', 'A']	10699	10552.986352589269	-159.92365897791808	0.0239525390467482	0.0139142158005137	1.721443693999906	0.0851993	0.0851993	chr2	135879243	1.0695639733951097	chr2:135879243:ACT:A
chr2:135879339	['G', 'A']	10699	4690.438399700879	-100.9874251332484	0.0071643141902965	0.0167343063783506	0.4281213710515737	0.668571	0.668571	chr2	135879339	0.1748524653341206	chr2:135879339:G:A
chr2:135880052	['C', 'T']	10699	5082.268922889801	-105.71418718162852	0.008947389254035	0.017135311027444	0.5221608898551592	0.601569	0.601569	chr2	135880052	0.2207145518642589	chr2:135880052:C:T
chr2:135882531	['T', 'C']	10699	3089.443800261829	-81.93466041047836	0.0003308762747487	0.019893190932354	0.0166326395737051	0.98673	0.98673	chr2	135882531	0.0058016675447242	chr2:135882531:T:C
chr2:135883812	['T', 'C']	10699	6127.145367860147	-72.85098550591144	0.021011090876884	0.0154333752141745	1.3614060816448443	0.173414	0.173414	chr2	135883812	0.7609158441302188	chr2:135883812:T:C
chr2:135886330	['T', 'C']	10699	7040.0	-119.60984064613515	0.0140029692372739	0.0148204625493262	0.9448402295588588	0.344762	0.344762	chr2	135886330	0.4624806085659375	chr2:135886330:T:C
chr2:135889097	['C', 'T']	10699	799.0746868573565	35.954724807040506	0.0746970762863511	0.0367783669739947	2.031005790419351	0.0422791	0.0422791	chr2	135889097	1.3738742661421393	chr2:135889097:C:T
chr2:135889330	['C', 'T']	10699	4988.932597924651	-131.73864799002374	0.0013507243971619	0.0164514335250343	0.0821037507221832	0.934566	0.934566	chr2	135889330	0.0293900228847624	chr2:135889330:C:T
chr2:135890507	['T', 'C']	10699	3114.291082445317	-60.37312623160076	0.0080145346858417	0.0197693004618928	0.4054030491008299	0.685189	0.685189	chr2	135890507	0.1641896177988323	chr2:135890507:T:C
chr2:135891313	['G', 'T']	10699	3028.415279596036	-55.39825794867793	0.0096334698877622	0.0200431430629573	0.480636687444813	0.630785	0.630785	chr2	135891313	0.2001186426967872	chr2:135891313:G:T
chr2:135894475	['G', 'A']	10699	2561.0	-63.29094231219219	0.0010524313952807	0.0216017262841199	0.0487197819951268	0.961144	0.961144	chr2	135894475	0.0172115408222325	chr2:135894475:G:A
chr2:135894921	['G', 'A']	10699	4426.482371645001	-90.83823851121288	0.0075070229955521	0.0172764610602327	0.4345231913746505	0.663917	0.663917	chr2	135894921	0.1778862108354288	chr2:135894921:G:A
chr2:135894954	['G', 'A']	10699	4347.031512997943	-86.15459469618358	0.008606785592203	0.0173954658863186	0.4947717783731333	0.620771	0.620771	chr2	135894954	0.2070685798203488	chr2:135894954:G:A
chr2:135895289	['G', 'A']	10699	5146.481024490559	-163.76603039499463	-0.0062023574695016	0.0163065923846567	-0.3803588955432287	0.703687	0.703687	chr2	135895289	0.1526204721080533	chr2:135895289:G:A
chr2:135895383	['T', 'C']	10699	4376.818173319623	-72.99748325190733	0.0124579803277474	0.0173414107946426	0.7183948569856924	0.47253	0.47253	chr2	135895383	0.325570613777235	chr2:135895383:T:C
chr2:135896278	['C', 'T']	10699	2611.440827018431	-61.15382227139411	0.0027614429482084	0.021382272380897	0.1291463741092131	0.897244	0.897244	chr2	135896278	0.0470894371748328	chr2:135896278:C:T
chr2:135896355	['A', 'T']	10699	8258.859640920142	-146.44251372285996	0.0131195657406254	0.0143077408529424	0.916955784667244	0.359187	0.359187	chr2	135896355	0.4446793900738669	chr2:135896355:A:T
chr2:135897263	['C', 'T']	10699	8292.750958929739	-145.42558992908474	0.0134272575266664	0.0143381882274777	0.9364682143685652	0.349053	0.349053	chr2	135897263	0.4571086250180049	chr2:135897263:C:T
chr2:135898012	['T', 'A']	10699	4375.817986351313	-71.68408419356153	0.0128709492325817	0.017341833080889	0.7421908152700238	0.457988	0.457988	chr2	135898012	0.3391459010399242	chr2:135898012:T:A
chr2:135898050	['G', 'A']	10699	5155.481865769303	-161.6558709778451	-0.0056618407869536	0.0163018337543177	-0.3473131227003231	0.728363	0.728363	chr2	135898050	0.137652123975366	chr2:135898050:G:A
chr2:135898524	['T', 'C']	10699	3608.0	-93.75033305038066	0.0002132589954199	0.0187025030699299	0.0114026980571842	0.990902	0.990902	chr2	135898524	0.0039692950240962	chr2:135898524:T:C
chr2:135898966	['A', 'G']	10699	8288.0	-142.40433359238128	0.014082464605065	0.0143293715647372	0.9827691704024404	0.325743	0.325743	chr2	135898966	0.4871249082141115	chr2:135898966:A:G
chr2:135899682	['T', 'C']	10699	8272.319558713538	-135.41041820324838	0.015347752227479	0.0143276636200066	1.071197135452565	0.284105	0.284105	chr2	135899682	0.546521123006028	chr2:135899682:T:C
chr2:135901267	['C', 'T']	10699	369.0344924284913	-23.80782735887737	-0.0473707447162007	0.0537331619979063	-0.8815923529318171	0.378017	0.378017	chr2	135901267	0.4224886688395541	chr2:135901267:C:T
chr2:135901706	['AAT', 'A']	10699	2576.240792671528	-72.56765441245761	-0.0026396450269699	0.0215250975321876	-0.1226310367710407	0.902402	0.902402	chr2	135901706	0.0445999508297031	chr2:135901706:AAT:A
chr2:135901925	['T', 'C']	10699	3045.284632641615	-69.10463404069141	0.0030406104876254	0.0198086942481216	0.1534987843993673	0.878008	0.878008	chr2	135901925	0.0565015269868053	chr2:135901925:T:C
chr2:135903580	['C', 'T']	10699	4342.217557965594	-84.4205026696865	0.0089953751292807	0.0173958891518322	0.5170977494032407	0.605099	0.605099	chr2	135903580	0.218173564791652	chr2:135903580:C:T
chr2:135905540	['G', 'T']	10699	2588.1275696986745	-63.1994461827507	0.001626010262301	0.0215566117910196	0.0754297696717993	0.939874	0.939874	chr2	135905540	0.0269303642434139	chr2:135905540:G:T
chr2:135906035	['C', 'A']	10699	2577.2408861469435	-62.3950161800984	0.001887884350934	0.0215433773227747	0.0876317729875263	0.930171	0.930171	chr2	135906035	0.0314372046399221	chr2:135906035:C:A
chr2:135906326	['AGAG', 'A']	10699	2580.4823782368885	-60.550172637934594	0.0026930689087747	0.0215363461964111	0.1250476234090039	0.900488	0.900488	chr2	135906326	0.0455220702608914	chr2:135906326:AGAG:A
chr2:135907592	['T', 'A']	10699	2622.245092540662	-62.71995020881068	0.0017743434070044	0.0213887885963905	0.0829567041166557	0.933888	0.933888	chr2	135907592	0.0297052050317718	chr2:135907592:T:A
chr2:135908141	['T', 'C']	10699	2624.490604842479	-62.99845729297113	0.0016131887378823	0.0213838502269386	0.0754395827113523	0.939866	0.939866	chr2	135908141	0.0269340608779009	chr2:135908141:T:C
chr2:135909731	['T', 'C']	10699	8317.777435034586	-148.22372311421864	0.0130109812982359	0.0143268724270276	0.908152240798258	0.363818	0.363818	chr2	135909731	0.4391158178968083	chr2:135909731:T:C
chr2:135909917	['C', 'T']	10699	8279.095278167368	-146.59772687500222	0.0132662391617989	0.014334838890639	0.9254543607366286	0.354751	0.354751	chr2	135909917	0.4500763716453445	chr2:135909917:C:T
chr2:135910326	['C', 'T']	10699	5108.955034121716	-163.57412193736684	-0.0062542994462001	0.0163730111922222	-0.3819883448910829	0.702478	0.702478	chr2	135910326	0.1533672723171351	chr2:135910326:C:T
chr2:135910553	['T', 'C']	10699	2623.0	-62.69233121776663	0.0017731088836173	0.0213861199694148	0.0829093302643548	0.933925	0.933925	chr2	135910553	0.0296879989240592	chr2:135910553:T:C
chr2:135911694	['C', 'T']	10699	4343.405963731539	-87.65823692855528	0.0081019602968519	0.0173997720641823	0.4656360018376302	0.641486	0.641486	chr2	135911694	0.1928128173702583	chr2:135911694:C:T
chr2:135915205	['C', 'T']	10699	8278.773789493363	-147.74115012095686	0.0130118785806188	0.0143366034349756	0.907598416852002	0.364111	0.364111	chr2	135915205	0.4387662005850382	chr2:135915205:C:T
chr2:135915976	['G', 'C']	10699	4403.234667165296	-78.8018689160281	0.0107561135534313	0.0173078240632308	0.6214596077551955	0.534311	0.534311	chr2	135915976	0.2722058847912182	chr2:135915976:G:C
chr2:135916458	['A', 'G']	10699	4412.41241353524	-71.60861949426682	0.0128022899768858	0.0172938993309916	0.7402778131096998	0.459148	0.459148	chr2	135916458	0.3380473030835746	chr2:135916458:A:G
chr2:135919520	['T', 'TA']	10699	764.0714152177977	29.401748774722503	0.0696877022820989	0.0376156071013994	1.8526273441298888	0.0639633	0.0639633	chr2	135919520	1.1940691381900386	chr2:135919520:T:TA
chr2:135919622	['T', 'C']	10699	5164.0	-161.10259664093144	-0.0054358086818858	0.0162958179311256	-0.3335707790097043	0.73871	0.73871	chr2	135919622	0.1315260218461807	chr2:135919622:T:C
chr2:135922964	['A', 'G']	10699	8318.777528510002	-149.6535965199337	0.0127471878646663	0.014327620006756	0.8896933237101147	0.373651	0.373651	chr2	135922964	0.4275338511064587	chr2:135922964:A:G
chr2:135925723	['T', 'C']	10699	5155.481865769303	-163.6301670799428	-0.0059030334733179	0.0162930120419578	-0.3623046161210955	0.717132	0.717132	chr2	135925723	0.1444008978952287	chr2:135925723:T:C
chr2:135925750	['T', 'C']	10699	771.0	31.75984345338993	0.0726075545629486	0.0374622809093777	1.938150929426544	0.0526311	0.0526311	chr2	135925750	1.2787575530505964	chr2:135925750:T:C
chr2:135927062	['G', 'A']	10699	2558.0	-72.96227629974439	-0.0031318346546141	0.0216080356378075	-0.1449384250891523	0.884762	0.884762	chr2	135927062	0.0531735383277001	chr2:135927062:G:A
chr2:135928544	['C', 'T']	10699	2617.22311576585	-55.32661282725815	0.0052185461130277	0.021410578889099	0.2437368059994243	0.807439	0.807439	chr2	135928544	0.0928902776210969	chr2:135928544:C:T
chr2:135928823	['A', 'G']	10699	8724.46567370295	-174.75225069396294	0.0108256320761663	0.0148617320487576	0.7284233116739096	0.46637	0.46637	chr2	135928823	0.3312693940412775	chr2:135928823:A:G
chr2:135931179	['G', 'A']	10699	6429.600953449242	-100.48345432095964	0.0132094550185466	0.0152097392031141	0.8684866217720547	0.385148	0.385148	chr2	135931179	0.4143723530052164	chr2:135931179:G:A
chr2:135934167	['A', 'G']	10699	1128.105440269209	-16.539360798510547	0.0079682082439981	0.0313600028586038	0.2540882499253987	0.799432	0.799432	chr2	135934167	0.0972184716059724	chr2:135934167:A:G
chr2:135935323	['G', 'A']	10699	2559.1527595884013	-71.9910626735181	-0.002701253437987	0.0216134925974332	-0.1249799598935639	0.900542	0.900542	chr2	135935323	0.0454960274942192	chr2:135935323:G:A
chr2:135937335	['T', 'C']	10699	2620.2041159962578	-61.214192754712144	0.002344996545312	0.021401030916205	0.1095739992383461	0.912749	0.912749	chr2	135937335	0.0396486341872952	chr2:135937335:T:C
chr2:135938124	['C', 'T']	10699	2584.241540474856	-61.23035448287585	0.0021300324642798	0.0215263113343732	0.0989501838560999	0.92118	0.92118	chr2	135938124	0.0356554996960047	chr2:135938124:C:T
chr2:135939750	['C', 'T']	10699	5782.783482977927	-108.62818483572714	0.0088740675612583	0.0157144025111833	0.5647091930439596	0.572283	0.572283	chr2	135939750	0.2423891548706596	chr2:135939750:C:T
chr2:135939801	['T', 'C']	10699	6451.220819304153	-92.38763749675034	0.0150754209585955	0.0151799532058791	0.9931137964744754	0.320677	0.320677	chr2	135939801	0.4939321879708077	chr2:135939801:T:C
chr2:135939802	['G', 'A']	10699	2549.382823463374	-68.90572972704263	-0.0014561350731284	0.0216393722120869	-0.0672910035862849	0.946351	0.946351	chr2	135939802	0.0239477546232906	chr2:135939802:G:A
chr2:135939898	['G', 'C']	10699	2563.23957749112	-71.75339217408013	-0.00259865534185	0.0215960824772158	-0.1203299415341476	0.904224	0.904224	chr2	135939898	0.0437239700630169	chr2:135939898:G:C
chr2:135940199	['T', 'C']	10699	771.216249065071	31.673408514948047	0.0725182205034781	0.0374626813109047	1.935745599778233	0.0529252	0.0529252	chr2	135940199	1.2763374921421402	chr2:135940199:T:C
chr2:135945031	['G', 'A']	10699	6447.60263600673	-140.17222306385435	0.0051490081456251	0.015220602069556	0.3382920151315237	0.73515	0.73515	chr2	135945031	0.1336240384316891	chr2:135945031:G:A
chr2:135949910	['A', 'G']	10699	2620.0	-63.27018599840553	0.0015595886792026	0.0213931889207607	0.0729011782665654	0.941886	0.941886	chr2	135949910	0.0260016583185671	chr2:135949910:A:G
chr2:135952802	['T', 'C']	10699	6458.603664236306	-89.23765879273135	0.0156895439694691	0.015176450149504	1.033808553048353	0.301249	0.301249	chr2	135952802	0.5210743860609017	chr2:135952802:T:C
chr2:135952984	['A', 'G']	10699	2581.241260048608	-61.42655625037459	0.0021791097604108	0.0215335367230298	0.1011960918654064	0.919397	0.919397	chr2	135952984	0.0364969176898764	chr2:135952984:A:G
chr2:135953494	['C', 'T']	10699	8276.0	-148.37832554581294	0.0127296997591104	0.0143338425655629	0.8880870360396924	0.374514	0.374514	chr2	135953494	0.4265319429602361	chr2:135953494:C:T
chr2:135956608	['A', 'G']	10699	4406.235508601347	-77.54067425518595	0.0111052857198397	0.0172972425937485	0.6420263611180064	0.52087	0.52087	chr2	135956608	0.2832706554481895	chr2:135956608:A:G
chr2:135961603	['A', 'G']	10699	2639.493409367112	-63.49779665676928	0.001234475521277	0.0213197383221628	0.0579029396432019	0.953827	0.953827	chr2	135961603	0.0205303881455502	chr2:135961603:A:G
chr2:135965934	['C', 'T']	10699	8277.773696017946	-157.57235832717376	0.0107647422392546	0.0143485905633024	0.7502299401298866	0.453133	0.453133	chr2	135965934	0.3437743086086598	chr2:135965934:C:T
chr2:135966268	['T', 'TTCCA']	10699	2624.490604842479	-61.31664026925216	0.0022353660936758	0.0213841391156778	0.1045338361101918	0.916748	0.916748	chr2	135966268	0.0377500288338568	chr2:135966268:T:TTCCA
chr2:135967889	['C', 'T']	10699	2578.7230740463724	-60.084398584950335	0.0027990081177387	0.0215419548634945	0.1299328744988693	0.896622	0.896622	chr2	135967889	0.0473906092563255	chr2:135967889:C:T
chr2:135968997	['C', 'T']	10699	4362.815555763298	-79.378055490517	0.0104636850885133	0.0173621738565103	0.602671369091824	0.54674	0.54674	chr2	135968997	0.2622191515633669	chr2:135968997:C:T
chr2:135973496	['G', 'A']	10699	4755.889689371258	-109.22240867698332	0.0044181289874791	0.0166838098850569	0.2648153520039972	0.791157	0.791157	chr2	135973496	0.101737325013258	chr2:135973496:G:A
chr2:135974991	['AAAAAT', 'A']	10699	6393.597588334268	-87.98883515956182	0.0156940635670419	0.0152418266641764	1.0296707811228647	0.303188	0.303188	chr2	135974991	0.5182879918160928	chr2:135974991:AAAAAT:A
chr2:135975202	['G', 'A']	10699	4336.431871317685	-81.09095366289421	0.0100030786219255	0.0174158129368984	0.5743675967449222	0.565731	0.565731	chr2	135975202	0.2473900228504215	chr2:135975202:G:A
chr2:135976327	['T', 'C']	10699	5175.0	-159.5810505069406	-0.0047315560476862	0.0162988864720116	-0.2902993438116947	0.771593	0.771593	chr2	135976327	0.1126117209907804	chr2:135976327:T:C
chr2:135976999	['C', 'T']	10699	2552.0	-67.69824223441492	-0.0006923060563395	0.0216332207954597	-0.0320019872623344	0.974471	0.974471	chr2	135976999	0.0112310808433104	chr2:135976999:C:T
chr2:135985369	['T', 'C']	10699	2178.0	-63.229837914531885	-0.0022624728936056	0.022899085944451	-0.0988018866383569	0.921297	0.921297	chr2	135985369	0.0356003430189325	chr2:135985369:T:C
chr2:135985573	['G', 'C']	10699	6420.0	-76.0654851392576	0.018349133304046	0.015203309454026	1.2069170439194714	0.227491	0.227491	chr2	135985573	0.6430357802273221	chr2:135985573:G:C
chr2:135985602	['C', 'T']	10699	772.0	26.90725123799346	0.0659020586364684	0.0374425536542476	1.760084508258221	0.0784221	0.0784221	chr2	135985602	1.105561532270436	chr2:135985602:C:T
chr2:135985920	['A', 'C']	10699	5174.450916230367	-162.62509449231905	-0.0054979618292432	0.0163014257173029	-0.3372687717374049	0.735921	0.735921	chr2	135985920	0.1331688040124034	chr2:135985920:A:C
chr2:135987108	['C', 'T']	10699	2575.240699196112	-57.08486515637399	0.0042140727030058	0.0215573667994	0.1954817924758368	0.84502	0.84502	chr2	135987108	0.0731330120126176	chr2:135987108:C:T
chr2:135989515	['T', 'C']	10699	5169.415840658314	-159.65219721384886	-0.0046652076515959	0.0163022260992546	-0.286169976001576	0.774753	0.774753	chr2	135989515	0.1108367334095271	chr2:135989515:T:C
chr2:135991209	['C', 'A']	10699	2550.2383623107125	-67.92510122715079	-0.0008850637986933	0.0216382306020737	-0.0409027805909662	0.967374	0.967374	chr2	135991209	0.0144055892736648	chr2:135991209:C:A
chr2:135993220	['A', 'G']	10699	1109.1036642363058	-22.68436945232574	0.0055705461266884	0.0312996482722487	0.1779747196593097	0.858746	0.858746	chr2	135993220	0.0661352728517217	chr2:135993220:A:G
chr2:135993918	['C', 'T']	10699	2582.4827521735065	-58.583373853976	0.0033297107484624	0.0215401366624718	0.1545816909445899	0.877154	0.877154	chr2	135993918	0.0569241518121081	chr2:135993918:C:T
chr2:135994272	['A', 'C']	10699	8116.0	-137.79818381955144	0.0140314676446816	0.0143799057156339	0.975769099057897	0.329201	0.329201	chr2	135994272	0.4825388542197243	chr2:135994272:A:C
chr2:135996613	['G', 'A']	10699	2590.4842479199774	-58.996412873387456	0.003061422864046	0.0214798409579978	0.1425253971867127	0.886668	0.886668	chr2	135996613	0.0522389650146776	chr2:135996613:G:A
chr2:136001809	['A', 'G']	10699	8046.504160044872	-129.66882230228867	0.0153445496076661	0.0144191970784596	1.0641750386080049	0.287273	0.287273	chr2	136001809	0.5417051902351291	chr2:136001809:A:G
chr2:136003605	['C', 'G']	10699	4403.0	-72.32111903741503	0.0123379575266212	0.0173151695549134	0.7125519324250674	0.476139	0.476139	chr2	136003605	0.3222662445050939	chr2:136003605:C:G
chr2:136004283	['A', 'G']	10699	8146.568596277938	-136.34251212968698	0.014386267172577	0.0143804464816669	1.0004047642691414	0.317137	0.317137	chr2	136004283	0.4987530863916297	chr2:136004283:A:G
chr2:136005672	['A', 'G']	10699	2621.4900439375524	-59.8898984008886	0.0027331349851976	0.0214001581201739	0.127715644428865	0.898376	0.898376	chr2	136005672	0.0465418587131947	chr2:136005672:A:G
chr2:136007504	['C', 'G']	10699	2574.9253577775708	-66.21172683545325	-7.4796820184546275e-06	0.0215649878750664	-0.0003468437850179	0.999723	0.999723	chr2	136007504	0.0001203162360553	chr2:136007504:C:G
chr2:136011177	['G', 'A']	10699	3698.691408806208	-58.47119663851864	0.0113726086264574	0.018465138902962	0.6158961861171369	0.537976	0.537976	chr2	136011177	0.2692370984972862	chr2:136011177:G:A
chr2:136012939	['G', 'A']	10699	1108.0	-17.152646383947395	0.0076103494009922	0.0316224423664301	0.2406629226422821	0.809821	0.809821	chr2	136012939	0.0916109654462566	chr2:136012939:G:A
chr2:136013629	['A', 'C']	10699	3913.655910824313	-75.650651442103	0.0075242719184746	0.0185896113096028	0.4047568178355505	0.685664	0.685664	chr2	136013629	0.1638886520685025	chr2:136013629:A:C
chr2:136015562	['A', 'T']	10699	357.0	-19.225761175158617	-0.0351691807695253	0.0542172665323177	-0.6486712263253209	0.516565	0.516565	chr2	136015562	0.2868750229048723	chr2:136015562:A:T
chr2:136016068	['T', 'C']	10699	2597.48555669814	-51.07142648520904	0.0068370768658669	0.0214872186508373	0.3181927348051854	0.750345	0.750345	chr2	136016068	0.1247390070808946	chr2:136016068:T:C
chr2:136023692	['C', 'A']	10699	963.0	-27.25987481243448	-0.0073908782697908	0.0337567590083314	-0.2189451383045001	0.826697	0.826697	chr2	136023692	0.0826536383802236	chr2:136023692:C:A
chr2:136024156	['T', 'C']	10699	6491.606748925033	-116.45381486180602	0.0126950660175031	0.0152796715442265	0.8308467875606913	0.406079	0.406079	chr2	136024156	0.3913894690668131	chr2:136024156:T:C
chr2:136027509	['A', 'G']	10699	5150.475704329079	-55.12269655409861	0.0224181150432824	0.0166813379781919	1.3439038926368083	0.179008	0.179008	chr2	136027509	0.7471275596445857	chr2:136027509:A:G
chr2:136027545	['A', 'AC']	10699	4247.417684465605	-114.56583921744426	0.001154078457203	0.018232263619306	0.0632986929818761	0.94953	0.94953	chr2	136027545	0.0224913093591546	chr2:136027545:A:AC
chr2:136027696	['GTATGA', 'G']	10699	3669.6859867252497	-83.81884677157623	0.0055615292371258	0.0183756117623936	0.3026581813459805	0.762156	0.762156	chr2	136027696	0.1179561270789164	chr2:136027696:GTATGA:G
chr2:136027783	['C', 'T']	10699	2753.0	-64.38893027752339	0.0050132084983044	0.0205588974131698	0.243846175091718	0.807355	0.807355	chr2	136027783	0.0929354607670743	chr2:136027783:C:T
chr2:136028157	['T', 'C']	10699	774.2170905011219	24.699757828660186	0.0591440212729168	0.0374012767008809	1.5813369619953044	0.113831	0.113831	chr2	136028157	0.9437394488764332	chr2:136028157:T:C
chr2:136028199	['T', 'G']	10699	6408.197905954941	-108.87180773786643	0.0148906555332332	0.0152810633838997	0.974451525992763	0.329854	0.329854	chr2	136028199	0.4816782450460278	chr2:136028199:T:G
chr2:136029081	['T', 'A']	10699	7827.463213985229	-230.95025075770167	-0.0073354393240475	0.0144183363042504	-0.5087576797529055	0.610933	0.610933	chr2	136029081	0.2140064154952181	chr2:136029081:T:A
chr2:136029179	['G', 'A']	10699	4134.159218399402	-66.99047983745692	0.0127943582857061	0.0175534194379518	0.7288812490883537	0.46609	0.46609	chr2	136029179	0.3315302147919537	chr2:136029179:G:A
chr2:136029898	['C', 'T']	10699	244.0228080014956	-15.99190665884434	-0.044012246918834	0.065828406800202	-0.6685904924361463	0.503771	0.503771	chr2	136029898	0.2977668366443287	chr2:136029898:C:T
chr2:136029906	['G', 'A']	10699	3260.0	-43.75227556644256	0.0137474588688278	0.0191997999412696	0.7160209434931641	0.473994	0.473994	chr2	136029906	0.3242271557592139	chr2:136029906:G:A
chr2:136029958	['A', 'G']	10699	3310.0	-130.8178416898607	-0.0150053480050371	0.0191470833819495	-0.78368844516461	0.43324	0.43324	chr2	136029958	0.3632714528377969	chr2:136029958:A:G
chr2:136030569	['A', 'G']	10699	2361.0886148007576	-7.279935515528259	0.024726264125799	0.022581558568773	1.0949759756614803	0.273552	0.273552	chr2	136030569	0.5629601056505822	chr2:136030569:A:G
chr2:136031175	['G', 'C']	10699	1303.211855212563	-34.70817634775257	-0.0101886865270499	0.0297294963798465	-0.3427130549697718	0.731821	0.731821	chr2	136031175	0.1355951323551991	chr2:136031175:G:C
chr2:136031177	['G', 'C']	10699	453.4264150943389	-2.8263614366467977	0.0083378706067774	0.0491669205897115	0.1695829331341564	0.865341	0.865341	chr2	136031177	0.0628127188529506	chr2:136031177:G:C
chr2:136031408	['A', 'G']	10699	3037.0	-123.14158271962008	-0.0158126778113773	0.0200154557701752	-0.7900233695871951	0.429532	0.429532	chr2	136031408	0.3670044758240516	chr2:136031408:A:G
chr2:136031548	['A', 'G']	10699	3205.599233429933	-125.29177321516076	-0.014222940681014	0.0195612897080906	-0.7270962647790725	0.467183	0.467183	chr2	136031548	0.3305129688505334	chr2:136031548:A:G
chr2:136031808	['A', 'G']	10699	1257.0	-18.64357188803376	0.0107580504229495	0.0296164502909595	0.3632457744685701	0.716428	0.716428	chr2	136031808	0.1448274490543544	chr2:136031808:A:G
chr2:136031851	['C', 'T']	10699	3026.848728496634	-124.04178395328584	-0.0162365114137774	0.0200334533304534	-0.8104699247780625	0.417688	0.417688	chr2	136031851	0.3791480016528695	chr2:136031851:C:T
chr2:136033007	['A', 'G']	10699	7882.210172026926	-194.26534627674627	0.003285228635765	0.0144702594811402	0.2270331530714293	0.820402	0.820402	chr2	136033007	0.0859732895665856	chr2:136033007:A:G
chr2:136033398	['A', 'T']	10699	2699.7570119670904	-100.8720633174663	-0.0093338474262395	0.0210261227272122	-0.4439167195652107	0.657112	0.657112	chr2	136033398	0.1823606017697696	chr2:136033398:A:T
chr2:136033532	['C', 'T']	10699	835.2341997008228	-31.844854559710534	-0.0192915528556934	0.0362620113435927	-0.5320044901233012	0.594734	0.594734	chr2	136033532	0.2256772328639276	chr2:136033532:C:T
chr2:136034298	['A', 'C']	10699	836.0781454477473	-32.40392101576655	-0.0195008916242028	0.0362418557661447	-0.5380765198679363	0.590535	0.590535	chr2	136034298	0.2287543573960893	chr2:136034298:A:C
chr2:136034846	['G', 'A']	10699	5722.60461854899	-141.95623899762572	0.0046737983306108	0.0157617388289966	0.2965280913050359	0.766833	0.766833	chr2	136034846	0.1152992059015365	chr2:136034846:G:A
chr2:136035353	['C', 'T']	10699	7941.484528372441	-205.7793249585867	0.0014467027864117	0.0144629406907029	0.1000282596292241	0.920324	0.920324	chr2	136035353	0.0360592523930228	chr2:136035353:C:T
chr2:136035489	['G', 'A']	10699	827.0773041690036	-31.492885083727387	-0.0186940769654658	0.0364111766713282	-0.5134158979318671	0.607671	0.607671	chr2	136035489	0.216331489077229	chr2:136035489:G:A
chr2:136036341	['G', 'A']	10699	928.1735065906328	-43.26685704138162	-0.026320755571559	0.0344048366843333	-0.7650306790598574	0.44427	0.44427	chr2	136036341	0.3523530121571552	chr2:136036341:G:A
chr2:136036819	['A', 'G']	10699	928.086745186016	-43.545511642208304	-0.0266374785650081	0.0344047043072037	-0.7742394274677938	0.438806	0.438806	chr2	136036819	0.3577274427448279	chr2:136036819:A:G
chr2:136038134	['G', 'C']	10699	271.05066841170424	-4.224496970668829	0.0068345498087155	0.0624841986190904	0.1093804507341069	0.912903	0.912903	chr2	136038134	0.039575365732659	chr2:136038134:G:C
chr2:136038455	['C', 'T']	10699	1843.3445825932504	-54.37907136328962	-0.0061192600955697	0.0245989750270718	-0.2487607751475565	0.803551	0.803551	chr2	136038455	0.0949865541020278	chr2:136038455:C:T
chr2:136038724	['G', 'A']	10699	2706.252944475603	-104.52038201869308	-0.010878155059916	0.0208774030628206	-0.521049242915099	0.602343	0.602343	chr2	136038724	0.2201561323530232	chr2:136038724:G:A
chr2:136038899	['GC', 'G']	10699	844.078893251075	-36.63678868544726	-0.024695500694037	0.0357318229641813	-0.6911346426067465	0.489496	0.489496	chr2	136038899	0.3102508527577288	chr2:136038899:GC:G
chr2:136039147	['G', 'T']	10699	285.0532859680284	-5.9293778096664695	-0.0006354298056308	0.0610574464935892	-0.0104070812345149	0.991697	0.991697	chr2	136039147	0.0036210005564621	chr2:136039147:G:T
chr2:136039703	['A', 'G']	10699	3131.7562891611333	-119.71623410325492	-0.0113209965319604	0.0197079958153976	-0.5744367229424436	0.565684	0.565684	chr2	136039703	0.2474261048197452	chr2:136039703:A:G
chr2:136040746	['A', 'G']	10699	1953.1825574873808	-66.51273157514622	-0.0105050622623569	0.0239745512172	-0.4381755540358252	0.661268	0.661268	chr2	136040746	0.1796224931128589	chr2:136040746:A:G
chr2:136041755	['G', 'A']	10699	2701.252477098523	-105.08165902325186	-0.0108172327958964	0.0208981258822655	-0.5176173622858737	0.604736	0.604736	chr2	136041755	0.2184341770266454	chr2:136041755:G:A
chr2:136041948	['G', 'A']	10699	286.24078578110385	-9.495540153152058	-0.0134461152146371	0.0609538085988737	-0.2205951608885283	0.825412	0.825412	chr2	136041948	0.0833292215551626	chr2:136041948:G:A
chr2:136042197	['C', 'T']	10699	847.0	-38.89005227028187	-0.0275635302095203	0.0356765804110236	-0.7725945113563516	0.439779	0.439779	chr2	136042197	0.3567655125874763	chr2:136042197:C:T
chr2:136042421	['G', 'A']	10699	1842.1721817162088	-56.21293367993551	-0.0073002824129724	0.024589627440648	-0.2968846287156295	0.76656	0.76656	chr2	136042421	0.1154538464859298	chr2:136042421:G:A
chr2:136042720	['A', 'G']	10699	286.0	-9.5688845046204	-0.0137970534682194	0.0609531921907647	-0.226354895819712	0.82093	0.82093	chr2	136042720	0.0856938732213796	chr2:136042720:A:G
chr2:136043631	['G', 'A']	10699	6963.70332769318	-189.1795173409092	0.0006140998734441	0.0149388482688792	0.0411075782008865	0.967211	0.967211	chr2	136043631	0.0144787729287823	chr2:136043631:G:A
chr2:136043758	['T', 'C']	10699	6182.934780574528	-98.73687026894402	0.0142543200554124	0.0154738287241904	0.9211889513245336	0.356973	0.356973	chr2	136043758	0.4473646309310899	chr2:136043758:T:C
chr2:136044855	['T', 'A']	10699	1291.1206767620115	-22.32128313827271	0.0049455944455851	0.029231461287677	0.1691873833098472	0.865652	0.865652	chr2	136044855	0.0626566632417203	chr2:136044855:T:A
chr2:136044886	['C', 'T']	10699	3483.0	-136.54730696294564	-0.018213250607746	0.0189143927908665	-0.9629307590852692	0.335604	0.335604	chr2	136044886	0.4741728715394785	chr2:136044886:C:T
chr2:136047831	['T', 'C']	10699	12183.0	-197.3403050283001	0.022181718057936	0.0140544611328631	1.5782688392135626	0.114533	0.114533	chr2	136047831	0.9410693635159696	chr2:136047831:T:C
chr2:136048459	['G', 'A']	10699	783.2490766171056	14.589077685255107	0.0425109924976898	0.0372879630114711	1.1400728027061156	0.254282	0.254282	chr2	136048459	0.5946843813789569	chr2:136048459:G:A
chr2:136050572	['C', 'T']	10699	12886.408899691502	-207.9845018730473	0.0238610034790701	0.0142816818411054	1.6707418457113028	0.094802	0.094802	chr2	136050572	1.0231825004277395	chr2:136050572:C:T
chr2:136052836	['A', 'G']	10699	554.3108575703732	20.367835199292763	0.0603424125729674	0.0437710563073307	1.378591646253263	0.16805	0.16805	chr2	136052836	0.7745614831945038	chr2:136052836:A:G
chr2:136053693	['C', 'T']	10699	12067.511640953717	-158.543344566657	0.0296772442616762	0.0141357245567835	2.099449811890576	0.0358007	0.0358007	chr2	136053693	1.4461084816475993	chr2:136053693:C:T
chr2:136053707	['A', 'G']	10699	17356.866866118173	-329.45452321225446	0.0313306925508428	0.0178431772132322	1.755892023961314	0.0791355	0.0791355	chr2	136053707	1.1016286493029122	chr2:136053707:A:G
chr2:136054144	['G', 'A']	10699	379.0	18.301634892527133	0.0717445642391327	0.0529253604970362	1.3555800766468156	0.175261	0.175261	chr2	136054144	0.7563147146487241	chr2:136054144:G:A
chr2:136055998	['T', 'C']	10699	3385.316414283044	-13.998048349929114	0.0270854461720298	0.0190997426930241	1.4181052911211411	0.156189	0.156189	chr2	136055998	0.8063495556541185	chr2:136055998:T:C
chr2:136057219	['G', 'GAT']	10699	451.0	-19.36577410816807	-0.0299009615945254	0.0486619402525712	-0.6144629959128172	0.538923	0.538923	chr2	136057219	0.268473281314103	chr2:136057219:G:GAT
chr2:136057410	['C', 'T']	10699	644.0	9.908916701978567	0.0428345966655023	0.0407418389070601	1.051366305856153	0.293114	0.293114	chr2	136057410	0.532963437864731	chr2:136057410:C:T
chr2:136057818	['C', 'T']	10699	11164.17391304348	-256.98904718796666	0.0047740378746428	0.0140420159461452	0.3399823709752569	0.733876	0.733876	chr2	136057818	0.1343773148320473	chr2:136057818:C:T
chr2:136060088	['T', 'C']	10699	6655.866305160808	-209.9067795637283	-0.0099688616739399	0.0151546940732546	-0.6578068567898865	0.510676	0.510676	chr2	136060088	0.291854551998554	chr2:136060088:T:C
chr2:136060199	['A', 'G']	10699	3230.0	-135.94068669183315	-0.022062379437609	0.0194788092925056	-1.132634911421274	0.257393	0.257393	chr2	136060199	0.5894032682424766	chr2:136060199:A:G
chr2:136061149	['C', 'T']	10699	2835.530055155651	-109.38716441442509	-0.0179366405608499	0.0205374631734078	-0.8733620315908603	0.382485	0.382485	chr2	136061149	0.4173855920004696	chr2:136061149:C:T
chr2:136061608	['C', 'A']	10699	642.0	8.472364664280702	0.038608191787757	0.0412422746946866	0.936131483376474	0.349227	0.349227	chr2	136061608	0.4568921867943261	chr2:136061608:C:A
chr2:136062382	['T', 'C']	10699	1883.0	-40.60464690399765	0.0034553413569307	0.0245032440536363	0.1410156691647515	0.88786	0.88786	chr2	136062382	0.051655509470115	chr2:136062382:T:C
chr2:136062944	['G', 'C']	10699	645.0	5.88601121528469	0.0345406374574034	0.0411526148521021	0.8393303215734557	0.401303	0.401303	chr2	136062944	0.3965275936213176	chr2:136062944:G:C
chr2:136063560	['A', 'C']	10699	1170.0	-1.6644864514596818	0.0285413822417535	0.030696166762166	0.9298028142371062	0.352494	0.352494	chr2	136063560	0.4528482709819964	chr2:136063560:A:C
chr2:136063645	['A', 'G']	10699	679.0	5.309502700784628	0.0341681532983522	0.0401840082375538	0.8502923127121145	0.395182	0.395182	chr2	136063645	0.4032028451540078	chr2:136063645:A:G
chr2:136064308	['GC', 'G']	10699	5715.0	-104.81163383169576	0.0051730305568231	0.0158892441480641	0.3255680703637102	0.744758	0.744758	chr2	136064308	0.1279848230075883	chr2:136064308:GC:G
chr2:136064697	['A', 'G']	10699	6782.267832102458	-223.28439803291587	-0.0107885076620422	0.0150332288607987	-0.7176440777918838	0.472992	0.472992	chr2	136064697	0.3251462046855224	chr2:136064697:A:G
chr2:136065168	['A', 'G']	10699	451.0	25.062490395891576	0.0751146844614338	0.0487521804355425	1.5407451275076067	0.123408	0.123408	chr2	136065168	0.908656685981552	chr2:136065168:A:G
chr2:136069990	['G', 'T']	10699	14162.647471253622	-321.2603275017386	0.0121877232188552	0.0148718231065087	0.8195177640003806	0.412509	0.412509	chr2	136069990	0.384566571701455	chr2:136069990:G:T
chr2:136070320	['T', 'C']	10699	4248.382493219864	-108.562533674515	-0.0018798169456886	0.0175971829787608	-0.1068248791842134	0.91493	0.91493	chr2	136070320	0.0386121319189698	chr2:136070320:T:C
chr2:136070417	['T', 'C']	10699	2665.9967274427304	-20.08379058524776	0.0197777671054665	0.0212220620105823	0.9319437053573948	0.351387	0.351387	chr2	136070417	0.4542143098091378	chr2:136070417:T:C
chr2:136071176	['CA', 'C']	10699	4851.453449242849	-98.4180420203064	0.0071538985137046	0.0166915494592456	0.4285940338356083	0.668227	0.668227	chr2	136071176	0.1750759804876029	chr2:136071176:CA:C
chr2:136072352	['C', 'T']	10699	2377.0	-62.64434040543133	-0.0041642652467258	0.0222187893910062	-0.1874208883950914	0.851334	0.851334	chr2	136072352	0.0699000217027499	chr2:136072352:C:T
chr2:136073371	['C', 'T']	10699	3708.693278489296	-135.9196701669822	-0.0130608538356751	0.0184727369541403	-0.7070340398447436	0.479561	0.479561	chr2	136073371	0.3191561428657051	chr2:136073371:C:T
chr2:136073668	['C', 'T']	10699	14153.322864086746	-316.37922614288794	0.0130173557400371	0.0148595235459575	0.8760278012802407	0.381035	0.381035	chr2	136073668	0.419035130338206	chr2:136073668:C:T
chr2:136074812	['T', 'C']	10699	12240.288118163971	-233.3040376848785	0.0164870222175046	0.0142335820083846	1.1583185601342327	0.24676	0.24676	chr2	136074812	0.6077252384280583	chr2:136074812:T:C
chr2:136075286	['A', 'G']	10699	639.2389901823283	-3.346486495853829	0.0317329447076731	0.0409363394575329	0.7751778768737397	0.438252	0.438252	chr2	136075286	0.358276093290113	chr2:136075286:A:G
chr2:136076191	['G', 'T']	10699	789.0737521031969	-12.010403151785956	0.0054285541607293	0.036929310145979	0.1469985260832284	0.883136	0.883136	chr2	136076191	0.0539724113698017	chr2:136076191:G:T
chr2:136078795	['G', 'A']	10699	12429.16171246962	-252.766830422788	0.0145876094106719	0.0142518037717156	1.0235623254666748	0.306065	0.306065	chr2	136078795	0.5141863312192203	chr2:136078795:G:A
chr2:136078950	['T', 'C']	10699	1722.321959427877	-31.14809067471664	0.0026797044300297	0.025767827579997	0.1039941928247757	0.917176	0.917176	chr2	136078950	0.0375473180981564	chr2:136078950:T:C
chr2:136079483	['C', 'A']	10699	1302.1217049915872	6.5858641387482	0.0297335802730802	0.0292203425566803	1.0175643976590727	0.308908	0.308908	chr2	136079483	0.5101708443341403	chr2:136079483:C:A
chr2:136081133	['T', 'G']	10699	10103.88875385622	-186.748169160398	0.0162731125194436	0.0139515851721723	1.1663988226873132	0.243479	0.243479	chr2	136081133	0.6135384906194307	chr2:136081133:T:G
chr2:136082276	['C', 'G']	10699	10100.776344086022	-189.02936133728525	0.0159240907775568	0.0139567243615255	1.1409619023110276	0.253911	0.253911	chr2	136082276	0.5953184840974514	chr2:136082276:C:G
chr2:136082854	['T', 'C']	10699	1987.7431510051424	-67.88317023546348	-0.011716491532631	0.0239607768193415	-0.4889862971042453	0.624861	0.624861	chr2	136082854	0.2042165804907775	chr2:136082854:T:C
chr2:136084632	['G', 'A']	10699	3623.0317965023855	-103.65157344003929	-0.0049729421496724	0.0186544451642564	-0.2665821527193446	0.789796	0.789796	chr2	136084632	0.102485070121286	chr2:136084632:G:A
chr2:136086151	['C', 'T']	10699	807.0	4.932496983054746	0.0361740169399034	0.0365100752625823	0.9907954634368202	0.321808	0.321808	chr2	136086151	0.4924031637401918	chr2:136086151:C:T
chr2:136088514	['A', 'G']	10699	12468.165358010843	-241.127430406738	0.0169521020310058	0.0142760685934961	1.1874489058373443	0.235077	0.235077	chr2	136088514	0.628789860291139	chr2:136088514:A:G
chr2:136089261	['G', 'A']	10699	3607.6743946901	-72.2269727020337	0.001275485768073	0.0188480555586336	0.0676720080808954	0.946048	0.946048	chr2	136089261	0.0240868280735949	chr2:136089261:G:A
chr2:136091945	['A', 'G']	10699	9594.793586987003	-232.5546740730171	0.0037507611139159	0.0140706533441276	0.2665662369886533	0.789808	0.789808	chr2	136091945	0.1024784715892705	chr2:136091945:A:G
chr2:136096198	['G', 'T']	10699	291.0	-17.01471211706754	-0.03814097792948	0.060195489223137	-0.6336185388924452	0.526343	0.526343	chr2	136096198	0.2787311485085052	chr2:136096198:G:T
chr2:136096855	['C', 'T']	10699	4609.292445774121	-38.25989048396675	0.0235996759243478	0.0170599850408882	1.3833350889690526	0.166591	0.166591	chr2	136096855	0.7783484648494997	chr2:136096855:C:T
chr2:136097935	['C', 'T']	10699	4368.408300616938	-119.98902199039564	0.0003867609115462	0.0172322120495671	0.0224440664050427	0.982094	0.982094	chr2	136097935	0.007846942225738	chr2:136097935:C:T
chr2:136099390	['G', 'A']	10699	238.0	5.645708292166228	0.0438074970444476	0.0656805814387955	0.6669779116567304	0.504801	0.504801	chr2	136099390	0.2968797934349764	chr2:136099390:G:A
chr2:136101574	['A', 'G']	10699	913.170702066	-33.293847180564406	-0.0160597565280777	0.0346420126860023	-0.463591901361058	0.64295	0.64295	chr2	136101574	0.191822799343916	chr2:136101574:A:G
chr2:136103655	['A', 'G']	10699	4197.784705992334	-134.74690378248104	-0.013409913162788	0.0176874135576664	-0.7581613399306546	0.448371	0.448371	chr2	136103655	0.3483624847194928	chr2:136103655:A:G
chr2:136106246	['C', 'A']	10699	17997.682183585715	-470.3308577627662	-0.0018434078812994	0.0191795410619858	-0.096113242508868	0.923432	0.923432	chr2	136106246	0.0345950797712085	chr2:136106246:C:A
chr2:136106760	['C', 'T']	10699	10094.77410004675	-226.4189490326991	0.0081836246343108	0.0140248322305182	0.583509627766044	0.559563	0.559563	chr2	136106760	0.2521510100970804	chr2:136106760:C:T
chr2:136107122	['C', 'T']	10699	4361.815368794989	-118.08121536749356	0.0006754232936743	0.0172232871667564	0.0392157018073755	0.968719	0.968719	chr2	136107122	0.0138021821314177	chr2:136107122:C:T
chr2:136107133	['G', 'A']	10699	10458.977565900168	-204.76884702289664	0.0136757414482861	0.0140234619847147	0.9752043727285318	0.329481	0.329481	chr2	136107133	0.4821696245694301	chr2:136107133:G:A
chr2:136107599	['A', 'ACTT']	10699	4894.457468685736	-47.081773883277855	0.0217014093354528	0.016675888316256	1.3013645164736334	0.193162	0.193162	chr2	136107599	0.7140783065618801	chr2:136107599:A:ACTT
chr2:136108327	['C', 'T']	10699	10097.887632046368	-226.6461906562245	0.0081299656479344	0.0140256764232492	0.5796487386845786	0.562164	0.562164	chr2	136108327	0.2501369692976711	chr2:136108327:C:T
chr2:136110306	['T', 'C']	10699	4900.458029538231	-45.50303387463277	0.0222584561163673	0.0166743525439147	1.3348917781212726	0.18194	0.18194	chr2	136110306	0.7400718096252471	chr2:136110306:T:C
chr2:136110503	['C', 'G']	10699	282.0	12.245002195547114	0.0646344725147895	0.0610249975928223	1.0591474815951776	0.289557	0.289557	chr2	136110503	0.5382659315953059	chr2:136110503:C:G
chr2:136115514	['G', 'A']	10699	407.0	-25.53854559666442	-0.0432617750695752	0.0507497740349675	-0.8524525653999385	0.393982	0.393982	chr2	136115514	0.4045236194923128	chr2:136115514:G:A
chr2:136116434	['A', 'G']	10699	11224.245464746586	-273.87805560336886	0.0043465149867143	0.0139244886812465	0.3121489834357964	0.754933	0.754933	chr2	136116434	0.1220915901210836	chr2:136116434:A:G
chr2:136117122	['T', 'G']	10699	278.0519771898663	13.068841213766532	0.0687666548483807	0.0614330920089968	1.1193747962142282	0.263005	0.263005	chr2	136117122	0.5800359950396399	chr2:136117122:T:G
chr2:136120697	['C', 'T']	10699	1127.2107132840983	-56.6458628762754	-0.0329624901001014	0.0312313976598075	-1.0554279529577917	0.291254	0.291254	chr2	136120697	0.5357281014474744	chr2:136120697:C:T
chr2:136121046	['C', 'G']	10699	18810.0	-489.8318782173977	-0.0025558992032712	0.0214091562650315	-0.1193834624602149	0.904974	0.904974	chr2	136121046	0.0433638979425681	chr2:136121046:C:G
chr2:136122259	['C', 'T']	10699	921.0	-30.68649585076609	-0.0138453623777437	0.0344570067253565	-0.4018155868296911	0.687828	0.687828	chr2	136122259	0.1625201489589294	chr2:136122259:C:T
chr2:136122735	['C', 'T']	10699	1828.170873060385	-38.946331530386885	0.0089370246345525	0.0248676531009942	0.3593835171440138	0.719315	0.719315	chr2	136122735	0.1430808831869032	chr2:136122735:C:T
chr2:136122815	['T', 'C']	10699	376.0351467564031	-2.2438589005558014	0.009131477187291	0.0530168582144314	0.1722372372643811	0.863254	0.863254	chr2	136122815	0.0638614006137205	chr2:136122815:T:C
chr2:136122904	['G', 'A']	10699	4645.8684677947085	-189.2365261814786	-0.0215554093296543	0.0169418479100853	-1.2723174853212202	0.203288	0.203288	chr2	136122904	0.6918882568149721	chr2:136122904:G:A
chr2:136124326	['C', 'G']	10699	1830.3421520052352	-36.00741906725679	0.0103796145191873	0.024859850068328	0.4175252260435444	0.676303	0.676303	chr2	136124326	0.1698586860915048	chr2:136124326:C:G
chr2:136124535	['C', 'T']	10699	374.0	-2.608945625516442	0.0080036733268233	0.0531520110440677	0.1505808184790522	0.880309	0.880309	chr2	136124535	0.0553648580319909	chr2:136124535:C:T
chr2:136125862	['G', 'A']	10699	803.0	-2.7351282369785554	0.0194759759980651	0.0366314712983138	0.5316733209938429	0.594963	0.594963	chr2	136125862	0.2255100416587987	chr2:136125862:G:A
chr2:136126253	['C', 'T']	10699	11252.0	-269.8692032938054	-0.0004261154987194	0.0138878980890488	-0.0306825047236955	0.975523	0.975523	chr2	136126253	0.0107624867458037	chr2:136126253:C:T
chr2:136126646	['A', 'G']	10699	2669.2494858852124	-14.004625465693715	0.0252108576800759	0.0210806089869579	1.1959264410090458	0.231752	0.231752	chr2	136126646	0.6349765092429437	chr2:136126646:A:G
chr2:136127109	['T', 'C']	10699	3719.390556334736	-96.96019449846152	-0.0066800550808748	0.0186212397496608	-0.358733101054484	0.719802	0.719802	chr2	136127109	0.1427869509760262	chr2:136127109:T:C
chr2:136128164	['G', 'A']	10699	10266.919229690568	-256.72321212765144	-0.0020430714437603	0.0139389707463304	-0.1465726186632666	0.883472	0.883472	chr2	136128164	0.0538072100940472	chr2:136128164:G:A
chr2:136128251	['A', 'G']	10699	570.1065719360568	-5.877012476250121	0.0080918904135198	0.043007655828641	0.1881499992875924	0.850763	0.850763	chr2	136128251	0.0701914059875108	chr2:136128251:A:G
chr2:136128553	['G', 'A']	10699	13767.286782576182	-337.82458517832515	0.0002373920310867	0.014541249292762	0.0163254219982981	0.986975	0.986975	chr2	136128553	0.0056938478364974	chr2:136128553:G:A
chr2:136128571	['C', 'T']	10699	13768.0	-337.8879241871408	0.0002431529291545	0.0145404731110993	0.0167224908912283	0.986658	0.986658	chr2	136128571	0.0058333584263054	chr2:136128571:C:T
chr2:136128796	['A', 'G']	10699	10266.878833208675	-256.6668761908279	-0.0020337248510086	0.0139389786823179	-0.1459019988019964	0.884002	0.884002	chr2	136128796	0.0535467524213372	chr2:136128796:A:G
chr2:136128802	['G', 'C']	10699	10589.979620454333	-302.3015635014772	-0.0096055404848479	0.0138909081803463	-0.6914983786616922	0.489267	0.489267	chr2	136128802	0.3104540754749148	chr2:136128802:G:C
chr2:136129005	['CTG', 'C']	10699	3366.31463825014	-131.73664493536984	-0.0226101917343821	0.0192946280328628	-1.1718386949917956	0.241288	0.241288	chr2	136129005	0.617464276364623	chr2:136129005:CTG:C
chr2:136129327	['A', 'G']	10699	13770.574179676543	-338.96701061659826	-4.454846406291599e-06	0.0145455282035226	-0.000306269139488	0.999756	0.999756	chr2	136129327	0.0001059807837658	chr2:136129327:A:G
chr2:136129592	['A', 'ATGAAGGG']	10699	922.0861843335204	-26.877232199983016	-0.0089034747315149	0.0344040235394725	-0.2587916707271094	0.795801	0.795801	chr2	136129592	0.0991955194567717	chr2:136129592:A:ATGAAGGG
chr2:136129742	['C', 'T']	10699	2532.473403758063	-47.23006213067633	0.0048259879066063	0.0216085737534761	0.2233367163267763	0.823278	0.823278	chr2	136129742	0.0844534898432594	chr2:136129742:C:T
chr2:136131638	['A', 'G']	10699	10232.825712949976	-255.3215177619421	-0.0017261276083649	0.0139465750085987	-0.1237671333141455	0.901502	0.901502	chr2	136131638	0.045033305449621	chr2:136131638:A:G
chr2:136132155	['G', 'A']	10699	919.0	-29.406470311778325	-0.012229129533904	0.0344535886127482	-0.3549450152016701	0.722638	0.722638	chr2	136132155	0.1410792047436488	chr2:136132155:G:A
chr2:136132489	['C', 'T']	10699	10553.986446064686	-297.32175431193326	-0.0086821547938917	0.0139010150134053	-0.6245698451170031	0.532267	0.532267	chr2	136132489	0.2738704587984444	chr2:136132489:C:T
chr2:136133128	['C', 'T']	10699	10614.968583450209	-299.1877879613033	-0.0085762910927723	0.0139148745916945	-0.6163398050235628	0.537683	0.537683	chr2	136133128	0.2694736944563118	chr2:136133128:C:T
chr2:136133848	['T', 'C']	10699	2603.486678507993	-9.861740264797715	0.0267225644863809	0.0212779922306572	1.2558781015005342	0.209188	0.209188	chr2	136133848	0.6794632322486397	chr2:136133848:T:C
chr2:136135655	['T', 'G']	10699	917.0857169564404	-28.08095083930267	-0.0111693508494872	0.0344866705329418	-0.3238744325526662	0.746039	0.746039	chr2	136135655	0.1272384687175808	chr2:136135655:T:G
chr2:136136294	['C', 'T']	10699	405.0	-10.766717788043314	-0.0126066236152233	0.0513748998404968	-0.2453848796661987	0.806163	0.806163	chr2	136136294	0.0935771382898607	chr2:136136294:C:T
chr2:136137938	['A', 'G']	10699	12097.0	-287.8089023627662	0.0031673584960145	0.0140615672731253	0.2252493221056525	0.82179	0.82179	chr2	136137938	0.0852391477799671	chr2:136137938:A:G
chr2:136138468	['GC', 'G']	10699	8775.460639491399	-207.45672087298647	0.0011753475750093	0.0141340034871086	0.083157441986014	0.933728	0.933728	chr2	136138468	0.029779617670424	chr2:136138468:GC:G
chr2:136138501	['G', 'GAAA']	10699	2924.0	-47.51790992536765	0.0149776035044316	0.0204279442171876	0.7331919132533068	0.463457	0.463457	chr2	136138501	0.3339905539229834	chr2:136138501:G:GAAA
chr2:136139618	['C', 'T']	10699	913.0853430547766	-31.95889174757868	-0.0152329665833775	0.0345182316482791	-0.4413020556380944	0.659003	0.659003	chr2	136139618	0.1811126083491158	chr2:136139618:C:T
chr2:136139816	['C', 'T']	10699	913.170702066	-33.59345521932317	-0.0167970496121023	0.0345196316398864	-0.4865941151206782	0.626556	0.626556	chr2	136139816	0.2030401067861887	chr2:136139816:C:T
chr2:136140508	['A', 'G']	10699	12090.390145848916	-284.67750347759187	0.0038184158253466	0.0140576832666441	0.2716248298470986	0.785916	0.785916	chr2	136140508	0.1046238695915986	chr2:136140508:A:G
chr2:136140528	['G', 'A']	10699	2392.0	-16.916235236292707	0.0244624374098302	0.0221214394055875	1.1058248498807632	0.268827	0.268827	chr2	136140528	0.570527114479314	chr2:136140528:G:A
chr2:136141546	['G', 'T']	10699	9623.698485415109	-279.2886968076388	-0.0083650932387867	0.0139669119806183	-0.5989221705123402	0.549237	0.549237	chr2	136141546	0.2602402136884358	chr2:136141546:G:T
chr2:136142289	['C', 'T']	10699	15534.35583395662	-370.42296086297375	0.0062210716980083	0.0156814496240382	0.396715345019635	0.691585	0.691585	chr2	136142289	0.1601544348426995	chr2:136142289:C:T
chr2:136142899	['C', 'T']	10699	4203.392877173304	-125.5730129397386	-0.0025668232839322	0.0173968553551696	-0.1475452449036706	0.882704	0.882704	chr2	136142899	0.0541849053895601	chr2:136142899:C:T
chr2:136143377	['A', 'G']	10699	2394.0	-16.12047888723755	0.0248061728743788	0.0221151062287578	1.1216845452960835	0.262022	0.262022	chr2	136143377	0.5816622427356664	chr2:136143377:A:G
chr2:136143982	['C', 'T']	10699	445.0415965601047	-3.596277197616065	0.0136200228400617	0.0484339658874265	0.2812080859064556	0.778556	0.778556	chr2	136143982	0.1087101440254651	chr2:136143982:C:T
chr2:136144037	['A', 'G']	10699	9625.799383004582	-280.92350032351425	-0.0087304776332595	0.0139612525205132	-0.625336274122389	0.531764	0.531764	chr2	136144037	0.2742810674003931	chr2:136144037:A:G
chr2:136144657	['T', 'C']	10699	2394.2237801458214	-16.315142463159177	0.0247318523990742	0.0221152261971071	1.1183178584132871	0.263456	0.263456	chr2	136144657	0.5792919062685735	chr2:136144657:T:C
chr2:136145096	['C', 'T']	10699	9621.798635131345	-280.73687981979475	-0.0086975419395681	0.0139647262338199	-0.6228222303781616	0.533415	0.533415	chr2	136145096	0.2729347758121855	chr2:136145096:C:T
chr2:136146272	['C', 'T']	10699	2393.0	-19.98945570313359	0.0229648272910392	0.0221190329180274	1.0382383070790795	0.299183	0.299183	chr2	136146272	0.524063087331456	chr2:136146272:C:T
chr2:136147278	['C', 'T']	10699	1192.0	-9.763191185914255	0.0112989477969711	0.030334539818957	0.37247796948316	0.709544	0.709544	chr2	136147278	0.1490206680504784	chr2:136147278:C:T
chr2:136147897	['C', 'T']	10699	2394.2237801458214	-15.87716694802464	0.0247797805942814	0.0221044373137449	1.1210319558269388	0.262299	0.262299	chr2	136147897	0.5812033651294701	chr2:136147897:C:T
chr2:136148127	['C', 'A']	10699	8706.627559128727	-199.04068185776745	0.0024866291777216	0.0141388298476456	0.175872346192473	0.860398	0.860398	chr2	136148127	0.0653006078033724	chr2:136148127:C:A
chr2:136149070	['T', 'C']	10699	9132.707207628308	-243.1586141563841	-0.0044700981521633	0.014041302263014	-0.318353530778837	0.750223	0.750223	chr2	136149070	0.1248096255759031	chr2:136149070:T:C
chr2:136149122	['G', 'A']	10699	1683.0	-42.12614649466462	-0.0037257294544658	0.0264235058577076	-0.1410005725405684	0.887872	0.887872	chr2	136149122	0.0516496397400173	chr2:136149122:G:A
chr2:136149559	['C', 'T']	10699	536.0	-10.49533279500394	-0.0078417827150969	0.0446957131117879	-0.1754482067549506	0.860731	0.860731	chr2	136149559	0.065132555246849	chr2:136149559:C:T
chr2:136149866	['G', 'C']	10699	2392.0	-18.7014952350812	0.0235157704043318	0.0221215922885526	1.0630234070673383	0.287795	0.287795	chr2	136149866	0.5409167555393456	chr2:136149866:G:C
chr2:136150010	['A', 'G']	10699	2394.0	-16.12047888723755	0.0248061728743788	0.0221151062287578	1.1216845452960835	0.262022	0.262022	chr2	136150010	0.5816622427356664	chr2:136150010:A:G
chr2:136150220	['C', 'T']	10699	9627.799756941198	-275.95585343681984	-0.0077496648834091	0.0139627486419246	-0.5550243066139513	0.57889	0.57889	chr2	136150220	0.2374039525619402	chr2:136150220:C:T
chr2:136150284	['C', 'G']	10699	912.0	-31.58673972604248	-0.0149613167333216	0.0345298536284966	-0.4332864220708544	0.664815	0.664815	chr2	136150284	0.1772991902712729	chr2:136150284:C:G
chr2:136150492	['G', 'C']	10699	12091.260259885948	-286.67897677658124	0.0033907934121703	0.0140591647278595	0.2411802890004679	0.80942	0.80942	chr2	136150492	0.0918260688074035	chr2:136150492:G:C
chr2:136150693	['A', 'T']	10699	2392.670905011219	-18.29805080862781	0.0236957956814492	0.0221223596713498	1.0711242396143257	0.284138	0.284138	chr2	136150693	0.546470680790571	chr2:136150693:A:T
chr2:136151567	['C', 'T']	10699	1195.1117031220788	-9.459487645669958	0.0113286397563714	0.0303042219103268	0.3738304118117252	0.708538	0.708538	chr2	136151567	0.1496368529002773	chr2:136151567:C:T
chr2:136152703	['G', 'A']	10699	9631.800504814431	-280.7909508472991	-0.0087329334277073	0.0139674969173212	-0.6252325294503919	0.531832	0.531832	chr2	136152703	0.2742255349899484	chr2:136152703:G:A
chr2:136153120	['T', 'A']	10699	12093.260633822569	-283.3958371928736	0.0040193109485099	0.0140602780474409	0.2858628353542042	0.774989	0.774989	chr2	136153120	0.110704461717179	chr2:136153120:T:A
chr2:136153264	['T', 'C']	10699	12097.522861150072	-282.92441008923385	0.0041656441836519	0.0140586896766503	0.2963038718018295	0.767004	0.767004	chr2	136153264	0.1152023711574103	chr2:136153264:T:C
chr2:136153625	['C', 'T']	10699	2385.222938867078	-15.587925548075535	0.0250082502761948	0.0221652746697707	1.1282625931228076	0.259234	0.259234	chr2	136153625	0.5863080388970481	chr2:136153625:C:T
chr2:136154581	['A', 'G']	10699	453.0423443634324	-1.1387923940085836	0.0176796302714235	0.0480405366548718	0.3680148371038366	0.712869	0.712869	chr2	136154581	0.1469902707150721	chr2:136154581:A:G
chr2:136155564	['A', 'G']	10699	2891.0	-99.59907617600648	-0.0088886264944201	0.0203543825557316	-0.43669349684681	0.662342	0.662342	chr2	136155564	0.1789177048807813	chr2:136155564:A:G
chr2:136156967	['A', 'C']	10699	2401.122124555826	-21.00049397221873	0.0231229616030369	0.0221016060187413	1.0462118265717644	0.295487	0.295487	chr2	136156967	0.5294616212208223	chr2:136156967:A:C
chr2:136157122	['T', 'A']	10699	914.0	-29.228793015158008	-0.0118133280811363	0.0345060838221657	-0.3423549349157899	0.732091	0.732091	chr2	136157122	0.1354349321362741	chr2:136157122:T:A
chr2:136157363	['A', 'G']	10699	2402.449097877909	-20.82022662273959	0.0232439537948761	0.0220950441180354	1.0519985237731626	0.292824	0.292824	chr2	136157363	0.533393331164144	chr2:136157363:A:G
chr2:136158128	['C', 'A']	10699	1685.0	-40.60056948705769	-0.0027788451399645	0.0264119963321398	-0.1052114768236234	0.91621	0.91621	chr2	136158128	0.0380049724146412	chr2:136158128:C:A
chr2:136158527	['G', 'A']	10699	564.1403831269367	-2.934058442694786	0.0190487432582143	0.04391874873755	0.4337269117580259	0.664496	0.664496	chr2	136158527	0.1775076289923645	chr2:136158527:G:A
chr2:136158952	['AG', 'A']	10699	2720.0	-59.34848131800884	0.006334150423461	0.0209831972529217	0.3018677443247611	0.762759	0.762759	chr2	136158952	0.1176126592971221	chr2:136158952:AG:A
chr2:136158996	['G', 'A']	10699	2719.8131785848004	-58.1336321481069	0.0068983889576339	0.0209967081723637	0.328546213101812	0.742505	0.742505	chr2	136158996	0.1293006174786312	chr2:136158996:G:A
chr2:136159595	['A', 'G']	10699	2552.0	-50.2436703886074	0.0028177115785782	0.0215781479174689	0.1305817157874409	0.896109	0.896109	chr2	136159595	0.0476391608519608	chr2:136159595:A:G
chr2:136159760	['A', 'G']	10699	5903.551785380445	-110.60108783478108	0.0064942862407476	0.0156386392428223	0.4152718238403189	0.677951	0.677951	chr2	136159760	0.168801694331511	chr2:136159760:A:G
chr2:136159981	['G', 'A']	10699	2716.5234265407275	-62.24432993189784	0.0051045811209381	0.0210047271522575	0.2430205869343783	0.807994	0.807994	chr2	136159981	0.0925918641964117	chr2:136159981:G:A
chr2:136161258	['G', 'A']	10699	5991.239925198691	-110.86803102164428	0.0068645641161426	0.0155757080176529	0.4407224447429678	0.659423	0.659423	chr2	136161258	0.1808359091812148	chr2:136161258:G:A
chr2:136161611	['G', 'A']	10699	776.0725369227893	-17.299514682071006	-0.0089484531940702	0.0371496381765157	-0.2408759178636369	0.809656	0.809656	chr2	136161611	0.091699461411018	chr2:136161611:G:A
chr2:136161666	['T', 'C']	10699	15527.451299308284	-369.7016602233221	0.0063312795134043	0.0156632858778971	0.4042114510811931	0.686065	0.686065	chr2	136161666	0.1636347358908842	chr2:136161666:T:C
chr2:136161939	['A', 'G']	10699	908.1697672244554	-29.92609417181337	-0.0127776709971779	0.0345924878584905	-0.3693770465266409	0.711854	0.711854	chr2	136161939	0.1476090702623637	chr2:136161939:A:G
chr2:136163752	['A', 'T']	10699	2757.5154716275592	-65.23416682113395	0.0041056018580433	0.0208352516115047	0.1970507452752007	0.843792	0.843792	chr2	136163752	0.0737645964847438	chr2:136163752:A:T
chr2:136164191	['G', 'A']	10699	931.0	-29.761737150210244	-0.012615573287747	0.0342455036644874	-0.3683862679125791	0.712593	0.712593	chr2	136164191	0.1471584481600031	chr2:136164191:G:A
chr2:136164810	['A', 'G']	10699	2824.0	-58.632304615613805	0.0071929628091996	0.0206027738653938	0.3491259408172005	0.727002	0.727002	chr2	136164810	0.1384643943847461	chr2:136164810:A:G
chr2:136165102	['T', 'C']	10699	7227.702197288452	-183.0354029875526	-0.0001167023362376	0.0147667594100972	-0.0079030431116674	0.993694	0.993694	chr2	136165102	0.002747332475115	chr2:136165102:T:C
chr2:136165585	['T', 'C']	10699	10049.514357871109	-243.1057713002316	0.0030345425032326	0.0140276855367697	0.2163252444801711	0.828738	0.828738	chr2	136165585	0.0815827470595852	chr2:136165585:T:C
chr2:136165645	['C', 'T']	10699	2757.5154716275592	-66.37710737182586	0.0035771854270285	0.02083551321263	0.1716869361710817	0.863687	0.863687	chr2	136165645	0.0636436172446248	chr2:136165645:C:T
chr2:136166123	['C', 'T']	10699	5884.6500560957365	-136.21306428746246	0.0007999848900909	0.0156297811700267	0.0511833711162285	0.95918	0.95918	chr2	136166123	0.0180998853514437	chr2:136166123:C:T
chr2:136166223	['C', 'T']	10699	789.0	-14.297030351827576	-0.0045015589541171	0.03687715554499	-0.122069039425378	0.902847	0.902847	chr2	136166223	0.0443858407004507	chr2:136166223:C:T
chr2:136166586	['A', 'G']	10699	5883.649775617053	-136.2170469853228	0.0007911505144621	0.0156296676773916	0.0506185115891195	0.95963	0.95963	chr2	136166586	0.0178961835566445	chr2:136166586:A:G
chr2:136166963	['G', 'A']	10699	2375.6661368735977	-74.53278175001942	-0.0094603053802453	0.022245573397063	-0.4252668704639608	0.670651	0.670651	chr2	136166963	0.1735034235042924	chr2:136166963:G:A
chr2:136167578	['A', 'G']	10699	2215.4141348041508	-85.42267776588388	-0.016940554051322	0.0229184926326169	-0.739165281193614	0.459823	0.459823	chr2	136167578	0.3374093094406759	chr2:136167578:A:G
chr2:136167869	['T', 'C']	10699	7042.0	-213.74203997320143	-0.0095147132981623	0.0148172535972932	-0.6421374403621279	0.520798	0.520798	chr2	136167869	0.2833306922406164	chr2:136167869:T:C
chr2:136168367	['A', 'G']	10699	898.2518698578908	-20.31371065965564	0.0038140230425167	0.0348706114150671	0.109376431549141	0.912906	0.912906	chr2	136168367	0.0395739385478377	chr2:136168367:A:G
chr2:136168576	['A', 'G']	10699	3413.0	-80.19338566907102	0.0045448674194386	0.0190402564962878	0.238697804324471	0.811344	0.811344	chr2	136168576	0.0907949711575528	chr2:136168576:A:G
chr2:136168652	['T', 'C']	10699	8979.839315759955	-228.93323718869348	-0.0039813267576338	0.0141829711271796	-0.2807117579196221	0.778937	0.778937	chr2	136168652	0.1084976664080303	chr2:136168652:T:C
chr2:136168966	['C', 'T']	10699	1137.0	-53.98252992923409	-0.021603354616839	0.0310328052081424	-0.6961457229516194	0.486353	0.486353	chr2	136168966	0.3130484008958757	chr2:136168966:C:T
chr2:136169149	['G', 'T']	10699	11877.550776136151	-301.5249384111148	-0.0009248509669702	0.0140778322253276	-0.0656955525657061	0.947621	0.947621	chr2	136169149	0.0233653235475585	chr2:136169149:G:T
chr2:136169449	['A', 'G']	10699	910.0850626285288	-29.73424398501748	-0.0086348617401222	0.0344612328361369	-0.2505674066038481	0.802153	0.802153	chr2	136169449	0.0957427879273291	chr2:136169449:A:G
chr2:136169535	['G', 'A']	10699	2211.2066741447	-81.77777935714074	-0.015374243545057	0.022955025111449	-0.6697550305614329	0.503028	0.503028	chr2	136169535	0.2984078401785662	chr2:136169535:G:A
chr2:136170108	['G', 'T']	10699	3405.0	-74.70912787261803	0.0061627459925169	0.0190482044261802	0.3235342216322914	0.746297	0.746297	chr2	136170108	0.1270883041736076	chr2:136170108:G:T
chr2:136170287	['A', 'G']	10699	2832.0	-69.90976202403169	0.0035487761585914	0.0205809872008706	0.1724298316672249	0.863103	0.863103	chr2	136170287	0.063937373853247	chr2:136170287:A:G
chr2:136170696	['G', 'A']	10699	2741.0	-65.21743410750587	0.0045293100012971	0.0208495274166242	0.217238017475914	0.828027	0.828027	chr2	136170696	0.0819555016694296	chr2:136170696:G:A
chr2:136170750	['C', 'T']	10699	8110.032071061243	-231.016903134528	-0.0074222213257529	0.0143353883597563	-0.517755162224227	0.60464	0.60464	chr2	136170750	0.2185031254270607	chr2:136170750:C:T
chr2:136171593	['C', 'T']	10699	1417.0	-28.44911151907427	0.0043197031561552	0.0279138254493414	0.1547513852587032	0.87702	0.87702	chr2	136171593	0.0569905026538013	chr2:136171593:C:T
chr2:136171712	['C', 'T']	10699	773.1445265027578	-14.624479704878365	-0.0064132737831671	0.0372348225875733	-0.1722386018647911	0.863253	0.863253	chr2	136171712	0.0638619037040432	chr2:136171712:C:T
chr2:136172313	['A', 'G']	10699	15764.89396914446	-411.30596121410906	-0.003642791367793	0.0159359381016771	-0.2285897036340597	0.819192	0.819192	chr2	136172313	0.0866142975460032	chr2:136172313:A:G
chr2:136172447	['C', 'T']	10699	1420.8512652296165	-28.89503694137428	0.0041902323405622	0.0279199593882345	0.1500801731942358	0.880704	0.880704	chr2	136172447	0.0551700311644678	chr2:136172447:C:T
chr2:136172986	['A', 'G']	10699	15347.869028699635	-376.781549074188	0.0032494313797409	0.0155548973037135	0.2089008571573874	0.83453	0.83453	chr2	136172986	0.0785580465218566	chr2:136172986:A:G
chr2:136173017	['T', 'C']	10699	15347.303384442785	-374.8998796276932	0.0036695312058881	0.0155519811210929	0.2359526530617485	0.813474	0.813474	chr2	136173017	0.0896563232888651	chr2:136173017:T:C
chr2:136173393	['A', 'G']	10699	1512.5654978962132	-33.20241760471271	0.0028314926526036	0.0271633841140571	0.1042393186620036	0.916981	0.916981	chr2	136173393	0.0376396628912033	chr2:136173393:A:G
chr2:136173513	['A', 'T']	10699	1514.141521779772	-31.83482449119455	0.0037135948329435	0.0271487522597196	0.1367869431868275	0.891202	0.891202	chr2	136173513	0.0500238475428898	chr2:136173513:A:T
chr2:136174168	['A', 'G']	10699	1514.141521779772	-31.711611331256687	0.0038086367547061	0.0271487469281205	0.1402877548930693	0.888435	0.888435	chr2	136174168	0.0513743407049979	chr2:136174168:A:G
chr2:136174457	['G', 'A']	10699	1422.728710462287	-27.880370709003746	0.0050885452013991	0.0278857423938828	0.1824783837390469	0.855211	0.855211	chr2	136174457	0.0679267217275084	chr2:136174457:G:A
chr2:136174670	['T', 'C']	10699	1505.0948768380629	-29.01954683666637	0.0053586757087781	0.0272561970629294	0.1966039391484423	0.844141	0.844141	chr2	136174670	0.0735850054982009	chr2:136174670:T:C
chr2:136174707	['G', 'C']	10699	1516.2595541401272	-33.78966348306987	0.0023860647872593	0.0271602911591349	0.0878512227015231	0.929997	0.929997	chr2	136174707	0.0315184523982661	chr2:136174707:G:C
chr2:136174751	['A', 'C']	10699	8953.694977083527	-244.485711393007	-0.0045746014108364	0.0140788904316802	-0.3249262740579837	0.745243	0.745243	chr2	136174751	0.1277020945649066	chr2:136174751:A:C
chr2:136174793	['G', 'GT']	10699	703.0	-21.11740707958376	-0.0052414414294322	0.0388236131005814	-0.1350065336745718	0.892609	0.892609	chr2	136174793	0.0493387385680504	chr2:136174793:G:GT
chr2:136176189	['G', 'C']	10699	1513.141428304356	-30.45302647607245	0.0047219958014856	0.0271556830670417	0.1738860992679885	0.861958	0.861958	chr2	136176189	0.0645138952108153	chr2:136176189:G:C
chr2:136176205	['G', 'A']	10699	1514.0	-31.716789037106206	0.003784444183643	0.0271485837985625	0.1393974806097791	0.889139	0.889139	chr2	136176205	0.0510303400262691	chr2:136176205:G:A
chr2:136176298	['C', 'T']	10699	1514.283070019632	-31.433750786069805	0.0040051156672775	0.0271490749070345	0.1475230990739876	0.882722	0.882722	chr2	136176298	0.0541760493959648	chr2:136176298:C:T
chr2:136176879	['A', 'C']	10699	15782.950359913992	-419.0038085084431	-0.0056517902642683	0.0159651062823959	-0.3540089345036422	0.723339	0.723339	chr2	136176879	0.1406581185774588	chr2:136176879:A:C
chr2:136177083	['T', 'C']	10699	2789.3035346923507	-70.33503265706348	-0.0009298908042219	0.0206242953690526	-0.04508715510433	0.964039	0.964039	chr2	136177083	0.0159053964475962	chr2:136177083:T:C
chr2:136177244	['C', 'T']	10699	629.0587960366424	-30.91141512995467	-0.0206911318718142	0.0415043936492821	-0.4985287111204928	0.618122	0.618122	chr2	136177244	0.2089257988631659	chr2:136177244:C:T
chr2:136177490	['A', 'G']	10699	1395.260820790876	-27.05935229377723	0.0085719560445986	0.0283577076998559	0.302279582515134	0.762445	0.762445	chr2	136177490	0.1177914792703771	chr2:136177490:A:G
chr2:136177567	['G', 'T']	10699	1384.1293699756964	-29.17475431556577	0.0072450293678461	0.0283814992508146	0.2552729615803556	0.798517	0.798517	chr2	136177567	0.0977158335297541	chr2:136177567:G:T
chr2:136177570	['C', 'A']	10699	1366.127687418209	-25.519493227761057	0.0051799527106208	0.0283594044314707	0.1826537903198206	0.855073	0.855073	chr2	136177570	0.0679968067410299	chr2:136177570:C:A
chr2:136177824	['G', 'A']	10699	8420.78706300243	-242.02157727155333	-0.0069540207792959	0.0142039429512576	-0.4895838291634492	0.624438	0.624438	chr2	136177824	0.2045106759360876	chr2:136177824:G:A
chr2:136177840	['G', 'A']	10699	2795.261263787624	-66.86297352311892	0.0006228863267285	0.0206003744101023	0.0302366507680113	0.975879	0.975879	chr2	136177840	0.0106040275074993	chr2:136177840:G:A
chr2:136178002	['G', 'A']	10699	1492.558017765311	-30.7367820103666	0.0069538577638143	0.0274957922639704	0.2529062518749967	0.800346	0.800346	chr2	136178002	0.0967222212516739	chr2:136178002:G:A
chr2:136178997	['T', 'G']	10699	1487.5561477325855	-29.44551195600901	0.0079994461904293	0.0275312638448216	0.2905586258414335	0.771395	0.771395	chr2	136178997	0.1127231804550002	chr2:136178997:T:G
chr2:136179605	['T', 'C']	10699	1488.695717224612	-31.402476565289337	0.0066589614351462	0.0275242965697461	0.2419303039506389	0.808839	0.808839	chr2	136179605	0.092137916422436	chr2:136179605:T:C
chr2:136179943	['A', 'C']	10699	2928.0	-57.9910925199987	0.0072965928885159	0.0203103131633253	0.3592555579936351	0.719411	0.719411	chr2	136179943	0.1430229259798678	chr2:136179943:A:C
chr2:136180712	['T', 'C']	10699	1488.139091418957	-31.3333714606722	0.0066900537977864	0.0275236171486943	0.2430659372147168	0.807959	0.807959	chr2	136180712	0.0926106770045429	chr2:136180712:T:C
chr2:136180790	['C', 'G']	10699	2999.841155572177	-64.65748432591822	0.0054569341144055	0.0200943903075943	0.2715650502888432	0.785962	0.785962	chr2	136180790	0.1045984508934893	chr2:136180790:C:G
chr2:136180860	['C', 'G']	10699	900.0	-0.8776619640387813	0.0264466200479105	0.0347900517863677	0.7601776568287101	0.447165	0.447165	chr2	136180860	0.3495321964045531	chr2:136180860:C:G
chr2:136181302	['C', 'T']	10699	1488.0	-31.35965433900083	0.0066474089422998	0.0275234142735871	0.2415183260413664	0.809158	0.809158	chr2	136181302	0.0919666677223182	chr2:136181302:C:T
chr2:136181537	['A', 'G']	10699	1488.139091418957	-31.341881941917794	0.0066576259621661	0.0275236186614349	0.241887741726875	0.808872	0.808872	chr2	136181537	0.0921201979079364	chr2:136181537:A:G
chr2:136181609	['T', 'C']	10699	1485.4165108451757	-30.77809603800104	0.007259717889574	0.0275455786620545	0.2635529272643188	0.79213	0.79213	chr2	136181609	0.1012035385499216	chr2:136181609:T:C
chr2:136181867	['C', 'T']	10699	11422.608699719363	-305.6536614439341	-0.0040231510953493	0.0140323698166522	-0.286705036135452	0.774344	0.774344	chr2	136181867	0.1110660624279498	chr2:136181867:C:T
chr2:136182104	['GA', 'G']	10699	775.1449004393755	-15.05591972912659	-0.0068283063030773	0.0371959169614353	-0.1835767702717726	0.854349	0.854349	chr2	136182104	0.0683646845660478	chr2:136182104:GA:G
chr2:136182904	['G', 'T']	10699	1488.4173522812266	-31.12057630854554	0.0068213013785309	0.0275240635417906	0.247830461812948	0.80427	0.80427	chr2	136182904	0.0945981305731607	chr2:136182904:G:T
chr2:136183091	['C', 'T']	10699	1488.0	-31.35965433900083	0.0066474089422998	0.0275234142735871	0.2415183260413664	0.809158	0.809158	chr2	136183091	0.0919666677223182	chr2:136183091:C:T
chr2:136183092	['G', 'A']	10699	5597.52318190316	-179.43939777523408	-0.0101219337545487	0.0158531999946318	-0.6384789038160217	0.523176	0.523176	chr2	136183092	0.2813521869059492	chr2:136183092:G:A
chr2:136183384	['G', 'A']	10699	2241.0	-86.45359291801344	-0.0180199286757702	0.0228421249585062	-0.7888902065155615	0.430194	0.430194	chr2	136183384	0.3663356510965406	chr2:136183384:G:A
chr2:136183560	['G', 'C']	10699	1393.0	-29.46839793512548	0.0067692522179212	0.0283729750156915	0.2385809811687911	0.811435	0.811435	chr2	136183560	0.0907462636035425	chr2:136183560:G:C
chr2:136183845	['C', 'T']	10699	652.0	-16.780584156128494	-0.0020052642808403	0.0402657186970495	-0.0498007820480627	0.960282	0.960282	chr2	136183845	0.0176012116901357	chr2:136183845:C:T
chr2:136183915	['C', 'T']	10699	1484.2774609703656	-31.999631242646497	0.006312734260543	0.0275523470647158	0.2291178405133865	0.818782	0.818782	chr2	136183915	0.0868317133795867	chr2:136183915:C:T
chr2:136184129	['T', 'C']	10699	773.0722564965414	-23.941405582216586	-0.0122940485432735	0.0371433498170534	-0.3309892242844778	0.740659	0.740659	chr2	136184129	0.1303816955355072	chr2:136184129:T:C
chr2:136184281	['G', 'A']	10699	637.0	-5.177262206572832	0.010876947091914	0.0409663661588185	0.2655091996626276	0.790622	0.790622	chr2	136184281	0.1020311050630351	chr2:136184281:G:A
chr2:136184423	['T', 'G']	10699	1486.0	-33.61306366645816	0.0051084708692038	0.0275374681201257	0.1855098241755332	0.852833	0.852833	chr2	136184423	0.0691360031573019	chr2:136184423:T:G
chr2:136184502	['C', 'G']	10699	1486.2778349069831	-33.43052921275753	0.0052871032338667	0.0275379811607975	0.1919931313408446	0.847751	0.847751	chr2	136184502	0.0717316892594298	chr2:136184502:C:G
chr2:136184756	['G', 'C']	10699	1262.0	-44.12501432476964	-0.0149173150127135	0.0301753724868585	-0.4943539642869406	0.621066	0.621066	chr2	136184756	0.2068622453745699	chr2:136184756:G:C
chr2:136184800	['G', 'A']	10699	1486.0	-33.61306366645816	0.0051084708692038	0.0275374681201257	0.1855098241755332	0.852833	0.852833	chr2	136184800	0.0691360031573019	chr2:136184800:G:A
chr2:136184890	['C', 'T']	10699	1486.138904468125	-33.651071279343526	0.005080016841004	0.0275377005648903	0.1844749829069218	0.853644	0.853644	chr2	136184890	0.0687232078470333	chr2:136184890:C:T
chr2:136185255	['C', 'G']	10699	918.0858104318564	0.0577925416433714	0.0282909564545685	0.0344899944856061	0.8202656125786095	0.412083	0.412083	chr2	136185255	0.3850153014144529	chr2:136185255:C:G
chr2:136185952	['C', 'G']	10699	900.0	-0.8776619640387813	0.0264466200479105	0.0347900517863677	0.7601776568287101	0.447165	0.447165	chr2	136185952	0.3495321964045531	chr2:136185952:C:G
chr2:136186797	['T', 'C']	10699	2924.820119670905	-58.38585042856786	0.0070544928309034	0.0203257816418916	0.3470711707521303	0.728545	0.728545	chr2	136186797	0.1375436180215	chr2:136186797:T:C
chr2:136187420	['C', 'T']	10699	1547.0	-19.395543023195064	0.0134986602684922	0.0267673741537849	0.5042952734526458	0.614064	0.614064	chr2	136187420	0.2117863627377393	chr2:136187420:C:T
chr2:136187459	['C', 'T']	10699	11430.136673833786	-310.0622725439001	-0.0047000651111277	0.0140229808591556	-0.3351687603608946	0.737504	0.737504	chr2	136187459	0.132235619860692	chr2:136187459:C:T
chr2:136188472	['G', 'T']	10699	4837.0	-151.5875208398412	-0.0110540773884384	0.0167062466774549	-0.6616733011225036	0.508195	0.508195	chr2	136188472	0.2939696121764243	chr2:136188472:G:T
chr2:136188660	['G', 'A']	10699	2412.676514584892	-77.8771654678772	-0.0112048549496598	0.0221397560626537	-0.5060965856150785	0.612799	0.612799	chr2	136188660	0.2126819520811252	chr2:136188660:G:A
chr2:136188863	['A', 'G']	10699	11436.20671278983	-312.5014223926804	-0.0051220325396706	0.0140293169648486	-0.3650949331677559	0.715048	0.715048	chr2	136188863	0.1456648037437693	chr2:136188863:A:G
chr2:136191141	['A', 'G']	10699	11436.206712789828	-308.3819048635555	-0.0043420638707637	0.0140270664852937	-0.3095489620239599	0.75691	0.75691	chr2	136191141	0.1209557569953825	chr2:136191141:A:G
chr2:136192174	['G', 'A']	10699	11429.34131288573	-306.3532886175627	-0.004081397148917	0.0140275919078782	-0.2909549390743889	0.771091	0.771091	chr2	136192174	0.1128943658326412	chr2:136192174:G:A
chr2:136192813	['G', 'A']	10699	2824.7920718025425	-59.06063301408862	0.0037009287431345	0.0204936210022624	0.1805893035069793	0.856693	0.856693	chr2	136192813	0.0671747816853485	chr2:136192813:G:A
chr2:136193034	['G', 'A']	10699	5734.0718893147605	-142.1305493699176	0.0054126363717576	0.0157192703810117	0.3443312724168114	0.730604	0.730604	chr2	136193034	0.1363179543891279	chr2:136193034:G:A
chr2:136193174	['T', 'G']	10699	3491.0	-65.76277104477633	0.0104820317622291	0.0187598073378302	0.5587494356134204	0.576344	0.576344	chr2	136193174	0.2393182236812419	chr2:136193174:T:G
chr2:136196532	['T', 'C']	10699	2830.32270432018	-61.5458148201074	0.0028921572707913	0.020483951995277	0.1411913712479991	0.887721	0.887721	chr2	136196532	0.051723506292685	chr2:136196532:T:C
chr2:136197298	['C', 'G']	10699	234.02187324733595	10.42308387755095	0.0561804598542641	0.0665646283896975	0.8439987004112738	0.398689	0.398689	chr2	136197298	0.3993657465427808	chr2:136197298:C:G
chr2:136197792	['A', 'G']	10699	2833.5296812190336	-61.244193332871504	0.0029854976722366	0.0204670645429312	0.1458683860587029	0.884028	0.884028	chr2	136197792	0.0535339792709605	chr2:136197792:A:G
chr2:136198824	['G', 'A']	10699	3448.9670905011226	-69.04237337277897	0.0088680564813546	0.0188662122937013	0.4700496497813347	0.638329	0.638329	chr2	136198824	0.194955424638221	chr2:136198824:G:A
chr2:136199163	['T', 'C']	10699	2828.3792329279704	-59.67031337195992	0.0037672354928909	0.0204992322056938	0.1837744679941989	0.854194	0.854194	chr2	136199163	0.0684434834547848	chr2:136199163:T:C
chr2:136199782	['C', 'G']	10699	3452.0	-68.70304432683072	0.0091858209246343	0.0188612444363737	0.4870209362707583	0.626253	0.626253	chr2	136199782	0.203250180677073	chr2:136199782:C:G
chr2:136200342	['A', 'G']	10699	234.02187324733595	10.460945582706769	0.0563254845897466	0.0665644845780743	0.8461792342684148	0.397472	0.397472	chr2	136200342	0.4006934598975707	chr2:136200342:A:G
chr2:136202913	['C', 'T']	10699	7637.427690006544	-216.3725537907113	-0.0079987727096764	0.0145176839955386	-0.5509675449702939	0.581667	0.581667	chr2	136202913	0.2353255745451757	chr2:136202913:C:T
chr2:136203395	['G', 'A']	10699	3524.4965188364145	-77.01625606641602	0.0072911319652536	0.0189314952124393	0.3851323882998352	0.700147	0.700147	chr2	136203395	0.1548107677193963	chr2:136203395:G:A
chr2:136205502	['C', 'T']	10699	15364.43606281548	-369.0181322951397	0.0051484429490559	0.0155581341246192	0.3309164780183391	0.740714	0.740714	chr2	136205502	0.1303494468087981	chr2:136205502:C:T
chr2:136205924	['C', 'A']	10699	13463.775243081527	-361.9154856002469	-0.003290587427619	0.0144842175221611	-0.2271843420318973	0.820285	0.820285	chr2	136205924	0.0860352300274643	chr2:136205924:C:A
chr2:136206224	['G', 'A']	10699	3370.6300832008974	-52.09090489937268	0.0085099059849545	0.019314954138049	0.4405863935338397	0.659521	0.659521	chr2	136206224	0.1807713714005283	chr2:136206224:G:A
chr2:136207547	['C', 'T']	10699	13463.25836604973	-361.0516238739675	-0.0031100976694376	0.0144839989333471	-0.2147264497705184	0.829985	0.829985	chr2	136207547	0.0809297563903049	chr2:136207547:C:T
chr2:136209826	['T', 'C']	10699	1385.6475593790913	-19.105406203026146	0.0100053364227277	0.0283406050112947	0.3530389142624262	0.724066	0.724066	chr2	136209826	0.1402218452263303	chr2:136209826:T:C
chr2:136210221	['T', 'C']	10699	3456.0	-66.22416490694395	0.0100924003767488	0.0188494769630197	0.5354207120202241	0.59237	0.59237	chr2	136210221	0.2274069440137053	chr2:136210221:T:C
chr2:136210847	['G', 'A']	10699	4801.897634850893	-151.76526390519228	-0.0115814854059476	0.0167645119668381	-0.6908334360616639	0.489685	0.489685	chr2	136210847	0.3100831990591806	chr2:136210847:G:A
chr2:136212827	['C', 'T']	10699	1073.100299121331	-29.229944049069413	-0.0068160496322938	0.0319281954326556	-0.2134805785272302	0.830956	0.830956	chr2	136212827	0.0804219719597091	chr2:136212827:C:T
chr2:136212828	['G', 'A']	10699	2826.7926327599102	-61.29235969272645	0.0024056578103445	0.0205063277159817	0.1173129506005942	0.906614	0.906614	chr2	136212828	0.0425775788182513	chr2:136212828:G:A
chr2:136213691	['G', 'A']	10699	651.1825916230366	-19.704631149266685	-0.0057495213928661	0.0401708082697409	-0.1431268535663739	0.886193	0.886193	chr2	136213691	0.0524716847640998	chr2:136213691:G:A
chr2:136216211	['A', 'G']	10699	15794.9526035337	-401.19638614696527	-0.0009890183929977	0.0159683472318909	-0.0619361777794119	0.950615	0.950615	chr2	136216211	0.0219953371422155	chr2:136216211:A:G
chr2:136216228	['A', 'T']	10699	4755.0	-157.97783038855275	-0.0129412997018956	0.0168252141187855	-0.7691610704345545	0.441815	0.441815	chr2	136216228	0.3547595435423515	chr2:136216228:A:T
chr2:136216687	['C', 'G']	10699	1028.0	-25.41447316681522	-0.006488811683442	0.0328067087166575	-0.1977891698763235	0.843214	0.843214	chr2	136216687	0.0740621914196313	chr2:136216687:C:G
chr2:136217117	['A', 'G']	10699	9971.864074039451	-296.45817778895656	-0.0090856474267968	0.0140079208785623	-0.6486078487708695	0.516606	0.516606	chr2	136217117	0.2868405541213556	chr2:136217117:A:G
chr2:136219197	['A', 'G']	10699	2781.8601235029946	22.35390250255394	0.0363689792338545	0.0207136477367893	1.755797901750536	0.0791516	0.0791516	chr2	136219197	1.1015403017220573	chr2:136219197:A:G
chr2:136219366	['C', 'T']	10699	2882.0	-84.25051406063471	-0.0090354382923211	0.0204343044428266	-0.4421700928260877	0.658375	0.658375	chr2	136219366	0.1815266686344626	chr2:136219366:C:T
chr2:136222824	['G', 'A']	10699	19383.43511593119	-495.1237239474987	-0.0002708692130794	0.0238477524770686	-0.0113582700650687	0.990938	0.990938	chr2	136222824	0.0039535171597375	chr2:136222824:G:A
chr2:136223565	['G', 'A']	10699	11079.035520658068	-140.2077569193113	0.0240649896002531	0.0140724715586409	1.7100755542459452	0.0872809	0.0872809	chr2	136223565	1.05908078415415	chr2:136223565:G:A
chr2:136223762	['G', 'A']	10699	6068.134336729924	-258.6022801097558	-0.0229142123006487	0.0155360946751361	-1.474901690533625	0.140268	0.140268	chr2	136223762	0.8530413953190579	chr2:136223762:G:A
chr2:136224231	['T', 'G']	10699	11775.301795063577	-156.6718087869748	0.024812944300275	0.0141451361733033	1.754167934212288	0.0794304	0.0794304	chr2	136224231	1.100013250400938	chr2:136224231:T:G
chr2:136224590	['C', 'T']	10699	8943.0	-108.19421928533158	0.019723175111879	0.014206617490072	1.3883090134342064	0.165072	0.165072	chr2	136224590	0.7823265868023993	chr2:136224590:C:T
chr2:136224845	['G', 'A']	10699	11774.301514584891	-155.09244593330425	0.0251798495067118	0.0141466020157544	1.7799220956856026	0.0751171	0.0751171	chr2	136224845	1.1242611869601122	chr2:136224845:G:A
chr2:136224903	['T', 'G']	10699	11776.30207554226	-153.84404335657638	0.0254426175159666	0.0141472277676365	1.7984171834830924	0.0721391	0.0721391	chr2	136224903	1.141829280197194	chr2:136224903:T:G
chr2:136226767	['A', 'G']	10699	11776.0	-158.17390254267235	0.0245551998492538	0.0141414431529851	1.7363998556307458	0.082522	0.082522	chr2	136226767	1.083430255027071	chr2:136226767:A:G
chr2:136228200	['T', 'C']	10699	11776.402805049089	-156.27670922901189	0.0248986769102175	0.0141492025600971	1.7597229811689572	0.0784834	0.0784834	chr2	136228200	1.1052221910351685	chr2:136228200:T:C
chr2:136228288	['GT', 'G']	10699	11771.200430027113	-158.04611356298102	0.0246490978589811	0.0141467845557304	1.7423816530093812	0.0814705	0.0814705	chr2	136228288	1.088999618333096	chr2:136228288:GT:G
chr2:136228733	['T', 'C']	10699	15205.842479199777	-279.80772593270143	0.0225830480730121	0.0154389953883516	1.4627278203639125	0.143571	0.143571	chr2	136228733	0.8429332746611227	chr2:136228733:T:C
chr2:136228817	['T', 'C']	10699	14155.64616247546	-224.38887321212096	0.0264413755789339	0.0147524926837331	1.7923327362900192	0.073108	0.073108	chr2	136228817	1.1360350968348365	chr2:136228817:T:C
chr2:136228890	['T', 'C']	10699	843.078799775659	-56.65370425627635	-0.0507375342521663	0.0360498591952136	-1.407426696937078	0.15933	0.15933	chr2	136228890	0.7977024438612004	chr2:136228890:T:C
chr2:136229396	['A', 'G']	10699	15205.42120022434	-279.3590689205193	0.0226214084540664	0.0154353857016677	1.4655551141570975	0.142799	0.142799	chr2	136229396	0.8452748338483776	chr2:136229396:A:G
chr2:136230081	['C', 'T']	10699	15204.421106748923	-276.1425878868252	0.0233659328534824	0.0154356291543112	1.513766145836443	0.130115	0.130115	chr2	136230081	0.8856726339402237	chr2:136230081:C:T
chr2:136230556	['C', 'A']	10699	2041.3816023184072	-39.87024343813374	0.0047151098603114	0.0234756899353595	0.2008507470193425	0.840819	0.840819	chr2	136230556	0.07529748310978	chr2:136230556:C:A
chr2:136231566	['C', 'T']	10699	11773.100392596749	-156.62487952715765	0.0248582345644811	0.0141448393812751	1.757406633926742	0.0788772	0.0788772	chr2	136231566	1.1030485144731894	chr2:136231566:C:T
chr2:136231587	['T', 'TG']	10699	2047.0	-38.37991629180782	0.0058181499388974	0.0234429058987694	0.2481838200443766	0.803997	0.803997	chr2	136231587	0.0947455717563702	chr2:136231587:T:TG
chr2:136232046	['G', 'T']	10699	836.0	-53.61313988286597	-0.0482672000063428	0.0362632225641178	-1.331023461056182	0.18321	0.18321	chr2	136232046	0.7370508252844719	chr2:136232046:G:T
chr2:136232100	['A', 'T']	10699	19405.8137969714	-498.6621594104892	-0.0016199427896229	0.0239657465683106	-0.0675940882962095	0.94611	0.94611	chr2	136232100	0.024058367175628	chr2:136232100:A:T
chr2:136232507	['G', 'A']	10699	11772.0	-155.08941697625886	0.0251653732250856	0.0141460634956761	1.7789665112684965	0.0752737	0.0752737	chr2	136232507	1.1233567361499983	chr2:136232507:G:A
chr2:136232757	['G', 'A']	10699	10233.956533931576	-88.61083189331335	0.0296752697658983	0.0140414642317908	2.113402795893008	0.0345894	0.0345894	chr2	136232757	1.461056971346412	chr2:136232757:G:A
chr2:136232803	['T', 'C']	10699	344.0	-18.67029751461491	-0.0403592978521146	0.0557810385356254	-0.7235307715961312	0.46937	0.46937	chr2	136232803	0.3284846719824629	chr2:136232803:T:C
chr2:136233233	['A', 'G']	10699	15204.684525479195	-277.28645150518656	0.0231300723773346	0.0154368600278988	1.4983663993540115	0.134068	0.134068	chr2	136233233	0.872674869291139	chr2:136233233:A:G
chr2:136233410	['C', 'T']	10699	15209.372556355813	-277.9620928426397	0.0230234319376274	0.0154440158750368	1.4907671763560917	0.136052	0.136052	chr2	136233410	0.8662950695947744	chr2:136233410:C:T
chr2:136234237	['C', 'T']	10699	827.0	-56.19677294570244	-0.0529845595693263	0.0364315992545465	-1.4543572243185034	0.145877	0.145877	chr2	136234237	0.8360131766500214	chr2:136234237:C:T
chr2:136234473	['T', 'C']	10699	14949.794615312703	-275.1227439178503	0.0205604821691693	0.0152329740821471	1.349735255787374	0.17713	0.17713	chr2	136234473	0.7517078773696845	chr2:136234473:T:C
chr2:136234911	['A', 'G']	10699	14964.195961106956	-269.0646251040956	0.0218432174219973	0.0152602683588553	1.4313783288956363	0.152351	0.152351	chr2	136234911	0.8171546908140901	chr2:136234911:A:G
chr2:136236348	['A', 'G']	10699	19157.0	-496.051940593858	-0.0055157415544601	0.0227034950749245	-0.2429468033999821	0.808051	0.808051	chr2	136236348	0.0925612279387843	chr2:136236348:A:G
chr2:136236652	['T', 'TC']	10699	14445.350158908208	-245.8068558038783	0.0238298365312945	0.0148793276462382	1.6015398745063014	0.109287	0.109287	chr2	136236652	0.961431495543848	chr2:136236652:T:TC
chr2:136236862	['G', 'A']	10699	14444.35006543279	-246.49248453058897	0.0236895227952272	0.014876926319333	1.5923667487982305	0.111332	0.111332	chr2	136236862	0.9533799890707624	chr2:136236862:G:A
chr2:136237104	['G', 'A']	10699	11959.117779024116	-232.09644170137656	0.0102873937754598	0.0140398400385751	0.7327287025489378	0.46374	0.46374	chr2	136237104	0.3337254423184479	chr2:136237104:G:A
chr2:136237399	['T', 'C']	10699	14445.400654511452	-248.048541739671	0.0233623152923948	0.0148773285692228	1.570329994641989	0.116368	0.116368	chr2	136237399	0.934166429772641	chr2:136237399:T:C
chr2:136239252	['G', 'A']	10699	8995.522344801795	-85.19919768244411	0.0250327660269393	0.0140613724669784	1.7802505470732697	0.0750634	0.0750634	chr2	136239252	1.1245717680897815	chr2:136239252:G:A
chr2:136239362	['C', 'A']	10699	5401.50486072163	-164.3304082768918	-0.0060421618803172	0.015849438960435	-0.3812224455010873	0.703046	0.703046	chr2	136239362	0.1530162583477548	chr2:136239362:C:A
chr2:136239366	['T', 'C']	10699	19358.809403626845	-496.6713090313579	-0.0008894705154061	0.0237099146234815	-0.0375147076457737	0.970075	0.970075	chr2	136239366	0.0131946875616133	chr2:136239366:T:C
chr2:136240413	['A', 'C']	10699	4431.82845657661	-57.60977124869584	0.012903189012098	0.0169945771587018	0.7592533130776462	0.447718	0.447718	chr2	136240413	0.3489954449430476	chr2:136240413:A:C
chr2:136240494	['C', 'T']	10699	9005.525149588631	-80.26702087976916	0.0260665609251139	0.014055194893868	1.854585519585084	0.063683	0.063683	chr2	136240494	1.195976485899205	chr2:136240494:C:T
chr2:136240598	['T', 'C']	10699	14419.695522109005	-249.80822825056413	0.0227380420123665	0.0148641325231297	1.5297254634257595	0.126114	0.126114	chr2	136240598	0.899236699428069	chr2:136240598:T:C
chr2:136240824	['C', 'T']	10699	8995.84081136661	-82.2605568074831	0.0255387465750206	0.014053095092007	1.8173040463909105	0.0691986	0.0691986	chr2	136240824	1.1599026919366695	chr2:136240824:C:T
chr2:136240933	['T', 'C']	10699	19375.0	-505.7231105412555	-0.0054959418087557	0.0237867352637453	-0.2310506989638221	0.81728	0.81728	chr2	136240933	0.0876291287526975	chr2:136240933:T:C
chr2:136241039	['A', 'G']	10699	9014.851765146552	-86.95054738290814	0.0249410370481282	0.0140753779649192	1.7719621533638432	0.0764293	0.0764293	chr2	136241039	1.1167401180092886	chr2:136241039:A:G
chr2:136241189	['G', 'A']	10699	9000.571281571563	-83.28320174812795	0.0255368314099479	0.0140602017711526	1.8162492847251968	0.0693602	0.0693602	chr2	136241189	1.158889663242758	chr2:136241189:G:A
chr2:136241961	['A', 'G']	10699	3452.0	-55.217031117642826	0.0078625779462573	0.0186065594440013	0.4225702215350845	0.672617	0.672617	chr2	136241961	0.1722321603444712	chr2:136241961:A:G
chr2:136242513	['C', 'T']	10699	5415.01224642423	-169.21219334566334	-0.0070378599532436	0.0158425678977376	-0.4442373230572473	0.65688	0.65688	chr2	136242513	0.1825139608782703	chr2:136242513:C:T
chr2:136242796	['C', 'T']	10699	19377.62232401608	-507.249829472696	-0.0063545769663974	0.0238124384130102	-0.2668595654162657	0.789582	0.789582	chr2	136242796	0.1026027607814016	chr2:136242796:C:T
chr2:136242982	['T', 'C']	10699	3452.645414602225	-54.63130417336173	0.0081214360114612	0.0186070060424089	0.4364719392765749	0.662503	0.662503	chr2	136242982	0.1788121507790854	chr2:136242982:T:C
chr2:136243245	['C', 'A']	10699	19375.81099270892	-506.4882226676877	-0.0056424302425596	0.0237927605933487	-0.2371490361709838	0.812546	0.812546	chr2	136243245	0.0901520432959548	chr2:136243245:C:A
chr2:136244979	['T', 'C']	10699	12730.189848569826	-290.6699273842327	0.0092260078533009	0.0140912978710839	0.654730879845577	0.512655	0.512655	chr2	136244979	0.2901748025311192	chr2:136244979:T:C
chr2:136245077	['T', 'C']	10699	4144.54950911641	-147.92626311084524	-0.013086199165025	0.0174980964699526	-0.7478641569668061	0.454559	0.454559	chr2	136245077	0.3424097390394771	chr2:136245077:T:C
chr2:136245575	['C', 'T']	10699	2029.569091249065	-58.42245620880962	-0.0074988005002968	0.0236693455129725	-0.31681486487182	0.75139	0.75139	chr2	136245575	0.124134589115219	chr2:136245575:C:T
chr2:136247804	['T', 'C']	10699	2381.0	-50.30084395847983	0.0038688148995489	0.0220760377657281	0.1752495144556708	0.860887	0.860887	chr2	136247804	0.0650538502851649	chr2:136247804:T:C
chr2:136248167	['G', 'A']	10699	2559.4784519024024	-63.95818879411043	-0.004559981958552	0.021461219469543	-0.2124754357516066	0.83174	0.83174	chr2	136248167	0.0800124119450749	chr2:136248167:G:A
chr2:136249506	['G', 'A']	10699	6035.6924083769645	-150.28152504771143	0.0008069951775051	0.0154087653110318	0.0523724750955488	0.958233	0.958233	chr2	136249506	0.0185288768183875	chr2:136249506:G:A
chr2:136249507	['A', 'T']	10699	6035.6924083769645	-150.28152504771143	0.0008069951775051	0.0154087653110318	0.0523724750955488	0.958233	0.958233	chr2	136249507	0.0185288768183875	chr2:136249507:A:T
chr2:136249526	['A', 'G']	10699	2624.245279491494	-63.75434863596553	-0.0034147909630455	0.0212401163300886	-0.1607708220603375	0.872277	0.872277	chr2	136249526	0.0593455787505536	chr2:136249526:A:G
chr2:136250528	['C', 'T']	10699	4083.0	-146.86738089757216	-0.0140875145660757	0.0176059636216846	-0.8001558374643395	0.423638	0.423638	chr2	136250528	0.3730050909391312	chr2:136250528:C:T
chr2:136250738	['T', 'C']	10699	17162.208189211928	-422.7838516000005	0.0069923859492611	0.0174515794837463	0.4006735296236945	0.688669	0.688669	chr2	136250738	0.1619894660664463	chr2:136250738:T:C
chr2:136251243	['G', 'A']	10699	2978.0	-54.71816612783994	0.0067624865170096	0.0200732273463963	0.336890844721276	0.736206	0.736206	chr2	136251243	0.1330006474214452	chr2:136251243:G:A
chr2:136251436	['A', 'G']	10699	5329.498130491681	-142.1678783914794	-0.0016287726147057	0.0159623024614565	-0.1020387014115684	0.918728	0.918728	chr2	136251436	0.0368130474647527	chr2:136251436:A:G
chr2:136251983	['G', 'C']	10699	3124.2920171994765	-58.33616473776324	0.0069372000149662	0.0196938061965525	0.3522528832532461	0.724656	0.724656	chr2	136251983	0.1398681075755057	chr2:136251983:G:C
chr2:136252345	['G', 'A']	10699	2367.221256309591	-46.02961395904269	0.0051085867563022	0.0221316141271962	0.2308275721301596	0.817453	0.817453	chr2	136252345	0.0875372079978712	chr2:136252345:G:A
chr2:136252702	['C', 'T']	10699	11403.19745699327	-215.58518664739648	0.0114738616069684	0.013921053105167	0.8242093123479057	0.409839	0.409839	chr2	136252702	0.3873867168013711	chr2:136252702:C:T
chr2:136252732	['A', 'G']	10699	2565.6378181137725	-64.76796412212067	-0.0047737582074529	0.0214542225271745	-0.2225090282999721	0.823922	0.823922	chr2	136252732	0.0841139006487522	chr2:136252732:A:G
chr2:136252762	['TA', 'T']	10699	6020.688201196708	-150.27880118376763	0.0004026750500075	0.0154195083688821	0.026114649077926	0.979166	0.979166	chr2	136252762	0.0091436751298304	chr2:136252762:TA:T
chr2:136254171	['A', 'G']	10699	2562.0	-65.95207163241102	-0.0053387799830962	0.0214536380114397	-0.2488519653519585	0.80348	0.80348	chr2	136254171	0.0950249291031762	chr2:136254171:A:G
chr2:136254347	['C', 'T']	10699	14042.0	-279.2214909182872	0.0111653276572916	0.0147525544822574	0.7568402930299246	0.449162	0.449162	chr2	136254347	0.3475969930347873	chr2:136254347:C:T
chr2:136254600	['C', 'T']	10699	2559.717744951384	-65.86408165130467	-0.0053259336645597	0.0214615650788218	-0.2481614758755576	0.804014	0.804014	chr2	136254600	0.0947363889756645	chr2:136254600:C:T
chr2:136254832	['G', 'A']	10699	4084.0	-145.3170267874957	-0.0136495149373957	0.0176054176864452	-0.7753019655935077	0.438178	0.438178	chr2	136254832	0.3583494312446267	chr2:136254832:G:A
chr2:136255043	['G', 'T']	10699	14787.0	-231.3595261911943	0.0273615153497284	0.0150800496978955	1.8144181151834604	0.0696414	0.0696414	chr2	136255043	1.1571325068516165	chr2:136255043:G:T
chr2:136255625	['A', 'G']	10699	9085.849224154048	-105.45145440295524	0.0227625888877535	0.0141335060910662	1.6105408481864067	0.107309	0.107309	chr2	136255625	0.969363852251911	chr2:136255625:A:G
chr2:136255648	['A', 'G']	10699	221.0	18.64424206077566	0.1040173069435447	0.0687943551176271	1.5120035178132287	0.130563	0.130563	chr2	136255648	0.8841798795118045	chr2:136255648:A:G
chr2:136256642	['CT', 'C']	10699	688.0643110861844	-14.79619921222349	-0.0085157253388261	0.0399015089209	-0.2134186292480196	0.831005	0.831005	chr2	136256642	0.0803963631402249	chr2:136256642:CT:C
chr2:136258656	['AGTGCTTTTC', 'A']	10699	5280.987192670842	-142.68312925916405	-0.0018247491649194	0.0159994612199379	-0.1140506633214289	0.9092	0.9092	chr2	136258656	0.0413405729470667	chr2:136258656:AGTGCTTTTC:A
chr2:136258859	['A', 'G']	10699	2391.0	-50.21450103802973	0.0039735408916357	0.0220567614666244	0.1801506942734271	0.857038	0.857038	chr2	136258859	0.0669999215722027	chr2:136258859:A:G
chr2:136258898	['C', 'G']	10699	401.0	24.924199223757583	0.0800023477904226	0.0517171258622705	1.5469217683032	0.121912	0.121912	chr2	136258898	0.9139535439527052	chr2:136258898:C:G
chr2:136259461	['A', 'G']	10699	14231.990650710546	-279.2396580852828	0.0127105821209727	0.0148758973931634	0.8544413681432236	0.39288	0.39288	chr2	136259461	0.4057400788764525	chr2:136259461:A:G
chr2:136260349	['A', 'G']	10699	6025.689603590127	-151.03926300033163	0.0005742952510045	0.0154139417928486	0.0372581691771399	0.97028	0.97028	chr2	136260349	0.0131029204683531	chr2:136260349:A:G
chr2:136260644	['G', 'A']	10699	5771.618362004488	-128.55123989633057	0.0015132708555318	0.0156577245609928	0.0966469201598885	0.923009	0.923009	chr2	136260644	0.0347940642706415	chr2:136260644:G:A
chr2:136261466	['C', 'T']	10699	5771.697306901067	-127.0717405535264	0.0018537018832764	0.0156590312462733	0.1183790908979542	0.90577	0.90577	chr2	136261466	0.0429820676784741	chr2:136261466:C:T
chr2:136261834	['T', 'G']	10699	14096.317535988035	-280.25246658564294	0.0115801846021409	0.0147743775756191	0.7838018585128573	0.433174	0.433174	chr2	136261834	0.3633376185180861	chr2:136261834:T:G
chr2:136261923	['T', 'A']	10699	2371.2216302112547	-47.14397482155184	0.0047102192590446	0.0221511821201166	0.2126396340160582	0.831612	0.831612	chr2	136261923	0.0800792525101427	chr2:136261923:T:A
chr2:136262061	['A', 'G']	10699	2386.669222139117	-48.50040673938184	0.0048817464686543	0.0220829326376521	0.2210642285948405	0.825047	0.825047	chr2	136262061	0.0835213105297799	chr2:136262061:A:G
chr2:136262438	['T', 'C']	10699	14097.95306656694	-278.23408181738733	0.0120114299298035	0.0147769920984278	0.8128467451154333	0.416324	0.416324	chr2	136262438	0.3805685524398416	chr2:136262438:T:C
chr2:136262734	['T', 'A']	10699	6010.685396409873	-147.50797419589645	0.0010009326953339	0.0154248053270674	0.0648911071556624	0.948262	0.948262	chr2	136262734	0.0230716527107954	chr2:136262734:T:A
chr2:136262858	['G', 'A']	10699	14084.949420344054	-282.6982704579661	0.0110361788774151	0.0147687443201653	0.747265890597503	0.45492	0.45492	chr2	136262858	0.3420649695259405	chr2:136262858:G:A
chr2:136263112	['T', 'G']	10699	14098.953347045626	-279.536503366731	0.0117320988043049	0.01477624446357	0.7939838051021539	0.427222	0.427222	chr2	136263112	0.3693463912028346	chr2:136263112:T:G
chr2:136263474	['C', 'A']	10699	2322.217049915872	-50.889092117223385	0.0029146258648551	0.0223850081274501	0.1302043692930836	0.896407	0.896407	chr2	136263474	0.0474947607386013	chr2:136263474:C:A
chr2:136263824	['C', 'T']	10699	6618.384097035019	-97.78249861938949	0.0143162275608907	0.0153559441569271	0.9322922390566678	0.351207	0.351207	chr2	136263824	0.4544368366410005	chr2:136263824:C:T
chr2:136263944	['TG', 'T']	10699	6012.619796052015	-150.07135198080465	0.0004899962098315	0.0154320672242462	0.0317518192936387	0.974671	0.974671	chr2	136263944	0.0111419555803121	chr2:136263944:TG:T
chr2:136264053	['T', 'C']	10699	14099.271248246843	-284.6576999621387	0.0107328016222779	0.0147800348635578	0.726168897526835	0.467751	0.467751	chr2	136264053	0.3299852753533022	chr2:136264053:T:C
chr2:136264149	['G', 'A']	10699	5682.531127313517	-133.36623202746665	-8.877456414051677e-05	0.0157372869900544	-0.0056410335654817	0.995499	0.995499	chr2	136264149	0.001959171894432	chr2:136264149:G:A
chr2:136264576	['G', 'T']	10699	6023.251893408135	-151.35615620498885	0.0004243285010363	0.015413805196029	0.0275291205279871	0.978038	0.978038	chr2	136264576	0.0096442711124941	chr2:136264576:G:T
chr2:136265164	['C', 'T']	10699	14097.31762946345	-280.5979736833064	0.0115235390861602	0.0147741006376948	0.7799824414867518	0.435418	0.435418	chr2	136265164	0.3610936213695913	chr2:136265164:C:T
chr2:136265239	['C', 'T']	10699	14098.270874240296	-281.994718301208	0.0112300580103568	0.0147777741831819	0.7599289223905864	0.447314	0.447314	chr2	136265239	0.34938750909853	chr2:136265239:C:T
chr2:136265680	['C', 'T']	10699	4075.285420368465	-142.05841631095774	-0.0126036630158976	0.0176199917606759	-0.7153047054213899	0.474436	0.474436	chr2	136265680	0.3238223643146199	chr2:136265680:C:T
chr2:136265724	['T', 'C']	10699	4076.762082826961	-140.85500771427502	-0.0122099305869347	0.0176164500704024	-0.6930982427298917	0.488263	0.488263	chr2	136265724	0.3113461847977035	chr2:136265724:T:C
chr2:136266053	['G', 'A']	10699	399.0746003552398	22.44518343904968	0.073827373249141	0.05183758428068	1.4242055117652666	0.154416	0.154416	chr2	136266053	0.8113077017224429	chr2:136266053:G:A
chr2:136266176	['T', 'C']	10699	14098.635505281854	-280.77526374527946	0.0115525267691727	0.0147766973378503	0.7818070916009779	0.434345	0.434345	chr2	136266176	0.3621651735406757	chr2:136266176:T:C
chr2:136267742	['G', 'A']	10699	14832.0	-236.1438538090372	0.0269879844267341	0.0151048498916057	1.786709872683487	0.0740127	0.0740127	chr2	136267742	1.1306937523408973	chr2:136267742:G:A
chr2:136268599	['A', 'T']	10699	14084.582195623714	-282.9157302851898	0.0110036670552553	0.0147664672520364	0.7451793897242311	0.45618	0.45618	chr2	136268599	0.340863759129603	chr2:136268599:A:T
chr2:136269017	['T', 'C']	10699	5796.792648709316	-122.98295430782204	0.0030140160340666	0.0156440322476283	0.1926623511354366	0.847227	0.847227	chr2	136269017	0.0720002122913125	chr2:136269017:T:C
chr2:136270655	['A', 'C']	10699	6024.126110124334	-151.02590126973422	0.0005568914626028	0.0154164255748438	0.0361232543756145	0.971185	0.971185	chr2	136270655	0.0126980339166101	chr2:136270655:A:C
chr2:136270779	['A', 'C']	10699	2672.24976631146	-64.18635731106168	-0.0022766346014065	0.0211053464850041	-0.1078700415093447	0.914101	0.914101	chr2	136270779	0.0390058159518283	chr2:136270779:A:C
chr2:136271816	['G', 'A']	10699	2306.07770712549	-50.87890937855997	0.0022110959940925	0.0224655223052853	0.0984217488490057	0.921599	0.921599	chr2	136271816	0.035458005160791	chr2:136271816:G:A
chr2:136271859	['T', 'G']	10699	5147.443343305909	-114.2477279783551	0.0012049632731785	0.0162710255182888	0.0740557669105818	0.940967	0.940967	chr2	136271859	0.0264256071457598	chr2:136271859:T:G
chr2:136271941	['C', 'T']	10699	8309.776687231259	-147.43289172863686	0.0103494668779899	0.014416616699802	0.7178845837062435	0.472844	0.472844	chr2	136271941	0.3252821174311703	chr2:136271941:C:T
chr2:136272566	['G', 'A']	10699	8455.370886312641	-150.50534050497578	0.010141671498455	0.0143561696500072	0.7064329654567667	0.479934	0.479934	chr2	136272566	0.3188184822214908	chr2:136272566:G:A
chr2:136273034	['C', 'T']	10699	1806.6754558204768	-49.13210509217018	-0.0059396908136942	0.0252740814615051	-0.2350111446281845	0.814205	0.814205	chr2	136273034	0.0892662349635684	chr2:136273034:C:T
chr2:136273088	['T', 'C']	10699	14062.257410004677	-280.1694977838171	0.0115505268279109	0.0147688870536858	0.7820851216428228	0.434182	0.434182	chr2	136273088	0.3623281851715895	chr2:136273088:T:C
chr2:136273179	['G', 'A']	10699	4426.241118175019	-94.8730439455405	0.0069188220131436	0.017194785451552	0.4023790836261413	0.687413	0.687413	chr2	136273179	0.1627822589679542	chr2:136273179:G:A
chr2:136273659	['T', 'C']	10699	14765.760213143873	-230.50208235263048	0.0278967966288899	0.0150811155135497	1.84978336674272	0.0643724	0.0643724	chr2	136273659	1.1913002987423045	chr2:136273659:T:C
chr2:136273837	['T', 'C']	10699	5298.990558100402	-142.07865024882238	-0.0016094136128605	0.0159817178466661	-0.1007034180118648	0.919788	0.919788	chr2	136273837	0.0363122607413014	chr2:136273837:T:C
chr2:136273876	['A', 'G']	10699	14015.239831697056	-280.41041177961364	0.0112568613482374	0.0147500789372387	0.7631729563031587	0.445377	0.445377	chr2	136273876	0.3512722144034571	chr2:136273876:A:G
chr2:136274148	['G', 'A']	10699	4954.463077210694	-106.12418435504128	0.0017657517517481	0.0165004209873207	0.1070125273230873	0.914781	0.914781	chr2	136274148	0.0386828642673534	chr2:136274148:G:A
chr2:136274262	['C', 'T']	10699	14013.30977752851	-279.25172261356335	0.0114421601651611	0.0147502699963097	0.7757254726878765	0.437928	0.437928	chr2	136274262	0.3585972862380241	chr2:136274262:C:T
chr2:136274990	['A', 'G']	10699	341.0637561933252	-26.02168839056944	-0.0554635262880032	0.0557517384279628	-0.9948304367166596	0.319841	0.319841	chr2	136274990	0.4950658653789004	chr2:136274990:A:G
chr2:136275188	['G', 'A']	10699	466.0	-26.84248510162472	-0.0448071560558417	0.0479880157443112	-0.9337155404503978	0.350472	0.350472	chr2	136275188	0.4553466730788778	chr2:136275188:G:A
chr2:136276414	['C', 'T']	10699	419.0	13.32911718312435	0.0509066583073042	0.050488157930944	1.008289079925091	0.313339	0.313339	chr2	136276414	0.5039855469290788	chr2:136276414:C:T
chr2:136276721	['T', 'C']	10699	2827.264255000935	-67.28990569977528	-0.0014235847831955	0.0205768382137059	-0.0691838448847441	0.944845	0.944845	chr2	136276721	0.0246394308197253	chr2:136276721:T:C
chr2:136276753	['T', 'C']	10699	6601.851159311893	-211.7934441893748	-0.0097036355300721	0.0149973824496432	-0.6470219428392949	0.517632	0.517632	chr2	136276753	0.2859788834331682	chr2:136276753:T:C
chr2:136278025	['C', 'CT']	10699	4350.813312143591	-72.75357947024882	0.0114733597327543	0.017358949877714	0.6609478000442991	0.50866	0.50866	chr2	136278025	0.2935724130710222	chr2:136278025:C:CT
chr2:136278108	['G', 'A']	10699	13389.0	-388.7261560303184	-0.0116681508349461	0.0144463460233667	-0.8076887273829021	0.419288	0.419288	chr2	136278108	0.3774875669032742	chr2:136278108:G:A
chr2:136278158	['T', 'C']	10699	17741.0	-462.46338937583096	-0.0064122478098936	0.018548656388437	-0.3456987759981889	0.729576	0.729576	chr2	136278158	0.1369294609173067	chr2:136278158:T:C
chr2:136278339	['G', 'A']	10699	3674.3434286782576	-133.91224409566956	-0.0139501632681304	0.0185069843334974	-0.7537783042740678	0.450999	0.450999	chr2	136278339	0.345824421082047	chr2:136278339:G:A
chr2:136278664	['T', 'C']	10699	1855.0	-60.43713238119292	-0.0097921451208481	0.0248999889355518	-0.3932590149414504	0.694136	0.694136	chr2	136278664	0.1585554311834171	chr2:136278664:T:C
chr2:136278689	['G', 'A']	10699	249.0	6.824338171744318	0.0498189354889507	0.064459503013924	0.772871852241697	0.439615	0.439615	chr2	136278689	0.3569274975358791	chr2:136278689:G:A
chr2:136279122	['T', 'C']	10699	17701.0	-462.3528611345712	-0.0066920212218173	0.0184529636876383	-0.3626529231345278	0.716871	0.716871	chr2	136279122	0.1445589880261816	chr2:136279122:T:C
chr2:136279391	['CTT', 'C']	10699	1079.0	-37.67203879313767	-0.0120487039208217	0.0320599758736045	-0.3758176228305154	0.70706	0.70706	chr2	136279391	0.1505437310923841	chr2:136279391:CTT:C
chr2:136279549	['C', 'T']	10699	1837.1717143391288	-59.88547643075228	-0.0103260389698971	0.0250121623470057	-0.4128407143148611	0.679732	0.679732	chr2	136279549	0.1676622841511697	chr2:136279549:C:T
chr2:136280321	['G', 'A']	10699	349.0	7.661422738156033	0.0438739729920724	0.0549208058015942	0.7988588723656133	0.42439	0.42439	chr2	136280321	0.3722348580317373	chr2:136280321:G:A
chr2:136280972	['A', 'T']	10699	16881.5778650215	-419.47160151501953	0.0020749068487615	0.0171192992870312	0.1212027907201415	0.903533	0.903533	chr2	136280972	0.0440559809490052	chr2:136280972:A:T
chr2:136281147	['A', 'G']	10699	16898.579454103572	-423.0506771526075	0.0014975912040003	0.0171499178440833	0.0873235205914997	0.930416	0.930416	chr2	136281147	0.0313228298230699	chr2:136281147:A:G
chr2:136281159	['T', 'C']	10699	4353.406898485699	-77.82174847698333	0.0100354944854615	0.017358206181247	0.5781412192409253	0.563181	0.563181	chr2	136281159	0.2493520053828944	chr2:136281159:T:C
chr2:136281401	['C', 'T']	10699	11399.13087781621	-298.67484352681765	-0.0033944043616729	0.0140400630092451	-0.2417656074219752	0.808966	0.808966	chr2	136281401	0.0920697309497554	chr2:136281401:C:T
chr2:136281660	['C', 'A']	10699	4393.410637502337	-81.30601202234169	0.0096134936668637	0.017303032132666	0.5555958974794157	0.578499	0.578499	chr2	136281660	0.2376973874380004	chr2:136281660:C:A
chr2:136282214	['A', 'G']	10699	11818.209217537627	-276.1347959717829	0.0029742113201589	0.0141036161576063	0.210882888964254	0.832983	0.832983	chr2	136282214	0.0793638618363458	chr2:136282214:A:G
chr2:136282340	['C', 'T']	10699	11384.19212789828	-296.4625381007313	-0.0026332263015785	0.0140417868945477	-0.1875278638932348	0.85125	0.85125	chr2	136282340	0.0699428750791584	chr2:136282340:C:T
chr2:136282792	['G', 'A']	10699	381.0	5.151432097238287	0.0266059613606177	0.0527899455254043	0.5039967572577638	0.614274	0.614274	chr2	136282792	0.2116378664084094	chr2:136282792:G:A
chr2:136283551	['T', 'C']	10699	372.0	13.90161141626822	0.059927647553906	0.0532868192886233	1.1246242195337883	0.260774	0.260774	chr2	136283551	0.5837357113274559	chr2:136283551:T:C
chr2:136283796	['C', 'G']	10699	1833.0	-53.63205352198334	-0.0067980825305715	0.0250465060022029	-0.2714183978385497	0.786074	0.786074	chr2	136283796	0.1045365681095639	chr2:136283796:C:G
chr2:136284064	['G', 'A']	10699	1145.2140787136582	-13.572134405537238	0.0112583526280534	0.0316398511434835	0.355828242585527	0.721976	0.721976	chr2	136284064	0.141477239051976	chr2:136284064:G:A
chr2:136284272	['C', 'T']	10699	19940.0	-543.6465775777157	-0.0276085443048652	0.0276379472572808	-0.9989361383411766	0.317848	0.317848	chr2	136284272	0.4977805169429673	chr2:136284272:C:T
chr2:136285224	['T', 'C']	10699	652.0609459712095	-32.111893912843655	-0.0285908282170398	0.0404681414750012	-0.7065021316756418	0.479891	0.479891	chr2	136285224	0.3188573948623042	chr2:136285224:T:C
chr2:136285296	['A', 'G']	10699	7314.683679192372	-242.5946748825208	-0.0126396084456822	0.0146770810028119	-0.8611799882592907	0.389158	0.389158	chr2	136285296	0.4098740372436221	chr2:136285296:A:G
chr2:136285506	['G', 'A']	10699	16874.154342338974	-413.0677933931815	0.0088751347586795	0.0174315954373888	0.5091407031879261	0.610664	0.610664	chr2	136285506	0.2141976818744254	chr2:136285506:G:A
chr2:136286868	['C', 'T']	10699	4545.871061515376	-96.99834987589104	0.0089626062611671	0.0171697214152388	0.5220006804078043	0.601681	0.601681	chr2	136286868	0.2206337025276894	chr2:136286868:C:T
chr2:136288329	['C', 'T']	10699	2442.456576610264	-53.40536016593415	0.0082016993761173	0.0218987346550977	0.3745284604472839	0.708019	0.708019	chr2	136288329	0.1499550876711948	chr2:136288329:C:T
chr2:136288609	['G', 'A']	10699	279.0260796410544	-8.46536388231355	-0.0011372987004853	0.061463369510008	-0.0185036829180053	0.985237	0.985237	chr2	136288609	0.0064592868511056	chr2:136288609:G:A
chr2:136289416	['T', 'C']	10699	3867.723006450408	-190.0074710067694	-0.032388774433023	0.0180210793071683	-1.797271621802346	0.0723207	0.0723207	chr2	136289416	1.1407373789283504	chr2:136289416:T:C
chr2:136291069	['A', 'G']	10699	405.075722165093	12.410294058600616	0.0613164524585237	0.0514803178344338	1.191065926510476	0.233654	0.233654	chr2	136291069	0.6314267797453479	chr2:136291069:A:G
chr2:136294404	['C', 'A']	10699	1594.2980274843412	10.504075870780722	0.0282044467698065	0.0268045148735005	1.0522274662650226	0.292719	0.292719	chr2	136294404	0.5335490871755338	chr2:136294404:C:A
chr2:136294972	['A', 'T']	10699	4270.596633941094	6.802484838381798	0.0302714025541978	0.017793240282922	1.7012866725153055	0.0889183	0.0889183	chr2	136294972	1.0510088490283422	chr2:136294972:A:T
chr2:136295142	['G', 'A']	10699	1968.5519820493644	-71.29561591325238	-0.010142281437743	0.0239345016210978	-0.4237515198061534	0.671756	0.671756	chr2	136295142	0.1727884458397075	chr2:136295142:G:A
chr2:136295224	['TG', 'T']	10699	3854.0	-199.62681303648228	-0.0356205768374328	0.0180579149447738	-1.9725741840279216	0.0485698	0.0485698	chr2	136295224	1.3136336848546395	chr2:136295224:TG:T
chr2:136295658	['A', 'T']	10699	960.1794895765167	-27.85231518300455	-0.0002479513508483	0.0334377133909044	-0.0074153201790353	0.994084	0.994084	chr2	136295658	0.0025769162112107	chr2:136295658:A:T
chr2:136296072	['A', 'C']	10699	5937.990075835597	-49.38468669345102	0.0209668527751323	0.0158600382398746	1.3219925739156413	0.186199	0.186199	chr2	136296072	0.7300226557695425	chr2:136296072:A:C
chr2:136296169	['CT', 'C']	10699	398.6707237150078	11.630384735910049	0.058634549375812	0.051913048919149	1.129476125879857	0.258722	0.258722	chr2	136296169	0.5871666401958429	chr2:136296169:CT:C
chr2:136296853	['G', 'T']	10699	3862.943242483845	-199.67194653809128	-0.0355777027675892	0.0180600647219404	-1.9699654079515745	0.0488681	0.0488681	chr2	136296853	1.3109745460865525	chr2:136296853:G:T
chr2:136297322	['G', 'A']	10699	4571.281787584144	3.149654569616368	0.0313800412145236	0.0172067128956025	1.823709235163873	0.068224	0.068224	chr2	136297322	1.1660628213255593	chr2:136297322:G:A
chr2:136297834	['G', 'A']	10699	4011.499766245909	-8.647247589280054	0.0250446734142142	0.0181906641119857	1.3767871947958452	0.168607	0.168607	chr2	136297834	0.7731243988793319	chr2:136297834:G:A
chr2:136299249	['T', 'C']	10699	7748.554254122938	-112.683420144937	0.0139110741737043	0.0145683980168338	0.9548801561867029	0.33966	0.33966	chr2	136299249	0.4689555947317625	chr2:136299249:T:C
chr2:136300656	['A', 'G']	10699	5896.653421839941	-50.048636251028505	0.0204567504001096	0.0158412989514947	1.2913556181691406	0.196608	0.196608	chr2	136300656	0.7063988146566385	chr2:136300656:A:G
chr2:136300678	['T', 'C']	10699	5898.0	-48.09593777067192	0.020882868432369	0.0158399587531418	1.318366339068085	0.187409	0.187409	chr2	136300678	0.727209556690063	chr2:136300678:T:C
chr2:136300863	['T', 'A']	10699	567.0530005608525	20.57134102438452	0.0506891139374499	0.0430390481597491	1.1777470949010267	0.238924	0.238924	chr2	136300863	0.621740223025142	chr2:136300863:T:A
chr2:136301726	['T', 'A']	10699	3888.4537634408607	-202.6368669439216	-0.0354227615596744	0.0179931822602495	-1.9686768603422755	0.049016	0.049016	chr2	136301726	1.3096621326761024	chr2:136301726:T:A
chr2:136302160	['C', 'T']	10699	3876.086854899028	-180.5072966350725	-0.0193824814135791	0.0179960494740019	-1.0770409050930925	0.281486	0.281486	chr2	136302160	0.5505432003648366	chr2:136302160:C:T
chr2:136302714	['C', 'T']	10699	2219.6223821989533	-67.47223068749742	-0.0119593115753048	0.0228408669719868	-0.5235927160721322	0.600573	0.600573	chr2	136302714	0.2214341963038536	chr2:136302714:C:T
chr2:136303082	['G', 'A']	10699	513.0	-17.46749244850812	-0.0161860319164446	0.0454787219167595	-0.355903403487684	0.72192	0.72192	chr2	136303082	0.1415109263687893	chr2:136303082:G:A
chr2:136303478	['A', 'G']	10699	544.0	20.418856026975234	0.0602966557527761	0.0445775109060624	1.3526250014236665	0.176204	0.176204	chr2	136303478	0.7539842369102951	chr2:136303478:A:G
chr2:136303507	['G', 'A']	10699	12350.308684677948	-347.48459176977354	-0.0105401206196246	0.0142231275228872	-0.7410550599833974	0.458676	0.458676	chr2	136303507	0.3384939835223708	chr2:136303507:G:A
chr2:136303669	['C', 'T']	10699	1920.0	-48.088479128293045	-0.0044395931832554	0.0243563026911432	-0.1822769752680824	0.855369	0.855369	chr2	136303669	0.0678464933507756	chr2:136303669:C:T
chr2:136304293	['A', 'G']	10699	1920.179472798654	-48.25085953924955	-0.0045203310281588	0.0243565726281106	-0.1855897829788182	0.85277	0.85277	chr2	136304293	0.0691680863001813	chr2:136304293:A:G
chr2:136304491	['T', 'C']	10699	12362.621972884524	-347.8220010406846	-0.0105203206763417	0.0142276056502487	-0.7394301567641409	0.459662	0.459662	chr2	136304491	0.3375613976472285	chr2:136304491:T:C
chr2:136304691	['T', 'G']	10699	545.9596842402026	-17.252467095080657	-0.0138782477233609	0.0443085436360411	-0.3132183227993125	0.754121	0.754121	chr2	136304691	0.1225589652492634	chr2:136304691:T:G
chr2:136304724	['G', 'T']	10699	12363.778006358703	-346.66157624703345	-0.0103065006576116	0.014229299891502	-0.7243153729416327	0.468888	0.468888	chr2	136304724	0.328930881785506	chr2:136304724:G:T
chr2:136304740	['T', 'C']	10699	12367.93593939961	-347.6481777487059	-0.0104656606722889	0.0142342712355318	-0.735243870171901	0.462207	0.462207	chr2	136304740	0.3351634815346405	chr2:136304740:T:C
chr2:136304874	['C', 'T']	10699	1921.1795662740697	-48.65877399637927	-0.0048297728924306	0.0243538825882278	-0.1983163413444909	0.842801	0.842801	chr2	136304874	0.074274957764668	chr2:136304874:C:T
chr2:136305357	['C', 'T']	10699	1919.179379323238	-49.81323791108582	-0.0053731549436347	0.0243608234178573	-0.2205654074769909	0.825435	0.825435	chr2	136305357	0.0833171201634717	chr2:136305357:C:T
chr2:136305658	['T', 'C']	10699	12364.622720897614	-348.1816681269742	-0.0105632293118345	0.0142287098353973	-0.7423884128662169	0.457868	0.457868	chr2	136305658	0.3392597078788304	chr2:136305658:T:C
chr2:136305946	['T', 'G']	10699	578.0540287904281	-16.96807170311615	-0.0132451535840387	0.0430125905919265	-0.3079366623066146	0.758137	0.758137	chr2	136305946	0.120252307602987	chr2:136305946:T:G
chr2:136306130	['C', 'T']	10699	1929.1803140773973	-45.91058834182638	-0.0028741905932689	0.0243170820175083	-0.1181963605337002	0.905914	0.905914	chr2	136306130	0.0429130287008977	chr2:136306130:C:T
chr2:136306815	['T', 'C']	10699	1928.180220601981	-46.70059810523017	-0.0033143756154123	0.0243215612365704	-0.1362731439472211	0.891608	0.891608	chr2	136306815	0.0498260434440786	chr2:136306815:T:C
chr2:136307061	['T', 'A']	10699	1929.0	-46.035843570955166	-0.0029585398735327	0.0243168352520079	-0.1216663205911386	0.903166	0.903166	chr2	136307061	0.0442324199430498	chr2:136307061:T:A
chr2:136307189	['C', 'T']	10699	1269.0	-57.30930509646757	-0.0217818740221762	0.0294590630219902	-0.7393946645864735	0.459684	0.459684	chr2	136307189	0.3375406122658733	chr2:136307189:C:T
chr2:136307315	['C', 'T']	10699	993.0	-50.788389108474334	-0.0295717218949048	0.0331169764484402	-0.8929475171426042	0.371905	0.371905	chr2	136307315	0.4295679828192675	chr2:136307315:C:T
chr2:136308952	['A', 'G']	10699	925.0	-43.43971395709224	-0.0220459150021292	0.0341781163289949	-0.6450301353625683	0.518922	0.518922	chr2	136308952	0.2848979167476143	chr2:136308952:A:G
chr2:136309031	['T', 'C']	10699	15559.362845923708	-374.144998292037	0.0098433728979656	0.0158557698873004	0.6208069975744073	0.53474	0.53474	chr2	136309031	0.2718573282813091	chr2:136309031:T:C
chr2:136309032	['G', 'A']	10699	1436.013290902284	8.182299373889109	0.0378430865715932	0.0277931780348701	1.3615962350226447	0.173354	0.173354	chr2	136309032	0.7610661329064279	chr2:136309032:G:A
chr2:136309042	['TTC', 'T']	10699	246.3453762635717	5.229613907086252	0.0492401941404535	0.0658003535783557	0.7483271967804516	0.454279	0.454279	chr2	136309042	0.3426773388950735	chr2:136309042:TTC:T
chr2:136310666	['G', 'C']	10699	840.0	-50.342667866183405	-0.0262488386635467	0.0358951822762384	-0.7312635568066937	0.464634	0.464634	chr2	136310666	0.3328890134937825	chr2:136310666:G:C
chr2:136311225	['T', 'A']	10699	3923.366704056833	-143.03227097884326	-0.010783111933888	0.0181602781484082	-0.5937746022261872	0.552675	0.552675	chr2	136311225	0.2575301800855086	chr2:136311225:T:A
chr2:136311826	['T', 'C']	10699	783.073191250701	-29.957198344552136	-0.0197918733238517	0.036880300817571	-0.536651623904928	0.591519	0.591519	chr2	136311826	0.2280313009724307	chr2:136311826:T:C
chr2:136312205	['T', 'C']	10699	1969.184053094036	-31.05738697270025	0.0054985651198457	0.0240762361275492	0.2283814251827359	0.819354	0.819354	chr2	136312205	0.0865284217679688	chr2:136312205:T:C
chr2:136312283	['G', 'GCAA']	10699	536.1002150135552	-14.369086419855398	-0.0098266869482003	0.0444829082932339	-0.2209092733645537	0.825167	0.825167	chr2	136312283	0.0834581486151189	chr2:136312283:G:GCAA
chr2:136312285	['T', 'TA']	10699	536.0501028229576	-14.376227650043374	-0.0098310949112706	0.0444827694680777	-0.2210090565140239	0.82509	0.82509	chr2	136312285	0.0834986764542746	chr2:136312285:T:TA
chr2:136312595	['TAA', 'T']	10699	371.0346793793232	-10.348297740685856	0.0020791459966762	0.0533022794559704	0.0390066994863448	0.968886	0.968886	chr2	136312595	0.0137273194234277	chr2:136312595:TAA:T
chr2:136312966	['A', 'G']	10699	4497.681533426835	-195.9345560251383	-0.0182937411302132	0.0172954493883902	-1.057719907670803	0.290207	0.290207	chr2	136312966	0.5372921162790245	chr2:136312966:A:G
chr2:136313536	['T', 'C']	10699	4720.441203963357	-188.7926349153244	-0.0143810010227895	0.0169800200313709	-0.8469366347165849	0.397049	0.397049	chr2	136313536	0.4011558934473498	chr2:136313536:T:C
chr2:136313615	['T', 'C']	10699	4502.0	-195.6057677194086	-0.018134693992883	0.017287127803611	-1.0490287454862774	0.294189	0.294189	chr2	136313615	0.5313735699790276	chr2:136313615:T:C
chr2:136314563	['T', 'G']	10699	4660.982226660026	-182.6704882148936	-0.0134307742143985	0.0177740757149151	-0.7556384044841281	0.449883	0.449883	chr2	136314563	0.3469004174716495	chr2:136314563:T:G
chr2:136315291	['C', 'T']	10699	6951.949326851159	-199.2885664746136	-0.0043019018860835	0.014873486683155	-0.2892329134200718	0.772409	0.772409	chr2	136315291	0.1121526745255202	chr2:136315291:C:T
chr2:136315461	['G', 'A']	10699	2337.2184520471114	-99.04479665721576	-0.0167562614151506	0.0222905428081659	-0.7517206538825126	0.452236	0.452236	chr2	136315461	0.34463486883931	chr2:136315461:G:A
chr2:136315721	['C', 'T']	10699	3800.710479573712	-114.00502227381293	-0.0117776209882773	0.0183989897763075	-0.6401232421707982	0.522106	0.522106	chr2	136315721	0.2822413158834834	chr2:136315721:C:T
chr2:136315770	['T', 'C']	10699	3843.7185192109937	-120.35353064949176	-0.013458383405084	0.0183176052138286	-0.7347239580708821	0.462524	0.462524	chr2	136315770	0.3348657271473514	chr2:136315770:T:C
chr2:136315811	['A', 'G']	10699	1768.1652645354272	-76.15482543003677	-0.0178345462809334	0.0253406884762399	-0.7037909130864974	0.481578	0.481578	chr2	136315811	0.3173333612370215	chr2:136315811:A:G
chr2:136316292	['T', 'C']	10699	2996.5601570533795	-68.54617113459307	-0.0075262562159348	0.0204860088128162	-0.3673851888234239	0.713339	0.713339	chr2	136316292	0.1467040313812812	chr2:136316292:T:C
chr2:136316397	['G', 'A']	10699	11075.14062646096	-301.51556180583674	-0.0072193817395781	0.0140856132334324	-0.5125358491629504	0.608287	0.608287	chr2	136316397	0.2158914649584053	chr2:136316397:G:A
chr2:136316562	['G', 'A']	10699	7524.406562587641	-195.1929839429896	-0.0002850264036103	0.0145734821409732	-0.0195578792256508	0.984396	0.984396	chr2	136316562	0.0068301596801828	chr2:136316562:G:A
chr2:136316583	['G', 'A']	10699	2340.0	-95.94938625296192	-0.0151422541752758	0.0222706240331514	-0.6799205155964856	0.49657	0.49657	chr2	136316583	0.3040195216481763	chr2:136316583:G:A
chr2:136317280	['A', 'G']	10699	11673.36428237494	-256.8445232319545	0.0068172141771728	0.0140717984572387	0.4844593388605541	0.62807	0.62807	chr2	136317280	0.2019919503399417	chr2:136317280:A:G
chr2:136317322	['T', 'C']	10699	2996.5601570533795	-69.33462954464656	-0.0078323438767328	0.0204854044471891	-0.3823377711152532	0.702218	0.702218	chr2	136317322	0.1535280424290801	chr2:136317322:T:C
chr2:136317718	['G', 'A']	10699	3794.0	-115.3360499485902	-0.0122092484973656	0.0184046250036905	-0.6633793676816252	0.507102	0.507102	chr2	136317718	0.2949046766001232	chr2:136317718:G:A
chr2:136318299	['T', 'G']	10699	1971.0	-30.960357953294128	0.0054722113177288	0.0240550358913128	0.2274871400090107	0.820049	0.820049	chr2	136318299	0.086160196648209	chr2:136318299:T:G
chr2:136318855	['C', 'T']	10699	5236.46830590875	-95.08715218809778	0.0052281062487627	0.0163729211107044	0.3193142026039982	0.749495	0.749495	chr2	136318855	0.125231260053397	chr2:136318855:C:T
chr2:136318908	['G', 'A']	10699	3794.0	-115.3360499485902	-0.0122092484973656	0.0184046250036905	-0.6633793676816252	0.507102	0.507102	chr2	136318908	0.2949046766001232	chr2:136318908:G:A
chr2:136319336	['T', 'C']	10699	14390.03496634256	-380.8200111635609	-0.0065504817256884	0.0150079710289242	-0.4364668423908825	0.662507	0.662507	chr2	136319336	0.1788095286435127	chr2:136319336:T:C
chr2:136319663	['C', 'T']	10699	504.0	-2.5188663048207527	0.020974155839044	0.0458725191671025	0.4572270330879422	0.647517	0.647517	chr2	136319663	0.1887488250702251	chr2:136319663:C:T
chr2:136319805	['G', 'C']	10699	572.0	31.18650622034987	0.0696032090003137	0.0428026966700136	1.6261407438161668	0.103949	0.103949	chr2	136319805	0.9831796842697018	chr2:136319805:G:C
chr2:136320814	['TGGAGTGCAGTGGCGTGATCTCGGCTCACTGCAAGCTCCGCCTCCCGGGTTCACGCCATTCTCCTGCCTCAGCCTCCCGAGTAGCTG', 'T']	10699	939.201988636362	-7.95049806230321	0.0184714323454479	0.0346847764014662	0.5325515762779182	0.594355	0.594355	chr2	136320814	0.2259540794485233	chr2:136320814:TGGAGTGCAGTGGCGTGATCTCGGCTCACTGCAAGCTCCGCCTCCCGGGTTCACGCCATTCTCCTGCCTCAGCCTCCCGAGTAGCTG:T
chr2:136323579	['C', 'T']	10699	5083.0	-128.4567588866612	0.001240399086498	0.0164145100626953	0.0755672317821448	0.939765	0.939765	chr2	136323579	0.0269807335947421	chr2:136323579:C:T
chr2:136323747	['T', 'C']	10699	17606.0	-417.66641267607895	0.0058185331962536	0.0182533897982631	0.3187645287018048	0.749911	0.749911	chr2	136323747	0.1249902759448802	chr2:136323747:T:C
chr2:136323769	['A', 'AT']	10699	551.0	-10.781110473267663	-0.0038035867016512	0.0438464812448934	-0.0867478208891439	0.930874	0.930874	chr2	136323769	0.0311090996931856	chr2:136323769:A:AT
chr2:136324728	['T', 'C']	10699	2095.0	-51.28927190946373	-0.0027406936005407	0.0235065377841933	-0.1165928230563866	0.907185	0.907185	chr2	136324728	0.0423041393055393	chr2:136324728:T:C
chr2:136326104	['C', 'T']	10699	4857.816175783077	-114.40210951071266	0.0034975938696615	0.0166896549680659	0.2095665774010195	0.83401	0.83401	chr2	136326104	0.0788287420255917	chr2:136326104:C:T
chr2:136326106	['A', 'G']	10699	2097.5881637995512	-50.90403229711029	-0.0024972084308129	0.0234753584375339	-0.106375731704282	0.915286	0.915286	chr2	136326106	0.0384431804536701	chr2:136326106:A:G
chr2:136326400	['C', 'T']	10699	553.051691905029	34.60877534285686	0.0759529593181706	0.043595388522084	1.7422246226729985	0.0814979	0.0814979	chr2	136326400	1.08885358181416	chr2:136326400:C:T
chr2:136326472	['G', 'T']	10699	4360.630294530154	-27.93169871622304	0.0244001999466466	0.0172809606900484	1.411970108855003	0.157988	0.157988	chr2	136326472	0.8013758986892433	chr2:136326472:G:T
chr2:136327112	['G', 'T']	10699	2953.0	-74.45101360770248	-0.0096366438514477	0.0205459455965122	-0.4690289773318395	0.639058	0.639058	chr2	136327112	0.1944597241000455	chr2:136327112:G:T
chr2:136327429	['T', 'C']	10699	2099.196204898112	-52.23661624359261	-0.0030466121550557	0.0234671350437016	-0.129824631314485	0.896708	0.896708	chr2	136327429	0.0473489556560709	chr2:136327429:T:C
chr2:136328028	['A', 'G']	10699	3088.0	-145.59563943284962	-0.0237250730693077	0.0197753387565951	-1.1997302984959155	0.230271	0.230271	chr2	136328028	0.6377607530171456	chr2:136328028:A:G
chr2:136328278	['A', 'G']	10699	371.0693652425914	-6.464068265234562	0.0123890054328215	0.0532943668806954	0.2324636947194728	0.816182	0.816182	chr2	136328278	0.0882129873462257	chr2:136328278:A:G
chr2:136329017	['G', 'A']	10699	3358.6278395811914	-86.72376773835664	-0.0090641993241191	0.0194625004149374	-0.4657263522605961	0.641421	0.641421	chr2	136329017	0.1928568254571234	chr2:136329017:G:A
chr2:136329232	['G', 'T']	10699	2985.0	-65.07066827175647	-0.0054319947296202	0.0204405442447779	-0.2657460909343424	0.79044	0.79044	chr2	136329232	0.1021310905108614	chr2:136329232:G:T
chr2:136329754	['A', 'G']	10699	7743.369929742388	-173.66405897084414	0.0010318167779658	0.0147612088766664	0.0699005607594181	0.944274	0.944274	chr2	136329754	0.0249019681789056	chr2:136329754:A:G
chr2:136330006	['A', 'G']	10699	7934.0	-188.466271317119	-0.0013394006991665	0.0146735794547338	-0.0912797523806966	0.927272	0.927272	chr2	136330006	0.0327928540195641	chr2:136330006:A:G
chr2:136330080	['C', 'A']	10699	2172.6091997008225	-108.86556642551962	-0.0251460404269534	0.0230818470040017	-1.089429300115967	0.275989	0.275989	chr2	136330080	0.5591082271177608	chr2:136330080:C:A
chr2:136330087	['A', 'G']	10699	4748.331432311144	-103.59782526461304	0.0060503069096855	0.0168177294211052	0.3597576556376707	0.719035	0.719035	chr2	136330087	0.1432499692319812	chr2:136330087:A:G
chr2:136330814	['G', 'A']	10699	3043.787375096071	-69.88926314381142	-0.006730962563836	0.020590043323593	-0.3269037591641895	0.743747	0.743747	chr2	136330814	0.1285747730429884	chr2:136330814:G:A
chr2:136330870	['A', 'G']	10699	4785.633783783761	-78.14858077113182	0.0133170104206574	0.0171258174687513	0.7775985260240206	0.436823	0.436823	chr2	136330870	0.3596945028351181	chr2:136330870:A:G
chr2:136331290	['G', 'A']	10699	2991.0	-70.00943586439145	-0.0068778135427853	0.0204388773914188	-0.3365064240599102	0.736496	0.736496	chr2	136331290	0.1328296075214792	chr2:136331290:G:A
chr2:136331498	['C', 'T']	10699	1693.1582538792295	-69.97595523532738	-0.0154087335523605	0.025830791186728	-0.5965258067773633	0.550837	0.550837	chr2	136331498	0.2589768956552366	chr2:136331498:C:T
chr2:136331663	['G', 'A']	10699	2074.0	-54.65878148597201	-0.0044487177165819	0.023613748070375	-0.1883952392192728	0.85057	0.85057	chr2	136331663	0.0702899391204917	chr2:136331663:G:A
chr2:136331697	['C', 'T']	10699	2966.277248083754	-68.68481945705602	-0.0069804135739125	0.0204974841477496	-0.3405497730158685	0.733449	0.733449	chr2	136331697	0.1346300792148628	chr2:136331697:C:T
chr2:136332151	['C', 'T']	10699	2964.554174067496	-63.63953472723997	-0.0051251468242465	0.0205005288420521	-0.2500007128466609	0.802592	0.802592	chr2	136332151	0.0955051734997266	chr2:136332151:C:T
chr2:136332316	['A', 'G']	10699	2964.277061132922	-64.34533011624593	-0.0053912364244088	0.0204989051590482	-0.2630011887258827	0.792555	0.792555	chr2	136332316	0.1009705898449939	chr2:136332316:A:G
chr2:136332339	['T', 'A']	10699	4632.4329781267525	-90.53524914248092	0.0088698243786779	0.0169670076272491	0.5227689274113915	0.601146	0.601146	chr2	136332339	0.221020038323511	chr2:136332339:T:A
chr2:136333295	['A', 'G']	10699	2298.644540014959	-136.08603854993748	-0.0373204832103108	0.0224180239798358	-1.664753469970378	0.0959913	0.0959913	chr2	136333295	1.0177681266813683	chr2:136333295:A:G
chr2:136333761	['T', 'C']	10699	2965.2771546083377	-64.94529979584418	-0.0055960980520108	0.0204971477413706	-0.273018379075049	0.784844	0.784844	chr2	136333761	0.1052166574864799	chr2:136333761:T:C
chr2:136334012	['T', 'G']	10699	2965.0	-65.07195534576559	-0.0056441804465953	0.0204968283895672	-0.2753684784455811	0.783038	0.783038	chr2	136334012	0.1062171615820761	chr2:136334012:T:G
chr2:136334296	['A', 'G']	10699	4647.868841731326	-93.39168045740526	0.0085226140456541	0.0169440310169576	0.5029862160382459	0.614984	0.614984	chr2	136334296	0.2111361830897894	chr2:136334296:A:G
chr2:136334899	['T', 'C']	10699	521.0487006917181	1.1438838528952986	0.0277808251775148	0.0451650534731446	0.6150955892044607	0.538505	0.538505	chr2	136334899	0.2688102599382773	chr2:136334899:T:C
chr2:136335074	['T', 'C']	10699	2099.1772187412325	-49.38455042953772	-0.0011467202265386	0.0235210333715825	-0.0487529696685914	0.961117	0.961117	chr2	136335074	0.0172237409875713	chr2:136335074:T:C
chr2:136335239	['A', 'G']	10699	2964.0	-64.10019517152979	-0.0052514708654456	0.0205075463282797	-0.2560750458090587	0.797898	0.797898	chr2	136335239	0.0980526235220437	chr2:136335239:A:G
chr2:136335874	['G', 'T']	10699	521.0	1.06215260260555	0.0276265698314718	0.04516494051451	0.611681749533054	0.540761	0.540761	chr2	136335874	0.2669946375093757	chr2:136335874:G:T
chr2:136336008	['T', 'C']	10699	2056.192185455225	-58.71577951407564	-0.0062465732022061	0.0237421438128235	-0.2631006387398036	0.792478	0.792478	chr2	136336008	0.1010127854019732	chr2:136336008:T:C
chr2:136336508	['C', 'T']	10699	512.0957277741422	4.213795956142157	0.0336237906763368	0.0455177502862036	0.7386962331160748	0.460108	0.460108	chr2	136336508	0.3371402154949292	chr2:136336508:C:T
chr2:136336550	['T', 'A']	10699	7588.709291456347	-153.11410876365386	0.0044459397552915	0.0147913711266531	0.3005765805767788	0.763743	0.763743	chr2	136336550	0.1170527572080537	chr2:136336550:T:A
chr2:136337416	['C', 'T']	10699	7577.249321986345	-184.2367991901079	0.00474036556894	0.0148206842815727	0.3198479556597783	0.74909	0.74909	chr2	136337416	0.1254660005178391	chr2:136337416:C:T
chr2:136337570	['T', 'C']	10699	9714.724008975318	-206.9004094753419	0.0030910997714615	0.0142661068432617	0.2166743741248175	0.828466	0.828466	chr2	136337570	0.0817253101962159	chr2:136337570:T:C
chr2:136337653	['C', 'G']	10699	507.0	4.452852492331648	0.0332500820504857	0.0457335713325377	0.7270388268766049	0.467218	0.467218	chr2	136337653	0.3304804339819411	chr2:136337653:C:G
chr2:136337687	['A', 'G']	10699	7618.848433847593	-154.5333358557927	0.0044342318653757	0.0147793051418459	0.3000297932018963	0.76416	0.76416	chr2	136337687	0.1168156992227625	chr2:136337687:A:G
chr2:136337993	['C', 'G']	10699	5781.540381379697	-198.1622311033656	-0.0184511115682412	0.0159645386332314	-1.1557560160137572	0.247807	0.247807	chr2	136337993	0.6058864299275284	chr2:136337993:C:G
chr2:136338480	['T', 'C']	10699	7618.424137608676	-154.4713313636197	0.0044615680260749	0.0147784677250177	0.3018965233129111	0.762737	0.762737	chr2	136338480	0.1176251856867063	chr2:136338480:T:C
chr2:136339568	['C', 'T']	10699	7183.671433912881	-156.16481459853736	0.0010984541082386	0.0149971825960313	0.0732440310841696	0.941613	0.941613	chr2	136339568	0.0261275542116787	chr2:136339568:C:T
chr2:136340747	['C', 'T']	10699	9716.816397120689	-207.5245622409292	0.002910147452044	0.0142577139893758	0.2041103822262495	0.838271	0.838271	chr2	136340747	0.0766155580066501	chr2:136340747:C:T
chr2:136340833	['A', 'C']	10699	2089.0	-47.121233067665	-7.901801793432118e-05	0.0235773335205401	-0.0033514399694724	0.997326	0.997326	chr2	136340833	0.0011628588807576	chr2:136340833:A:C
chr2:136341460	['G', 'A']	10699	2087.390202860616	-45.81024834149226	0.000551351381602	0.0235857569095	0.0233764548544123	0.98135	0.98135	chr2	136341460	0.0081760731915316	chr2:136341460:G:A
chr2:136341466	['A', 'G']	10699	2973.2779024116658	-69.44461492328809	-0.0075141882477287	0.020468368337627	-0.3671122252532173	0.713543	0.713543	chr2	136341466	0.1465798500195261	chr2:136341466:A:G
chr2:136341684	['T', 'C']	10699	2114.0	-48.63963515044025	-6.567935415219258e-05	0.0234726384289793	-0.002798124052007	0.997767	0.997767	chr2	136341684	0.0009708639515603	chr2:136341684:T:C
chr2:136341769	['T', 'C']	10699	643.0601046924659	-23.29546145142082	-0.0189606805401358	0.0408586587887386	-0.4640553826833339	0.642618	0.642618	chr2	136341769	0.1920471138433393	chr2:136341769:T:C
chr2:136341817	['A', 'T']	10699	9306.869882220975	-210.45491671615244	-0.0001892691215159	0.0143192989876792	-0.0132177644784684	0.989454	0.989454	chr2	136341817	0.004604391463185	chr2:136341817:A:T
chr2:136342007	['G', 'A']	10699	507.0	4.452852492331648	0.0332500820504857	0.0457335713325377	0.7270388268766049	0.467218	0.467218	chr2	136342007	0.3304804339819411	chr2:136342007:G:A
chr2:136342671	['G', 'C']	10699	507.0473920358946	4.390097849226909	0.0331237742224636	0.045733614215387	0.7242763291452101	0.468912	0.468912	chr2	136342671	0.3289086530212323	chr2:136342671:G:C
chr2:136342694	['T', 'C']	10699	2097.03612310002	-47.48154568551099	-0.0002262119346933	0.0235871106642594	-0.0095904893953834	0.992348	0.992348	chr2	136342694	0.003336001256683	chr2:136342694:T:C
chr2:136342961	['A', 'G']	10699	2113.592651458489	-50.58625567782986	-0.0010432271281392	0.0234768569625645	-0.044436405171387	0.964557	0.964557	chr2	136342961	0.0156721028526333	chr2:136342961:A:G
chr2:136343628	['A', 'G']	10699	10891.07180925666	-190.9037381555304	0.0130617203618399	0.0140944772917148	0.9267261276527086	0.35409	0.35409	chr2	136343628	0.4508863381561614	chr2:136343628:A:G
chr2:136343732	['G', 'C']	10699	2089.1952701439523	-47.014338378268	-8.781053603070368e-06	0.0235774954768345	-0.0003724336883744	0.999703	0.999703	chr2	136343732	0.0001290046192596	chr2:136343732:G:C
chr2:136343787	['G', 'A']	10699	2088.195176668536	-46.4211272244381	0.0003207630758588	0.0235812311311924	0.0136024736823236	0.989147	0.989147	chr2	136343787	0.0047391618459092	chr2:136343787:G:A
chr2:136343896	['T', 'C']	10699	1859.17377079828	-5.491100639347846	0.0195918316055456	0.0247876026404487	0.7903883199085755	0.429319	0.429319	chr2	136343896	0.3672198908996397	chr2:136343896:T:C
chr2:136344601	['T', 'C']	10699	7621.712376145074	-156.09387686594852	0.0024601549805018	0.0147153666717038	0.167182716909965	0.867229	0.867229	chr2	136344601	0.061866207824377	chr2:136344601:T:C
chr2:136344941	['G', 'A']	10699	941.0	-32.36928618561935	-0.0143233714665778	0.0343172911892049	-0.417380596493102	0.676408	0.676408	chr2	136344941	0.1697912645643768	chr2:136344941:G:A
chr2:136345100	['A', 'C']	10699	5984.915731387954	-102.54895578065916	0.0069177730275849	0.0158201526302317	0.4372759978538584	0.66192	0.66192	chr2	136345100	0.179194496448563	chr2:136345100:A:C
chr2:136345174	['G', 'A']	10699	2522.7073672400898	-14.139858434138231	0.0212762002936673	0.0218700722640093	0.9728454500207888	0.330652	0.330652	chr2	136345174	0.4806288460543987	chr2:136345174:G:A
chr2:136345491	['C', 'T']	10699	16130.07624660866	-422.5842088833388	-0.0035036947250688	0.0161530978262078	-0.2169054358962793	0.828286	0.828286	chr2	136345491	0.081819679186928	chr2:136345491:C:T
chr2:136347967	['G', 'A']	10699	17560.06404357216	-469.044708533861	-0.0080136768103653	0.0181788907572689	-0.4408232007863891	0.65935	0.65935	chr2	136347967	0.1808839894758695	chr2:136347967:G:A
chr2:136348050	['C', 'A']	10699	17579.14451407726	-461.763986632804	-0.0058505016215766	0.0181905522761533	-0.3216230894345214	0.747745	0.747745	chr2	136348050	0.1262464823149251	chr2:136348050:C:A
chr2:136349177	['T', 'C']	10699	10998.027949149377	-269.747348914416	0.0015012353825312	0.0139760650527479	0.1074147391891349	0.914462	0.914462	chr2	136349177	0.0388343366973493	chr2:136349177:T:C
chr2:136349232	['G', 'T']	10699	6235.331182795699	-186.3434359082408	-0.0072677721659495	0.0154775229177649	-0.4695694656415365	0.638672	0.638672	chr2	136349232	0.1947221233160213	chr2:136349232:G:T
chr2:136350152	['T', 'C']	10699	5174.0	-201.154799300538	-0.0192566604492113	0.0164418010454834	-1.1712014028111104	0.241544	0.241544	chr2	136350152	0.6170037460029842	chr2:136350152:T:C
chr2:136350380	['A', 'G']	10699	6350.561395305341	-92.1396513563934	0.0199532348988098	0.0153598455276647	1.2990517946858222	0.193954	0.193954	chr2	136350380	0.7123012593224234	chr2:136350380:A:G
chr2:136350660	['G', 'A']	10699	788.0736586277809	19.67823331060781	0.0446094936348318	0.0369666003914108	1.2067513150383382	0.227555	0.227555	chr2	136350660	0.6429136174260884	chr2:136350660:G:A
chr2:136351436	['A', 'G']	10699	4960.390893792072	-203.60251158315427	-0.0227676247525382	0.0166570072848897	-1.366849660514453	0.171701	0.171701	chr2	136351436	0.7652271754668225	chr2:136351436:A:G
chr2:136352270	['C', 'A']	10699	4954.92624100215	-200.293510176916	-0.0217439094985221	0.0166631238431373	-1.304911954277853	0.191951	0.191951	chr2	136352270	0.7168096210128402	chr2:136352270:C:A
chr2:136352386	['T', 'C']	10699	16558.54767246214	-426.9158465178644	-0.0059325264079589	0.0167002024596511	-0.3552367956192358	0.722419	0.722419	chr2	136352386	0.1412108403708455	chr2:136352386:T:C
chr2:136353110	['T', 'A']	10699	4693.897013388258	-26.09792792727508	0.0244164456606373	0.0168540866430887	1.4486958669249328	0.147452	0.147452	chr2	136353110	0.8313493324165363	chr2:136353110:T:A
chr2:136353139	['A', 'G']	10699	1414.793416253624	-2.921279380058536	0.0294343743932366	0.0279752813953145	1.0521565083583555	0.292752	0.292752	chr2	136353139	0.5335001292667118	chr2:136353139:A:G
chr2:136353175	['CAT', 'C']	10699	4586.857436664485	-171.70993769507157	-0.0214398191005758	0.0171678909693763	-1.2488324360178944	0.211754	0.211754	chr2	136353175	0.6741683771648116	chr2:136353175:CAT:C
chr2:136353359	['C', 'A']	10699	6063.266853669938	-192.22405595336423	-0.0105006671797459	0.0155791691085807	-0.6740197186743605	0.500313	0.500313	chr2	136353359	0.3007582123776057	chr2:136353359:C:A
chr2:136353651	['A', 'G']	10699	10944.90768651092	-282.6389082118454	-0.0010571775608445	0.0140053547151034	-0.0754838118954913	0.939831	0.939831	chr2	136353651	0.0269502340237519	chr2:136353651:A:G
chr2:136353829	['A', 'G']	10699	10924.042067869495	-271.08445872809943	0.001096660429821	0.0139774466078407	0.0784592823417335	0.937464	0.937464	chr2	136353829	0.0280454008285534	chr2:136353829:A:G
chr2:136354152	['A', 'G']	10699	4337.621692379616	-88.04616571127016	0.0080018527924923	0.0173290975919849	0.4617581931209939	0.644264	0.644264	chr2	136354152	0.1909361353588427	chr2:136354152:A:G
chr2:136354687	['A', 'G']	10699	10930.043189679349	-275.7564159775065	0.0001476751371942	0.0139823139062667	0.0105615664320099	0.991573	0.991573	chr2	136354687	0.0036753073486046	chr2:136354687:A:G
chr2:136354992	['G', 'A']	10699	4340.811442460503	-85.42875778501235	0.0088405794210656	0.0173219227345525	0.5103694062455969	0.609803	0.609803	chr2	136354992	0.2148104434008761	chr2:136354992:G:A
chr2:136355003	['G', 'A']	10699	4550.425313142643	-171.80519051278685	-0.0215340328431463	0.0172268645354139	-1.250026248182195	0.211317	0.211317	chr2	136355003	0.6750655634814733	chr2:136355003:G:A
chr2:136355048	['T', 'C']	10699	4340.405683305291	-86.79477192551272	0.0084998322949548	0.0173215672824242	0.4907080379256076	0.623643	0.623643	chr2	136355048	0.2050639479750163	chr2:136355048:T:C
chr2:136355424	['C', 'G']	10699	6028.0	-181.642119088822	-0.0083698443927283	0.0156120683411061	-0.5361137428979077	0.591891	0.591891	chr2	136355424	0.2277582636437123	chr2:136355424:C:G
chr2:136355825	['A', 'G']	10699	4928.921379826119	-191.5866190532001	-0.019896621148205	0.0167070537823946	-1.1909114202512174	0.233715	0.233715	chr2	136355825	0.6313134133751072	chr2:136355825:A:G
chr2:136356342	['G', 'A']	10699	6031.818870394613	-183.65200863259628	-0.0088519760981172	0.0156101977660956	-0.5670636740645999	0.570683	0.570683	chr2	136356342	0.243605064398925	chr2:136356342:G:A
chr2:136356952	['A', 'C']	10699	12430.647405329591	-290.9809745003108	0.007144205806796	0.0142191739927695	0.5024346569237355	0.615372	0.615372	chr2	136356952	0.2108622684430295	chr2:136356952:A:C
chr2:136357340	['T', 'C']	10699	6033.563937184521	-183.5499434447701	-0.0088633926170943	0.0156089859202794	-0.5678391064200344	0.570156	0.570156	chr2	136357340	0.2440063010471159	chr2:136357340:T:C
chr2:136358665	['A', 'G']	10699	5842.546083380071	-114.88154195577766	0.0123697752289241	0.0156498890361944	0.790406577344788	0.429308	0.429308	chr2	136358665	0.3672310185238611	chr2:136358665:A:G
chr2:136358974	['G', 'A']	10699	715.0	-41.69802814281721	-0.0406770641093407	0.0388263053905489	-1.047667649552932	0.294815	0.294815	chr2	136358974	0.5304504236233625	chr2:136358974:G:A
chr2:136359092	['A', 'G']	10699	11905.451051893408	-304.10817990746506	0.00206803652046	0.0141380852465601	0.1462741583739687	0.883708	0.883708	chr2	136359092	0.0536912134232627	chr2:136359092:A:G
chr2:136359253	['G', 'A']	10699	3868.084611069559	-92.16873565710026	0.0025095777810758	0.0181248228340945	0.1384608171923793	0.889879	0.889879	chr2	136359253	0.050669041899838	chr2:136359253:G:A
chr2:136359402	['G', 'A']	10699	6035.0	-186.42021819141584	-0.0095729721472828	0.0156124292233425	-0.6131635256972107	0.539781	0.539781	chr2	136359402	0.2677824064419333	chr2:136359402:G:A
chr2:136359607	['CA', 'C']	10699	6034.69212789828	-185.34373293358385	-0.0093416666418152	0.0156139639007011	-0.5982892429638413	0.54966	0.54966	chr2	136359607	0.259905866474969	chr2:136359607:CA:C
chr2:136359641	['A', 'G']	10699	6036.256755493221	-188.4682115816105	-0.0101181629205448	0.0156146452700649	-0.647991852875618	0.517004	0.517004	chr2	136359641	0.2865060968070102	chr2:136359641:A:G
chr2:136359764	['G', 'A']	10699	5860.19093034128	-122.93558116877682	0.0105443163102852	0.0156429259517466	0.6740629178205539	0.500286	0.500286	chr2	136359764	0.3007816502403544	chr2:136359764:G:A
chr2:136359804	['TGATGTATACA', 'T']	10699	6026.943228582119	-191.23521221122112	-0.0107585182658528	0.0156343702701628	-0.6881324978201868	0.491384	0.491384	chr2	136359804	0.3085789887286242	chr2:136359804:TGATGTATACA:T
chr2:136360334	['C', 'A']	10699	4568.280946148092	-166.73267016480162	-0.0202562715437812	0.0171881654077543	-1.178501082764931	0.238623	0.238623	chr2	136360334	0.6222876985882351	chr2:136360334:C:A
chr2:136360418	['G', 'T']	10699	11897.336013462977	-299.1795405696006	0.0030905907641796	0.0141344408759347	0.2186567400371478	0.826922	0.826922	chr2	136360418	0.0825354536483945	chr2:136360418:G:T
chr2:136360692	['T', 'C']	10699	6041.129288585585	-183.6858553497485	-0.009002082036577	0.0156286499030436	-0.5759987006186588	0.564628	0.564628	chr2	136360692	0.2482375889167403	chr2:136360692:T:C
chr2:136360771	['T', 'C']	10699	696.0650588895121	42.48751685764874	0.0820967838692552	0.0396314008271597	2.071508504766089	0.0383352	0.0383352	chr2	136360771	1.416402266627916	chr2:136360771:T:C
chr2:136360776	['T', 'A']	10699	4567.0	-167.9906096176166	-0.0206905903318825	0.0171927529557282	-1.203448359036003	0.22883	0.22883	chr2	136360776	0.6404870394053741	chr2:136360776:T:A
chr2:136361010	['G', 'A']	10699	11913.45404394577	-297.0684171421769	0.0034751838372248	0.0141401480649798	0.2457671462317707	0.805867	0.805867	chr2	136361010	0.0937366280860656	chr2:136361010:G:A
chr2:136361066	['C', 'T']	10699	3867.0	-91.21200776645506	0.0028182894534735	0.0181237340688912	0.1555026929197258	0.876428	0.876428	chr2	136361066	0.0572837561099125	chr2:136361066:C:T
chr2:136361226	['T', 'C']	10699	5850.546831183398	-112.86037247155542	0.0130509485302889	0.0156515022565555	0.8338463820508075	0.404386	0.404386	chr2	136361226	0.3932038882640076	chr2:136361226:T:C
chr2:136361344	['G', 'T']	10699	4924.3807965594615	-193.57730183132765	-0.020533434664775	0.0167222101318941	-1.2279139242253527	0.219506	0.219506	chr2	136361344	0.6585536042087484	chr2:136361344:G:T
chr2:136361893	['G', 'A']	10699	2444.0	-77.35142436315033	-0.0049980002024328	0.0218639946859607	-0.2285950154224155	0.819188	0.819188	chr2	136361893	0.0866164181504143	chr2:136361893:G:A
chr2:136362752	['C', 'G']	10699	3886.3632454664425	-93.68603505798691	0.0023863283507804	0.0180866546348562	0.1319386254095641	0.895035	0.895035	chr2	136362752	0.0481599814330694	chr2:136362752:C:G
chr2:136362807	['C', 'T']	10699	5901.103113022342	-122.23222015679502	0.011127837263033	0.0156066724167449	0.7130179301446512	0.47585	0.47585	chr2	136362807	0.322529926352522	chr2:136362807:C:T
chr2:136363012	['C', 'T']	10699	4560.131101552272	-163.57001077866573	-0.0194556143227148	0.0171969564818087	-1.1313405568767534	0.257937	0.257937	chr2	136363012	0.5884863556392363	chr2:136363012:C:T
chr2:136363694	['A', 'G']	10699	6555.838257292446	-91.7246627551701	0.0209092035538621	0.015148342759831	1.3802964380570495	0.167524	0.167524	chr2	136363694	0.7759229658157343	chr2:136363694:A:G
chr2:136363698	['C', 'T']	10699	12433.486350037396	-278.5289727931195	0.0094014611106082	0.0142059332978894	0.6617982017418752	0.508115	0.508115	chr2	136363698	0.2940379841468349	chr2:136363698:C:T
chr2:136364161	['G', 'A']	10699	6533.664079304218	-88.92578269157437	0.0216695862454305	0.0151752605543714	1.4279548062974272	0.153334	0.153334	chr2	136364161	0.8143615348053154	chr2:136364161:G:A
chr2:136364967	['T', 'C']	10699	6555.225390296345	-92.14999263185604	0.0207277657978921	0.0151308977684472	1.3698966257716778	0.170748	0.170748	chr2	136364967	0.7676443745808412	chr2:136364967:T:C
chr2:136364982	['G', 'A']	10699	6540.834050112191	-98.392135700894	0.0194662442041661	0.0151594071552998	1.284103263719028	0.199134	0.199134	chr2	136364982	0.7008545825052692	chr2:136364982:G:A
chr2:136365355	['G', 'A']	10699	593.0	-52.74761493478879	-0.0561653609341098	0.0422705606766502	-1.3287110470038044	0.183972	0.183972	chr2	136365355	0.735248270310155	chr2:136365355:G:A
chr2:136365540	['A', 'T']	10699	323.0	-33.05000709249195	-0.0671263781998159	0.0572408378539157	-1.172700832421933	0.240942	0.240942	chr2	136365540	0.618087489008069	chr2:136365540:A:T
chr2:136365850	['C', 'T']	10699	6698.626098336137	-96.2069811219099	0.0205646551324207	0.0151045459160581	1.3614878094784555	0.173388	0.173388	chr2	136365850	0.7609809628812678	chr2:136365850:C:T
chr2:136365926	['A', 'G']	10699	321.12005610098174	-35.79376873178817	-0.0773749963192373	0.0574106461877143	-1.347746480090922	0.177769	0.177769	chr2	136365926	0.7501439706028427	chr2:136365926:A:G
chr2:136366992	['T', 'C']	10699	350.17182933956866	-32.17294603259917	-0.0607743753401461	0.0556949829165965	-1.0912001792182255	0.275209	0.275209	chr2	136366992	0.5603373677242252	chr2:136366992:T:C
chr2:136367202	['T', 'C']	10699	324.36427632814	-33.493919605100125	-0.0683423352972067	0.0572446102133287	-1.1938649777249075	0.232557	0.232557	chr2	136367202	0.6334705836277615	chr2:136367202:T:C
chr2:136367456	['A', 'G']	10699	6374.979240695718	-64.54491604182216	0.0255678032840087	0.0152766853435614	1.6736486161105997	0.094229	0.094229	chr2	136367456	1.0258154177833116	chr2:136367456:A:G
chr2:136368828	['A', 'G']	10699	6371.78664921466	-66.6717433018887	0.0250085227931091	0.0152816448171367	1.6365072668790697	0.101763	0.101763	chr2	136368828	0.9924100983914076	chr2:136368828:A:G
chr2:136368844	['A', 'G']	10699	11947.466760168303	-259.65161030326334	0.0119721272018719	0.014123181980879	0.8476933327121775	0.396628	0.396628	chr2	136368844	0.4016166299787842	chr2:136368844:A:G
chr2:136368895	['A', 'G']	10699	5471.0	-177.97335018342702	-0.0150179420600717	0.0160773992782248	-0.9341026990859104	0.350272	0.350272	chr2	136368895	0.4555945778736078	chr2:136368895:A:G
chr2:136368943	['T', 'A']	10699	6375.5959057767805	-65.67895864783668	0.0253059106299138	0.0152752854982461	1.6566571297681705	0.0976182	0.0976182	chr2	136368943	1.0104692046417452	chr2:136368943:T:A
chr2:136369332	['T', 'C']	10699	439.1231301421092	10.934026891294424	0.0488098115733219	0.049009782503596	0.9959197751946892	0.319312	0.319312	chr2	136369332	0.4957847600203584	chr2:136369332:T:C
chr2:136369699	['A', 'G']	10699	337.0315012151804	-29.677084626820413	-0.0538050337454145	0.0555797089522731	-0.9680697283178916	0.333031	0.333031	chr2	136369699	0.477515338558798	chr2:136369699:A:G
chr2:136370326	['A', 'G']	10699	323.0301925593569	-33.01685852986025	-0.0670224510044313	0.0572408923019867	-1.1708841059087596	0.241671	0.241671	chr2	136370326	0.6167754608691548	chr2:136370326:A:G
chr2:136370452	['A', 'G']	10699	338.0	-30.45202710334604	-0.0561719391485878	0.0555015706885864	-1.0120783691647717	0.311524	0.311524	chr2	136370452	0.5065084894027069	chr2:136370452:A:G
chr2:136370553	['C', 'T']	10699	4405.0	-44.09532461977756	0.0191348105122606	0.0172751267255544	1.1076509490350257	0.268038	0.268038	chr2	136370553	0.5718036312681491	chr2:136370553:C:T
chr2:136370615	['T', 'C']	10699	4735.442606094597	-73.3619479034852	0.013201969021115	0.0168208132257187	0.7848591411103416	0.432554	0.432554	chr2	136370615	0.3639596675330507	chr2:136370615:T:C
chr2:136370631	['G', 'A']	10699	3700.0374906507104	-44.32972019896389	0.0163858160125883	0.0183862057884082	0.8912015997840609	0.372841	0.372841	chr2	136370631	0.428476335870935	chr2:136370631:G:A
chr2:136371098	['TCTTTA', 'T']	10699	4399.233545250561	-45.55551173138393	0.0187107124337997	0.0172750001373355	1.0831092494963996	0.278784	0.278784	chr2	136371098	0.5547321549323755	chr2:136371098:TCTTTA:T
chr2:136371123	['A', 'T']	10699	17827.650525525518	-488.0997232562348	-0.0145265314748526	0.0189805229545166	-0.7653388428581663	0.444087	0.444087	chr2	136371123	0.3525319399785434	chr2:136371123:A:T
chr2:136371354	['A', 'G']	10699	4776.446438586651	-75.47367970723042	0.0125631738773191	0.0167590787018291	0.749633920863919	0.453492	0.453492	chr2	136371354	0.3434303698751106	chr2:136371354:A:G
chr2:136371888	['C', 'T']	10699	4399.878694350917	-41.649331350663616	0.0197432075888476	0.0172817640528785	1.1424301088961508	0.253301	0.253301	chr2	136371888	0.596363095666915	chr2:136371888:C:T
chr2:136373095	['A', 'C']	10699	6673.871353777113	-106.63567975085836	0.0182974715053388	0.015125089942231	1.2097429883210271	0.226404	0.226404	chr2	136373095	0.645115904504165	chr2:136373095:A:C
chr2:136373374	['G', 'A']	10699	4398.411104879417	-42.73813346712008	0.0194667118618999	0.0172788587020348	1.126620235606615	0.259928	0.259928	chr2	136373374	0.5851469348487144	chr2:136373374:G:A
chr2:136373751	['T', 'C']	10699	17473.63320246775	-439.9925081068192	-4.951737804645775e-05	0.018063435663981	-0.0027413045318503	0.997813	0.997813	chr2	136373751	0.0009508421572237	chr2:136373751:T:C
chr2:136374497	['T', 'C']	10699	3700.0374906507104	-43.20348029173621	0.0168123393547807	0.0183859912004456	0.9144102796249124	0.360522	0.360522	chr2	136374497	0.4430682283451728	chr2:136374497:T:C
chr2:136375000	['A', 'T']	10699	10794.008880164516	-254.28574573459977	0.0069458989688007	0.0140666602534527	0.4937845120056676	0.621469	0.621469	chr2	136375000	0.2065805298778731	chr2:136375000:A:T
chr2:136375225	['A', 'G']	10699	336.03140773976446	-30.623696568285656	-0.05694195291008	0.0556576769731279	-1.0230745515586672	0.306296	0.306296	chr2	136375225	0.5138586747222249	chr2:136375225:A:G
chr2:136375537	['TG', 'T']	10699	337.0315012151804	-30.22802983771665	-0.0559826566610418	0.0555800219730616	-1.0072442340554562	0.31384	0.31384	chr2	136375537	0.5032917048785205	chr2:136375537:TG:T
chr2:136375847	['T', 'C']	10699	337.0315012151804	-30.217716128148243	-0.0559286657756805	0.0555801307823958	-1.0062708559403943	0.314308	0.314308	chr2	136375847	0.5026445648569383	chr2:136375847:T:C
chr2:136376321	['T', 'C']	10699	6715.6276874182095	-92.00259555860016	0.021430303090073	0.0150884839831894	1.4203085687037384	0.155547	0.155547	chr2	136376321	0.8081383606144861	chr2:136376321:T:C
chr2:136376647	['C', 'T']	10699	337.0315012151804	-30.175509629584123	-0.0558246315489335	0.0555800785062847	-1.0044000125444426	0.315209	0.315209	chr2	136376647	0.5014013908191074	chr2:136376647:C:T
chr2:136377349	['C', 'T']	10699	14122.639992521268	-476.8481300334914	-0.0308388635641955	0.0147861169747854	-2.085663437992858	0.0370328	0.0370328	chr2	136377349	1.431413450289818	chr2:136377349:C:T
chr2:136377396	['A', 'C']	10699	18953.0	-520.7996611510944	-0.0213821796190746	0.0220019773457029	-0.9718299079719144	0.331157	0.331157	chr2	136377396	0.4799660603989361	chr2:136377396:A:C
chr2:136378112	['C', 'T']	10699	7507.701719947654	-268.4048875854336	-0.0203724451304867	0.0146188003462497	-1.3935784502120925	0.163474	0.163474	chr2	136378112	0.7865513106149014	chr2:136378112:C:T
chr2:136378121	['T', 'C']	10699	20801.0	-534.1368371038737	-0.0125037430151677	0.0423170584919322	-0.2954776031408606	0.767635	0.767635	chr2	136378121	0.1148452320080414	chr2:136378121:T:C
chr2:136378398	['T', 'C']	10699	395.0	-25.5948151508153	-0.0325680522755255	0.0514494185888509	-0.6330110848440774	0.52674	0.52674	chr2	136378398	0.2784037005913259	chr2:136378398:T:C
chr2:136378825	['C', 'T']	10699	379.03542718265095	-28.834309529248927	-0.0423784729156371	0.0528824670062912	-0.8013709517484419	0.422935	0.422935	chr2	136378825	0.3737263733116044	chr2:136378825:C:T
chr2:136379388	['T', 'C']	10699	7507.912177328845	-269.80413327826443	-0.0206288526748137	0.0146193348711784	-1.4110664306269416	0.158254	0.158254	chr2	136379388	0.8006453040216776	chr2:136379388:T:C
chr2:136379446	['A', 'G']	10699	3967.7417032812937	-71.6743805130457	0.0092637083472753	0.0179855658341503	0.5150634921746934	0.606519	0.606519	chr2	136379446	0.2171555897423236	chr2:136379446:A:G
chr2:136379673	['A', 'G']	10699	380.0	-28.192795139961248	-0.0406006083553218	0.0528153100859698	-0.7687280125636748	0.442072	0.442072	chr2	136379673	0.3545069916098206	chr2:136379673:A:G
chr2:136380343	['G', 'A']	10699	5938.2201028518	-98.46612141365686	0.0166106447577662	0.0156481021348879	1.0615117804434766	0.288481	0.288481	chr2	136380343	0.539882785166428	chr2:136380343:G:A
chr2:136380395	['T', 'C']	10699	378.17673461754254	-25.95784162718475	-0.0346164354305869	0.0529479098048412	-0.6537828510734118	0.513266	0.513266	chr2	136380395	0.2896575035191757	chr2:136380395:T:C
chr2:136380896	['T', 'A']	10699	3601.366077275705	-39.98556932119867	0.0163780554250929	0.018651617314692	0.878103767022489	0.379907	0.379907	chr2	136380896	0.4203227042516346	chr2:136380896:T:A
chr2:136381978	['C', 'T']	10699	6063.566741446999	-55.45610488841351	0.0247866509329965	0.015496459195878	1.5995041589623038	0.109738	0.109738	chr2	136381978	0.9596429591834869	chr2:136381978:C:T
chr2:136382119	['T', 'C']	10699	3600.673085911938	-51.34334549802122	0.0122532374118131	0.0186467618259781	0.6571241444582763	0.511115	0.511115	chr2	136382119	0.2914813733557856	chr2:136382119:T:C
chr2:136382137	['C', 'T']	10699	3600.0094427823483	-55.55978650548499	0.011009099616582	0.0186482339322745	0.5903561515028254	0.554964	0.554964	chr2	136382137	0.2557351882438798	chr2:136382137:C:T
chr2:136382473	['G', 'A']	10699	364.0	-25.921069354736844	-0.0374719778579547	0.0539047187066515	-0.6951520897804234	0.486975	0.486975	chr2	136382473	0.312493333735544	chr2:136382473:G:A
chr2:136382489	['G', 'A']	10699	851.0	-31.40505091822038	-0.0029992986032967	0.03566871496582	-0.0840876551389892	0.932988	0.932988	chr2	136382489	0.0301239420705395	chr2:136382489:G:A
chr2:136382704	['C', 'T']	10699	363.0	-25.834314662760065	-0.0371202404117099	0.0539757590180278	-0.68772058211005	0.491644	0.491644	chr2	136382704	0.3083492565787203	chr2:136382704:C:T
chr2:136382864	['T', 'C']	10699	379.0708609890624	-23.948548054734506	-0.030141731495781	0.0524532601575367	-0.5746398108574028	0.565547	0.565547	chr2	136382864	0.2475312970294913	chr2:136382864:T:C
chr2:136383517	['A', 'G']	10699	386.0360815105627	-25.172833912366887	-0.0337121989737577	0.0521516267503976	-0.6464266040081045	0.518017	0.518017	chr2	136383517	0.2856559875809344	chr2:136383517:A:G
chr2:136384290	['G', 'A']	10699	2586.0	-82.43458439859684	-0.00361673023929	0.0214305087264818	-0.1687654868790313	0.865984	0.865984	chr2	136384290	0.062490131973303	chr2:136384290:G:A
chr2:136384930	['A', 'G']	10699	4388.691768007484	-122.34033391604746	-0.0055398911669795	0.0173117873502318	-0.3200068863429822	0.748969	0.748969	chr2	136384930	0.125536157477511	chr2:136384930:A:G
chr2:136385015	['TG', 'T']	10699	377.0352402318191	-28.42204720364095	-0.0425548860289764	0.0531692091454573	-0.8003671055658762	0.423516	0.423516	chr2	136385015	0.3731301778233541	chr2:136385015:TG:T
chr2:136385057	['T', 'C']	10699	5490.026269047397	-177.44489912766554	-0.0087818066487991	0.015985948737766	-0.5493453527755007	0.58278	0.58278	chr2	136385057	0.2344953608805627	chr2:136385057:T:C
chr2:136385737	['C', 'G']	10699	5501.5142082632265	-172.02412239019654	-0.007430664672478	0.0159619587520564	-0.4655233601277621	0.641566	0.641566	chr2	136385737	0.1927586596921638	chr2:136385737:C:G
chr2:136386460	['C', 'T']	10699	1338.8759820426485	-111.39415282486684	-0.0671866091495513	0.0289613418892105	-2.319872104219784	0.0203665	0.0203665	chr2	136386460	1.6910835984563135	chr2:136386460:C:T
chr2:136386506	['A', 'C']	10699	1339.0	-111.3943133012644	-0.0671065118259256	0.0289518088868155	-2.317869397669498	0.0204752	0.0204752	chr2	136386506	1.688771847395521	chr2:136386506:A:C
chr2:136386682	['C', 'A']	10699	1339.1264733395694	-112.21006239859322	-0.0677132382186953	0.0289616551025629	-2.3380306815649847	0.019404	0.019404	chr2	136386682	1.712108734045974	chr2:136386682:C:A
chr2:136386740	['T', 'C']	10699	1339.0	-111.3943133012644	-0.0671065118259256	0.0289518088868155	-2.317869397669498	0.0204752	0.0204752	chr2	136386740	1.688771847395521	chr2:136386740:T:C
chr2:136387433	['TG', 'T']	10699	1339.0	-111.3943133012644	-0.0671065118259256	0.0289518088868155	-2.317869397669498	0.0204752	0.0204752	chr2	136387433	1.688771847395521	chr2:136387433:TG:T
chr2:136387436	['A', 'T']	10699	1339.125163581978	-111.36691511457428	-0.0670921643172304	0.0289519942661719	-2.3173589943550854	0.020503	0.020503	chr2	136387436	1.6881825883041444	chr2:136387436:A:T
chr2:136387740	['G', 'A']	10699	9825.0	-223.73702565370365	0.0030319191465822	0.0141023825847404	0.2149933976307601	0.829777	0.829777	chr2	136387740	0.0810386072408591	chr2:136387740:G:A
chr2:136387956	['C', 'T']	10699	11739.194447041227	-305.5919854897347	-0.003967752776265	0.0140852832867941	-0.2816949219605033	0.778183	0.778183	chr2	136387956	0.1089182609221959	chr2:136387956:C:T
chr2:136388109	['G', 'A']	10699	7519.108358264772	-241.2638907510488	-0.0145591072994807	0.0146471010617549	-0.9939924110646066	0.320249	0.320249	chr2	136388109	0.4945122176961877	chr2:136388109:G:A
chr2:136388506	['A', 'C']	10699	1329.236307461848	-115.2806621719768	-0.0707579857186402	0.0291110868086294	-2.430619859155016	0.0150894	0.0150894	chr2	136388506	1.8213280287379767	chr2:136388506:A:C
chr2:136388754	['A', 'G']	10699	5146.214994384123	-165.4904935972121	-0.0092531849557156	0.0163211097116778	-0.5669458216493031	0.570763	0.570763	chr2	136388754	0.2435441880042307	chr2:136388754:A:G
chr2:136389109	['T', 'C']	10699	1677.3135458539778	-79.86268029545475	-0.0191543225708398	0.0259764996828776	-0.7373711933738852	0.460913	0.460913	chr2	136389109	0.3363810424750804	chr2:136389109:T:C
chr2:136389298	['T', 'C']	10699	408.0	-23.0752159967003	-0.02329937387408	0.0506810224124227	-0.4597258059334056	0.645722	0.645722	chr2	136389298	0.1899544167599687	chr2:136389298:T:C
chr2:136389817	['C', 'T']	10699	1678.1568517479902	-79.25920592191605	-0.0186321527833049	0.0259697178282068	-0.7174568821486292	0.473108	0.473108	chr2	136389817	0.3250397082049111	chr2:136389817:C:T
chr2:136390693	['T', 'C']	10699	1794.0	-133.92915871046264	-0.0521391700952493	0.0250499972054782	-2.081404228015118	0.0374207	0.0374207	chr2	136390693	1.4268880927501213	chr2:136390693:T:C
chr2:136390977	['A', 'G']	10699	14234.652328408454	-389.27082998343695	-0.0089739143088829	0.0147891452762923	-0.6067905981874755	0.544003	0.544003	chr2	136390977	0.2643987053020899	chr2:136390977:A:G
chr2:136391545	['G', 'T']	10699	3057.857423335826	-22.36906271078504	0.0200137255488681	0.0199392973278427	1.0037327404171608	0.31553	0.31553	chr2	136391545	0.5009593425527822	chr2:136391545:G:T
chr2:136391603	['C', 'T']	10699	407.0	-24.779502776405256	-0.0273688788052937	0.0507396313412322	-0.5393984560359456	0.589623	0.589623	chr2	136391603	0.2294255838697303	chr2:136391603:C:T
chr2:136391684	['A', 'G']	10699	3070.0	-19.65207113385968	0.0210516152736007	0.0199190261474454	1.0568596636086312	0.2906	0.2906	chr2	136391684	0.5367043900379972	chr2:136391684:A:G
chr2:136391929	['T', 'C']	10699	14174.649714873329	-372.33294248165294	-0.0060637908945127	0.0147367364490784	-0.4114744750620792	0.680733	0.680733	chr2	136391929	0.1670231955236273	chr2:136391929:T:C
chr2:136391975	['A', 'G']	10699	407.07609610171073	-24.82845967220283	-0.0274922268994219	0.0507397130653884	-0.5418285843278748	0.587948	0.587948	chr2	136391975	0.2306610826172283	chr2:136391975:A:G
chr2:136393130	['G', 'A']	10699	3060.2860347728547	-21.85706682969077	0.0202987611595985	0.0199343261489388	1.018281782285334	0.308567	0.308567	chr2	136393130	0.5106505218381178	chr2:136393130:G:A
chr2:136393250	['C', 'G']	10699	4799.34573672401	-168.44062371749283	-0.0124660310386116	0.0166981175725174	-0.7465530760861837	0.45535	0.45535	chr2	136393250	0.3416546590881381	chr2:136393250:C:G
chr2:136393559	['G', 'A']	10699	4680.749976624591	-148.19917814092932	-0.0088064340161595	0.0168717321497318	-0.5219638350114205	0.601706	0.601706	chr2	136393559	0.2206156578553618	chr2:136393559:G:A
chr2:136395195	['A', 'G']	10699	18718.24859760658	-475.31564276861	-0.0060545939550773	0.0209515441239221	-0.2889807987070634	0.772602	0.772602	chr2	136395195	0.1120441719511783	chr2:136395195:A:G
chr2:136396101	['G', 'A']	10699	10844.05423094904	-297.5098792717337	-0.0067364410423676	0.0140461721460878	-0.4795926585766538	0.631527	0.631527	chr2	136396101	0.1996080770954359	chr2:136396101:G:A
chr2:136396987	['C', 'G']	10699	3667.685612788632	-137.87019454909804	-0.0141258910303545	0.018466350955351	-0.7649530253437131	0.444316	0.444316	chr2	136396987	0.3523080473564822	chr2:136396987:C:G
chr2:136397342	['G', 'A']	10699	4220.0	-156.93153615898655	-0.0128404337573099	0.0174897643307609	-0.7341684836042176	0.462862	0.462862	chr2	136397342	0.334548472420327	chr2:136397342:G:A
chr2:136397782	['G', 'T']	10699	4216.970731251169	-154.45988640295494	-0.0121501135868224	0.0174993675605337	-0.6943172971704704	0.487498	0.487498	chr2	136397782	0.3120271616900506	chr2:136397782:G:T
chr2:136398280	['A', 'G']	10699	8694.688645716424	-122.73334602493551	0.0154340010822853	0.0142452210703285	1.0834511452007531	0.278633	0.278633	chr2	136398280	0.5549674490420688	chr2:136398280:A:G
chr2:136398644	['T', 'G']	10699	6046.695493642484	-147.51830096567176	-0.0062321820765025	0.0155309904584618	-0.4012739620934478	0.688226	0.688226	chr2	136398644	0.1622689245031777	chr2:136398644:T:G
chr2:136399003	['C', 'CA']	10699	3210.905974074772	-106.89046419127152	-0.0092496412688921	0.0196546427702365	-0.4706084652374918	0.63793	0.63793	chr2	136399003	0.1952269737578353	chr2:136399003:C:CA
chr2:136399034	['A', 'G']	10699	4240.58541374474	-156.6348595381377	-0.0123466980076641	0.0174541576782806	-0.7073786220590819	0.479347	0.479347	chr2	136399034	0.3193499863223667	chr2:136399034:A:G
chr2:136399042	['G', 'A']	10699	4229.744081594461	-158.46047273539156	-0.0130179993708157	0.017475478032463	-0.7449295147539381	0.456331	0.456331	chr2	136399042	0.3407200272351579	chr2:136399042:G:A
chr2:136399116	['A', 'G']	10699	2288.3336573984147	-44.715952635380354	0.0088409293079367	0.0229226275978045	0.3856856841657869	0.699737	0.699737	chr2	136399116	0.1550651612872514	chr2:136399116:A:G
chr2:136399357	['T', 'C']	10699	8697.0	-123.20397066773884	0.0153365107206719	0.0142431116655309	1.076766866736507	0.281609	0.281609	chr2	136399357	0.5503534696013821	chr2:136399357:T:C
chr2:136399475	['C', 'T']	10699	921.0860908581044	-30.134875948475287	-0.0109707672219599	0.034761452926881	-0.3156015154210148	0.752311	0.752311	chr2	136399475	0.1236025880487171	chr2:136399475:C:T
chr2:136400414	['A', 'G']	10699	3961.110695587136	-130.19907452029685	-0.0068766508724876	0.0180289114041207	-0.3814235212734985	0.702897	0.702897	chr2	136400414	0.1531083102702664	chr2:136400414:A:G
chr2:136400578	['A', 'T']	10699	2471.0	-75.1669395662797	-0.0029675463318869	0.0218062391563183	-0.1360870304417931	0.891755	0.891755	chr2	136400578	0.0497544469278513	chr2:136400578:A:T
chr2:136401813	['G', 'A']	10699	2370.0	-74.66941358869782	-0.0051790227656018	0.0222237321942181	-0.2330401896648685	0.815735	0.815735	chr2	136401813	0.0884509034145867	chr2:136401813:G:A
chr2:136402296	['A', 'G']	10699	2809.787864622289	-59.9928911519652	0.0086064535178583	0.0207344807202631	0.4150792891305727	0.678092	0.678092	chr2	136402296	0.1687113793161773	chr2:136402296:A:G
chr2:136404694	['C', 'T']	10699	987.0	-26.005218700679563	-0.0010626336752094	0.0330198298811773	-0.032181682311308	0.974328	0.974328	chr2	136404694	0.01129481662214	chr2:136404694:C:T
chr2:136405365	['C', 'A']	10699	5374.004580723567	-179.90272271300222	-0.0106924249215958	0.0160700628405244	-0.6653629813215373	0.505833	0.505833	chr2	136405365	0.2959928411632239	chr2:136405365:C:A
chr2:136405501	['G', 'A']	10699	12658.990315746873	-428.1038514446664	-0.0267491781880099	0.015531491504353	-1.7222543102517212	0.0850524	0.0850524	chr2	136405501	1.070313427000847	chr2:136405501:G:A
chr2:136405575	['AAG', 'A']	10699	591.608252245509	-16.784120997327552	-0.0014692773372352	0.0422450808608067	-0.034779844358125	0.972256	0.972256	chr2	136405575	0.0122193680479739	chr2:136405575:AAG:A
chr2:136405759	['G', 'A']	10699	2770.776925953628	-17.66503573873537	0.0129553903604985	0.0208386229336883	0.621700886940781	0.534152	0.534152	chr2	136405759	0.2723351411587898	chr2:136405759:G:A
chr2:136405957	['T', 'C']	10699	755.32199080864	-16.730053038345492	-0.0049970686775736	0.0383951832580623	-0.1301483220951778	0.896452	0.896452	chr2	136405957	0.0474729595242394	chr2:136405957:T:C
chr2:136406334	['A', 'G']	10699	984.09197980931	-28.45291562947592	-0.0090708275189311	0.0330073588115405	-0.2748122796108003	0.783466	0.783466	chr2	136406334	0.1059798458230613	chr2:136406334:A:G
chr2:136406475	['T', 'C']	10699	18921.76855487007	-431.0454661296853	0.0177575779817663	0.0219002306726718	0.8108397690954525	0.417476	0.417476	chr2	136406475	0.3793684863292709	chr2:136406475:T:C
chr2:136406906	['A', 'G']	10699	2808.525007011312	-57.32748012743373	0.0064857640098177	0.0205083217483484	0.3162503538516015	0.751819	0.751819	chr2	136406906	0.1238867029759068	chr2:136406906:A:G
chr2:136407062	['C', 'T']	10699	461.0	-5.27227114724966	0.0176946212842739	0.048003845208604	0.3686084147505427	0.712427	0.712427	chr2	136407062	0.1472596297354505	chr2:136407062:C:T
chr2:136407332	['C', 'G']	10699	349.032622920172	-23.229013116955784	-0.0483812236143227	0.0544413104832777	-0.8886858744736421	0.374192	0.374192	chr2	136407332	0.426905501691687	chr2:136407332:C:G
chr2:136408208	['C', 'T']	10699	4326.404374649467	-72.64079898025004	0.00424251236398	0.0175146028065139	0.2422271524423153	0.808609	0.808609	chr2	136408208	0.0922614291802013	chr2:136408208:C:T
chr2:136408581	['C', 'A']	10699	3115.2911759207327	-78.24689350408035	-0.0010939793177365	0.0199047233383299	-0.054960789916127	0.956171	0.956171	chr2	136408581	0.0194644322894294	chr2:136408581:C:A
chr2:136408720	['C', 'T']	10699	3401.635879218473	-74.83711640691844	0.0063196292356298	0.019024749032075	0.332179374612257	0.73976	0.73976	chr2	136408720	0.1309091553792724	chr2:136408720:C:T
chr2:136409187	['A', 'G']	10699	4225.579803646564	-187.0767701041873	-0.0244592684187153	0.0175554111229646	-1.393260929487415	0.16357	0.16357	chr2	136409187	0.7862963463198207	chr2:136409187:A:G
chr2:136409367	['C', 'T']	10699	4325.80863793587	-71.17033426434527	0.0045883139533693	0.0175162498165776	0.2619461358119532	0.793368	0.793368	chr2	136409367	0.1005253205037753	chr2:136409367:C:T
chr2:136410421	['T', 'A']	10699	7493.101065818998	-265.6961617706733	-0.0150489187848356	0.0146828672606807	-1.0249305205622288	0.305419	0.305419	chr2	136410421	0.5151039491444092	chr2:136410421:T:A
chr2:136410451	['T', 'C']	10699	2237.209104505515	-70.22317492245867	-0.0006256384145849	0.0229539179394154	-0.027256280005716	0.978256	0.978256	chr2	136410451	0.0095474797330319	chr2:136410451:T:C
chr2:136410760	['C', 'T']	10699	2205.412265121062	-55.605089444059765	0.00616743259942	0.0230619955522175	0.2674284012177353	0.789144	0.789144	chr2	136410760	0.1028437411515916	chr2:136410760:C:T
chr2:136411033	['G', 'T']	10699	3367.6295222959707	-72.67851956582595	0.0069041580068911	0.0191267367397105	0.3609689462895627	0.71813	0.71813	chr2	136411033	0.1437969301697631	chr2:136411033:G:T
chr2:136411925	['A', 'G']	10699	7505.0	-267.4999542948417	-0.0153443324157514	0.014676453932384	-1.0455068020139215	0.295812	0.295812	chr2	136411925	0.5289842122590889	chr2:136411925:A:G
chr2:136412043	['T', 'C']	10699	3415.0	-78.89661781825198	0.0049332564924786	0.0190006471351758	0.2596362354072533	0.795149	0.795149	chr2	136412043	0.0995514828975501	chr2:136412043:T:C
chr2:136412277	['C', 'T']	10699	7499.0	-266.2168121847441	-0.0150276419569881	0.0146735060375515	-1.0241343765103137	0.305795	0.305795	chr2	136412277	0.5145696199379632	chr2:136412277:C:T
chr2:136412408	['GT', 'G']	10699	3619.33828753038	-65.42625213790572	0.0019989688623721	0.0188735352865045	0.1059138540833668	0.915653	0.915653	chr2	136412408	0.0382690773546667	chr2:136412408:GT:G
chr2:136412505	['A', 'G']	10699	7641.42843787978	-263.741541082008	-0.0135294482187764	0.014626409110304	-0.9250013531513492	0.354986	0.354986	chr2	136412505	0.4497887743889609	chr2:136412505:A:G
chr2:136412581	['T', 'G']	10699	4453.6650771388495	-229.6538184847776	-0.0327704235611691	0.0172050217932093	-1.904701078269091	0.0568458	0.0568458	chr2	136412581	1.2453016172419629	chr2:136412581:T:G
chr2:136413107	['C', 'A']	10699	461.0	-5.190725387550634	0.0176683651777831	0.048000756444069	0.3680851404575373	0.712817	0.712817	chr2	136413107	0.1470219513418987	chr2:136413107:C:A
chr2:136413539	['T', 'C']	10699	3081.303994013656	-39.55396194427221	0.0149529094539969	0.0197936799488642	0.7554385790124353	0.450003	0.450003	chr2	136413539	0.3467845909377612	chr2:136413539:T:C
chr2:136413630	['T', 'C']	10699	7502.90890385335	-264.0961349865637	-0.0145922310197291	0.0146806728787928	-0.993975626335805	0.320257	0.320257	chr2	136413630	0.49450136891146	chr2:136413630:T:C
chr2:136414104	['G', 'A']	10699	17318.09332335889	-489.016278520506	-0.0179422177384003	0.0177787047551167	-1.0091971257487973	0.312903	0.312903	chr2	136414104	0.5045902729765299	chr2:136414104:G:A
chr2:136414634	['C', 'T']	10699	462.0	-3.7971819131676288	0.0205298653118472	0.0479530556876609	0.4281242356184173	0.668569	0.668569	chr2	136414634	0.1748537645084237	chr2:136414634:C:T
chr2:136414967	['C', 'T']	10699	3339.312114413909	-75.80361940638065	0.0056359432071418	0.0191873931744941	0.2937315744711833	0.768969	0.768969	chr2	136414967	0.1140911678712734	chr2:136414967:C:T
chr2:136415285	['T', 'C']	10699	7632.140052356021	-261.6504557358002	-0.0131432042060637	0.0146278046485735	-0.8985083217764606	0.368935	0.368935	chr2	136415285	0.4330501423176935	chr2:136415285:T:C
chr2:136415797	['A', 'G']	10699	4364.631790556335	-60.94299457885909	0.0078561836302208	0.0174830424736192	0.4493602095902534	0.653181	0.653181	chr2	136415797	0.18496645668976	chr2:136415797:A:G
chr2:136416001	['G', 'A']	10699	2078.194241914377	-58.6600039543624	-0.0079090014714672	0.0235432463537889	-0.3359350427981387	0.736926	0.736926	chr2	136416001	0.1325761205604863	chr2:136416001:G:A
chr2:136416160	['A', 'G']	10699	7607.133040388931	-272.80548463876625	-0.0156234983497268	0.0146566141265259	-1.0659691395880468	0.286462	0.286462	chr2	136416160	0.5429329802755145	chr2:136416160:A:G
chr2:136416232	['C', 'T']	10699	7462.697513553935	-273.23071487648207	-0.0168302773425445	0.0147108741018578	-1.1440705172250083	0.25262	0.25262	chr2	136416232	0.5975322691971696	chr2:136416232:C:T
chr2:136416240	['C', 'T']	10699	4085.9094819524967	-191.43534480842249	-0.0276556072098188	0.0177378072713639	-1.5591333690081466	0.118994	0.118994	chr2	136416240	0.9244749363602864	chr2:136416240:C:T
chr2:136416293	['C', 'T']	10699	4087.3820340250513	-190.95321263654253	-0.0275042644811451	0.0177350410409958	-1.5508430128561284	0.120969	0.120969	chr2	136416293	0.9173259094674284	chr2:136416293:C:T
chr2:136416330	['G', 'A']	10699	4087.1460359012713	-191.1398325716788	-0.0276075584989774	0.0177364452585723	-1.5565440592237174	0.119608	0.119608	chr2	136416330	0.9222397715210092	chr2:136416330:G:A
chr2:136417543	['G', 'A']	10699	7469.698167881847	-274.9121221437944	-0.0171457220823936	0.0147028082994966	-1.1661528691073633	0.243579	0.243579	chr2	136417543	0.6133601568324871	chr2:136417543:G:A
chr2:136417573	['G', 'C']	10699	4088.0	-192.1214453092433	-0.0278537390173605	0.0177339445695588	-1.5706454313144125	0.116295	0.116295	chr2	136417573	0.9344389569748114	chr2:136417573:G:C
chr2:136417826	['G', 'A']	10699	3512.328285660871	-80.38277422415975	0.0056530690345249	0.0187649067122685	0.3012575080284803	0.763224	0.763224	chr2	136417826	0.117347981459511	chr2:136417826:G:A
chr2:136418731	['T', 'C']	10699	3138.2933258553003	-79.2003785578468	-0.0012940535089131	0.0198154191998982	-0.0653053814233595	0.947932	0.947932	chr2	136418731	0.0232228157041125	chr2:136418731:T:C
chr2:136418750	['T', 'G']	10699	336.03140773976446	-24.996470769978416	-0.055343303698624	0.0553988034622875	-0.9989981775743342	0.317818	0.317818	chr2	136418750	0.4978215096481515	chr2:136418750:T:G
chr2:136419890	['A', 'G']	10699	3186.1912108461897	-80.87867606054972	-0.0016648079181422	0.0196636156624005	-0.0846643845529169	0.93253	0.93253	chr2	136419890	0.0303371878035831	chr2:136419890:A:G
chr2:136420037	['C', 'T']	10699	7652.311375562219	-267.234062554302	-0.0142557496174887	0.0146424311431332	-0.9735917128880738	0.330281	0.330281	chr2	136420037	0.4811164091499282	chr2:136420037:C:T
chr2:136420505	['C', 'T']	10699	7286.0	-242.96811486917167	-0.0110323463734583	0.01476665906903	-0.7471118769577536	0.455012	0.455012	chr2	136420505	0.3419771495735237	chr2:136420505:C:T
chr2:136420506	['G', 'A']	10699	3621.677012246424	-66.53173539053697	0.0015338628185406	0.0188723510062369	0.0812756618416943	0.935224	0.935224	chr2	136420506	0.0290843567073961	chr2:136420506:G:A
chr2:136420555	['T', 'C']	10699	7517.40525380948	-275.64842581737497	-0.0170122880267084	0.0146678285547008	-1.159836847237773	0.246141	0.246141	chr2	136420555	0.6088160393216339	chr2:136420555:T:C
chr2:136420562	['C', 'T']	10699	2229.4167523604747	-70.21112894675656	-0.0006733833994804	0.022988604262727	-0.0292920523483978	0.976632	0.976632	chr2	136420562	0.0102690498698973	chr2:136420562:C:T
chr2:136420723	['G', 'T']	10699	534.0	-0.0326282279972416	0.0174731696041466	0.0447227667809307	0.3906996561670018	0.696027	0.696027	chr2	136420723	0.1573739130854519	chr2:136420723:G:T
chr2:136420891	['A', 'G']	10699	7648.144540014959	-269.732432385386	-0.0147405797625237	0.014614879308741	-1.0086008547266947	0.313189	0.313189	chr2	136420891	0.5041934998809985	chr2:136420891:A:G
chr2:136421065	['G', 'A']	10699	3422.0	-89.59227324093318	0.0010529742816854	0.0190048059656025	0.0554056844143147	0.955816	0.955816	chr2	136421065	0.0196257038282498	chr2:136421065:G:A
chr2:136421201	['G', 'A']	10699	3614.3378201533	-70.27271266770956	-1.213243253589731e-05	0.0188915190583989	-0.0006422158270275	0.999488	0.999488	chr2	136421201	0.0002224157180182	chr2:136421201:G:A
chr2:136421843	['G', 'A']	10699	4114.384557861283	-196.05006162138108	-0.028824156501335	0.017702988650656	-1.628208494629907	0.10351	0.10351	chr2	136421843	0.985017691414518	chr2:136421843:G:A
chr2:136421851	['C', 'A']	10699	464.043372593008	-6.781674695839328	0.0141843910140266	0.0478523590774919	0.2964198900007525	0.766915	0.766915	chr2	136421851	0.1152527678327664	chr2:136421851:C:A
chr2:136421863	['G', 'A']	10699	8382.566981396652	-323.62113895682654	-0.0203192754437895	0.014375796714515	-1.413436475717094	0.157557	0.157557	chr2	136421863	0.8025622970673231	chr2:136421863:G:A
chr2:136421997	['G', 'A']	10699	2173.203122078893	-30.449756478373487	0.0084802637295033	0.0230712685697936	0.3675681596722523	0.713203	0.713203	chr2	136421997	0.1467868386869445	chr2:136421997:G:A
chr2:136423065	['G', 'A']	10699	8375.565672618492	-317.0981392805324	-0.0189547170264425	0.0143675081912846	-1.319276576987822	0.187105	0.187105	chr2	136423065	0.7279146067095296	chr2:136423065:G:A
chr2:136423137	['T', 'TTCA']	10699	540.3030019639016	3.369062132416808	0.0252491593039563	0.044487651007613	0.5675543377112799	0.57035	0.57035	chr2	136423137	0.2438585541167151	chr2:136423137:T:TTCA
chr2:136423266	['A', 'G']	10699	8379.349569932685	-328.47117866585137	-0.0210588685482522	0.0143669919192857	-1.4657813317193775	0.142737	0.142737	chr2	136423266	0.8454634353438191	chr2:136423266:A:G
chr2:136424865	['T', 'C']	10699	4180.390727238736	-207.7892898340842	-0.0317695355158165	0.0176004912528298	-1.805036862860776	0.0710971	0.0710971	chr2	136424865	1.1481481134711238	chr2:136424865:T:C
chr2:136424904	['C', 'T']	10699	3254.0	-77.5452329700596	0.0051143389148751	0.0194583417617664	0.2628352907709873	0.792683	0.792683	chr2	136424904	0.1009004556521415	chr2:136424904:C:T
chr2:136426745	['C', 'T']	10699	7259.392556573781	-158.73389960409625	-0.0004780984647307	0.014957111795079	-0.0319646246736003	0.974501	0.974501	chr2	136426745	0.0112177108878076	chr2:136426745:C:T
chr2:136428386	['C', 'T']	10699	2989.5588482752173	-45.41605483227821	0.0134116484466019	0.0201124880307494	0.6668318920114342	0.504894	0.504894	chr2	136428386	0.2967997902915892	chr2:136428386:C:T
chr2:136428521	['CA', 'C']	10699	3323.932030665669	-88.34549002009045	0.0015631537048909	0.0192949567820444	0.0810135893305338	0.935433	0.935433	chr2	136428521	0.0289873132118804	chr2:136428521:CA:C
chr2:136428587	['A', 'C']	10699	7350.435103796522	-151.93603487157085	0.0012528104892069	0.0149199567750115	0.0839687747155642	0.933083	0.933083	chr2	136428587	0.0300797229858246	chr2:136428587:A:C
chr2:136428789	['T', 'C']	10699	3283.306879790615	-85.97789380103244	0.0022846172659035	0.0193906678955754	0.1178204525087456	0.906212	0.906212	chr2	136428789	0.0427701912196477	chr2:136428789:T:C
chr2:136429250	['G', 'T']	10699	3322.621108722072	-88.32552779287674	0.0015108245357317	0.0192958339277916	0.0782979653217123	0.937593	0.937593	chr2	136429250	0.0279856437243652	chr2:136429250:G:T
chr2:136429698	['C', 'T']	10699	3400.953627524308	-89.1245803466004	0.0013223676856246	0.0191033021031611	0.0692219428077739	0.944814	0.944814	chr2	136429698	0.0246536800879162	chr2:136429698:C:T
chr2:136429965	['C', 'T']	10699	3397.8530881659644	-85.4857123949113	0.0027897530855156	0.0192085532798922	0.1452349401261801	0.884528	0.884528	chr2	136429965	0.0532884148141527	chr2:136429965:C:T
chr2:136430529	['A', 'G']	10699	3405.318283791363	-88.8512605543356	0.0012968481017144	0.0190824254695405	0.0679603388879706	0.945818	0.945818	chr2	136430529	0.0241924251204574	chr2:136430529:A:G
chr2:136430636	['C', 'T']	10699	3364.3144512993085	-85.33738605106771	0.00240460578624	0.0191745112953685	0.1254063662535599	0.900204	0.900204	chr2	136430636	0.0456590616329674	chr2:136430636:C:T
chr2:136431186	['C', 'T']	10699	17816.656846240177	-534.2417766207885	-0.0279006840361274	0.0188405753974353	-1.4808827993610754	0.138667	0.138667	chr2	136431186	0.8580268801170545	chr2:136431186:C:T
chr2:136431427	['C', 'T']	10699	3511.908435539744	-17.510873856807468	0.0270807055100461	0.0188592708246641	1.4359359787457966	0.15105	0.15105	chr2	136431427	0.8208792703907009	chr2:136431427:C:T
chr2:136431758	['G', 'A']	10699	1599.3453695042094	-25.45234203447525	0.0133915493738743	0.0264364769690247	0.5065557483156716	0.612477	0.612477	chr2	136431758	0.2129102154705854	chr2:136431758:G:A
chr2:136431966	['T', 'G']	10699	6333.183883331775	-107.35370473149668	0.014635559047088	0.0154061273230736	0.9499829996321316	0.342142	0.342142	chr2	136431966	0.4657936102679151	chr2:136431966:T:G
chr2:136432429	['A', 'G']	10699	3161.591006824344	41.74699328031464	0.0480518419579257	0.0198189333705983	2.4245422828461245	0.0153442	0.0153442	chr2	136432429	1.814055749437599	chr2:136432429:A:G
chr2:136432589	['A', 'G']	10699	1642.4605459985044	-84.19017198720015	-0.0306116438909554	0.0260072331930643	-1.1770434657047246	0.239204	0.239204	chr2	136432589	0.6212315622948188	chr2:136432589:A:G
chr2:136432640	['G', 'A']	10699	3490.978870605834	-220.03595736765163	-0.0445327082127623	0.0191523951939447	-2.325176969345432	0.0200811	0.0200811	chr2	136432640	1.697212501146266	chr2:136432640:G:A
chr2:136432667	['C', 'T']	10699	3492.9794315632016	-219.28778370134188	-0.0442711151161428	0.0191562077988545	-2.3110584088981323	0.0208486	0.0208486	chr2	136432667	1.6809231029294784	chr2:136432667:C:T
chr2:136432883	['A', 'G']	10699	3169.740241505196	49.011940614527504	0.0508220564320551	0.0198235747289394	2.563718054234815	0.0103693	0.0103693	chr2	136432883	1.9842505605249767	chr2:136432883:A:G
chr2:136433641	['T', 'G']	10699	9432.289628729077	-290.69024882081266	-0.0085805390935715	0.014076294030628	-0.6095737326104075	0.542157	0.542157	chr2	136433641	0.2658749305092631	chr2:136433641:T:G
chr2:136434770	['T', 'C']	10699	3501.6364316439126	-220.1032430857453	-0.0443810059057707	0.0191278747559809	-2.32022670955086	0.0203474	0.0203474	chr2	136434770	1.6914910772393763	chr2:136434770:T:C
chr2:136434782	['T', 'C']	10699	3508.558666541812	-216.64579874329792	-0.0430460814781141	0.0191313751864162	-2.250025471701473	0.0244676	0.0244676	chr2	136434782	1.6114086280276247	chr2:136434782:T:C
chr2:136435234	['A', 'G']	10699	3500.9816753926702	-219.521345482304	-0.0441995909463474	0.0191274452367422	-2.310794274890592	0.0208632	0.0208632	chr2	136435234	1.6806190786632165	chr2:136435234:A:G
chr2:136435501	['T', 'C']	10699	3498.981114435303	-218.6690580495466	-0.0439585861328454	0.0191298009718512	-2.2979113163555023	0.0215861	0.0215861	chr2	136435501	1.6658258153534264	chr2:136435501:T:C
chr2:136436019	['A', 'G']	10699	3496.980553477936	-216.5505228501664	-0.0432859429856993	0.0191450098463116	-2.2609517223120363	0.0237823	0.0237823	chr2	136436019	1.6237461468154846	chr2:136436019:A:G
chr2:136436866	['A', 'G']	10699	961.0898298747428	-46.53325614896634	-0.0313917573941962	0.0337184207809028	-0.9309972610572458	0.351876	0.351876	chr2	136436866	0.4536103535768988	chr2:136436866:A:G
chr2:136437202	['G', 'A']	10699	3482.325481398392	-214.43926171850603	-0.0424641790212993	0.0191878583010544	-2.2130754957141674	0.0269135	0.0269135	chr2	136437202	1.570029820190715	chr2:136437202:G:A
chr2:136437668	['C', 'G']	10699	1594.1489998130492	-20.678067931865844	0.0137571019492932	0.0266928957274104	0.5153843962746373	0.606295	0.606295	chr2	136437668	0.2173160132945789	chr2:136437668:C:G
chr2:136438262	['A', 'G']	10699	3493.653080302889	-214.7736297154197	-0.0426409796535873	0.0191419088289695	-2.227624216298328	0.0259263	0.0259263	chr2	136438262	1.5862594579409834	chr2:136438262:A:G
chr2:136438763	['C', 'T']	10699	3494.61303900477	-202.9924408242961	-0.0393156658566633	0.0191906050837619	-2.0486933937236915	0.0405165	0.0405165	chr2	136438763	1.3923680780288934	chr2:136438763:C:T
chr2:136439581	['C', 'G']	10699	5774.079368047116	-152.4234962834769	-0.0062134732505321	0.0158246518069265	-0.3926451795806626	0.694589	0.694589	chr2	136439581	0.1582720987637082	chr2:136439581:C:G
chr2:136439772	['T', 'C']	10699	529.0	5.754069524726851	0.0257317371943086	0.0447556549117658	0.5749382339513928	0.565345	0.565345	chr2	136439772	0.2476864444463577	chr2:136439772:T:C
chr2:136440220	['G', 'A']	10699	3452.322677135913	-207.3569043981925	-0.0412312304568686	0.0192709702937212	-2.139551347360145	0.0324136	0.0324136	chr2	136440220	1.4892727315932397	chr2:136440220:G:A
chr2:136440671	['A', 'G']	10699	3452.322677135913	-203.5766310833169	-0.0398028742949392	0.0192640499101124	-2.06617375269803	0.0388361	0.0388361	chr2	136440671	1.4107643893078383	chr2:136440671:A:G
chr2:136441503	['T', 'G']	10699	3450.3224901850813	-208.0839493417086	-0.0414597431556622	0.0192803717488915	-2.1503601536130006	0.0315491	0.0315491	chr2	136441503	1.5010130253456395	chr2:136441503:T:G
chr2:136441531	['A', 'G']	10699	3454.0	-209.5509367131764	-0.0419193284644481	0.0192611391801222	-2.176368078359016	0.0295496	0.0295496	chr2	136441531	1.5294483935972276	chr2:136441531:A:G
chr2:136441756	['T', 'C']	10699	18802.75743129557	-502.7486395799646	-0.0139963699956082	0.0214189941909363	-0.6534559872811827	0.513476	0.513476	chr2	136441756	0.2894798506278525	chr2:136441756:T:C
chr2:136441931	['C', 'A']	10699	250.0	14.143996068476316	0.0779518424675832	0.0648758986634787	1.201553181897816	0.229563	0.229563	chr2	136441931	0.6390981083939222	chr2:136441931:C:A
chr2:136442214	['G', 'A']	10699	3438.32136848009	-214.05520642963904	-0.0437280665393759	0.0193008208042206	-2.2656065761624777	0.0234954	0.0234954	chr2	136442214	1.6290171568843146	chr2:136442214:G:A
chr2:136442621	['G', 'A']	10699	3423.6399925212672	-209.89634599065613	-0.0423252522372391	0.0193407694734909	-2.188395466646319	0.0286624	0.0286624	chr2	136442621	1.5426874474656314	chr2:136442621:G:A
chr2:136442644	['C', 'T']	10699	3188.894166043381	37.40923450419814	0.0474273565710568	0.0197901902770581	2.3965083663716604	0.0165692	0.0165692	chr2	136442644	1.7806984598349114	chr2:136442644:C:T
chr2:136443247	['C', 'T']	10699	3449.3223967096656	-213.11179741055827	-0.0433680944348792	0.019274160541313	-2.2500639829123714	0.0244651	0.0244651	chr2	136443247	1.6114530047411804	chr2:136443247:C:T
chr2:136443341	['C', 'G']	10699	3451.322583660497	-213.33840551700644	-0.0434532104388253	0.0192646898997922	-2.255588367362919	0.0241166	0.0241166	chr2	136443341	1.6176839198038797	chr2:136443341:C:G
chr2:136444345	['GC', 'G']	10699	869.0812301364741	-21.353382511214424	-0.0103063596400708	0.0350916633903151	-0.2936982361148285	0.768994	0.768994	chr2	136444345	0.1140770487253011	chr2:136444345:GC:G
chr2:136444531	['A', 'C']	10699	3434.642049172665	-205.1379470762373	-0.0407246041072943	0.0193127793648438	-2.1086868615828345	0.0349948	0.0349948	chr2	136444531	1.4559964841949893	chr2:136444531:A:C
chr2:136444563	['C', 'T']	10699	5665.117999064983	-145.27605934228006	-0.0060659823271683	0.0159097577798546	-0.3812743356061212	0.703007	0.703007	chr2	136444563	0.1530403505900793	chr2:136444563:C:T
chr2:136444564	['A', 'G']	10699	19105.0	-473.3723716493802	0.0032201472755861	0.0226414016054591	0.1422238486688799	0.886906	0.886906	chr2	136444564	0.0521224070505741	chr2:136444564:A:G
chr2:136444878	['A', 'G']	10699	19105.571468636062	-476.5002225761117	0.0017932363663339	0.0226339133582848	0.0792278532637193	0.936853	0.936853	chr2	136444878	0.0283285481700568	chr2:136444878:A:G
chr2:136444990	['A', 'G']	10699	3236.1172839506166	51.086069847532414	0.0522699207184842	0.0196689376009723	2.657485715746046	0.00788431	0.00788431	chr2	136444990	2.103236308207587	chr2:136444990:A:G
chr2:136445024	['A', 'G']	10699	3433.6418622043566	-208.3720605417288	-0.0419868185582508	0.0193140244433578	-2.17390314905034	0.0297343	0.0297343	chr2	136445024	1.5267422811336204	chr2:136445024:A:G
chr2:136445219	['A', 'G']	10699	3233.302206019817	47.96546239337296	0.0511705153938468	0.0196689951664146	2.601582590310559	0.00929227	0.00929227	chr2	136445219	2.0318781796502647	chr2:136445219:A:G
chr2:136446448	['G', 'A']	10699	5727.282480591151	-158.61155606001756	-0.008112929489501	0.0158864380494682	-0.5106827259980171	0.609584	0.609584	chr2	136446448	0.2149664406233484	chr2:136446448:G:A
chr2:136446699	['T', 'C']	10699	3224.9042632759906	43.0512681973475	0.0493864524103744	0.0196911120826083	2.508058062093596	0.0121544	0.0121544	chr2	136446699	1.915266475168708	chr2:136446699:T:C
chr2:136446891	['C', 'G']	10699	3567.0250193948905	-206.61926974776864	-0.0406663627933491	0.0194659260747795	-2.0891049640857964	0.0367219	0.0367219	chr2	136446891	1.435074856387781	chr2:136446891:C:G
chr2:136447976	['T', 'A']	10699	3438.32136848009	-209.06043933191592	-0.0422429953581187	0.0193231752508672	-2.1861311513087216	0.0288276	0.0288276	chr2	136447976	1.5401915126635866	chr2:136447976:T:A
chr2:136448405	['G', 'A']	10699	3439.0	-209.14057677359733	-0.0422747123823239	0.0193214337566642	-2.1879697394476563	0.0286934	0.0286934	chr2	136448405	1.5422179873500033	chr2:136448405:G:A
chr2:136450047	['G', 'A']	10699	5639.10827489481	-144.41828702191367	-0.0060105616803448	0.0159423552838748	-0.3770184250268411	0.706167	0.706167	chr2	136450047	0.1510925813817668	chr2:136450047:G:A
chr2:136450098	['T', 'G']	10699	3442.643544919136	-204.1253893150954	-0.0404340924960609	0.0193167289422086	-2.09321633165898	0.0363534	0.0363534	chr2	136450098	1.4394549649373842	chr2:136450098:T:G
chr2:136450729	['T', 'C']	10699	3431.641488267738	-206.6272436183918	-0.0414321179598328	0.0193377420670968	-2.14255200095618	0.0321716	0.0321716	chr2	136450729	1.492527339660926	chr2:136450729:T:C
chr2:136451092	['T', 'G']	10699	3433.0	-206.7669443496149	-0.0414924590367535	0.0193346457683915	-2.146015992937702	0.0318942	0.0318942	chr2	136451092	1.4962882867551837	chr2:136451092:T:G
chr2:136451168	['G', 'A']	10699	3432.6416752360474	-206.4975133094096	-0.0413917385150154	0.019336606541353	-2.140589582070432	0.0323297	0.0323297	chr2	136451168	1.4903983253590307	chr2:136451168:G:A
chr2:136451651	['T', 'C']	10699	8297.551089090399	-194.4336667010977	0.006747829060332	0.0144308558037522	0.4675972895923133	0.640082	0.640082	chr2	136451651	0.1937643856000069	chr2:136451651:T:C
chr2:136451723	['G', 'T']	10699	3404.318190315947	-197.8874866589048	-0.0385750651676202	0.0194000553857322	-1.9883997442600192	0.046793	0.046793	chr2	136451723	1.3298191103607266	chr2:136451723:G:T
chr2:136452014	['T', 'C']	10699	3437.0	-194.79768038399408	-0.0366325980562739	0.0193402737417023	-1.8941095945961248	0.0582374	0.0582374	chr2	136452014	1.234798022274317	chr2:136452014:T:C
chr2:136452359	['G', 'A']	10699	3403.6362531550903	-193.5844884109914	-0.036843129515572	0.0194161197305724	-1.8975536835796896	0.0577818	0.0577818	chr2	136452359	1.238208933279444	chr2:136452359:G:A
chr2:136452397	['G', 'A']	10699	3408.318564217611	-191.4165105837533	-0.0359564816941738	0.0193953112291593	-1.853874953041024	0.0637846	0.0637846	chr2	136452397	1.1952841636352631	chr2:136452397:G:A
chr2:136453105	['G', 'A']	10699	3400.3178164142832	-193.2170891095023	-0.036836549822063	0.019426881678775	-1.8961638018472664	0.0579653	0.0579653	chr2	136453105	1.2368319120980116	chr2:136453105:G:A
chr2:136453406	['A', 'G']	10699	3963.0	22.83701233172376	0.040834416776449	0.0181145176158398	2.2542370513218795	0.0242014	0.0242014	chr2	136453406	1.616159510272122	chr2:136453406:A:G
chr2:136453421	['T', 'C']	10699	2040.3814153500985	-44.11011684970794	0.0032091624390758	0.0239994140279925	0.1337183664289771	0.893628	0.893628	chr2	136453421	0.0488432319526721	chr2:136453421:T:C
chr2:136454442	['A', 'G']	10699	4992.933345797887	-231.5531782824386	-0.0252244620024178	0.0166828294913163	-1.5120014273086937	0.130563	0.130563	chr2	136454442	0.8841798795118045	chr2:136454442:A:G
chr2:136455606	['T', 'C']	10699	3391.634009535384	-189.3037588732563	-0.0355238342061474	0.0194449872449677	-1.826889046447726	0.0677443	0.0677443	chr2	136455606	1.1691272404194195	chr2:136455606:T:C
chr2:136455626	['G', 'A']	10699	4991.933158829579	-231.0537027300189	-0.0250925676980665	0.0166872281643551	-1.5036989637179954	0.132688	0.132688	chr2	136455626	0.8771683519617539	chr2:136455626:G:A
chr2:136455769	['C', 'T']	10699	3002.5612788632325	38.90727159280124	0.0475761281824084	0.0202387805415731	2.3507408504519707	0.0187542	0.0187542	chr2	136455769	1.7269014568662693	chr2:136455769:C:T
chr2:136456113	['C', 'T']	10699	3402.9541884816754	-193.84549679972508	-0.0370805612705942	0.019425206537448	-1.908888906746507	0.0563032	0.0563032	chr2	136456113	1.2494669212614735	chr2:136456113:C:T
chr2:136456245	['C', 'T']	10699	3005.2808936249767	45.00406935780977	0.0497801555482543	0.0202325263357474	2.460402360149225	0.0138938	0.0138938	chr2	136456245	1.8571789570466315	chr2:136456245:C:T
chr2:136456664	['T', 'C']	10699	2761.0	-150.4051680645577	-0.0332521604820043	0.0210409750686258	-1.580352639245631	0.114056	0.114056	chr2	136456664	0.9428818634048594	chr2:136456664:T:C
chr2:136456688	['T', 'C']	10699	1938.0	-93.22126499553576	-0.0222579239603735	0.0243116436135735	-0.9155252649371108	0.359937	0.359937	chr2	136456688	0.443773507417956	chr2:136456688:T:C
chr2:136457177	['A', 'G']	10699	3085.865276738968	39.25759931635	0.0469239012501505	0.0200019064258984	2.345971441471876	0.0189957	0.0189957	chr2	136457177	1.7213446978694145	chr2:136457177:A:G
chr2:136457764	['C', 'T']	10699	1089.1017947279863	-28.57692616690904	0.0012891657869453	0.0321048738897715	0.040154831050625	0.96797	0.96797	chr2	136457764	0.0141381024399062	chr2:136457764:C:T
chr2:136457765	['G', 'A']	10699	3394.0	-179.03736614701975	-0.0314499026109069	0.0194358150283911	-1.6181416917667697	0.105662	0.105662	chr2	136457765	0.9760811731233998	chr2:136457765:G:A
chr2:136458173	['A', 'G']	10699	1964.0	-85.77779322183734	-0.0177481144434941	0.0241585266654531	-0.7346521867525176	0.462567	0.462567	chr2	136458173	0.3348253534700909	chr2:136458173:A:G
chr2:136458798	['T', 'C']	10699	3394.63457044031	-176.78468958579518	-0.0308293253783338	0.0194357643508699	-1.586216256884896	0.11272	0.11272	chr2	136458798	0.9479990198987	chr2:136458798:T:C
chr2:136458874	['C', 'T']	10699	3390.633822567075	-178.76938994433866	-0.0315301715904281	0.0194559102802218	-1.620596062394497	0.105134	0.105134	chr2	136458874	0.9782568118072796	chr2:136458874:C:T
chr2:136459732	['C', 'G']	10699	5406.5266504582005	-236.66598858365072	-0.0218270432813459	0.0162548363010315	-1.342803020413119	0.179364	0.179364	chr2	136459732	0.7462647194315449	chr2:136459732:C:G
chr2:136460039	['G', 'A']	10699	6987.306160605778	-273.60119516445127	-0.0167498891400571	0.0150752560887344	-1.111084882503198	0.266557	0.266557	chr2	136460039	0.57420990806884	chr2:136460039:G:A
chr2:136460053	['A', 'T']	10699	1965.1836791923724	-89.22502141148324	-0.019574897792146	0.0241537840068454	-0.8104277899727156	0.417712	0.417712	chr2	136460053	0.3791230481753293	chr2:136460053:A:T
chr2:136460106	['T', 'C']	10699	3377.315666479716	-176.1590693638855	-0.0307111474019291	0.0194856210121956	-1.5760928216097223	0.115034	0.115034	chr2	136460106	0.9391737785158404	chr2:136460106:T:C
chr2:136461372	['T', 'C']	10699	10863.0	-285.22712197049253	0.0018142087894629	0.0140059390406828	0.1295313926608709	0.89694	0.89694	chr2	136461372	0.047236607725637	chr2:136461372:T:C
chr2:136461563	['C', 'T']	10699	18598.0	-486.8241322118369	-0.0090466854836091	0.0206811025630367	-0.4374372911712291	0.661803	0.661803	chr2	136461563	0.1792712684839737	chr2:136461563:C:T
chr2:136462490	['T', 'A']	10699	18758.0	-487.6437759795807	-0.0075584703933401	0.0212108199785719	-0.3563497498435265	0.721586	0.721586	chr2	136462490	0.1417119014385768	chr2:136462490:T:A
chr2:136463173	['G', 'A']	10699	13252.716062079282	-355.35306752430944	-0.0008909719781478	0.0143501549057942	-0.0620879693631825	0.950494	0.950494	chr2	136463173	0.0220506202768293	chr2:136463173:G:A
chr2:136463224	['C', 'T']	10699	5405.020757363254	-234.3230223220989	-0.0213174412352355	0.0162616717773041	-1.3109009656059811	0.189919	0.189919	chr2	136463224	0.7214315851187661	chr2:136463224:C:T
chr2:136463710	['C', 'T']	10699	3131.2926715273884	21.460374270831736	0.0403749504292431	0.0198802058834527	2.0309120874270827	0.0422886	0.0422886	chr2	136463710	1.3737766923025896	chr2:136463710:C:T
chr2:136464531	['A', 'G']	10699	3387.6332616621485	-182.24593351732048	-0.0329270198941913	0.0194594001661883	-1.6920881226032685	0.0906583	0.0906583	chr2	136464531	1.0425924289740154	chr2:136464531:A:G
chr2:136465265	['T', 'G']	10699	5407.51626776365	-236.2886939804791	-0.0217695497042387	0.0162487830273875	-1.3397649330134975	0.18035	0.18035	chr2	136465265	0.743883853345618	chr2:136465265:T:G
chr2:136465331	['A', 'C']	10699	5411.011498550995	-234.39457313121207	-0.0213181189695326	0.0162398150060854	-1.3127070081490626	0.18931	0.18931	chr2	136465331	0.7228264445142147	chr2:136465331:A:C
chr2:136465426	['G', 'A']	10699	8584.604748995045	-208.23955065473376	0.005731837830417	0.0143926135418436	0.3982485747812888	0.690455	0.690455	chr2	136465426	0.1608646210513626	chr2:136465426:G:A
chr2:136465888	['C', 'A']	10699	963.0900168255748	-37.07241371116321	-0.0169535434042935	0.0339360818784413	-0.4995727987992535	0.617386	0.617386	chr2	136465888	0.2094432229130153	chr2:136465888:C:A
chr2:136466435	['C', 'A']	10699	3391.3169751355395	-178.60653927443244	-0.0315626885299033	0.0194468561744548	-1.6230226750668155	0.104614	0.104614	chr2	136466435	0.9804101919898596	chr2:136466435:C:A
chr2:136467585	['C', 'T']	10699	3155.294914937372	28.49076073420641	0.0433320182991418	0.0198375492244885	2.184343328340698	0.0289587	0.0289587	chr2	136467585	1.5382209381758152	chr2:136467585:C:T
chr2:136467702	['C', 'T']	10699	3391.0	-178.17635096175067	-0.0314054041293747	0.0194384435751909	-1.6156336801294715	0.106203	0.106203	chr2	136467702	0.9738632152221228	chr2:136467702:C:T
chr2:136468303	['T', 'C']	10699	1980.887052858888	-87.27799478486473	-0.0180548201138673	0.0241345761030551	-0.748089381672702	0.454423	0.454423	chr2	136468303	0.3425396955182183	chr2:136468303:T:C
chr2:136469230	['G', 'C']	10699	5411.0	-234.6883611688312	-0.0213808627486692	0.016238967162504	-1.316639324084473	0.187988	0.187988	chr2	136469230	0.725869872545445	chr2:136469230:G:C
chr2:136469359	['A', 'C']	10699	1970.0	-86.39110588619069	-0.0179571997502405	0.0241324623427636	-0.7441097180713161	0.456826	0.456826	chr2	136469359	0.3402491864277202	chr2:136469359:A:C
chr2:136469833	['A', 'G']	10699	5412.0	-234.8673942814073	-0.0214396045902939	0.0162389164480386	-1.3202607858040578	0.186776	0.186776	chr2	136469833	0.7286789296969272	chr2:136469833:A:G
chr2:136469839	['T', 'G']	10699	5412.011685519305	-233.90908687958003	-0.0211744927404238	0.0162401557322137	-1.3038355721196957	0.192318	0.192318	chr2	136469839	0.7159800660744022	chr2:136469839:T:G
chr2:136469863	['G', 'A']	10699	5408.505515049542	-235.9116691264056	-0.0216722777254893	0.0162479478486648	-1.3338470757874994	0.182282	0.182282	chr2	136469863	0.7392562149798746	chr2:136469863:G:A
chr2:136469918	['C', 'T']	10699	3394.0	-177.62831664945284	-0.0312276532268529	0.0194277348355258	-1.6073748942542514	0.108002	0.108002	chr2	136469918	0.9665682020971113	chr2:136469918:C:T
chr2:136470026	['A', 'G']	10699	253.0	13.837687950519795	0.0759400160649195	0.0645235359973526	1.1769351274864317	0.239248	0.239248	chr2	136470026	0.6211516840321817	chr2:136470026:A:G
chr2:136470041	['T', 'C']	10699	10825.0	-291.8604595928356	0.0004922882758723	0.0139950586285313	0.0351758637772883	0.97194	0.97194	chr2	136470041	0.0123605442025282	chr2:136470041:T:C
chr2:136470624	['A', 'G']	10699	1952.0	-54.0153153946572	-0.0049110491606015	0.0242982077156544	-0.2021156958600495	0.83983	0.83983	chr2	136470624	0.0758086157641074	chr2:136470624:A:G
chr2:136470714	['G', 'GA']	10699	10825.035340314138	-291.86886375511244	0.0004953539221411	0.0139950305142686	0.0353949869302597	0.971765	0.971765	chr2	136470714	0.0124387469488693	chr2:136470714:G:GA
chr2:136470761	['A', 'G']	10699	3371.0	-170.15305606741148	-0.0286567155331356	0.0194915574603586	-1.470211684798242	0.141534	0.141534	chr2	136470761	0.849139219230431	chr2:136470761:A:G
chr2:136470795	['T', 'G']	10699	5410.505702000374	-233.5675229678388	-0.021166058807751	0.0162442803215537	-1.302985320911186	0.192608	0.192608	chr2	136470795	0.7153256783553041	chr2:136470795:T:G
chr2:136471037	['T', 'G']	10699	3394.0	-177.62831664945284	-0.0312276532268529	0.0194277348355258	-1.6073748942542514	0.108002	0.108002	chr2	136471037	0.9665682020971113	chr2:136471037:T:G
chr2:136471263	['T', 'C']	10699	5412.0	-234.8673942814073	-0.0214396045902939	0.0162389164480386	-1.3202607858040578	0.186776	0.186776	chr2	136471263	0.7286789296969272	chr2:136471263:T:C
chr2:136471661	['C', 'T']	10699	3393.317162086372	-179.06348727347623	-0.0318145703100248	0.0194288946868278	-1.637487403315537	0.101558	0.101558	chr2	136471661	0.9932858603536164	chr2:136471661:C:T
chr2:136471769	['T', 'A']	10699	3391.267882187938	-178.40827121728276	-0.0316668507289656	0.0194413163251916	-1.6288429342581263	0.103376	0.103376	chr2	136471769	0.9855802763039064	chr2:136471769:T:A
chr2:136471899	['G', 'A']	10699	18706.0	-484.9166442855225	-0.0072933162911394	0.0210218026452241	-0.3469405747083445	0.728643	0.728643	chr2	136471899	0.1374852029655282	chr2:136471899:G:A
chr2:136472403	['T', 'G']	10699	1967.0	-52.50821932602438	-0.0039898078676241	0.0241907538150298	-0.1649311095524965	0.869001	0.869001	chr2	136472403	0.0609797237881206	chr2:136472403:T:G
chr2:136472425	['C', 'T']	10699	3166.0	29.05770770919876	0.0432501648827406	0.0198056195071255	2.183731989154917	0.0290036	0.0290036	chr2	136472425	1.5375480930286118	chr2:136472425:C:T
chr2:136472679	['A', 'T']	10699	219.02047111609647	16.967132687963584	0.0841381968435012	0.0691022054696232	1.2175906148246989	0.223406	0.223406	chr2	136472679	0.6509051672459261	chr2:136472679:A:T
chr2:136473034	['GACAA', 'G']	10699	3388.633448630457	-177.5847449147042	-0.0313009805953349	0.0194423835591759	-1.6099353507796763	0.107442	0.107442	chr2	136473034	0.9688259160050195	chr2:136473034:GACAA:G
chr2:136473436	['G', 'C']	10699	3162.182234689107	24.952660366398607	0.0417746315763965	0.0198148149216466	2.108252423329975	0.0350324	0.0350324	chr2	136473436	1.4555301090125226	chr2:136473436:G:C
chr2:136473971	['C', 'T']	10699	3388.266760168303	-179.13654009026263	-0.0319169185603069	0.0194603577894093	-1.6400992677368311	0.101014	0.101014	chr2	136473971	0.9956184311540808	chr2:136473971:C:T
chr2:136474018	['T', 'C']	10699	5409.505608524958	-235.7454025354353	-0.0216314608822513	0.0162482392120435	-1.3313110793086804	0.183115	0.183115	chr2	136474018	0.7372760786889937	chr2:136474018:T:C
chr2:136474059	['GA', 'G']	10699	3376.3155730043	-174.96084883634782	-0.0303224186615227	0.0194865336628962	-1.5560704220709478	0.119721	0.119721	chr2	136474059	0.9218296642619488	chr2:136474059:GA:G
chr2:136474415	['T', 'A']	10699	18598.476675703467	-484.9449294793196	-0.0084271827905413	0.0206934066873783	-0.4072399928080195	0.68384	0.68384	chr2	136474415	0.1650454995160246	chr2:136474415:T:A
chr2:136474686	['A', 'G']	10699	3386.63307469384	-177.53660141165196	-0.0312355202336332	0.0194597273211057	-1.6051365837873617	0.108493	0.108493	chr2	136474686	0.9645982817181616	chr2:136474686:A:G
chr2:136475697	['G', 'T']	10699	5404.030580753764	-236.86129828628984	-0.0218244089416027	0.0162586330476657	-1.3423274193851185	0.179518	0.179518	chr2	136475697	0.745891998847519	chr2:136475697:G:T
chr2:136475800	['A', 'G']	10699	3390.950822737472	-179.18496937096293	-0.0317650745477719	0.0194484392416242	-1.6332968498462934	0.102436	0.102436	chr2	136475800	0.9895473885386772	chr2:136475800:A:G
chr2:136475857	['T', 'C']	10699	3385.9494203440536	-176.28383238180325	-0.0308109586231902	0.0194615783716771	-1.5831685403291935	0.113413	0.113413	chr2	136475857	0.9453371614512692	chr2:136475857:T:C
chr2:136476444	['T', 'A']	10699	3490.169215969232	-183.16351553896908	-0.0326310382327823	0.0195621788448246	-1.6680676775130914	0.0953316	0.0953316	chr2	136476444	1.020763117925712	chr2:136476444:T:A
chr2:136476818	['T', 'C']	10699	497.1393979057592	0.8560208497014662	0.0334005742859067	0.0465367410575903	0.717724824017496	0.472943	0.472943	chr2	136476818	0.3251911981145261	chr2:136476818:T:C
chr2:136476958	['T', 'C']	10699	1962.0	-51.75503395350433	-0.003738822421365	0.0242396962076822	-0.1542437821551638	0.87742	0.87742	chr2	136476958	0.0567924704660135	chr2:136476958:T:C
chr2:136477892	['G', 'A']	10699	5408.0	-235.78263970799864	-0.0216213543092589	0.0162472192181299	-1.330772609083286	0.183292	0.183292	chr2	136477892	0.7368564899296292	chr2:136477892:G:A
chr2:136478190	['T', 'C']	10699	3391.0	-178.44661919796388	-0.0315022037040108	0.0194462572930065	-1.6199623006808583	0.10527	0.10527	chr2	136478190	0.9776953770649314	chr2:136478190:T:C
chr2:136479759	['T', 'C']	10699	5406.021131369798	-234.3994248480844	-0.0212690113747546	0.0162488677350614	-1.3089534434981502	0.190578	0.190578	chr2	136479759	0.7199272350201322	chr2:136479759:T:C
chr2:136480351	['C', 'T']	10699	13164.0	-341.6392869776845	0.0008502303888971	0.0143050484135513	0.0594356876200266	0.952606	0.952606	chr2	136480351	0.0210866874069549	chr2:136480351:C:T
chr2:136480895	['A', 'T']	10699	3387.9499813014213	-176.996058104637	-0.0310137602137923	0.0194525866035426	-1.5943257750691202	0.110893	0.110893	chr2	136480895	0.9550958673523872	chr2:136480895:A:T
chr2:136482470	['A', 'T']	10699	5409.022253389434	-234.06164666871663	-0.0211620078360623	0.0162491666379436	-1.3023441944798968	0.192827	0.192827	chr2	136482470	0.7148321554434153	chr2:136482470:A:T
chr2:136482734	['A', 'G']	10699	5251.981770589885	-133.54860034737268	-0.0060471035388869	0.0163020306878401	-0.3709417344795908	0.710688	0.710688	chr2	136482734	0.1483210175782297	chr2:136482734:A:G
chr2:136482886	['A', 'AT']	10699	5404.010189772834	-234.63043292430595	-0.0214162471360989	0.0162514902843443	-1.317802045313344	0.187598	0.187598	chr2	136482886	0.7267717959867723	chr2:136482886:A:AT
chr2:136482962	['A', 'G']	10699	5403.525247802506	-236.53959422602216	-0.0219491937557525	0.0162573698903044	-1.350107299265091	0.17701	0.17701	chr2	136482962	0.7520021979198792	chr2:136482962:A:G
chr2:136483309	['A', 'G']	10699	5405.526182906302	-238.2761004696458	-0.0222185596615595	0.0162533379395414	-1.3670151783102813	0.171649	0.171649	chr2	136483309	0.7653587223620119	chr2:136483309:A:G
chr2:136483657	['G', 'A']	10699	5258.983079368047	-146.43325008141565	-0.0090659866455449	0.0162927453426115	-0.5564431564417833	0.57792	0.57792	chr2	136483657	0.238132275702607	chr2:136483657:G:A
chr2:136483884	['A', 'G']	10699	13175.462933532766	-342.42413590483216	0.0007936844351968	0.0143160183428881	0.0554403058299462	0.955789	0.955789	chr2	136483884	0.0196379720018653	chr2:136483884:A:G
chr2:136484475	['T', 'C']	10699	5406.010563709451	-238.0246940572034	-0.0221338998329008	0.0162479529629534	-1.3622577492295715	0.173145	0.173145	chr2	136484475	0.7615900452855432	chr2:136484475:T:C
chr2:136484614	['A', 'G']	10699	5407.527118010099	-236.58534037422424	-0.0217595248970563	0.0162497665213092	-1.3390669255784005	0.180577	0.180577	chr2	136484614	0.7433375663657535	chr2:136484614:A:G
chr2:136484971	['A', 'G']	10699	5807.0	-245.8237306020565	-0.019646257063264	0.0158545019274376	-1.2391595241011266	0.215314	0.215314	chr2	136484971	0.6669277308589393	chr2:136484971:A:G
chr2:136485380	['A', 'T']	10699	5408.05472916082	-236.33301245284937	-0.0217754805312051	0.0162520424411957	-1.3398611657577637	0.180319	0.180319	chr2	136485380	0.7439585097700524	chr2:136485380:A:T
chr2:136485545	['C', 'CAG']	10699	9997.5410587355	-275.5452266235288	-0.0001860161882947	0.0140154922845466	-0.0132721837034453	0.989411	0.989411	chr2	136485545	0.0046232655781193	chr2:136485545:C:CAG
chr2:136486112	['C', 'G']	10699	2762.9065543071165	37.22765272984998	0.0462848081446958	0.0210273300038034	2.2011738121922217	0.027745	0.027745	chr2	136486112	1.5568152708498153	chr2:136486112:C:G
chr2:136486404	['C', 'T']	10699	3384.316320807628	-173.43739985734132	-0.0297124519084798	0.0194687663018215	-1.5261599758223974	0.127	0.127	chr2	136486404	0.8961962790440432	chr2:136486404:C:T
chr2:136486678	['C', 'T']	10699	2055.384219874731	-60.442681141700135	-0.0002882423581741	0.0237161728319592	-0.0121538310677892	0.990303	0.990303	chr2	136486678	0.0042319053068146	chr2:136486678:C:T
chr2:136486910	['G', 'A']	10699	3374.315386053468	-174.20708412075035	-0.0301266008924939	0.0194883441622424	-1.5458779176766864	0.122164	0.122164	chr2	136486910	0.9130567556709608	chr2:136486910:G:A
chr2:136488825	['C', 'T']	10699	3390.0	-177.12245909552897	-0.0310192196949318	0.0194473005985829	-1.5950398636401029	0.110733	0.110733	chr2	136488825	0.9557229339346166	chr2:136488825:C:T
chr2:136489029	['TC', 'T']	10699	18596.0	-489.6153833170442	-0.0103426918841676	0.0206776619075784	-0.5001867198716986	0.616954	0.616954	chr2	136489029	0.2097472156927072	chr2:136489029:TC:T
chr2:136489983	['T', 'C']	10699	3387.899934536613	-177.59305991647486	-0.0311803186893359	0.0194541204746457	-1.6027616735473975	0.109017	0.109017	chr2	136489983	0.9625057733390718	chr2:136489983:T:C
chr2:136490582	['G', 'T']	10699	3372.945774121167	-173.74775403201224	-0.0299548892133346	0.0194919825311552	-1.5367800153450697	0.124377	0.124377	chr2	136490582	0.9052599226725077	chr2:136490582:G:T
chr2:136490622	['A', 'G']	10699	3374.630831074133	-174.50033564418845	-0.0301838841568216	0.0194891473943121	-1.5487534444749873	0.121471	0.121471	chr2	136490622	0.9155273932036648	chr2:136490622:A:G
chr2:136490938	['A', 'T']	10699	9991.66944080793	-274.76428742750034	-0.0001143896874213	0.0140102976293995	-0.0081646864647103	0.993486	0.993486	chr2	136490938	0.0028382484993964	chr2:136490938:A:T
chr2:136491879	['G', 'A']	10699	5406.50532809871	-236.8161422047627	-0.0217099053228278	0.0162426436223821	-1.3365992524093688	0.181382	0.181382	chr2	136491879	0.7414058136846796	chr2:136491879:G:A
chr2:136492200	['G', 'A']	10699	5409.505608524958	-234.4698371984049	-0.021146259414315	0.0162387749919124	-1.3022077973767536	0.192873	0.192873	chr2	136492200	0.7147285643297919	chr2:136492200:G:A
chr2:136492824	['T', 'C']	10699	3390.316881660124	-177.57851906525232	-0.0311549772829964	0.0194408174653049	-1.6025548996896422	0.109063	0.109063	chr2	136492824	0.962322560330416	chr2:136492824:T:C
chr2:136493526	['A', 'C']	10699	5409.022253389434	-234.39458927476952	-0.0211048438196307	0.016240210583359	-1.299542497389562	0.193786	0.193786	chr2	136493526	0.7126776016008856	chr2:136493526:A:C
chr2:136493797	['A', 'G']	10699	3374.9463350785345	-174.03877071090645	-0.0299519517024136	0.0194825610967785	-1.537372399533564	0.124232	0.124232	chr2	136493797	0.905766523053158	chr2:136493797:A:G
chr2:136494046	['G', 'A']	10699	3392.951383694839	-177.09848787031385	-0.03093483813332	0.0194388888997355	-1.5913892143156798	0.111552	0.111552	chr2	136494046	0.9525226389061195	chr2:136494046:G:A
chr2:136494091	['G', 'A']	10699	5408.02187938289	-231.27330805922423	-0.020426476955203	0.0162440915353499	-1.2574711802596974	0.208611	0.208611	chr2	136494091	0.6806627950784838	chr2:136494091:G:A
chr2:136494774	['G', 'T']	10699	5414.0	-235.11150418047023	-0.021341337414991	0.0162400395961233	-1.314118557942768	0.188835	0.188835	chr2	136494774	0.7239175073996343	chr2:136494774:G:T
chr2:136494865	['G', 'C']	10699	13010.432083761803	-337.0737271489918	0.0012333131199239	0.0142620098384758	0.0864754080169482	0.93109	0.93109	chr2	136494865	0.0310083376929408	chr2:136494865:G:C
chr2:136495890	['C', 'T']	10699	7231.05517628355	-325.2200494708711	-0.0256463123632733	0.01485738739618	-1.726165689794637	0.0843465	0.0843465	chr2	136495890	1.0739329339666572	chr2:136495890:C:T
chr2:136496050	['T', 'C']	10699	3142.4685805124373	13.969888863787988	0.0375583070989571	0.0198512919986247	1.891983005517171	0.0585203	0.0585203	chr2	136496050	1.2326934561624032	chr2:136496050:T:C
chr2:136496635	['T', 'C']	10699	15067.0	-366.7563738548216	0.0085650749211599	0.0152918988914739	0.5601053853380766	0.575419	0.575419	chr2	136496635	0.2400158020582696	chr2:136496635:T:C
chr2:136496915	['C', 'T']	10699	7241.738028432473	-325.2370739396414	-0.0256241378200945	0.0148658969058727	-1.723685962733384	0.0847935	0.0847935	chr2	136496915	1.0716374381009208	chr2:136496915:C:T
chr2:136497354	['C', 'A']	10699	7246.677322864087	-327.65036176298	-0.0260722605961354	0.0148608058118323	-1.7544311476956698	0.0793853	0.0793853	chr2	136497354	1.1002599096627157	chr2:136497354:C:A
chr2:136497387	['A', 'T']	10699	7244.354211461157	-327.3918327091361	-0.0260669896315691	0.0148595551709435	-1.7542240889243277	0.0794208	0.0794208	chr2	136497387	1.100065742633057	chr2:136497387:A:T
chr2:136497687	['T', 'C']	10699	464.0	26.918278449833583	0.0691595082092125	0.0472573841187681	1.4634645886323217	0.14337	0.14337	chr2	136497687	0.8435417147595436	chr2:136497687:T:C
chr2:136498655	['G', 'A']	10699	7246.709303412809	-325.478167668474	-0.0256212221681672	0.0148580078143392	-1.7244049463643902	0.0846637	0.0846637	chr2	136498655	1.072302755771409	chr2:136498655:G:A
chr2:136498775	['C', 'T']	10699	3278.306412413536	-149.62670623601343	-0.0225972340228513	0.0196750411570133	-1.148522833701739	0.250779	0.250779	chr2	136498775	0.6007088337343323	chr2:136498775:C:T
chr2:136499278	['C', 'G']	10699	7251.355520239319	-323.2121771930595	-0.0249707437334287	0.0148539287626293	-1.681086810935301	0.0927753	0.0927753	chr2	136499278	1.032567632633893	chr2:136499278:C:G
chr2:136500207	['T', 'C']	10699	3371.1509027972693	-152.08365047383768	-0.0227463691528377	0.0194610514618612	-1.1688150148215186	0.242504	0.242504	chr2	136500207	0.6152810935004782	chr2:136500207:T:C
chr2:136500319	['A', 'G']	10699	10482.858585858588	-308.8445904820257	-0.0030168597029402	0.0140267089053695	-0.2150796543432502	0.829709	0.829709	chr2	136500319	0.0810741990141985	chr2:136500319:A:G
chr2:136500435	['C', 'CAGAGGAAGGCTTAGTGAA']	10699	7251.35552023932	-325.2401601330663	-0.0254088146729332	0.0148569645612732	-1.710229203828403	0.0872525	0.0872525	chr2	136500435	1.0592221205790966	chr2:136500435:C:CAGAGGAAGGCTTAGTGAA
chr2:136500635	['C', 'T']	10699	3267.0	-146.23919466137215	-0.0213834802156231	0.019704889062274	-1.085186531527487	0.277864	0.277864	chr2	136500635	0.5561677166775132	chr2:136500635:C:T
chr2:136501278	['G', 'C']	10699	7250.355333271011	-326.687772595398	-0.0257033589974974	0.0148592449934214	-1.729789030928347	0.0836969	0.0836969	chr2	136501278	1.0772906272854286	chr2:136501278:G:C
chr2:136501334	['G', 'T']	10699	7250.355333271011	-326.41891986348105	-0.0256427241850765	0.0148592915486007	-1.7257030122335344	0.0844298	0.0844298	chr2	136501334	1.0735042394961656	chr2:136501334:G:T
chr2:136501539	['C', 'T']	10699	3171.5928765074323	17.36659066416477	0.038979885002359	0.0197845639134031	1.9702170425880283	0.0488393	0.0488393	chr2	136501539	1.3112305693036486	chr2:136501539:C:T
chr2:136501554	['A', 'G']	10699	3626.0167352281233	-82.89301596011866	-0.0033217041106457	0.0188400800002737	-0.1763105098596959	0.860053	0.860053	chr2	136501554	0.0654747849211921	chr2:136501554:A:G
chr2:136502327	['A', 'C']	10699	13255.477890997478	-345.9341387545061	0.0012245074514921	0.0143711950466196	0.0852056803571233	0.932099	0.932099	chr2	136502327	0.0305379579568241	chr2:136502327:A:C
chr2:136503319	['G', 'A']	10699	7109.32897073946	-159.89759032071706	0.0088419502660238	0.0148485126358131	0.5954771688511	0.551537	0.551537	chr2	136503319	0.2584253474906529	chr2:136503319:G:A
chr2:136503326	['T', 'C']	10699	3173.296597494859	17.810593157225707	0.0390974611588295	0.0197889994225115	1.9757169285857428	0.0482125	0.0482125	chr2	136503326	1.3168403481259017	chr2:136503326:T:C
chr2:136503900	['A', 'G']	10699	3278.306412413536	-149.31445754096524	-0.0224921398967732	0.0196749255336046	-1.1431880572232296	0.252986	0.252986	chr2	136503900	0.5969035115948444	chr2:136503900:A:G
chr2:136504650	['A', 'G']	10699	3276.3062254627034	-147.55898651707764	-0.0217745570130596	0.0196852420235674	-1.1061361088164805	0.268693	0.268693	chr2	136504650	0.570743647675402	chr2:136504650:A:G
chr2:136504883	['C', 'T']	10699	5145.885813148789	-126.3964801624806	-0.0055918417982847	0.0164317076205751	-0.3403080146875854	0.733631	0.733631	chr2	136504883	0.1345223255870963	chr2:136504883:C:T
chr2:136505450	['A', 'G']	10699	10463.912108461896	-320.0844490325101	-0.0051914594294452	0.0139928193563566	-0.3710088222561714	0.710638	0.710638	chr2	136505450	0.1483515731637943	chr2:136505450:A:G
chr2:136505500	['C', 'T']	10699	564.0	-19.16693375674941	-0.0044005243254878	0.0432907488810645	-0.1016504551024905	0.919036	0.919036	chr2	136505500	0.0366674763232148	chr2:136505500:C:T
chr2:136505700	['G', 'A']	10699	6615.6183398766125	-151.8108302813164	0.0075748898537349	0.0151247740794079	0.5008266446801327	0.616503	0.616503	chr2	136505700	0.2100648057182484	chr2:136505700:G:A
chr2:136505896	['C', 'T']	10699	3265.91576290202	-147.28267103995847	-0.0217887893175973	0.0197087318485648	-1.1055398939421868	0.268951	0.268951	chr2	136505896	0.5703268366073655	chr2:136505896:C:T
chr2:136506924	['C', 'T']	10699	3277.919128646223	-146.45873084688088	-0.0214657443250084	0.0196771360352656	-1.090897795621136	0.275342	0.275342	chr2	136506924	0.5601275373280702	chr2:136506924:C:T
chr2:136507185	['G', 'C']	10699	5188.454842931938	-123.68254825888924	-0.0045287212128229	0.0163695082728637	-0.2766559103262956	0.78205	0.78205	chr2	136507185	0.1067654796384639	chr2:136507185:G:C
chr2:136507204	['C', 'T']	10699	3277.919128646223	-151.27659227824165	-0.0231914902180772	0.019684866639104	-1.1781380409256768	0.238768	0.238768	chr2	136507204	0.6220238783578056	chr2:136507204:C:T
chr2:136507298	['G', 'A']	10699	3278.0	-149.3815309210775	-0.0224971674310962	0.0196746599176227	-1.1434590242114069	0.252874	0.252874	chr2	136507298	0.5970958216520459	chr2:136507298:G:A
chr2:136507689	['C', 'G']	10699	2768.0	27.804510327144527	0.0423324199935077	0.0210183353745924	2.0140710117643468	0.0440271	0.0440271	chr2	136507689	1.356279919933974	chr2:136507689:C:G
chr2:136507744	['A', 'G']	10699	3275.6123212115544	-149.79995323254792	-0.0227009825026219	0.0196872146387022	-1.1530824913136783	0.248902	0.248902	chr2	136507744	0.6039716136948454	chr2:136507744:A:G
chr2:136507959	['T', 'C']	10699	875.1635972702627	-16.821579649876117	-0.0047125894633672	0.035024728207429	-0.13455035069673	0.89297	0.89297	chr2	136507959	0.0491631313167294	chr2:136507959:T:C
chr2:136508045	['T', 'C']	10699	3276.612508179864	-150.41375541656117	-0.0229154641054146	0.0196782555476364	-1.164506886799069	0.244245	0.244245	chr2	136508045	0.6121743180682917	chr2:136508045:T:C
chr2:136508211	['A', 'G']	10699	831.1553706646723	-39.94438996640661	-0.0269937325219464	0.0363606302641505	-0.7423890159726043	0.457868	0.457868	chr2	136508211	0.3392597078788304	chr2:136508211:A:G
chr2:136508233	['G', 'A']	10699	3276.918848167539	-149.6214034357945	-0.0225984770031653	0.0196786278453312	-1.1483766643072553	0.250839	0.250839	chr2	136508233	0.6006049392606951	chr2:136508233:G:A
chr2:136508401	['G', 'A']	10699	3277.6126951481724	-149.7867817587197	-0.0227028126987518	0.0196766649627708	-1.153793731900536	0.248611	0.248611	chr2	136508401	0.6044796595495111	chr2:136508401:G:A
chr2:136509972	['T', 'G']	10699	3282.613629989717	-152.44643400408015	-0.0235525461655025	0.0196617493313875	-1.1978866055373742	0.230988	0.230988	chr2	136509972	0.6364105814461762	chr2:136509972:T:G
chr2:136510576	['TCTCTCCCTCA', 'T']	10699	3278.919409124907	-151.2456564558662	-0.0231172019116112	0.0196752298561906	-1.1749393567738953	0.240045	0.240045	chr2	136510576	0.6197073357061657	chr2:136510576:TCTCTCCCTCA:T
chr2:136511073	['C', 'T']	10699	3281.613443021408	-148.00444523618006	-0.0218510664831972	0.0196644520281143	-1.1111963075277485	0.266509	0.266509	chr2	136511073	0.5742881202796645	chr2:136511073:C:T
chr2:136511680	['G', 'A']	10699	511.0	13.376839969147722	0.0432889582082905	0.0464289083875021	0.9323707946565276	0.351166	0.351166	chr2	136511680	0.4544875392556462	chr2:136511680:G:A
chr2:136512061	['C', 'T']	10699	2817.0	-24.23467325105041	0.0161435280316436	0.020663602220464	0.7812542972616867	0.43467	0.43467	chr2	136512061	0.3618403328573755	chr2:136512061:C:T
chr2:136513267	['C', 'T']	10699	3173.0	16.589018638155146	0.0386683934301496	0.0197811874002054	1.9548064859720176	0.050632	0.050632	chr2	136513267	1.2955749173335098	chr2:136513267:C:T
chr2:136514339	['C', 'A']	10699	7172.340749742918	-167.07707213227792	0.0075293576996066	0.0147630875034295	0.5100124007161476	0.610053	0.610053	chr2	136514339	0.2146324328455386	chr2:136514339:C:A
chr2:136514449	['C', 'T']	10699	3266.0	-147.8556169405851	-0.0219747144495073	0.0197063274126976	-1.1151095782234934	0.264829	0.264829	chr2	136514449	0.5770344593744455	chr2:136514449:C:T
chr2:136514497	['G', 'A']	10699	2730.51042348322	26.303237702267666	0.0415998845013149	0.0211075419679128	1.9708540466035311	0.0487663	0.0487663	chr2	136514497	1.311880193978672	chr2:136514497:G:A
chr2:136516079	['TA', 'T']	10699	6987.653112731352	-142.84918729581435	0.0111419205163647	0.0148529572693712	0.7501482912995963	0.453182	0.453182	chr2	136516079	0.3437273482700712	chr2:136516079:TA:T
chr2:136516184	['A', 'G']	10699	3141.293606281548	13.908995271061524	0.0374717834380581	0.0198427295474581	1.8884389543503264	0.0589941	0.0589941	chr2	136516184	1.2291914199776632	chr2:136516184:A:G
chr2:136516626	['C', 'T']	10699	3267.0	-149.04036112695655	-0.022350310084307	0.0197047002075455	-1.1342628839259592	0.25671	0.25671	chr2	136516626	0.5905572132910444	chr2:136516626:C:T
chr2:136517825	['C', 'T']	10699	3277.306318938119	-151.6276497929647	-0.0232279514107166	0.0196760583402355	-1.180518527088214	0.23782	0.23782	chr2	136517825	0.6237516252244835	chr2:136517825:C:T
chr2:136519642	['C', 'G']	10699	3189.2980931015145	-8.588147562842845	0.028038718212087	0.0197193483310074	1.42188868219331	0.155088	0.155088	chr2	136519642	0.8094218046067687	chr2:136519642:C:G
chr2:136519683	['A', 'G']	10699	9684.715594614809	-298.0026404045197	-0.0054826473420872	0.0141004825211405	-0.3888269308420612	0.697412	0.697412	chr2	136519683	0.1565105842199411	chr2:136519683:A:G
chr2:136520859	['T', 'A']	10699	309.0	-11.472749237566806	-0.0255112925494376	0.0585079782837811	-0.43603100462129	0.662823	0.662823	chr2	136520859	0.1786024299452532	chr2:136520859:T:A
chr2:136521308	['A', 'G']	10699	3358.3138904468124	-139.5630229121296	-0.0173741629853238	0.0194338586110323	-0.8940150966962755	0.371334	0.371334	chr2	136521308	0.4302352841798122	chr2:136521308:A:G
chr2:136521919	['G', 'C']	10699	3346.8769288319463	-137.54082475768405	-0.0168031863583176	0.0194602301917173	-0.8634628775084833	0.387902	0.387902	chr2	136521919	0.4112779811972505	chr2:136521919:G:C
chr2:136522281	['G', 'T']	10699	3348.93904263276	-137.52344130571328	-0.01681101384656	0.0194553976487004	-0.8640796837006804	0.387564	0.387564	chr2	136522281	0.4116565704434047	chr2:136522281:G:T
chr2:136522811	['C', 'T']	10699	14564.083769633507	-348.82566463796064	0.0081753015188729	0.01501345620787	0.5445316125535108	0.586087	0.586087	chr2	136522811	0.2320379116006015	chr2:136522811:C:T
chr2:136522993	['G', 'A']	10699	3156.5900719827987	-7.566269714198791	0.0283120832548778	0.0198145254684109	1.428854973085983	0.153075	0.153075	chr2	136522993	0.8150957318922295	chr2:136522993:G:A
chr2:136523041	['T', 'C']	10699	3355.0	-139.7219965930064	-0.0176631052498921	0.0194463770881126	-0.9082979914386944	0.363741	0.363741	chr2	136523041	0.4392077435694517	chr2:136523041:T:C
chr2:136523042	['G', 'A']	10699	3306.0	-131.3880589606246	-0.0152464394285665	0.0195613663195838	-0.7794158740998887	0.435752	0.435752	chr2	136523042	0.3607606109030628	chr2:136523042:G:A
chr2:136523291	['G', 'T']	10699	9379.753388800598	-203.2813458218341	0.0064366596055036	0.0140978431949823	0.4565705205030599	0.647989	0.647989	chr2	136523291	0.1884323664748525	chr2:136523291:G:T
chr2:136523317	['A', 'AT']	10699	3306.0	-131.3880589606246	-0.0152464394285665	0.0195613663195838	-0.7794158740998887	0.435752	0.435752	chr2	136523317	0.3607606109030628	chr2:136523317:A:AT
chr2:136523508	['C', 'T']	10699	3157.0	-9.368495972115433	0.0276417648339323	0.0198123868938633	1.395175905962854	0.162992	0.162992	chr2	136523508	0.7878337111857249	chr2:136523508:C:T
chr2:136523671	['T', 'C']	10699	3354.313516545149	-140.6619918197489	-0.0180048927380632	0.0194478081297004	-0.9258057575427434	0.354568	0.354568	chr2	136523671	0.4503004623350106	chr2:136523671:T:C
chr2:136523747	['A', 'G']	10699	3355.0	-139.7219965930064	-0.0176631052498921	0.0194463770881126	-0.9082979914386944	0.363741	0.363741	chr2	136523747	0.4392077435694517	chr2:136523747:A:G
chr2:136524651	['T', 'G']	10699	5445.508973639933	-195.2951476285552	-0.0122754996005438	0.0161287952028198	-0.7610921613288055	0.446619	0.446619	chr2	136524651	0.350062805179416	chr2:136524651:T:G
chr2:136524776	['T', 'C']	10699	6271.586184333521	-130.1227901352346	0.0095808444949868	0.0153451612585075	0.6243560646633853	0.532407	0.532407	chr2	136524776	0.2737562431271369	chr2:136524776:T:C
chr2:136525024	['T', 'C']	10699	1631.1524584034398	-56.90740353536969	-0.006352972044455	0.0263246450238506	-0.2413317269311393	0.809303	0.809303	chr2	136525024	0.0918888497210881	chr2:136525024:T:C
chr2:136525156	['T', 'C']	10699	2959.276593755842	-73.64119808685416	-0.001029995883492	0.0202033388657611	-0.0509814684758646	0.959341	0.959341	chr2	136525156	0.0180269943987249	chr2:136525156:T:C
chr2:136525449	['C', 'A']	10699	10806.040018700323	-329.07786540835536	-0.0066899793156429	0.0140545970996798	-0.475999366484531	0.634085	0.634085	chr2	136525449	0.1978525204201681	chr2:136525449:C:A
