## Supplementary material for "Characterization of shared and ancestry-specific signals driving complex traits using multi-ancestry fine-mapping": EUR_schizophrenia_gwas_2_144683851_145683851.tsv

Unnamed: 0	chrom	ID	pos	A1	A2	FCAS	FCON	IMPINFO	BETA	SE	P	NCAS	NCON	NEFF
3311964	chr2	rs7582863	144684388	A	T	0.439	0.431	0.953	0.0067968490002727	0.0089	0.4464	53386	77258	58749.13
3303756	chr2	rs78166812	144684446	G	A	0.983	0.982	0.872	0.0360040066341877	0.0359	0.3153	52720	76493	58152.12
3314696	chr2	rs75389827	144684677	A	G	0.984	0.984	0.81	0.0024968801985871	0.0392	0.9485	51637	71682	56123.35
3301160	chr2	rs768145	144684875	C	T	0.474	0.466	0.96	0.0116024307308398	0.0088	0.1869	53386	77258	58749.13
3298262	chr2	rs12467836	144685258	G	A	0.658	0.662	0.943	0.0035038543266769	0.0093	0.7094	53386	77258	58749.13
3319415	chr2	rs12233007	144685997	G	A	0.709	0.707	0.858	-0.0024028846163103	0.0102	0.815	53386	77258	58749.13
3310723	chr2	rs80121990	144686093	G	A	0.918	0.917	0.856	-0.0152050125429676	0.0169	0.3689	53386	77258	58749.13
3319719	chr2	rs112743214	144686279	C	T	0.924	0.927	0.919	-0.0244976316004002	0.0172	0.1541	53386	77258	58749.13
3316179	chr2	rs55951961	144686332	C	T	0.947	0.948	0.929	-0.010302892995897	0.0199	0.6047	53386	77258	58749.13
3298212	chr2	rs148433284	144686402	G	A	0.987	0.986	0.887	0.103900450280944	0.045	0.0209	44802	65093	49111.7
3313614	chr2	rs16823337	144686644	G	C	0.922	0.925	0.921	-0.0296966117368367	0.0169	0.0791	53386	77258	58749.13
3322505	chr2	rs16823339	144687080	T	G	0.921	0.925	0.921	-0.0303045802648556	0.0169	0.07264	53386	77258	58749.13
3316801	chr2	rs66732679	144687333	G	A	0.945	0.945	0.938	-0.0033957590691798	0.0193	0.8618	53386	77258	58749.13
3312917	chr2	rs787164	144687529	C	T	0.0573	0.0572	0.938	-0.0006001800720324	0.0191	0.9737	53386	77258	58749.13
3303472	chr2	rs787165	144687970	T	C	0.533	0.525	0.972	0.0078987227933553	0.0087	0.3644	53386	77258	58749.13
3311281	chr2	rs11692019	144689141	T	C	0.906	0.909	0.927	-0.0243029385231735	0.0155	0.1174	53386	77258	58749.13
3304004	chr2	rs706622	144689340	C	A	0.0575	0.0574	0.942	-0.0008003201707691	0.019	0.966	53386	77258	58749.13
3316014	chr2	rs787166	144689662	G	A	0.524	0.516	0.993	0.0065981840282271	0.0086	0.4476	53386	77258	58749.13
3300773	chr2	rs4662216	144689725	G	A	0.906	0.909	0.932	-0.0226956079321885	0.0155	0.1418	53386	77258	58749.13
3302234	chr2	rs1011397	144690117	C	T	0.153	0.15	0.94	0.0099998345783334	0.0124	0.422	53386	77258	58749.13
3320735	chr2	rs787167	144690405	C	T	0.519	0.511	0.982	0.0051964749068174	0.0087	0.5483	53386	77258	58749.13
3306848	chr2	rs6757935	144690736	A	G	0.834	0.836	0.928	-0.001100605444033	0.0121	0.925	53386	77258	58749.13
3305149	chr2	rs973543	144691346	C	T	0.602	0.604	0.952	-0.0049019951702315	0.009	0.5893	53386	77258	58749.13
3322031	chr2	rs11888898	144691502	T	C	0.882	0.886	0.895	-0.0112025145079934	0.0142	0.4322	53386	77258	58749.13
3313844	chr2	rs183557048	144693661	G	A	0.977	0.977	0.805	-0.0052035148315978	0.0322	0.8717	53386	77258	58749.13
3317264	chr2	rs72851889	144694129	G	C	0.953	0.951	0.851	0.024097313483794	0.0218	0.2682	53386	77258	58749.13
3314074	chr2	rs72851890	144694259	G	C	0.671	0.675	0.922	-0.01999864650669	0.0095	0.03608	53386	77258	58749.13
3306769	chr2	rs62167032	144695066	C	T	0.883	0.886	0.884	-0.0039979812872983	0.0143	0.7822	53386	77258	58749.13
3311680	chr2	rs787170	144695167	G	A	0.938	0.939	0.939	-0.0374007702544828	0.0184	0.04228	53386	77258	58749.13
3307494	chr2	rs787171	144695322	G	A	0.562	0.559	0.905	0.0012991557316201	0.0091	0.8849	53386	77258	58749.13
3301037	chr2	rs80313581	144695700	G	C	0.979	0.979	0.825	-0.0144032303107437	0.0352	0.6817	48371	70069	53170.29
3320249	chr2	rs787172	144697113	T	C	0.223	0.223	0.934	0.0030952049073025	0.0107	0.7743	53386	77258	58749.13
3316009	chr2	rs12618509	144699739	C	T	0.952	0.955	0.974	-0.0713026798988422	0.0206	0.0005481	53386	77258	58749.13
3316126	chr2	rs28521602	144699903	C	T	0.907	0.91	0.894	-0.0087985943563496	0.0158	0.5763	53386	77258	58749.13
3316590	chr2	rs62167033	144700007	C	T	0.931	0.932	0.879	-0.0006001800720324	0.0182	0.9751	53386	77258	58749.13
3322193	chr2	rs12612842	144700186	A	G	0.952	0.955	0.974	-0.0695001429845276	0.0206	0.0007341	53386	77258	58749.13
3298548	chr2	rs35304150	144700837	G	A	0.778	0.777	0.93	-0.0008003201707691	0.0107	0.9374	53386	77258	58749.13
3315495	chr2	rs141622290	144702041	G	A	0.961	0.96	0.878	-0.013399371963117	0.0237	0.5714	52493	75664	57604.43
3299047	chr2	rs112925688	144702201	T	C	0.952	0.955	0.977	-0.0713026798988422	0.0206	0.000527	53386	77258	58749.13
3307127	chr2	rs72851896	144705160	T	C	0.952	0.955	0.982	-0.0708946787765477	0.0205	0.0005512	53386	77258	58749.13
3319124	chr2	rs12619798	144706048	C	T	0.951	0.954	0.984	-0.0732053027592748	0.0204	0.000335	53386	77258	58749.13
3313394	chr2	rs35790422	144706263	T	G	0.952	0.955	0.984	-0.0711952950421515	0.0205	0.0005158	53386	77258	58749.13
3321927	chr2	rs116643277	144707263	A	G	0.988	0.988	0.789	0.0154007965760229	0.0592	0.7953	31644	41563	34028.97
3310504	chr2	rs78276228	144709184	A	G	0.986	0.986	0.877	-0.0240980393840575	0.0409	0.5564	49227	71103	54347.02
3306594	chr2	rs16823360	144709343	T	C	0.854	0.861	0.926	-0.0364980230402006	0.0128	0.004304	53386	77258	58749.13
3320606	chr2	rs3755088	144709911	G	T	0.952	0.955	0.989	-0.0726997334182779	0.0205	0.0003908	53386	77258	58749.13
3309815	chr2	rs56385884	144710295	A	G	0.904	0.907	0.899	-0.0121029460677457	0.0155	0.4364	53386	77258	58749.13
3322708	chr2	rs147412172	144711154	T	C	0.987	0.987	0.835	-0.0010005003335835	0.0474	0.9829	38822	57277	42739.81
3322763	chr2	rs16823361	144711507	G	C	0.951	0.955	0.993	-0.0744972786929105	0.0204	0.00025	53386	77258	58749.13
3309577	chr2	rs60305932	144711676	G	T	0.952	0.955	0.993	-0.0723986646217843	0.0205	0.0004051	53386	77258	58749.13
3308439	chr2	rs9678811	144711762	C	T	0.951	0.954	0.992	-0.0747989800754828	0.0203	0.0002285	53386	77258	58749.13
3321344	chr2	rs787175	144712417	C	T	0.477	0.483	0.966	-0.01999864650669	0.0088	0.0222	53386	77258	58749.13
3320686	chr2	rs72852907	144713629	T	C	0.952	0.955	0.994	-0.0710986585295806	0.0204	0.0004971	53386	77258	58749.13
3305760	chr2	rs72852908	144714146	A	G	0.952	0.955	0.994	-0.0730977134062134	0.0204	0.0003465	53386	77258	58749.13
3313669	chr2	rs58186643	144714197	C	T	0.952	0.955	0.995	-0.0710020313547231	0.0204	0.0005031	53386	77258	58749.13
3315431	chr2	rs7572132	144716717	A	C	0.951	0.955	1.0	-0.0741956683066094	0.0203	0.0002491	53386	77258	58749.13
3306839	chr2	rs75462555	144717119	A	C	0.927	0.929	0.881	-0.005304041591906	0.0177	0.7651	53386	77258	58749.13
3303174	chr2	rs80037613	144717569	G	A	0.986	0.986	0.879	-0.0180010511095525	0.0408	0.6584	49548	71337	54617.7
3313538	chr2	rs16823373	144718006	C	T	0.951	0.955	1.0	-0.0740987414270944	0.0203	0.0002556	53386	77258	58749.13
3311951	chr2	rs56123489	144718298	C	T	0.952	0.955	1.0	-0.0723019117554052	0.0204	0.0003884	53386	77258	58749.13
3304715	chr2	rs72852911	144718581	G	A	0.952	0.955	1.0	-0.0723986646217843	0.0204	0.0003809	53386	77258	58749.13
3303528	chr2	rs115605789	144718758	T	C	0.942	0.941	0.909	-0.0152050125429676	0.0194	0.4318	53386	77258	58749.13
3301705	chr2	rs12472227	144720437	T	G	0.911	0.911	0.937	0.0078987227933553	0.0156	0.6114	53386	77258	58749.13
3304897	chr2	rs55909757	144720539	G	A	0.93	0.932	0.878	-0.0030045090202987	0.0181	0.8696	53386	77258	58749.13
3314237	chr2	rs35548636	144720584	A	C	0.821	0.813	0.906	0.0374017521540008	0.0117	0.001395	53386	77258	58749.13
3322662	chr2	rs143349323	144721022	A	G	0.983	0.983	0.842	-0.0043996643446871	0.0377	0.9068	49995	74491	55846.01
3298955	chr2	rs72852913	144723188	G	A	0.952	0.955	0.999	-0.0726029514196542	0.0204	0.000367	53386	77258	58749.13
3313868	chr2	rs79274669	144723344	G	A	0.978	0.979	0.949	-0.0442967745820927	0.0312	0.1559	51948	73655	56755.61
3314711	chr2	rs114105856	144723468	C	T	0.961	0.959	0.901	-0.0165969709073694	0.0236	0.481	52493	75664	57604.43
3306507	chr2	rs182786426	144724116	G	A	0.98	0.98	0.84	-0.0630036995790015	0.0337	0.06109	53386	77258	58749.13
3299934	chr2	rs61202373	144724371	T	C	0.951	0.955	0.997	-0.0752948300371352	0.0203	0.0002103	53386	77258	58749.13
3299857	chr2	rs12621041	144725082	A	G	0.951	0.955	0.998	-0.0769026428413419	0.0203	0.0001544	53386	77258	58749.13
3298958	chr2	rs16823379	144726659	G	T	0.977	0.978	0.957	-0.0320997276601081	0.0301	0.2863	51948	73655	56755.61
3316704	chr2	rs78865109	144726675	T	C	0.967	0.968	0.841	-0.0239034240815591	0.0264	0.365	53386	77258	58749.13
3315894	chr2	rs116726624	144727550	G	T	0.974	0.976	0.984	-0.0740018239414889	0.0278	0.007736	53386	77258	58749.13
3310963	chr2	rs72852918	144728478	T	C	0.952	0.955	0.995	-0.0744972786929105	0.0204	0.0002626	53386	77258	58749.13
3308665	chr2	rs16823382	144728879	G	A	0.976	0.977	0.992	-0.0744972786929105	0.0288	0.009564	52776	75188	57837.38
3320266	chr2	rs72852924	144730856	G	A	0.976	0.978	0.992	-0.0682038970948312	0.0292	0.01947	52776	75188	57837.38
3307919	chr2	rs146235644	144731185	G	A	0.976	0.977	0.991	-0.0747019947040337	0.0289	0.009653	52776	75188	57837.38
3298944	chr2	rs76965798	144731635	T	C	0.979	0.98	0.959	-0.0116981574124923	0.0318	0.7132	51948	73655	56755.61
3320991	chr2	rs787182	144732454	C	T	0.567	0.569	0.953	-0.008395140788382	0.0089	0.3467	53386	77258	58749.13
3309637	chr2	rs77945990	144732623	C	T	0.967	0.968	0.842	-0.0232993336544035	0.0266	0.381	53386	77258	58749.13
3313628	chr2	rs56271766	144733887	G	T	0.976	0.978	0.965	-0.0309026047398165	0.03	0.3028	51948	73655	56755.61
3299001	chr2	rs74617157	144735263	G	T	0.986	0.986	0.871	-0.0069037763167944	0.0408	0.8652	49548	71337	54617.7
3302124	chr2	rs2111671	144736062	C	T	0.976	0.977	0.99	-0.0740987414270944	0.0288	0.01016	52776	75188	57837.38
3318258	chr2	rs72852926	144739228	G	A	0.977	0.978	0.989	-0.0737972512017079	0.0293	0.01164	52776	75188	57837.38
3317498	chr2	rs1257048	144739642	A	G	0.496	0.502	0.958	-0.017502275136142	0.0088	0.04684	53386	77258	58749.13
3321222	chr2	rs7606556	144739952	T	C	0.952	0.956	0.983	-0.0566020980240563	0.0207	0.00633	53386	77258	58749.13
3305637	chr2	rs72852929	144740116	T	A	0.976	0.977	0.988	-0.0754997094016475	0.0289	0.00891	52776	75188	57837.38
3307866	chr2	rs72852930	144740151	A	G	0.975	0.977	0.987	-0.0758988055082073	0.0287	0.008181	52776	75188	57837.38
3299063	chr2	rs62167037	144740158	T	C	0.927	0.929	0.874	-0.006199175242821	0.0178	0.726	53386	77258	58749.13
3321020	chr2	rs115564139	144740219	C	T	0.976	0.978	0.991	-0.0698968513822572	0.0291	0.01637	52776	75188	57837.38
3313169	chr2	rs72852932	144740332	A	G	0.975	0.977	0.989	-0.0762009300937354	0.0287	0.008044	52776	75188	57837.38
3313186	chr2	rs144137334	144740598	A	T	0.987	0.986	0.761	0.110395817222366	0.0525	0.03558	36298	53606	40392.41
3298533	chr2	rs13000747	144741276	G	A	0.823	0.821	0.87	-0.0018016219466282	0.0121	0.8816	53386	77258	58749.13
3298508	chr2	rs72852936	144741931	T	C	0.975	0.977	0.989	-0.0762980609560639	0.0287	0.007963	52776	75188	57837.38
3308988	chr2	rs72852938	144741958	C	G	0.976	0.977	0.989	-0.0755967721743758	0.0288	0.008773	52776	75188	57837.38
3312890	chr2	rs72852941	144742349	T	C	0.975	0.977	0.989	-0.0762980609560639	0.0288	0.007978	52776	75188	57837.38
3298692	chr2	rs73962160	144744928	G	A	0.976	0.978	0.991	-0.0698003402592755	0.0292	0.01673	52776	75188	57837.38
3311006	chr2	rs143703487	144745723	T	C	0.986	0.986	0.801	-0.0259949602770859	0.0461	0.5732	42686	63706	47096.85
3311093	chr2	rs76518784	144745823	G	A	0.982	0.982	0.845	0.0066975214477213	0.0358	0.8517	52493	75664	57604.43
3313463	chr2	rs72852945	144746068	T	A	0.953	0.956	0.988	-0.0546990875223834	0.0208	0.008437	53386	77258	58749.13
3311896	chr2	rs80034147	144746439	G	C	0.975	0.976	0.959	-0.0300984478240329	0.0291	0.2998	52493	75664	57604.43
3309410	chr2	rs77879782	144747022	T	C	0.976	0.978	0.974	-0.0306035477981776	0.0298	0.305	51948	73655	56755.61
3302016	chr2	rs55681388	144747144	G	A	0.976	0.978	0.974	-0.0305004454483837	0.0298	0.3065	51948	73655	56755.61
3298123	chr2	rs4662361	144747242	A	G	0.976	0.978	0.974	-0.0306035477981776	0.0298	0.3038	51948	73655	56755.61
3298620	chr2	rs55634187	144747642	G	A	0.976	0.978	0.991	-0.0695966251380842	0.0292	0.01708	52776	75188	57837.38
3312770	chr2	rs62167038	144747657	C	T	0.931	0.932	0.869	-0.0008003201707691	0.0183	0.9658	53386	77258	58749.13
3316323	chr2	rs72852947	144748023	G	A	0.976	0.978	0.991	-0.0695966251380842	0.0292	0.01707	52776	75188	57837.38
3305438	chr2	rs72852948	144748033	T	C	0.976	0.978	0.991	-0.0695966251380842	0.0292	0.01707	52776	75188	57837.38
3309255	chr2	rs72852949	144748326	T	C	0.953	0.956	0.988	-0.0542027860143161	0.0208	0.009136	53386	77258	58749.13
3313220	chr2	rs77755028	144748733	C	A	0.977	0.978	0.976	-0.0297996312385195	0.0298	0.3167	51948	73655	56755.61
3303228	chr2	rs112054315	144750454	G	A	0.952	0.952	0.8	-0.0217958123704574	0.0226	0.3357	53386	77258	58749.13
3319463	chr2	rs76913254	144750991	G	A	0.977	0.978	0.979	-0.0288007896057264	0.0298	0.3333	51948	73655	56755.61
3319600	chr2	rs79068867	144751703	C	T	0.977	0.978	0.979	-0.0299026613543135	0.0298	0.3155	51948	73655	56755.61
3299223	chr2	rs55668379	144752069	T	C	0.981	0.979	0.792	0.0423024980338776	0.0346	0.2215	52117	75444	57422.14
3312787	chr2	rs56120346	144753019	G	C	0.976	0.978	0.991	-0.0697038384497916	0.0292	0.0169	52776	75188	57837.38
3314315	chr2	rs76435897	144753415	G	A	0.96	0.959	0.895	-0.0146974807605841	0.0236	0.5327	52493	75664	57604.43
3314335	chr2	rs55803436	144753574	A	G	0.976	0.978	0.981	-0.0309954337025195	0.0297	0.2967	51948	73655	56755.61
3310575	chr2	rs55922892	144753621	T	C	0.977	0.978	0.982	-0.0300984478240329	0.0297	0.3112	51948	73655	56755.61
3311939	chr2	rs55767081	144755071	C	T	0.953	0.956	0.991	-0.0540022233826842	0.0207	0.009238	53386	77258	58749.13
3311168	chr2	rs75342549	144755574	C	T	0.977	0.978	0.984	-0.0286978729475453	0.0297	0.3348	51948	73655	56755.61
3314510	chr2	rs56090763	144756077	A	T	0.976	0.978	0.991	-0.0703044455099639	0.0291	0.01591	52776	75188	57837.38
3311870	chr2	rs115185007	144756539	T	C	0.983	0.982	0.844	0.0066975214477213	0.0366	0.854	51658	74877	56794.32
3316315	chr2	rs56166856	144757064	T	G	0.976	0.978	0.991	-0.0695001429845276	0.0291	0.01704	52776	75188	57837.38
3319628	chr2	rs56203039	144757271	C	T	0.977	0.978	0.986	-0.0290993078252748	0.0297	0.3265	51948	73655	56755.61
3307023	chr2	rs13402935	144757733	C	T	0.754	0.754	0.901	-0.0050024916227914	0.0105	0.6321	53386	77258	58749.13
3311246	chr2	rs55933933	144758514	C	T	0.953	0.956	0.994	-0.0542978034078492	0.0207	0.008777	53386	77258	58749.13
3321465	chr2	rs77168512	144758652	G	A	0.977	0.978	0.988	-0.0289037168568363	0.0296	0.3305	51948	73655	56755.61
3300055	chr2	rs75584646	144759013	A	C	0.977	0.978	0.988	-0.0290993078252748	0.0296	0.3264	51948	73655	56755.61
3315933	chr2	rs79752290	144759590	A	G	0.966	0.966	0.788	-0.0235962138551867	0.0267	0.3765	53386	77258	58749.13
3314109	chr2	rs78101162	144760003	T	C	0.977	0.978	0.989	-0.0302015087331214	0.0296	0.3078	51948	73655	56755.61
3322276	chr2	rs72852962	144760967	G	A	0.952	0.956	0.994	-0.0555972801024095	0.0207	0.007084	53386	77258	58749.13
3316823	chr2	rs78684876	144761733	C	T	0.977	0.978	0.991	-0.0297996312385195	0.0296	0.3147	51948	73655	56755.61
3312234	chr2	rs76902311	144761734	C	T	0.977	0.978	0.991	-0.0288007896057264	0.0296	0.3319	51948	73655	56755.61
3317152	chr2	rs72852967	144763102	A	G	0.97	0.971	0.996	-0.0596969272581274	0.0256	0.01976	53386	77258	58749.13
3316281	chr2	rs10185661	144763126	G	A	0.504	0.498	0.952	0.0178988554877579	0.0088	0.0421	53386	77258	58749.13
3315889	chr2	rs75433884	144763171	C	T	0.977	0.978	0.992	-0.0289037168568363	0.0296	0.3284	51948	73655	56755.61
3320750	chr2	rs4662362	144763696	C	T	0.977	0.978	0.993	-0.0289963604415917	0.0296	0.328	51948	73655	56755.61
3318111	chr2	rs4662363	144763774	A	G	0.977	0.978	0.993	-0.0296966117368367	0.0296	0.3154	51948	73655	56755.61
3309198	chr2	rs72852969	144763897	C	T	0.97	0.971	0.997	-0.0575973336805821	0.0255	0.02426	53386	77258	58749.13
3305427	chr2	rs76268297	144764048	C	G	0.977	0.978	0.994	-0.0296966117368367	0.0296	0.3159	51948	73655	56755.61
3309000	chr2	rs79898812	144764390	G	C	0.977	0.978	0.994	-0.0286978729475453	0.0296	0.3323	51948	73655	56755.61
3322474	chr2	rs1469474	144764667	A	G	0.947	0.95	1.0	-0.0442967745820927	0.0195	0.0227	53386	77258	58749.13
3300552	chr2	rs112305340	144765026	T	C	0.988	0.988	0.819	-0.0111013930711739	0.048	0.8173	43248	63091	47805.72
3319484	chr2	rs145156888	144765789	T	C	0.965	0.965	0.774	-0.0171970248285215	0.0266	0.5179	53386	77258	58749.13
3312726	chr2	rs3806480	144765998	G	C	0.977	0.978	0.997	-0.028399474521698	0.0296	0.3363	51948	73655	56755.61
3311459	chr2	rs3820756	144766072	A	T	0.97	0.971	0.999	-0.0575020022714588	0.0255	0.02436	53386	77258	58749.13
3301740	chr2	rs3806479	144766736	G	A	0.977	0.978	0.997	-0.0285949668801128	0.0296	0.3336	51948	73655	56755.61
3309465	chr2	rs3806478	144767053	C	G	0.977	0.978	0.997	-0.0288007896057264	0.0295	0.3291	51948	73655	56755.61
3310899	chr2	rs62167040	144768550	T	G	0.967	0.966	0.868	0.005703702916678	0.0257	0.8242	53386	77258	58749.13
3302870	chr2	rs56317913	144770072	G	A	0.977	0.978	0.996	-0.0297996312385195	0.0296	0.3126	51948	73655	56755.61
3310787	chr2	rs74499945	144770247	C	T	0.977	0.978	0.996	-0.0285949668801128	0.0296	0.3334	51948	73655	56755.61
3298451	chr2	rs74837869	144770389	A	G	0.976	0.977	0.985	-0.0322029950400999	0.0293	0.2709	51948	73655	56755.61
3315939	chr2	rs80110698	144770748	A	G	0.977	0.978	0.995	-0.0300984478240329	0.0296	0.309	51948	73655	56755.61
3321914	chr2	rs56136411	144771009	T	G	0.97	0.971	1.0	-0.0582013104087528	0.0255	0.02244	53386	77258	58749.13
3322075	chr2	rs28648869	144771515	G	A	0.946	0.949	1.0	-0.0486966685402845	0.0193	0.01173	53386	77258	58749.13
3321281	chr2	rs28679451	144771698	G	A	0.97	0.971	1.0	-0.0577032681284449	0.0255	0.02371	53386	77258	58749.13
3310217	chr2	rs75047350	144772347	T	A	0.977	0.978	0.995	-0.02960390325858	0.0296	0.3175	51948	73655	56755.61
3312737	chr2	rs77352310	144773271	A	G	0.977	0.978	0.994	-0.0300984478240329	0.0296	0.3085	51948	73655	56755.61
3321046	chr2	rs115204238	144773534	C	T	0.942	0.942	0.898	-0.0152050125429676	0.0196	0.439	53386	77258	58749.13
3313307	chr2	rs17722778	144773764	T	C	0.98	0.981	0.846	-0.088700074764719	0.0347	0.01053	52270	74482	57203.06
3314439	chr2	rs72852978	144774369	G	A	0.97	0.972	0.997	-0.058901107920161	0.0256	0.02161	53386	77258	58749.13
3302470	chr2	rs72852982	144774370	G	A	0.97	0.972	0.999	-0.0586996008587778	0.0256	0.0219	53386	77258	58749.13
3301610	chr2	rs77554630	144775684	T	C	0.977	0.978	0.994	-0.02960390325858	0.0296	0.3169	51948	73655	56755.61
3305578	chr2	rs78235144	144775686	A	G	0.977	0.978	0.994	-0.02960390325858	0.0296	0.317	51948	73655	56755.61
3305468	chr2	rs80030513	144776396	G	A	0.977	0.978	0.994	-0.0285023604727122	0.0296	0.3354	51948	73655	56755.61
3312805	chr2	rs10928205	144778389	T	C	0.949	0.949	0.934	-0.004701032558649	0.0204	0.8171	53386	77258	58749.13
3318936	chr2	rs1864245	144778518	T	C	0.97	0.971	1.01	-0.0586996008587778	0.0255	0.02124	53386	77258	58749.13
3320824	chr2	rs77919487	144778594	C	A	0.977	0.978	0.994	-0.0282965991551138	0.0296	0.3394	51948	73655	56755.61
3313433	chr2	rs72852985	144778814	C	T	0.97	0.971	1.0	-0.0579045745015309	0.0255	0.02305	53386	77258	58749.13
3309117	chr2	rs74740576	144778972	C	G	0.977	0.978	0.994	-0.0281011651109099	0.0296	0.3432	51948	73655	56755.61
3300758	chr2	rs115626554	144779447	C	T	0.961	0.961	0.861	0.0052959516591825	0.0239	0.8247	53386	77258	58749.13
3298336	chr2	rs116153094	144780221	C	T	0.974	0.974	0.756	-0.0147989665120717	0.031	0.6329	53316	77188	58679.13
3301332	chr2	rs113458869	144780249	G	A	0.971	0.972	1.0	-0.0603021738083819	0.0258	0.01934	53386	77258	58749.13
3306752	chr2	rs76313141	144780503	C	T	0.977	0.978	0.995	-0.0305004454483837	0.0297	0.3037	51948	73655	56755.61
3318860	chr2	rs75242750	144780735	C	G	0.977	0.978	0.995	-0.0303045802648556	0.0297	0.3075	51948	73655	56755.61
3302841	chr2	rs57407763	144780885	G	A	0.987	0.987	0.578	-0.0486021818392175	0.055	0.3771	45649	65847	50479.46
3302547	chr2	rs80316181	144781299	C	T	0.977	0.978	0.995	-0.0316041926269978	0.0297	0.2872	51948	73655	56755.61
3305301	chr2	rs74751599	144781410	A	T	0.977	0.978	0.996	-0.0299953975354009	0.0297	0.3118	51948	73655	56755.61
3321121	chr2	rs1861878	144782254	T	C	0.973	0.974	1.01	-0.0817959103021831	0.0268	0.002227	53386	77258	58749.13
3311860	chr2	rs79900296	144783050	G	C	0.977	0.978	0.996	-0.027998320426861	0.0297	0.3467	51948	73655	56755.61
3310667	chr2	rs16823411	144783214	T	C	0.976	0.978	0.994	-0.034198147379977	0.0295	0.2463	51948	73655	56755.61
3301136	chr2	rs75359101	144783723	G	A	0.977	0.978	0.997	-0.0282965991551138	0.0297	0.3413	51948	73655	56755.61
3305012	chr2	rs78387130	144783910	A	G	0.977	0.978	0.996	-0.0285023604727122	0.0297	0.3378	51948	73655	56755.61
3313783	chr2	rs56361359	144784881	G	A	0.977	0.978	0.997	-0.0278029446620889	0.0297	0.3487	51948	73655	56755.61
3308573	chr2	rs56181240	144785390	A	T	0.977	0.978	0.997	-0.0278029446620889	0.0297	0.3486	51948	73655	56755.61
3317252	chr2	rs55766236	144785512	C	T	0.977	0.978	0.996	-0.0307994715535284	0.0297	0.2999	51948	73655	56755.61
3312315	chr2	rs72852992	144787273	A	G	0.973	0.974	1.01	-0.083001246503406	0.0267	0.001915	53386	77258	58749.13
3312738	chr2	rs72852993	144787779	C	T	0.973	0.975	1.0	-0.0863970202908135	0.0268	0.001279	53386	77258	58749.13
3300821	chr2	rs6747609	144788111	A	G	0.949	0.953	1.0	-0.0594952597858765	0.0199	0.002822	53386	77258	58749.13
3299577	chr2	rs77401261	144788319	T	C	0.977	0.978	0.998	-0.027196494688472	0.0297	0.3593	51948	73655	56755.61
3310748	chr2	rs16823412	144788357	C	G	0.95	0.953	1.01	-0.0589965728077175	0.0199	0.00305	53386	77258	58749.13
3322115	chr2	rs56332803	144788381	A	G	0.95	0.953	1.01	-0.0589965728077175	0.0199	0.003039	53386	77258	58749.13
3320319	chr2	rs6719835	144788389	G	A	0.948	0.952	1.01	-0.0643038820008199	0.0197	0.001096	53386	77258	58749.13
3313371	chr2	rs79179521	144788555	G	A	0.977	0.978	0.998	-0.0282040203730758	0.0295	0.3394	51948	73655	56755.61
3316078	chr2	rs17666494	144788950	T	G	0.959	0.957	0.828	0.0202045073158995	0.0236	0.3903	53386	77258	58749.13
3306846	chr2	rs56048525	144789411	C	T	0.977	0.978	0.998	-0.0267958227871631	0.0296	0.3651	51948	73655	56755.61
3308700	chr2	rs72852998	144789487	T	C	0.973	0.974	1.01	-0.0835011813049328	0.0267	0.001785	53386	77258	58749.13
3315318	chr2	rs72852999	144789639	C	T	0.973	0.974	1.01	-0.0835990238763137	0.0267	0.001772	53386	77258	58749.13
3322875	chr2	rs72853001	144789753	T	A	0.973	0.974	1.01	-0.0835990238763137	0.0267	0.001764	53386	77258	58749.13
3299561	chr2	rs76320947	144790258	C	T	0.958	0.959	0.767	-0.0183982139464423	0.0248	0.4591	53386	77258	58749.13
3322073	chr2	rs72854104	144791964	A	T	0.95	0.953	1.01	-0.0575020022714588	0.0199	0.00389	53386	77258	58749.13
3322223	chr2	rs150941479	144792029	T	G	0.98	0.979	0.883	0.0326994961630157	0.0326	0.3156	52326	75272	57385.55
3314185	chr2	rs56947011	144792579	T	C	0.95	0.953	1.01	-0.0573960891413091	0.0199	0.003988	53386	77258	58749.13
3304024	chr2	rs56038451	144793161	C	T	0.948	0.952	1.01	-0.0630995569433169	0.0197	0.001385	53386	77258	58749.13
3312157	chr2	rs57286143	144793438	G	A	0.948	0.952	1.01	-0.0623010261973793	0.0197	0.00159	53386	77258	58749.13
3299205	chr2	rs72854106	144793802	C	T	0.973	0.974	1.01	-0.0842950694954015	0.0267	0.001618	53386	77258	58749.13
3316537	chr2	rs1465366	144794298	C	A	0.95	0.953	1.01	-0.0573007769142667	0.0199	0.004057	53386	77258	58749.13
3309710	chr2	rs1465367	144794697	T	C	0.948	0.952	1.01	-0.0622052453438987	0.0197	0.001637	53386	77258	58749.13
3301126	chr2	rs28544584	144794801	C	T	0.973	0.974	1.01	-0.0845018013377377	0.0267	0.001577	53386	77258	58749.13
3300730	chr2	rs959766	144795011	A	C	0.95	0.953	1.01	-0.0570995920405728	0.0199	0.004196	53386	77258	58749.13
3304591	chr2	rs959767	144795157	G	A	0.95	0.953	1.01	-0.0570043080677942	0.0199	0.004225	53386	77258	58749.13
3315924	chr2	rs79290618	144795607	A	T	0.979	0.98	0.799	-0.0557981629302465	0.034	0.1008	52994	76149	58174.94
3305796	chr2	rs1465368	144795933	T	A	0.95	0.953	1.01	-0.0570995920405728	0.0199	0.004156	53386	77258	58749.13
3309043	chr2	rs12615549	144796925	C	G	0.95	0.953	1.01	-0.0579045745015309	0.0199	0.003682	53386	77258	58749.13
3310001	chr2	rs115264031	144797149	A	G	0.962	0.961	0.922	-0.0075987978753305	0.0234	0.7466	52493	75664	57604.43
3304107	chr2	rs77356085	144798118	G	A	0.982	0.984	0.773	-0.0707980713087154	0.0395	0.07283	50175	71522	54915.09
3308506	chr2	rs9287357	144799194	G	C	0.952	0.952	0.947	-0.001300845733048	0.0206	0.9481	53386	77258	58749.13
3310146	chr2	rs80139620	144799280	T	C	0.979	0.98	0.8	-0.057194885093252	0.034	0.09303	52994	76149	58174.94
3322044	chr2	rs72854112	144799319	T	C	0.95	0.953	1.01	-0.057194885093252	0.0199	0.004112	53386	77258	58749.13
3313036	chr2	rs114660925	144799529	G	A	0.986	0.986	0.967	-0.061003443560332	0.0423	0.149	42726	60134	46415.54
3303085	chr2	rs78042952	144799834	G	C	0.977	0.978	0.998	-0.0256973671872587	0.0295	0.3847	51948	73655	56755.61
3315581	chr2	rs56411188	144801911	T	C	0.95	0.953	1.01	-0.0579045745015309	0.0199	0.003677	53386	77258	58749.13
3319812	chr2	rs4662364	144803246	G	A	0.948	0.952	1.01	-0.0633978386299677	0.0197	0.001319	53386	77258	58749.13
3302993	chr2	rs1560222	144803955	A	G	0.543	0.547	0.98	-0.0066017436345624	0.0087	0.452	53386	77258	58749.13
3308525	chr2	rs149322448	144804964	G	T	0.985	0.986	0.969	-0.0654989822326957	0.0413	0.1126	43682	60838	47218.74
3303441	chr2	rs6725251	144805188	C	G	0.948	0.952	1.01	-0.0631954234971474	0.0197	0.001354	53386	77258	58749.13
3310276	chr2	rs55772185	144805719	G	C	0.95	0.953	1.01	-0.0580953231907121	0.0199	0.003539	53386	77258	58749.13
3314467	chr2	rs7602624	144805815	A	G	0.948	0.952	1.01	-0.0646025231856585	0.0197	0.001037	53386	77258	58749.13
3311804	chr2	rs111612440	144806132	G	A	0.972	0.972	0.758	0.0314017631395316	0.0301	0.2979	53316	77188	58679.13
3304448	chr2	rs114696814	144809730	C	T	0.976	0.978	0.894	-0.0832946561978111	0.0304	0.006159	53322	76999	58646.49
3316796	chr2	rs74907932	144809751	A	G	0.984	0.985	0.973	-0.0382004338153035	0.0384	0.3192	46381	65236	50420.64
3300279	chr2	rs77406766	144810605	G	A	0.977	0.978	0.997	-0.021101069908054	0.0297	0.4782	51948	73655	56755.61
3309411	chr2	rs186983744	144811623	T	G	0.987	0.986	0.858	0.007997931111062	0.0425	0.8497	49194	71391	54492.12
3318858	chr2	rs62167042	144813142	G	A	0.914	0.914	0.894	0.0082954970241069	0.0163	0.6103	53386	77258	58749.13
3305904	chr2	rs12614766	144813419	A	G	0.973	0.974	1.01	-0.0842950694954015	0.0267	0.001613	53386	77258	58749.13
3306137	chr2	rs1560223	144813662	G	A	0.978	0.98	0.882	-0.0835011813049328	0.0325	0.01019	52483	74690	57413.53
3312128	chr2	rs34858651	144814801	A	G	0.912	0.908	0.864	0.0520040417467951	0.0162	0.001324	53386	77258	58749.13
3303301	chr2	rs147205787	144815972	C	T	0.985	0.983	0.848	0.134897958447958	0.0378	0.0003582	53168	76755	58457.8
3311852	chr2	rs17666845	144816988	A	G	0.684	0.687	0.992	-0.001501126126267	0.0093	0.8689	53386	77258	58749.13
3312698	chr2	rs56105455	144818715	T	A	0.95	0.953	1.01	-0.0573960891413091	0.0199	0.003945	53386	77258	58749.13
3302137	chr2	rs55795630	144818838	G	T	0.948	0.952	1.01	-0.0641972460452074	0.0197	0.001122	53386	77258	58749.13
3316291	chr2	rs78578807	144819282	G	C	0.966	0.964	0.837	0.0107025231331357	0.0254	0.6741	53386	77258	58749.13
3311882	chr2	rs76810674	144819544	C	T	0.987	0.986	0.741	0.0837987219353288	0.0501	0.09456	40032	58823	44481.44
3304695	chr2	rs72854123	144819873	C	T	0.973	0.974	1.01	-0.0856014622957261	0.0267	0.001375	53386	77258	58749.13
3322446	chr2	rs4662366	144820057	A	G	0.95	0.953	1.01	-0.0580953231907121	0.0199	0.003544	53386	77258	58749.13
3305527	chr2	rs78537412	144820435	C	T	0.983	0.983	0.736	0.0003999200213268	0.0393	0.9918	51880	73302	56637.29
3316671	chr2	rs72854129	144822018	A	C	0.973	0.975	1.0	-0.0893996812646141	0.0268	0.0008643	53386	77258	58749.13
3301937	chr2	rs115902509	144824525	G	A	0.971	0.972	0.821	-0.019203206984436	0.0284	0.498	53386	77258	58749.13
3322979	chr2	rs7572015	144825398	T	C	0.948	0.952	1.01	-0.0651040143320462	0.0197	0.0009424	53386	77258	58749.13
3307559	chr2	rs10496956	144826531	C	T	0.502	0.509	0.985	-0.0172987645783295	0.0087	0.04558	53386	77258	58749.13
3314782	chr2	rs2082023	144827062	T	A	0.551	0.555	0.985	-0.007095110875924	0.0087	0.4166	53386	77258	58749.13
3320259	chr2	rs67782055	144829211	G	A	0.948	0.952	1.01	-0.0635043893695306	0.0197	0.001289	53386	77258	58749.13
3319424	chr2	rs147310674	144832270	G	A	0.984	0.984	0.785	-0.0181028726978536	0.0392	0.6452	50465	74944	56289.69
3300199	chr2	rs72854142	144832588	G	A	0.981	0.979	0.751	0.0312951579807101	0.0363	0.3883	52537	76203	57844.74
3305735	chr2	rs77254472	144833530	T	C	0.926	0.928	0.855	-0.0058973552660839	0.0178	0.7407	53386	77258	58749.13
3301524	chr2	rs6430050	144834580	T	C	0.948	0.952	1.01	-0.0636962093151305	0.0197	0.001244	53386	77258	58749.13
3310545	chr2	rs77963138	144838173	G	A	0.977	0.978	0.996	-0.0231969816042026	0.0297	0.4346	51948	73655	56755.61
3303327	chr2	rs79495864	144838989	T	A	0.969	0.969	0.756	0.0239020562806236	0.0286	0.4041	53316	77188	58679.13
3323000	chr2	rs16823475	144841151	T	G	0.95	0.953	1.01	-0.0580953231907121	0.0199	0.003538	53386	77258	58749.13
3306964	chr2	rs72854147	144843238	G	C	0.95	0.953	1.01	-0.058901107920161	0.0199	0.003132	53386	77258	58749.13
3307512	chr2	rs55883773	144844569	C	A	0.973	0.975	1.0	-0.0895965338117562	0.0269	0.0008559	53386	77258	58749.13
3309414	chr2	rs28789733	144846090	G	A	0.502	0.509	0.981	-0.0176956485356892	0.0087	0.04089	53386	77258	58749.13
3318640	chr2	rs79694642	144846239	T	G	0.962	0.96	0.887	-0.0180010511095525	0.024	0.4547	52493	75664	57604.43
3298315	chr2	rs7608953	144849984	C	T	0.971	0.973	1.0	-0.0940030344911192	0.0263	0.0003466	53386	77258	58749.13
3315484	chr2	rs16823476	144851703	C	T	0.977	0.978	0.996	-0.0260975991218731	0.0296	0.3777	51948	73655	56755.61
3307961	chr2	rs16823481	144853547	A	G	0.973	0.974	1.0	-0.0861026990534117	0.0268	0.001297	53386	77258	58749.13
3303219	chr2	rs10496957	144854774	G	C	0.948	0.952	1.01	-0.0668986373554447	0.0197	0.0006895	53386	77258	58749.13
3303541	chr2	rs111920801	144855461	G	A	0.969	0.969	0.752	0.0235016597850914	0.0288	0.4138	53316	77188	58679.13
3316983	chr2	rs1366678	144856500	T	C	0.754	0.753	0.917	-0.0068030886197391	0.0104	0.5109	53386	77258	58749.13
3306503	chr2	rs16823487	144858086	T	C	0.973	0.974	1.0	-0.0862007965078615	0.0268	0.001287	53386	77258	58749.13
3310898	chr2	rs182433635	144858623	G	A	0.985	0.985	0.848	0.0103957761821204	0.0405	0.7969	50166	71564	54829.52
3305530	chr2	rs17667653	144858782	G	A	0.665	0.67	0.974	-0.0065010863423599	0.0093	0.4824	53386	77258	58749.13
3313411	chr2	rs16823488	144859410	T	C	0.948	0.952	1.01	-0.0657979805904322	0.0197	0.0008382	53386	77258	58749.13
3306060	chr2	rs16823489	144859463	T	C	0.952	0.952	0.95	-0.0045001103249234	0.0206	0.8291	53386	77258	58749.13
3298505	chr2	rs16823491	144859574	A	G	0.948	0.952	1.01	-0.0652961413926661	0.0197	0.0009237	53386	77258	58749.13
3299392	chr2	rs72854159	144860222	C	A	0.981	0.982	0.969	-0.0836968760217999	0.0344	0.01491	48471	71134	53544.21
3310535	chr2	rs17673232	144860827	C	T	0.869	0.863	0.907	0.0456996792509903	0.0133	0.0005642	53386	77258	58749.13
3306893	chr2	rs182706235	144861840	T	C	0.986	0.986	0.785	-0.0117993392160431	0.0457	0.7957	43724	64929	48166.57
3322197	chr2	rs111259622	144862128	G	A	0.949	0.953	1.0	-0.0584027170759943	0.0199	0.003379	53386	77258	58749.13
3316555	chr2	rs76337741	144862159	G	A	0.973	0.974	1.0	-0.0873023284027966	0.0268	0.001114	53386	77258	58749.13
3315061	chr2	rs142825199	144862183	G	A	0.977	0.978	0.995	-0.0235040691879941	0.0296	0.4261	51948	73655	56755.61
3311922	chr2	rs7568178	144863462	C	G	0.688	0.691	0.976	-0.0003000450090019	0.0094	0.9727	53386	77258	58749.13
3320394	chr2	rs60554222	144864723	A	G	0.687	0.691	0.975	-0.000200020002667	0.0094	0.9835	53386	77258	58749.13
3307984	chr2	rs62167050	144864998	C	T	0.964	0.963	0.878	0.0165030720990143	0.0246	0.5022	53386	77258	58749.13
3300318	chr2	rs145427896	144865100	C	T	0.554	0.558	0.979	-0.0067024110596754	0.0087	0.4431	53386	77258	58749.13
3306124	chr2	rs181321657	144865702	C	T	0.978	0.977	0.76	0.078903597595466	0.0334	0.0181	53325	77015	58651.61
3310079	chr2	rs6757980	144866462	A	G	0.948	0.952	1.0	-0.0660009232598249	0.0197	0.0008107	53386	77258	58749.13
3320560	chr2	rs142888241	144866744	G	T	0.977	0.978	0.995	-0.0248051189189711	0.0296	0.4024	51948	73655	56755.61
3312302	chr2	rs189194169	144868220	C	T	0.984	0.984	0.755	-0.0282040203730758	0.0415	0.4977	49164	72277	54566.87
3304472	chr2	rs72854165	144868367	C	A	0.972	0.974	1.0	-0.0876952471391608	0.0268	0.001057	53386	77258	58749.13
3319617	chr2	rs34429810	144868604	T	G	0.948	0.951	1.0	-0.0657018642254792	0.0197	0.0008441	53386	77258	58749.13
3300041	chr2	rs1560224	144869044	G	A	0.545	0.549	0.98	-0.0059979518036359	0.0087	0.4901	53386	77258	58749.13
3300823	chr2	rs75314498	144869584	T	C	0.977	0.978	0.993	-0.0263029084210524	0.0295	0.373	51948	73655	56755.61
3316076	chr2	rs72854170	144871141	G	A	0.973	0.974	0.836	-0.0246001168682327	0.0298	0.41	53386	77258	58749.13
3313952	chr2	rs4662217	144871244	C	G	0.95	0.953	1.0	-0.0676045499371671	0.02	0.0007404	53386	77258	58749.13
3318302	chr2	rs56349864	144871872	G	A	0.95	0.953	1.0	-0.066695512438268	0.0201	0.0008837	53386	77258	58749.13
3319845	chr2	rs56119149	144872054	A	T	0.95	0.953	1.0	-0.0663962456396854	0.0201	0.0009397	53386	77258	58749.13
3319610	chr2	rs76852460	144874289	C	A	0.966	0.964	0.849	0.0128964817350202	0.0252	0.6102	53386	77258	58749.13
3322284	chr2	rs148332905	144875473	C	T	0.985	0.985	0.846	0.0008995952428359	0.0398	0.9823	50559	72254	55330.3
3319711	chr2	rs187069575	144876353	C	T	0.979	0.98	0.987	0.0025966258472659	0.0313	0.9341	51948	73655	56755.61
3319431	chr2	rs16848271	144876627	T	C	0.976	0.978	0.995	-0.0306035477981776	0.0294	0.2987	51948	73655	56755.61
3319437	chr2	rs72854176	144877252	A	G	0.972	0.974	0.997	-0.088995161571562	0.0268	0.0009045	53386	77258	58749.13
3320696	chr2	rs12997988	144878583	A	G	0.826	0.817	0.92	0.0428966409523063	0.0117	0.0002514	53386	77258	58749.13
3311582	chr2	rs12613814	144879302	G	A	0.973	0.974	0.997	-0.0892028674607707	0.0268	0.0008817	53386	77258	58749.13
3300170	chr2	rs35834583	144879609	A	G	0.961	0.96	0.865	-0.0182963622831166	0.0243	0.4508	52493	75664	57604.43
3307709	chr2	rs10445654	144879660	G	T	0.61	0.614	0.967	-0.0038975857287134	0.009	0.6656	53386	77258	58749.13
3307419	chr2	rs55716423	144879851	C	A	0.973	0.975	0.997	-0.092203012053614	0.0269	0.0006116	53386	77258	58749.13
3319607	chr2	rs1429096	144882960	T	C	0.976	0.978	0.995	-0.0306963490025976	0.0294	0.2971	51948	73655	56755.61
3322232	chr2	rs74639782	144885367	A	T	0.916	0.913	0.826	0.0209979909956055	0.017	0.2172	53386	77258	58749.13
3317923	chr2	rs149337774	144886272	T	C	0.978	0.979	0.714	-0.0657018642254792	0.0352	0.06198	53316	77188	58679.13
3300706	chr2	rs1429097	144886675	A	G	0.948	0.951	1.0	-0.0676045499371671	0.0197	0.0006028	53386	77258	58749.13
3322501	chr2	rs16823520	144887208	T	C	0.947	0.951	1.0	-0.0686964868417913	0.0197	0.0004852	53386	77258	58749.13
3322626	chr2	rs1429098	144889825	C	A	0.976	0.977	0.994	-0.0335981494309355	0.029	0.2471	52841	75249	57900.31
3321206	chr2	rs149659833	144890552	C	T	0.974	0.974	0.756	-0.0131966945943914	0.0311	0.6715	53386	77258	58749.13
3314133	chr2	rs13430190	144891578	G	A	0.97	0.97	0.765	-0.0137034650584925	0.0288	0.6349	53386	77258	58749.13
3315606	chr2	rs78559509	144891703	T	A	0.976	0.977	0.994	-0.0334016766340304	0.029	0.2495	52841	75249	57900.31
3311953	chr2	rs77291958	144891704	C	A	0.976	0.977	0.994	-0.0335050785573982	0.029	0.2481	52841	75249	57900.31
3300469	chr2	rs6707998	144892358	T	G	0.656	0.661	0.966	-0.0049019951702315	0.0092	0.5926	53386	77258	58749.13
3303927	chr2	rs7576105	144893538	A	G	0.544	0.548	0.975	-0.0065010863423599	0.0087	0.4591	53386	77258	58749.13
3314000	chr2	rs7606720	144894684	G	C	0.656	0.661	0.965	-0.005304041591906	0.0092	0.5663	53386	77258	58749.13
3316329	chr2	rs72854193	144896568	G	A	0.973	0.974	0.991	-0.0898043646600713	0.0269	0.0008447	53386	77258	58749.13
3301681	chr2	rs72854195	144896910	G	A	0.967	0.964	0.78	0.023003381764963	0.0266	0.3863	53386	77258	58749.13
3316629	chr2	rs76739884	144897218	T	C	0.987	0.986	0.864	0.0	0.0417	0.9993	49669	71655	54901.04
3306395	chr2	rs7564488	144897277	G	A	0.948	0.951	0.998	-0.0691035919019447	0.0197	0.000458	53386	77258	58749.13
3313915	chr2	rs1427315	144897459	C	T	0.948	0.951	0.998	-0.0685037054338901	0.0197	0.000521	53386	77258	58749.13
3314987	chr2	rs3731958	144899559	C	A	0.495	0.503	0.974	-0.0172987645783295	0.0087	0.0475	53386	77258	58749.13
3306177	chr2	rs112765093	144900524	G	C	0.977	0.977	0.717	0.0379025370484673	0.0338	0.2624	53316	77188	58679.13
3312540	chr2	rs78974453	144900666	G	T	0.973	0.973	0.728	0.0382009626151637	0.0316	0.2267	53316	77188	58679.13
3318871	chr2	rs59687135	144900833	T	C	0.972	0.974	0.987	-0.090296767981159	0.0269	0.0008029	53386	77258	58749.13
3313593	chr2	rs72854200	144901100	A	G	0.973	0.974	0.986	-0.0934978231153142	0.027	0.0005332	53386	77258	58749.13
3312909	chr2	rs72855503	144901160	T	C	0.947	0.951	0.996	-0.0692000358011391	0.0197	0.0004601	53386	77258	58749.13
3312655	chr2	rs17724776	144902197	C	G	0.962	0.962	0.875	0.0062007356416035	0.0242	0.7989	53386	77258	58749.13
3298583	chr2	rs58738282	144902873	C	T	0.972	0.974	0.985	-0.0906032746829194	0.027	0.0007788	53386	77258	58749.13
3299552	chr2	rs10184082	144903661	C	G	0.495	0.502	0.968	-0.0176040459483609	0.0087	0.04435	53386	77258	58749.13
3309735	chr2	rs76015791	144903799	T	C	0.973	0.974	0.726	-0.0320997276601081	0.032	0.3146	52493	75664	57604.43
3311476	chr2	rs72855507	144904000	G	A	0.973	0.974	0.983	-0.0939041687013481	0.0271	0.0005148	53386	77258	58749.13
3317109	chr2	rs67551205	144904478	G	A	0.947	0.951	0.992	-0.0677008493642598	0.0197	0.000607	53386	77258	58749.13
3320659	chr2	rs1344627	144905118	C	T	0.935	0.933	0.816	0.0117012723076411	0.0192	0.5415	53386	77258	58749.13
3306384	chr2	rs10173322	144907178	A	T	0.976	0.977	0.995	-0.0217958123704574	0.0293	0.4561	51948	73655	56755.61
3309525	chr2	rs10197599	144907589	G	A	0.976	0.977	0.995	-0.0235040691879941	0.0293	0.4227	51948	73655	56755.61
3309870	chr2	rs12463773	144908230	T	A	0.953	0.953	0.928	-0.0051029981759033	0.0211	0.8073	53386	77258	58749.13
3309238	chr2	rs144579882	144910704	G	A	0.986	0.986	0.766	-0.027998320426861	0.044	0.5248	48749	71513	53874.15
3308074	chr2	rs72855511	144911564	A	G	0.973	0.974	0.978	-0.0936954841273232	0.0271	0.0005522	53386	77258	58749.13
3305761	chr2	rs1427310	144912521	C	T	0.972	0.974	0.977	-0.0914028234733439	0.0271	0.0007333	53386	77258	58749.13
3313705	chr2	rs116182380	144914203	C	T	0.985	0.985	0.84	0.0036034995896235	0.0406	0.929	50166	71564	54829.52
3305281	chr2	rs56395361	144914650	G	A	0.973	0.974	0.973	-0.0929050743904805	0.0272	0.0006293	53386	77258	58749.13
3315780	chr2	rs34624793	144916804	T	C	0.872	0.865	0.886	0.0499038295281839	0.0135	0.0002261	53386	77258	58749.13
3317312	chr2	rs148513512	144917164	G	C	0.978	0.977	0.868	0.022299507494767	0.0325	0.4934	49181	70116	53893.72
3322819	chr2	rs16823541	144918226	T	C	0.974	0.976	0.997	-0.0322959448008212	0.0283	0.254	52841	75249	57900.31
3320882	chr2	rs146844383	144918300	T	C	0.986	0.986	0.949	-0.0651040143320462	0.0427	0.1269	42869	59965	46453.99
3311762	chr2	rs72855515	144918634	C	T	0.971	0.972	0.814	-0.0295009039176847	0.0289	0.3074	53386	77258	58749.13
3303198	chr2	rs72855517	144918982	G	C	0.973	0.974	0.821	-0.0180010511095525	0.0302	0.5505	53386	77258	58749.13
3313087	chr2	rs4662368	144919040	C	G	0.975	0.976	0.997	-0.0307994715535284	0.0283	0.2758	52841	75249	57900.31
3309593	chr2	rs13415860	144919272	A	T	0.976	0.977	0.996	-0.0193969096107316	0.0293	0.5079	51948	73655	56755.61
3322420	chr2	rs12616927	144919291	T	A	0.954	0.953	0.92	-0.0022024235552	0.0213	0.9168	53386	77258	58749.13
3322923	chr2	rs1344628	144919995	A	G	0.974	0.976	0.997	-0.0318003125497978	0.0283	0.2614	52841	75249	57900.31
3318643	chr2	rs115661348	144920845	T	C	0.954	0.953	0.92	-0.002002002670673	0.0213	0.9241	53386	77258	58749.13
3313031	chr2	rs59697679	144921539	G	A	0.954	0.953	0.919	-0.0030045090202987	0.0213	0.8886	53386	77258	58749.13
3312930	chr2	rs13411437	144923456	A	C	0.975	0.976	0.997	-0.0309026047398165	0.0283	0.2741	52841	75249	57900.31
3318755	chr2	rs73008247	144925812	A	C	0.974	0.976	0.997	-0.0320997276601081	0.0283	0.2566	52841	75249	57900.31
3298404	chr2	rs73964929	144926195	A	T	0.976	0.977	0.995	-0.0203966036652218	0.0288	0.4793	52841	75249	57900.31
3308370	chr2	rs16855315	144926281	T	C	0.976	0.977	0.996	-0.0248973835545144	0.0289	0.3886	52841	75249	57900.31
3320025	chr2	rs72855518	144926289	C	T	0.984	0.983	0.716	-0.0016012813669738	0.0411	0.9681	50444	73508	55622.89
3298977	chr2	rs149306552	144926894	G	T	0.985	0.983	0.856	0.122500778475415	0.0375	0.001088	52840	76327	58061.18
3301700	chr2	rs115146984	144928916	T	C	0.984	0.985	0.97	-0.0322959448008212	0.0385	0.4016	45935	64917	50058.71
3300554	chr2	rs76680057	144930600	A	C	0.96	0.961	0.724	-0.0256973671872587	0.026	0.3236	53386	77258	58749.13
3311961	chr2	rs6726343	144931037	G	T	0.976	0.977	0.996	-0.0218980211012161	0.0288	0.4461	52841	75249	57900.31
3313937	chr2	rs79391826	144931105	C	T	0.961	0.959	0.849	-0.0180010511095525	0.0242	0.4571	52493	75664	57604.43
3322915	chr2	rs6707579	144931112	G	A	0.975	0.977	1.0	-0.0263953113595316	0.0285	0.355	52841	75249	57900.31
3321646	chr2	rs10439191	144931548	C	G	0.976	0.977	0.996	-0.021101069908054	0.0288	0.4626	52841	75249	57900.31
3315861	chr2	rs10439175	144931620	C	T	0.975	0.977	0.999	-0.0264979913062283	0.0285	0.353	52841	75249	57900.31
3312000	chr2	rs28705915	144931853	T	C	0.976	0.977	0.995	-0.0248973835545144	0.0289	0.3887	52841	75249	57900.31
3312652	chr2	rs75541306	144931926	C	G	0.901	0.904	0.801	-0.0014009809156281	0.0162	0.9327	53386	77258	58749.13
3300269	chr2	rs7563626	144932525	G	C	0.975	0.976	0.995	-0.0309954337025195	0.0283	0.2731	52841	75249	57900.31
3315485	chr2	rs189412921	144932965	A	T	0.987	0.986	0.816	0.0125015292229252	0.052	0.81	33155	51205	37625.1
3318408	chr2	rs13416245	144933217	T	C	0.976	0.977	0.992	-0.0221024699079472	0.0293	0.4504	51948	73655	56755.61
3309761	chr2	rs28479091	144933990	T	C	0.976	0.977	0.991	-0.0217038334437866	0.0289	0.4529	52841	75249	57900.31
3319268	chr2	rs13406608	144934349	G	T	0.977	0.978	0.988	-0.0186019483996616	0.03	0.5356	51948	73655	56755.61
3312733	chr2	rs13406634	144934524	C	G	0.975	0.977	0.992	-0.0274020297483382	0.0286	0.339	52841	75249	57900.31
3315948	chr2	rs2303544	144936168	T	C	0.975	0.977	0.989	-0.027998320426861	0.0287	0.3298	52841	75249	57900.31
3312395	chr2	rs74803473	144936789	T	C	0.976	0.977	0.986	-0.0263953113595316	0.0291	0.3655	52841	75249	57900.31
3321584	chr2	rs77530648	144937061	G	A	0.983	0.984	0.928	-0.0707980713087154	0.0368	0.05445	48165	70831	53239.72
3301232	chr2	rs79034922	144937838	G	T	0.967	0.965	0.832	0.0123039944561641	0.0259	0.6353	53386	77258	58749.13
3319304	chr2	rs4662369	144938116	T	A	0.977	0.978	0.982	-0.019203206984436	0.0296	0.5166	52841	75249	57900.31
3310100	chr2	rs10460254	144940147	T	G	0.543	0.549	0.881	-0.0208049294331883	0.0092	0.02357	53386	77258	58749.13
3310699	chr2	rs28420848	144940166	G	A	0.977	0.978	0.978	-0.0208968257129853	0.0297	0.4811	52841	75249	57900.31
3312015	chr2	rs77503859	144940993	C	T	0.978	0.979	0.966	-0.019203206984436	0.031	0.5346	51948	73655	56755.61
3313470	chr2	rs76961792	144943949	T	C	0.98	0.981	0.964	-0.043502667649395	0.0324	0.1801	51103	70757	55463.28
3319362	chr2	rs62167056	144949378	G	A	0.946	0.944	0.987	0.0441030061101949	0.019	0.01991	53386	77258	58749.13
3300918	chr2	rs16823566	144950248	G	T	0.928	0.927	0.99	0.0335024720540013	0.0167	0.04456	53386	77258	58749.13
3313022	chr2	rs16823569	144951782	C	T	0.928	0.927	0.991	0.0338988850054592	0.0167	0.04219	53386	77258	58749.13
3302067	chr2	rs75171762	144952249	G	C	0.984	0.983	0.816	0.0204004877576787	0.038	0.5919	52033	75154	57220.5
3321448	chr2	rs13383062	144952961	G	C	0.928	0.927	0.991	0.0329027196757078	0.0167	0.04847	53386	77258	58749.13
3321212	chr2	rs6758648	144954779	C	T	0.928	0.927	0.993	0.0338988850054592	0.0167	0.042	53386	77258	58749.13
3308922	chr2	rs72855525	144956354	A	G	0.972	0.973	0.808	-0.0259025943231108	0.0297	0.3844	53386	77258	58749.13
3298886	chr2	rs62167058	144956876	A	G	0.93	0.929	0.993	0.0343048036919902	0.0168	0.04122	53386	77258	58749.13
3316634	chr2	rs62167059	144957032	G	A	0.93	0.929	0.993	0.0341018649449722	0.0168	0.04225	53386	77258	58749.13
3319960	chr2	rs62169160	144957315	A	G	0.946	0.944	0.994	0.0437010460710946	0.0189	0.02074	53386	77258	58749.13
3319040	chr2	rs72855530	144958012	C	T	0.981	0.982	0.928	-0.0850024870699465	0.0345	0.01364	48875	71442	53853.42
3322724	chr2	rs115159647	144958290	C	T	0.977	0.976	0.871	-0.0012007205765188	0.0304	0.9689	52428	75603	57541.49
3314131	chr2	rs6725333	144960330	G	C	0.93	0.929	0.998	0.0297044227063309	0.0168	0.078	53386	77258	58749.13
3303903	chr2	rs10191725	144960783	C	T	0.93	0.929	0.998	0.0291995144044279	0.0168	0.0816	53386	77258	58749.13
3302655	chr2	rs62169161	144962809	G	T	0.984	0.983	0.875	0.0469980831605826	0.0376	0.2112	48556	71979	54003.85
3312419	chr2	rs6715658	144963163	C	T	0.929	0.928	1.0	0.0263010744193707	0.0167	0.1153	53386	77258	58749.13
3320884	chr2	rs6716723	144963831	G	A	0.931	0.93	0.999	0.0301023438164435	0.0169	0.07547	53386	77258	58749.13
3319729	chr2	rs6731750	144963843	T	C	0.929	0.928	1.0	0.0259990758686168	0.0167	0.1192	53386	77258	58749.13
3318171	chr2	rs114536986	144964122	G	A	0.954	0.956	0.84	-0.0413950753663857	0.0228	0.06854	53200	76329	58439.19
3322204	chr2	rs13033857	144964213	G	C	0.933	0.929	0.893	0.0743000965537901	0.0179	3.486e-05	53386	77258	58749.13
3319813	chr2	rs3820755	144964365	A	G	0.462	0.472	0.939	-0.0385953087593848	0.0089	1.412e-05	53386	77258	58749.13
3298755	chr2	rs10928206	144965236	G	C	0.464	0.474	0.94	-0.0380965452668448	0.0089	1.768e-05	53386	77258	58749.13
3298249	chr2	rs62169162	144965901	C	G	0.946	0.944	0.998	0.0432989243951476	0.0189	0.02162	53386	77258	58749.13
3306868	chr2	rs75673818	144966590	G	C	0.965	0.963	0.867	0.0242046886968174	0.0248	0.3304	53386	77258	58749.13
3309797	chr2	rs138122706	144967425	A	C	0.983	0.984	0.768	-0.0866041871753829	0.0397	0.02925	51521	72878	56333.95
3312220	chr2	rs13392253	144967929	A	G	0.93	0.929	1.0	0.0281014301108748	0.0168	0.09362	53386	77258	58749.13
3315397	chr2	rs76524628	144968700	C	T	0.982	0.982	0.815	0.0109003744682883	0.0366	0.7645	52842	75770	57952.41
3310381	chr2	rs16823583	144969618	T	C	0.928	0.928	1.0	0.0259016375226531	0.0166	0.1184	53386	77258	58749.13
3302452	chr2	rs10496961	144970577	C	T	0.93	0.929	1.0	0.0284999894699013	0.0168	0.08858	53386	77258	58749.13
3298310	chr2	rs116464431	144974189	T	C	0.976	0.976	0.872	-0.0031950988965408	0.0304	0.9168	52428	75603	57541.49
3314583	chr2	rs147013419	144974739	T	C	0.983	0.983	0.664	-0.0579999442979887	0.0416	0.1635	52233	75405	57344.93
3300583	chr2	rs75738497	144976877	T	C	0.944	0.941	0.863	0.0693021569865934	0.0199	0.0004979	53386	77258	58749.13
3299161	chr2	rs114231850	144978423	T	C	0.987	0.987	0.805	-0.0201006717070029	0.0456	0.6594	46725	67830	51683.42
3311844	chr2	rs34965764	144978963	G	C	0.971	0.972	0.805	-0.043502667649395	0.0289	0.1322	53386	77258	58749.13
3304995	chr2	rs148107998	144979848	G	C	0.952	0.952	0.883	-0.0079011318962572	0.0214	0.7135	53386	77258	58749.13
3314015	chr2	rs114352638	144980073	T	C	0.987	0.988	0.957	-0.105805058896976	0.0483	0.02866	37703	50044	40791.03
3323075	chr2	rs78660121	144980905	G	A	0.968	0.968	0.888	0.001998002662673	0.0261	0.9398	53386	77258	58749.13
3309527	chr2	rs62169164	144981330	A	G	0.945	0.943	1.0	0.0435000054458512	0.0187	0.02	53386	77258	58749.13
3300815	chr2	rs77042232	144981485	G	A	0.987	0.987	0.856	-0.0836968760217999	0.0468	0.07395	40744	57529	44833.28
3312975	chr2	rs13432930	144982289	C	T	0.929	0.928	1.0	0.0298014912367898	0.0167	0.07347	53386	77258	58749.13
3301839	chr2	rs115666273	144986794	C	T	0.984	0.984	0.751	-0.0478046499481398	0.0413	0.2466	51064	73351	56042.74
3301713	chr2	rs12622422	144987536	A	C	0.929	0.929	1.0	0.0270994698817177	0.0167	0.1051	53386	77258	58749.13
3318375	chr2	rs16855320	144988733	A	G	0.836	0.826	0.951	0.0622045495436565	0.0118	1.312e-07	53386	77258	58749.13
3308963	chr2	rs116156680	144988905	T	C	0.946	0.948	0.853	-0.0251024465608414	0.0209	0.2293	53200	76329	58439.19
3315652	chr2	rs17674786	144990370	T	A	0.95	0.951	0.851	-0.0213972981080803	0.0215	0.3179	53200	76329	58439.19
3313745	chr2	rs72855540	144990548	A	G	0.958	0.956	0.881	0.0288983900426488	0.0227	0.2018	53386	77258	58749.13
3322589	chr2	rs75720594	144992401	G	C	0.974	0.973	0.844	-0.0062998021485279	0.029	0.8287	53386	77258	58749.13
3303977	chr2	rs75764435	144992751	C	G	0.977	0.977	0.795	-0.0131966945943914	0.0342	0.6984	48846	70574	53650.58
3298593	chr2	rs1012272	144993201	C	T	0.93	0.929	1.0	0.0321960982163169	0.0167	0.05428	53386	77258	58749.13
3302588	chr2	rs62169165	144994503	A	G	0.978	0.979	0.714	-0.0482977854077521	0.0362	0.1825	51427	74264	56492.34
3312360	chr2	rs78713275	144995556	C	A	0.986	0.985	0.762	0.0679016096105729	0.0458	0.1384	44039	62985	48240.6
3321175	chr2	rs16823604	144996047	T	C	0.929	0.929	1.0	0.027799974857679	0.0167	0.09591	53386	77258	58749.13
3313647	chr2	rs116230104	144996325	T	C	0.98	0.979	0.767	0.0392976332717761	0.0351	0.262	51508	73241	56556.33
3308865	chr2	rs78233522	144998699	C	G	0.972	0.973	0.812	-0.0209989425960583	0.0299	0.4814	53386	77258	58749.13
3308797	chr2	rs112625020	144999540	A	G	0.968	0.968	0.898	-0.0001000050003333	0.0258	0.9976	53386	77258	58749.13
3306098	chr2	rs144603356	145000267	G	A	0.953	0.953	0.879	-0.0095958936734469	0.0216	0.655	53386	77258	58749.13
3312582	chr2	rs113376489	145007734	G	A	0.963	0.966	0.758	-0.100804244576614	0.0266	0.0001497	53386	77258	58749.13
3321752	chr2	rs72855552	145009557	G	A	0.979	0.976	0.8	0.0479993753879105	0.0326	0.141	52928	76507	58185.42
3309323	chr2	rs147474099	145009956	A	C	0.987	0.987	0.831	-0.0620030714417325	0.0566	0.273	28487	43924	32310.83
3300402	chr2	rs60152197	145010312	A	G	0.93	0.929	0.995	0.0329027196757078	0.0168	0.05058	53386	77258	58749.13
3307568	chr2	rs62169169	145010479	G	A	0.931	0.93	0.994	0.0339955472579582	0.0169	0.04511	53386	77258	58749.13
3320039	chr2	rs72855553	145010905	G	A	0.959	0.957	0.891	0.0335991726304121	0.0227	0.1391	53386	77258	58749.13
3323080	chr2	rs113762205	145011120	T	G	0.968	0.968	0.903	0.0007996801705642	0.0257	0.9761	53386	77258	58749.13
3303507	chr2	rs12151646	145011382	G	A	0.93	0.929	0.994	0.0329994782631079	0.0168	0.04983	53386	77258	58749.13
3312777	chr2	rs4662218	145012927	A	C	0.957	0.959	0.862	-0.0411032840784537	0.0231	0.075	53200	76329	58439.19
3309574	chr2	rs112217598	145012971	G	A	0.968	0.968	0.904	0.001099395443301	0.0257	0.9668	53386	77258	58749.13
3317048	chr2	rs142790361	145012972	T	C	0.984	0.983	0.858	0.0215951374365897	0.0379	0.5678	47284	69503	52486.55
3308435	chr2	rs4662371	145014060	C	T	0.946	0.944	0.993	0.0465972853767823	0.0189	0.01354	53386	77258	58749.13
3315634	chr2	rs62169170	145019187	G	A	0.931	0.93	0.992	0.0344980404075674	0.017	0.04165	53386	77258	58749.13
3309123	chr2	rs77037167	145019804	G	A	0.967	0.965	0.87	0.0274984287018097	0.0253	0.2774	53386	77258	58749.13
3314230	chr2	rs181327340	145022999	T	G	0.987	0.987	0.859	-0.0762009300937354	0.0462	0.09954	42480	59340	46517.57
3314704	chr2	rs13384744	145023157	G	A	0.848	0.844	0.924	0.014504302202808	0.0124	0.2436	53386	77258	58749.13
3306220	chr2	rs74966768	145024540	T	C	0.929	0.928	0.991	0.0308007491527123	0.0168	0.06604	53386	77258	58749.13
3315516	chr2	rs141432376	145025613	G	A	0.977	0.977	0.732	-0.0419997711602818	0.0342	0.2195	52493	75664	57604.43
3305430	chr2	rs147227070	145026426	G	A	0.947	0.948	0.871	-0.0257999754904126	0.0207	0.213	53200	76329	58439.19
3303889	chr2	rs7589628	145027454	A	G	0.466	0.476	0.969	-0.0383978517965666	0.0088	1.138e-05	53386	77258	58749.13
3315392	chr2	rs62169171	145029003	T	C	0.929	0.928	0.99	0.0314017631395316	0.0168	0.06089	53386	77258	58749.13
3311414	chr2	rs71428027	145029622	C	A	0.971	0.972	0.815	-0.0372035489975441	0.0284	0.1905	53386	77258	58749.13
3301245	chr2	rs183287052	145033781	T	A	0.928	0.927	0.972	0.0310043588626902	0.0168	0.06477	53386	77258	58749.13
3304304	chr2	rs12620547	145034271	T	G	0.93	0.929	0.988	0.0314017631395316	0.0169	0.06332	53386	77258	58749.13
3305161	chr2	rs6758720	145042747	A	G	0.928	0.927	0.987	0.0311982343370806	0.0167	0.06127	53386	77258	58749.13
3303703	chr2	rs76163260	145043434	T	C	0.929	0.928	0.986	0.0317021347305135	0.0168	0.05928	53386	77258	58749.13
3320885	chr2	rs111328807	145043585	T	A	0.978	0.98	0.77	-0.0892028674607707	0.0347	0.0102	52032	74253	56909.61
3315821	chr2	rs13419007	145043653	C	T	0.854	0.85	0.931	0.00730326611012	0.0126	0.563	53386	77258	58749.13
3311351	chr2	rs72855562	145043950	T	C	0.963	0.959	0.806	0.0304031059110447	0.0247	0.2187	53386	77258	58749.13
3306983	chr2	rs34946028	145044072	T	C	0.987	0.987	0.848	-0.0868986560701441	0.05	0.08211	36525	56006	41175.3
3318102	chr2	rs75982367	145044720	T	C	0.968	0.968	0.909	-0.001501126126267	0.0257	0.9529	53386	77258	58749.13
3316904	chr2	rs62169173	145045701	G	T	0.931	0.93	0.985	0.0353961009469877	0.017	0.03768	53386	77258	58749.13
3313155	chr2	rs115841410	145046769	G	A	0.984	0.985	0.952	-0.0388032003238938	0.0392	0.3217	46394	64735	50350.84
3300654	chr2	rs62169174	145046987	T	C	0.945	0.943	0.992	0.0469026696862194	0.0187	0.01227	53386	77258	58749.13
3318414	chr2	rs115581507	145047840	T	C	0.95	0.951	0.873	-0.022398994943479	0.0213	0.2923	53200	76329	58439.19
3308616	chr2	rs72858407	145048832	A	G	0.96	0.958	0.888	0.0332026408277183	0.0229	0.1473	53386	77258	58749.13
3322998	chr2	rs56175708	145049557	G	C	0.897	0.897	0.894	-0.0218980211012161	0.0151	0.146	53386	77258	58749.13
3315045	chr2	rs147758155	145049686	A	G	0.982	0.981	0.905	0.0089002747867194	0.0357	0.8031	48160	69405	53070.91
3322114	chr2	rs114921057	145051625	T	A	0.985	0.985	0.699	-0.0248051189189711	0.0455	0.5852	46884	66531	51644.85
3300142	chr2	rs182962348	145051626	C	G	0.985	0.985	0.698	-0.0242004837056584	0.0456	0.5957	46884	66531	51644.85
3323078	chr2	rs11886379	145054854	G	C	0.944	0.943	0.993	0.0473033451158665	0.0187	0.01136	53386	77258	58749.13
3300417	chr2	rs368608741	145055874	C	T	0.959	0.959	0.881	-0.0128015918372089	0.0233	0.5824	52493	75664	57604.43
3322105	chr2	rs12615626	145057036	G	A	0.897	0.897	0.899	-0.0186019483996616	0.0151	0.2174	53386	77258	58749.13
3315118	chr2	rs148990406	145057085	T	C	0.988	0.987	0.869	0.0873971359084229	0.0461	0.05796	44387	64697	49000.46
3313154	chr2	rs78947208	145057316	C	T	0.987	0.987	0.869	-0.0005001250416822	0.0442	0.9917	44936	66076	50248.79
3309279	chr2	rs76900466	145057760	T	G	0.872	0.877	0.82	-0.0460962958929736	0.0144	0.001335	53386	77258	58749.13
3303188	chr2	rs997840	145058077	A	G	0.943	0.942	0.994	0.0471984218290006	0.0185	0.01087	53386	77258	58749.13
3313293	chr2	rs75930901	145058560	T	C	0.957	0.957	0.889	-0.0197028322758684	0.0223	0.3776	53386	77258	58749.13
3322349	chr2	rs190301887	145058659	A	T	0.983	0.983	0.871	0.0018981972830802	0.036	0.957	52100	74974	57103.65
3314854	chr2	rs7581413	145058878	T	A	0.395	0.405	0.957	-0.0322959448008212	0.009	0.000319	53386	77258	58749.13
3302887	chr2	rs114348504	145059405	T	C	0.985	0.985	0.84	-0.056496280157669	0.0407	0.1656	47848	70848	53324.26
3298211	chr2	rs62169185	145060115	C	T	0.946	0.944	0.99	0.048904443353603	0.0189	0.009712	53386	77258	58749.13
3316165	chr2	rs7588281	145060301	T	C	0.944	0.943	0.991	0.0473033451158665	0.0187	0.01134	53386	77258	58749.13
3304871	chr2	rs62169186	145061131	G	A	0.946	0.944	0.987	0.0491996041469672	0.019	0.009554	53386	77258	58749.13
3298879	chr2	rs150048916	145061162	G	C	0.985	0.985	0.704	-0.0225012653465135	0.0445	0.6135	47812	69708	53066.5
3314069	chr2	rs62169187	145063616	A	C	0.943	0.941	0.98	0.0448012667045393	0.0185	0.01559	53386	77258	58749.13
3298625	chr2	rs74648924	145063911	G	C	0.967	0.967	0.907	-0.005304041591906	0.0255	0.8354	53386	77258	58749.13
3312019	chr2	rs10496962	145068508	G	T	0.94	0.941	0.885	-0.0052035148315978	0.0193	0.789	53200	76329	58439.19
3299491	chr2	rs72858408	145069219	C	A	0.982	0.982	0.893	-0.0870950168509818	0.0359	0.01511	48313	71064	53420.73
3300368	chr2	rs143855392	145071893	G	A	0.985	0.985	0.841	-0.0515986041477272	0.0407	0.205	47728	70687	53186.75
3299333	chr2	rs62169189	145072267	A	G	0.943	0.942	0.982	0.0465972853767823	0.0186	0.01227	53386	77258	58749.13
3309755	chr2	rs115731903	145072600	G	A	0.988	0.988	0.807	-0.0197028322758684	0.049	0.6873	41379	60221	45543.86
3304131	chr2	rs78117254	145072985	G	C	0.983	0.982	0.871	0.0077002766261879	0.0358	0.8305	53386	77258	58749.13
3308757	chr2	rs115253135	145075208	T	A	0.971	0.971	0.897	-0.0039979812872983	0.0269	0.8807	53386	77258	58749.13
3319141	chr2	rs138791222	145075843	A	G	0.982	0.981	0.913	0.0117012723076411	0.0354	0.7416	48160	69405	53070.91
3303308	chr2	rs114751656	145076769	A	G	0.979	0.979	0.749	-0.0143017847108596	0.0355	0.6878	52140	74142	57034.38
3298223	chr2	rs77378499	145076775	T	C	0.885	0.888	0.841	-0.009000382197299	0.0147	0.5396	53386	77258	58749.13
3299528	chr2	rs62169190	145078775	C	T	0.818	0.817	0.947	-0.0084959889212643	0.0114	0.4582	53386	77258	58749.13
3322539	chr2	rs34883257	145078952	A	G	0.971	0.971	0.803	-0.0433982268254708	0.0286	0.129	53386	77258	58749.13
3319885	chr2	rs2381575	145078959	T	C	0.52	0.531	0.948	-0.0372035489975441	0.0088	2.572e-05	53386	77258	58749.13
3300651	chr2	rs10496963	145079065	T	C	0.832	0.822	0.963	0.0592024345167419	0.0116	3.359e-07	53386	77258	58749.13
3321390	chr2	rs62169191	145079090	T	A	0.946	0.944	0.977	0.0499038295281839	0.019	0.008637	53386	77258	58749.13
3299966	chr2	rs2081776	145080938	T	C	0.973	0.973	0.827	0.0005998200719675	0.0291	0.9849	53200	76329	58439.19
3309181	chr2	rs111567851	145081577	C	T	0.929	0.931	0.775	-0.0346949697968869	0.0192	0.07113	53386	77258	58749.13
3319480	chr2	rs62169192	145083668	G	T	0.946	0.944	0.974	0.0501035869662456	0.019	0.008448	53386	77258	58749.13
3299146	chr2	rs62169194	145084643	A	G	0.946	0.944	0.973	0.0497040321791155	0.019	0.009082	53386	77258	58749.13
3321411	chr2	rs116600021	145085566	C	T	0.94	0.941	0.889	-0.0033957590691798	0.0193	0.8614	53200	76329	58439.19
3321475	chr2	rs76213422	145086052	C	G	0.981	0.982	0.875	-0.0078003437327339	0.035	0.8226	51865	73537	56795.46
3312012	chr2	rs75932453	145086473	T	C	0.961	0.959	0.838	-0.0180010511095525	0.0244	0.4604	52493	75664	57604.43
3302867	chr2	rs62169195	145086741	G	A	0.851	0.848	0.929	0.0093957216403621	0.0125	0.4522	53386	77258	58749.13
3315525	chr2	rs11891991	145088006	C	T	0.943	0.941	0.969	0.0467022717525102	0.0187	0.01249	53386	77258	58749.13
3304315	chr2	rs36006777	145088263	G	A	0.653	0.664	0.922	-0.0393959285025942	0.0094	3.089e-05	53386	77258	58749.13
3301540	chr2	rs28634943	145088448	T	C	0.943	0.941	0.968	0.0477038600690104	0.0187	0.01085	53386	77258	58749.13
3303022	chr2	rs80125638	145088761	G	T	0.987	0.987	0.869	0.0213993910058902	0.0438	0.6256	46261	67101	51225.47
3303634	chr2	rs536448014	145089496	G	C	0.987	0.988	0.903	-0.0719042482916749	0.0541	0.1836	32707	44035	35391.75
3317613	chr2	rs138716915	145090313	G	T	0.985	0.983	0.887	0.113400111327533	0.0374	0.002444	52356	75866	57581.52
3307622	chr2	rs13024698	145091159	C	T	0.984	0.984	0.845	-0.0309026047398165	0.0385	0.4218	51028	71386	55720.32
3308583	chr2	rs79888994	145092023	T	A	0.946	0.944	0.965	0.0497991787524836	0.0191	0.009123	53386	77258	58749.13
3322535	chr2	rs112659612	145092424	G	C	0.953	0.954	0.735	-0.0349020520092649	0.0238	0.1427	53386	77258	58749.13
3309258	chr2	rs13383608	145093066	G	A	0.945	0.943	0.963	0.0501035869662456	0.019	0.008433	53386	77258	58749.13
3316243	chr2	rs140919966	145094460	C	T	0.982	0.981	0.837	0.0575988723793984	0.0368	0.1182	47434	68063	52123.44
3322787	chr2	rs76462463	145098471	C	T	0.959	0.959	0.891	-0.019294956182969	0.0231	0.4036	52493	75664	57604.43
3317258	chr2	rs71404499	145100538	A	G	0.985	0.983	0.809	0.113801787662147	0.0453	0.01201	39168	57382	43163.24
3321577	chr2	rs75156687	145102809	C	T	0.947	0.944	0.882	0.0551035262260241	0.0202	0.006427	53386	77258	58749.13
3302501	chr2	rs77044112	145103369	C	T	0.938	0.939	0.887	-0.0193969096107316	0.019	0.3063	53386	77258	58749.13
3322737	chr2	rs187290558	145104570	G	A	0.986	0.986	0.783	0.063997749947184	0.0481	0.183	38328	56212	42417.7
3308685	chr2	rs6722360	145105924	C	T	0.943	0.942	0.951	0.0483996117232768	0.019	0.01087	53386	77258	58749.13
3313907	chr2	rs78574499	145107459	T	C	0.934	0.935	0.882	-0.0236986067778773	0.0186	0.203	53386	77258	58749.13
3318991	chr2	rs10167323	145111737	A	T	0.938	0.94	0.894	-0.0057967688471774	0.0191	0.7603	53200	76329	58439.19
3305899	chr2	rs144040419	145111905	A	G	0.966	0.968	0.9	-0.0418954871740363	0.0256	0.1014	52841	75249	57900.31
3306473	chr2	rs56003938	145112547	C	T	0.983	0.982	0.835	0.0360040066341877	0.0395	0.3625	44089	66404	49344.46
3317639	chr2	rs1427654	145113573	T	C	0.938	0.94	0.895	-0.004701032558649	0.0191	0.8062	53200	76329	58439.19
3301426	chr2	rs62169196	145114426	G	A	0.855	0.851	0.914	0.0108014536938559	0.0127	0.3939	53386	77258	58749.13
3315767	chr2	rs13425139	145115611	C	T	0.939	0.94	0.896	-0.0026033858701149	0.0191	0.8928	53200	76329	58439.19
3314464	chr2	rs111873074	145117184	C	T	0.893	0.897	0.819	-0.050798679887367	0.0155	0.001056	53386	77258	58749.13
3315114	chr2	rs115578534	145118293	T	C	0.961	0.959	0.818	-0.0185000759845861	0.0247	0.4544	52493	75664	57604.43
3311192	chr2	rs75558964	145118699	A	G	0.98	0.979	0.77	0.0189983824093147	0.0358	0.5962	50615	71647	55411.63
3309557	chr2	rs114878534	145120773	A	C	0.961	0.96	0.815	-0.022398994943479	0.0249	0.368	52493	75664	57604.43
3303207	chr2	rs77229859	145120947	C	G	0.745	0.755	0.879	-0.0454995840713661	0.0106	1.706e-05	53386	77258	58749.13
3306666	chr2	rs10206546	145121339	G	A	0.611	0.6	0.922	0.036997088886122	0.0092	5.45e-05	53386	77258	58749.13
3321370	chr2	rs62169197	145122864	A	G	0.937	0.936	0.94	0.0409019913204257	0.0182	0.02453	53386	77258	58749.13
3299488	chr2	rs12185711	145126711	A	C	0.937	0.937	0.905	0.0110981866660334	0.0187	0.552	53386	77258	58749.13
3309783	chr2	rs148639213	145127040	G	T	0.984	0.984	0.715	-0.0375980304153185	0.0419	0.3701	49856	71402	54693.43
3303073	chr2	rs139427274	145127880	G	A	0.988	0.987	0.862	-0.0447986409079867	0.0517	0.3868	34229	51301	38827.18
3306935	chr2	rs114925259	145129496	C	T	0.982	0.981	0.931	0.0203025023378308	0.0352	0.5635	48160	69405	53070.91
3317080	chr2	rs13009027	145129784	T	C	0.971	0.972	0.791	-0.0513985630860003	0.029	0.07584	53386	77258	58749.13
3304931	chr2	rs115935920	145130762	T	C	0.972	0.97	0.854	0.0719019692890779	0.0279	0.009839	53386	77258	58749.13
3309377	chr2	rs116229258	145130972	G	A	0.987	0.988	0.824	-0.0220002402796674	0.0459	0.6326	46116	66163	50724.39
3318485	chr2	rs76456803	145131327	G	A	0.982	0.981	0.766	0.0204984635773248	0.0383	0.592	49434	70446	54221.06
3301119	chr2	rs3928425	145134588	C	T	0.168	0.169	0.958	-0.0229002198863326	0.0117	0.05103	53386	77258	58749.13
3302857	chr2	rs35359264	145136553	T	C	0.898	0.889	0.938	0.0884961075648239	0.0145	9.329e-10	53386	77258	58749.13
3306631	chr2	rs78719985	145137352	G	C	0.898	0.889	0.938	0.0901971304175018	0.0145	4.561e-10	53386	77258	58749.13
3314180	chr2	rs7580080	145137744	C	A	0.981	0.98	0.884	0.0849016530863714	0.0345	0.01394	51122	71253	55656.36
3302235	chr2	rs56240638	145138321	T	A	0.668	0.664	0.959	0.0044998604248922	0.0093	0.6254	53386	77258	58749.13
3306764	chr2	rs6734270	145138835	C	G	0.668	0.664	0.959	0.0043007385516922	0.0093	0.6424	53386	77258	58749.13
3298141	chr2	rs35339313	145139727	C	T	0.635	0.648	0.987	-0.0591026555948241	0.009	5.944e-11	53386	77258	58749.13
3302318	chr2	rs12991836	145141541	A	C	0.63	0.643	0.991	-0.0605040040910452	0.009	1.623e-11	53386	77258	58749.13
3321381	chr2	rs62169201	145143934	G	A	0.868	0.864	0.937	0.0193025022544974	0.0131	0.1397	53386	77258	58749.13
3318830	chr2	rs16855324	145147758	C	T	0.817	0.822	0.975	-0.0197028322758684	0.0113	0.08209	53386	77258	58749.13
3307225	chr2	rs74433670	145149024	C	T	0.975	0.974	0.928	0.0146028573839336	0.0287	0.6117	53386	77258	58749.13
3316431	chr2	rs11888238	145152235	T	C	0.947	0.946	0.967	0.0264958638039652	0.0194	0.1735	53386	77258	58749.13
3310743	chr2	rs111563678	145152706	G	T	0.984	0.984	0.886	0.0004998750416509	0.038	0.9897	50572	73501	55736.53
3301741	chr2	rs35783446	145153058	C	T	0.864	0.853	0.965	0.0801965419942766	0.0126	1.888e-10	53386	77258	58749.13
3302595	chr2	rs35015447	145153076	T	C	0.864	0.852	0.964	0.0807040274149627	0.0126	1.429e-10	53386	77258	58749.13
3309012	chr2	rs13003631	145155414	G	A	0.904	0.896	0.955	0.0768036213388749	0.0147	1.764e-07	53386	77258	58749.13
3304342	chr2	rs10185359	145155731	T	C	0.214	0.209	0.98	0.0099008246772624	0.0107	0.3517	53386	77258	58749.13
3303381	chr2	rs35213774	145157858	A	G	0.872	0.86	0.967	0.0851955627296417	0.0129	3.52e-11	53386	77258	58749.13
3314265	chr2	rs77239950	145158112	A	G	0.928	0.929	0.952	0.0085037404912207	0.0172	0.6187	53386	77258	58749.13
3316058	chr2	rs68066623	145159105	T	G	0.872	0.86	0.968	0.0852965742220806	0.0129	3.339e-11	53386	77258	58749.13
3315394	chr2	rs13009259	145161902	A	G	0.86	0.849	0.96	0.0800027068735152	0.0125	1.474e-10	53386	77258	58749.13
3314752	chr2	rs77872690	145162784	A	C	0.941	0.943	0.721	-0.0188974371044634	0.0217	0.3855	53386	77258	58749.13
3299709	chr2	rs72858422	145164263	T	C	0.971	0.971	0.961	-0.015895669405385	0.0267	0.552	51450	73564	56408.93
3311282	chr2	rs11683355	145164543	C	A	0.8	0.787	0.982	0.0603045706055096	0.0107	1.965e-08	53386	77258	58749.13
3317809	chr2	rs10197694	145164666	T	C	0.426	0.434	0.979	-0.033701571673015	0.0088	0.0001259	53386	77258	58749.13
3302662	chr2	rs55755433	145165106	A	G	0.8	0.787	0.983	0.0605963861236938	0.0107	1.704e-08	53386	77258	58749.13
3311174	chr2	rs35728039	145165183	A	G	0.8	0.787	0.983	0.0598996532078335	0.0107	2.297e-08	53386	77258	58749.13
3320721	chr2	rs59540391	145166609	C	T	0.983	0.984	0.936	-0.0421040660228114	0.0357	0.2372	50723	73952	56134.48
3299513	chr2	rs56345457	145167959	C	T	0.971	0.971	0.963	-0.0182047046548463	0.0268	0.497	50801	72915	55759.93
3304207	chr2	rs72858430	145169131	C	A	0.971	0.971	0.966	-0.0171970248285215	0.0268	0.5201	50801	72915	55759.93
3299135	chr2	rs3770305	145169177	G	A	0.8	0.788	0.989	0.0590987523872065	0.0107	3.398e-08	53386	77258	58749.13
3303260	chr2	rs187676497	145169562	C	T	0.979	0.98	0.895	-0.0559039069452338	0.0325	0.08563	52448	74559	57399.54
3321533	chr2	rs7560525	145169563	A	G	0.0599	0.0602	0.976	-0.0117993392160431	0.0184	0.5208	53386	77258	58749.13
3318202	chr2	rs11680290	145169952	A	T	0.8	0.787	0.99	0.0595039941477318	0.0107	2.738e-08	53386	77258	58749.13
3306182	chr2	rs3755090	145171121	A	G	0.8	0.788	0.99	0.0606999130996222	0.0107	1.429e-08	53386	77258	58749.13
3303196	chr2	rs72858437	145171259	T	C	0.963	0.963	0.944	0.0055048206344449	0.0234	0.8128	53316	77188	58679.13
3305439	chr2	rs3755091	145171432	T	G	0.8	0.788	0.991	0.0606999130996222	0.0107	1.368e-08	53386	77258	58749.13
3313670	chr2	rs6430057	145171912	T	A	0.83	0.835	0.984	-0.0162005226717083	0.0116	0.1644	53386	77258	58749.13
3307297	chr2	rs149823648	145172504	C	A	0.984	0.984	0.886	-0.0668986373554447	0.0388	0.0844	49341	71511	54435.67
3311579	chr2	rs16823675	145173029	T	C	0.792	0.78	0.993	0.0577027101282892	0.0105	4.343e-08	53386	77258	58749.13
3313301	chr2	rs11904051	145173763	T	C	0.792	0.78	0.993	0.0577027101282892	0.0105	4.406e-08	53386	77258	58749.13
3322138	chr2	rs72858441	145174019	C	T	0.988	0.988	0.954	-0.0747019947040337	0.0549	0.1738	29097	42863	31897.36
3318675	chr2	rs55636104	145176229	C	T	0.925	0.924	0.986	-0.007004474152883	0.0164	0.6708	53386	77258	58749.13
3321234	chr2	rs6748886	145177708	C	T	0.841	0.846	0.991	-0.0168003386783461	0.0119	0.1589	53386	77258	58749.13
3316912	chr2	rs7600752	145178110	G	A	0.438	0.445	0.987	-0.0322029950400999	0.0087	0.0002179	53386	77258	58749.13
3322207	chr2	rs16823683	145179581	T	C	0.8	0.787	0.993	0.0590987523872065	0.0107	3.102e-08	53386	77258	58749.13
3319646	chr2	rs34227912	145180921	G	A	0.915	0.907	0.98	0.0859024290007033	0.0153	1.881e-08	53386	77258	58749.13
3321509	chr2	rs114021064	145181119	T	C	0.986	0.986	0.708	-0.0679041786138728	0.0469	0.1477	46996	67703	51645.79
3313752	chr2	rs10928212	145181758	A	C	0.798	0.785	0.987	0.0590044865764036	0.0107	3.139e-08	53386	77258	58749.13
3312729	chr2	rs10210063	145182957	C	G	0.94	0.94	0.982	0.0074025335167413	0.0183	0.6869	53386	77258	58749.13
3320806	chr2	rs3821064	145183072	G	C	0.796	0.785	0.973	0.0551035262260241	0.0107	2.831e-07	53386	77258	58749.13
3316221	chr2	rs13016542	145183851	T	C	0.876	0.864	0.984	0.0883038746878331	0.0129	8.282e-12	53386	77258	58749.13
3307481	chr2	rs10192562	145184316	A	G	0.94	0.94	0.982	0.0074025335167413	0.0183	0.6834	53386	77258	58749.13
3321309	chr2	rs12996983	145184666	G	A	0.916	0.907	0.981	0.0857005181895291	0.0153	2.22e-08	53386	77258	58749.13
3300642	chr2	rs146227739	145185368	G	A	0.965	0.965	0.828	-0.0146974807605841	0.0258	0.5689	53316	77188	58679.13
3308992	chr2	rs6721820	145186664	T	C	0.732	0.72	0.988	0.0499038295281839	0.0097	2.773e-07	53386	77258	58749.13
3301093	chr2	rs12614546	145186749	C	T	0.534	0.542	0.983	-0.0322029950400999	0.0087	0.0002193	53386	77258	58749.13
3299862	chr2	rs2288353	145187783	T	C	0.732	0.72	0.987	0.0499038295281839	0.0097	2.728e-07	53386	77258	58749.13
3316711	chr2	rs148307067	145189505	G	T	0.974	0.974	0.702	-0.068396620708353	0.0323	0.03414	53386	77258	58749.13
3318465	chr2	rs67375672	145191705	G	A	0.92	0.911	0.964	0.0921962456307218	0.0158	5.373e-09	53386	77258	58749.13
3315929	chr2	rs71428031	145192466	A	G	0.914	0.917	0.966	-0.0426987545331152	0.0158	0.006744	53386	77258	58749.13
3304150	chr2	rs10164806	145193326	C	T	0.938	0.938	0.983	0.0026963615477425	0.018	0.8818	53386	77258	58749.13
3299502	chr2	rs72858464	145195599	T	A	0.862	0.862	0.983	0.0023971245997214	0.0126	0.8495	53386	77258	58749.13
3314740	chr2	rs17738837	145196196	T	G	0.859	0.848	0.983	0.0778032789468595	0.0123	2.474e-10	53386	77258	58749.13
3322293	chr2	rs13401103	145198623	G	A	0.938	0.938	0.985	0.0038027603329278	0.018	0.8334	53386	77258	58749.13
3305769	chr2	rs116838871	145198698	C	A	0.982	0.981	0.967	0.0267977123853779	0.0338	0.4279	49498	70616	54339.18
3306731	chr2	rs72858474	145198889	G	A	0.938	0.938	0.984	0.0044998604248922	0.018	0.8017	53386	77258	58749.13
3300367	chr2	rs67710699	145198940	T	A	0.899	0.892	0.976	0.0709988581496884	0.0143	6.437e-07	53386	77258	58749.13
3315382	chr2	rs35846190	145200068	T	A	0.914	0.916	0.976	-0.0425004857321486	0.0156	0.006523	53386	77258	58749.13
3310636	chr2	rs13013418	145202375	A	C	0.85	0.839	0.98	0.0749961490364056	0.012	4.43e-10	53386	77258	58749.13
3309039	chr2	rs74677212	145203476	T	G	0.975	0.973	0.92	0.0418039122811836	0.0283	0.1391	53386	77258	58749.13
3310374	chr2	rs10180963	145203512	G	A	0.903	0.903	0.966	0.0028958031120254	0.0148	0.8472	53386	77258	58749.13
3310960	chr2	rs16823732	145204758	G	A	0.938	0.938	0.988	0.0037031349243813	0.018	0.838	53386	77258	58749.13
3299609	chr2	rs72858481	145204775	T	C	0.971	0.971	0.974	-0.0170952954286372	0.0268	0.5241	50801	72915	55759.93
3311748	chr2	rs7568133	145204976	G	A	0.775	0.778	0.989	-0.0166986496230515	0.0104	0.1081	53386	77258	58749.13
3298678	chr2	rs10187892	145205693	G	C	0.448	0.456	0.986	-0.0285949668801128	0.0087	0.00103	53386	77258	58749.13
3302523	chr2	rs16823737	145206066	G	A	0.862	0.862	0.984	0.0014988761237359	0.0126	0.9031	53386	77258	58749.13
3306163	chr2	rs4662221	145206092	A	G	0.429	0.437	0.987	-0.0285023604727122	0.0087	0.001144	53386	77258	58749.13
3322190	chr2	rs12105918	145208193	T	C	0.938	0.938	0.987	0.0036034995896235	0.018	0.8408	53386	77258	58749.13
3310328	chr2	rs10197368	145208367	C	T	0.449	0.457	0.986	-0.0295009039176847	0.0087	0.0007197	53386	77258	58749.13
3321419	chr2	rs7582631	145208527	G	C	0.623	0.614	0.985	0.029296631955588	0.0089	0.001052	53386	77258	58749.13
3302253	chr2	rs7597006	145209076	T	C	0.429	0.437	0.988	-0.0285949668801128	0.0087	0.001072	53386	77258	58749.13
3322158	chr2	rs75149973	145209293	T	G	0.982	0.981	0.965	0.0282958691548473	0.0339	0.4035	49498	70616	54339.18
3302384	chr2	rs72858496	145209916	C	T	0.939	0.939	0.979	0.0003999200213268	0.0182	0.9803	53386	77258	58749.13
3310149	chr2	rs62169209	145211072	A	T	0.892	0.891	0.973	0.0053954185169075	0.014	0.7002	53386	77258	58749.13
3299019	chr2	rs72858498	145211738	G	A	0.977	0.973	0.881	0.0849016530863714	0.0298	0.004387	53321	77197	58686.2
3301031	chr2	rs76920958	145212866	A	G	0.981	0.981	0.723	-0.0183982139464423	0.0375	0.6235	53187	76868	58513.56
3299187	chr2	rs731108	145213638	G	C	0.92	0.921	0.977	-0.0076995657264405	0.0161	0.6316	53386	77258	58749.13
3308443	chr2	rs1427298	145214421	C	T	0.57	0.579	0.979	-0.0292949370570243	0.0088	0.0008839	53386	77258	58749.13
3315187	chr2	rs7599224	145214607	T	G	0.552	0.541	0.989	0.0421011760186353	0.0087	1.275e-06	53386	77258	58749.13
3299694	chr2	rs993765	145214761	C	T	0.0944	0.0915	0.97	0.036997088886122	0.015	0.01379	53386	77258	58749.13
3310392	chr2	rs10179303	145215331	A	G	0.892	0.891	0.975	0.0058031292269501	0.014	0.6804	53386	77258	58749.13
3313548	chr2	rs7562247	145215572	A	G	0.921	0.922	0.947	0.0112959597418516	0.0164	0.4927	53386	77258	58749.13
3314856	chr2	rs185847802	145215941	G	C	0.988	0.988	0.881	-0.0698968513822572	0.0563	0.2145	31092	43532	34262.12
3315982	chr2	rs13389578	145216048	T	C	0.912	0.913	0.975	-0.0064004391810282	0.0154	0.678	53386	77258	58749.13
3311833	chr2	rs13401515	145216132	A	T	0.912	0.913	0.974	-0.0060985584618694	0.0154	0.6926	53386	77258	58749.13
3303745	chr2	rs62169219	145218318	A	G	0.892	0.891	0.973	0.0063001125484799	0.014	0.6526	53386	77258	58749.13
3319401	chr2	rs116044364	145218536	A	G	0.987	0.987	0.951	0.0178006246255066	0.0516	0.7298	30945	44609	34003.8
3314397	chr2	rs12327962	145218605	G	A	0.869	0.869	0.97	0.0128964817350202	0.0129	0.3195	53386	77258	58749.13
3315348	chr2	rs17677410	145219256	G	A	0.903	0.903	0.97	0.0065981840282271	0.0148	0.6531	53386	77258	58749.13
3320601	chr2	rs17677434	145219688	G	A	0.925	0.917	0.94	0.0957010125101811	0.0165	6.712e-09	53386	77258	58749.13
3306580	chr2	rs13002663	145220163	C	T	0.644	0.635	0.972	0.0326994961630157	0.0091	0.000327	53386	77258	58749.13
3308035	chr2	rs10172508	145220327	C	A	0.906	0.905	0.96	0.0072039888485025	0.015	0.6297	53386	77258	58749.13
3305422	chr2	rs11893047	145220906	T	C	0.904	0.903	0.951	0.0077002766261879	0.0149	0.6081	53386	77258	58749.13
3320171	chr2	rs7605612	145221637	T	A	0.797	0.798	0.725	0.0066975214477213	0.0126	0.595	53386	77258	58749.13
3309034	chr2	rs139273704	145221678	T	C	0.97	0.968	0.878	0.0537018913875451	0.0267	0.04392	53386	77258	58749.13
3308499	chr2	rs13403907	145222038	A	G	0.882	0.882	0.946	-0.0140989243795016	0.0138	0.3061	53386	77258	58749.13
3310032	chr2	rs11892740	145222171	A	G	0.65	0.65	0.927	-0.0132980281439898	0.0094	0.1545	53386	77258	58749.13
3300397	chr2	rs144894168	145222172	T	C	0.972	0.97	0.947	0.0669013524517588	0.0266	0.01202	53386	77258	58749.13
3307593	chr2	rs75275454	145222591	A	C	0.96	0.958	0.892	-0.0318003125497978	0.0232	0.1707	52493	75664	57604.43
3319000	chr2	rs142131902	145222607	C	T	0.983	0.983	0.803	0.0146028573839336	0.0378	0.6997	52225	74939	57332.89
3313526	chr2	rs2114593	145222763	T	C	0.017	0.0184	0.807	-0.0631954234971474	0.0372	0.08901	52437	74886	57546.86
3318578	chr2	rs28475137	145223155	C	T	0.863	0.862	0.978	0.0022973590486834	0.0126	0.8553	53386	77258	58749.13
3321699	chr2	rs28610014	145223242	G	A	0.863	0.862	0.978	0.0022973590486834	0.0126	0.8558	53386	77258	58749.13
3313629	chr2	rs13382811	145223620	C	T	0.862	0.861	0.981	0.0027960873020011	0.0126	0.8247	53386	77258	58749.13
3305186	chr2	rs17677601	145223732	G	T	0.82	0.822	0.963	-0.0255024404124231	0.0114	0.0256	53386	77258	58749.13
3301247	chr2	rs13396535	145223872	T	C	0.863	0.861	0.982	0.0024968801985871	0.0126	0.8399	53386	77258	58749.13
3315744	chr2	rs62169220	145225071	A	G	0.862	0.861	0.982	0.0016985566355815	0.0126	0.8946	53386	77258	58749.13
3305748	chr2	rs6717029	145225885	T	C	0.175	0.173	0.977	0.0231011029079872	0.0115	0.04418	53386	77258	58749.13
3312021	chr2	rs10187371	145226370	T	C	0.176	0.173	0.978	0.0236969951765786	0.0114	0.03781	53386	77258	58749.13
3298121	chr2	rs10187455	145226412	T	A	0.176	0.173	0.979	0.0239020562806236	0.0114	0.03662	53386	77258	58749.13
3310177	chr2	rs10187477	145226490	T	C	0.175	0.173	0.978	0.0243022925229648	0.0114	0.03347	53386	77258	58749.13
3311514	chr2	rs10198698	145226632	A	G	0.176	0.174	0.979	0.0236969951765786	0.0114	0.03831	53386	77258	58749.13
3322429	chr2	rs10198706	145226675	A	G	0.176	0.173	0.98	0.0239020562806236	0.0114	0.03637	53386	77258	58749.13
3312629	chr2	rs9287359	145226930	G	A	0.176	0.174	0.98	0.0236969951765786	0.0114	0.03777	53386	77258	58749.13
3307500	chr2	rs9287360	145227050	C	T	0.312	0.31	0.986	0.0154992634469238	0.0094	0.09803	53386	77258	58749.13
3319375	chr2	rs13410341	145227258	T	C	0.891	0.893	0.984	-0.0217038334437866	0.014	0.1191	53386	77258	58749.13
3300442	chr2	rs1427297	145227458	C	T	0.321	0.319	0.981	0.0146028573839336	0.0093	0.1179	53386	77258	58749.13
3309936	chr2	rs6430059	145228701	A	G	0.312	0.31	0.989	0.0152038337422728	0.0093	0.1029	53386	77258	58749.13
3300933	chr2	rs1365777	145229857	T	A	0.176	0.174	0.986	0.0235016597850914	0.0114	0.03842	53386	77258	58749.13
3320196	chr2	rs12052925	145230014	G	T	0.973	0.971	0.974	0.0728972395126652	0.0267	0.006278	53386	77258	58749.13
3310438	chr2	rs12624246	145230121	A	G	0.176	0.174	0.987	0.0235993322503244	0.0114	0.03805	53386	77258	58749.13
3310023	chr2	rs17739820	145230446	G	C	0.825	0.827	0.987	-0.0252049938352247	0.0114	0.02679	53386	77258	58749.13
3304921	chr2	rs890583	145230917	G	A	0.176	0.174	0.99	0.0239020562806236	0.0114	0.03539	53386	77258	58749.13
3310804	chr2	rs749234	145231349	A	G	0.312	0.31	0.993	0.0152038337422728	0.0093	0.1019	53386	77258	58749.13
3300887	chr2	rs890582	145231520	T	C	0.176	0.174	0.99	0.0239020562806236	0.0113	0.03533	53386	77258	58749.13
3315736	chr2	rs749233	145231557	T	C	0.312	0.31	0.994	0.0153023200084426	0.0093	0.09972	53386	77258	58749.13
3303790	chr2	rs62169222	145232865	C	T	0.98	0.981	0.827	-0.0193969096107316	0.0352	0.5811	51195	73988	56221.16
3307779	chr2	rs77121599	145233299	A	G	0.977	0.977	0.937	-0.036798848237098	0.0306	0.2282	51844	75015	56955.43
3316961	chr2	rs78786854	145233462	C	T	0.973	0.971	0.976	0.0727019842157449	0.0266	0.006303	53386	77258	58749.13
3305647	chr2	rs4662223	145235108	A	G	0.176	0.174	0.996	0.0239020562806236	0.0113	0.03461	53386	77258	58749.13
3302638	chr2	rs7598022	145236038	A	T	0.176	0.173	0.994	0.0243998868235351	0.0113	0.03146	53386	77258	58749.13
3313521	chr2	rs7598023	145236039	A	T	0.176	0.173	0.994	0.0243998868235351	0.0113	0.03133	53386	77258	58749.13
3301089	chr2	rs7600781	145236142	A	G	0.313	0.311	1.0	0.0152038337422728	0.0093	0.1021	53386	77258	58749.13
3317528	chr2	rs6724648	145236514	G	C	0.313	0.311	0.999	0.0148984646619666	0.0093	0.1076	53386	77258	58749.13
3322931	chr2	rs1365779	145238982	C	G	0.825	0.827	0.991	-0.0256973671872587	0.0114	0.02396	53386	77258	58749.13
3299165	chr2	rs76344693	145241087	T	C	0.93	0.929	0.896	0.0193025022544974	0.0177	0.2773	53386	77258	58749.13
3312849	chr2	rs72992185	145241312	C	G	0.901	0.902	0.954	-0.0264979913062283	0.0148	0.07306	53386	77258	58749.13
3318680	chr2	rs116237319	145241652	T	C	0.973	0.971	0.974	0.0729995008835215	0.0266	0.006127	53386	77258	58749.13
3315940	chr2	rs6755392	145242122	A	G	0.313	0.311	0.996	0.0154992634469238	0.0093	0.09623	53386	77258	58749.13
3308647	chr2	rs17678182	145242530	G	A	0.929	0.924	0.831	0.0355987772398635	0.0181	0.04855	53386	77258	58749.13
3320872	chr2	rs10197024	145243904	G	A	0.891	0.893	0.989	-0.020498669477346	0.0139	0.1401	53386	77258	58749.13
3301701	chr2	rs13398550	145245815	A	G	0.929	0.93	0.979	-0.007095110875924	0.017	0.6739	53386	77258	58749.13
3321438	chr2	rs145881209	145246342	C	T	0.977	0.977	0.739	-0.0256973671872587	0.034	0.4493	52481	76479	57927.7
3318049	chr2	rs80105839	145247404	A	G	0.976	0.976	0.673	-0.0568031828243105	0.0345	0.1001	52493	75664	57604.43
3308138	chr2	rs114721169	145247680	C	T	0.973	0.971	0.965	0.0715017216887108	0.0267	0.007442	53386	77258	58749.13
3307810	chr2	rs77157413	145247688	C	T	0.987	0.987	0.708	0.0244974716003874	0.049	0.6173	46823	62685	50827.36
3310344	chr2	rs1060451	145250957	C	G	0.89	0.892	0.978	-0.0217958123704574	0.014	0.1195	53386	77258	58749.13
3321392	chr2	rs1060448	145251094	A	G	0.186	0.184	0.963	0.0205964297986501	0.0113	0.06743	53386	77258	58749.13
3307964	chr2	rs62169223	145251445	C	T	0.929	0.93	0.97	-0.0069037763167944	0.0171	0.686	53386	77258	58749.13
3315873	chr2	rs113320350	145251579	C	G	0.976	0.977	0.674	-0.0596969272581274	0.035	0.08751	52493	75664	57604.43
3306953	chr2	rs6761789	145252729	T	G	0.931	0.929	0.906	0.0146028573839336	0.0177	0.4099	53386	77258	58749.13
3301480	chr2	rs75805901	145252736	T	G	0.977	0.976	0.741	-0.022398994943479	0.0341	0.5101	51588	74885	56782.99
3300391	chr2	rs114021448	145254129	A	G	0.977	0.977	0.933	0.0134984841513417	0.0301	0.6528	53126	76418	58352.04
3302412	chr2	rs16823815	145254962	G	C	0.889	0.892	0.972	-0.0221024699079472	0.014	0.1138	53386	77258	58749.13
3312892	chr2	rs12691693	145255210	T	C	0.378	0.377	0.963	0.0060019521956343	0.009	0.5089	53386	77258	58749.13
3306492	chr2	rs78783951	145255387	T	C	0.913	0.914	0.923	-0.0231048737150968	0.0159	0.1464	53386	77258	58749.13
3315793	chr2	rs12465813	145255765	C	G	0.244	0.247	0.834	-0.0114958245134845	0.011	0.2942	53386	77258	58749.13
3309631	chr2	rs1035822	145255778	A	G	0.106	0.106	0.954	-0.0140989243795016	0.0144	0.3262	53386	77258	58749.13
3300315	chr2	rs4556923	145256508	C	T	0.867	0.869	0.963	-0.0188974371044634	0.0129	0.1437	53386	77258	58749.13
3299299	chr2	rs6705150	145256545	C	T	0.266	0.267	0.951	-0.0067024110596754	0.01	0.5013	53386	77258	58749.13
3312836	chr2	rs74850923	145256918	G	A	0.982	0.983	0.803	-0.0378991867540796	0.0374	0.3111	51274	72469	55924.53
3320849	chr2	rs7564469	145258445	C	T	0.158	0.155	0.977	0.0124027667170427	0.012	0.3016	53386	77258	58749.13
3308228	chr2	rs145906554	145258645	G	C	0.988	0.988	0.816	-0.0408949138454712	0.0529	0.4391	36546	52406	40397.15
3314366	chr2	rs79945568	145258883	A	G	0.972	0.97	0.951	0.069498077182394	0.0265	0.008842	53386	77258	58749.13
3315879	chr2	rs12471396	145260260	C	T	0.931	0.932	0.927	-0.0113036461713921	0.0177	0.5212	53386	77258	58749.13
3301069	chr2	rs112271612	145260716	A	G	0.967	0.966	0.729	-0.0050024916227914	0.0286	0.8614	52493	75664	57604.43
3317492	chr2	rs2033159	145261174	A	C	0.768	0.769	0.953	-0.0051029981759033	0.0105	0.6243	53386	77258	58749.13
3305013	chr2	rs78445165	145261264	G	A	0.972	0.97	0.945	0.0654974362315006	0.0267	0.01403	53386	77258	58749.13
3304251	chr2	rs72860053	145261764	T	C	0.966	0.966	0.732	-0.0275048131221902	0.0278	0.3217	53386	77258	58749.13
3310009	chr2	rs116653250	145264794	G	C	0.972	0.97	0.943	0.0656004570839489	0.0266	0.01363	53386	77258	58749.13
3317127	chr2	rs965190	145267242	G	A	0.972	0.97	0.942	0.0657971037900478	0.0266	0.01345	53386	77258	58749.13
3318384	chr2	rs111400321	145268093	G	A	0.981	0.979	0.766	-0.0032954239497972	0.0374	0.9288	48030	69827	52965.69
3314031	chr2	rs74370058	145268743	A	C	0.972	0.97	0.942	0.0621011782291044	0.0267	0.02015	53386	77258	58749.13
3319731	chr2	rs78588471	145268866	A	G	0.972	0.97	0.94	0.0645041455467373	0.0267	0.01556	53386	77258	58749.13
3319825	chr2	rs76072181	145270375	G	A	0.972	0.97	0.941	0.0624018651129649	0.0267	0.01957	53386	77258	58749.13
3312838	chr2	rs6740731	145270592	G	A	0.844	0.846	0.992	-0.0138048499765589	0.0119	0.2477	53386	77258	58749.13
3317111	chr2	rs116497883	145271250	C	T	0.926	0.924	0.916	0.0159028762794155	0.0171	0.3506	53386	77258	58749.13
3316100	chr2	rs140430007	145271933	G	A	0.977	0.976	0.692	0.0533985767246953	0.0346	0.1228	53321	77197	58686.2
3322498	chr2	rs114229477	145272802	A	G	0.972	0.97	0.935	0.0670977435324941	0.0267	0.01181	53386	77258	58749.13
3316993	chr2	rs116970322	145273940	G	A	0.972	0.97	0.933	0.0666020156675811	0.0267	0.01274	53386	77258	58749.13
3310029	chr2	rs62169235	145274065	T	G	0.898	0.9	0.951	-0.0153979421800967	0.0147	0.2946	53386	77258	58749.13
3320692	chr2	rs139846712	145275357	G	A	0.988	0.988	0.807	-0.0447986409079867	0.0555	0.4191	34381	50485	38240.42
3303382	chr2	rs146048066	145277924	A	G	0.965	0.965	0.697	-0.0030045090202987	0.0279	0.9148	53386	77258	58749.13
3321939	chr2	rs3806475	145279786	A	G	0.89	0.89	0.96	-0.001501126126267	0.0141	0.9176	53386	77258	58749.13
3306164	chr2	rs1465531	145280152	A	G	0.0162	0.016	0.904	-0.0198048272985997	0.0478	0.6786	33197	43039	35124.13
3306299	chr2	rs13022959	145281649	C	T	0.963	0.963	0.873	0.0045994064948955	0.0245	0.8508	53386	77258	58749.13
3310814	chr2	rs57360067	145282054	C	T	0.0162	0.016	0.91	-0.0185000759845861	0.0477	0.698	33197	43039	35124.13
3322084	chr2	rs12691694	145282685	A	G	0.675	0.673	0.957	0.0108014536938559	0.0094	0.2508	53386	77258	58749.13
3303233	chr2	rs75224451	145283657	A	T	0.983	0.982	0.86	0.0014988761237359	0.0376	0.9682	46496	68865	51661.26
3314385	chr2	rs7602487	145284437	G	T	0.0161	0.0158	0.913	-0.009000382197299	0.0477	0.8509	33197	43039	35124.13
3307300	chr2	rs79391583	145285067	G	T	0.98	0.98	0.896	-0.0054950702819798	0.0329	0.8673	52172	75527	57412.39
3311442	chr2	rs76055423	145285241	A	C	0.983	0.982	0.859	0.0022973590486834	0.0375	0.9512	46496	68865	51661.26
3314761	chr2	rs13027627	145285665	T	C	0.0163	0.016	0.916	-0.0067024110596754	0.0474	0.887	33197	43039	35124.13
3321649	chr2	rs17678683	145286559	T	G	0.912	0.91	0.962	0.0246048038572487	0.0154	0.1101	53386	77258	58749.13
3308781	chr2	rs10928219	145286696	A	T	0.0161	0.0157	0.914	-0.0115969858456632	0.0474	0.8067	33555	43718	35592.95
3317359	chr2	rs10928220	145287023	G	A	0.106	0.106	0.972	-0.0060985584618694	0.0142	0.668	53386	77258	58749.13
3317061	chr2	rs1469346	145287079	A	G	0.106	0.106	0.972	-0.005696192544881	0.0142	0.6903	53386	77258	58749.13
3301027	chr2	rs17884855	145287401	A	G	0.859	0.857	0.93	0.0036034995896235	0.0128	0.7816	53386	77258	58749.13
3315443	chr2	rs16823835	145288341	A	G	0.808	0.808	0.995	0.0080971295874548	0.011	0.4575	53386	77258	58749.13
3312407	chr2	rs116199202	145288469	T	A	0.985	0.984	0.919	0.0577970987262168	0.0392	0.1403	45185	68223	50594.16
3302946	chr2	rs79540568	145289562	T	C	0.986	0.986	0.7	-0.0383043331577141	0.0466	0.4109	47939	71327	53283.01
3302954	chr2	rs4662375	145290978	A	G	0.619	0.614	0.989	0.0107025231331357	0.0089	0.227	53386	77258	58749.13
3306735	chr2	rs11692428	145291153	C	T	0.817	0.813	0.985	0.0098018049722602	0.0112	0.3824	53386	77258	58749.13
3313259	chr2	rs11681490	145291729	A	G	0.616	0.612	0.992	0.012096540947233	0.0089	0.1711	53386	77258	58749.13
3299388	chr2	rs62169238	145291794	C	T	0.938	0.938	0.933	-0.0048015088161939	0.0185	0.7936	53386	77258	58749.13
3322773	chr2	rs4564722	145292134	C	A	0.618	0.614	0.992	0.0111970780932162	0.0089	0.207	53386	77258	58749.13
3318751	chr2	rs10173242	145292497	T	C	0.616	0.612	0.994	0.0123039944561641	0.0089	0.1666	53386	77258	58749.13
3305142	chr2	rs13034331	145293097	C	T	0.81	0.809	0.992	0.0109003744682883	0.011	0.3213	53386	77258	58749.13
3307066	chr2	rs13034360	145293154	C	T	0.81	0.809	0.992	0.0108014536938559	0.011	0.3241	53386	77258	58749.13
3305389	chr2	rs187801579	145293622	A	G	0.974	0.973	0.737	0.0289955368412525	0.0313	0.3543	53386	77258	58749.13
3309340	chr2	rs112016285	145295331	T	C	0.967	0.967	0.788	-0.0652961413926661	0.0271	0.01621	53316	77188	58679.13
3307389	chr2	rs17740744	145295362	A	G	0.923	0.922	0.956	0.0161980995687726	0.0164	0.324	53386	77258	58749.13
3306327	chr2	rs35766785	145295628	C	T	0.81	0.809	0.988	0.0110981866660334	0.011	0.3155	53386	77258	58749.13
3309712	chr2	rs34586719	145295647	C	T	0.81	0.809	0.988	0.0109992854583691	0.011	0.3188	53386	77258	58749.13
3320494	chr2	rs10183472	145295834	T	C	0.616	0.611	0.991	0.0133011462391285	0.0089	0.1332	53386	77258	58749.13
3305536	chr2	rs11682712	145295918	T	C	0.618	0.614	0.99	0.0117012723076411	0.0089	0.1878	53386	77258	58749.13
3319428	chr2	rs112598708	145296044	A	C	0.771	0.771	0.763	0.0060019521956343	0.0117	0.6114	53386	77258	58749.13
3303904	chr2	rs2052807	145296263	A	C	0.622	0.618	0.991	0.0106035827841911	0.0089	0.2327	53386	77258	58749.13
3305437	chr2	rs4662376	145297016	A	T	0.821	0.818	0.985	0.0044003044444822	0.0113	0.6939	53386	77258	58749.13
3305663	chr2	rs4662377	145297087	A	T	0.821	0.818	0.985	0.003902375817241	0.0113	0.7291	53386	77258	58749.13
3319193	chr2	rs79084776	145297124	G	A	0.954	0.955	0.734	-0.0121029460677457	0.0241	0.6169	53386	77258	58749.13
3312420	chr2	rs17689809	145297966	A	T	0.821	0.818	0.984	0.0043007385516922	0.0113	0.7044	53386	77258	58749.13
3318003	chr2	rs79599947	145298182	C	T	0.929	0.928	0.738	-0.001100605444033	0.0194	0.9531	53386	77258	58749.13
3305512	chr2	rs12996668	145298273	T	C	0.81	0.809	0.982	0.0098018049722602	0.011	0.3734	53386	77258	58749.13
3320758	chr2	rs17689833	145298323	T	G	0.823	0.819	0.986	0.005703702916678	0.0113	0.6162	53386	77258	58749.13
3320852	chr2	rs66955245	145298751	C	A	0.823	0.819	0.983	0.0055048206344449	0.0113	0.6299	53386	77258	58749.13
3317185	chr2	rs61189451	145299101	G	A	0.371	0.374	0.978	-0.0115969858456632	0.009	0.1983	53386	77258	58749.13
3310427	chr2	rs6744461	145299297	A	C	0.328	0.33	0.963	-0.0091012913892029	0.0093	0.3284	53386	77258	58749.13
3315052	chr2	rs184850331	145299543	T	A	0.982	0.981	0.837	-0.0079011318962572	0.0364	0.8284	47621	70866	52967.88
3302729	chr2	rs140444775	145299821	G	A	0.983	0.984	0.677	-0.058901107920161	0.0414	0.1551	52694	75515	57827.64
3321761	chr2	rs16823846	145299944	C	T	0.81	0.81	0.976	0.0087020272939009	0.0111	0.435	53386	77258	58749.13
3299914	chr2	rs13012279	145300895	T	C	0.823	0.82	0.968	0.0056042667198317	0.0114	0.6226	53386	77258	58749.13
3308836	chr2	rs12466177	145301177	G	A	0.915	0.915	0.789	-0.0079011318962572	0.0174	0.6491	53386	77258	58749.13
3312976	chr2	rs12466240	145301314	G	C	0.37	0.374	0.96	-0.0123965203365513	0.0091	0.1724	53386	77258	58749.13
3305937	chr2	rs13012234	145302637	G	A	0.968	0.969	0.874	-0.0003000450090019	0.0264	0.9899	53386	77258	58749.13
3314653	chr2	rs112805946	145302975	G	C	0.983	0.983	0.763	-0.0900997775564454	0.0392	0.02151	50898	73569	55888.65
3298896	chr2	rs13018460	145303576	A	G	0.79	0.789	0.907	0.0133998200630165	0.0111	0.2264	53386	77258	58749.13
3311648	chr2	rs72850616	145304172	T	C	0.973	0.973	0.714	0.0118989261570991	0.0312	0.7027	53386	77258	58749.13
3309145	chr2	rs77066002	145305198	G	A	0.881	0.881	0.883	0.0099008246772624	0.0141	0.4842	53386	77258	58749.13
3307113	chr2	rs1365778	145305277	A	G	0.668	0.669	0.964	0.00730326611012	0.0093	0.429	53386	77258	58749.13
3306376	chr2	rs114938764	145305459	T	G	0.986	0.986	0.765	0.0371994409891063	0.0476	0.4348	42377	59744	46242.25
3310573	chr2	rs11691480	145306433	T	A	0.662	0.661	0.963	-0.0010005003335835	0.0093	0.9142	53386	77258	58749.13
3302316	chr2	rs16823853	145307148	A	G	0.87	0.869	0.953	-0.0081027387031859	0.0131	0.5352	53386	77258	58749.13
3315588	chr2	rs184094457	145307223	C	T	0.988	0.988	0.902	-0.0557030028762507	0.0502	0.2671	36130	49699	39789.64
3322768	chr2	rs4662226	145308214	G	C	0.881	0.881	0.912	-0.0034961042567088	0.014	0.8016	53386	77258	58749.13
3301381	chr2	rs4662227	145308215	A	T	0.811	0.812	0.955	-0.0039979812872983	0.0113	0.724	53386	77258	58749.13
3318637	chr2	rs7581838	145308891	G	A	0.96	0.959	0.854	0.0199006617063362	0.0238	0.4016	53386	77258	58749.13
3302996	chr2	rs72850624	145309145	C	T	0.872	0.871	0.962	-0.0082035573506883	0.0131	0.5298	53386	77258	58749.13
3306807	chr2	rs72850626	145309362	C	G	0.931	0.931	0.896	-0.0067024110596754	0.0179	0.7071	53386	77258	58749.13
3315840	chr2	rs147922204	145309501	C	T	0.987	0.987	0.839	-0.010302892995897	0.0508	0.8388	36597	49154	39563.05
3312158	chr2	rs34698778	145310342	C	T	0.661	0.661	0.98	0.0063994795805678	0.0092	0.4848	53386	77258	58749.13
3301967	chr2	rs16823855	145310827	A	C	0.81	0.811	0.97	-0.0017014466397575	0.0112	0.8811	53386	77258	58749.13
3303446	chr2	rs115131221	145310977	G	A	0.938	0.937	0.806	0.0225048553400694	0.0198	0.2567	53386	77258	58749.13
3306787	chr2	rs145480850	145311089	C	T	0.988	0.988	0.914	-0.046400022834317	0.0483	0.3363	38118	52013	41880.76
3322456	chr2	rs16823860	145311251	G	A	0.87	0.869	0.972	-0.0088994831870327	0.013	0.4926	53386	77258	58749.13
3316355	chr2	rs72997848	145313483	A	T	0.811	0.811	0.98	-0.0010005003335835	0.0111	0.9268	53386	77258	58749.13
3317281	chr2	rs149563950	145313536	A	G	0.982	0.982	0.752	0.0592024345167419	0.038	0.1197	51025	73179	56129.84
3306997	chr2	rs113101090	145313742	C	T	0.932	0.932	0.918	-0.0022024235552	0.0178	0.8996	53386	77258	58749.13
3313837	chr2	rs13390232	145313767	A	G	0.872	0.871	0.979	-0.0081027387031859	0.013	0.5354	53386	77258	58749.13
3318693	chr2	rs1427299	145314389	T	C	0.916	0.916	0.835	0.0115035793834154	0.017	0.498	53386	77258	58749.13
3315293	chr2	rs17741144	145315492	T	C	0.661	0.661	0.991	0.0060019521956343	0.0091	0.5072	53386	77258	58749.13
3311233	chr2	rs1966556	145315503	A	G	0.87	0.869	0.984	-0.0078003437327339	0.0129	0.5461	53386	77258	58749.13
3304659	chr2	rs4662378	145315981	A	G	0.808	0.81	0.987	-0.0027036515743148	0.011	0.8055	53386	77258	58749.13
3307241	chr2	rs4662379	145316151	T	G	0.976	0.976	0.896	-0.0187955345843259	0.0299	0.53	53321	77000	58645.29
3302167	chr2	rs4662380	145316407	T	C	0.809	0.81	0.989	-0.0022024235552	0.011	0.8446	53386	77258	58749.13
3314291	chr2	rs10205718	145316686	G	T	0.809	0.81	0.99	-0.0022024235552	0.011	0.8454	53386	77258	58749.13
3321887	chr2	rs77513726	145316727	A	T	0.804	0.803	0.97	0.0033045340083004	0.011	0.7654	53386	77258	58749.13
3301078	chr2	rs6746122	145317284	G	A	0.662	0.662	1.0	-0.0019018072895963	0.0091	0.8314	53386	77258	58749.13
3312567	chr2	rs75648604	145317460	C	T	0.964	0.964	0.842	0.01600129372694	0.0252	0.5259	53386	77258	58749.13
3298170	chr2	rs1256914	145318017	G	C	0.87	0.87	0.994	-0.0088994831870327	0.0128	0.487	53386	77258	58749.13
3305060	chr2	rs6722387	145319073	A	G	0.808	0.809	0.995	-0.0022024235552	0.011	0.8386	53386	77258	58749.13
3312114	chr2	rs4662381	145319098	G	A	0.987	0.986	0.742	0.0260965047212743	0.0476	0.5827	44295	66838	49612.97
3313815	chr2	rs16823865	145319163	C	T	0.81	0.811	0.994	9.99950003332973e-05	0.011	0.9958	53386	77258	58749.13
3312180	chr2	rs72850634	145319439	A	C	0.96	0.959	0.864	0.0199006617063362	0.0236	0.3982	53386	77258	58749.13
3322792	chr2	rs56698253	145319487	A	C	0.895	0.892	0.839	0.0219962978718961	0.0152	0.1499	53386	77258	58749.13
3318354	chr2	rs72850637	145321435	G	A	0.985	0.983	0.828	0.0226026252094292	0.0429	0.598	42092	62063	46868.49
3317396	chr2	rs146758436	145322480	T	C	0.973	0.972	0.819	0.0213993910058902	0.0292	0.4642	53386	77258	58749.13
3300644	chr2	rs16823866	145324977	T	C	0.81	0.81	0.993	-0.000200020002667	0.011	0.988	53386	77258	58749.13
3301510	chr2	rs184432871	145325712	G	C	0.988	0.987	0.77	0.0493043176841434	0.0501	0.3252	44047	62808	48239.15
3298521	chr2	rs17741296	145326099	T	A	0.661	0.661	0.981	0.0063994795805678	0.0092	0.4846	53386	77258	58749.13
3299538	chr2	rs13413446	145328876	T	C	0.809	0.811	0.995	-0.0012007205765188	0.011	0.9101	53386	77258	58749.13
3308407	chr2	rs10196007	145329033	T	C	0.809	0.811	0.995	-0.0012007205765188	0.011	0.9162	53386	77258	58749.13
3304989	chr2	rs10196335	145329388	T	G	0.47	0.472	0.984	0.0063001125484799	0.0087	0.4677	53386	77258	58749.13
3306058	chr2	rs78293485	145329536	C	T	0.88	0.881	0.96	0.0003999200213268	0.0136	0.9742	53386	77258	58749.13
3319840	chr2	rs1541780	145329809	C	A	0.129	0.13	0.996	0.0078987227933553	0.0128	0.5379	53386	77258	58749.13
3321150	chr2	rs10187303	145330355	G	A	0.872	0.871	0.995	-0.007095110875924	0.0129	0.5811	53386	77258	58749.13
3307897	chr2	rs12471130	145330452	C	G	0.661	0.661	0.977	0.0074025335167413	0.0092	0.4202	53386	77258	58749.13
3318872	chr2	rs112279354	145331108	G	A	0.931	0.931	0.936	-0.0018016219466282	0.0175	0.9187	53386	77258	58749.13
3307731	chr2	rs59998168	145331724	T	C	0.811	0.811	0.987	0.0004998750416509	0.0111	0.9639	53386	77258	58749.13
3319723	chr2	rs182841425	145333970	G	A	0.987	0.986	0.829	0.0101978249764461	0.0505	0.8403	34940	54393	39716.96
3315424	chr2	rs4563167	145334304	G	A	0.129	0.13	0.998	0.0064988367398296	0.0128	0.6102	53386	77258	58749.13
3321947	chr2	rs13409209	145336246	G	A	0.986	0.987	0.901	-0.0316041926269978	0.0436	0.4695	43286	62482	47992.29
3322064	chr2	rs17741497	145336371	G	A	0.661	0.661	0.971	0.0075017910703226	0.0092	0.4138	53386	77258	58749.13
3318814	chr2	rs13409684	145336838	C	A	0.872	0.871	0.993	-0.0058973552660839	0.0129	0.6467	53386	77258	58749.13
3318480	chr2	rs1427502	145338360	A	G	0.987	0.986	0.828	0.0077002766261879	0.0504	0.8792	34940	54393	39716.96
3306050	chr2	rs116350483	145338686	C	T	0.984	0.983	0.738	0.0020977980821461	0.0397	0.9578	53149	76796	58460.25
3322025	chr2	rs78729550	145339475	G	A	0.964	0.965	0.898	-0.0519040071504222	0.025	0.03797	52493	75664	57604.43
3302216	chr2	rs890620	145339520	T	C	0.129	0.13	0.99	0.0049974917102918	0.0129	0.6957	53386	77258	58749.13
3299020	chr2	rs4143008	145339954	A	G	0.855	0.855	0.95	0.0003999200213268	0.0125	0.9728	53386	77258	58749.13
3299650	chr2	rs16823886	145341259	G	A	0.865	0.865	0.99	0.0009995003330834	0.0126	0.9379	53386	77258	58749.13
3308936	chr2	rs1559964	145343426	C	G	0.868	0.868	0.977	0.0063994795805678	0.0129	0.6186	53386	77258	58749.13
3309189	chr2	rs76764676	145344078	G	A	0.966	0.965	0.774	-0.0010005003335835	0.0268	0.9688	53386	77258	58749.13
3307804	chr2	rs12467963	145345343	A	T	0.6	0.602	0.932	0.0072039888485025	0.0091	0.4271	53386	77258	58749.13
3317893	chr2	rs112901584	145345661	A	T	0.984	0.983	0.874	0.0213015034199157	0.0385	0.5797	48180	68655	52866.53
3321064	chr2	rs6738630	145345711	G	A	0.534	0.532	0.938	-0.0099998320783335	0.0089	0.2624	53386	77258	58749.13
3315510	chr2	rs10187896	145348025	A	G	0.134	0.134	0.99	-0.0028039273327342	0.0127	0.8251	53386	77258	58749.13
3304793	chr2	rs4662382	145348057	C	T	0.871	0.871	0.989	0.0034041991335623	0.0129	0.7939	53386	77258	58749.13
3317738	chr2	rs112448560	145348157	A	G	0.725	0.724	0.9	0.0164047040252769	0.0101	0.1051	53386	77258	58749.13
3301602	chr2	rs114836633	145349307	T	C	0.977	0.978	0.801	0.0089002747867194	0.033	0.7872	52587	74565	57532.06
3321727	chr2	rs1427506	145351120	C	G	0.135	0.134	0.99	-0.0031048149534787	0.0127	0.8065	53386	77258	58749.13
3303372	chr2	rs7355746	145351821	T	C	0.0166	0.0151	0.899	0.0528011569911275	0.0415	0.2037	41801	58103	45273.78
3321888	chr2	rs12478157	145352745	C	G	0.731	0.729	0.899	0.0182033098538737	0.0102	0.07511	53386	77258	58749.13
3319182	chr2	rs10803510	145355211	G	A	0.135	0.134	0.994	-0.0027036515743148	0.0127	0.8327	53386	77258	58749.13
3311589	chr2	rs77230051	145355508	C	T	0.87	0.871	0.992	0.0037031349243813	0.0129	0.7723	53386	77258	58749.13
3313432	chr2	rs74640750	145358203	A	G	0.87	0.87	0.992	0.0030952049073025	0.0128	0.8069	53386	77258	58749.13
3319172	chr2	rs78299333	145358595	A	G	0.836	0.837	0.994	0.004001981379298	0.0116	0.7335	53386	77258	58749.13
3301983	chr2	rs10496964	145359909	C	T	0.836	0.837	0.997	0.0043007385516922	0.0116	0.7116	53386	77258	58749.13
3312648	chr2	rs17690892	145360235	A	G	0.836	0.837	0.997	0.004201162744548	0.0116	0.7157	53386	77258	58749.13
3305420	chr2	rs17741930	145362155	T	C	0.836	0.837	0.998	0.004201162744548	0.0116	0.7208	53386	77258	58749.13
3302779	chr2	rs113767806	145363094	G	T	0.976	0.974	0.936	0.0291023874205329	0.0291	0.3179	51319	72732	56020.34
3318845	chr2	rs1346343	145364356	A	G	0.17	0.168	1.0	-0.0033957590691798	0.0115	0.766	53386	77258	58749.13
3309754	chr2	rs17741991	145366046	C	T	0.973	0.972	0.807	0.0235993322503244	0.0294	0.4219	53386	77258	58749.13
3312273	chr2	rs1427507	145366778	G	T	0.17	0.168	1.0	-0.0031950988965408	0.0115	0.7814	53386	77258	58749.13
3311614	chr2	rs1427508	145367024	T	A	0.17	0.168	1.0	-0.0031048149534787	0.0115	0.7857	53386	77258	58749.13
3310298	chr2	rs6727224	145367508	C	A	0.17	0.168	1.0	-0.0031048149534787	0.0115	0.7857	53386	77258	58749.13
3307882	chr2	rs76571112	145367785	C	T	0.835	0.836	0.999	0.003902375817241	0.0116	0.7354	53386	77258	58749.13
3316702	chr2	rs1346344	145368383	C	T	0.835	0.836	0.999	0.0037031349243813	0.0116	0.7492	53386	77258	58749.13
3317150	chr2	rs2162571	145368852	G	A	0.17	0.168	1.0	-0.0024028846163103	0.0115	0.8367	53386	77258	58749.13
3319366	chr2	rs111723298	145369276	A	G	0.976	0.974	0.936	0.0262036654966364	0.029	0.3659	51555	72965	56254.83
3314065	chr2	rs75917352	145370978	G	T	0.836	0.837	0.998	0.0030952049073025	0.0116	0.7873	53386	77258	58749.13
3323112	chr2	rs78124382	145371262	G	A	0.956	0.958	0.91	-0.0244976316004002	0.0223	0.2707	53200	76329	58439.19
3318817	chr2	rs4662385	145372095	T	C	0.17	0.168	1.0	-0.0025031302181184	0.0115	0.8274	53386	77258	58749.13
3307758	chr2	rs148418600	145372228	G	A	0.973	0.972	0.806	0.025696986087186	0.0294	0.3822	53386	77258	58749.13
3298097	chr2	rs79924215	145372493	G	C	0.835	0.836	0.997	0.0035038543266769	0.0116	0.7663	53386	77258	58749.13
3312721	chr2	rs79106351	145373374	T	G	0.833	0.834	0.995	0.0029955089797983	0.0116	0.7941	53386	77258	58749.13
3307376	chr2	rs78946883	145374746	G	A	0.833	0.834	0.995	0.0033045340083004	0.0116	0.7757	53386	77258	58749.13
3301229	chr2	rs116098515	145375406	C	T	0.986	0.985	0.743	0.0160997014894237	0.0427	0.7059	50154	73972	55804.85
3321677	chr2	rs10201960	145375468	G	A	0.172	0.171	0.997	-0.0023026490626755	0.0114	0.8382	53386	77258	58749.13
3310962	chr2	rs74695155	145375886	T	G	0.979	0.978	0.806	-0.0189993500097828	0.0338	0.5742	51293	73946	56334.05
3303493	chr2	rs4662386	145376058	T	C	0.172	0.171	0.997	-0.0023026490626755	0.0114	0.8394	53386	77258	58749.13
3320832	chr2	rs7565134	145377045	A	G	0.172	0.171	0.996	-0.0025031302181184	0.0114	0.8298	53386	77258	58749.13
3301784	chr2	rs75490288	145377211	G	A	0.832	0.833	0.99	0.001998002662673	0.0116	0.8659	53386	77258	58749.13
3312675	chr2	rs16823927	145377680	C	T	0.976	0.976	0.877	-0.0093031403261444	0.0297	0.7534	53386	77258	58749.13
3320669	chr2	rs12691695	145377727	T	C	0.173	0.171	0.994	-0.0025031302181184	0.0114	0.8251	53386	77258	58749.13
3305762	chr2	rs113802262	145378421	A	G	0.976	0.974	0.938	0.0270021387025708	0.029	0.353	51319	72732	56020.34
3305233	chr2	rs1035837	145379270	A	C	0.173	0.171	0.995	-0.0025031302181184	0.0114	0.8288	53386	77258	58749.13
3317560	chr2	rs2381649	145379635	G	A	0.172	0.171	0.995	-0.0021022080918702	0.0114	0.8529	53386	77258	58749.13
3299331	chr2	rs12470032	145380620	T	C	0.635	0.635	0.913	0.0069954745123864	0.0093	0.4527	53386	77258	58749.13
3315315	chr2	rs13020210	145381225	G	A	0.172	0.171	0.994	-0.002002002670673	0.0115	0.8619	53386	77258	58749.13
3310880	chr2	rs10496965	145381331	C	T	0.833	0.834	0.991	0.0028958031120254	0.0116	0.8047	53386	77258	58749.13
3317938	chr2	rs75143917	145381349	G	A	0.833	0.834	0.991	0.0024968801985871	0.0116	0.8286	53386	77258	58749.13
3298700	chr2	rs79863936	145381706	T	C	0.833	0.834	0.991	0.0024968801985871	0.0116	0.8286	53386	77258	58749.13
3306926	chr2	rs767381	145382208	A	G	0.833	0.834	0.991	0.0022973590486834	0.0116	0.841	53386	77258	58749.13
3320905	chr2	rs114392996	145382865	C	T	0.984	0.984	0.696	0.0239020562806236	0.0416	0.566	52107	75172	57229.91
3317961	chr2	rs113020340	145384009	T	C	0.976	0.974	0.94	0.0255020410123433	0.029	0.3792	51319	72732	56020.34
3314541	chr2	rs34883194	145385131	C	A	0.985	0.987	0.841	-0.105404961089954	0.044	0.01671	43255	64867	48332.93
3323014	chr2	rs182056013	145385221	G	C	0.769	0.766	0.873	0.0178006246255066	0.0109	0.1011	53386	77258	58749.13
3312022	chr2	rs184906232	145385222	C	T	0.768	0.766	0.873	0.0177023841130051	0.0109	0.1024	53386	77258	58749.13
3309094	chr2	rs4143011	145386449	T	C	0.172	0.171	0.992	-0.002002002670673	0.0115	0.8638	53386	77258	58749.13
3321499	chr2	rs145731736	145387881	C	A	0.986	0.987	0.837	-0.0416973775562091	0.0529	0.4302	32620	47300	35850.21
3310990	chr2	rs1427500	145388519	T	C	0.172	0.171	0.991	-0.0024028846163103	0.0115	0.8342	53386	77258	58749.13
3315813	chr2	rs12691696	145390240	G	A	0.173	0.171	0.99	-0.002002002670673	0.0115	0.8635	53386	77258	58749.13
3310997	chr2	rs116548736	145390250	C	T	0.965	0.965	0.777	-0.0030045090202987	0.0266	0.9088	53386	77258	58749.13
3317603	chr2	rs116116577	145391128	C	T	0.833	0.834	0.987	0.0024968801985871	0.0116	0.8297	53386	77258	58749.13
3316669	chr2	rs140544875	145392211	G	A	0.973	0.972	0.793	0.0308977113278438	0.0298	0.3001	53386	77258	58749.13
3309476	chr2	rs149534337	145393900	C	T	0.985	0.984	0.727	0.0209979909956055	0.0428	0.6231	50084	73902	55734.85
3307171	chr2	rs1834787	145395016	G	A	0.173	0.171	0.988	-0.0021022080918702	0.0115	0.8565	53386	77258	58749.13
3311359	chr2	rs4662388	145395225	G	A	0.833	0.834	0.986	0.0024968801985871	0.0116	0.8265	53386	77258	58749.13
3299553	chr2	rs143882800	145395765	G	A	0.987	0.988	0.904	-0.0557981629302465	0.0479	0.2447	38850	53398	42678.41
3322614	chr2	rs6745169	145396178	T	G	0.886	0.884	0.833	0.0022973590486834	0.0148	0.8744	53386	77258	58749.13
3320699	chr2	rs6731249	145396963	C	T	0.173	0.171	0.987	-0.0022024235552	0.0115	0.8499	53386	77258	58749.13
3301244	chr2	rs117955634	145396996	G	A	0.975	0.974	0.753	0.0103957761821204	0.0316	0.7417	53386	77258	58749.13
3300485	chr2	rs137954327	145398479	T	C	0.984	0.983	0.769	0.0553968632202877	0.0389	0.154	52341	74963	57444.79
3319936	chr2	rs80247874	145398686	C	T	0.833	0.834	0.984	0.0020977980821461	0.0116	0.854	53386	77258	58749.13
3310661	chr2	rs1427499	145400317	A	G	0.288	0.288	0.963	-0.0106970095483354	0.0097	0.2664	53386	77258	58749.13
3317678	chr2	rs10201496	145403591	C	T	0.975	0.974	0.754	0.0071047017299317	0.0315	0.823	53386	77258	58749.13
3303363	chr2	rs77864345	145404471	C	G	0.958	0.96	0.868	-0.027196494688472	0.0234	0.245	53200	76329	58439.19
3301421	chr2	rs71428040	145405185	G	C	0.985	0.987	0.852	-0.111501555525703	0.043	0.009561	44796	66168	49743.55
3312331	chr2	rs150684124	145408547	C	T	0.985	0.985	0.823	-0.0124977728299804	0.0404	0.7563	50249	71412	55012.48
3311183	chr2	rs146661395	145411183	C	T	0.975	0.974	0.753	0.0075017910703226	0.0316	0.8122	53386	77258	58749.13
3298699	chr2	rs74697736	145412271	G	A	0.715	0.715	0.959	0.0119977384336167	0.0097	0.2175	53386	77258	58749.13
3308607	chr2	rs12104619	145413855	C	A	0.32	0.319	0.948	-0.0033957590691798	0.0095	0.7233	53386	77258	58749.13
3319577	chr2	rs59649507	145414401	T	A	0.753	0.757	0.875	-0.0058973552660839	0.0107	0.5833	53386	77258	58749.13
3310450	chr2	rs1896453	145415828	T	C	0.76	0.761	0.955	0.0022973590486834	0.0103	0.8212	53386	77258	58749.13
3320339	chr2	rs72850698	145417530	G	C	0.924	0.923	0.939	0.004101577021075	0.0167	0.8057	53386	77258	58749.13
3315031	chr2	rs72991962	145420704	A	C	0.76	0.761	0.957	0.0023971245997214	0.0103	0.8187	53386	77258	58749.13
3305694	chr2	rs12992855	145421271	T	C	0.952	0.952	0.76	-0.04470452178448	0.0232	0.05423	52493	75664	57604.43
3298682	chr2	rs35099259	145421336	T	A	0.76	0.761	0.957	0.0023971245997214	0.0103	0.8132	53386	77258	58749.13
3322489	chr2	rs12476394	145421734	A	G	0.0851	0.0856	0.947	0.0028958031120254	0.0159	0.8573	53386	77258	58749.13
3306707	chr2	rs1529387	145422953	C	T	0.325	0.324	0.954	-0.001501126126267	0.0094	0.8755	53386	77258	58749.13
3301809	chr2	rs11689322	145423016	T	C	0.919	0.918	0.945	-0.0028039273327342	0.0162	0.8614	53386	77258	58749.13
3306434	chr2	rs35751842	145423089	A	G	0.986	0.987	0.85	-0.0967972849973384	0.0457	0.03402	42333	63390	47340.55
3315234	chr2	rs4384720	145425401	C	G	0.0851	0.0855	0.95	0.0029955089797983	0.0158	0.8512	53386	77258	58749.13
3307669	chr2	rs72852115	145426180	G	A	0.919	0.918	0.948	-0.0029042131473898	0.0162	0.8576	53386	77258	58749.13
3319444	chr2	rs78854156	145426420	G	A	0.978	0.977	0.786	-0.0174005146801673	0.0335	0.604	51486	74554	56627.05
3298705	chr2	rs61440197	145427703	A	G	0.746	0.747	0.963	0.0021975835434872	0.0101	0.826	53386	77258	58749.13
3302141	chr2	rs185420664	145427900	A	G	0.986	0.985	0.76	0.0698991273796672	0.0436	0.1089	48023	70858	53245.42
3305322	chr2	rs72852120	145428451	T	C	0.918	0.918	0.951	-0.0029042131473898	0.0161	0.8579	53386	77258	58749.13
3311883	chr2	rs144472701	145428723	A	C	0.973	0.972	0.794	0.024702368640342	0.0296	0.4037	53386	77258	58749.13
3302960	chr2	rs6718158	145430636	A	G	0.0851	0.0856	0.955	0.0033045340083004	0.0158	0.8327	53386	77258	58749.13
3322678	chr2	rs72852122	145431033	G	A	0.919	0.918	0.953	-0.0031950988965408	0.0161	0.8424	53386	77258	58749.13
3316742	chr2	rs1529386	145431068	C	T	0.339	0.338	0.962	-0.0012007205765188	0.0093	0.895	53386	77258	58749.13
3318264	chr2	rs142581832	145431581	A	T	0.969	0.968	0.736	-0.0285023604727122	0.0287	0.3194	53386	77258	58749.13
3302138	chr2	rs12691698	145431630	C	G	0.691	0.689	0.866	-0.0027036515743148	0.01	0.7866	53386	77258	58749.13
3322319	chr2	rs76152050	145432805	C	T	0.979	0.979	0.767	-0.0128015918372089	0.0354	0.7181	50512	72720	55351.09
3308632	chr2	rs79703663	145434612	A	G	0.985	0.984	0.757	0.0518046636160167	0.0414	0.211	51520	74372	56611.71
3300219	chr2	rs6745079	145435199	G	A	0.257	0.256	0.97	-0.0021022080918702	0.01	0.8372	53386	77258	58749.13
3319883	chr2	rs12623452	145435981	C	T	0.747	0.748	0.97	0.0017983819413794	0.01	0.8542	53386	77258	58749.13
3300856	chr2	rs1559962	145437996	A	G	0.257	0.255	0.972	-0.0014009809156281	0.01	0.8871	53386	77258	58749.13
3307107	chr2	rs1559961	145438314	G	A	0.257	0.255	0.972	-0.001501126126267	0.01	0.8824	53386	77258	58749.13
3303924	chr2	rs72852128	145439137	T	G	0.919	0.918	0.963	-0.0032954239497972	0.0161	0.8378	53386	77258	58749.13
3304517	chr2	rs72852130	145439317	T	G	0.919	0.918	0.963	-0.0032954239497972	0.0161	0.8372	53386	77258	58749.13
3312679	chr2	rs77829947	145440526	G	A	0.979	0.979	0.77	-0.0116981574124923	0.0355	0.7418	50512	72720	55351.09
3322037	chr2	rs13015001	145440840	G	A	0.338	0.338	0.972	-0.0010005003335835	0.0092	0.915	53386	77258	58749.13
3304361	chr2	rs980772	145442190	G	T	0.338	0.338	0.973	-0.001100605444033	0.0092	0.9044	53386	77258	58749.13
3302785	chr2	rs11685709	145442545	A	G	0.986	0.986	0.842	-0.005304041591906	0.0445	0.9045	46210	62553	50197.99
3309848	chr2	rs148866052	145445058	G	A	0.986	0.985	0.849	0.0056042667198317	0.0426	0.8962	47314	63514	51203.41
3306269	chr2	rs17691937	145445066	T	C	0.956	0.954	0.805	0.0315955615897506	0.0233	0.1751	53386	77258	58749.13
3301242	chr2	rs2195115	145446205	G	A	0.745	0.746	0.976	0.0018981972830802	0.01	0.8495	53386	77258	58749.13
3322809	chr2	rs66537831	145446458	C	T	0.919	0.918	0.968	-0.0022024235552	0.016	0.8917	53386	77258	58749.13
3318450	chr2	rs55990632	145446891	A	G	0.968	0.968	0.758	-0.0054950702819798	0.0281	0.846	53386	77258	58749.13
3316564	chr2	rs1896454	145447272	G	A	0.34	0.339	0.974	-0.0008003201707691	0.0092	0.9338	53386	77258	58749.13
3319834	chr2	rs112511648	145447349	G	A	0.919	0.918	0.969	-0.0023026490626755	0.0159	0.8865	53386	77258	58749.13
3320636	chr2	rs12477849	145447881	A	G	0.981	0.981	0.747	0.024702368640342	0.0364	0.4971	53240	76677	58515.77
3321092	chr2	rs72852133	145448293	T	C	0.919	0.918	0.969	-0.0023026490626755	0.0159	0.8853	53386	77258	58749.13
3310841	chr2	rs72852135	145448390	A	T	0.919	0.918	0.969	-0.0031950988965408	0.016	0.8432	53386	77258	58749.13
3320169	chr2	rs13409930	145449876	C	G	0.882	0.88	0.939	0.0171029078996623	0.0137	0.2132	53386	77258	58749.13
3306963	chr2	rs116603234	145450246	C	T	0.976	0.975	0.785	0.0524026787930484	0.0315	0.09643	53386	77258	58749.13
3319214	chr2	rs12997597	145450700	C	T	0.34	0.339	0.976	-0.0008003201707691	0.0092	0.9336	53386	77258	58749.13
3311716	chr2	rs10205995	145452810	A	G	0.745	0.746	0.978	0.001598721363697	0.01	0.8744	53386	77258	58749.13
3315572	chr2	rs144697930	145453212	A	G	0.987	0.987	0.759	-0.0075987978753305	0.0565	0.8928	33127	43635	35314.28
3304984	chr2	rs68017203	145453334	G	A	0.919	0.918	0.972	-0.0023026490626755	0.0159	0.8874	53386	77258	58749.13
3312277	chr2	rs72852137	145453825	C	T	0.919	0.918	0.968	-0.0048015088161939	0.0159	0.7637	53386	77258	58749.13
3308223	chr2	rs76909456	145453968	A	G	0.753	0.753	0.973	0.0032048589489113	0.0101	0.7511	53386	77258	58749.13
3316266	chr2	rs11685274	145454625	G	C	0.919	0.918	0.971	-0.0032954239497972	0.016	0.8387	53386	77258	58749.13
3302443	chr2	rs114696893	145455287	T	C	0.976	0.977	0.875	-0.0191012733024012	0.0309	0.5367	52773	75494	57842.01
3312564	chr2	rs12478142	145456343	T	A	0.34	0.339	0.978	0.0002999550089979	0.0092	0.9772	53386	77258	58749.13
3299940	chr2	rs2381651	145456373	G	A	0.34	0.339	0.978	-0.0001000050003333	0.0092	0.9894	53386	77258	58749.13
3318739	chr2	rs958501	145456583	G	A	0.34	0.339	0.978	-0.0001000050003333	0.0092	0.992	53386	77258	58749.13
3306029	chr2	rs958500	145456828	A	T	0.34	0.339	0.978	0.0002999550089979	0.0092	0.9713	53386	77258	58749.13
3315003	chr2	rs1384783	145457328	A	G	0.34	0.339	0.979	0.0002999550089979	0.0092	0.9734	53386	77258	58749.13
3312309	chr2	rs71428043	145457910	A	T	0.98	0.978	0.828	0.031498667059371	0.0358	0.3795	44593	66817	49831.47
3320498	chr2	rs13016064	145458485	A	G	0.34	0.339	0.979	0.0002999550089979	0.0092	0.9731	53386	77258	58749.13
3316962	chr2	rs10496966	145458762	A	G	0.34	0.339	0.979	-0.000200020002667	0.0092	0.9819	53386	77258	58749.13
3313331	chr2	rs10496967	145459977	G	A	0.933	0.931	0.782	-0.0026033858701149	0.0194	0.8921	53386	77258	58749.13
3318455	chr2	rs1427509	145460451	A	G	0.339	0.339	0.98	0.0002999550089979	0.0092	0.9782	53386	77258	58749.13
3301011	chr2	rs7595770	145460864	G	T	0.918	0.917	0.976	-0.0031048149534787	0.0159	0.8438	53386	77258	58749.13
3305137	chr2	rs2254435	145461295	T	C	0.746	0.747	0.981	0.0011992805754821	0.01	0.901	53386	77258	58749.13
3309907	chr2	rs13013884	145463125	G	A	0.925	0.924	0.826	-0.0119005312583873	0.018	0.508	53386	77258	58749.13
3320877	chr2	rs2195114	145463764	T	C	0.339	0.339	0.981	0.0001999800026662	0.0092	0.9807	53386	77258	58749.13
3303881	chr2	rs12476917	145463995	G	A	0.887	0.887	0.837	0.0060019521956343	0.0148	0.6851	53386	77258	58749.13
3315841	chr2	rs10928224	145465576	T	A	0.729	0.727	0.557	0.0033045340083004	0.013	0.7984	53386	77258	58749.13
3312898	chr2	rs12991932	145467189	G	A	0.257	0.256	0.982	0.0001999800026662	0.0099	0.9871	53386	77258	58749.13
3323084	chr2	rs141845101	145468204	G	A	0.986	0.985	0.854	0.0046989426564652	0.0422	0.9113	47467	63755	51390.58
3307508	chr2	rs17692364	145468414	G	A	0.973	0.972	0.805	0.0260965047212743	0.0294	0.3745	53386	77258	58749.13
3314701	chr2	rs67382063	145469052	G	A	0.918	0.917	0.977	-0.0016012813669738	0.0158	0.9176	53386	77258	58749.13
3308871	chr2	rs7579453	145469081	A	C	0.339	0.339	0.981	0.0001999800026662	0.0092	0.982	53386	77258	58749.13
3319513	chr2	rs1365902	145470699	T	C	0.339	0.339	0.981	-0.0004000800213396	0.0092	0.9651	53386	77258	58749.13
3319966	chr2	rs71428044	145471210	G	A	0.977	0.975	0.787	0.0177023841130051	0.0331	0.5929	49609	72289	54679.32
3317276	chr2	rs67963154	145471289	A	T	0.918	0.917	0.979	0.0018981972830802	0.0158	0.9054	53386	77258	58749.13
3304145	chr2	rs72852150	145471862	C	A	0.92	0.919	0.979	-0.002002002670673	0.016	0.8988	53386	77258	58749.13
3302179	chr2	rs6752912	145472933	G	T	0.92	0.919	0.98	-0.0008003201707691	0.016	0.9576	53386	77258	58749.13
3311772	chr2	rs72852152	145473367	G	A	0.928	0.928	0.832	0.004201162744548	0.0182	0.8167	53386	77258	58749.13
3303166	chr2	rs6756405	145473471	G	A	0.92	0.919	0.98	-0.0016012813669738	0.016	0.9202	53386	77258	58749.13
3308733	chr2	rs4471836	145475145	G	A	0.339	0.339	0.982	-0.0008003201707691	0.0092	0.9321	53386	77258	58749.13
3309415	chr2	rs12471698	145475412	T	C	0.339	0.339	0.982	-0.0004000800213396	0.0092	0.9654	53386	77258	58749.13
3298481	chr2	rs3856364	145477217	C	G	0.328	0.328	0.977	-0.0004000800213396	0.0093	0.9654	53386	77258	58749.13
3301747	chr2	rs148794867	145480860	A	G	0.919	0.918	0.982	0.0007996801705642	0.0158	0.9606	53386	77258	58749.13
3313428	chr2	rs11691685	145481827	A	G	0.922	0.921	0.976	0.0018981972830802	0.0162	0.9072	53386	77258	58749.13
3300868	chr2	rs115062320	145482103	G	T	0.956	0.955	0.8	0.0320992618599997	0.0235	0.1719	53386	77258	58749.13
3306681	chr2	rs114076158	145482104	A	T	0.956	0.955	0.8	0.0329027196757078	0.0235	0.1621	53386	77258	58749.13
3313806	chr2	rs12470332	145483013	C	T	0.962	0.962	0.768	-0.023401696181619	0.0256	0.3601	53386	77258	58749.13
3315703	chr2	rs72852156	145483401	C	T	0.948	0.948	0.975	-0.0091012913892029	0.0197	0.6429	53386	77258	58749.13
3316474	chr2	rs116146653	145484796	C	T	0.98	0.979	0.742	0.0034041991335623	0.0356	0.9228	53078	76774	58372.69
3303232	chr2	rs62167605	145485189	C	G	0.683	0.682	0.878	-0.003596459514405	0.0099	0.7146	53386	77258	58749.13
3305119	chr2	rs72852162	145486323	A	C	0.886	0.887	0.938	-0.0191012733024012	0.014	0.1722	53386	77258	58749.13
3320127	chr2	rs75957579	145486466	C	T	0.749	0.749	0.987	0.0030952049073025	0.01	0.7533	53386	77258	58749.13
3310910	chr2	rs1351734	145486593	T	C	0.253	0.253	0.988	-0.002002002670673	0.0099	0.8371	53386	77258	58749.13
3301864	chr2	rs72852164	145486867	A	G	0.914	0.914	0.987	-0.0059979518036359	0.0154	0.6998	53386	77258	58749.13
3315103	chr2	rs113784023	145487081	A	G	0.914	0.914	0.987	-0.0059979518036359	0.0154	0.6992	53386	77258	58749.13
3315434	chr2	rs10928225	145487619	A	G	0.253	0.253	0.988	-0.0025031302181184	0.0099	0.7996	53386	77258	58749.13
3312188	chr2	rs900554	145490097	A	G	0.341	0.341	0.986	-0.001100605444033	0.0091	0.9023	53386	77258	58749.13
3322572	chr2	rs1564697	145490269	G	A	0.341	0.341	0.987	-0.001100605444033	0.0091	0.9041	53386	77258	58749.13
3311105	chr2	rs62167606	145490735	C	T	0.985	0.986	0.816	-0.050903896528528	0.0461	0.27	41341	57093	44649.01
3312611	chr2	rs74754482	145491843	G	A	0.914	0.914	0.989	-0.0073972926304747	0.0155	0.6324	53386	77258	58749.13
3310536	chr2	rs11681525	145492382	C	G	0.914	0.914	0.989	-0.0068030886197391	0.0154	0.6588	53386	77258	58749.13
3306331	chr2	rs145769020	145493066	A	G	0.985	0.984	0.855	0.0338022134084658	0.0423	0.425	42170	62419	46987.85
3319393	chr2	rs10928226	145493137	G	A	0.34	0.339	0.987	0.0001999800026662	0.0091	0.9859	53386	77258	58749.13
3298739	chr2	rs74973835	145493334	G	A	0.914	0.914	0.989	-0.007296555232638	0.0155	0.6379	53386	77258	58749.13
3313721	chr2	rs10188368	145494670	G	A	0.885	0.883	0.948	0.0187039847937718	0.0138	0.1738	53386	77258	58749.13
3307415	chr2	rs10200647	145494700	T	C	0.749	0.749	0.99	0.0026963615477425	0.01	0.7834	53386	77258	58749.13
3310394	chr2	rs10203655	145495326	T	C	0.749	0.749	0.99	0.0027960873020011	0.01	0.7819	53386	77258	58749.13
3316994	chr2	rs72852173	145496886	A	G	0.914	0.914	0.991	-0.006199175242821	0.0154	0.6877	53386	77258	58749.13
3298120	chr2	rs12620502	145497751	C	A	0.749	0.75	0.99	0.0028958031120254	0.01	0.7682	53386	77258	58749.13
3316433	chr2	rs112386241	145498856	T	C	0.914	0.914	0.993	-0.0060985584618694	0.0154	0.6899	53386	77258	58749.13
3301783	chr2	rs4662391	145499137	A	C	0.253	0.253	0.991	-0.0019018072895963	0.0099	0.8517	53386	77258	58749.13
3304664	chr2	rs111427713	145499988	C	T	0.914	0.914	0.994	-0.006199175242821	0.0154	0.686	53386	77258	58749.13
3315594	chr2	rs13027109	145500088	A	C	0.341	0.341	0.991	-0.0008003201707691	0.0091	0.9284	53386	77258	58749.13
3303755	chr2	rs78101158	145501176	C	G	0.98	0.979	0.755	0.0485044090596151	0.0352	0.1686	53386	77258	58749.13
3310715	chr2	rs189822089	145501326	C	G	0.974	0.973	0.8	0.0456041418050158	0.0304	0.1337	53386	77258	58749.13
3309260	chr2	rs185626044	145501412	A	G	0.988	0.988	0.867	0.0180952882690919	0.0512	0.7234	38076	51230	41559.53
3320597	chr2	rs72852183	145501688	A	T	0.914	0.914	0.995	-0.0076995657264405	0.0154	0.6187	53386	77258	58749.13
3318524	chr2	rs145310765	145503016	C	T	0.98	0.98	0.778	-0.0151034855773182	0.0358	0.6729	50296	72482	55124.63
3305296	chr2	rs11679253	145503097	A	G	0.254	0.253	0.993	-0.0012007205765188	0.0099	0.9006	53386	77258	58749.13
3318080	chr2	rs6707047	145503373	A	G	0.253	0.253	0.993	-0.0016012813669738	0.0099	0.874	53386	77258	58749.13
3322048	chr2	rs7603516	145504693	T	G	0.912	0.912	0.997	-0.0051029981759033	0.0152	0.7388	53386	77258	58749.13
3303016	chr2	rs6430066	145504787	T	C	0.576	0.577	0.892	-0.001100605444033	0.0092	0.9073	53386	77258	58749.13
3309879	chr2	rs13025948	145505219	G	A	0.341	0.34	0.994	0.0	0.0091	0.9959	53386	77258	58749.13
3309200	chr2	rs114197380	145505511	G	A	0.961	0.96	0.784	0.0270994698817177	0.025	0.2786	53386	77258	58749.13
3298509	chr2	rs72852194	145505885	A	T	0.948	0.948	0.983	-0.0092022107647994	0.0196	0.6364	53386	77258	58749.13
3311145	chr2	rs13032840	145506108	G	A	0.339	0.339	0.994	0.001099395443301	0.0091	0.901	53386	77258	58749.13
3309962	chr2	rs72852199	145506501	C	T	0.914	0.914	0.996	-0.0075987978753305	0.0154	0.6198	53386	77258	58749.13
3321797	chr2	rs77734975	145508193	T	C	0.961	0.961	0.81	0.0307037775750057	0.0247	0.213	53386	77258	58749.13
3312191	chr2	rs6728198	145508821	A	C	0.254	0.253	0.995	-0.001100605444033	0.0099	0.9099	53386	77258	58749.13
3311744	chr2	rs13003467	145509062	A	G	0.256	0.255	0.995	-0.0025031302181184	0.0099	0.8014	53386	77258	58749.13
3313756	chr2	rs11683692	145509615	T	C	0.948	0.948	0.983	-0.0093031403261444	0.0196	0.6337	53386	77258	58749.13
3300147	chr2	rs4662393	145510182	G	T	0.341	0.34	0.995	0.0	0.0091	0.9992	53386	77258	58749.13
3299375	chr2	rs72853207	145511665	T	C	0.914	0.914	0.996	-0.0065010863423599	0.0154	0.673	53386	77258	58749.13
3320929	chr2	rs13008442	145511761	T	C	0.254	0.253	0.996	-0.0016012813669738	0.0099	0.8681	53386	77258	58749.13
3307144	chr2	rs115208774	145512390	G	T	0.976	0.975	0.887	0.0284999894699013	0.03	0.3426	52978	76825	58329.0
3302495	chr2	rs72853210	145512691	A	G	0.914	0.914	0.996	-0.0075987978753305	0.0154	0.6204	53386	77258	58749.13
3301987	chr2	rs113808578	145513039	C	T	0.978	0.976	0.799	-0.0177974390305806	0.0327	0.5853	51742	74684	56799.48
3320241	chr2	rs11675927	145513741	G	T	0.914	0.914	0.996	-0.0079011318962572	0.0154	0.6091	53386	77258	58749.13
3306132	chr2	rs10928227	145515296	T	C	0.343	0.342	0.995	-0.0004000800213396	0.0091	0.9607	53386	77258	58749.13
3315717	chr2	rs11900456	145516060	A	G	0.256	0.255	0.997	-0.0026033858701149	0.0099	0.7947	53386	77258	58749.13
3321198	chr2	rs11902294	145517953	A	T	0.254	0.253	0.997	-0.0012007205765188	0.0099	0.8998	53386	77258	58749.13
3312398	chr2	rs72853214	145518050	A	C	0.913	0.913	0.994	-0.0066017436345624	0.0153	0.6675	53386	77258	58749.13
3318935	chr2	rs11883829	145519623	A	G	0.341	0.34	0.997	-0.0001000050003333	0.0091	0.9929	53386	77258	58749.13
3302201	chr2	rs142572095	145520336	C	T	0.984	0.984	0.826	-0.0132980281439898	0.0387	0.7314	51558	74498	56799.53
3317714	chr2	rs17743578	145520971	G	A	0.979	0.978	0.763	0.0531994764675775	0.0346	0.124	53386	77258	58749.13
3318777	chr2	rs990847	145521886	C	T	0.342	0.341	0.996	-0.0005001250416822	0.0091	0.9523	53386	77258	58749.13
3310564	chr2	rs76678482	145523173	G	C	0.988	0.988	0.873	0.0193025022544974	0.0508	0.7041	38076	51230	41559.53
3309898	chr2	rs10496968	145524246	C	T	0.341	0.34	0.993	-0.000200020002667	0.0091	0.9814	53386	77258	58749.13
3322087	chr2	rs11689575	145527778	C	T	0.912	0.912	0.995	-0.0057967688471774	0.0152	0.706	53386	77258	58749.13
3315237	chr2	rs72853221	145528799	C	A	0.914	0.914	0.995	-0.0079011318962572	0.0154	0.6076	53386	77258	58749.13
3311072	chr2	rs115220736	145531385	G	T	0.979	0.978	0.761	0.0531046528867784	0.0348	0.1272	53386	77258	58749.13
3310883	chr2	rs13413613	145531555	C	T	0.749	0.749	0.996	0.0020977980821461	0.0099	0.8302	53386	77258	58749.13
3299776	chr2	rs143938461	145532139	C	A	0.982	0.981	0.766	0.017496047616751	0.0372	0.6373	53013	76713	58309.75
3302557	chr2	rs112581065	145532689	G	A	0.966	0.966	0.968	-0.007296555232638	0.0244	0.7631	52493	75664	57604.43
3304203	chr2	rs2086748	145534243	G	A	0.254	0.253	0.996	-0.0016012813669738	0.0099	0.8712	53386	77258	58749.13
3300938	chr2	rs72853226	145534465	C	A	0.914	0.914	0.994	-0.0076995657264405	0.0154	0.6151	53386	77258	58749.13
3299348	chr2	rs190565675	145534972	G	A	0.982	0.981	0.827	-0.0088994831870327	0.0356	0.8037	52358	75533	57471.49
3319311	chr2	rs76960375	145535179	A	T	0.926	0.926	0.835	0.0189983824093147	0.018	0.2907	53386	77258	58749.13
3320229	chr2	rs1483499	145537495	A	G	0.34	0.34	0.992	-0.0010005003335835	0.0091	0.91	53386	77258	58749.13
3300635	chr2	rs115443564	145537959	C	T	0.987	0.986	0.737	0.0423983514166169	0.0471	0.3679	45466	68518	51142.13
3318292	chr2	rs139765462	145538860	G	A	0.986	0.986	0.846	0.0168964476597299	0.0473	0.7214	40503	54606	43581.76
3315100	chr2	rs13391179	145539119	G	A	0.886	0.885	0.929	0.01600129372694	0.014	0.254	53386	77258	58749.13
3304525	chr2	rs13416364	145539147	A	T	0.749	0.75	0.992	0.0025966258472659	0.0099	0.7947	53386	77258	58749.13
3322311	chr2	rs72853229	145541261	A	G	0.914	0.913	0.989	-0.0060985584618694	0.0154	0.6935	53386	77258	58749.13
3312006	chr2	rs4662394	145541435	G	T	0.254	0.253	0.992	-0.001501126126267	0.0099	0.8816	53386	77258	58749.13
3323049	chr2	rs56862595	145542184	T	C	0.912	0.912	0.991	-0.005304041591906	0.0153	0.7272	53386	77258	58749.13
3299027	chr2	rs72853234	145542293	A	G	0.913	0.913	0.99	-0.0067024110596754	0.0153	0.6615	53386	77258	58749.13
3307875	chr2	rs59663223	145542332	C	T	0.912	0.912	0.99	-0.005304041591906	0.0153	0.7277	53386	77258	58749.13
3299899	chr2	rs1825334	145544002	C	T	0.341	0.34	0.99	-0.0003000450090019	0.0091	0.97	53386	77258	58749.13
3316733	chr2	rs113593659	145544097	G	A	0.914	0.914	0.99	-0.0076995657264405	0.0154	0.6186	53386	77258	58749.13
3301234	chr2	rs115885447	145546041	G	A	0.984	0.984	0.739	0.0213993910058902	0.0402	0.5944	52944	76540	58284.85
3317705	chr2	rs138441001	145546687	A	G	0.975	0.976	0.879	-0.021203207651103	0.0296	0.4743	53321	76996	58644.97
3302461	chr2	rs10432351	145549671	G	A	0.341	0.34	0.988	-0.000200020002667	0.0091	0.98	53386	77258	58749.13
3309694	chr2	rs67365209	145549956	A	C	0.913	0.913	0.989	-0.0062998021485279	0.0154	0.6831	53386	77258	58749.13
3317098	chr2	rs75569979	145550070	C	T	0.985	0.984	0.786	0.0450020459197846	0.0426	0.2916	45871	66292	50512.3
3298491	chr2	rs4662231	145554015	A	G	0.253	0.252	0.987	-0.001501126126267	0.0099	0.8808	53386	77258	58749.13
3302271	chr2	rs4662232	145554379	G	T	0.341	0.34	0.987	0.0	0.0091	0.9965	53386	77258	58749.13
3311773	chr2	rs1483490	145554667	T	C	0.885	0.887	0.883	-0.0093031403261444	0.0144	0.5168	53386	77258	58749.13
3305594	chr2	rs72853247	145555272	C	T	0.914	0.914	0.987	-0.0076995657264405	0.0154	0.6181	53386	77258	58749.13
3310909	chr2	rs7575857	145555989	C	T	0.254	0.253	0.987	-0.001501126126267	0.0099	0.878	53386	77258	58749.13
3321707	chr2	rs141488599	145556121	A	G	0.976	0.976	0.782	-0.007004474152883	0.032	0.8272	53321	77197	58686.2
3312857	chr2	rs138604943	145556333	T	C	0.984	0.983	0.747	0.0285971749776749	0.0396	0.4706	52654	76635	58184.57
3320937	chr2	rs113962082	145556855	A	C	0.977	0.976	0.807	-0.0122041688389067	0.0324	0.7072	51742	74684	56799.48
3309383	chr2	rs114694392	145559263	A	T	0.976	0.976	0.782	-0.0051029981759033	0.0322	0.8733	53321	77197	58686.2
3320221	chr2	rs1905347	145560819	G	A	0.341	0.341	0.984	0.0	0.0091	0.9977	53386	77258	58749.13
3316154	chr2	rs72853253	145560890	C	T	0.914	0.914	0.985	-0.0075987978753305	0.0155	0.6223	53386	77258	58749.13
3311267	chr2	rs11687464	145561618	G	A	0.914	0.914	0.985	-0.0075987978753305	0.0155	0.6224	53386	77258	58749.13
3302346	chr2	rs1994155	145562323	G	C	0.749	0.749	0.983	0.0023971245997214	0.01	0.8083	53386	77258	58749.13
3320036	chr2	rs79597288	145563327	A	G	0.977	0.976	0.808	-0.0112025145079934	0.0324	0.7302	51742	74684	56799.48
3320427	chr2	rs1483491	145564045	A	G	0.341	0.34	0.982	-0.0003000450090019	0.0091	0.9699	53386	77258	58749.13
3317340	chr2	rs78035622	145564150	C	T	0.956	0.957	0.902	-0.023401696181619	0.0223	0.2933	53200	76329	58439.19
3317180	chr2	rs116083781	145565389	A	C	0.976	0.976	0.872	-0.0202027073175195	0.0299	0.4991	53321	76996	58644.97
3299429	chr2	rs17478790	145566188	T	C	0.973	0.972	0.794	0.0182033098538737	0.0299	0.5424	53386	77258	58749.13
3306552	chr2	rs12611966	145567693	G	T	0.749	0.749	0.982	0.0026963615477425	0.01	0.7887	53386	77258	58749.13
3310693	chr2	rs11674685	145567728	C	A	0.914	0.914	0.983	-0.0082035573506883	0.0155	0.5968	53386	77258	58749.13
3302788	chr2	rs11674690	145567774	C	T	0.342	0.341	0.981	0.0001999800026662	0.0091	0.9793	53386	77258	58749.13
3303572	chr2	rs78305823	145567779	T	C	0.956	0.958	0.902	-0.0229002198863326	0.0223	0.3053	53200	76329	58439.19
3311632	chr2	rs1384779	145568183	T	C	0.253	0.252	0.982	-0.0016012813669738	0.01	0.8719	53386	77258	58749.13
3300685	chr2	rs140941262	145568241	A	T	0.987	0.988	0.756	-0.0815029399606216	0.0582	0.1616	31201	45333	34052.69
3305037	chr2	rs72853263	145570419	G	T	0.914	0.914	0.982	-0.0076995657264405	0.0155	0.6181	53386	77258	58749.13
3298202	chr2	rs74739161	145572551	T	C	0.978	0.976	0.807	-0.0110002818588653	0.0325	0.7342	51742	74684	56799.48
3305346	chr2	rs76318082	145573982	C	T	0.896	0.896	0.91	0.0008995952428359	0.0148	0.951	53386	77258	58749.13
3303140	chr2	rs2128802	145574413	A	G	0.735	0.737	0.98	0.004101577021075	0.0098	0.6739	53386	77258	58749.13
3306947	chr2	rs10928228	145576408	C	T	0.268	0.266	0.987	-0.0032954239497972	0.0098	0.7382	53386	77258	58749.13
3299280	chr2	rs2128803	145577095	C	A	0.891	0.893	0.901	-0.009797842480111	0.0146	0.502	53386	77258	58749.13
3313396	chr2	rs111672239	145577511	A	T	0.966	0.965	0.956	-0.0006001800720324	0.0244	0.9807	51948	73655	56755.61
3306678	chr2	rs10754919	145577795	G	A	0.267	0.265	0.988	-0.0031048149534787	0.0098	0.752	53386	77258	58749.13
3313044	chr2	rs1085459	145579442	A	T	0.268	0.266	0.991	-0.0038975857287134	0.0097	0.6862	53386	77258	58749.13
3306632	chr2	rs12328700	145579790	C	T	0.737	0.739	0.99	0.0046989426564652	0.0098	0.6324	53386	77258	58749.13
3317782	chr2	rs1085460	145580283	A	G	0.266	0.264	0.991	-0.0028039273327342	0.0098	0.7762	53386	77258	58749.13
3305564	chr2	rs75668235	145581102	G	A	0.955	0.953	0.81	0.0308977113278438	0.0231	0.1815	53386	77258	58749.13
3320582	chr2	rs1092395	145581262	C	G	0.268	0.266	0.993	-0.0036968248442897	0.0097	0.7005	53386	77258	58749.13
3305932	chr2	rs1085461	145581451	A	G	0.268	0.266	0.993	-0.0034961042567088	0.0097	0.7154	53386	77258	58749.13
3320153	chr2	rs786486	145582081	C	T	0.269	0.266	0.993	-0.0034961042567088	0.0097	0.7195	53386	77258	58749.13
3304220	chr2	rs12165166	145582102	G	A	0.889	0.887	0.922	0.0204984635773248	0.0142	0.147	53386	77258	58749.13
3304454	chr2	rs76061803	145582254	A	G	0.939	0.936	0.825	0.0068961666878413	0.0196	0.723	53386	77258	58749.13
3309622	chr2	rs10181009	145582298	G	T	0.737	0.739	0.992	0.004101577021075	0.0098	0.6748	53386	77258	58749.13
3308052	chr2	rs706624	145583839	A	C	0.269	0.266	0.994	-0.0034961042567088	0.0097	0.7198	53386	77258	58749.13
3317468	chr2	rs706625	145584013	G	A	0.269	0.266	0.995	-0.0033957590691798	0.0097	0.7253	53386	77258	58749.13
3317870	chr2	rs786487	145584210	T	G	0.269	0.266	0.995	-0.0033957590691798	0.0097	0.7253	53386	77258	58749.13
3313027	chr2	rs786489	145584495	G	A	0.267	0.264	0.995	-0.002002002670673	0.0097	0.8352	53386	77258	58749.13
3307971	chr2	rs786490	145584570	G	T	0.268	0.266	0.996	-0.0031048149534787	0.0097	0.7474	53386	77258	58749.13
3302252	chr2	rs2381663	145584595	C	T	0.268	0.266	0.996	-0.0030045090202987	0.0097	0.7574	53386	77258	58749.13
3306758	chr2	rs786492	145585626	A	G	0.268	0.266	0.996	-0.0031048149534787	0.0097	0.7532	53386	77258	58749.13
3304337	chr2	rs987762	145586339	G	A	0.267	0.265	0.995	-0.0021022080918702	0.0097	0.8253	53386	77258	58749.13
3318091	chr2	rs786493	145587165	A	G	0.269	0.266	0.995	-0.0032954239497972	0.0097	0.738	53386	77258	58749.13
3315460	chr2	rs13396130	145588603	A	G	0.737	0.738	0.993	0.003902375817241	0.0098	0.6872	53386	77258	58749.13
3322689	chr2	rs138121245	145588607	C	G	0.968	0.97	0.846	-0.0605996221289296	0.0273	0.02671	52493	75664	57604.43
3305015	chr2	rs786494	145590376	A	G	0.267	0.264	0.995	-0.0016012813669738	0.0097	0.8707	53386	77258	58749.13
3312764	chr2	rs77852018	145590626	G	A	0.918	0.917	0.986	-0.0028039273327342	0.0158	0.8579	53386	77258	58749.13
3308290	chr2	rs13028678	145590819	G	A	0.737	0.739	0.994	0.0037031349243813	0.0098	0.7048	53386	77258	58749.13
3307519	chr2	rs786495	145590872	G	A	0.267	0.264	0.994	-0.0018016219466282	0.0097	0.8555	53386	77258	58749.13
3298982	chr2	rs786498	145591740	G	A	0.269	0.266	0.995	-0.0028039273327342	0.0097	0.77	53386	77258	58749.13
3309922	chr2	rs13018654	145592070	C	T	0.27	0.267	0.995	-0.0023026490626755	0.0097	0.8142	53386	77258	58749.13
3300661	chr2	rs3856365	145594328	A	T	0.351	0.349	0.991	-0.0014009809156281	0.009	0.8795	53386	77258	58749.13
3317556	chr2	rs74547072	145594370	A	T	0.928	0.928	0.869	0.0192044091837133	0.0179	0.2831	53386	77258	58749.13
3300272	chr2	rs786499	145594780	G	C	0.351	0.349	0.991	-0.0014009809156281	0.009	0.8727	53386	77258	58749.13
3318697	chr2	rs11899456	145594790	T	A	0.353	0.351	0.991	-0.0024028846163103	0.009	0.7867	53386	77258	58749.13
3302910	chr2	rs786500	145595571	G	A	0.268	0.265	0.995	-0.0023026490626755	0.0097	0.8134	53386	77258	58749.13
3308783	chr2	rs76562133	145595601	A	T	0.918	0.917	0.988	-0.0032954239497972	0.0158	0.8356	53386	77258	58749.13
3300492	chr2	rs78373137	145595909	C	T	0.918	0.917	0.988	-0.0031048149534787	0.0158	0.8459	53386	77258	58749.13
3298501	chr2	rs9646654	145596274	A	T	0.736	0.738	0.993	0.0043007385516922	0.0098	0.6586	53386	77258	58749.13
3320894	chr2	rs786502	145596429	C	T	0.268	0.265	0.994	-0.0025031302181184	0.0097	0.8008	53386	77258	58749.13
3309363	chr2	rs1528186	145596758	A	T	0.353	0.351	0.992	-0.0022024235552	0.009	0.8041	53386	77258	58749.13
3319386	chr2	rs10928229	145597023	A	T	0.625	0.619	0.922	0.0011992805754821	0.0093	0.8982	53386	77258	58749.13
3320172	chr2	rs10196836	145597356	C	T	0.709	0.713	0.98	-0.0059979518036359	0.0096	0.5327	53386	77258	58749.13
3298845	chr2	rs17407109	145597611	C	T	0.955	0.954	0.815	0.0314017631395316	0.0231	0.174	53386	77258	58749.13
3299200	chr2	rs786479	145598358	G	C	0.015	0.0146	0.953	-0.0048015088161939	0.0454	0.9154	35802	50226	38877.44
3319060	chr2	rs786480	145598913	C	A	0.015	0.0146	0.953	-0.0052035148315978	0.0454	0.9087	35802	50226	38877.44
3320276	chr2	rs786481	145598920	G	A	0.0151	0.0146	0.952	-0.004198802647333	0.0454	0.9266	35802	50226	38877.44
3320998	chr2	rs10928230	145599194	T	C	0.36	0.359	0.993	-0.0043996643446871	0.009	0.6267	53386	77258	58749.13
3301252	chr2	rs114660480	145599671	A	G	0.918	0.917	0.988	-0.0025031302181184	0.0157	0.8713	53386	77258	58749.13
3307793	chr2	rs1384781	145601057	T	C	0.36	0.359	0.99	-0.0045001103249234	0.009	0.6182	53386	77258	58749.13
3318646	chr2	rs72853286	145601978	A	G	0.925	0.924	0.873	-0.0253998626327317	0.0174	0.1445	53386	77258	58749.13
3304224	chr2	rs17479071	145602015	A	G	0.634	0.628	0.925	-0.0007002451143934	0.0093	0.9406	53386	77258	58749.13
3303239	chr2	rs74407770	145602566	G	A	0.968	0.969	0.84	-0.061003443560332	0.0273	0.02528	52493	75664	57604.43
3317445	chr2	rs62169565	145602907	G	A	0.926	0.927	0.906	0.0077995046323818	0.0173	0.6506	53386	77258	58749.13
3314384	chr2	rs1483494	145602946	C	T	0.681	0.679	0.907	0.0	0.0097	0.9964	53386	77258	58749.13
3313460	chr2	rs75116068	145603045	G	A	0.953	0.953	0.966	-0.0064004391810282	0.0208	0.7579	53386	77258	58749.13
3320875	chr2	rs786483	145603176	C	T	0.124	0.123	0.982	-0.0004000800213396	0.0132	0.9732	53386	77258	58749.13
3305214	chr2	rs11690035	145603306	C	T	0.925	0.925	0.994	-0.0048015088161939	0.0164	0.7696	53386	77258	58749.13
3315506	chr2	rs1406120	145603911	A	G	0.887	0.887	0.997	-0.0001000050003333	0.0136	0.9918	53386	77258	58749.13
3308758	chr2	rs7564932	145605156	A	G	0.886	0.886	0.997	-0.0010005003335835	0.0136	0.9402	53386	77258	58749.13
3300141	chr2	rs16855340	145605167	T	A	0.76	0.761	0.898	-0.0025031302181184	0.0107	0.8114	53386	77258	58749.13
3302394	chr2	rs4662399	145607511	C	T	0.978	0.978	0.865	0.0	0.0314	0.9989	53321	76996	58644.97
3319918	chr2	rs6713286	145608737	T	C	0.886	0.886	0.996	-0.001100605444033	0.0136	0.9327	53386	77258	58749.13
3310383	chr2	rs6755745	145608861	G	T	0.886	0.886	0.996	-0.001100605444033	0.0136	0.9362	53386	77258	58749.13
3315848	chr2	rs77647069	145609721	G	A	0.926	0.926	0.994	-0.0064004391810282	0.0165	0.7001	53386	77258	58749.13
3317985	chr2	rs114690247	145610160	C	T	0.983	0.982	0.798	0.0050969882578437	0.0375	0.8926	53013	76713	58309.75
3318676	chr2	rs115458621	145611313	A	G	0.896	0.894	0.888	0.0190964956909883	0.0149	0.1993	53386	77258	58749.13
3304627	chr2	rs73963972	145611943	T	C	0.886	0.886	0.994	9.99950003332973e-05	0.0136	0.9942	53386	77258	58749.13
3318291	chr2	rs34427735	145612080	G	T	0.977	0.976	0.856	0.0341985075799122	0.0307	0.265	53386	77258	58749.13
3318268	chr2	rs115590225	145612229	G	A	0.926	0.926	0.993	-0.0067024110596754	0.0165	0.6857	53386	77258	58749.13
3298953	chr2	rs6721590	145612872	A	G	0.886	0.886	0.994	-0.0001000050003333	0.0136	0.994	53386	77258	58749.13
3317984	chr2	rs1811427	145613385	G	A	0.96	0.961	0.985	0.0077002766261879	0.0223	0.7311	53386	77258	58749.13
3316233	chr2	rs7567344	145614935	T	A	0.886	0.887	0.994	-0.001300845733048	0.0136	0.9251	53386	77258	58749.13
3319210	chr2	rs74684058	145616054	C	T	0.927	0.926	0.992	-0.0059979518036359	0.0166	0.7154	53386	77258	58749.13
3318377	chr2	rs13421786	145616490	A	T	0.886	0.886	0.995	-0.0010005003335835	0.0136	0.9393	53386	77258	58749.13
3317142	chr2	rs7560871	145616899	G	A	0.927	0.926	0.992	-0.0062998021485279	0.0166	0.7018	53386	77258	58749.13
3320396	chr2	rs7577771	145617152	T	C	0.885	0.885	0.995	-0.0012007205765188	0.0135	0.9291	53386	77258	58749.13
3308117	chr2	rs62169567	145618120	T	C	0.612	0.609	0.909	-0.0027036515743148	0.0093	0.7717	53386	77258	58749.13
3314872	chr2	rs13417131	145618478	T	C	0.885	0.886	0.994	-0.0001000050003333	0.0136	0.9936	53386	77258	58749.13
3317872	chr2	rs79417857	145618858	G	A	0.962	0.962	0.984	0.0159028762794155	0.0226	0.4822	53386	77258	58749.13
3318437	chr2	rs143331578	145618914	C	A	0.986	0.987	0.891	-0.0586996008587778	0.044	0.1819	42280	60985	47163.64
3319685	chr2	rs7598063	145619610	A	G	0.886	0.886	0.993	0.0	0.0136	0.9971	53386	77258	58749.13
3298124	chr2	rs7585840	145619621	T	C	0.886	0.886	0.993	-0.000200020002667	0.0136	0.991	53386	77258	58749.13
3310624	chr2	rs10188324	145619967	C	T	0.96	0.961	0.986	0.0069954745123864	0.0223	0.7522	53386	77258	58749.13
3307846	chr2	rs6736669	145621977	A	G	0.886	0.886	0.993	-0.0008003201707691	0.0136	0.9515	53386	77258	58749.13
3304772	chr2	rs6711335	145622232	C	A	0.886	0.887	0.993	-0.0022024235552	0.0136	0.8692	53386	77258	58749.13
3309380	chr2	rs13412936	145622843	T	G	0.885	0.886	0.993	-0.0007002451143934	0.0136	0.9587	53386	77258	58749.13
3312645	chr2	rs28414958	145622871	G	A	0.927	0.926	0.99	-0.0067024110596754	0.0166	0.6863	53386	77258	58749.13
3322421	chr2	rs11688320	145623043	T	G	0.885	0.886	0.993	-0.0007002451143934	0.0136	0.9573	53386	77258	58749.13
3314400	chr2	rs16824159	145623159	G	A	0.96	0.961	0.984	0.0096037361426946	0.0223	0.6676	53386	77258	58749.13
3306874	chr2	rs11682590	145623197	G	C	0.926	0.926	0.99	-0.0073972926304747	0.0165	0.6523	53386	77258	58749.13
3321734	chr2	rs114187429	145623519	A	G	0.958	0.957	0.836	0.0109992854583691	0.0234	0.6377	53386	77258	58749.13
3314774	chr2	rs11682833	145623920	C	T	0.925	0.925	0.988	-0.0062998021485279	0.0165	0.7042	53386	77258	58749.13
3318411	chr2	rs16824165	145625670	G	A	0.886	0.887	0.991	-0.002002002670673	0.0136	0.8806	53386	77258	58749.13
3320020	chr2	rs74681656	145626403	A	C	0.926	0.926	0.988	-0.0076995657264405	0.0165	0.6411	53386	77258	58749.13
3319327	chr2	rs11676199	145626553	A	G	0.926	0.926	0.988	-0.0075987978753305	0.0165	0.6436	53386	77258	58749.13
3303736	chr2	rs67157443	145626969	C	T	0.977	0.975	0.858	0.0389995348490096	0.0305	0.2012	53386	77258	58749.13
3298647	chr2	rs2918594	145627269	A	G	0.926	0.926	0.986	-0.0069037763167944	0.0166	0.677	53386	77258	58749.13
3307346	chr2	rs62169568	145627526	A	T	0.786	0.786	0.923	0.0090984829852593	0.0109	0.4018	53386	77258	58749.13
3299860	chr2	rs6430068	145627927	G	A	0.886	0.887	0.988	-0.001501126126267	0.0137	0.913	53386	77258	58749.13
3304820	chr2	rs6430069	145627975	G	A	0.885	0.886	0.988	-0.0026033858701149	0.0136	0.8497	53386	77258	58749.13
3310820	chr2	rs115483638	145628819	G	A	0.983	0.983	0.813	0.0086028888072678	0.0374	0.8188	52777	76480	58075.26
3322405	chr2	rs112086462	145629922	C	T	0.951	0.948	0.806	0.0118001041157506	0.022	0.5913	53386	77258	58749.13
3302456	chr2	rs17479253	145630140	T	A	0.972	0.971	0.822	0.0153023200084426	0.0288	0.595	53386	77258	58749.13
3315294	chr2	rs17479267	145630762	C	T	0.706	0.707	0.962	-0.003596459514405	0.0096	0.711	53386	77258	58749.13
3298701	chr2	rs76808502	145631179	G	C	0.977	0.976	0.824	-0.0019018072895963	0.0319	0.9514	51582	74766	56770.11
3302145	chr2	rs6754982	145631340	A	G	0.715	0.719	0.99	-0.0127003085782322	0.0096	0.1854	53386	77258	58749.13
3310243	chr2	rs77857717	145631461	C	G	0.985	0.985	0.945	-0.0023026490626755	0.0376	0.9514	50732	73068	55954.34
3322802	chr2	rs7591518	145632077	T	C	0.7	0.7	0.991	0.0119977384336167	0.0094	0.201	53386	77258	58749.13
3317959	chr2	rs28372104	145632532	C	G	0.704	0.703	0.992	0.0108014536938559	0.0094	0.2507	53386	77258	58749.13
3310022	chr2	rs6738560	145634153	G	A	0.297	0.302	0.993	-0.0128015918372089	0.0094	0.1759	53386	77258	58749.13
3302199	chr2	rs1438900	145634861	A	C	0.593	0.599	0.989	-0.0216016445577609	0.0088	0.01432	53386	77258	58749.13
3311204	chr2	rs79469108	145635498	C	T	0.969	0.969	0.958	0.0284027945161868	0.0254	0.2628	53386	77258	58749.13
3316664	chr2	rs78072928	145635922	T	C	0.963	0.964	0.841	-0.0347985055426955	0.0254	0.1698	52493	75664	57604.43
3315482	chr2	rs113874964	145638098	C	T	0.797	0.793	0.9	0.0178006246255066	0.0113	0.1129	53386	77258	58749.13
3308460	chr2	rs7603126	145638604	C	A	0.581	0.583	0.996	-0.0009004052431641	0.0087	0.9137	53386	77258	58749.13
3314607	chr2	rs116314224	145638749	G	A	0.951	0.95	0.985	0.0037031349243813	0.0201	0.8531	53386	77258	58749.13
3313008	chr2	rs72853300	145638766	C	T	0.851	0.847	0.941	0.0147014028528927	0.0124	0.2361	53386	77258	58749.13
3302352	chr2	rs62169570	145639079	G	A	0.582	0.583	0.997	-0.0005001250416822	0.0087	0.9564	53386	77258	58749.13
3303199	chr2	rs11677125	145639156	G	C	0.582	0.583	0.997	-0.0004000800213396	0.0087	0.9635	53386	77258	58749.13
3300248	chr2	rs11677207	145639443	C	T	0.582	0.583	0.997	-0.0004000800213396	0.0087	0.9634	53386	77258	58749.13
3317457	chr2	rs11677298	145639482	G	T	0.582	0.583	0.997	-0.000200020002667	0.0087	0.978	53386	77258	58749.13
3303201	chr2	rs11677257	145639577	C	A	0.88	0.882	0.994	-0.0248051189189711	0.0134	0.06393	53386	77258	58749.13
3312840	chr2	rs17407414	145640413	C	T	0.718	0.722	0.997	-0.0135007260538548	0.0096	0.1593	53386	77258	58749.13
3315322	chr2	rs2118775	145640663	A	G	0.351	0.348	0.995	0.0096037361426946	0.009	0.2906	53386	77258	58749.13
3307228	chr2	rs2077917	145641058	C	T	0.582	0.583	0.998	-0.0003000450090019	0.0087	0.9769	53386	77258	58749.13
3308047	chr2	rs80185640	145641757	A	G	0.962	0.961	0.854	0.0218006299588528	0.0243	0.3691	53386	77258	58749.13
3314816	chr2	rs7598305	145642417	G	T	0.703	0.702	0.994	0.0106035827841911	0.0094	0.2589	53386	77258	58749.13
3307700	chr2	rs7571520	145642433	A	T	0.582	0.583	0.998	-0.0009004052431641	0.0087	0.9168	53386	77258	58749.13
3305771	chr2	rs115908505	145642501	G	A	0.944	0.943	0.919	0.0098018049722602	0.0195	0.6158	53386	77258	58749.13
3319168	chr2	rs6430071	145642709	G	A	0.715	0.719	0.998	-0.0127003085782322	0.0096	0.1835	53386	77258	58749.13
3311372	chr2	rs1918877	145643334	T	A	0.581	0.583	0.998	-0.0009004052431641	0.0087	0.9191	53386	77258	58749.13
3305773	chr2	rs62169571	145643386	A	T	0.716	0.72	0.998	-0.0125990355765152	0.0096	0.1877	53386	77258	58749.13
3303988	chr2	rs1918876	145643597	G	A	0.88	0.882	0.995	-0.0255024404124231	0.0133	0.05634	53386	77258	58749.13
3316576	chr2	rs35684585	145643784	A	G	0.716	0.72	0.998	-0.0125990355765152	0.0096	0.1886	53386	77258	58749.13
3307923	chr2	rs34528635	145643971	G	A	0.715	0.719	0.998	-0.0129028853555234	0.0096	0.177	53386	77258	58749.13
3319257	chr2	rs34944792	145644533	G	C	0.976	0.975	0.865	0.0471984218290006	0.0303	0.119	53386	77258	58749.13
3303868	chr2	rs4662402	145644545	C	T	0.297	0.302	0.995	-0.0124977728299804	0.0094	0.1838	53386	77258	58749.13
3300149	chr2	rs6729614	145644874	A	G	0.711	0.715	0.995	-0.0119005312583873	0.0095	0.2135	53386	77258	58749.13
3312926	chr2	rs77659393	145644989	A	G	0.96	0.961	0.85	-0.0263953113595316	0.0242	0.2767	52493	75664	57604.43
3306435	chr2	rs974755	145645305	G	A	0.716	0.72	0.998	-0.0130953713122409	0.0096	0.172	53386	77258	58749.13
3306715	chr2	rs10928231	145645756	T	C	0.296	0.302	0.995	-0.0138048499765589	0.0094	0.1444	53386	77258	58749.13
3316406	chr2	rs10928232	145645775	G	A	0.296	0.301	0.996	-0.0135007260538548	0.0094	0.1513	53386	77258	58749.13
3320664	chr2	rs1438896	145646072	T	C	0.296	0.302	0.996	-0.0138961051921114	0.0094	0.1395	53386	77258	58749.13
3306579	chr2	rs17407477	145647603	C	T	0.748	0.752	0.991	-0.0181028726978536	0.01	0.06924	53386	77258	58749.13
3308746	chr2	rs61488890	145648657	G	A	0.95	0.949	0.99	0.0043007385516922	0.0198	0.8301	53386	77258	58749.13
3321442	chr2	rs786268	145648924	G	T	0.335	0.332	0.997	0.0097027754613851	0.0091	0.2903	53386	77258	58749.13
3322625	chr2	rs75956983	145649369	G	A	0.949	0.949	0.988	0.0056042667198317	0.0198	0.7787	53386	77258	58749.13
3301716	chr2	rs786267	145649918	A	G	0.335	0.332	0.996	0.009197572354042	0.0091	0.3131	53386	77258	58749.13
3314132	chr2	rs786266	145651897	T	A	0.285	0.282	0.993	0.0119977384336167	0.0096	0.2092	53386	77258	58749.13
3299203	chr2	rs62169573	145652228	A	G	0.985	0.986	0.864	-0.0177974390305806	0.0442	0.6864	41795	57584	45125.28
3300666	chr2	rs17407498	145652573	T	C	0.7	0.699	0.992	0.0119977384336167	0.0094	0.1999	53386	77258	58749.13
3320988	chr2	rs57969627	145652706	G	T	0.703	0.702	0.992	0.0105046326450854	0.0094	0.2659	53386	77258	58749.13
3312906	chr2	rs786264	145653140	A	C	0.285	0.282	0.993	0.0116024307308398	0.0096	0.2265	53386	77258	58749.13
3305719	chr2	rs17479393	145653287	A	T	0.755	0.749	0.993	0.0121953336998771	0.01	0.2234	53386	77258	58749.13
3298252	chr2	rs60211308	145653506	T	C	0.949	0.949	0.99	0.0051964749068174	0.0198	0.7928	53386	77258	58749.13
3305709	chr2	rs786263	145654459	T	C	0.28	0.277	0.996	0.0115035793834154	0.0096	0.2336	53386	77258	58749.13
3299930	chr2	rs1319685	145654718	T	G	0.7	0.699	0.991	0.0115035793834154	0.0094	0.2214	53386	77258	58749.13
3310812	chr2	rs144830965	145654920	G	T	0.987	0.986	0.845	0.0155977206230546	0.046	0.734	40691	60105	45282.96
3316631	chr2	rs146753886	145655358	G	A	0.951	0.95	0.989	0.0043007385516922	0.0201	0.8289	53386	77258	58749.13
3300252	chr2	rs191329708	145656066	G	A	0.988	0.988	0.877	0.007997931111062	0.0531	0.8806	33368	46534	36936.89
3314390	chr2	rs148912137	145658303	C	T	0.756	0.751	0.992	0.0126990249774084	0.01	0.2069	53386	77258	58749.13
3299542	chr2	rs1085420	145659499	T	G	0.876	0.879	0.991	-0.0260975991218731	0.0132	0.04848	53386	77258	58749.13
3308112	chr2	rs786279	145660840	T	C	0.285	0.281	0.997	0.0118001041157506	0.0096	0.2179	53386	77258	58749.13
3310440	chr2	rs59001323	145660874	C	G	0.949	0.949	0.991	0.0063001125484799	0.0198	0.7507	53386	77258	58749.13
3319517	chr2	rs73005549	145661595	T	C	0.949	0.949	0.991	0.0064988367398296	0.0198	0.7425	53386	77258	58749.13
3315278	chr2	rs786280	145661823	C	T	0.284	0.281	0.997	0.0114047182634362	0.0096	0.2353	53386	77258	58749.13
3316655	chr2	rs796797	145663271	G	A	0.335	0.332	0.997	0.009197572354042	0.0091	0.3162	53386	77258	58749.13
3301056	chr2	rs706626	145663440	T	C	0.282	0.279	0.997	0.0109992854583691	0.0096	0.2509	53386	77258	58749.13
3303963	chr2	rs56260527	145664080	T	C	0.949	0.949	0.992	0.0061013488579762	0.0198	0.7578	53386	77258	58749.13
3302636	chr2	rs62169587	145665568	C	T	0.985	0.986	0.858	-0.0074980401773571	0.0445	0.8654	41795	57584	45125.28
3304501	chr2	rs76131474	145665582	T	C	0.985	0.985	0.958	0.0089002747867194	0.0371	0.8113	51137	73442	56239.34
3313228	chr2	rs73007412	145665934	T	A	0.95	0.949	0.993	0.0068961666878413	0.0198	0.7283	53386	77258	58749.13
3311652	chr2	rs786270	145665970	C	G	0.284	0.281	0.996	0.0114047182634362	0.0096	0.2329	53386	77258	58749.13
3310266	chr2	rs17407553	145667288	C	T	0.978	0.978	0.875	-0.0123965203365513	0.0314	0.6923	52428	75402	57500.27
3301414	chr2	rs34388422	145667511	C	T	0.976	0.975	0.864	0.0485996698360624	0.0302	0.108	53386	77258	58749.13
3302237	chr2	rs150694293	145667640	C	T	0.982	0.981	0.804	0.023003381764963	0.0357	0.5198	52493	75664	57604.43
3318089	chr2	rs140039951	145667775	A	G	0.978	0.978	0.944	0.0188021269625962	0.0308	0.5413	51652	74937	56824.57
3303460	chr2	rs786271	145667885	G	A	0.336	0.333	0.995	0.0087020272939009	0.0091	0.3432	53386	77258	58749.13
3305784	chr2	rs59373098	145668054	C	A	0.95	0.949	0.993	0.0055048206344449	0.0198	0.7802	53386	77258	58749.13
3301585	chr2	rs10928234	145668906	C	T	0.951	0.951	0.992	0.004001981379298	0.0201	0.8412	53386	77258	58749.13
3316739	chr2	rs75706763	145669168	A	G	0.945	0.944	0.929	0.0007996801705642	0.0196	0.9655	53386	77258	58749.13
3299925	chr2	rs13009019	145670572	A	G	0.689	0.692	0.993	-0.0112025145079934	0.0093	0.2326	53386	77258	58749.13
3309073	chr2	rs786272	145670892	G	A	0.328	0.325	0.992	0.0068961666878413	0.0092	0.4521	53386	77258	58749.13
3305572	chr2	rs786273	145671109	G	A	0.394	0.392	0.998	0.0037031349243813	0.0088	0.6767	53386	77258	58749.13
3321436	chr2	rs9646680	145671738	T	G	0.606	0.608	0.998	-0.0039979812872983	0.0088	0.6504	53386	77258	58749.13
3299710	chr2	rs9646681	145671913	G	A	0.978	0.978	0.899	0.0263010744193707	0.0307	0.3911	53321	77197	58686.2
3303729	chr2	rs114232725	145671947	G	A	0.983	0.983	0.801	-0.001300845733048	0.0376	0.973	52400	75735	57743.22
3310563	chr2	rs786274	145672413	G	A	0.394	0.392	0.998	0.0035038543266769	0.0088	0.689	53386	77258	58749.13
3313176	chr2	rs4508546	145672842	T	A	0.89	0.886	0.92	0.009197572354042	0.0142	0.5168	53386	77258	58749.13
3307903	chr2	rs2918596	145673600	A	G	0.391	0.39	0.999	0.0026963615477425	0.0088	0.7568	53386	77258	58749.13
3315575	chr2	rs2579022	145674075	T	C	0.341	0.339	0.998	0.0047984689115734	0.0091	0.5988	53386	77258	58749.13
3312569	chr2	rs74774921	145674870	A	G	0.984	0.984	0.913	0.0125015292229252	0.0373	0.7384	50401	73281	55478.4
3305293	chr2	rs1438897	145674958	G	A	0.895	0.9	1.0	-0.0401035026973339	0.0142	0.004747	53386	77258	58749.13
3307138	chr2	rs72854415	145675338	A	G	0.754	0.748	0.994	0.0119977384336167	0.01	0.2285	53386	77258	58749.13
3323050	chr2	rs72854416	145675468	G	A	0.754	0.749	0.995	0.0123039944561641	0.01	0.219	53386	77258	58749.13
3315908	chr2	rs2579023	145675768	G	C	0.392	0.39	0.999	0.0029955089797983	0.0088	0.7345	53386	77258	58749.13
3322228	chr2	rs7557112	145676079	C	T	0.95	0.949	0.995	0.0060019521956343	0.0198	0.7601	53386	77258	58749.13
3301346	chr2	rs7573849	145676237	T	A	0.95	0.949	0.995	0.0058031292269501	0.0198	0.7694	53386	77258	58749.13
3320101	chr2	rs813684	145677006	C	T	0.349	0.348	0.995	0.004201162744548	0.0091	0.6432	53386	77258	58749.13
3322336	chr2	rs10928235	145678114	A	T	0.754	0.748	0.995	0.0125015292229252	0.01	0.2097	53386	77258	58749.13
3299525	chr2	rs812530	145679716	G	T	0.341	0.34	0.998	0.0047984689115734	0.0091	0.6005	53386	77258	58749.13
3298332	chr2	rs150553079	145680428	C	A	0.986	0.987	0.912	-0.0808955712583134	0.0446	0.07001	40959	56584	44871.75
3307413	chr2	rs116338453	145680599	G	A	0.967	0.966	0.836	0.0112959597418516	0.0263	0.6692	53386	77258	58749.13
3316192	chr2	rs786218	145681377	T	G	0.341	0.339	0.998	0.0045994064948955	0.0091	0.6147	53386	77258	58749.13
3313138	chr2	rs58117425	145681570	G	A	0.769	0.764	0.993	0.012096540947233	0.0102	0.2346	53386	77258	58749.13
3311228	chr2	rs11679718	145681935	G	A	0.895	0.901	1.0	-0.0391983134041576	0.0142	0.005941	53386	77258	58749.13
3305690	chr2	rs11680871	145682219	C	T	0.755	0.749	0.996	0.0133998200630165	0.01	0.1796	53386	77258	58749.13
3321310	chr2	rs786223	145682714	G	A	0.392	0.39	0.998	0.0030952049073025	0.0088	0.7288	53386	77258	58749.13
3315081	chr2	rs72854425	145683512	C	A	0.965	0.968	0.889	-0.111702807762518	0.0255	1.183e-05	52493	75664	57604.43
3299558	chr2	rs706627	145683528	G	A	0.392	0.39	0.998	0.0028958031120254	0.0088	0.7404	53386	77258	58749.13
