## Supplementary material for "Characterization of shared and ancestry-specific signals driving complex traits using multi-ancestry fine-mapping": s2_gwas_temp.txt

Unnamed: 0	chrom	ID	pos	A1	A2	FCAS	FCON	IMPINFO	BETA	SE	P	NCAS	NCON	NEFF
2957304	chr2	rs7582863	144684388	A	T	0.817	0.822	0.873	0.0092966519050945	0.0244	0.7025	14004	16757	14424.77
2960307	chr2	rs768145	144684875	C	T	0.825	0.829	0.882	0.0075017910703226	0.0247	0.7623	14004	16757	14424.77
2955305	chr2	rs12467836	144685258	G	A	0.232	0.227	0.867	-0.0170037478161859	0.0225	0.4499	14004	16757	14424.77
2970278	chr2	rs12233007	144685997	G	A	0.873	0.874	0.644	0.0338022134084658	0.0325	0.298	14004	16757	14424.77
2955163	chr2	rs80121990	144686093	G	A	0.846	0.846	0.673	-0.0007002451143934	0.0285	0.9813	14004	16757	14424.77
2970767	chr2	rs112743214	144686279	C	T	0.958	0.958	0.803	0.0409019913204257	0.0493	0.4063	14004	16757	14424.77
2964667	chr2	rs55951961	144686332	C	T	0.853	0.849	0.894	0.0119977384336167	0.0253	0.6359	14004	16757	14424.77
2960163	chr2	rs16823337	144686644	G	C	0.976	0.978	0.647	0.029403450369242	0.0797	0.7119	13317	16265	13851.39
2975572	chr2	rs16823339	144687080	T	G	0.957	0.956	0.794	0.0511967897311259	0.0488	0.2946	14004	16757	14424.77
2965751	chr2	rs66732679	144687333	G	A	0.852	0.848	0.902	0.0086028888072678	0.0252	0.733	14004	16757	14424.77
2958938	chr2	rs787164	144687529	C	T	0.149	0.153	0.904	-0.0104039337153929	0.0251	0.6767	14004	16757	14424.77
2964319	chr2	rs787165	144687970	T	C	0.803	0.805	0.866	0.0139029051689914	0.0232	0.5492	14004	16757	14424.77
2956173	chr2	rs11692019	144689141	T	C	0.952	0.953	0.787	0.0555955265008719	0.0477	0.2438	14004	16757	14424.77
2965211	chr2	rs706622	144689340	C	A	0.149	0.153	0.907	-0.0098988321792475	0.025	0.6933	14004	16757	14424.77
2964375	chr2	rs787166	144689662	G	A	0.816	0.817	0.931	0.0048979852621919	0.023	0.8317	14004	16757	14424.77
2959650	chr2	rs4662216	144689725	G	A	0.952	0.953	0.792	0.0549994182186046	0.0475	0.2477	14004	16757	14424.77
2962194	chr2	rs1011397	144690117	C	T	0.2	0.203	0.865	-0.0187955345843259	0.0231	0.415	14004	16757	14424.77
2972566	chr2	rs787167	144690405	C	T	0.814	0.815	0.912	0.0074025335167413	0.0232	0.7509	14004	16757	14424.77
2970041	chr2	rs6757935	144690736	A	G	0.79	0.787	0.832	0.0152038337422728	0.0231	0.51	14004	16757	14424.77
2967177	chr2	rs973543	144691346	C	T	0.455	0.459	0.89	-0.0221024699079472	0.0182	0.2258	14004	16757	14424.77
2974715	chr2	rs11888898	144691502	T	C	0.91	0.91	0.758	-0.0125990355765152	0.0348	0.7173	14004	16757	14424.77
2960910	chr2	rs72851890	144694259	G	C	0.468	0.473	0.849	-0.031397792147416	0.0186	0.09139	14004	16757	14424.77
2969900	chr2	rs62167032	144695066	C	T	0.879	0.88	0.809	0.004001981379298	0.0292	0.8916	14004	16757	14424.77
2956841	chr2	rs787170	144695167	G	A	0.848	0.845	0.933	0.0110981866660334	0.0244	0.6491	14004	16757	14424.77
2971198	chr2	rs787171	144695322	G	A	0.675	0.669	0.864	0.0222017079836866	0.0195	0.2558	14004	16757	14424.77
2971778	chr2	rs787172	144697113	T	C	0.164	0.167	0.883	-0.0095050300143049	0.0245	0.6975	14004	16757	14424.77
2964362	chr2	rs12618509	144699739	C	T	0.854	0.851	0.96	0.0089993837968006	0.0244	0.7127	14004	16757	14424.77
2964586	chr2	rs28521602	144699903	C	T	0.894	0.894	0.847	0.0164047040252769	0.03	0.585	14004	16757	14424.77
2975023	chr2	rs12612842	144700186	A	G	0.854	0.851	0.962	0.0089993837968006	0.0244	0.7116	14004	16757	14424.77
2955774	chr2	rs35304150	144700837	G	A	0.831	0.827	0.879	0.0227981362759783	0.0241	0.3454	14004	16757	14424.77
2956681	chr2	rs112925688	144702201	T	C	0.854	0.85	0.966	0.0080971295874548	0.0243	0.7382	14004	16757	14424.77
2970528	chr2	rs72851896	144705160	T	C	0.853	0.85	0.974	0.0082954970241069	0.0242	0.7321	14004	16757	14424.77
2969738	chr2	rs12619798	144706048	C	T	0.853	0.85	0.978	0.007997931111062	0.0241	0.7389	14004	16757	14424.77
2959799	chr2	rs35790422	144706263	T	G	0.853	0.85	0.977	0.0084045823438103	0.0241	0.7291	14004	16757	14424.77
2969601	chr2	rs16823360	144709343	T	C	0.741	0.738	0.919	0.0118989261570991	0.0202	0.5545	14004	16757	14424.77
2972371	chr2	rs3755088	144709911	G	T	0.853	0.85	0.984	0.0081963182244858	0.024	0.7338	14004	16757	14424.77
2975260	chr2	rs56385884	144710295	A	G	0.891	0.891	0.854	0.0172012073197748	0.0295	0.5598	14004	16757	14424.77
2976035	chr2	rs16823361	144711507	G	C	0.852	0.849	0.987	0.007997931111062	0.0239	0.7385	14004	16757	14424.77
2974843	chr2	rs60305932	144711676	G	T	0.853	0.849	0.987	0.0081963182244858	0.024	0.7327	14004	16757	14424.77
2972853	chr2	rs9678811	144711762	C	T	0.852	0.849	0.988	0.0077002766261879	0.0239	0.7463	14004	16757	14424.77
2973542	chr2	rs787175	144712417	C	T	0.225	0.23	0.937	-0.0186019483996616	0.021	0.3745	14004	16757	14424.77
2972490	chr2	rs72852907	144713629	T	C	0.852	0.849	0.99	0.0089993837968006	0.0239	0.7061	14004	16757	14424.77
2968201	chr2	rs72852908	144714146	A	G	0.853	0.849	0.99	0.0089993837968006	0.0239	0.708	14004	16757	14424.77
2960258	chr2	rs58186643	144714197	C	T	0.852	0.849	0.991	0.0090984829852593	0.0239	0.704	14004	16757	14424.77
2963337	chr2	rs7572132	144716717	A	C	0.853	0.849	1.0	0.0087020272939009	0.0238	0.7146	14004	16757	14424.77
2960051	chr2	rs16823373	144718006	C	T	0.853	0.849	1.0	0.0087020272939009	0.0237	0.7135	14004	16757	14424.77
2957280	chr2	rs56123489	144718298	C	T	0.853	0.849	1.0	0.0089002747867194	0.0238	0.7078	14004	16757	14424.77
2966460	chr2	rs72852911	144718581	G	A	0.853	0.849	1.0	0.0089002747867194	0.0238	0.7083	14004	16757	14424.77
2964424	chr2	rs115605789	144718758	T	C	0.979	0.979	0.541	-0.113504700796821	0.1085	0.2953	8660	8427	8331.79
2961186	chr2	rs35548636	144720584	A	C	0.966	0.964	0.691	0.0421011760186353	0.0568	0.4587	14004	16757	14424.77
2956535	chr2	rs72852913	144723188	G	A	0.853	0.849	1.0	0.0090984829852593	0.0238	0.702	14004	16757	14424.77
2960589	chr2	rs79274669	144723344	G	A	0.906	0.906	0.918	0.0052959516591825	0.0302	0.8607	14004	16757	14424.77
2958259	chr2	rs61202373	144724371	T	C	0.853	0.849	1.0	0.0090984829852593	0.0238	0.7023	14004	16757	14424.77
2958115	chr2	rs12621041	144725082	A	G	0.853	0.849	1.0	0.0089002747867194	0.0238	0.7094	14004	16757	14424.77
2956540	chr2	rs16823379	144726659	G	T	0.903	0.903	0.931	0.0071047017299317	0.0297	0.8118	14004	16757	14424.77
2955648	chr2	rs72852918	144728478	T	C	0.853	0.849	0.999	0.0092966519050945	0.0238	0.6963	14004	16757	14424.77
2973234	chr2	rs16823382	144728879	G	A	0.854	0.85	0.998	0.0110981866660334	0.0239	0.6412	14004	16757	14424.77
2971806	chr2	rs72852924	144730856	G	A	0.854	0.85	0.996	0.0102968054773682	0.0239	0.6654	14004	16757	14424.77
2971937	chr2	rs146235644	144731185	G	A	0.853	0.85	0.996	0.0099008246772624	0.0239	0.6781	14004	16757	14424.77
2956520	chr2	rs76965798	144731635	T	C	0.922	0.921	0.894	0.004001981379298	0.0333	0.9053	14004	16757	14424.77
2972978	chr2	rs787182	144732454	C	T	0.468	0.477	0.923	-0.0263029084210524	0.0178	0.1386	14004	16757	14424.77
2960195	chr2	rs56271766	144733887	G	T	0.904	0.903	0.945	0.0116024307308398	0.0295	0.6941	14004	16757	14424.77
2962013	chr2	rs2111671	144736062	C	T	0.853	0.85	0.995	0.0099008246772624	0.0239	0.6776	14004	16757	14424.77
2968195	chr2	rs72852926	144739228	G	A	0.848	0.845	0.988	0.0093957216403621	0.0237	0.691	14004	16757	14424.77
2966959	chr2	rs1257048	144739642	A	G	0.215	0.22	0.899	-0.0226035462098532	0.0217	0.2989	14004	16757	14424.77
2973360	chr2	rs7606556	144739952	T	C	0.752	0.749	0.973	0.0100988346774146	0.0198	0.612	14004	16757	14424.77
2967984	chr2	rs72852929	144740116	T	A	0.848	0.844	0.989	0.0088011559530687	0.0236	0.7086	14004	16757	14424.77
2971854	chr2	rs72852930	144740151	A	G	0.848	0.844	0.988	0.0088011559530687	0.0236	0.7099	14004	16757	14424.77
2973035	chr2	rs115564139	144740219	C	T	0.848	0.845	0.989	0.009197572354042	0.0236	0.6974	14004	16757	14424.77
2959407	chr2	rs72852932	144740332	A	G	0.848	0.844	0.988	0.0090984829852593	0.0236	0.7015	14004	16757	14424.77
2955747	chr2	rs13000747	144741276	G	A	0.959	0.957	0.48	0.0700016957858908	0.0608	0.2492	14004	16757	14424.77
2955706	chr2	rs72852936	144741931	T	C	0.848	0.844	0.988	0.0090984829852593	0.0236	0.6986	14004	16757	14424.77
2973807	chr2	rs72852938	144741958	C	G	0.848	0.845	0.988	0.0090984829852593	0.0236	0.7014	14004	16757	14424.77
2958878	chr2	rs72852941	144742349	T	C	0.848	0.844	0.988	0.009197572354042	0.0236	0.6976	14004	16757	14424.77
2956049	chr2	rs73962160	144744928	G	A	0.848	0.844	0.989	0.0097027754613851	0.0236	0.6806	14004	16757	14424.77
2959909	chr2	rs72852945	144746068	T	A	0.753	0.749	0.976	0.0097027754613851	0.0198	0.6231	14004	16757	14424.77
2957189	chr2	rs80034147	144746439	G	C	0.898	0.899	0.933	0.0099998345783334	0.029	0.7294	14004	16757	14424.77
2974537	chr2	rs77879782	144747022	T	C	0.905	0.905	0.961	0.0061013488579762	0.0294	0.8358	14004	16757	14424.77
2961852	chr2	rs55681388	144747144	G	A	0.905	0.905	0.961	0.0061013488579762	0.0294	0.8357	14004	16757	14424.77
2955086	chr2	rs4662361	144747242	A	G	0.905	0.905	0.961	0.0061013488579762	0.0294	0.8367	14004	16757	14424.77
2955911	chr2	rs55634187	144747642	G	A	0.848	0.844	0.989	0.0096037361426946	0.0236	0.685	14004	16757	14424.77
2964894	chr2	rs72852947	144748023	G	A	0.848	0.844	0.989	0.0096037361426946	0.0236	0.6837	14004	16757	14424.77
2967626	chr2	rs72852948	144748033	T	C	0.848	0.844	0.989	0.0096037361426946	0.0236	0.6832	14004	16757	14424.77
2974276	chr2	rs72852949	144748326	T	C	0.753	0.749	0.977	0.009504687014246	0.0198	0.633	14004	16757	14424.77
2959491	chr2	rs77755028	144748733	C	A	0.908	0.908	0.964	0.0098018049722602	0.0298	0.7435	14004	16757	14424.77
2970368	chr2	rs76913254	144750991	G	A	0.908	0.908	0.967	0.009197572354042	0.0298	0.7581	14004	16757	14424.77
2970563	chr2	rs79068867	144751703	C	T	0.908	0.908	0.968	0.0090984829852593	0.0298	0.7601	14004	16757	14424.77
2958696	chr2	rs56120346	144753019	G	C	0.848	0.844	0.99	0.0102968054773682	0.0236	0.6634	14004	16757	14424.77
2961367	chr2	rs55803436	144753574	A	G	0.908	0.908	0.972	0.0086028888072678	0.0297	0.7726	14004	16757	14424.77
2976561	chr2	rs55922892	144753621	T	C	0.905	0.905	0.972	0.0050969882578437	0.0293	0.8615	14004	16757	14424.77
2957258	chr2	rs55767081	144755071	C	T	0.752	0.748	0.981	0.0093957216403621	0.0198	0.6357	14004	16757	14424.77
2955996	chr2	rs75342549	144755574	C	T	0.905	0.905	0.974	0.0048979852621919	0.0292	0.866	14004	16757	14424.77
2961671	chr2	rs56090763	144756077	A	T	0.848	0.844	0.989	0.0105046326450854	0.0236	0.6573	14004	16757	14424.77
2964883	chr2	rs56166856	144757064	T	G	0.848	0.844	0.99	0.0103957761821204	0.0236	0.6584	14004	16757	14424.77
2970606	chr2	rs56203039	144757271	C	T	0.905	0.905	0.978	0.0046989426564652	0.0291	0.8722	14004	16757	14424.77
2970335	chr2	rs13402935	144757733	C	T	0.835	0.832	0.831	0.0212036062510236	0.0249	0.3936	14004	16757	14424.77
2956125	chr2	rs55933933	144758514	C	T	0.755	0.751	0.983	0.0097027754613851	0.0198	0.6248	14004	16757	14424.77
2973773	chr2	rs77168512	144758652	G	A	0.908	0.908	0.98	0.0078987227933553	0.0296	0.7897	14004	16757	14424.77
2958446	chr2	rs75584646	144759013	A	C	0.905	0.905	0.98	0.0047984689115734	0.0291	0.8681	14004	16757	14424.77
2960963	chr2	rs78101162	144760003	T	C	0.905	0.905	0.98	0.0047984689115734	0.0291	0.8692	14004	16757	14424.77
2975165	chr2	rs72852962	144760967	G	A	0.755	0.751	0.986	0.0110981866660334	0.0198	0.5731	14004	16757	14424.77
2965795	chr2	rs78684876	144761733	C	T	0.912	0.911	0.987	0.0055048206344449	0.03	0.8548	14004	16757	14424.77
2957774	chr2	rs76902311	144761734	C	T	0.912	0.911	0.987	0.0055048206344449	0.03	0.854	14004	16757	14424.77
2966332	chr2	rs72852967	144763102	A	G	0.846	0.842	0.991	0.0081963182244858	0.0235	0.728	14004	16757	14424.77
2964828	chr2	rs10185661	144763126	G	A	0.798	0.795	0.87	0.0176041339483571	0.0226	0.4361	14004	16757	14424.77
2964142	chr2	rs75433884	144763171	C	T	0.908	0.908	0.988	0.0022973590486834	0.0295	0.9384	14004	16757	14424.77
2972592	chr2	rs4662362	144763696	C	T	0.908	0.908	0.989	0.0023971245997214	0.0295	0.9356	14004	16757	14424.77
2967987	chr2	rs4662363	144763774	A	G	0.908	0.908	0.989	0.0023971245997214	0.0295	0.9346	14004	16757	14424.77
2974168	chr2	rs72852969	144763897	C	T	0.846	0.842	0.993	0.0085037404912207	0.0234	0.7158	14004	16757	14424.77
2967616	chr2	rs76268297	144764048	C	G	0.908	0.908	0.99	0.0024968801985871	0.0295	0.9325	14004	16757	14424.77
2973827	chr2	rs79898812	144764390	G	C	0.908	0.908	0.99	0.0025966258472659	0.0295	0.9308	14004	16757	14424.77
2975518	chr2	rs1469474	144764667	A	G	0.754	0.75	0.991	0.0072039888485025	0.0197	0.716	14004	16757	14424.77
2958585	chr2	rs3806480	144765998	G	C	0.912	0.911	0.996	0.0056042667198317	0.0299	0.8511	14004	16757	14424.77
2956483	chr2	rs3820756	144766072	A	T	0.846	0.842	0.994	0.0084045823438103	0.0234	0.7211	14004	16757	14424.77
2961362	chr2	rs3806479	144766736	G	A	0.912	0.911	0.996	0.0053954185169075	0.0299	0.8573	14004	16757	14424.77
2974631	chr2	rs3806478	144767053	C	G	0.912	0.911	0.995	0.0053954185169075	0.0299	0.8567	14004	16757	14424.77
2963245	chr2	rs56317913	144770072	G	A	0.912	0.911	0.991	0.0060019521956343	0.0299	0.8408	14004	16757	14424.77
2955288	chr2	rs74499945	144770247	C	T	0.912	0.911	0.991	0.0061013488579762	0.03	0.839	14004	16757	14424.77
2955598	chr2	rs74837869	144770389	A	G	0.912	0.911	0.99	0.0059025456526138	0.03	0.8439	14004	16757	14424.77
2964239	chr2	rs80110698	144770748	A	G	0.912	0.911	0.99	0.0060019521956343	0.03	0.8405	14004	16757	14424.77
2974512	chr2	rs56136411	144771009	T	G	0.846	0.842	0.995	0.0080971295874548	0.0234	0.7304	14004	16757	14424.77
2974797	chr2	rs28648869	144771515	G	A	0.757	0.753	0.992	0.0082954970241069	0.0198	0.675	14004	16757	14424.77
2973447	chr2	rs28679451	144771698	G	A	0.845	0.842	0.995	0.0084045823438103	0.0234	0.7198	14004	16757	14424.77
2975947	chr2	rs75047350	144772347	T	A	0.908	0.908	0.987	0.0033045340083004	0.0295	0.9118	14004	16757	14424.77
2958599	chr2	rs77352310	144773271	A	G	0.912	0.911	0.988	0.0060019521956343	0.03	0.8407	14004	16757	14424.77
2973072	chr2	rs115204238	144773534	C	T	0.978	0.978	0.567	-0.0536012187552047	0.0996	0.5909	9347	8919	8905.16
2961559	chr2	rs72852978	144774369	G	A	0.845	0.842	0.996	0.0081963182244858	0.0234	0.7256	14004	16757	14424.77
2962591	chr2	rs72852982	144774370	G	A	0.846	0.842	0.996	0.0080971295874548	0.0234	0.7279	14004	16757	14424.77
2961138	chr2	rs77554630	144775684	T	C	0.908	0.908	0.984	0.0033045340083004	0.0296	0.9117	14004	16757	14424.77
2967875	chr2	rs78235144	144775686	A	G	0.908	0.908	0.984	0.0033045340083004	0.0296	0.9117	14004	16757	14424.77
2967679	chr2	rs80030513	144776396	G	A	0.908	0.908	0.984	0.0029955089797983	0.0296	0.9187	14004	16757	14424.77
2958726	chr2	rs10928205	144778389	T	C	0.821	0.819	0.883	0.0093957216403621	0.0234	0.6882	14004	16757	14424.77
2969385	chr2	rs1864245	144778518	T	C	0.846	0.842	0.999	0.0085037404912207	0.0233	0.7173	14004	16757	14424.77
2972690	chr2	rs77919487	144778594	C	A	0.912	0.911	0.984	0.0059025456526138	0.0301	0.8445	14004	16757	14424.77
2959868	chr2	rs72852985	144778814	C	T	0.845	0.841	0.997	0.0087020272939009	0.0234	0.7099	14004	16757	14424.77
2974031	chr2	rs74740576	144778972	C	G	0.912	0.912	0.981	0.0062007356416035	0.0302	0.8375	14004	16757	14424.77
2960622	chr2	rs113458869	144780249	G	A	0.836	0.832	0.982	0.0063994795805678	0.0231	0.7829	14004	16757	14424.77
2969878	chr2	rs76313141	144780503	C	T	0.911	0.911	0.979	0.0053954185169075	0.0301	0.857	14004	16757	14424.77
2969232	chr2	rs75242750	144780735	C	G	0.912	0.912	0.983	0.0061013488579762	0.0301	0.84	14004	16757	14424.77
2963197	chr2	rs57407763	144780885	G	A	0.952	0.95	0.59	0.0558036076154242	0.0509	0.2731	14004	16757	14424.77
2962725	chr2	rs80316181	144781299	C	T	0.912	0.912	0.983	0.0065981840282271	0.0301	0.8256	14004	16757	14424.77
2967433	chr2	rs74751599	144781410	A	T	0.912	0.911	0.983	0.0077995046323818	0.0301	0.7965	14004	16757	14424.77
2973194	chr2	rs1861878	144782254	T	C	0.836	0.832	0.982	0.005703702916678	0.0231	0.8055	14004	16757	14424.77
2957132	chr2	rs79900296	144783050	G	C	0.909	0.908	0.983	0.0038027603329278	0.0296	0.897	14004	16757	14424.77
2955067	chr2	rs16823411	144783214	T	C	0.912	0.911	0.99	0.005703702916678	0.03	0.8497	14004	16757	14424.77
2960261	chr2	rs75359101	144783723	G	A	0.912	0.912	0.984	0.0063994795805678	0.0301	0.8326	14004	16757	14424.77
2966929	chr2	rs78387130	144783910	A	G	0.912	0.912	0.984	0.0063001125484799	0.0301	0.8351	14004	16757	14424.77
2960439	chr2	rs56361359	144784881	G	A	0.912	0.912	0.983	0.0060019521956343	0.0302	0.842	14004	16757	14424.77
2973086	chr2	rs56181240	144785390	A	T	0.912	0.912	0.983	0.0061013488579762	0.0302	0.8409	14004	16757	14424.77
2966528	chr2	rs55766236	144785512	C	T	0.912	0.912	0.983	0.0055048206344449	0.0302	0.8545	14004	16757	14424.77
2957906	chr2	rs72852992	144787273	A	G	0.835	0.832	0.986	0.0051964749068174	0.023	0.8197	14004	16757	14424.77
2958605	chr2	rs72852993	144787779	C	T	0.835	0.831	0.989	0.0046989426564652	0.023	0.8369	14004	16757	14424.77
2959738	chr2	rs6747609	144788111	A	G	0.746	0.743	0.989	0.0045994064948955	0.0195	0.812	14004	16757	14424.77
2957606	chr2	rs77401261	144788319	T	C	0.912	0.912	0.983	0.005703702916678	0.0301	0.8491	14004	16757	14424.77
2955216	chr2	rs16823412	144788357	C	G	0.746	0.742	0.991	0.0046989426564652	0.0195	0.8085	14004	16757	14424.77
2974884	chr2	rs56332803	144788381	A	G	0.746	0.742	0.991	0.0045994064948955	0.0195	0.8143	14004	16757	14424.77
2971891	chr2	rs6719835	144788389	G	A	0.745	0.742	0.992	0.0043007385516922	0.0195	0.8243	14004	16757	14424.77
2959739	chr2	rs79179521	144788555	G	A	0.913	0.913	0.976	0.0014988761237359	0.0304	0.9615	14004	16757	14424.77
2970034	chr2	rs56048525	144789411	C	T	0.913	0.913	0.975	0.0011992805754821	0.0305	0.9676	14004	16757	14424.77
2973304	chr2	rs72852998	144789487	T	C	0.834	0.831	0.992	0.0046989426564652	0.0229	0.8378	14004	16757	14424.77
2963134	chr2	rs72852999	144789639	C	T	0.834	0.831	0.992	0.0047984689115734	0.0229	0.8338	14004	16757	14424.77
2976258	chr2	rs72853001	144789753	T	A	0.834	0.831	0.992	0.0047984689115734	0.0229	0.8341	14004	16757	14424.77
2974794	chr2	rs72854104	144791964	A	T	0.744	0.741	0.988	0.0021975835434872	0.0195	0.911	14004	16757	14424.77
2961081	chr2	rs56947011	144792579	T	C	0.745	0.741	0.989	0.0013990209137074	0.0195	0.944	14004	16757	14424.77
2965248	chr2	rs56038451	144793161	C	T	0.748	0.744	0.991	0.0018981972830802	0.0196	0.9208	14004	16757	14424.77
2957659	chr2	rs57286143	144793438	G	A	0.748	0.744	0.991	0.0017983819413794	0.0196	0.9256	14004	16757	14424.77
2956965	chr2	rs72854106	144793802	C	T	0.834	0.83	0.993	0.0044003044444822	0.0229	0.8473	14004	16757	14424.77
2965289	chr2	rs1465366	144794298	C	A	0.749	0.745	0.992	0.001998002662673	0.0196	0.9196	14004	16757	14424.77
2975087	chr2	rs1465367	144794697	T	C	0.743	0.739	0.992	0.0043007385516922	0.0195	0.8247	14004	16757	14424.77
2960249	chr2	rs28544584	144794801	C	T	0.834	0.83	0.993	0.0044998604248922	0.0229	0.8447	14004	16757	14424.77
2959568	chr2	rs959766	144795011	A	C	0.744	0.74	0.992	0.0038027603329278	0.0195	0.8468	14004	16757	14424.77
2966252	chr2	rs959767	144795157	G	A	0.744	0.74	0.993	0.0044003044444822	0.0195	0.8231	14004	16757	14424.77
2968250	chr2	rs1465368	144795933	T	A	0.744	0.74	0.993	0.003902375817241	0.0195	0.8393	14004	16757	14424.77
2973901	chr2	rs12615549	144796925	C	G	0.744	0.74	0.994	0.0038027603329278	0.0195	0.8451	14004	16757	14424.77
2972953	chr2	rs9287357	144799194	G	C	0.885	0.883	0.877	-0.0014009809156281	0.0282	0.9614	14004	16757	14424.77
2974734	chr2	rs72854112	144799319	T	C	0.744	0.74	0.994	0.0029955089797983	0.0195	0.878	14004	16757	14424.77
2963645	chr2	rs78042952	144799834	G	C	0.91	0.909	0.978	0.0009995003330834	0.0298	0.9725	14004	16757	14424.77
2963591	chr2	rs56411188	144801911	T	C	0.744	0.74	0.993	0.0022973590486834	0.0195	0.905	14004	16757	14424.77
2970951	chr2	rs4662364	144803246	G	A	0.747	0.743	0.994	0.0034041991335623	0.0195	0.861	14004	16757	14424.77
2963467	chr2	rs1560222	144803955	A	G	0.407	0.417	0.963	-0.0187955345843259	0.0175	0.2827	14004	16757	14424.77
2964252	chr2	rs6725251	144805188	C	G	0.747	0.743	0.995	0.0032048589489113	0.0195	0.8688	14004	16757	14424.77
2976064	chr2	rs55772185	144805719	G	C	0.748	0.744	0.995	0.0032048589489113	0.0195	0.8688	14004	16757	14424.77
2961613	chr2	rs7602624	144805815	A	G	0.747	0.743	0.995	0.0032048589489113	0.0195	0.8716	14004	16757	14424.77
2958838	chr2	rs77406766	144810605	G	A	0.915	0.915	0.979	0.007997931111062	0.0307	0.7935	14004	16757	14424.77
2974539	chr2	rs186983744	144811623	T	G	0.95	0.949	0.799	0.0465018336514199	0.0426	0.275	14004	16757	14424.77
2969230	chr2	rs62167042	144813142	G	A	0.977	0.978	0.339	0.0067968490002727	0.109	0.95	11451	12803	11413.81
2968422	chr2	rs12614766	144813419	A	G	0.833	0.83	0.992	0.001998002662673	0.0228	0.9314	14004	16757	14424.77
2957119	chr2	rs17666845	144816988	A	G	0.597	0.606	0.986	-0.0222967349986103	0.0173	0.199	14004	16757	14424.77
2958538	chr2	rs56105455	144818715	T	A	0.747	0.743	0.994	0.0050969882578437	0.0195	0.7933	14004	16757	14424.77
2962039	chr2	rs55795630	144818838	G	T	0.747	0.743	0.994	0.0059025456526138	0.0195	0.7642	14004	16757	14424.77
2966432	chr2	rs72854123	144819873	C	T	0.833	0.829	0.992	0.0044998604248922	0.0228	0.8445	14004	16757	14424.77
2975472	chr2	rs4662366	144820057	A	G	0.743	0.739	0.994	0.0037031349243813	0.0195	0.8484	14004	16757	14424.77
2965538	chr2	rs72854129	144822018	A	C	0.833	0.829	0.991	0.0043007385516922	0.0228	0.8522	14004	16757	14424.77
2976420	chr2	rs7572015	144825398	T	C	0.743	0.739	0.994	0.004201162744548	0.0194	0.8303	14004	16757	14424.77
2971324	chr2	rs10496956	144826531	C	T	0.163	0.168	0.934	-0.0286978729475453	0.0236	0.224	14004	16757	14424.77
2962174	chr2	rs2082023	144827062	T	A	0.417	0.426	0.968	-0.0147989665120717	0.0174	0.3969	14004	16757	14424.77
2971797	chr2	rs67782055	144829211	G	A	0.747	0.743	0.993	0.0045994064948955	0.0195	0.8145	14004	16757	14424.77
2968157	chr2	rs77254472	144833530	T	C	0.982	0.982	0.405	0.140196630493284	0.1292	0.2776	8057	9438	8504.85
2960969	chr2	rs6430050	144834580	T	C	0.748	0.743	0.993	0.0061013488579762	0.0195	0.7532	14004	16757	14424.77
2976521	chr2	rs77963138	144838173	G	A	0.916	0.915	0.981	0.0062007356416035	0.0308	0.8406	14004	16757	14424.77
2976451	chr2	rs16823475	144841151	T	G	0.744	0.74	0.992	0.0051964749068174	0.0195	0.7894	14004	16757	14424.77
2970234	chr2	rs72854147	144843238	G	C	0.744	0.74	0.992	0.0051964749068174	0.0195	0.7885	14004	16757	14424.77
2971236	chr2	rs55883773	144844569	C	A	0.834	0.829	0.989	0.005703702916678	0.0229	0.8022	14004	16757	14424.77
2974544	chr2	rs28789733	144846090	G	A	0.163	0.168	0.926	-0.0275973271921043	0.0237	0.243	14004	16757	14424.77
2955382	chr2	rs7608953	144849984	C	T	0.833	0.829	0.988	0.0058031292269501	0.0228	0.7981	14004	16757	14424.77
2963439	chr2	rs16823476	144851703	C	T	0.912	0.912	0.985	0.0055048206344449	0.0302	0.8556	14004	16757	14424.77
2971994	chr2	rs16823481	144853547	A	G	0.833	0.829	0.988	0.0062007356416035	0.0228	0.7855	14004	16757	14424.77
2963881	chr2	rs10496957	144854774	G	C	0.744	0.74	0.992	0.0053954185169075	0.0195	0.7807	14004	16757	14424.77
2966074	chr2	rs1366678	144856500	T	C	0.879	0.875	0.87	0.0274984287018097	0.0277	0.3206	14004	16757	14424.77
2969435	chr2	rs16823487	144858086	T	C	0.833	0.829	0.987	0.0072039888485025	0.0229	0.7539	14004	16757	14424.77
2967779	chr2	rs17667653	144858782	G	A	0.595	0.605	0.96	-0.0303045802648556	0.0176	0.08543	14004	16757	14424.77
2959821	chr2	rs16823488	144859410	T	C	0.748	0.743	0.991	0.0089002747867194	0.0195	0.6473	14004	16757	14424.77
2968716	chr2	rs16823489	144859463	T	C	0.884	0.881	0.884	0.005703702916678	0.028	0.8376	14004	16757	14424.77
2955705	chr2	rs16823491	144859574	A	G	0.748	0.743	0.991	0.0088011559530687	0.0196	0.6528	14004	16757	14424.77
2975039	chr2	rs111259622	144862128	G	A	0.748	0.743	0.99	0.0098018049722602	0.0196	0.6152	14004	16757	14424.77
2965319	chr2	rs76337741	144862159	G	A	0.833	0.828	0.985	0.0071047017299317	0.0229	0.7557	14004	16757	14424.77
2962690	chr2	rs142825199	144862183	G	A	0.916	0.915	0.981	0.0117012723076411	0.0307	0.7032	14004	16757	14424.77
2957233	chr2	rs7568178	144863462	C	G	0.604	0.614	0.959	-0.0270012755029434	0.0177	0.1272	14004	16757	14424.77
2972045	chr2	rs60554222	144864723	A	G	0.601	0.61	0.96	-0.0274020297483382	0.0177	0.1207	14004	16757	14424.77
2958905	chr2	rs145427896	144865100	C	T	0.415	0.425	0.955	-0.0255024404124231	0.0176	0.147	14004	16757	14424.77
2975728	chr2	rs6757980	144866462	A	G	0.744	0.739	0.988	0.0082954970241069	0.0195	0.6719	14004	16757	14424.77
2972301	chr2	rs142888241	144866744	G	T	0.916	0.915	0.982	0.0161980995687726	0.0307	0.5974	14004	16757	14424.77
2966033	chr2	rs72854165	144868367	C	A	0.833	0.828	0.985	0.00730326611012	0.0229	0.7506	14004	16757	14424.77
2970590	chr2	rs34429810	144868604	T	G	0.747	0.742	0.991	0.0102968054773682	0.0195	0.5968	14004	16757	14424.77
2958420	chr2	rs1560224	144869044	G	A	0.411	0.421	0.966	-0.0255024404124231	0.0175	0.1442	14004	16757	14424.77
2959741	chr2	rs75314498	144869584	T	C	0.912	0.911	0.982	0.0127977582298607	0.0302	0.6711	14004	16757	14424.77
2960737	chr2	rs4662217	144871244	C	G	0.745	0.74	0.986	0.0101978249764461	0.0195	0.6033	14004	16757	14424.77
2968280	chr2	rs56349864	144871872	G	A	0.745	0.74	0.986	0.0101978249764461	0.0196	0.6015	14004	16757	14424.77
2971001	chr2	rs56119149	144872054	A	T	0.746	0.74	0.985	0.0099998345783334	0.0196	0.6092	14004	16757	14424.77
2970755	chr2	rs187069575	144876353	C	T	0.931	0.93	0.929	0.0084045823438103	0.0346	0.8078	14004	16757	14424.77
2970307	chr2	rs16848271	144876627	T	C	0.912	0.911	0.986	0.0126990249774084	0.0301	0.6727	14004	16757	14424.77
2970314	chr2	rs72854176	144877252	A	G	0.834	0.83	0.982	0.0080971295874548	0.023	0.7259	14004	16757	14424.77
2972499	chr2	rs12997988	144878583	A	G	0.972	0.97	0.713	0.0485996698360624	0.0617	0.4312	14004	16757	14424.77
2956690	chr2	rs12613814	144879302	G	A	0.834	0.83	0.983	0.009197572354042	0.023	0.6899	14004	16757	14424.77
2971603	chr2	rs10445654	144879660	G	T	0.585	0.598	0.94	-0.026898543868701	0.0178	0.1313	14004	16757	14424.77
2971049	chr2	rs55716423	144879851	C	A	0.835	0.83	0.982	0.009197572354042	0.023	0.6889	14004	16757	14424.77
2970576	chr2	rs1429096	144882960	T	C	0.912	0.911	0.988	0.0129951954948113	0.0301	0.6646	14004	16757	14424.77
2959539	chr2	rs1429097	144886675	A	G	0.745	0.739	0.983	0.0111970780932162	0.0196	0.5676	14004	16757	14424.77
2975568	chr2	rs16823520	144887208	T	C	0.745	0.739	0.983	0.0111970780932162	0.0196	0.5677	14004	16757	14424.77
2975791	chr2	rs1429098	144889825	C	A	0.912	0.911	0.986	0.012096540947233	0.0301	0.6873	14004	16757	14424.77
2963631	chr2	rs78559509	144891703	T	A	0.912	0.911	0.986	0.0121953336998771	0.0301	0.6849	14004	16757	14424.77
2957284	chr2	rs77291958	144891704	C	A	0.912	0.911	0.986	0.012096540947233	0.0301	0.6864	14004	16757	14424.77
2959145	chr2	rs6707998	144892358	T	G	0.598	0.608	0.945	-0.0238010101859522	0.0178	0.1816	14004	16757	14424.77
2965098	chr2	rs7576105	144893538	A	G	0.407	0.418	0.947	-0.0282040203730758	0.0177	0.1102	14004	16757	14424.77
2960806	chr2	rs7606720	144894684	G	C	0.592	0.603	0.944	-0.029202265808213	0.0178	0.1017	14004	16757	14424.77
2964903	chr2	rs72854193	144896568	G	A	0.835	0.83	0.973	0.0092966519050945	0.0231	0.6881	14004	16757	14424.77
2965458	chr2	rs76739884	144897218	T	C	0.948	0.948	0.814	0.0389033551082361	0.0414	0.3478	14004	16757	14424.77
2969257	chr2	rs7564488	144897277	G	A	0.75	0.745	0.98	0.0111970780932162	0.0198	0.571	14004	16757	14424.77
2960667	chr2	rs1427315	144897459	C	T	0.75	0.745	0.98	0.0114047182634362	0.0198	0.5645	14004	16757	14424.77
2962550	chr2	rs3731958	144899559	C	A	0.164	0.169	0.902	-0.0259025943231108	0.0239	0.2785	14004	16757	14424.77
2969270	chr2	rs59687135	144900833	T	C	0.835	0.83	0.97	0.0082954970241069	0.0232	0.7189	14004	16757	14424.77
2960136	chr2	rs72854200	144901100	A	G	0.835	0.83	0.97	0.0082954970241069	0.0232	0.7217	14004	16757	14424.77
2958914	chr2	rs72855503	144901160	T	C	0.747	0.741	0.976	0.0101978249764461	0.0197	0.6032	14004	16757	14424.77
2955836	chr2	rs58738282	144902873	C	T	0.835	0.831	0.967	0.0093957216403621	0.0232	0.6861	14004	16757	14424.77
2957573	chr2	rs10184082	144903661	C	G	0.159	0.164	0.879	-0.0369959896867261	0.0245	0.1308	14004	16757	14424.77
2956516	chr2	rs72855507	144904000	G	A	0.836	0.831	0.966	0.0092966519050945	0.0233	0.6892	14004	16757	14424.77
2966269	chr2	rs67551205	144904478	G	A	0.751	0.745	0.973	0.0114047182634362	0.0198	0.5671	14004	16757	14424.77
2969233	chr2	rs10173322	144907178	A	T	0.913	0.912	0.987	0.0063001125484799	0.0303	0.8354	14004	16757	14424.77
2974752	chr2	rs10197599	144907589	G	A	0.913	0.912	0.988	0.0121953336998771	0.0302	0.687	14004	16757	14424.77
2975357	chr2	rs12463773	144908230	T	A	0.875	0.874	0.822	-0.0135007260538548	0.0282	0.6326	14004	16757	14424.77
2972191	chr2	rs72855511	144911564	A	G	0.837	0.832	0.961	0.0102968054773682	0.0234	0.66	14004	16757	14424.77
2968203	chr2	rs1427310	144912521	C	T	0.837	0.832	0.959	0.0103957761821204	0.0234	0.6571	14004	16757	14424.77
2967398	chr2	rs56395361	144914650	G	A	0.837	0.833	0.951	0.0068961666878413	0.0236	0.7703	14004	16757	14424.77
2976148	chr2	rs16823541	144918226	T	C	0.91	0.909	0.988	0.0092966519050945	0.0298	0.7558	14004	16757	14424.77
2959242	chr2	rs4662368	144919040	C	G	0.914	0.913	0.993	0.0134984841513417	0.0303	0.6563	14004	16757	14424.77
2974868	chr2	rs13415860	144919272	A	T	0.916	0.914	0.993	0.0164047040252769	0.0306	0.5909	14004	16757	14424.77
2975424	chr2	rs12616927	144919291	T	A	0.885	0.883	0.839	-0.0010005003335835	0.0289	0.973	14004	16757	14424.77
2976338	chr2	rs1344628	144919995	A	G	0.914	0.913	0.993	0.013202462677756	0.0303	0.6619	14004	16757	14424.77
2968809	chr2	rs115661348	144920845	T	C	0.886	0.885	0.839	-0.0091012913892029	0.0291	0.7529	14004	16757	14424.77
2959140	chr2	rs59697679	144921539	G	A	0.886	0.885	0.838	-0.0095958936734469	0.0291	0.7423	14004	16757	14424.77
2958956	chr2	rs13411437	144923456	A	C	0.914	0.913	0.994	0.0141987193998129	0.0303	0.6399	14004	16757	14424.77
2969045	chr2	rs73008247	144925812	A	C	0.911	0.91	0.991	0.0115035793834154	0.0298	0.7011	14004	16757	14424.77
2955532	chr2	rs73964929	144926195	A	T	0.911	0.91	0.992	0.0112959597418516	0.0299	0.7064	14004	16757	14424.77
2972761	chr2	rs16855315	144926281	T	C	0.912	0.911	0.991	0.0116024307308398	0.03	0.7005	14004	16757	14424.77
2957300	chr2	rs6726343	144931037	G	T	0.915	0.913	0.998	0.0134984841513417	0.0303	0.6567	14004	16757	14424.77
2976323	chr2	rs6707579	144931112	G	A	0.914	0.913	1.0	0.0131037693769772	0.0303	0.6658	14004	16757	14424.77
2974084	chr2	rs10439191	144931548	C	G	0.915	0.913	0.997	0.0133998200630165	0.0304	0.6589	14004	16757	14424.77
2964100	chr2	rs10439175	144931620	C	T	0.914	0.913	0.998	0.0131037693769772	0.0303	0.6649	14004	16757	14424.77
2957369	chr2	rs28705915	144931853	T	C	0.912	0.911	0.99	0.0103957761821204	0.0301	0.7293	14004	16757	14424.77
2958456	chr2	rs75541306	144931926	C	G	0.974	0.974	0.268	-0.0870950168509818	0.1013	0.3902	14004	16757	14424.77
2958823	chr2	rs7563626	144932525	G	C	0.914	0.913	0.992	0.0136957831289865	0.0304	0.652	14004	16757	14424.77
2968437	chr2	rs13416245	144933217	T	C	0.913	0.911	0.984	0.013202462677756	0.0302	0.662	14004	16757	14424.77
2975178	chr2	rs28479091	144933990	T	C	0.913	0.911	0.979	0.0118001041157506	0.0303	0.6966	14004	16757	14424.77
2969987	chr2	rs13406608	144934349	G	T	0.916	0.915	0.982	0.0158044491449436	0.0309	0.6085	14004	16757	14424.77
2958593	chr2	rs13406634	144934524	C	G	0.912	0.91	0.982	0.0099008246772624	0.0301	0.7415	14004	16757	14424.77
2964254	chr2	rs2303544	144936168	T	C	0.912	0.911	0.978	0.0096037361426946	0.0302	0.7495	14004	16757	14424.77
2958047	chr2	rs74803473	144936789	T	C	0.913	0.912	0.974	0.0119977384336167	0.0304	0.6929	14004	16757	14424.77
2970045	chr2	rs4662369	144938116	T	A	0.916	0.915	0.97	0.0126002819757385	0.031	0.6843	14004	16757	14424.77
2975753	chr2	rs10460254	144940147	T	G	0.277	0.283	0.751	-0.0238010101859522	0.0218	0.2744	14004	16757	14424.77
2955123	chr2	rs28420848	144940166	G	A	0.917	0.916	0.959	0.0141987193998129	0.0313	0.6511	14004	16757	14424.77
2957394	chr2	rs77503859	144940993	C	T	0.92	0.919	0.943	0.0102968054773682	0.0321	0.7476	14004	16757	14424.77
2959924	chr2	rs76961792	144943949	T	C	0.906	0.905	0.927	0.0045994064948955	0.0302	0.8783	14004	16757	14424.77
2959882	chr2	rs16823566	144950248	G	T	0.939	0.941	0.963	-0.0145046862028817	0.0365	0.6899	14004	16757	14424.77
2959125	chr2	rs16823569	144951782	C	T	0.939	0.941	0.969	-0.015895669405385	0.0364	0.6634	14004	16757	14424.77
2973750	chr2	rs13383062	144952961	G	C	0.939	0.941	0.97	-0.0153979421800967	0.0364	0.6727	14004	16757	14424.77
2973335	chr2	rs6758648	144954779	C	T	0.939	0.942	0.974	-0.0171970248285215	0.0364	0.6361	14004	16757	14424.77
2956413	chr2	rs62167058	144956876	A	G	0.94	0.942	0.974	-0.0178992398878318	0.0366	0.6248	14004	16757	14424.77
2965465	chr2	rs62167059	144957032	G	A	0.94	0.942	0.974	-0.0172987645783295	0.0366	0.6364	14004	16757	14424.77
2960996	chr2	rs6725333	144960330	G	C	0.94	0.942	0.985	-0.0197028322758684	0.0363	0.588	14004	16757	14424.77
2965057	chr2	rs10191725	144960783	C	T	0.94	0.942	0.986	-0.0198966317144566	0.0362	0.5837	14004	16757	14424.77
2958081	chr2	rs6715658	144963163	C	T	0.939	0.942	0.99	-0.019203206984436	0.0361	0.594	14004	16757	14424.77
2972790	chr2	rs6716723	144963831	G	A	0.941	0.943	0.987	-0.0206007457079636	0.0365	0.572	14004	16757	14424.77
2970787	chr2	rs6731750	144963843	T	C	0.939	0.942	0.991	-0.0189993500097828	0.036	0.5982	14004	16757	14424.77
2970952	chr2	rs3820755	144964365	A	G	0.303	0.306	0.931	-0.0299026613543135	0.0192	0.1196	14004	16757	14424.77
2956158	chr2	rs10928206	144965236	G	C	0.303	0.307	0.932	-0.0299953975354009	0.0192	0.1179	14004	16757	14424.77
2957752	chr2	rs13392253	144967929	A	G	0.94	0.942	0.993	-0.01999864650669	0.0361	0.5796	14004	16757	14424.77
2976242	chr2	rs16823583	144969618	T	C	0.939	0.942	0.997	-0.0198966317144566	0.0359	0.5804	14004	16757	14424.77
2962563	chr2	rs10496961	144970577	C	T	0.94	0.942	0.994	-0.0216016445577609	0.0361	0.5508	14004	16757	14424.77
2966896	chr2	rs148107998	144979848	G	C	0.912	0.909	0.775	0.0291023874205329	0.0335	0.3862	14004	16757	14424.77
2959044	chr2	rs13432930	144982289	C	T	0.94	0.942	0.988	-0.021101069908054	0.0363	0.5604	14004	16757	14424.77
2961313	chr2	rs12622422	144987536	A	C	0.941	0.943	0.987	-0.0198966317144566	0.0364	0.5848	14004	16757	14424.77
2968398	chr2	rs16855320	144988733	A	G	0.93	0.927	0.935	0.0463013553668425	0.0342	0.1756	14004	16757	14424.77
2955862	chr2	rs1012272	144993201	C	T	0.941	0.943	0.988	-0.019294956182969	0.0364	0.5958	14004	16757	14424.77
2973274	chr2	rs16823604	144996047	T	C	0.941	0.943	0.984	-0.0203047533403643	0.0365	0.5779	14004	16757	14424.77
2968785	chr2	rs144603356	145000267	G	A	0.915	0.912	0.765	0.0285971749776749	0.0342	0.4031	14004	16757	14424.77
2959041	chr2	rs60152197	145010312	A	G	0.938	0.941	0.962	-0.0198966317144566	0.0362	0.5831	14004	16757	14424.77
2971340	chr2	rs62169169	145010479	G	A	0.939	0.942	0.961	-0.01999864650669	0.0365	0.5829	14004	16757	14424.77
2964387	chr2	rs12151646	145011382	G	A	0.938	0.941	0.961	-0.0208968257129853	0.0362	0.5632	14004	16757	14424.77
2963693	chr2	rs62169170	145019187	G	A	0.939	0.942	0.956	-0.0207028323592018	0.0365	0.5712	14004	16757	14424.77
2968959	chr2	rs74966768	145024540	T	C	0.939	0.941	0.954	-0.0194988734340555	0.0364	0.5934	14004	16757	14424.77
2965039	chr2	rs7589628	145027454	A	G	0.323	0.325	0.934	-0.0246001168682327	0.0186	0.1855	14004	16757	14424.77
2963274	chr2	rs62169171	145029003	T	C	0.939	0.941	0.952	-0.0198048272985997	0.0365	0.5864	14004	16757	14424.77
2960458	chr2	rs183287052	145033781	T	A	0.937	0.94	0.927	-0.0162005226717083	0.0365	0.6563	14004	16757	14424.77
2965741	chr2	rs12620547	145034271	T	G	0.939	0.942	0.945	-0.0198966317144566	0.0367	0.5875	14004	16757	14424.77
2967201	chr2	rs6758720	145042747	A	G	0.938	0.941	0.938	-0.0235040691879941	0.0366	0.5203	14004	16757	14424.77
2964711	chr2	rs76163260	145043434	T	C	0.939	0.942	0.937	-0.0220002402796674	0.0369	0.5505	14004	16757	14424.77
2965941	chr2	rs62169173	145045701	G	T	0.94	0.942	0.935	-0.0226956079321885	0.0371	0.5408	14004	16757	14424.77
2959384	chr2	rs115841410	145046769	G	A	0.961	0.963	0.904	-0.0158042315449673	0.0461	0.7312	14004	16757	14424.77
2959445	chr2	rs62169174	145046987	T	C	0.976	0.978	0.949	-0.0358966439977618	0.0609	0.5556	12770	15725	13307.91
2976444	chr2	rs56175708	145049557	G	C	0.841	0.837	0.77	0.0140015196358136	0.0263	0.5953	14004	16757	14424.77
2976582	chr2	rs11886379	145054854	G	C	0.978	0.979	0.968	-0.0322029950400999	0.0604	0.5935	13457	16217	13881.29
2974857	chr2	rs12615626	145057036	G	A	0.84	0.836	0.781	0.0138042809763971	0.0261	0.5953	14004	16757	14424.77
2963836	chr2	rs997840	145058077	A	G	0.978	0.979	0.975	-0.0315009870620622	0.0602	0.6004	13457	16217	13881.29
2962298	chr2	rs7581413	145058878	T	A	0.266	0.269	0.907	-0.0292949370570243	0.0199	0.1409	14004	16757	14424.77
2964651	chr2	rs7588281	145060301	T	C	0.978	0.979	0.963	-0.0309954337025195	0.0605	0.6078	13457	16217	13881.29
2957181	chr2	rs62169189	145072267	A	G	0.977	0.978	0.925	-0.0430954101055856	0.0605	0.4764	13457	16217	13881.29
2957531	chr2	rs62169190	145078775	C	T	0.845	0.844	0.898	0.0314017631395316	0.0242	0.1942	14004	16757	14424.77
2971080	chr2	rs2381575	145078959	T	C	0.411	0.412	0.909	-0.026898543868701	0.018	0.1352	14004	16757	14424.77
2959439	chr2	rs10496963	145079065	T	C	0.925	0.924	0.908	0.0394033887747662	0.034	0.2466	14004	16757	14424.77
2973629	chr2	rs62169191	145079090	T	A	0.977	0.979	0.919	-0.0360003042410416	0.0619	0.5607	13457	16217	13881.29
2970396	chr2	rs62169192	145083668	G	T	0.977	0.978	0.908	-0.0403950023610502	0.0619	0.5142	13457	16217	13881.29
2956859	chr2	rs62169194	145084643	A	G	0.977	0.978	0.899	-0.0396039865931634	0.0621	0.5239	13457	16217	13881.29
2973787	chr2	rs76213422	145086052	C	G	0.895	0.895	0.835	0.0087020272939009	0.0301	0.7733	14004	16757	14424.77
2963517	chr2	rs11891991	145088006	C	T	0.975	0.977	0.872	-0.0423022562339069	0.0608	0.4873	13457	16217	13881.29
2965762	chr2	rs36006777	145088263	G	A	0.586	0.593	0.882	-0.032502530761974	0.0181	0.07216	14004	16757	14424.77
2960995	chr2	rs28634943	145088448	T	C	0.975	0.977	0.87	-0.0399994162638657	0.0609	0.5109	13457	16217	13881.29
2973101	chr2	rs79888994	145092023	T	A	0.976	0.977	0.845	-0.0435966737180782	0.0626	0.4863	13457	16217	13881.29
2974280	chr2	rs13383608	145093066	G	A	0.975	0.977	0.835	-0.0456984484517478	0.0621	0.4616	13457	16217	13881.29
2973965	chr2	rs75156687	145102809	C	T	0.947	0.945	0.789	0.0683033004541534	0.0422	0.1057	14004	16757	14424.77
2962642	chr2	rs77044112	145103369	C	T	0.878	0.878	0.815	0.0143958802837323	0.0284	0.6123	14004	16757	14424.77
2973277	chr2	rs6722360	145105924	C	T	0.973	0.975	0.757	-0.0608015124606624	0.0624	0.3302	13457	16217	13881.29
2960654	chr2	rs78574499	145107459	T	C	0.862	0.862	0.805	0.0140015196358136	0.027	0.6051	14004	16757	14424.77
2969497	chr2	rs10167323	145111737	A	T	0.97	0.971	0.662	-0.0289963604415917	0.0631	0.6456	14004	16757	14424.77
2967165	chr2	rs1427654	145113573	T	C	0.97	0.971	0.663	-0.0297996312385195	0.0631	0.6366	14004	16757	14424.77
2963925	chr2	rs13425139	145115611	C	T	0.97	0.971	0.666	-0.0290993078252748	0.0632	0.6449	14004	16757	14424.77
2969736	chr2	rs10206546	145121339	G	A	0.776	0.773	0.813	0.0384030712829451	0.0222	0.0836	14004	16757	14424.77
2973597	chr2	rs62169197	145122864	A	G	0.983	0.984	0.429	-0.193997455583506	0.101	0.05486	14004	16757	14424.77
2957452	chr2	rs12185711	145126711	A	C	0.892	0.889	0.72	0.0217027816432335	0.0318	0.495	14004	16757	14424.77
2960231	chr2	rs3928425	145134588	C	T	0.252	0.255	0.849	-0.0243951568347216	0.0213	0.2513	14004	16757	14424.77
2963223	chr2	rs35359264	145136553	T	C	0.938	0.935	0.849	0.0897035830817786	0.0376	0.01716	14004	16757	14424.77
2969673	chr2	rs78719985	145137352	G	C	0.938	0.935	0.853	0.0878002324280124	0.0375	0.01932	14004	16757	14424.77
2962195	chr2	rs56240638	145138321	T	A	0.872	0.871	0.856	0.0352030377085245	0.0277	0.2034	14004	16757	14424.77
2969896	chr2	rs6734270	145138835	C	G	0.872	0.872	0.859	0.0341018649449722	0.0277	0.218	14004	16757	14424.77
2955111	chr2	rs35339313	145139727	C	T	0.468	0.474	0.939	-0.0490011864330638	0.0176	0.005397	14004	16757	14424.77
2962341	chr2	rs12991836	145141541	A	C	0.457	0.463	0.961	-0.0501991563328521	0.0174	0.003974	14004	16757	14424.77
2969181	chr2	rs16855324	145147758	C	T	0.898	0.895	0.899	0.0329994782631079	0.0298	0.2675	14004	16757	14424.77
2961363	chr2	rs35783446	145153058	C	T	0.93	0.929	0.853	0.0473987203698754	0.036	0.1876	14004	16757	14424.77
2962801	chr2	rs35015447	145153076	T	C	0.93	0.929	0.856	0.0448968808822823	0.0359	0.2112	14004	16757	14424.77
2973848	chr2	rs13003631	145155414	G	A	0.936	0.936	0.833	0.0495993604912842	0.0378	0.1896	14004	16757	14424.77
2965821	chr2	rs10185359	145155731	T	C	0.153	0.157	0.914	-0.0208968257129853	0.0245	0.3949	14004	16757	14424.77
2964160	chr2	rs35213774	145157858	A	G	0.935	0.933	0.861	0.0587027762537362	0.0369	0.1117	14004	16757	14424.77
2961232	chr2	rs77239950	145158112	A	G	0.917	0.915	0.919	0.0147999386115992	0.032	0.6435	14004	16757	14424.77
2964467	chr2	rs68066623	145159105	T	G	0.934	0.933	0.86	0.0608975257512388	0.0368	0.09865	14004	16757	14424.77
2963277	chr2	rs13009259	145161902	A	G	0.93	0.929	0.807	0.0411995232473163	0.0369	0.2649	14004	16757	14424.77
2956174	chr2	rs11683355	145164543	C	A	0.8	0.796	0.918	0.027799974857679	0.0221	0.2087	14004	16757	14424.77
2967465	chr2	rs10197694	145164666	T	C	0.372	0.377	0.906	-0.0209989425960583	0.0184	0.2529	14004	16757	14424.77
2962905	chr2	rs55755433	145165106	A	G	0.8	0.796	0.923	0.0274011363479391	0.0221	0.2143	14004	16757	14424.77
2956016	chr2	rs35728039	145165183	A	G	0.799	0.796	0.925	0.0273038345273452	0.022	0.2156	14004	16757	14424.77
2956828	chr2	rs3770305	145169177	G	A	0.8	0.797	0.946	0.0248974696545107	0.0218	0.2542	14004	16757	14424.77
2973902	chr2	rs7560525	145169563	A	G	0.0777	0.0771	0.911	0.0102968054773682	0.0328	0.7543	14004	16757	14424.77
2968116	chr2	rs11680290	145169952	A	T	0.8	0.797	0.951	0.0243998868235351	0.0218	0.2618	14004	16757	14424.77
2968909	chr2	rs3755090	145171121	A	G	0.8	0.797	0.953	0.0243022925229648	0.0217	0.2627	14004	16757	14424.77
2967627	chr2	rs3755091	145171432	T	G	0.8	0.797	0.956	0.024097313483794	0.0217	0.2658	14004	16757	14424.77
2960259	chr2	rs6430057	145171912	T	A	0.906	0.903	0.943	0.0254045542217263	0.0297	0.3923	14004	16757	14424.77
2956684	chr2	rs16823675	145173029	T	C	0.794	0.793	0.965	0.0165030720990143	0.0214	0.4408	14004	16757	14424.77
2959619	chr2	rs11904051	145173763	T	C	0.794	0.792	0.965	0.0167981182758809	0.0214	0.4328	14004	16757	14424.77
2968866	chr2	rs55636104	145176229	C	T	0.859	0.857	0.951	0.0092966519050945	0.0249	0.7094	14004	16757	14424.77
2973377	chr2	rs6748886	145177708	C	T	0.906	0.903	0.97	0.024702368640342	0.0293	0.3997	14004	16757	14424.77
2965957	chr2	rs7600752	145178110	G	A	0.379	0.384	0.953	-0.0198048272985997	0.0179	0.2673	14004	16757	14424.77
2975054	chr2	rs16823683	145179581	T	C	0.8	0.797	0.964	0.0232965165504356	0.0216	0.2818	14004	16757	14424.77
2970630	chr2	rs34227912	145180921	G	A	0.947	0.946	0.898	0.052696808999969	0.0399	0.1858	14004	16757	14424.77
2960394	chr2	rs10928212	145181758	A	C	0.8	0.797	0.953	0.0239996896478807	0.0217	0.2696	14004	16757	14424.77
2958590	chr2	rs10210063	145182957	C	G	0.922	0.922	0.933	-0.0054950702819798	0.0323	0.8643	14004	16757	14424.77
2972665	chr2	rs3821064	145183072	G	C	0.781	0.778	0.901	0.0180952882690919	0.0216	0.401	14004	16757	14424.77
2964729	chr2	rs13016542	145183851	T	C	0.947	0.945	0.941	0.0590987523872065	0.0392	0.1314	14004	16757	14424.77
2971168	chr2	rs10192562	145184316	A	G	0.921	0.922	0.939	-0.0059979518036359	0.0321	0.8518	14004	16757	14424.77
2973490	chr2	rs12996983	145184666	G	A	0.952	0.951	0.917	0.056900047132812	0.0411	0.1667	14004	16757	14424.77
2973811	chr2	rs6721820	145186664	T	C	0.72	0.718	0.952	0.0126990249774084	0.0193	0.5113	14004	16757	14424.77
2960193	chr2	rs12614546	145186749	C	T	0.383	0.389	0.952	-0.0259025943231108	0.0178	0.1461	14004	16757	14424.77
2958120	chr2	rs2288353	145187783	T	C	0.72	0.718	0.951	0.0126990249774084	0.0193	0.5101	14004	16757	14424.77
2965485	chr2	rs10164806	145193326	C	T	0.921	0.921	0.954	-0.0003000450090019	0.0318	0.992	14004	16757	14424.77
2957478	chr2	rs72858464	145195599	T	A	0.77	0.767	0.96	0.005703702916678	0.0205	0.7828	14004	16757	14424.77
2962101	chr2	rs17738837	145196196	T	G	0.948	0.946	0.936	0.0693954571051522	0.0397	0.08042	14004	16757	14424.77
2975194	chr2	rs13401103	145198623	G	A	0.921	0.92	0.958	0.0007996801705642	0.0317	0.9789	14004	16757	14424.77
2969852	chr2	rs72858474	145198889	G	A	0.921	0.921	0.959	0.0006997551142732	0.0317	0.9814	14004	16757	14424.77
2958984	chr2	rs67710699	145198940	T	A	0.953	0.952	0.897	0.069498077182394	0.0421	0.09888	14004	16757	14424.77
2955006	chr2	rs13013418	145202375	A	C	0.944	0.942	0.899	0.0577027101282892	0.0389	0.1381	14004	16757	14424.77
2955639	chr2	rs16823732	145204758	G	A	0.921	0.921	0.967	0.0023971245997214	0.0316	0.9404	14004	16757	14424.77
2956962	chr2	rs7568133	145204976	G	A	0.762	0.758	0.978	0.0131037693769772	0.0202	0.515	14004	16757	14424.77
2956027	chr2	rs10187892	145205693	G	C	0.375	0.381	0.965	-0.0236986067778773	0.0178	0.1834	14004	16757	14424.77
2962687	chr2	rs16823737	145206066	G	A	0.771	0.768	0.975	0.0044003044444822	0.0204	0.8305	14004	16757	14424.77
2968884	chr2	rs4662221	145206092	A	G	0.373	0.379	0.967	-0.0226035462098532	0.0178	0.2045	14004	16757	14424.77
2975019	chr2	rs12105918	145208193	T	C	0.922	0.921	0.965	-0.0010005003335835	0.0318	0.9752	14004	16757	14424.77
2976156	chr2	rs10197368	145208367	C	T	0.376	0.381	0.964	-0.0214994661132367	0.0178	0.226	14004	16757	14424.77
2973692	chr2	rs7582631	145208527	G	C	0.708	0.702	0.954	0.0288012338056278	0.0191	0.1311	14004	16757	14424.77
2962223	chr2	rs7597006	145209076	T	C	0.374	0.379	0.967	-0.020498669477346	0.0178	0.249	14004	16757	14424.77
2962448	chr2	rs72858496	145209916	C	T	0.924	0.924	0.934	-0.0050024916227914	0.0327	0.8796	14004	16757	14424.77
2956941	chr2	rs731108	145213638	G	C	0.915	0.917	0.902	-0.0170037478161859	0.032	0.5966	14004	16757	14424.77
2972859	chr2	rs1427298	145214421	C	T	0.389	0.394	0.969	-0.0239034240815591	0.0177	0.176	14004	16757	14424.77
2962901	chr2	rs7599224	145214607	T	G	0.624	0.618	0.973	0.0193025022544974	0.0177	0.2769	14004	16757	14424.77
2960065	chr2	rs7562247	145215572	A	G	0.972	0.972	0.568	0.0172994970780611	0.0791	0.8272	10398	12041	10509.67
2964311	chr2	rs13389578	145216048	T	C	0.924	0.926	0.929	-0.029202265808213	0.0332	0.3795	14004	16757	14424.77
2957097	chr2	rs13401515	145216132	A	T	0.924	0.926	0.928	-0.0290993078252748	0.0332	0.3813	14004	16757	14424.77
2961477	chr2	rs12327962	145218605	G	A	0.907	0.907	0.869	-0.0212951405401588	0.0313	0.4965	14004	16757	14424.77
2969577	chr2	rs13002663	145220163	C	T	0.703	0.691	0.913	0.0505980527630914	0.0195	0.009422	14004	16757	14424.77
2971606	chr2	rs7605612	145221637	T	A	0.925	0.923	0.354	0.0491996041469672	0.061	0.4193	12960	14485	12994.15
2973883	chr2	rs139273704	145221678	T	C	0.977	0.979	0.538	-0.0845018013377377	0.078	0.2784	14004	16757	14424.77
2972943	chr2	rs13403907	145222038	A	G	0.743	0.753	0.803	-0.052198967543594	0.0216	0.0158	14004	16757	14424.77
2975649	chr2	rs11892740	145222171	A	G	0.529	0.535	0.806	-0.0366951051877892	0.0189	0.0525	14004	16757	14424.77
2959031	chr2	rs144894168	145222172	T	C	0.977	0.978	0.734	-0.0271040176920589	0.0671	0.6866	13513	16078	13854.87
2969511	chr2	rs142131902	145222607	C	T	0.982	0.982	0.571	-0.0121029460677457	0.0845	0.8863	13513	16078	13854.87
2968699	chr2	rs28475137	145223155	C	T	0.771	0.781	0.905	-0.0577032681284449	0.0214	0.006945	14004	16757	14424.77
2974169	chr2	rs28610014	145223242	G	A	0.77	0.781	0.907	-0.0575973336805821	0.0213	0.006955	14004	16757	14424.77
2960204	chr2	rs13382811	145223620	C	T	0.771	0.781	0.917	-0.0568031828243105	0.0212	0.007476	14004	16757	14424.77
2967228	chr2	rs17677601	145223732	G	T	0.795	0.792	0.915	0.0131037693769772	0.0219	0.5485	14004	16757	14424.77
2960462	chr2	rs13396535	145223872	T	C	0.771	0.781	0.915	-0.0579999442979887	0.0212	0.006333	14004	16757	14424.77
2963884	chr2	rs62169220	145225071	A	G	0.76	0.771	0.905	-0.0623968162257107	0.021	0.002973	14004	16757	14424.77
2968183	chr2	rs6717029	145225885	T	C	0.207	0.21	0.953	-0.0099998320783335	0.0214	0.6397	14004	16757	14424.77
2957405	chr2	rs10187371	145226370	T	C	0.221	0.223	0.966	-0.0060985584618694	0.0208	0.7685	14004	16757	14424.77
2955083	chr2	rs10187455	145226412	T	A	0.221	0.223	0.967	-0.0064004391810282	0.0207	0.7585	14004	16757	14424.77
2975885	chr2	rs10187477	145226490	T	C	0.22	0.223	0.967	-0.006199175242821	0.0208	0.7651	14004	16757	14424.77
2956579	chr2	rs10198698	145226632	A	G	0.221	0.224	0.969	-0.0059979518036359	0.0207	0.7704	14004	16757	14424.77
2975439	chr2	rs10198706	145226675	A	G	0.221	0.224	0.97	-0.0059979518036359	0.0207	0.7709	14004	16757	14424.77
2958415	chr2	rs9287359	145226930	G	A	0.222	0.224	0.97	-0.006199175242821	0.0207	0.7651	14004	16757	14424.77
2971209	chr2	rs9287360	145227050	C	T	0.48	0.472	0.937	0.0459002781827573	0.0175	0.008744	14004	16757	14424.77
2970186	chr2	rs13410341	145227258	T	C	0.76	0.768	0.915	-0.0669948688242784	0.0209	0.001325	14004	16757	14424.77
2959090	chr2	rs1427297	145227458	C	T	0.486	0.478	0.931	0.0456996792509903	0.0176	0.009243	14004	16757	14424.77
2975484	chr2	rs6430059	145228701	A	G	0.471	0.463	0.94	0.0441986870716702	0.0175	0.01158	14004	16757	14424.77
2959920	chr2	rs1365777	145229857	T	A	0.221	0.223	0.987	-0.005696192544881	0.0206	0.7825	14004	16757	14424.77
2971659	chr2	rs12052925	145230014	G	T	0.978	0.981	0.876	-0.0615031325940498	0.07	0.3793	11414	13969	11750.9
2976320	chr2	rs12624246	145230121	A	G	0.221	0.223	0.989	-0.0045001103249234	0.0205	0.8253	14004	16757	14424.77
2975634	chr2	rs17739820	145230446	G	C	0.78	0.779	0.987	0.0033045340083004	0.0206	0.8716	14004	16757	14424.77
2966771	chr2	rs890583	145230917	G	A	0.218	0.219	0.992	0.0002999550089979	0.0206	0.9902	14004	16757	14424.77
2955324	chr2	rs749234	145231349	A	G	0.482	0.473	0.95	0.0489996660319079	0.0174	0.004895	14004	16757	14424.77
2959832	chr2	rs890582	145231520	T	C	0.221	0.223	0.994	-0.0029042131473898	0.0205	0.8886	14004	16757	14424.77
2963863	chr2	rs749233	145231557	T	C	0.482	0.473	0.951	0.0489996660319079	0.0174	0.004815	14004	16757	14424.77
2966040	chr2	rs78786854	145233462	C	T	0.978	0.981	0.873	-0.0601959637034527	0.07	0.3896	11414	13969	11750.9
2967996	chr2	rs4662223	145235108	A	G	0.221	0.223	1.0	-0.0031950988965408	0.0204	0.8738	14004	16757	14424.77
2962874	chr2	rs7598022	145236038	A	T	0.221	0.223	1.0	-0.0034961042567088	0.0204	0.8623	14004	16757	14424.77
2960032	chr2	rs7598023	145236039	A	T	0.221	0.223	0.999	-0.003596459514405	0.0204	0.8582	14004	16757	14424.77
2960186	chr2	rs7600781	145236142	A	G	0.483	0.474	0.962	0.0485996698360624	0.0173	0.004957	14004	16757	14424.77
2967007	chr2	rs6724648	145236514	G	C	0.483	0.474	0.962	0.0485044090596151	0.0173	0.005027	14004	16757	14424.77
2976357	chr2	rs1365779	145238982	C	G	0.78	0.778	0.989	0.0028958031120254	0.0206	0.8869	14004	16757	14424.77
2956907	chr2	rs76344693	145241087	T	C	0.967	0.968	0.673	-0.0046005663955682	0.0585	0.9373	14004	16757	14424.77
2958807	chr2	rs72992185	145241312	C	G	0.84	0.842	0.894	-0.0119005312583873	0.0245	0.6284	14004	16757	14424.77
2968873	chr2	rs116237319	145241652	T	C	0.978	0.981	0.877	-0.0680968444676575	0.071	0.337	10824	13379	11160.9
2964242	chr2	rs6755392	145242122	A	G	0.484	0.475	0.956	0.0471984218290006	0.0174	0.006559	14004	16757	14424.77
2972765	chr2	rs10197024	145243904	G	A	0.755	0.763	0.914	-0.0660009232598249	0.0207	0.001438	14004	16757	14424.77
2961296	chr2	rs13398550	145245815	A	G	0.976	0.976	0.423	-0.0587950465105055	0.0943	0.5327	10848	13814	11586.87
2972328	chr2	rs114721169	145247680	C	T	0.978	0.981	0.851	-0.0613011005766046	0.0709	0.3872	11414	13969	11750.9
2976182	chr2	rs1060451	145250957	C	G	0.715	0.721	0.89	-0.0542027860143161	0.02	0.00673	14004	16757	14424.77
2973638	chr2	rs1060448	145251094	A	G	0.206	0.203	0.924	0.0141001243787816	0.0219	0.5183	14004	16757	14424.77
2970218	chr2	rs6761789	145252729	T	G	0.967	0.967	0.701	0.0112959597418516	0.0575	0.844	14004	16757	14424.77
2962498	chr2	rs16823815	145254962	G	C	0.709	0.716	0.896	-0.0582967085104029	0.0198	0.003221	14004	16757	14424.77
2958886	chr2	rs12691693	145255210	T	C	0.519	0.507	0.977	0.052601937740197	0.0171	0.002159	14004	16757	14424.77
2969415	chr2	rs78783951	145255387	T	C	0.894	0.896	0.925	-0.0221024699079472	0.0287	0.4407	14004	16757	14424.77
2963963	chr2	rs12465813	145255765	C	G	0.449	0.445	0.606	0.0374980764200844	0.0219	0.08631	14004	16757	14424.77
2974936	chr2	rs1035822	145255778	A	G	0.0639	0.0625	0.802	-0.0065010863423599	0.0388	0.8667	14004	16757	14424.77
2958897	chr2	rs4556923	145256508	C	T	0.664	0.668	0.912	-0.0467981495486393	0.0189	0.0131	14004	16757	14424.77
2957116	chr2	rs6705150	145256545	C	T	0.402	0.395	0.894	0.0450976409030327	0.0183	0.01373	14004	16757	14424.77
2972733	chr2	rs7564469	145258445	C	T	0.346	0.342	0.919	0.0411035548784171	0.0187	0.02834	14004	16757	14424.77
2961416	chr2	rs79945568	145258883	A	G	0.979	0.982	0.786	-0.0548047153744336	0.0717	0.4449	12523	15078	12859.9
2964128	chr2	rs12471396	145260260	C	T	0.918	0.921	0.978	-0.0278954863187535	0.0316	0.3766	14004	16757	14424.77
2960161	chr2	rs112271612	145260716	A	G	0.968	0.967	0.417	0.0459957873421583	0.0732	0.5302	14004	16757	14424.77
2966954	chr2	rs2033159	145261174	A	C	0.597	0.6	0.878	-0.0372969647443931	0.0185	0.04312	14004	16757	14424.77
2966931	chr2	rs78445165	145261264	G	A	0.978	0.981	0.774	-0.0842950694954015	0.08	0.2922	9851	10940	9690.93
2975602	chr2	rs116653250	145264794	G	C	0.978	0.98	0.766	-0.0831968434005588	0.0774	0.2825	10342	11619	10260.83
2966303	chr2	rs965190	145267242	G	A	0.978	0.981	0.771	-0.0830990401697142	0.0778	0.2852	10342	11619	10260.83
2970793	chr2	rs78588471	145268866	A	G	0.978	0.981	0.77	-0.0777993924544118	0.0776	0.316	10342	11619	10260.83
2958788	chr2	rs6740731	145270592	G	A	0.628	0.631	0.919	-0.0363009797263316	0.0183	0.04701	14004	16757	14424.77
2966273	chr2	rs116497883	145271250	C	T	0.964	0.965	0.69	-0.0128015918372089	0.0558	0.8181	14004	16757	14424.77
2975564	chr2	rs114229477	145272802	A	G	0.978	0.98	0.727	-0.0601959637034527	0.0759	0.4279	11332	12619	11255.8
2966096	chr2	rs116970322	145273940	G	A	0.978	0.981	0.739	-0.0530949163341788	0.0744	0.4753	12103	13536	12093.49
2975643	chr2	rs62169235	145274065	T	G	0.606	0.604	0.814	-0.004198802647333	0.0193	0.8279	14004	16757	14424.77
2974555	chr2	rs3806475	145279786	A	G	0.576	0.572	0.848	0.0106035827841911	0.0187	0.5687	14004	16757	14424.77
2968885	chr2	rs1465531	145280152	A	G	0.0208	0.0185	0.758	0.0876994735302296	0.0743	0.2378	12469	13806	12424.25
2955350	chr2	rs57360067	145282054	C	T	0.0202	0.0179	0.772	0.0842032712820744	0.075	0.2611	12469	13806	12424.25
2974820	chr2	rs12691694	145282685	A	G	0.474	0.471	0.857	0.0038027603329278	0.0183	0.8373	14004	16757	14424.77
2961459	chr2	rs7602487	145284437	G	T	0.0201	0.018	0.787	0.0788019382374035	0.0742	0.2886	12469	13806	12424.25
2962137	chr2	rs13027627	145285665	T	C	0.0209	0.0185	0.771	0.0918040404750372	0.0765	0.23	11612	12857	11523.59
2974089	chr2	rs17678683	145286559	T	G	0.934	0.936	0.789	-0.0306963490025976	0.0405	0.4476	14004	16757	14424.77
2973442	chr2	rs10928219	145286696	A	T	0.0206	0.0184	0.777	0.0813034510640348	0.0762	0.2861	11612	12857	11523.59
2966716	chr2	rs10928220	145287023	G	A	0.0476	0.0448	0.854	0.0255020410123433	0.0453	0.573	14004	16757	14424.77
2966198	chr2	rs1469346	145287079	A	G	0.0481	0.0451	0.857	0.0246048038572487	0.045	0.5849	14004	16757	14424.77
2960085	chr2	rs17884855	145287401	A	G	0.962	0.963	0.599	-0.048203336386541	0.0596	0.4182	14004	16757	14424.77
2963364	chr2	rs16823835	145288341	A	G	0.466	0.457	0.917	0.0170045988158238	0.0178	0.3396	14004	16757	14424.77
2963396	chr2	rs4662375	145290978	A	G	0.422	0.414	0.922	0.0167981182758809	0.0179	0.3491	14004	16757	14424.77
2969858	chr2	rs11692428	145291153	C	T	0.969	0.969	0.727	0.0202045073158995	0.0654	0.7569	13233	15840	13587.08
2959561	chr2	rs11681490	145291729	A	G	0.407	0.401	0.931	0.0112959597418516	0.018	0.5301	14004	16757	14424.77
2976048	chr2	rs4564722	145292134	C	A	0.421	0.413	0.93	0.0180952882690919	0.0179	0.3117	14004	16757	14424.77
2969036	chr2	rs10173242	145292497	T	C	0.407	0.4	0.937	0.0126002819757385	0.0179	0.4816	14004	16757	14424.77
2967169	chr2	rs13034331	145293097	C	T	0.462	0.453	0.931	0.0209979909956055	0.0178	0.237	14004	16757	14424.77
2970413	chr2	rs13034360	145293154	C	T	0.462	0.453	0.931	0.0209000641077417	0.0178	0.2382	14004	16757	14424.77
2970993	chr2	rs17740744	145295362	A	G	0.928	0.929	0.747	-0.0369959896867261	0.0392	0.3447	14004	16757	14424.77
2969135	chr2	rs35766785	145295628	C	T	0.464	0.454	0.925	0.0213015034199157	0.0179	0.2329	14004	16757	14424.77
2975091	chr2	rs34586719	145295647	C	T	0.464	0.453	0.924	0.0213015034199157	0.0179	0.2339	14004	16757	14424.77
2972206	chr2	rs10183472	145295834	T	C	0.408	0.401	0.933	0.0121953336998771	0.018	0.4977	14004	16757	14424.77
2967793	chr2	rs11682712	145295918	T	C	0.423	0.413	0.928	0.0189002595004805	0.018	0.2937	14004	16757	14424.77
2970304	chr2	rs112598708	145296044	A	C	0.929	0.93	0.33	0.0077002766261879	0.057	0.8929	14004	16757	14424.77
2965058	chr2	rs2052807	145296263	A	C	0.408	0.4	0.934	0.0139029051689914	0.018	0.4408	14004	16757	14424.77
2967625	chr2	rs4662376	145297016	A	T	0.966	0.964	0.775	0.021497269010823	0.0725	0.7667	10338	11045	10039.61
2968027	chr2	rs4662377	145297087	A	T	0.966	0.964	0.777	0.0202045073158995	0.0726	0.7807	10338	11045	10039.61
2958083	chr2	rs17689809	145297966	A	T	0.968	0.969	0.81	0.0267003518299564	0.0703	0.7044	11382	13317	11470.23
2967756	chr2	rs12996668	145298273	T	C	0.459	0.449	0.905	0.0227981362759783	0.0181	0.2063	14004	16757	14424.77
2972601	chr2	rs17689833	145298323	T	G	0.969	0.969	0.813	0.0205964297986501	0.0704	0.77	11382	13317	11470.23
2972737	chr2	rs66955245	145298751	C	A	0.968	0.969	0.803	0.0194986595340326	0.0706	0.782	11382	13317	11470.23
2966402	chr2	rs61189451	145299101	G	A	0.547	0.558	0.899	-0.0307994715535284	0.0181	0.08916	14004	16757	14424.77
2976298	chr2	rs6744461	145299297	A	C	0.511	0.518	0.805	-0.023002541565316	0.019	0.2272	14004	16757	14424.77
2974254	chr2	rs16823846	145299944	C	T	0.486	0.474	0.906	0.0308007491527123	0.018	0.08758	14004	16757	14424.77
2958224	chr2	rs13012279	145300895	T	C	0.971	0.972	0.735	0.0077995046323818	0.0677	0.9078	13457	16217	13881.29
2973546	chr2	rs12466177	145301177	G	A	0.904	0.91	0.628	-0.0819044396214851	0.0364	0.02457	14004	16757	14424.77
2959046	chr2	rs12466240	145301314	G	C	0.565	0.575	0.867	-0.0275973271921043	0.0185	0.1357	14004	16757	14424.77
2956434	chr2	rs13018460	145303576	A	G	0.461	0.451	0.783	0.03029639423135	0.0194	0.1193	14004	16757	14424.77
2974072	chr2	rs77066002	145305198	G	A	0.84	0.842	0.804	-0.0127003085782322	0.0258	0.6232	14004	16757	14424.77
2970513	chr2	rs1365778	145305277	A	G	0.647	0.651	0.925	-0.0231048737150968	0.0185	0.211	14004	16757	14424.77
2976558	chr2	rs11691480	145306433	T	A	0.617	0.611	0.925	0.0239020562806236	0.0181	0.1868	14004	16757	14424.77
2962338	chr2	rs16823853	145307148	A	G	0.932	0.934	0.879	-0.0071958279818024	0.0361	0.8424	14004	16757	14424.77
2976040	chr2	rs4662226	145308214	G	C	0.829	0.83	0.885	-0.0105049846451474	0.0239	0.6624	14004	16757	14424.77
2960709	chr2	rs4662227	145308215	A	T	0.809	0.81	0.93	-0.0093031403261444	0.0224	0.6775	14004	16757	14424.77
2963470	chr2	rs72850624	145309145	C	T	0.932	0.934	0.9	-0.0062998021485279	0.0357	0.8603	14004	16757	14424.77
2957661	chr2	rs34698778	145310342	C	T	0.646	0.649	0.959	-0.0174005146801673	0.0181	0.3376	14004	16757	14424.77
2961758	chr2	rs16823855	145310827	A	C	0.809	0.81	0.953	-0.0094040800752939	0.0221	0.6709	14004	16757	14424.77
2975488	chr2	rs16823860	145311251	G	A	0.931	0.933	0.925	-0.0054950702819798	0.0349	0.8752	14004	16757	14424.77
2964950	chr2	rs72997848	145313483	A	T	0.809	0.81	0.968	-0.0104039337153929	0.0219	0.6363	14004	16757	14424.77
2960517	chr2	rs13390232	145313767	A	G	0.931	0.933	0.937	-0.0046005663955682	0.0347	0.8954	14004	16757	14424.77
2963083	chr2	rs17741144	145315492	T	C	0.646	0.649	0.977	-0.0150019689183474	0.0179	0.4042	14004	16757	14424.77
2956105	chr2	rs1966556	145315503	A	G	0.931	0.932	0.95	-0.0046005663955682	0.0343	0.8943	14004	16757	14424.77
2966373	chr2	rs4662378	145315981	A	G	0.809	0.81	0.98	-0.0095958936734469	0.0218	0.6582	14004	16757	14424.77
2962088	chr2	rs4662380	145316407	T	C	0.809	0.81	0.983	-0.0099998320783335	0.0218	0.6455	14004	16757	14424.77
2961282	chr2	rs10205718	145316686	G	T	0.809	0.81	0.984	-0.0101008421794295	0.0217	0.6435	14004	16757	14424.77
2974463	chr2	rs77513726	145316727	A	T	0.808	0.81	0.968	-0.0119005312583873	0.0219	0.5871	14004	16757	14424.77
2960172	chr2	rs6746122	145317284	G	A	0.616	0.611	0.992	0.0202045073158995	0.0175	0.2489	14004	16757	14424.77
2955151	chr2	rs1256914	145318017	G	C	0.931	0.932	0.969	-0.0003000450090019	0.034	0.9928	14004	16757	14424.77
2967022	chr2	rs6722387	145319073	A	G	0.81	0.811	0.994	-0.0071958279818024	0.0216	0.7402	14004	16757	14424.77
2960486	chr2	rs16823865	145319163	C	T	0.811	0.813	0.987	-0.0084959889212643	0.0218	0.6977	14004	16757	14424.77
2976097	chr2	rs56698253	145319487	A	C	0.727	0.726	0.769	0.0028958031120254	0.0217	0.893	14004	16757	14424.77
2959430	chr2	rs16823866	145324977	T	C	0.811	0.812	0.986	-0.0069037763167944	0.0218	0.7512	14004	16757	14424.77
2955725	chr2	rs17741296	145326099	T	A	0.648	0.65	0.962	-0.0125990355765152	0.0182	0.489	14004	16757	14424.77
2957548	chr2	rs13413446	145328876	T	C	0.809	0.81	0.992	-0.005304041591906	0.0216	0.8065	14004	16757	14424.77
2972808	chr2	rs10196007	145329033	T	C	0.809	0.81	0.992	-0.005304041591906	0.0216	0.8074	14004	16757	14424.77
2966882	chr2	rs10196335	145329388	T	G	0.457	0.46	0.961	-0.0145960053074092	0.0174	0.4006	14004	16757	14424.77
2968712	chr2	rs78293485	145329536	C	T	0.828	0.829	0.945	-0.0052035148315978	0.0231	0.8221	14004	16757	14424.77
2970996	chr2	rs1541780	145329809	C	A	0.0687	0.0681	0.975	-0.0012007205765188	0.0339	0.9728	14004	16757	14424.77
2973236	chr2	rs10187303	145330355	G	A	0.932	0.932	0.972	0.0018981972830802	0.0341	0.9546	14004	16757	14424.77
2971909	chr2	rs12471130	145330452	C	G	0.648	0.65	0.953	-0.0112025145079934	0.0182	0.5408	14004	16757	14424.77
2971634	chr2	rs59998168	145331724	T	C	0.811	0.812	0.97	-0.0074980401773571	0.0219	0.732	14004	16757	14424.77
2963326	chr2	rs4563167	145334304	G	A	0.0686	0.068	0.977	-0.0016012813669738	0.0339	0.9619	14004	16757	14424.77
2974773	chr2	rs17741497	145336371	G	A	0.65	0.652	0.933	-0.0101008421794295	0.0185	0.5824	14004	16757	14424.77
2969155	chr2	rs13409684	145336838	C	A	0.932	0.933	0.963	-0.0021022080918702	0.0344	0.9505	14004	16757	14424.77
2962161	chr2	rs890620	145339520	T	C	0.0679	0.0668	0.96	0.0053954185169075	0.0345	0.8769	14004	16757	14424.77
2956643	chr2	rs4143008	145339954	A	G	0.839	0.839	0.932	0.0085037404912207	0.0239	0.7227	14004	16757	14424.77
2957709	chr2	rs16823886	145341259	G	A	0.85	0.85	0.976	0.0030952049073025	0.024	0.8982	14004	16757	14424.77
2973711	chr2	rs1559964	145343426	C	G	0.849	0.849	0.969	0.0037031349243813	0.024	0.8766	14004	16757	14424.77
2971752	chr2	rs12467963	145345343	A	T	0.626	0.629	0.91	-0.0145046862028817	0.0185	0.4335	14004	16757	14424.77
2973103	chr2	rs6738630	145345711	G	A	0.526	0.523	0.902	0.0103957761821204	0.018	0.5626	14004	16757	14424.77
2963493	chr2	rs10187896	145348025	A	G	0.152	0.152	0.978	-0.0095050300143049	0.0238	0.6904	14004	16757	14424.77
2966576	chr2	rs4662382	145348057	C	T	0.85	0.85	0.982	0.0050969882578437	0.0239	0.8311	14004	16757	14424.77
2967358	chr2	rs112448560	145348157	A	G	0.91	0.912	0.461	-0.0198966317144566	0.0438	0.6499	14004	16757	14424.77
2974206	chr2	rs1427506	145351120	C	G	0.152	0.152	0.978	-0.0110002818588653	0.0238	0.6428	14004	16757	14424.77
2969835	chr2	rs10803510	145355211	G	A	0.151	0.151	0.988	-0.0114958245134845	0.0238	0.6285	14004	16757	14424.77
2956699	chr2	rs77230051	145355508	C	T	0.851	0.851	0.99	0.0066975214477213	0.0239	0.778	14004	16757	14424.77
2959867	chr2	rs74640750	145358203	A	G	0.851	0.851	0.992	0.0059025456526138	0.0238	0.8054	14004	16757	14424.77
2969819	chr2	rs78299333	145358595	A	G	0.848	0.849	0.999	0.0086028888072678	0.0236	0.716	14004	16757	14424.77
2961783	chr2	rs10496964	145359909	C	T	0.849	0.849	1.0	0.009504687014246	0.0235	0.6861	14004	16757	14424.77
2958452	chr2	rs17690892	145360235	A	G	0.849	0.849	1.0	0.009504687014246	0.0235	0.6854	14004	16757	14424.77
2967611	chr2	rs17741930	145362155	T	C	0.849	0.849	1.0	0.0096037361426946	0.0235	0.6833	14004	16757	14424.77
2969212	chr2	rs1346343	145364356	A	G	0.153	0.153	1.0	-0.0139975096438537	0.0234	0.5501	14004	16757	14424.77
2957841	chr2	rs1427507	145366778	G	T	0.153	0.153	1.0	-0.0142003494011414	0.0234	0.5452	14004	16757	14424.77
2956742	chr2	rs1427508	145367024	T	A	0.153	0.153	1.0	-0.0140989243795016	0.0234	0.5463	14004	16757	14424.77
2976098	chr2	rs6727224	145367508	C	A	0.153	0.153	1.0	-0.0144032303107437	0.0234	0.54	14004	16757	14424.77
2971887	chr2	rs76571112	145367785	C	T	0.848	0.847	1.0	0.0138042809763971	0.0235	0.5557	14004	16757	14424.77
2965583	chr2	rs1346344	145368383	C	T	0.848	0.847	1.0	0.0140015196358136	0.0235	0.5502	14004	16757	14424.77
2966328	chr2	rs2162571	145368852	G	A	0.153	0.153	1.0	-0.0145046862028817	0.0234	0.5359	14004	16757	14424.77
2960894	chr2	rs75917352	145370978	G	T	0.849	0.849	1.0	0.0097027754613851	0.0235	0.6813	14004	16757	14424.77
2969160	chr2	rs4662385	145372095	T	C	0.153	0.153	1.0	-0.0140989243795016	0.0234	0.5469	14004	16757	14424.77
2955030	chr2	rs79924215	145372493	G	C	0.848	0.847	1.0	0.0134984841513417	0.0235	0.566	14004	16757	14424.77
2958577	chr2	rs79106351	145373374	T	G	0.848	0.848	0.998	0.0116024307308398	0.0236	0.6222	14004	16757	14424.77
2970974	chr2	rs78946883	145374746	G	A	0.847	0.847	0.997	0.0156961681063242	0.0235	0.5027	14004	16757	14424.77
2974133	chr2	rs10201960	145375468	G	A	0.154	0.154	0.996	-0.0162005226717083	0.0235	0.4892	14004	16757	14424.77
2964367	chr2	rs4662386	145376058	T	C	0.154	0.154	0.996	-0.0162005226717083	0.0235	0.4908	14004	16757	14424.77
2972700	chr2	rs7565134	145377045	A	G	0.154	0.154	0.996	-0.0163021610829842	0.0235	0.4864	14004	16757	14424.77
2961448	chr2	rs75490288	145377211	G	A	0.848	0.847	0.992	0.0119977384336167	0.0236	0.611	14004	16757	14424.77
2972470	chr2	rs12691695	145377727	T	C	0.154	0.155	0.992	-0.0163021610829842	0.0235	0.488	14004	16757	14424.77
2967306	chr2	rs1035837	145379270	A	C	0.154	0.154	0.994	-0.015702643727291	0.0235	0.5053	14004	16757	14424.77
2967059	chr2	rs2381649	145379635	G	A	0.154	0.154	0.994	-0.015702643727291	0.0235	0.5039	14004	16757	14424.77
2957179	chr2	rs12470032	145380620	T	C	0.655	0.657	0.82	-0.0066017436345624	0.0198	0.7397	14004	16757	14424.77
2963132	chr2	rs13020210	145381225	G	A	0.154	0.154	0.992	-0.0149004625639624	0.0235	0.526	14004	16757	14424.77
2955467	chr2	rs10496965	145381331	C	T	0.847	0.847	0.992	0.014504302202808	0.0236	0.5396	14004	16757	14424.77
2967708	chr2	rs75143917	145381349	G	A	0.848	0.848	0.993	0.0105046326450854	0.0236	0.6577	14004	16757	14424.77
2956058	chr2	rs79863936	145381706	T	C	0.848	0.848	0.992	0.0102968054773682	0.0237	0.6638	14004	16757	14424.77
2970172	chr2	rs767381	145382208	A	G	0.848	0.848	0.992	0.0101978249764461	0.0237	0.6666	14004	16757	14424.77
2973990	chr2	rs4143011	145386449	T	C	0.154	0.153	0.99	-0.0127003085782322	0.0236	0.5899	14004	16757	14424.77
2955698	chr2	rs1427500	145388519	T	C	0.154	0.153	0.99	-0.0124977728299804	0.0236	0.5973	14004	16757	14424.77
2963997	chr2	rs12691696	145390240	G	A	0.154	0.153	0.989	-0.013004189135254	0.0236	0.5808	14004	16757	14424.77
2967106	chr2	rs116116577	145391128	C	T	0.848	0.849	0.989	0.0077995046323818	0.0237	0.7432	14004	16757	14424.77
2970608	chr2	rs1834787	145395016	G	A	0.153	0.153	0.986	-0.0130953713122409	0.0236	0.579	14004	16757	14424.77
2956320	chr2	rs4662388	145395225	G	A	0.848	0.849	0.986	0.0078987227933553	0.0237	0.7395	14004	16757	14424.77
2975774	chr2	rs6745169	145396178	T	G	0.674	0.677	0.688	-0.0318003125497978	0.0218	0.144	14004	16757	14424.77
2972503	chr2	rs6731249	145396963	C	T	0.153	0.153	0.984	-0.0131966945943914	0.0237	0.5772	14004	16757	14424.77
2960457	chr2	rs117955634	145396996	G	A	0.96	0.96	0.641	0.0382009626151637	0.0508	0.4517	14004	16757	14424.77
2971178	chr2	rs80247874	145398686	C	T	0.848	0.849	0.982	0.0078987227933553	0.0238	0.7404	14004	16757	14424.77
2955055	chr2	rs1427499	145400317	A	G	0.168	0.168	0.938	-0.0212951405401588	0.0235	0.3634	14004	16757	14424.77
2967250	chr2	rs10201496	145403591	C	T	0.959	0.96	0.642	0.0392014821991368	0.0505	0.438	14004	16757	14424.77
2956032	chr2	rs146661395	145411183	C	T	0.959	0.96	0.631	0.04149696667529	0.0511	0.4173	14004	16757	14424.77
2956056	chr2	rs74697736	145412271	G	A	0.833	0.834	0.921	0.0167981182758809	0.0237	0.479	14004	16757	14424.77
2973146	chr2	rs12104619	145413855	C	A	0.193	0.192	0.915	-0.0003000450090019	0.0225	0.989	14004	16757	14424.77
2970541	chr2	rs59649507	145414401	T	A	0.47	0.473	0.73	-0.0313049258284153	0.0199	0.1156	14004	16757	14424.77
2976339	chr2	rs1896453	145415828	T	C	0.812	0.814	0.922	-0.005696192544881	0.0226	0.8006	14004	16757	14424.77
2962636	chr2	rs72991962	145420704	A	C	0.812	0.814	0.927	-0.0057967688471774	0.0225	0.7979	14004	16757	14424.77
2956034	chr2	rs35099259	145421336	T	A	0.812	0.814	0.929	-0.0057967688471774	0.0225	0.7983	14004	16757	14424.77
2969802	chr2	rs1529387	145422953	C	T	0.194	0.192	0.926	-0.0001000050003333	0.0223	0.998	14004	16757	14424.77
2956067	chr2	rs61440197	145427703	A	G	0.809	0.811	0.936	-0.0069037763167944	0.0223	0.7554	14004	16757	14424.77
2965641	chr2	rs1529386	145431068	C	T	0.195	0.194	0.942	0.0008995952428359	0.0221	0.9669	14004	16757	14424.77
2962040	chr2	rs12691698	145431630	C	G	0.884	0.88	0.442	0.069498077182394	0.0397	0.07977	14004	16757	14424.77
2958723	chr2	rs6745079	145435199	G	A	0.191	0.189	0.957	0.0071047017299317	0.022	0.7471	14004	16757	14424.77
2971074	chr2	rs12623452	145435981	C	T	0.808	0.81	0.957	-0.0082035573506883	0.022	0.7101	14004	16757	14424.77
2959785	chr2	rs1559962	145437996	A	G	0.192	0.189	0.96	0.0077995046323818	0.022	0.7214	14004	16757	14424.77
2970502	chr2	rs1559961	145438314	G	A	0.192	0.189	0.961	0.0078987227933553	0.022	0.7207	14004	16757	14424.77
2974728	chr2	rs13015001	145440840	G	A	0.197	0.196	0.966	-0.0019018072895963	0.0217	0.9313	14004	16757	14424.77
2965848	chr2	rs980772	145442190	G	T	0.197	0.196	0.967	-0.001300845733048	0.0217	0.9522	14004	16757	14424.77
2960455	chr2	rs2195115	145446205	G	A	0.807	0.808	0.971	-0.0042992284528324	0.0218	0.8423	14004	16757	14424.77
2965333	chr2	rs1896454	145447272	G	A	0.197	0.196	0.971	-0.0017014466397575	0.0216	0.9356	14004	16757	14424.77
2969887	chr2	rs12997597	145450700	C	T	0.197	0.196	0.974	-0.0024028846163103	0.0216	0.91	14004	16757	14424.77
2956898	chr2	rs10205995	145452810	A	G	0.804	0.805	0.968	-0.0019018072895963	0.0217	0.9312	14004	16757	14424.77
2972454	chr2	rs76909456	145453968	A	G	0.936	0.937	0.697	-0.0222047099881925	0.0417	0.5939	14004	16757	14424.77
2958304	chr2	rs12478142	145456343	T	A	0.196	0.195	0.979	-0.002002002670673	0.0216	0.9272	14004	16757	14424.77
2958269	chr2	rs2381651	145456373	G	A	0.196	0.196	0.979	-0.0017014466397575	0.0216	0.9383	14004	16757	14424.77
2969007	chr2	rs958501	145456583	G	A	0.196	0.195	0.979	-0.0019018072895963	0.0216	0.9288	14004	16757	14424.77
2968645	chr2	rs958500	145456828	A	T	0.196	0.195	0.98	-0.002002002670673	0.0216	0.9251	14004	16757	14424.77
2962590	chr2	rs1384783	145457328	A	G	0.196	0.195	0.981	-0.002002002670673	0.0216	0.9273	14004	16757	14424.77
2972212	chr2	rs13016064	145458485	A	G	0.196	0.195	0.983	-0.0019018072895963	0.0215	0.9292	14004	16757	14424.77
2966041	chr2	rs10496966	145458762	A	G	0.196	0.195	0.983	-0.0021022080918702	0.0215	0.9215	14004	16757	14424.77
2959662	chr2	rs10496967	145459977	G	A	0.898	0.898	0.565	0.0374980764200844	0.0366	0.3057	14004	16757	14424.77
2968520	chr2	rs1427509	145460451	A	G	0.196	0.195	0.983	-0.0016012813669738	0.0215	0.9411	14004	16757	14424.77
2967163	chr2	rs2254435	145461295	T	C	0.807	0.809	0.983	-0.0043996643446871	0.0217	0.8398	14004	16757	14424.77
2972773	chr2	rs2195114	145463764	T	C	0.195	0.195	0.987	-0.0010005003335835	0.0215	0.9628	14004	16757	14424.77
2964066	chr2	rs10928224	145465576	T	A	0.706	0.707	0.436	0.0090984829852593	0.028	0.7469	14004	16757	14424.77
2958894	chr2	rs12991932	145467189	G	A	0.192	0.191	0.985	0.0043007385516922	0.0217	0.8443	14004	16757	14424.77
2973608	chr2	rs7579453	145469081	A	C	0.195	0.195	0.986	-0.0005001250416822	0.0215	0.9796	14004	16757	14424.77
2970440	chr2	rs1365902	145470699	T	C	0.196	0.195	0.985	-0.0007002451143934	0.0215	0.9728	14004	16757	14424.77
2973361	chr2	rs4471836	145475145	G	A	0.197	0.196	0.983	-0.0014009809156281	0.0215	0.9482	14004	16757	14424.77
2974545	chr2	rs12471698	145475412	T	C	0.197	0.196	0.983	-0.0014009809156281	0.0215	0.947	14004	16757	14424.77
2955651	chr2	rs3856364	145477217	C	G	0.193	0.194	0.969	-0.0049019951702315	0.0218	0.8216	14004	16757	14424.77
2963900	chr2	rs62167605	145485189	C	G	0.888	0.886	0.45	0.0511967897311259	0.0403	0.2037	14004	16757	14424.77
2971513	chr2	rs75957579	145486466	C	T	0.807	0.807	0.987	-0.0036968248442897	0.0216	0.8641	14004	16757	14424.77
2955544	chr2	rs1351734	145486593	T	C	0.194	0.194	0.989	0.0036034995896235	0.0215	0.8679	14004	16757	14424.77
2963346	chr2	rs10928225	145487619	A	G	0.194	0.194	0.989	0.0035038543266769	0.0215	0.8721	14004	16757	14424.77
2957706	chr2	rs900554	145490097	A	G	0.198	0.199	0.983	-0.0029042131473898	0.0214	0.8929	14004	16757	14424.77
2975685	chr2	rs1564697	145490269	G	A	0.197	0.197	0.988	-0.0022024235552	0.0214	0.9184	14004	16757	14424.77
2970224	chr2	rs10928226	145493137	G	A	0.195	0.195	0.989	0.001998002662673	0.0214	0.9256	14004	16757	14424.77
2971044	chr2	rs10200647	145494700	T	C	0.806	0.806	0.989	-0.0031950988965408	0.0215	0.8822	14004	16757	14424.77
2976254	chr2	rs10203655	145495326	T	C	0.806	0.806	0.989	-0.0031950988965408	0.0215	0.8818	14004	16757	14424.77
2955081	chr2	rs12620502	145497751	C	A	0.806	0.807	0.989	-0.0039979812872983	0.0215	0.851	14004	16757	14424.77
2961444	chr2	rs4662391	145499137	A	C	0.194	0.194	0.99	0.0044998604248922	0.0215	0.8346	14004	16757	14424.77
2963615	chr2	rs13027109	145500088	A	C	0.197	0.197	0.99	-0.0016012813669738	0.0214	0.9421	14004	16757	14424.77
2967422	chr2	rs11679253	145503097	A	G	0.194	0.194	0.992	0.004001981379298	0.0215	0.8513	14004	16757	14424.77
2967932	chr2	rs6707047	145503373	A	G	0.194	0.194	0.992	0.0045994064948955	0.0215	0.8303	14004	16757	14424.77
2963508	chr2	rs6430066	145504787	T	C	0.309	0.31	0.742	-0.0069037763167944	0.0213	0.745	14004	16757	14424.77
2975375	chr2	rs13025948	145505219	G	A	0.197	0.197	0.993	-0.0019018072895963	0.0213	0.93	14004	16757	14424.77
2974173	chr2	rs114197380	145505511	G	A	0.983	0.983	0.279	0.181296031122215	0.1184	0.1258	14004	16757	14424.77
2955968	chr2	rs13032840	145506108	G	A	0.195	0.195	0.994	0.0018981972830802	0.0214	0.9286	14004	16757	14424.77
2957708	chr2	rs6728198	145508821	A	C	0.194	0.194	0.993	0.0038027603329278	0.0215	0.8596	14004	16757	14424.77
2956954	chr2	rs13003467	145509062	A	G	0.195	0.195	0.993	-0.0003000450090019	0.0214	0.9873	14004	16757	14424.77
2958613	chr2	rs4662393	145510182	G	T	0.197	0.197	0.994	-0.0017014466397575	0.0213	0.9353	14004	16757	14424.77
2972881	chr2	rs13008442	145511761	T	C	0.194	0.194	0.993	0.0045994064948955	0.0214	0.832	14004	16757	14424.77
2968833	chr2	rs10928227	145515296	T	C	0.197	0.198	0.991	-0.0021022080918702	0.0213	0.9199	14004	16757	14424.77
2963813	chr2	rs11900456	145516060	A	G	0.195	0.195	0.994	0.0003999200213268	0.0214	0.9861	14004	16757	14424.77
2973313	chr2	rs11902294	145517953	A	T	0.194	0.194	0.995	0.0045994064948955	0.0214	0.8301	14004	16757	14424.77
2969383	chr2	rs11883829	145519623	A	G	0.196	0.197	0.997	-0.0024028846163103	0.0213	0.9088	14004	16757	14424.77
2969085	chr2	rs990847	145521886	C	T	0.196	0.197	0.992	-0.0029042131473898	0.0213	0.8938	14004	16757	14424.77
2975406	chr2	rs10496968	145524246	C	T	0.197	0.197	0.989	-0.0026033858701149	0.0214	0.9021	14004	16757	14424.77
2955471	chr2	rs13413613	145531555	C	T	0.807	0.807	0.996	-0.0034961042567088	0.0214	0.8689	14004	16757	14424.77
2965561	chr2	rs2086748	145534243	G	A	0.194	0.194	0.995	-0.0004000800213396	0.0214	0.9858	14004	16757	14424.77
2971731	chr2	rs1483499	145537495	A	G	0.195	0.196	0.99	-0.0030045090202987	0.0214	0.8896	14004	16757	14424.77
2966114	chr2	rs13416364	145539147	A	T	0.808	0.808	0.988	-0.004701032558649	0.0216	0.8283	14004	16757	14424.77
2957382	chr2	rs4662394	145541435	G	T	0.193	0.192	0.989	0.004001981379298	0.0216	0.8536	14004	16757	14424.77
2958184	chr2	rs1825334	145544002	C	T	0.195	0.196	0.984	-0.0027036515743148	0.0215	0.8983	14004	16757	14424.77
2962577	chr2	rs10432351	145549671	G	A	0.195	0.195	0.981	-0.0031048149534787	0.0215	0.8859	14004	16757	14424.77
2955667	chr2	rs4662231	145554015	A	G	0.192	0.192	0.98	0.004001981379298	0.0217	0.8532	14004	16757	14424.77
2962256	chr2	rs4662232	145554379	G	T	0.195	0.195	0.979	-0.0029042131473898	0.0216	0.8942	14004	16757	14424.77
2956998	chr2	rs1483490	145554667	T	C	0.859	0.864	0.732	-0.050398957583852	0.0285	0.07707	14004	16757	14424.77
2955542	chr2	rs7575857	145555989	C	T	0.192	0.192	0.977	0.004201162744548	0.0217	0.8477	14004	16757	14424.77
2974182	chr2	rs141488599	145556121	A	G	0.964	0.964	0.568	0.0126990249774084	0.0593	0.8304	14004	16757	14424.77
2974486	chr2	rs114694392	145559263	A	T	0.962	0.963	0.56	0.0185960172820726	0.0587	0.751	14004	16757	14424.77
2971710	chr2	rs1905347	145560819	G	A	0.195	0.195	0.972	-0.002002002670673	0.0216	0.9266	14004	16757	14424.77
2962386	chr2	rs1994155	145562323	G	C	0.807	0.808	0.97	-0.005696192544881	0.0218	0.7919	14004	16757	14424.77
2972087	chr2	rs1483491	145564045	A	G	0.195	0.195	0.97	-0.0014009809156281	0.0217	0.9484	14004	16757	14424.77
2969530	chr2	rs12611966	145567693	G	T	0.807	0.808	0.967	-0.0039979812872983	0.0218	0.8528	14004	16757	14424.77
2963109	chr2	rs11674690	145567774	C	T	0.195	0.195	0.965	-0.002002002670673	0.0217	0.9249	14004	16757	14424.77
2956767	chr2	rs1384779	145568183	T	C	0.192	0.192	0.967	0.0044003044444822	0.0218	0.8388	14004	16757	14424.77
2963730	chr2	rs2128802	145574413	A	G	0.793	0.793	0.94	0.0053954185169075	0.0215	0.8019	14004	16757	14424.77
2970207	chr2	rs10928228	145576408	C	T	0.19	0.192	0.977	-0.0201006717070029	0.0217	0.3531	14004	16757	14424.77
2969765	chr2	rs10754919	145577795	G	A	0.19	0.19	0.985	-0.0154994990469515	0.0216	0.4748	14004	16757	14424.77
2959172	chr2	rs1085459	145579442	A	T	0.191	0.192	0.994	-0.0186019483996616	0.0215	0.3876	14004	16757	14424.77
2969674	chr2	rs12328700	145579790	C	T	0.811	0.811	0.994	0.0152038337422728	0.0216	0.4803	14004	16757	14424.77
2967424	chr2	rs1085460	145580283	A	G	0.189	0.189	0.995	-0.0147989665120717	0.0216	0.4915	14004	16757	14424.77
2972333	chr2	rs1092395	145581262	C	G	0.19	0.19	0.995	-0.0177974390305806	0.0216	0.4089	14004	16757	14424.77
2968461	chr2	rs1085461	145581451	A	G	0.19	0.191	0.999	-0.0182963622831166	0.0215	0.3932	14004	16757	14424.77
2971559	chr2	rs786486	145582081	C	T	0.19	0.191	1.0	-0.0182963622831166	0.0215	0.3939	14004	16757	14424.77
2974926	chr2	rs10181009	145582298	G	T	0.812	0.811	0.999	0.0155977206230546	0.0216	0.4683	14004	16757	14424.77
2972154	chr2	rs706624	145583839	A	C	0.19	0.191	1.0	-0.0180010511095525	0.0214	0.4019	14004	16757	14424.77
2966913	chr2	rs706625	145584013	G	A	0.19	0.191	1.0	-0.0178992398878318	0.0214	0.4035	14004	16757	14424.77
2967571	chr2	rs786487	145584210	T	G	0.19	0.191	1.0	-0.0178992398878318	0.0214	0.4044	14004	16757	14424.77
2959133	chr2	rs786489	145584495	G	A	0.189	0.189	1.01	-0.0143017847108596	0.0215	0.5065	14004	16757	14424.77
2972014	chr2	rs786490	145584570	G	T	0.19	0.191	1.01	-0.0181028726978536	0.0214	0.3981	14004	16757	14424.77
2962222	chr2	rs2381663	145584595	C	T	0.189	0.189	1.0	-0.0139975096438537	0.0215	0.5154	14004	16757	14424.77
2969882	chr2	rs786492	145585626	A	G	0.19	0.19	1.0	-0.0177974390305806	0.0215	0.4071	14004	16757	14424.77
2965817	chr2	rs987762	145586339	G	A	0.188	0.188	1.0	-0.0145960053074092	0.0215	0.4987	14004	16757	14424.77
2967950	chr2	rs786493	145587165	A	G	0.189	0.19	1.0	-0.0170952954286372	0.0215	0.426	14004	16757	14424.77
2963398	chr2	rs13396130	145588603	A	G	0.813	0.812	1.0	0.0141001243787816	0.0216	0.5127	14004	16757	14424.77
2966932	chr2	rs786494	145590376	A	G	0.187	0.187	1.01	-0.0139975096438537	0.0216	0.5152	14004	16757	14424.77
2972585	chr2	rs13028678	145590819	G	A	0.813	0.813	1.0	0.0141001243787816	0.0216	0.5139	14004	16757	14424.77
2971253	chr2	rs786495	145590872	G	A	0.187	0.187	1.01	-0.0139975096438537	0.0216	0.5177	14004	16757	14424.77
2956590	chr2	rs786498	145591740	G	A	0.188	0.189	1.0	-0.0170952954286372	0.0215	0.4271	14004	16757	14424.77
2975461	chr2	rs13018654	145592070	C	T	0.189	0.189	1.0	-0.0181028726978536	0.0215	0.3999	14004	16757	14424.77
2959463	chr2	rs3856365	145594328	A	T	0.192	0.192	1.0	-0.0145960053074092	0.0214	0.4962	14004	16757	14424.77
2958827	chr2	rs786499	145594780	G	C	0.192	0.192	1.0	-0.0146974807605841	0.0214	0.4941	14004	16757	14424.77
2968928	chr2	rs11899456	145594790	T	A	0.193	0.194	0.999	-0.017502275136142	0.0214	0.4136	14004	16757	14424.77
2963328	chr2	rs786500	145595571	G	A	0.186	0.187	1.01	-0.0151034855773182	0.0216	0.4831	14004	16757	14424.77
2955692	chr2	rs9646654	145596274	A	T	0.814	0.814	1.01	0.0149969810059077	0.0216	0.488	14004	16757	14424.77
2972809	chr2	rs786502	145596429	C	T	0.186	0.187	1.01	-0.0151034855773182	0.0216	0.4828	14004	16757	14424.77
2974454	chr2	rs1528186	145596758	A	T	0.193	0.194	0.998	-0.0176956485356892	0.0214	0.4086	14004	16757	14424.77
2970212	chr2	rs10928229	145597023	A	T	0.811	0.817	0.718	0.0115035793834154	0.0265	0.6656	14004	16757	14424.77
2971607	chr2	rs10196836	145597356	C	T	0.806	0.806	0.966	0.0119977384336167	0.0217	0.5799	14004	16757	14424.77
2972991	chr2	rs10928230	145599194	T	C	0.189	0.187	0.982	-0.009000382197299	0.0218	0.6809	14004	16757	14424.77
2971733	chr2	rs1384781	145601057	T	C	0.189	0.187	0.976	-0.0079011318962572	0.0219	0.7169	14004	16757	14424.77
2965594	chr2	rs17479071	145602015	A	G	0.816	0.821	0.732	0.0194986595340326	0.0266	0.4644	14004	16757	14424.77
2961457	chr2	rs1483494	145602946	C	T	0.378	0.375	0.716	-0.0029042131473898	0.0207	0.887	14004	16757	14424.77
2958607	chr2	rs16855340	145605167	T	A	0.423	0.415	0.752	-0.0049019951702315	0.0199	0.8057	14004	16757	14424.77
2972299	chr2	rs62169567	145618120	T	C	0.629	0.636	0.715	-0.0030045090202987	0.0208	0.8849	14004	16757	14424.77
2970931	chr2	rs62169568	145627526	A	T	0.978	0.978	0.478	0.169396723157023	0.0832	0.04179	12376	14891	12686.42
2963085	chr2	rs17479267	145630762	C	T	0.899	0.907	0.834	-0.0615031325940498	0.0324	0.05765	14004	16757	14424.77
2962057	chr2	rs6754982	145631340	A	G	0.945	0.951	0.846	-0.0358033589652777	0.0459	0.4356	14004	16757	14424.77
2976002	chr2	rs77857717	145631461	C	G	0.917	0.916	0.865	0.0097027754613851	0.0332	0.7699	14004	16757	14424.77
2976114	chr2	rs7591518	145632077	T	C	0.92	0.925	0.903	-0.0515986041477272	0.0342	0.1309	14004	16757	14424.77
2967745	chr2	rs28372104	145632532	C	G	0.92	0.926	0.903	-0.0525045539821493	0.0342	0.1245	14004	16757	14424.77
2975631	chr2	rs6738560	145634153	G	A	0.184	0.183	0.968	-0.007296555232638	0.0223	0.7422	14004	16757	14424.77
2962136	chr2	rs1438900	145634861	A	C	0.264	0.258	0.94	0.0111970780932162	0.0201	0.5776	14004	16757	14424.77
2972884	chr2	rs7603126	145638604	C	A	0.237	0.23	0.938	0.0009995003330834	0.0211	0.9605	14004	16757	14424.77
2962402	chr2	rs62169570	145639079	G	A	0.238	0.23	0.94	0.0016985566355815	0.0211	0.934	14004	16757	14424.77
2963849	chr2	rs11677125	145639156	G	C	0.238	0.23	0.94	0.0014988761237359	0.0211	0.9418	14004	16757	14424.77
2958771	chr2	rs11677207	145639443	C	T	0.238	0.23	0.941	0.001598721363697	0.0211	0.9393	14004	16757	14424.77
2966899	chr2	rs11677298	145639482	G	T	0.238	0.23	0.941	0.0013990209137074	0.0211	0.9467	14004	16757	14424.77
2963851	chr2	rs11677257	145639577	C	A	0.318	0.305	0.936	0.0190964956909883	0.0195	0.3279	14004	16757	14424.77
2958795	chr2	rs17407414	145640413	C	T	0.947	0.954	0.937	-0.0438996422900184	0.0457	0.3368	14004	16757	14424.77
2963143	chr2	rs2118775	145640663	A	G	0.136	0.131	0.882	0.0051964749068174	0.0277	0.8521	14004	16757	14424.77
2970722	chr2	rs2077917	145641058	C	T	0.237	0.23	0.942	0.0014988761237359	0.0211	0.9435	14004	16757	14424.77
2962231	chr2	rs7598305	145642417	G	T	0.92	0.926	0.917	-0.0553013157850893	0.0341	0.1049	14004	16757	14424.77
2971580	chr2	rs7571520	145642433	A	T	0.237	0.23	0.943	0.0013990209137074	0.0211	0.9486	14004	16757	14424.77
2969814	chr2	rs6430071	145642709	G	A	0.947	0.954	0.942	-0.039104719880761	0.0457	0.3914	14004	16757	14424.77
2956339	chr2	rs1918877	145643334	T	A	0.237	0.229	0.944	0.0004998750416509	0.0211	0.9809	14004	16757	14424.77
2968218	chr2	rs62169571	145643386	A	T	0.947	0.954	0.945	-0.0375980304153185	0.0458	0.4112	14004	16757	14424.77
2965182	chr2	rs1918876	145643597	G	A	0.317	0.303	0.941	0.0189002595004805	0.0195	0.3332	14004	16757	14424.77
2965352	chr2	rs35684585	145643784	A	G	0.947	0.954	0.945	-0.0372969647443931	0.0458	0.4146	14004	16757	14424.77
2971945	chr2	rs34528635	145643971	G	A	0.947	0.954	0.944	-0.0388967656299467	0.0457	0.3941	14004	16757	14424.77
2965000	chr2	rs4662402	145644545	C	T	0.184	0.183	0.976	-0.0080019302190585	0.0222	0.7175	14004	16757	14424.77
2958617	chr2	rs6729614	145644874	A	G	0.945	0.952	0.91	-0.0394999521368577	0.0456	0.3864	14004	16757	14424.77
2958952	chr2	rs77659393	145644989	A	G	0.939	0.942	0.87	-0.0603021738083819	0.0385	0.1174	14004	16757	14424.77
2969325	chr2	rs974755	145645305	G	A	0.947	0.954	0.946	-0.0369959896867261	0.0458	0.4191	14004	16757	14424.77
2969821	chr2	rs10928231	145645756	T	C	0.174	0.172	0.961	-0.0008003201707691	0.0229	0.9733	14004	16757	14424.77
2965042	chr2	rs10928232	145645775	G	A	0.183	0.183	0.978	-0.008395140788382	0.0222	0.7059	14004	16757	14424.77
2972460	chr2	rs1438896	145646072	T	C	0.183	0.183	0.978	-0.009000382197299	0.0222	0.6855	14004	16757	14424.77
2969575	chr2	rs17407477	145647603	C	T	0.951	0.957	0.893	-0.0352023974087295	0.048	0.463	14004	16757	14424.77
2973743	chr2	rs786268	145648924	G	T	0.055	0.0479	0.923	0.03649585023784	0.0453	0.4206	14004	16757	14424.77
2961317	chr2	rs786267	145649918	A	G	0.0546	0.0478	0.924	0.0288983900426488	0.0454	0.5236	14004	16757	14424.77
2960997	chr2	rs786266	145651897	T	A	0.0543	0.0472	0.907	0.0361969153118182	0.0458	0.4295	14004	16757	14424.77
2959473	chr2	rs17407498	145652573	T	C	0.921	0.927	0.917	-0.0573007769142667	0.0342	0.0935	14004	16757	14424.77
2972970	chr2	rs57969627	145652706	G	T	0.921	0.927	0.917	-0.0580953231907121	0.0342	0.08927	14004	16757	14424.77
2958911	chr2	rs786264	145653140	A	C	0.0539	0.0471	0.909	0.0291995144044279	0.0459	0.5245	14004	16757	14424.77
2968124	chr2	rs17479393	145653287	A	T	0.817	0.818	0.971	0.0066975214477213	0.0223	0.7646	14004	16757	14424.77
2968099	chr2	rs786263	145654459	T	C	0.0522	0.0457	0.943	0.0270994698817177	0.046	0.5558	14004	16757	14424.77
2958251	chr2	rs1319685	145654718	T	G	0.92	0.927	0.918	-0.0577986187273719	0.0341	0.09016	14004	16757	14424.77
2955343	chr2	rs144830965	145654920	G	T	0.975	0.973	0.477	0.0103957761821204	0.078	0.894	14004	16757	14424.77
2961467	chr2	rs148912137	145658303	C	T	0.818	0.819	0.966	0.0061013488579762	0.0224	0.7854	14004	16757	14424.77
2957552	chr2	rs1085420	145659499	T	G	0.317	0.303	0.936	0.0187039847937718	0.0196	0.3398	14004	16757	14424.77
2972275	chr2	rs786279	145660840	T	C	0.0533	0.0471	0.927	0.0172994970780611	0.0456	0.7046	14004	16757	14424.77
2963065	chr2	rs786280	145661823	C	T	0.0525	0.0463	0.941	0.0212036062510236	0.0458	0.643	14004	16757	14424.77
2965505	chr2	rs796797	145663271	G	A	0.0543	0.0474	0.939	0.0266029817945341	0.0454	0.5582	14004	16757	14424.77
2960139	chr2	rs706626	145663440	T	C	0.0522	0.0458	0.945	0.0263010744193707	0.0459	0.5665	14004	16757	14424.77
2966077	chr2	rs76131474	145665582	T	C	0.919	0.917	0.898	0.0141001243787816	0.0328	0.668	14004	16757	14424.77
2956794	chr2	rs786270	145665970	C	G	0.0524	0.0459	0.945	0.0246048038572487	0.0459	0.5913	14004	16757	14424.77
2964295	chr2	rs786271	145667885	G	A	0.0545	0.0477	0.932	0.0288983900426488	0.0454	0.5248	14004	16757	14424.77
2958241	chr2	rs13009019	145670572	A	G	0.948	0.955	0.932	-0.04470452178448	0.0464	0.3356	14004	16757	14424.77
2973957	chr2	rs786272	145670892	G	A	0.0557	0.0481	0.94	0.0473033451158665	0.0452	0.2956	14004	16757	14424.77
2967859	chr2	rs786273	145671109	G	A	0.0591	0.051	0.945	0.04149696667529	0.0441	0.3463	14004	16757	14424.77
2973722	chr2	rs9646680	145671738	T	G	0.941	0.949	0.946	-0.0433042394092723	0.044	0.3251	14004	16757	14424.77
2976542	chr2	rs786274	145672413	G	A	0.0592	0.051	0.948	0.043097802902723	0.0441	0.3282	14004	16757	14424.77
2971920	chr2	rs2918596	145673600	A	G	0.0587	0.0507	0.947	0.0402010017441475	0.0442	0.3622	14004	16757	14424.77
2963585	chr2	rs2579022	145674075	T	C	0.0572	0.0497	0.943	0.0379988130912113	0.0447	0.3954	14004	16757	14424.77
2967415	chr2	rs1438897	145674958	G	A	0.33	0.315	0.95	0.0167981182758809	0.0192	0.3818	14004	16757	14424.77
2970558	chr2	rs72854415	145675338	A	G	0.808	0.809	0.977	0.0135971385060249	0.0218	0.534	14004	16757	14424.77
2976518	chr2	rs72854416	145675468	G	A	0.808	0.809	0.977	0.0134984841513417	0.0218	0.5358	14004	16757	14424.77
2964178	chr2	rs2579023	145675768	G	C	0.0589	0.0508	0.947	0.0409979790340721	0.0441	0.3528	14004	16757	14424.77
2971468	chr2	rs813684	145677006	C	T	0.0991	0.092	0.856	0.0507026199737612	0.0332	0.1272	14004	16757	14424.77
2975270	chr2	rs10928235	145678114	A	T	0.808	0.808	0.974	0.0117012723076411	0.0218	0.5907	14004	16757	14424.77
2957525	chr2	rs812530	145679716	G	T	0.0575	0.0499	0.936	0.0384030712829451	0.0447	0.3898	14004	16757	14424.77
2964676	chr2	rs786218	145681377	T	G	0.0571	0.0495	0.946	0.0384992991506098	0.0447	0.3889	14004	16757	14424.77
2959352	chr2	rs58117425	145681570	G	A	0.895	0.898	0.912	-0.0001000050003333	0.0293	0.998	14004	16757	14424.77
2956099	chr2	rs11679718	145681935	G	A	0.33	0.315	0.946	0.0159028762794155	0.0192	0.4089	14004	16757	14424.77
2968068	chr2	rs11680871	145682219	C	T	0.813	0.814	0.976	0.0063001125484799	0.0221	0.7739	14004	16757	14424.77
2973492	chr2	rs786223	145682714	G	A	0.059	0.0509	0.943	0.0404987422798789	0.0442	0.3598	14004	16757	14424.77
2957579	chr2	rs706627	145683528	G	A	0.059	0.0509	0.943	0.0389995348490096	0.0442	0.3774	14004	16757	14424.77
