## Supplementary material for "Characterization of shared and ancestry-specific signals driving complex traits using multi-ancestry fine-mapping": EAS_schizophrenia_gwas_2_145925531_146925531.tsv

Unnamed: 0	chrom	ID	pos	A1	A2	FCAS	FCON	IMPINFO	BETA	SE	P	NCAS	NCON	NEFF
2972561	chr2	rs274841	145927315	A	G	0.587	0.585	0.864	0.0377966226945664	0.0186	0.04185	14004	16757	14424.77
2969513	chr2	rs80327112	145935182	T	A	0.987	0.986	0.665	0.114702740860147	0.0915	0.2101	13457	16217	13881.29
2961596	chr2	rs13007065	145937103	T	A	0.456	0.456	0.883	-0.0433982268254708	0.0183	0.01779	14004	16757	14424.77
2974333	chr2	rs62167177	145938702	A	T	0.962	0.967	0.468	-0.139802443195306	0.0665	0.03547	14004	16757	14424.77
2968189	chr2	rs274852	145944007	C	T	0.0397	0.0359	0.776	-0.0206007457079636	0.0567	0.7162	12376	14891	12686.42
2975875	chr2	rs274850	145946239	G	A	0.0407	0.037	0.778	-0.0243029385231735	0.0572	0.6708	11885	14212	12116.53
2971041	chr2	rs36032963	145947417	G	A	0.459	0.459	0.864	-0.0433982268254708	0.0185	0.01907	14004	16757	14424.77
2970097	chr2	rs78641649	145947691	G	A	0.979	0.98	0.549	-0.0698968513822572	0.0822	0.3955	13317	16265	13851.39
2964646	chr2	rs141890787	145948805	C	T	0.986	0.986	0.644	-0.022398994943479	0.1053	0.8318	9490	12273	9925.85
2970117	chr2	rs16824600	145949919	A	G	0.901	0.903	0.788	-0.0123965203365513	0.0309	0.6893	14004	16757	14424.77
2964161	chr2	rs274849	145952193	T	G	0.0121	0.0122	0.987	0.0043007385516922	0.1025	0.9665	8076	9053	8125.4
2961378	chr2	rs274848	145953362	A	G	0.0406	0.0369	0.788	-0.0232993336544035	0.0572	0.684	11885	14212	12116.53
2963136	chr2	rs13032601	145955175	A	G	0.461	0.462	0.856	-0.0438996422900184	0.0186	0.01805	14004	16757	14424.77
2962941	chr2	rs2697325	145955643	A	C	0.0408	0.037	0.783	-0.0227979086760041	0.0573	0.6911	11885	14212	12116.53
2963485	chr2	rs117229622	145959645	G	A	0.984	0.983	0.528	0.129500780610372	0.1014	0.2016	11315	14058	11730.79
2958299	chr2	rs274837	145959968	C	T	0.0412	0.0375	0.762	-0.0259949602770859	0.0574	0.65	11885	14212	12116.53
2975775	chr2	rs141781634	145960517	A	T	0.979	0.98	0.803	-0.110898041715977	0.07	0.1129	12770	15725	13307.91
2975760	chr2	rs78443749	145961242	G	T	0.876	0.866	0.791	0.100297721315364	0.0284	0.0004068	14004	16757	14424.77
2955262	chr2	rs140050785	145962830	T	C	0.979	0.98	0.548	-0.0676045499371671	0.0824	0.4119	13317	16265	13851.39
2956197	chr2	rs959809	145963547	A	G	0.0173	0.0164	0.849	0.0247999239054771	0.088	0.7777	10175	11162	10229.37
2974651	chr2	rs67920867	145963920	A	G	0.463	0.464	0.842	-0.043502667649395	0.0187	0.0203	14004	16757	14424.77
2957563	chr2	rs275160	145967878	T	C	0.0386	0.0353	0.713	-0.0218980211012161	0.0566	0.6992	13513	16078	13854.87
2960518	chr2	rs6755330	145969587	G	A	0.038	0.0345	0.698	-0.0147989665120717	0.0564	0.7932	14004	16757	14424.77
2967810	chr2	rs55949700	145969684	G	T	0.471	0.471	0.822	-0.0406970023321042	0.0189	0.03151	14004	16757	14424.77
2963285	chr2	rs141265920	145970567	C	T	0.984	0.984	0.559	-0.0557981629302465	0.0917	0.5431	13414	16167	13834.77
2966122	chr2	rs117477310	145971639	T	A	0.985	0.985	0.631	-0.0310985871020312	0.1185	0.7932	8080	9116	8134.15
2956665	chr2	rs274838	145974365	G	A	0.0877	0.0924	0.925	-0.0575973336805821	0.0309	0.0623	14004	16757	14424.77
2957937	chr2	rs16824614	145976683	G	A	0.883	0.88	0.963	0.0243998868235351	0.0267	0.3606	14004	16757	14424.77
2955520	chr2	rs13406759	145976895	T	C	0.883	0.88	0.966	0.0232965165504356	0.0267	0.3837	14004	16757	14424.77
2960856	chr2	rs1995832	145977305	A	G	0.878	0.876	0.971	0.0273038345273452	0.0262	0.297	14004	16757	14424.77
2970093	chr2	rs7560745	145977991	C	T	0.878	0.876	0.973	0.0259990758686168	0.0262	0.3195	14004	16757	14424.77
2963537	chr2	rs1123225	145978456	A	T	0.878	0.876	0.974	0.026398473854531	0.0262	0.3126	14004	16757	14424.77
2965507	chr2	rs188209886	145979525	G	A	0.987	0.986	0.549	0.0716972114610293	0.1154	0.5343	10665	12400	10820.33
2974082	chr2	rs1123224	145979829	T	A	0.915	0.91	0.964	0.0542987734073789	0.0307	0.07653	14004	16757	14424.77
2959632	chr2	rs72858853	145980211	C	T	0.962	0.963	0.985	-0.0143017847108596	0.0466	0.7587	13014	15757	13429.79
2960516	chr2	rs6736077	145980522	T	C	0.877	0.874	0.98	0.0338988850054592	0.0259	0.191	14004	16757	14424.77
2955711	chr2	rs72858854	145980588	A	C	0.962	0.963	0.987	-0.0145046862028817	0.0465	0.755	13014	15757	13429.79
2967946	chr2	rs59546905	145981116	G	A	0.963	0.964	0.989	-0.0150019689183474	0.0456	0.7422	14004	16757	14424.77
2956135	chr2	rs7581822	145981491	A	G	0.961	0.963	0.994	-0.0137034650584925	0.0459	0.7648	13014	15757	13429.79
2971888	chr2	rs62167181	145981857	A	G	0.924	0.919	0.981	0.0630029677787336	0.032	0.04946	14004	16757	14424.77
2967751	chr2	rs75695257	145981874	C	T	0.984	0.985	0.298	-0.13009729589024	0.1219	0.2858	14004	16757	14424.77
2974073	chr2	rs7569986	145981996	T	G	0.961	0.963	0.996	-0.0140989243795016	0.0458	0.7584	13014	15757	13429.79
2957684	chr2	rs62167182	145982182	C	T	0.924	0.918	0.976	0.064204090221786	0.032	0.04492	14004	16757	14424.77
2976099	chr2	rs62167183	145982593	A	G	0.887	0.883	0.994	0.0384992991506098	0.0267	0.1494	14004	16757	14424.77
2961484	chr2	rs75813063	145982719	A	G	0.962	0.964	0.983	-0.0115969858456632	0.0469	0.8053	13014	15757	13429.79
2969066	chr2	rs62167184	145982729	T	C	0.924	0.919	0.984	0.0630029677787336	0.032	0.0489	14004	16757	14424.77
2968874	chr2	rs13398905	145983262	G	A	0.887	0.883	0.998	0.0371030879515023	0.0267	0.1644	14004	16757	14424.77
2955794	chr2	rs68158303	145983370	G	A	0.961	0.963	0.999	-0.0114958245134845	0.046	0.8026	13014	15757	13429.79
2967155	chr2	rs72858867	145983567	T	C	0.961	0.963	0.999	-0.0115969858456632	0.046	0.8008	13014	15757	13429.79
2976116	chr2	rs72858869	145984080	T	G	0.961	0.963	1.0	-0.0119005312583873	0.0459	0.7954	13014	15757	13429.79
2975554	chr2	rs16824634	145984088	C	T	0.887	0.883	0.998	0.0374980764200844	0.0267	0.1595	14004	16757	14424.77
2966145	chr2	rs16824636	145984268	G	A	0.887	0.883	0.999	0.0372957847436969	0.0267	0.1613	14004	16757	14424.77
2972715	chr2	rs75374625	145985268	T	A	0.961	0.963	1.0	-0.0120017335415971	0.0459	0.7946	13014	15757	13429.79
2967774	chr2	rs73962283	145985559	T	C	0.961	0.963	1.0	-0.0119005312583873	0.0459	0.795	13014	15757	13429.79
2970549	chr2	rs67197114	145985571	G	A	0.963	0.965	1.0	-0.0131966945943914	0.0455	0.7721	14004	16757	14424.77
2971562	chr2	rs68121385	145986043	G	A	0.963	0.965	1.0	-0.013004189135254	0.0455	0.7749	14004	16757	14424.77
2975107	chr2	rs1822620	145986518	G	A	0.963	0.965	1.0	-0.0128015918372089	0.0454	0.7784	14004	16757	14424.77
2968287	chr2	rs1822619	145986639	T	C	0.963	0.965	1.0	-0.0128015918372089	0.0455	0.7777	14004	16757	14424.77
2959288	chr2	rs7588834	145987087	T	C	0.887	0.883	0.995	0.0384992991506098	0.0267	0.1487	14004	16757	14424.77
2959558	chr2	rs10496975	145988098	T	G	0.963	0.965	1.0	-0.0138048499765589	0.0454	0.7611	14004	16757	14424.77
2955026	chr2	rs60405113	145988645	A	C	0.963	0.965	1.0	-0.0127003085782322	0.0455	0.7802	14004	16757	14424.77
2970959	chr2	rs11898385	145988792	C	A	0.963	0.965	1.0	-0.0137034650584925	0.0454	0.7622	14004	16757	14424.77
2976061	chr2	rs11898388	145988816	C	G	0.963	0.965	1.0	-0.0137034650584925	0.0454	0.7624	14004	16757	14424.77
2974575	chr2	rs10200130	145989570	C	T	0.963	0.965	1.0	-0.0137034650584925	0.0454	0.7633	14004	16757	14424.77
2959956	chr2	rs59496356	145989862	T	C	0.963	0.965	1.0	-0.0136020904182857	0.0454	0.7653	14004	16757	14424.77
2971558	chr2	rs13017937	145990037	C	T	0.741	0.733	0.749	0.0724973901482592	0.0223	0.00116	14004	16757	14424.77
2959348	chr2	rs16824670	145990138	G	T	0.963	0.965	1.0	-0.013399371963117	0.0454	0.7675	14004	16757	14424.77
2963199	chr2	rs68176193	145990167	G	A	0.963	0.965	1.0	-0.0131966945943914	0.0454	0.7709	14004	16757	14424.77
2955943	chr2	rs66929781	145990401	A	T	0.963	0.965	1.0	-0.0135007260538548	0.0454	0.7672	14004	16757	14424.77
2959931	chr2	rs58382632	145990769	G	A	0.963	0.965	1.0	-0.013399371963117	0.0455	0.7685	14004	16757	14424.77
2965274	chr2	rs10172711	145991378	G	T	0.963	0.965	1.0	-0.0131966945943914	0.0455	0.771	14004	16757	14424.77
2962037	chr2	rs10172809	145991467	G	A	0.962	0.963	0.996	-0.015702643727291	0.0463	0.7338	13014	15757	13429.79
2958273	chr2	rs13407626	145992117	T	C	0.886	0.882	0.992	0.0392014821991368	0.0267	0.1419	14004	16757	14424.77
2960427	chr2	rs10176318	145992601	G	A	0.963	0.965	1.0	-0.0130953713122409	0.0455	0.7729	14004	16757	14424.77
2957514	chr2	rs10176344	145992678	G	T	0.887	0.882	0.992	0.0389995348490096	0.0267	0.1443	14004	16757	14424.77
2969693	chr2	rs10202348	145993000	A	C	0.885	0.881	0.987	0.03649585023784	0.0266	0.1703	14004	16757	14424.77
2963302	chr2	rs10179372	145993517	C	A	0.963	0.965	1.0	-0.0132980281439898	0.0455	0.7708	14004	16757	14424.77
2963523	chr2	rs62167186	145993757	G	T	0.923	0.918	0.983	0.0602010026907569	0.0319	0.0586	14004	16757	14424.77
2959002	chr2	rs11897349	145994160	T	G	0.963	0.965	1.0	-0.0127003085782322	0.0455	0.7797	14004	16757	14424.77
2958664	chr2	rs62167187	145995763	T	A	0.923	0.918	0.983	0.0603987139482326	0.0318	0.05802	14004	16757	14424.77
2976493	chr2	rs12611786	145996852	A	T	0.729	0.722	0.761	0.0618004009054468	0.0219	0.004782	14004	16757	14424.77
2958088	chr2	rs10204792	145997114	T	C	0.963	0.965	0.999	-0.0117993392160431	0.0456	0.7957	14004	16757	14424.77
2956968	chr2	rs59546439	145997390	C	A	0.923	0.918	0.984	0.0605022613895267	0.0318	0.05724	14004	16757	14424.77
2961832	chr2	rs17409263	145997469	C	T	0.923	0.918	0.984	0.0603987139482326	0.0318	0.05758	14004	16757	14424.77
2967017	chr2	rs13412736	145997639	C	T	0.964	0.965	0.999	-0.0117993392160431	0.0456	0.7962	14004	16757	14424.77
2957490	chr2	rs10193147	145997907	C	A	0.964	0.965	0.999	-0.0116981574124923	0.0456	0.798	14004	16757	14424.77
2959507	chr2	rs10171873	145998074	A	G	0.962	0.964	0.994	-0.0145960053074092	0.0465	0.7531	13014	15757	13429.79
2964673	chr2	rs7594382	145998112	T	C	0.886	0.882	0.991	0.0382009626151637	0.0267	0.1522	14004	16757	14424.77
2965403	chr2	rs17409291	145998592	A	T	0.923	0.918	0.985	0.0605963861236938	0.0318	0.05695	14004	16757	14424.77
2958776	chr2	rs112431496	145999306	C	T	0.924	0.918	0.985	0.0600032523358097	0.0319	0.05958	14004	16757	14424.77
2964938	chr2	rs11889988	146000132	A	G	0.962	0.964	0.993	-0.0149004625639624	0.0466	0.7493	13014	15757	13429.79
2962458	chr2	rs60168307	146000204	T	C	0.984	0.983	0.903	0.055302247784655	0.0791	0.4845	11500	12520	11546.12
2959983	chr2	rs139066049	146000929	T	C	0.979	0.98	0.68	-0.0803969370720292	0.0719	0.2635	14004	16757	14424.77
2959143	chr2	rs17409305	146002388	A	T	0.923	0.918	0.985	0.0605963861236938	0.0318	0.05679	14004	16757	14424.77
2954990	chr2	rs17409319	146003188	C	T	0.923	0.918	0.984	0.0600974240485804	0.0319	0.05945	14004	16757	14424.77
2965050	chr2	rs62167201	146007205	G	T	0.924	0.918	0.984	0.0582028682075395	0.0319	0.06791	14004	16757	14424.77
2961455	chr2	rs62167202	146007537	T	C	0.924	0.918	0.984	0.0580990823836463	0.0319	0.0686	14004	16757	14424.77
2975662	chr2	rs17481270	146007641	G	T	0.924	0.918	0.984	0.0582028682075395	0.0319	0.0682	14004	16757	14424.77
2964180	chr2	rs17481305	146010000	A	G	0.924	0.918	0.983	0.0579009158948382	0.0319	0.06934	14004	16757	14424.77
2967400	chr2	rs140335329	146010303	G	A	0.98	0.98	0.685	-0.0785022281549575	0.072	0.2759	14004	16757	14424.77
2976372	chr2	rs71428054	146010835	C	G	0.962	0.963	0.454	0.0311982343370806	0.0673	0.643	14004	16757	14424.77
2956935	chr2	rs10203763	146011003	G	A	0.865	0.865	0.947	0.0399992561638529	0.026	0.1241	14004	16757	14424.77
2971948	chr2	rs74393431	146012186	A	G	0.976	0.977	0.546	-0.0962025778730607	0.0767	0.2097	13317	16265	13851.39
2971872	chr2	rs1816890	146014619	T	C	0.744	0.75	0.864	-0.0046005663955682	0.0212	0.8279	14004	16757	14424.77
2960284	chr2	rs6756883	146015334	G	A	0.891	0.89	0.953	0.052696808999969	0.0288	0.06671	14004	16757	14424.77
2960408	chr2	rs1445300	146015947	A	G	0.918	0.913	0.974	0.0487996879336047	0.0313	0.1183	14004	16757	14424.77
2959855	chr2	rs62167203	146016278	C	T	0.92	0.915	0.978	0.0499038295281839	0.0314	0.1126	14004	16757	14424.77
2970633	chr2	rs62167204	146017296	G	T	0.92	0.915	0.978	0.0491996041469672	0.0314	0.1177	14004	16757	14424.77
2974567	chr2	rs185036301	146017458	C	T	0.987	0.985	0.6	0.176697437710399	0.1137	0.1201	9581	12379	10024.4
2972294	chr2	rs967295	146020452	G	T	0.92	0.915	0.976	0.0491996041469672	0.0314	0.117	14004	16757	14424.77
2973366	chr2	rs72993337	146020837	T	C	0.919	0.914	0.976	0.0499038295281839	0.0313	0.111	14004	16757	14424.77
2967662	chr2	rs17481424	146022438	G	T	0.92	0.915	0.974	0.0493995022947674	0.0315	0.1164	14004	16757	14424.77
2962464	chr2	rs62167206	146022997	C	T	0.92	0.915	0.972	0.0493995022947674	0.0315	0.1165	14004	16757	14424.77
2970142	chr2	rs10928243	146023607	T	C	0.854	0.861	0.848	-0.0530949163341788	0.0264	0.04476	14004	16757	14424.77
2959146	chr2	rs62167207	146025140	G	A	0.919	0.915	0.966	0.0495041949030891	0.0316	0.1167	14004	16757	14424.77
2956359	chr2	rs76813204	146025182	G	A	0.983	0.983	0.885	0.0493995022947674	0.0763	0.5176	12047	13060	12089.59
2962909	chr2	rs13412382	146027193	G	A	0.89	0.889	0.938	0.0522033801338585	0.0289	0.07046	14004	16757	14424.77
2971521	chr2	rs72617097	146028403	T	C	0.767	0.77	0.699	-0.0288007896057264	0.0241	0.2319	14004	16757	14424.77
2967329	chr2	rs13003259	146028558	G	A	0.68	0.67	0.815	0.0645041455467373	0.0202	0.001405	14004	16757	14424.77
2976336	chr2	rs138606100	146029072	A	G	0.978	0.979	0.683	-0.0841971588007556	0.07	0.2289	14004	16757	14424.77
2976591	chr2	rs13385881	146030590	T	A	0.749	0.754	0.887	-0.0057967688471774	0.0211	0.7822	14004	16757	14424.77
2956983	chr2	rs113747019	146031558	A	T	0.919	0.914	0.958	0.0503033045092425	0.0316	0.1116	14004	16757	14424.77
2972901	chr2	rs7572589	146031994	C	T	0.862	0.868	0.861	-0.0553964376203783	0.0269	0.0391	14004	16757	14424.77
2962660	chr2	rs62167208	146032023	C	T	0.919	0.914	0.958	0.0501986955327459	0.0316	0.1122	14004	16757	14424.77
2970281	chr2	rs1117116	146033184	C	G	0.861	0.867	0.864	-0.0530000131617053	0.0268	0.04783	14004	16757	14424.77
2963953	chr2	rs62167209	146033681	G	T	0.919	0.914	0.956	0.0501035869662456	0.0317	0.1132	14004	16757	14424.77
2963170	chr2	rs9287369	146033958	G	A	0.752	0.757	0.898	-0.005304041591906	0.0211	0.7998	14004	16757	14424.77
2973928	chr2	rs76101206	146034325	C	T	0.981	0.979	0.734	0.0618004009054468	0.0766	0.4198	12153	14234	12307.92
2962334	chr2	rs4233570	146034723	A	G	0.751	0.757	0.898	-0.0065010863423599	0.0211	0.7591	14004	16757	14424.77
2956561	chr2	rs62167210	146035049	A	C	0.926	0.92	0.943	0.0645041455467373	0.033	0.05098	14004	16757	14424.77
2974139	chr2	rs2381710	146035130	C	T	0.862	0.868	0.869	-0.0548047153744336	0.0268	0.04063	14004	16757	14424.77
2964544	chr2	rs4662237	146035275	A	G	0.752	0.757	0.898	-0.0066017436345624	0.0211	0.7555	14004	16757	14424.77
2958136	chr2	rs4662238	146035401	A	G	0.752	0.757	0.898	-0.0065010863423599	0.0211	0.7586	14004	16757	14424.77
2957687	chr2	rs10169888	146036140	T	G	0.714	0.718	0.869	0.004201162744548	0.0204	0.8374	14004	16757	14424.77
2968182	chr2	rs62167211	146036615	A	G	0.926	0.92	0.939	0.0657034673241941	0.0331	0.04702	14004	16757	14424.77
2958821	chr2	rs6750386	146039027	C	T	0.863	0.869	0.847	-0.0562952570552056	0.0271	0.03793	14004	16757	14424.77
2956111	chr2	rs2381711	146039529	G	A	0.751	0.757	0.874	-0.0071958279818024	0.0213	0.736	14004	16757	14424.77
2959810	chr2	rs56679869	146039791	T	C	0.882	0.875	0.871	0.0619977962278187	0.028	0.02699	14004	16757	14424.77
2962083	chr2	rs17481452	146040086	T	C	0.882	0.875	0.869	0.0630968574396732	0.0281	0.02469	14004	16757	14424.77
2969424	chr2	rs10203950	146041295	G	A	0.833	0.843	0.842	-0.0453007592301635	0.0255	0.07603	14004	16757	14424.77
2955946	chr2	rs2197362	146042234	C	T	0.922	0.918	0.856	0.0459002781827573	0.0341	0.1784	14004	16757	14424.77
2956673	chr2	rs12691707	146043010	A	C	0.0251	0.0229	0.568	0.081497034243183	0.0827	0.3248	10848	13814	11586.87
2957784	chr2	rs77436397	146043385	C	T	0.965	0.964	0.814	-0.0201006717070029	0.0525	0.702	13014	15757	13429.79
2965115	chr2	rs1822881	146044052	A	G	0.847	0.855	0.947	-0.0584981343943099	0.0246	0.01753	14004	16757	14424.77
2971435	chr2	rs17409597	146045060	T	C	0.602	0.593	0.887	0.052601937740197	0.0185	0.004408	14004	16757	14424.77
2963082	chr2	rs11687420	146045565	A	T	0.848	0.855	0.947	-0.0591981397259644	0.0247	0.01631	14004	16757	14424.77
2966717	chr2	rs62167216	146045643	G	T	0.642	0.637	0.879	0.0399992561638529	0.0189	0.03427	14004	16757	14424.77
2970992	chr2	rs12998573	146045655	C	T	0.642	0.637	0.879	0.0400953305639422	0.0189	0.03406	14004	16757	14424.77
2972342	chr2	rs1445304	146046344	T	C	0.289	0.283	0.855	0.0430020165445429	0.0203	0.03444	14004	16757	14424.77
2975942	chr2	rs1445305	146047105	G	A	0.842	0.837	0.903	0.0289955368412525	0.0248	0.2418	14004	16757	14424.77
2965905	chr2	rs79401543	146047147	C	G	0.973	0.972	0.762	0.0968998247399593	0.0629	0.1235	11905	14648	12320.79
2959255	chr2	rs72860543	146047790	A	G	0.71	0.717	0.85	-0.0438996422900184	0.0204	0.03104	14004	16757	14424.77
2963918	chr2	rs35484537	146049676	A	T	0.948	0.951	0.581	-0.0076995657264405	0.062	0.9006	10314	11616	10245.36
2955859	chr2	rs36081742	146050106	A	C	0.949	0.952	0.6	-0.0369026020501437	0.0578	0.5234	12189	13568	12156.46
2966579	chr2	rs10187272	146050955	C	A	0.631	0.616	0.895	0.0600032523358097	0.0185	0.001196	14004	16757	14424.77
2974562	chr2	rs10496976	146051752	C	T	0.663	0.651	0.911	0.0522033801338585	0.0187	0.005361	14004	16757	14424.77
2973590	chr2	rs55980532	146052043	C	T	0.865	0.864	0.897	0.0043007385516922	0.0264	0.8707	14004	16757	14424.77
2965405	chr2	rs56315201	146052765	C	T	0.865	0.863	0.897	0.0044003044444822	0.0264	0.8689	14004	16757	14424.77
2965846	chr2	rs78763186	146053154	C	T	0.865	0.863	0.897	0.0044003044444822	0.0264	0.8687	14004	16757	14424.77
2966472	chr2	rs6710241	146053387	C	G	0.673	0.674	0.888	-0.0222967349986103	0.0192	0.2443	14004	16757	14424.77
2964351	chr2	rs75330753	146053606	G	A	0.951	0.951	0.752	-0.0203966036652218	0.0449	0.6506	14004	16757	14424.77
2967569	chr2	rs1838381	146054849	T	C	0.293	0.289	0.87	0.0374980764200844	0.02	0.06066	14004	16757	14424.77
2971700	chr2	rs147298469	146055068	C	T	0.986	0.988	0.738	-0.2572951342451	0.1133	0.02311	7211	11063	8338.97
2968844	chr2	rs35536462	146055736	T	C	0.949	0.952	0.629	-0.0318003125497978	0.0571	0.5779	12189	13568	12156.46
2973604	chr2	rs67228941	146057728	C	T	0.948	0.951	0.625	-0.0079011318962572	0.0607	0.897	10314	11616	10245.36
2967970	chr2	rs16824761	146058646	A	C	0.612	0.596	0.926	0.0587027762537362	0.0181	0.00116	14004	16757	14424.77
2966721	chr2	rs13003470	146058726	G	T	0.948	0.952	0.639	-0.007004474152883	0.0608	0.9088	10314	11616	10245.36
2975852	chr2	rs55639614	146060422	C	G	0.868	0.866	0.906	0.001998002662673	0.0265	0.9384	14004	16757	14424.77
2957844	chr2	rs13423475	146060858	C	T	0.645	0.632	0.945	0.0493995022947674	0.0182	0.006603	14004	16757	14424.77
2958461	chr2	rs74631846	146061250	C	T	0.868	0.866	0.907	0.0020977980821461	0.0264	0.9379	14004	16757	14424.77
2969710	chr2	rs77701305	146062636	A	T	0.977	0.978	0.782	-0.084904507090444	0.0687	0.2163	11948	13149	12069.49
2958131	chr2	rs1445302	146065640	T	G	0.651	0.638	0.946	0.0485044090596151	0.0183	0.007884	14004	16757	14424.77
2960720	chr2	rs78434477	146066008	T	C	0.867	0.866	0.912	0.0024968801985871	0.0263	0.9245	14004	16757	14424.77
2960061	chr2	rs2166088	146066118	A	C	0.653	0.639	0.947	0.0513962890834148	0.0183	0.004863	14004	16757	14424.77
2955213	chr2	rs34219305	146066283	G	A	0.947	0.951	0.67	-0.004198802647333	0.0598	0.9442	10314	11616	10245.36
2956096	chr2	rs72860563	146066503	G	A	0.85	0.857	0.94	-0.0517039049923374	0.0247	0.03656	14004	16757	14424.77
2965016	chr2	rs77006103	146067503	G	A	0.867	0.865	0.914	0.0026963615477425	0.0263	0.9194	14004	16757	14424.77
2971205	chr2	rs7609091	146068096	T	C	0.948	0.951	0.693	-0.0031950988965408	0.0596	0.9566	10314	11616	10245.36
2965881	chr2	rs17409653	146068496	T	C	0.948	0.951	0.691	-0.0032954239497972	0.0596	0.9557	10314	11616	10245.36
2974767	chr2	rs79097064	146069517	G	A	0.867	0.865	0.919	0.0030952049073025	0.0262	0.9064	14004	16757	14424.77
2960671	chr2	rs76513496	146069778	G	A	0.977	0.978	0.519	-0.0961034943951495	0.0891	0.2809	10848	13814	11586.87
2959316	chr2	rs58073177	146070089	G	A	0.822	0.826	0.912	0.0008995952428359	0.0236	0.9712	14004	16757	14424.77
2969845	chr2	rs113751998	146070282	T	A	0.956	0.96	0.743	0.027799974857679	0.0627	0.6574	9627	11124	9671.99
2957112	chr2	rs62167238	146070695	C	T	0.956	0.96	0.742	0.027799974857679	0.0627	0.6577	9627	11124	9671.99
2955292	chr2	rs10180522	146071853	A	C	0.85	0.858	0.95	-0.0511985620326965	0.0247	0.03791	14004	16757	14424.77
2961645	chr2	rs116931287	146072043	T	C	0.974	0.975	0.807	-0.0700040968887733	0.06	0.2433	14004	16757	14424.77
2964802	chr2	rs149880427	146074219	T	G	0.983	0.985	0.687	-0.232701584126318	0.0858	0.006702	12348	15108	12772.29
2971223	chr2	rs79661939	146074587	C	A	0.866	0.864	0.935	0.003902375817241	0.0259	0.8794	14004	16757	14424.77
2970517	chr2	rs77491762	146075286	T	C	0.866	0.864	0.936	0.004001981379298	0.0259	0.8761	14004	16757	14424.77
2966814	chr2	rs193148872	146075986	T	C	0.985	0.982	0.786	0.155703758889663	0.0796	0.0504	12467	15217	12886.31
2974022	chr2	rs78446654	146076595	T	C	0.866	0.864	0.938	0.004201162744548	0.0258	0.8694	14004	16757	14424.77
2959498	chr2	rs13005641	146076778	C	G	0.676	0.678	0.969	-0.0235962138551867	0.0184	0.2004	14004	16757	14424.77
2976157	chr2	rs10176428	146077047	G	A	0.656	0.642	0.957	0.0509972505709038	0.0182	0.0051	14004	16757	14424.77
2968035	chr2	rs6722986	146077791	T	C	0.866	0.864	0.941	0.0046989426564652	0.0258	0.8567	14004	16757	14424.77
2962582	chr2	rs6723081	146077842	T	A	0.817	0.821	0.928	-0.0001000050003333	0.0231	0.9961	14004	16757	14424.77
2974239	chr2	rs72860574	146078481	A	G	0.962	0.966	0.776	0.009504687014246	0.0557	0.8643	13317	16265	13851.39
2966921	chr2	rs12615682	146078530	G	A	0.676	0.678	0.974	-0.023401696181619	0.0184	0.2031	14004	16757	14424.77
2970191	chr2	rs62167239	146078814	A	G	0.951	0.957	0.771	-0.0189993500097828	0.0484	0.6942	14004	16757	14424.77
2974391	chr2	rs75075839	146079446	C	G	0.866	0.864	0.944	0.0049974917102918	0.0258	0.8462	14004	16757	14424.77
2956519	chr2	rs11683947	146080159	C	T	0.184	0.18	0.932	0.0014988761237359	0.023	0.9489	14004	16757	14424.77
2972593	chr2	rs1992616	146080228	C	T	0.135	0.137	0.945	-0.0031048149534787	0.0257	0.9042	14004	16757	14424.77
2964929	chr2	rs16855358	146080769	A	G	0.676	0.678	0.975	-0.023002541565316	0.0184	0.2101	14004	16757	14424.77
2955655	chr2	rs17481606	146080971	G	T	0.962	0.966	0.774	0.0065981840282271	0.0556	0.9056	13317	16265	13851.39
2958781	chr2	rs76454694	146081783	A	G	0.977	0.978	0.796	-0.0582013104087528	0.0706	0.4098	10839	12040	10960.49
2969374	chr2	rs10188215	146082440	T	C	0.656	0.642	0.962	0.0505980527630914	0.0182	0.005404	14004	16757	14424.77
2965799	chr2	rs10175957	146082589	G	C	0.324	0.323	0.976	0.0225048553400694	0.0183	0.2209	14004	16757	14424.77
2959380	chr2	rs78972380	146082698	T	G	0.976	0.976	0.602	-0.0120017335415971	0.0737	0.8706	13317	16265	13851.39
2963049	chr2	rs56744548	146084289	C	T	0.867	0.865	0.95	0.0045994064948955	0.0257	0.8577	14004	16757	14424.77
2961932	chr2	rs59491189	146084738	A	G	0.867	0.865	0.951	0.0044003044444822	0.0257	0.8656	14004	16757	14424.77
2969224	chr2	rs17481648	146085089	A	G	0.626	0.615	0.993	0.0491044005063081	0.0175	0.004977	14004	16757	14424.77
2975538	chr2	rs16824775	146085848	T	A	0.847	0.848	0.983	-0.0085968472255182	0.0239	0.7185	14004	16757	14424.77
2965555	chr2	rs72860585	146086702	C	A	0.976	0.977	0.528	-0.0820998220832744	0.0878	0.3498	10848	13814	11586.87
2964518	chr2	rs146175949	146086804	T	G	0.982	0.984	0.726	-0.158995731490458	0.0786	0.04312	13014	15757	13429.79
2959302	chr2	rs7590923	146087653	T	C	0.477	0.474	0.975	0.0231011029079872	0.0172	0.1799	14004	16757	14424.77
2971264	chr2	rs1445307	146088170	G	C	0.477	0.474	0.975	0.0228958774769045	0.0172	0.1836	14004	16757	14424.77
2965700	chr2	rs79782117	146088625	G	A	0.787	0.773	0.838	0.0763034175417175	0.0224	0.0006501	14004	16757	14424.77
2966265	chr2	rs1822882	146089267	T	C	0.325	0.323	0.981	0.021497269010823	0.0183	0.24	14004	16757	14424.77
2967726	chr2	rs10496978	146090174	G	A	0.625	0.615	1.0	0.0489996660319079	0.0174	0.004931	14004	16757	14424.77
2969129	chr2	rs55699770	146090293	C	T	0.866	0.864	0.959	0.0035038543266769	0.0256	0.8912	14004	16757	14424.77
2963592	chr2	rs13407123	146092756	T	C	0.854	0.861	0.954	-0.0523991687992084	0.0249	0.03512	14004	16757	14424.77
2970997	chr2	rs73964009	146093003	G	A	0.847	0.848	0.99	-0.0094040800752939	0.0239	0.6935	14004	16757	14424.77
2965739	chr2	rs10177949	146093092	C	T	0.478	0.476	0.967	0.0213993910058902	0.0173	0.2158	14004	16757	14424.77
2975247	chr2	rs17409807	146093119	A	G	0.847	0.848	0.99	-0.0095958936734469	0.0239	0.686	14004	16757	14424.77
2973633	chr2	rs117329741	146093473	C	A	0.96	0.958	0.805	0.0205964297986501	0.0495	0.6776	13014	15757	13429.79
2956437	chr2	rs56222306	146093918	A	C	0.866	0.865	0.96	0.0023971245997214	0.0256	0.9243	14004	16757	14424.77
2971894	chr2	rs1516144	146095070	T	G	0.847	0.848	0.993	-0.0092022107647994	0.0238	0.7005	14004	16757	14424.77
2975910	chr2	rs12373773	146095468	T	C	0.866	0.865	0.96	0.0017983819413794	0.0256	0.945	14004	16757	14424.77
2960165	chr2	rs28608895	146095575	C	T	0.853	0.86	0.923	-0.0509986009718156	0.0252	0.04257	14004	16757	14424.77
2964481	chr2	rs2138451	146096100	A	C	0.867	0.864	0.951	0.0075017910703226	0.0257	0.7697	14004	16757	14424.77
2966217	chr2	rs1022335	146096783	T	A	0.52	0.52	0.893	0.0071047017299317	0.018	0.692	14004	16757	14424.77
2971584	chr2	rs17409835	146097630	T	A	0.89	0.892	0.965	-0.0306035477981776	0.028	0.2758	14004	16757	14424.77
2956967	chr2	rs76653189	146098006	G	T	0.89	0.892	0.966	-0.0292949370570243	0.028	0.2951	14004	16757	14424.77
2963074	chr2	rs60172980	146098343	G	A	0.89	0.892	0.969	-0.0289963604415917	0.028	0.3006	14004	16757	14424.77
2957830	chr2	rs73964012	146099603	G	C	0.884	0.887	0.979	-0.0349020520092649	0.0272	0.1989	14004	16757	14424.77
2971124	chr2	rs1588942	146100246	G	A	0.891	0.893	0.98	-0.0259025943231108	0.028	0.3551	14004	16757	14424.77
2957787	chr2	rs1112964	146100293	A	G	0.891	0.892	0.984	-0.0259949602770859	0.0279	0.3508	14004	16757	14424.77
2967728	chr2	rs10187072	146101224	C	T	0.409	0.413	0.884	-0.0098988321792475	0.0183	0.5901	14004	16757	14424.77
2976128	chr2	rs150910191	146101261	A	G	0.975	0.974	0.599	0.0361969153118182	0.0703	0.6069	14004	16757	14424.77
2968135	chr2	rs73964018	146102023	A	G	0.884	0.888	0.986	-0.0349952529972629	0.0272	0.198	14004	16757	14424.77
2958204	chr2	rs10445671	146103688	G	A	0.891	0.892	0.982	-0.0275048131221902	0.0279	0.325	14004	16757	14424.77
2967561	chr2	rs10445672	146105254	T	C	0.884	0.886	0.989	-0.0299953975354009	0.027	0.2669	14004	16757	14424.77
2964743	chr2	rs73964022	146106291	C	A	0.885	0.887	0.983	-0.0334016766340304	0.0272	0.2191	14004	16757	14424.77
2955077	chr2	rs7590051	146106611	G	A	0.892	0.893	0.975	-0.0248051189189711	0.028	0.3762	14004	16757	14424.77
2975470	chr2	rs56247953	146108342	A	G	0.887	0.89	0.96	-0.0391983134041576	0.0278	0.1584	14004	16757	14424.77
2965020	chr2	rs56179570	146108348	A	T	0.887	0.89	0.959	-0.0399994162638657	0.0278	0.1498	14004	16757	14424.77
2959703	chr2	rs1996289	146108380	A	G	0.681	0.675	0.911	0.0352995739869328	0.0189	0.06276	14004	16757	14424.77
2966330	chr2	rs12479200	146108819	C	T	0.956	0.958	0.518	0.0355022698424966	0.0586	0.5446	12376	14891	12686.42
2968549	chr2	rs56032934	146109283	C	T	0.893	0.895	0.951	-0.0332982854015147	0.0286	0.2444	14004	16757	14424.77
2971314	chr2	rs72861707	146110492	A	T	0.955	0.953	0.619	-0.0085968472255182	0.0519	0.8686	14004	16757	14424.77
2956647	chr2	rs16824798	146111968	T	C	0.6	0.596	0.922	0.0089002747867194	0.018	0.6211	14004	16757	14424.77
2963898	chr2	rs10928245	146111971	T	C	0.715	0.71	0.968	0.0277027118389473	0.019	0.1447	14004	16757	14424.77
2976033	chr2	rs12622835	146112279	G	T	0.715	0.71	0.971	0.0270021387025708	0.0189	0.1532	14004	16757	14424.77
2975088	chr2	rs16824802	146112465	C	T	0.715	0.71	0.973	0.0264958638039652	0.0189	0.1605	14004	16757	14424.77
2965239	chr2	rs72861712	146113434	T	C	0.875	0.882	0.987	-0.0527996915922012	0.0262	0.04362	14004	16757	14424.77
2969909	chr2	rs961414	146113733	G	T	0.438	0.443	0.987	-0.0034961042567088	0.0172	0.838	14004	16757	14424.77
2967033	chr2	rs16824810	146113816	T	A	0.715	0.71	0.978	0.0263010744193707	0.0189	0.1644	14004	16757	14424.77
2964271	chr2	rs7596680	146114071	C	G	0.438	0.443	0.99	-0.0033957590691798	0.0172	0.8423	14004	16757	14424.77
2958443	chr2	rs4422110	146114898	C	T	0.439	0.443	0.994	-0.0033957590691798	0.0171	0.8442	14004	16757	14424.77
2957072	chr2	rs11675757	146115237	C	T	0.715	0.71	0.983	0.0259990758686168	0.0188	0.1678	14004	16757	14424.77
2961095	chr2	rs13400797	146115632	T	C	0.714	0.71	0.983	0.026398473854531	0.0188	0.1613	14004	16757	14424.77
2957592	chr2	rs13387473	146115691	C	G	0.714	0.71	0.983	0.026398473854531	0.0188	0.1603	14004	16757	14424.77
2975512	chr2	rs13401165	146115977	T	C	0.715	0.71	0.983	0.0263010744193707	0.0188	0.1621	14004	16757	14424.77
2974222	chr2	rs6756426	146116015	G	T	0.875	0.882	0.996	-0.0530000131617053	0.026	0.04189	14004	16757	14424.77
2964972	chr2	rs6727617	146116028	A	C	0.875	0.882	0.996	-0.0530000131617053	0.026	0.04198	14004	16757	14424.77
2963907	chr2	rs144026670	146116726	A	T	0.971	0.97	0.857	0.100198213877101	0.0555	0.07092	13014	15757	13429.79
2968177	chr2	rs1474011	146118069	G	A	0.437	0.442	0.996	-0.0024028846163103	0.0171	0.887	14004	16757	14424.77
2964322	chr2	rs16824821	146118192	C	T	0.875	0.882	1.0	-0.0525994101433915	0.026	0.04259	14004	16757	14424.77
2966301	chr2	rs16824823	146118393	C	T	0.875	0.882	1.0	-0.0532952970582236	0.026	0.04018	14004	16757	14424.77
2962803	chr2	rs1533426	146119018	G	A	0.563	0.559	0.994	0.001598721363697	0.0171	0.9273	14004	16757	14424.77
2961204	chr2	rs6430080	146119647	C	A	0.563	0.559	0.995	0.0013990209137074	0.0171	0.9331	14004	16757	14424.77
2974063	chr2	rs16824827	146119838	C	A	0.875	0.882	1.0	-0.0532952970582236	0.0259	0.03975	14004	16757	14424.77
2972088	chr2	rs1040174	146120237	G	C	0.563	0.56	0.994	0.0209000641077417	0.0171	0.2234	14004	16757	14424.77
2956351	chr2	rs72861730	146120317	G	T	0.875	0.882	1.0	-0.0534007767271153	0.0259	0.03954	14004	16757	14424.77
2957654	chr2	rs1040173	146120511	C	T	0.563	0.56	0.994	0.0209000641077417	0.0171	0.2226	14004	16757	14424.77
2966336	chr2	rs16824829	146120564	G	C	0.875	0.882	1.0	-0.0534007767271153	0.0259	0.03946	14004	16757	14424.77
2964978	chr2	rs16824836	146122322	C	G	0.875	0.882	1.0	-0.0540022233826842	0.026	0.03776	14004	16757	14424.77
2967953	chr2	rs16824838	146122486	T	G	0.875	0.882	1.0	-0.0540022233826842	0.026	0.03774	14004	16757	14424.77
2958653	chr2	rs13034670	146122551	T	G	0.563	0.56	0.993	0.0212036062510236	0.0171	0.2164	14004	16757	14424.77
2964741	chr2	rs72861741	146122609	T	G	0.875	0.882	1.0	-0.0534007767271153	0.0259	0.03934	14004	16757	14424.77
2974668	chr2	rs72861744	146122738	G	T	0.875	0.882	1.0	-0.0534007767271153	0.0259	0.03917	14004	16757	14424.77
2962330	chr2	rs72861745	146122776	C	T	0.847	0.848	0.984	-0.0031950988965408	0.0239	0.8924	14004	16757	14424.77
2968602	chr2	rs13009175	146122936	C	T	0.437	0.441	0.996	-0.0019018072895963	0.0171	0.9131	14004	16757	14424.77
2974042	chr2	rs7571606	146123058	T	A	0.563	0.559	0.994	0.001099395443301	0.0171	0.9502	14004	16757	14424.77
2974664	chr2	rs10803511	146123280	T	C	0.437	0.441	0.996	-0.0019018072895963	0.0171	0.9137	14004	16757	14424.77
2974385	chr2	rs77620915	146124748	T	C	0.984	0.985	0.747	-0.11650010895888	0.0912	0.2014	9982	11091	10059.83
2960243	chr2	rs2138445	146124776	A	C	0.437	0.441	0.995	-0.0016012813669738	0.0171	0.9276	14004	16757	14424.77
2955628	chr2	rs9287371	146125131	T	A	0.874	0.881	1.0	-0.0532952970582236	0.0259	0.03943	14004	16757	14424.77
2959171	chr2	rs9287372	146125394	A	G	0.437	0.441	0.995	-0.0014009809156281	0.0171	0.9344	14004	16757	14424.77
2972575	chr2	rs10427255	146125523	C	T	0.437	0.441	0.995	-0.0014009809156281	0.0171	0.9348	14004	16757	14424.77
2973942	chr2	rs12471376	146126060	G	A	0.727	0.72	0.966	0.0329994782631079	0.0192	0.08625	14004	16757	14424.77
2976204	chr2	rs117113095	146126488	C	T	0.971	0.969	0.817	0.0368043345220483	0.0569	0.518	13014	15757	13429.79
2975336	chr2	rs1949331	146127622	T	C	0.563	0.56	0.991	0.022299507494767	0.0172	0.1939	14004	16757	14424.77
2956718	chr2	rs72861761	146128324	A	G	0.846	0.848	0.983	-0.0031048149534787	0.0238	0.895	14004	16757	14424.77
2967894	chr2	rs10207381	146128539	T	C	0.564	0.56	0.99	0.0225048553400694	0.0172	0.1892	14004	16757	14424.77
2963080	chr2	rs1516136	146129223	A	T	0.564	0.56	0.99	0.0227003855207759	0.0172	0.1854	14004	16757	14424.77
2958672	chr2	rs10928246	146129264	G	A	0.564	0.56	0.99	0.0227981362759783	0.0172	0.1842	14004	16757	14424.77
2967019	chr2	rs7426372	146129355	A	G	0.718	0.713	0.976	0.0295976364389436	0.019	0.1181	14004	16757	14424.77
2960450	chr2	rs10803512	146129441	T	A	0.564	0.56	0.99	0.0228958774769045	0.0172	0.1833	14004	16757	14424.77
2969069	chr2	rs10198737	146129804	G	C	0.564	0.56	0.989	0.0228958774769045	0.0172	0.1825	14004	16757	14424.77
2962919	chr2	rs10211081	146129956	T	A	0.564	0.56	0.99	0.023003381764963	0.0172	0.1815	14004	16757	14424.77
2962688	chr2	rs1400080	146130162	T	C	0.874	0.881	1.0	-0.0540022233826842	0.0259	0.03701	14004	16757	14424.77
2958454	chr2	rs1949330	146130277	C	G	0.438	0.442	0.992	-0.0005001250416822	0.0171	0.9748	14004	16757	14424.77
2968451	chr2	rs10199356	146131131	T	A	0.564	0.56	0.989	0.023198814502523	0.0172	0.1776	14004	16757	14424.77
2962748	chr2	rs1516135	146131844	C	T	0.438	0.442	0.991	-0.0004000800213396	0.0172	0.9824	14004	16757	14424.77
2967413	chr2	rs6752408	146132248	A	G	0.874	0.881	1.0	-0.0542027860143161	0.0259	0.0361	14004	16757	14424.77
2965080	chr2	rs12472231	146132384	C	T	0.564	0.56	0.988	0.0234039777790161	0.0172	0.1741	14004	16757	14424.77
2965921	chr2	rs1996287	146133377	G	T	0.438	0.442	0.99	-0.000200020002667	0.0172	0.9922	14004	16757	14424.77
2956985	chr2	rs1996286	146133472	C	T	0.438	0.442	0.989	-0.000200020002667	0.0172	0.9918	14004	16757	14424.77
2958152	chr2	rs2381726	146133554	T	C	0.438	0.442	0.989	-0.000200020002667	0.0172	0.9924	14004	16757	14424.77
2969346	chr2	rs1008127	146133918	A	G	0.564	0.56	0.987	0.0238044133801613	0.0172	0.1673	14004	16757	14424.77
2974847	chr2	rs16855364	146134240	T	C	0.874	0.881	1.0	-0.0544033888793865	0.0259	0.03543	14004	16757	14424.77
2956750	chr2	rs2138448	146134326	A	G	0.438	0.442	0.989	0.0	0.0172	0.999	14004	16757	14424.77
2956289	chr2	rs60612480	146134640	C	T	0.972	0.972	0.839	0.0497991787524836	0.0593	0.4011	12523	15078	12859.9
2964374	chr2	rs4991228	146134672	C	T	0.874	0.881	1.0	-0.0542978034078492	0.0259	0.03568	14004	16757	14424.77
2959564	chr2	rs17410058	146134774	T	C	0.94	0.942	0.537	0.063997749947184	0.0568	0.2594	9220	11948	9848.53
2958790	chr2	rs1006135	146135388	A	T	0.564	0.56	0.985	0.024097313483794	0.0172	0.1611	14004	16757	14424.77
2972504	chr2	rs1006134	146135619	A	G	0.564	0.56	0.985	0.0243022925229648	0.0172	0.1592	14004	16757	14424.77
2955938	chr2	rs10203432	146136075	C	T	0.728	0.721	0.961	0.0352030377085245	0.0193	0.0681	14004	16757	14424.77
2971403	chr2	rs1878129	146136152	C	T	0.874	0.881	1.0	-0.0546040319940407	0.0259	0.0347	14004	16757	14424.77
2963110	chr2	rs1996285	146137809	A	C	0.719	0.713	0.969	0.0308977113278438	0.019	0.1053	14004	16757	14424.77
2968285	chr2	rs72861798	146138048	C	T	0.846	0.847	0.981	-0.0017014466397575	0.0238	0.9446	14004	16757	14424.77
2959659	chr2	rs10496979	146138077	G	A	0.874	0.881	1.01	-0.0548997899816623	0.0259	0.0338	14004	16757	14424.77
2955884	chr2	rs7558398	146138737	T	C	0.565	0.561	0.981	0.0251998010217421	0.0173	0.1451	14004	16757	14424.77
2972857	chr2	rs41409746	146138781	T	C	0.874	0.882	1.0	-0.0549948736289312	0.0259	0.03377	14004	16757	14424.77
2971543	chr2	rs10211099	146138909	G	A	0.565	0.561	0.98	0.025297307774162	0.0173	0.1421	14004	16757	14424.77
2976479	chr2	rs58110512	146138958	T	A	0.846	0.847	0.981	-0.0012007205765188	0.0238	0.9607	14004	16757	14424.77
2971813	chr2	rs72863305	146139676	T	A	0.846	0.847	0.98	-0.0009004052431641	0.0238	0.9686	14004	16757	14424.77
2962196	chr2	rs1474012	146139804	G	A	0.875	0.882	0.996	-0.0551005327305046	0.026	0.03424	14004	16757	14424.77
2973622	chr2	rs12991651	146139834	C	T	0.728	0.721	0.957	0.0353961009469877	0.0193	0.06725	14004	16757	14424.77
2973898	chr2	rs6756212	146140132	C	T	0.44	0.443	0.978	0.001998002662673	0.0173	0.9079	14004	16757	14424.77
2955010	chr2	rs6727588	146140137	A	T	0.565	0.561	0.976	0.0262036654966364	0.0173	0.1303	14004	16757	14424.77
2966024	chr2	rs993338	146140290	T	C	0.565	0.561	0.976	0.0263010744193707	0.0173	0.1284	14004	16757	14424.77
2963502	chr2	rs993337	146140603	G	A	0.565	0.561	0.975	0.0266029817945341	0.0173	0.1248	14004	16757	14424.77
2964774	chr2	rs79483307	146141137	T	G	0.985	0.986	0.668	-0.121794822121251	0.0871	0.1619	12895	15648	13315.77
2961151	chr2	rs7561642	146141247	A	G	0.698	0.691	0.951	0.0381047060335456	0.0188	0.04327	14004	16757	14424.77
2974609	chr2	rs10928247	146141390	G	A	0.922	0.923	0.841	0.0205964297986501	0.0345	0.5503	14004	16757	14424.77
2963917	chr2	rs79762412	146142977	G	A	0.979	0.981	0.788	-0.150997323551929	0.0744	0.04255	11401	12609	11526.01
2969733	chr2	rs13030994	146143090	G	A	0.383	0.376	0.968	0.0077002766261879	0.0177	0.6643	14004	16757	14424.77
2960727	chr2	rs13393501	146143630	T	C	0.639	0.648	0.976	-0.0142003494011414	0.0179	0.4282	14004	16757	14424.77
2957152	chr2	rs34073072	146144055	A	T	0.876	0.882	0.97	-0.0465990663783681	0.0264	0.07793	14004	16757	14424.77
2961364	chr2	rs13383375	146144284	G	A	0.836	0.839	0.972	-0.0132980281439898	0.0234	0.5702	14004	16757	14424.77
2975799	chr2	rs6751393	146144595	C	G	0.876	0.882	0.971	-0.0460962958929736	0.0264	0.08074	14004	16757	14424.77
2963038	chr2	rs72863324	146144689	C	T	0.877	0.883	0.97	-0.0469029460862576	0.0265	0.07693	14004	16757	14424.77
2963563	chr2	rs1516145	146144841	A	T	0.641	0.65	0.982	-0.0132980281439898	0.0179	0.4556	14004	16757	14424.77
2969468	chr2	rs11891066	146144997	T	A	0.876	0.883	0.973	-0.0458031298018141	0.0264	0.08284	14004	16757	14424.77
2975850	chr2	rs2063862	146145333	A	G	0.641	0.65	0.983	-0.0130953713122409	0.0179	0.4637	14004	16757	14424.77
2959527	chr2	rs11896319	146145404	A	G	0.924	0.925	0.982	0.0295976364389436	0.032	0.355	14004	16757	14424.77
2962806	chr2	rs10928248	146145597	C	G	0.765	0.767	0.984	0.0097027754613851	0.0202	0.6291	14004	16757	14424.77
2966208	chr2	rs12465131	146145985	G	A	0.924	0.925	0.985	0.029403450369242	0.032	0.3592	14004	16757	14424.77
2971143	chr2	rs6756333	146146061	G	A	0.877	0.883	0.977	-0.0449973659307358	0.0264	0.08845	14004	16757	14424.77
2976629	chr2	rs55867253	146146094	G	A	0.841	0.843	0.984	-0.0034961042567088	0.0235	0.8831	14004	16757	14424.77
2958939	chr2	rs6730602	146146274	A	C	0.877	0.883	0.978	-0.0449032281024259	0.0264	0.08923	14004	16757	14424.77
2966847	chr2	rs34338764	146146452	A	T	0.359	0.35	0.985	0.012096540947233	0.0178	0.4981	14004	16757	14424.77
2965990	chr2	rs72863347	146146561	G	A	0.877	0.883	0.978	-0.0447986409079867	0.0264	0.0898	14004	16757	14424.77
2968667	chr2	rs12466103	146146729	C	T	0.765	0.767	0.986	0.0099008246772624	0.0201	0.6229	14004	16757	14424.77
2957936	chr2	rs4452084	146147117	A	G	0.924	0.925	0.989	0.0298014912367898	0.032	0.3519	14004	16757	14424.77
2963580	chr2	rs13393887	146147142	C	T	0.841	0.842	0.985	-0.0031950988965408	0.0235	0.8917	14004	16757	14424.77
2975613	chr2	rs13407544	146147330	T	C	0.841	0.842	0.985	-0.0031950988965408	0.0235	0.8925	14004	16757	14424.77
2966483	chr2	rs4662420	146147360	C	A	0.642	0.65	0.988	-0.0122041688389067	0.0178	0.4927	14004	16757	14424.77
2956245	chr2	rs11888688	146147398	G	A	0.924	0.925	0.991	0.0297044227063309	0.032	0.3518	14004	16757	14424.77
2976194	chr2	rs72863357	146148204	C	T	0.877	0.883	0.979	-0.044495399886564	0.0264	0.09231	14004	16757	14424.77
2958782	chr2	rs4662240	146148390	T	C	0.877	0.883	0.98	-0.0442967745820927	0.0264	0.09372	14004	16757	14424.77
2969077	chr2	rs28380457	146149176	T	C	0.932	0.931	0.974	0.0426954385276174	0.0337	0.2054	14004	16757	14424.77
2964855	chr2	rs11693164	146149205	A	G	0.765	0.767	0.99	0.0102968054773682	0.0201	0.6091	14004	16757	14424.77
2955944	chr2	rs7580214	146150076	T	C	0.925	0.925	1.0	0.0295005481176215	0.0319	0.3543	14004	16757	14424.77
2957581	chr2	rs16824882	146150594	A	G	0.879	0.884	0.982	-0.0442967745820927	0.0265	0.0943	14004	16757	14424.77
2962313	chr2	rs11683757	146150692	C	T	0.925	0.925	1.0	0.0295976364389436	0.0319	0.3523	14004	16757	14424.77
2966414	chr2	rs10171110	146151040	G	A	0.925	0.925	1.0	0.029296631955588	0.0319	0.3574	14004	16757	14424.77
2964832	chr2	rs72850403	146151734	G	A	0.878	0.884	0.987	-0.043502667649395	0.0264	0.09986	14004	16757	14424.77
2963738	chr2	rs1516142	146152255	G	C	0.932	0.931	0.977	0.0430020165445429	0.0337	0.2015	14004	16757	14424.77
2972010	chr2	rs1516141	146152388	A	G	0.643	0.651	0.996	-0.0106970095483354	0.0178	0.5478	14004	16757	14424.77
2974026	chr2	rs10175039	146152765	C	T	0.643	0.651	0.996	-0.0106970095483354	0.0178	0.5472	14004	16757	14424.77
2967113	chr2	rs10201277	146153254	A	C	0.644	0.652	0.998	-0.0107980900995126	0.0177	0.5433	14004	16757	14424.77
2958011	chr2	rs16824893	146153325	A	G	0.879	0.885	0.991	-0.0431998193062192	0.0264	0.102	14004	16757	14424.77
2959354	chr2	rs16824898	146153407	G	A	0.84	0.842	0.992	-0.0009004052431641	0.0233	0.9695	14004	16757	14424.77
2973517	chr2	rs10204857	146154475	A	G	0.644	0.652	0.999	-0.0112025145079934	0.0177	0.5265	14004	16757	14424.77
2972681	chr2	rs117712880	146155123	G	A	0.962	0.96	0.693	0.0055048206344449	0.0527	0.9167	14004	16757	14424.77
2976311	chr2	rs1400082	146155218	G	A	0.121	0.115	0.991	0.0418998134646779	0.0264	0.1121	14004	16757	14424.77
2975714	chr2	rs10197143	146155347	T	C	0.765	0.768	0.99	0.0093957216403621	0.0201	0.6402	14004	16757	14424.77
2960405	chr2	rs6745444	146155371	A	G	0.356	0.347	0.996	0.0115035793834154	0.0178	0.5189	14004	16757	14424.77
2971319	chr2	rs2138449	146155579	C	A	0.121	0.115	0.991	0.04149696667529	0.0264	0.1158	14004	16757	14424.77
2961812	chr2	rs1516140	146156141	G	A	0.121	0.115	0.991	0.04149696667529	0.0264	0.1163	14004	16757	14424.77
2959654	chr2	rs6721116	146156197	G	A	0.355	0.346	0.996	0.0103957761821204	0.0178	0.5584	14004	16757	14424.77
2972077	chr2	rs4662421	146156496	A	G	0.879	0.885	0.989	-0.0430014511447026	0.0265	0.104	14004	16757	14424.77
2971465	chr2	rs12617922	146156679	G	A	0.354	0.346	0.996	0.0093957216403621	0.0178	0.5963	14004	16757	14424.77
2970688	chr2	rs12471573	146156771	G	T	0.925	0.926	0.997	0.024097313483794	0.0319	0.4503	14004	16757	14424.77
2967397	chr2	rs11684989	146156916	C	A	0.767	0.77	0.99	0.0119977384336167	0.0202	0.5517	14004	16757	14424.77
2960670	chr2	rs12992327	146157046	C	A	0.642	0.641	0.849	-0.0032954239497972	0.0191	0.8635	14004	16757	14424.77
2956208	chr2	rs10167867	146157664	A	G	0.123	0.118	0.966	0.0400953305639422	0.0265	0.1303	14004	16757	14424.77
2956714	chr2	rs1516139	146157912	G	C	0.767	0.77	0.988	0.0125015292229252	0.0202	0.537	14004	16757	14424.77
2971349	chr2	rs1516138	146158005	A	G	0.924	0.925	0.992	0.0246048038572487	0.032	0.4418	14004	16757	14424.77
2961221	chr2	rs72850429	146158083	T	C	0.881	0.886	0.97	-0.0451019739124202	0.0268	0.09298	14004	16757	14424.77
2960692	chr2	rs79345401	146158260	T	C	0.977	0.976	0.882	0.0760995590558653	0.0624	0.2227	12523	15078	12859.9
2970852	chr2	rs72850430	146158307	G	A	0.843	0.844	0.991	0.0028958031120254	0.0235	0.9023	14004	16757	14424.77
2957727	chr2	rs13389677	146158880	A	C	0.845	0.846	0.99	0.0038027603329278	0.0236	0.8725	14004	16757	14424.77
2964700	chr2	rs9287373	146163508	C	T	0.867	0.871	0.96	-0.0289963604415917	0.0257	0.2601	14004	16757	14424.77
2956256	chr2	rs10173103	146164171	A	G	0.867	0.87	0.962	-0.0290993078252748	0.0257	0.2565	14004	16757	14424.77
2961205	chr2	rs10197614	146164786	G	A	0.867	0.87	0.963	-0.029202265808213	0.0256	0.2553	14004	16757	14424.77
2971477	chr2	rs151306996	146164835	A	G	0.969	0.968	0.883	0.0775997260223964	0.0529	0.1419	13014	15757	13429.79
2967267	chr2	rs932140	146166501	G	T	0.866	0.87	0.968	-0.0282040203730758	0.0255	0.2695	14004	16757	14424.77
2963503	chr2	rs12996225	146166521	T	C	0.375	0.371	0.989	-0.0058973552660839	0.0176	0.7365	14004	16757	14424.77
2965052	chr2	rs72850436	146167546	C	T	0.866	0.869	0.971	-0.0288007896057264	0.0255	0.2582	14004	16757	14424.77
2970182	chr2	rs16824949	146168208	G	T	0.375	0.371	0.993	-0.005696192544881	0.0176	0.7446	14004	16757	14424.77
2974826	chr2	rs77380584	146169686	A	C	0.967	0.966	0.698	0.0090984829852593	0.0564	0.8717	14004	16757	14424.77
2973780	chr2	rs10496981	146170488	G	T	0.865	0.868	0.972	-0.0274020297483382	0.0253	0.2791	14004	16757	14424.77
2968021	chr2	rs1533427	146171033	A	G	0.24	0.24	0.987	-0.0251024465608414	0.02	0.2092	14004	16757	14424.77
2966314	chr2	rs72850442	146171530	A	G	0.863	0.867	0.973	-0.0251024465608414	0.0252	0.3199	14004	16757	14424.77
2972444	chr2	rs10203292	146171813	G	A	0.173	0.171	0.965	0.0117012723076411	0.0228	0.6087	14004	16757	14424.77
2956752	chr2	rs960720	146172541	C	T	0.849	0.851	0.971	-0.0116981574124923	0.0242	0.628	14004	16757	14424.77
2958357	chr2	rs1516137	146172944	G	A	0.0348	0.0367	0.954	-0.0375980304153185	0.0468	0.4215	14004	16757	14424.77
2966736	chr2	rs72850447	146173481	A	G	0.965	0.964	0.956	0.0366983037826737	0.0469	0.4337	14004	16757	14424.77
2955416	chr2	rs10185946	146173682	A	G	0.0348	0.0366	0.956	-0.0370997639570267	0.0468	0.4281	14004	16757	14424.77
2969992	chr2	rs2063866	146174485	A	C	0.848	0.85	0.975	-0.0105049846451474	0.0241	0.6622	14004	16757	14424.77
2967615	chr2	rs2890772	146175106	G	T	0.38	0.38	0.978	-0.017502275136142	0.0177	0.3223	14004	16757	14424.77
2963586	chr2	rs74271336	146175174	G	C	0.983	0.982	0.553	0.0505029821731068	0.0898	0.5737	13317	16265	13851.39
2962593	chr2	rs72850451	146176768	T	G	0.85	0.852	0.968	-0.0112025145079934	0.0243	0.6433	14004	16757	14424.77
2965408	chr2	rs1913948	146176970	C	T	0.0349	0.0365	0.956	-0.0306963490025976	0.0468	0.5121	14004	16757	14424.77
2961030	chr2	rs67981843	146177072	C	G	0.847	0.849	0.983	-0.0084959889212643	0.0239	0.7211	14004	16757	14424.77
2972795	chr2	rs6738331	146178188	A	G	0.847	0.849	0.987	-0.0079011318962572	0.0238	0.74	14004	16757	14424.77
2966159	chr2	rs72850457	146179102	G	A	0.847	0.849	0.986	-0.0074980401773571	0.0238	0.7518	14004	16757	14424.77
2973684	chr2	rs72850461	146180190	A	T	0.847	0.849	0.986	-0.0076995657264405	0.0238	0.7472	14004	16757	14424.77
2972187	chr2	rs72850463	146180460	T	C	0.847	0.849	0.986	-0.0075987978753305	0.0238	0.7497	14004	16757	14424.77
2973625	chr2	rs72850465	146183572	G	C	0.847	0.849	0.986	-0.0076995657264405	0.0238	0.7468	14004	16757	14424.77
2963445	chr2	rs1516143	146184299	G	A	0.188	0.188	0.978	-0.001100605444033	0.022	0.9588	14004	16757	14424.77
2956138	chr2	rs55814407	146184394	A	G	0.847	0.849	0.986	-0.0078003437327339	0.0238	0.743	14004	16757	14424.77
2956550	chr2	rs7591198	146184957	A	T	0.846	0.849	0.987	-0.0081027387031859	0.0238	0.7337	14004	16757	14424.77
2966261	chr2	rs148446517	146191029	C	T	0.97	0.969	0.757	0.0108014536938559	0.0586	0.8542	13014	15757	13429.79
2956599	chr2	rs4662422	146191073	T	C	0.846	0.848	0.989	-0.0082035573506883	0.0238	0.7289	14004	16757	14424.77
2973952	chr2	rs140606746	146191085	G	A	0.97	0.971	0.822	-0.0440981887217984	0.0552	0.424	14004	16757	14424.77
2972944	chr2	rs1913949	146191110	A	G	0.0343	0.0361	0.96	-0.0344051267241774	0.047	0.4635	14004	16757	14424.77
2973422	chr2	rs72850471	146192037	A	G	0.846	0.848	0.99	-0.0078003437327339	0.0238	0.7434	14004	16757	14424.77
2955303	chr2	rs16824963	146192402	G	A	0.847	0.848	0.99	-0.0076995657264405	0.0238	0.7457	14004	16757	14424.77
2973716	chr2	rs2008868	146193013	G	T	0.188	0.188	0.982	-0.0009004052431641	0.0219	0.9655	14004	16757	14424.77
2973833	chr2	rs9287374	146193505	C	T	0.946	0.948	0.468	0.0210959082947329	0.0539	0.695	14004	16757	14424.77
2959175	chr2	rs12373846	146196282	A	G	0.188	0.188	0.984	-0.0007002451143934	0.0219	0.9727	14004	16757	14424.77
2968896	chr2	rs184773742	146197954	A	C	0.983	0.984	0.719	-0.091194660184927	0.0963	0.3436	9435	10551	9516.35
2956830	chr2	rs76894312	146198678	C	T	0.966	0.964	0.96	0.0326994961630157	0.0471	0.4885	14004	16757	14424.77
2973162	chr2	rs16824966	146200950	A	G	0.846	0.848	0.997	-0.007296555232638	0.0237	0.7578	14004	16757	14424.77
2971742	chr2	rs79232576	146201739	A	C	0.975	0.972	0.802	0.124604163224531	0.0613	0.04188	13014	15757	13429.79
2966580	chr2	rs16824984	146205569	G	T	0.972	0.971	0.802	0.114595739397692	0.058	0.04829	13014	15757	13429.79
2972405	chr2	rs1304935	146205849	C	T	0.0305	0.0316	0.968	-0.0091012913892029	0.0496	0.8552	14004	16757	14424.77
2969968	chr2	rs2063863	146207397	G	A	0.0306	0.0317	0.968	-0.0086977157031958	0.0495	0.8603	14004	16757	14424.77
2975789	chr2	rs59611249	146208405	T	A	0.846	0.848	0.993	-0.0083043861636152	0.0238	0.7276	14004	16757	14424.77
2964052	chr2	rs140897118	146212749	C	T	0.989	0.989	0.565	-0.0113036461713921	0.126	0.9284	9571	12732	10423.5
2974190	chr2	rs72850485	146212821	A	G	0.847	0.848	0.993	-0.0076995657264405	0.0238	0.7453	14004	16757	14424.77
2968078	chr2	rs11887767	146213423	T	C	0.849	0.85	0.994	-0.010302892995897	0.0239	0.6657	14004	16757	14424.77
2963251	chr2	rs79443015	146213968	C	G	0.863	0.856	0.803	0.0608975257512388	0.0271	0.02486	14004	16757	14424.77
2956216	chr2	rs72850487	146214218	A	C	0.849	0.85	0.994	-0.010302892995897	0.0239	0.6659	14004	16757	14424.77
2960602	chr2	rs66517906	146214565	T	A	0.849	0.85	0.994	-0.0102018624845967	0.0239	0.6706	14004	16757	14424.77
2966709	chr2	rs72850489	146214675	T	C	0.849	0.85	0.994	-0.0107980900995126	0.0239	0.6516	14004	16757	14424.77
2968113	chr2	rs57953861	146215709	G	A	0.849	0.85	0.994	-0.0101008421794295	0.0239	0.6731	14004	16757	14424.77
2971790	chr2	rs13008797	146217925	A	G	0.792	0.794	0.965	0.021497269010823	0.0212	0.311	14004	16757	14424.77
2961188	chr2	rs56673819	146219068	T	C	0.97	0.969	0.976	0.005703702916678	0.0496	0.9091	14004	16757	14424.77
2974223	chr2	rs185534262	146220020	C	T	0.985	0.985	0.713	0.001998002662673	0.0825	0.981	14004	16757	14424.77
2963488	chr2	rs77027504	146221464	G	A	0.985	0.985	0.645	0.0298014912367898	0.0859	0.7284	14004	16757	14424.77
2970366	chr2	rs59038154	146221744	G	A	0.849	0.85	0.996	-0.009797842480111	0.0239	0.68	14004	16757	14424.77
2974506	chr2	rs57241845	146221987	C	A	0.686	0.692	0.805	-0.048203336386541	0.0203	0.01764	14004	16757	14424.77
2975333	chr2	rs57008165	146222358	A	G	0.849	0.85	0.997	-0.0095050300143049	0.0239	0.6903	14004	16757	14424.77
2969086	chr2	rs2035539	146224093	T	A	0.849	0.85	0.998	-0.0093031403261444	0.0238	0.697	14004	16757	14424.77
2971864	chr2	rs995308	146224158	G	A	0.182	0.182	0.997	0.005703702916678	0.0221	0.7967	14004	16757	14424.77
2969550	chr2	rs12053155	146225176	T	C	0.849	0.85	0.998	-0.0102018624845967	0.0239	0.6688	14004	16757	14424.77
2968006	chr2	rs2035538	146225509	T	G	0.849	0.85	0.997	-0.009797842480111	0.0239	0.6818	14004	16757	14424.77
2956787	chr2	rs16825016	146226108	T	A	0.849	0.85	0.998	-0.0102018624845967	0.0239	0.6698	14004	16757	14424.77
2975190	chr2	rs16825019	146226204	G	A	0.849	0.85	0.998	-0.0101008421794295	0.0239	0.6733	14004	16757	14424.77
2956511	chr2	rs72485559	146227162	A	G	0.849	0.85	0.997	-0.0095050300143049	0.0238	0.6893	14004	16757	14424.77
2971885	chr2	rs376286372	146229227	A	G	0.985	0.985	0.532	0.0167981182758809	0.1245	0.8927	7144	10166	7933.34
2966319	chr2	rs66847179	146230416	A	C	0.849	0.85	0.997	-0.009696862978864	0.0238	0.6849	14004	16757	14424.77
2967354	chr2	rs142351378	146230972	C	T	0.973	0.972	0.775	-0.0024028846163103	0.0609	0.9683	13014	15757	13429.79
2959504	chr2	rs6430082	146231333	G	A	0.182	0.182	0.998	0.0065981840282271	0.022	0.7648	14004	16757	14424.77
2959321	chr2	rs12618995	146233184	C	T	0.182	0.182	0.998	0.0071047017299317	0.0221	0.7469	14004	16757	14424.77
2964505	chr2	rs2012418	146235435	A	G	0.0305	0.0317	0.98	-0.006199175242821	0.0491	0.8999	14004	16757	14424.77
2964476	chr2	rs72851609	146235532	G	C	0.97	0.968	0.979	0.0035038543266769	0.0493	0.943	14004	16757	14424.77
2965909	chr2	rs6754243	146236424	T	C	0.849	0.85	0.997	-0.010302892995897	0.0238	0.6649	14004	16757	14424.77
2973121	chr2	rs72851612	146237111	C	T	0.849	0.85	0.998	-0.0105959392134034	0.0239	0.6557	14004	16757	14424.77
2957039	chr2	rs983115	146238529	G	A	0.182	0.182	0.999	0.0072039888485025	0.022	0.7441	14004	16757	14424.77
2971270	chr2	rs73964081	146239805	A	G	0.849	0.85	0.998	-0.010302892995897	0.0239	0.667	14004	16757	14424.77
2969364	chr2	rs368992236	146239967	G	T	0.984	0.985	0.529	0.0072039888485025	0.1222	0.9527	7144	10166	7933.34
2963601	chr2	rs12995224	146240040	G	A	0.79	0.791	0.952	0.0262036654966364	0.0213	0.2168	14004	16757	14424.77
2959899	chr2	rs6708670	146241167	A	T	0.849	0.85	0.999	-0.0111013930711739	0.0238	0.6418	14004	16757	14424.77
2960645	chr2	rs72851617	146242592	T	C	0.849	0.85	0.999	-0.0114047880634385	0.0238	0.6338	14004	16757	14424.77
2970945	chr2	rs11694518	146243333	C	T	0.791	0.791	0.952	0.027799974857679	0.0213	0.1911	14004	16757	14424.77
2974452	chr2	rs13035635	146244181	A	T	0.182	0.182	1.0	0.007997931111062	0.022	0.7162	14004	16757	14424.77
2960058	chr2	rs72851622	146244796	C	A	0.969	0.968	0.981	0.0	0.049	0.9996	14004	16757	14424.77
2969167	chr2	rs6430083	146247003	C	T	0.182	0.182	1.0	0.0080971295874548	0.022	0.7117	14004	16757	14424.77
2955925	chr2	rs68000532	146247837	C	T	0.85	0.852	1.0	-0.0124977728299804	0.0239	0.6016	14004	16757	14424.77
2975254	chr2	rs72851629	146247924	T	C	0.85	0.852	1.0	-0.0127003085782322	0.0239	0.5959	14004	16757	14424.77
2960863	chr2	rs17838523	146248361	T	A	0.85	0.852	1.0	-0.0123965203365513	0.0239	0.6045	14004	16757	14424.77
2971478	chr2	rs4662424	146248898	A	C	0.85	0.852	1.0	-0.0127003085782322	0.0239	0.5962	14004	16757	14424.77
2958624	chr2	rs13400519	146249507	G	A	0.929	0.923	0.513	0.0133998200630165	0.061	0.8266	8519	8954	8102.09
2971632	chr2	rs1385366	146249922	C	T	0.85	0.852	1.0	-0.0122041688389067	0.0239	0.6104	14004	16757	14424.77
2957184	chr2	rs1385367	146249965	C	T	0.0323	0.0338	0.988	-0.013399371963117	0.0476	0.7775	14004	16757	14424.77
2976465	chr2	rs10196769	146250005	T	G	0.182	0.182	1.0	0.0078987227933553	0.022	0.7176	14004	16757	14424.77
2967322	chr2	rs7582049	146250438	T	G	0.182	0.182	1.0	0.007997931111062	0.022	0.715	14004	16757	14424.77
2975138	chr2	rs73964084	146251080	C	T	0.85	0.852	1.0	-0.0117993392160431	0.0239	0.6198	14004	16757	14424.77
2970829	chr2	rs72851638	146251666	T	C	0.968	0.967	0.983	0.0003999200213268	0.048	0.9937	14004	16757	14424.77
2963472	chr2	rs10928250	146252366	A	T	0.0323	0.0339	0.987	-0.0121029460677457	0.0476	0.7992	14004	16757	14424.77
2960168	chr2	rs3842898	146253008	A	G	0.182	0.182	1.0	0.0082954970241069	0.022	0.7048	14004	16757	14424.77
2964992	chr2	rs3842899	146253188	A	T	0.0325	0.034	0.988	-0.0113036461713921	0.0475	0.8124	14004	16757	14424.77
2959635	chr2	rs12614884	146253714	G	A	0.968	0.967	0.983	-0.0008003201707691	0.0479	0.9865	14004	16757	14424.77
2965872	chr2	rs9287375	146253894	G	A	0.182	0.182	1.0	0.0085037404912207	0.022	0.7006	14004	16757	14424.77
2962927	chr2	rs4662241	146254296	C	T	0.182	0.182	1.0	0.0085037404912207	0.022	0.699	14004	16757	14424.77
2971414	chr2	rs4662242	146254325	T	C	0.182	0.182	1.0	0.0085037404912207	0.022	0.6991	14004	16757	14424.77
2956809	chr2	rs1484928	146254652	T	C	0.182	0.182	1.0	0.0085037404912207	0.022	0.6979	14004	16757	14424.77
2958425	chr2	rs79767170	146255044	A	C	0.904	0.908	0.641	-0.0766974758725041	0.0358	0.03217	14004	16757	14424.77
2967389	chr2	rs992986	146255604	T	C	0.0325	0.0339	0.986	-0.009696862978864	0.0475	0.8387	14004	16757	14424.77
2966142	chr2	rs77403092	146255718	T	A	0.909	0.914	0.636	-0.0933990072585827	0.0369	0.01133	14004	16757	14424.77
2965174	chr2	rs6430085	146255869	T	G	0.409	0.406	0.959	-0.006199175242821	0.0176	0.7231	14004	16757	14424.77
2962992	chr2	rs6747939	146256115	A	G	0.182	0.182	1.0	0.0087020272939009	0.022	0.6911	14004	16757	14424.77
2967343	chr2	rs1484929	146256466	C	T	0.0325	0.0339	0.986	-0.0094040800752939	0.0475	0.844	14004	16757	14424.77
2960403	chr2	rs1949332	146257129	C	A	0.851	0.852	1.0	-0.0122041688389067	0.0239	0.6088	14004	16757	14424.77
2959827	chr2	rs2840149	146257174	T	A	0.182	0.182	1.0	0.0088011559530687	0.022	0.688	14004	16757	14424.77
2956164	chr2	rs1564825	146257523	G	A	0.182	0.182	1.0	0.0088011559530687	0.022	0.6893	14004	16757	14424.77
2960611	chr2	rs1016530	146257604	T	C	0.182	0.182	1.0	0.0087020272939009	0.022	0.693	14004	16757	14424.77
2970069	chr2	rs16825075	146257882	C	A	0.85	0.852	1.0	-0.0120017335415971	0.0239	0.6152	14004	16757	14424.77
2968900	chr2	rs7578129	146258257	G	T	0.182	0.182	1.0	0.0089002747867194	0.022	0.6865	14004	16757	14424.77
2959910	chr2	rs12622738	146258263	T	C	0.405	0.402	0.965	-0.0091012913892029	0.0176	0.6062	14004	16757	14424.77
2967897	chr2	rs7592837	146259015	T	C	0.182	0.182	1.0	0.0081963182244858	0.022	0.7086	14004	16757	14424.77
2962167	chr2	rs7581734	146259114	G	T	0.182	0.182	1.0	0.0084045823438103	0.022	0.702	14004	16757	14424.77
2976601	chr2	rs56011010	146259186	G	A	0.968	0.967	0.98	-0.0028039273327342	0.048	0.9529	14004	16757	14424.77
2965860	chr2	rs1484930	146259628	A	C	0.182	0.182	1.0	0.0084045823438103	0.022	0.7022	14004	16757	14424.77
2960822	chr2	rs1351907	146260496	T	C	0.851	0.852	1.0	-0.0113036461713921	0.0239	0.6365	14004	16757	14424.77
2962375	chr2	rs7586112	146260672	G	A	0.182	0.182	1.0	0.0084045823438103	0.022	0.7012	14004	16757	14424.77
2969823	chr2	rs10198147	146261001	T	C	0.182	0.182	0.999	0.0085037404912207	0.022	0.6989	14004	16757	14424.77
2960010	chr2	rs10185841	146261295	C	T	0.788	0.788	0.95	0.0259016375226531	0.0213	0.2237	14004	16757	14424.77
2963164	chr2	rs6727126	146263420	G	A	0.0324	0.0338	0.976	-0.0074980401773571	0.0478	0.8762	14004	16757	14424.77
2968871	chr2	rs72851672	146267234	T	G	0.968	0.967	0.969	-0.0030045090202987	0.0483	0.95	14004	16757	14424.77
2973979	chr2	rs2090327	146267309	A	T	0.18	0.18	0.996	0.0088011559530687	0.0222	0.6905	14004	16757	14424.77
2955837	chr2	rs72851676	146267701	T	C	0.968	0.967	0.966	-0.0034961042567088	0.0482	0.9417	14004	16757	14424.77
2973423	chr2	rs1471775	146268557	G	A	0.181	0.18	0.994	0.009197572354042	0.0222	0.6781	14004	16757	14424.77
2967720	chr2	rs61560044	146269126	A	T	0.852	0.854	1.0	-0.0117993392160431	0.0241	0.6225	14004	16757	14424.77
2975642	chr2	rs72851680	146269790	A	G	0.968	0.967	0.967	-0.0045001103249234	0.0482	0.9264	14004	16757	14424.77
2969725	chr2	rs74271346	146270057	C	G	0.803	0.804	0.738	-0.0426987545331152	0.0248	0.08546	14004	16757	14424.77
2967782	chr2	rs138666085	146270178	T	C	0.986	0.985	0.732	0.0686954939412985	0.1003	0.4935	9047	11813	9474.35
2967542	chr2	rs6430086	146270381	A	C	0.181	0.18	0.994	0.0089993837968006	0.0222	0.6857	14004	16757	14424.77
2972852	chr2	rs12612678	146270831	C	T	0.968	0.967	0.967	-0.0046005663955682	0.0482	0.924	14004	16757	14424.77
2973364	chr2	rs12619081	146270984	A	G	0.968	0.967	0.967	-0.0046005663955682	0.0482	0.9245	14004	16757	14424.77
2974993	chr2	rs12621447	146270991	G	A	0.968	0.967	0.967	-0.0046005663955682	0.0482	0.9244	14004	16757	14424.77
2960586	chr2	rs67372452	146271109	T	C	0.967	0.967	0.966	-0.0055956263571598	0.0481	0.9078	14004	16757	14424.77
2961511	chr2	rs72851684	146271261	G	A	0.968	0.967	0.967	-0.0046005663955682	0.0482	0.9247	14004	16757	14424.77
2963219	chr2	rs56352912	146271306	G	A	0.852	0.854	0.999	-0.0119005312583873	0.0241	0.6214	14004	16757	14424.77
2961580	chr2	rs61107916	146271420	T	C	0.852	0.854	0.999	-0.0119005312583873	0.0241	0.6205	14004	16757	14424.77
2955553	chr2	rs12621589	146271654	C	T	0.968	0.967	0.967	-0.0040983869261633	0.0482	0.9318	14004	16757	14424.77
2965459	chr2	rs56070311	146272216	G	T	0.968	0.967	0.967	-0.0045001103249234	0.0482	0.9262	14004	16757	14424.77
2962419	chr2	rs68147838	146272769	A	G	0.967	0.967	0.966	-0.0054950702819798	0.0482	0.9094	14004	16757	14424.77
2961399	chr2	rs72851696	146272826	A	C	0.968	0.967	0.967	-0.0043996643446871	0.0482	0.9275	14004	16757	14424.77
2970618	chr2	rs34570306	146272860	C	T	0.426	0.426	0.938	-0.0187955345843259	0.0177	0.2885	14004	16757	14424.77
2958694	chr2	rs72851700	146272889	T	A	0.968	0.967	0.967	-0.0043996643446871	0.0482	0.9276	14004	16757	14424.77
2960436	chr2	rs72852803	146273266	T	A	0.968	0.967	0.966	-0.0042992284528324	0.0482	0.9295	14004	16757	14424.77
2960784	chr2	rs6717337	146273507	A	G	0.148	0.147	0.997	0.0099008246772624	0.024	0.6818	14004	16757	14424.77
2961506	chr2	rs116493529	146273592	T	C	0.968	0.967	0.966	-0.004198802647333	0.0482	0.9314	14004	16757	14424.77
2959240	chr2	rs6430087	146274095	C	T	0.181	0.18	0.993	0.0090984829852593	0.0222	0.6822	14004	16757	14424.77
2962986	chr2	rs76337676	146274488	T	A	0.942	0.939	0.795	0.0993022010738624	0.0414	0.01639	13014	15757	13429.79
2976610	chr2	rs72852814	146274727	G	A	0.968	0.967	0.965	-0.003797200248385	0.0482	0.9374	14004	16757	14424.77
2957522	chr2	rs72852818	146274838	T	C	0.968	0.967	0.965	-0.003797200248385	0.0483	0.938	14004	16757	14424.77
2959890	chr2	rs7559810	146274843	T	A	0.0332	0.0344	0.966	-0.0062998021485279	0.0477	0.8949	14004	16757	14424.77
2959238	chr2	rs72852820	146274994	A	G	0.968	0.967	0.965	-0.003596459514405	0.0483	0.941	14004	16757	14424.77
2955093	chr2	rs6413982	146275098	C	T	0.0332	0.0344	0.966	-0.006199175242821	0.0477	0.8964	14004	16757	14424.77
2958531	chr2	rs72852822	146275111	A	G	0.968	0.967	0.965	-0.0034961042567088	0.0483	0.9425	14004	16757	14424.77
2970522	chr2	rs72852824	146275320	A	T	0.968	0.967	0.965	-0.0034961042567088	0.0483	0.9424	14004	16757	14424.77
2973284	chr2	rs72852825	146275415	T	A	0.968	0.967	0.965	-0.0034961042567088	0.0483	0.9429	14004	16757	14424.77
2969676	chr2	rs16825087	146276216	T	C	0.852	0.854	0.999	-0.0132980281439898	0.0241	0.5814	14004	16757	14424.77
2974392	chr2	rs12613199	146276271	C	A	0.968	0.967	0.965	-0.0032954239497972	0.0483	0.945	14004	16757	14424.77
2972237	chr2	rs4662243	146276286	G	A	0.687	0.691	0.831	-0.0385017716536664	0.02	0.05396	14004	16757	14424.77
2970586	chr2	rs12619517	146276380	A	C	0.968	0.967	0.965	-0.0031950988965408	0.0483	0.9466	14004	16757	14424.77
2973438	chr2	rs12613278	146276527	C	T	0.967	0.967	0.964	-0.0031048149534787	0.0483	0.9483	14004	16757	14424.77
2976461	chr2	rs12619622	146276715	A	T	0.968	0.967	0.964	-0.0030045090202987	0.0483	0.9497	14004	16757	14424.77
2973322	chr2	rs12616712	146276741	T	G	0.968	0.967	0.964	-0.0029042131473898	0.0483	0.9519	14004	16757	14424.77
2959807	chr2	rs140726816	146277549	C	T	0.967	0.967	0.964	-0.0027036515743148	0.0483	0.9548	14004	16757	14424.77
2968457	chr2	rs188717352	146277651	G	A	0.983	0.982	0.651	0.0728042655546038	0.0854	0.3944	12523	15078	12859.9
2966068	chr2	rs191957015	146277792	T	C	0.967	0.967	0.964	-0.0026033858701149	0.0483	0.9578	14004	16757	14424.77
2964735	chr2	rs191891853	146278125	T	C	0.968	0.967	0.964	-0.0024028846163103	0.0483	0.9603	14004	16757	14424.77
2959633	chr2	rs183030758	146278145	T	C	0.968	0.967	0.964	-0.0024028846163103	0.0483	0.9603	14004	16757	14424.77
2957495	chr2	rs140369409	146278210	T	C	0.967	0.967	0.964	-0.0023026490626755	0.0483	0.9615	14004	16757	14424.77
2967062	chr2	rs565319987	146278242	C	T	0.985	0.984	0.587	0.0549994182186046	0.0988	0.5773	12273	13993	12420.77
2970981	chr2	rs79012880	146278247	G	A	0.852	0.854	0.998	-0.0138961051921114	0.0241	0.5645	14004	16757	14424.77
2973573	chr2	rs7560253	146278290	G	A	0.181	0.18	0.991	0.0092966519050945	0.0222	0.674	14004	16757	14424.77
2956288	chr2	rs116550736	146278291	T	C	0.968	0.967	0.961	-0.0016012813669738	0.0484	0.9742	14004	16757	14424.77
2970500	chr2	rs7560259	146278296	G	A	0.181	0.18	0.991	0.009197572354042	0.0222	0.6781	14004	16757	14424.77
2957129	chr2	rs76063228	146278514	T	C	0.852	0.854	0.999	-0.0140989243795016	0.0241	0.558	14004	16757	14424.77
2957767	chr2	rs75426990	146278680	C	A	0.852	0.854	0.999	-0.0143017847108596	0.0241	0.5524	14004	16757	14424.77
2972937	chr2	rs147320931	146278709	T	C	0.976	0.974	0.827	0.0369007163483657	0.0596	0.536	14004	16757	14424.77
2969334	chr2	rs111602073	146278992	G	A	0.967	0.967	0.964	-0.0019018072895963	0.0483	0.9686	14004	16757	14424.77
2963984	chr2	rs148523204	146279416	T	A	0.967	0.967	0.964	-0.0016012813669738	0.0483	0.9732	14004	16757	14424.77
2956588	chr2	rs142872395	146279531	G	A	0.967	0.967	0.964	-0.0016012813669738	0.0483	0.9741	14004	16757	14424.77
2960765	chr2	rs151188089	146279624	A	T	0.967	0.967	0.964	-0.001501126126267	0.0483	0.9748	14004	16757	14424.77
2958345	chr2	rs139290031	146279637	T	C	0.967	0.967	0.964	-0.001501126126267	0.0483	0.9752	14004	16757	14424.77
2973244	chr2	rs60303915	146279700	A	C	0.852	0.854	0.999	-0.0146974807605841	0.0241	0.5426	14004	16757	14424.77
2972337	chr2	rs115972949	146279819	C	T	0.967	0.967	0.964	-0.0014009809156281	0.0483	0.9769	14004	16757	14424.77
2959284	chr2	rs116346176	146279820	A	G	0.967	0.967	0.964	-0.0014009809156281	0.0483	0.9771	14004	16757	14424.77
2971387	chr2	rs145463567	146280334	A	G	0.967	0.967	0.964	-0.001100605444033	0.0483	0.982	14004	16757	14424.77
2966601	chr2	rs16825101	146280545	C	T	0.967	0.967	0.964	-0.0012007205765188	0.0483	0.9807	14004	16757	14424.77
2966055	chr2	rs60440704	146280595	G	T	0.967	0.967	0.964	-0.001100605444033	0.0483	0.982	14004	16757	14424.77
2969392	chr2	rs78313424	146280885	C	T	0.935	0.931	0.678	0.0418998134646779	0.0414	0.3117	14004	16757	14424.77
2969956	chr2	rs16825107	146281360	A	G	0.967	0.967	0.964	-0.0008003201707691	0.0483	0.9865	14004	16757	14424.77
2975652	chr2	rs72852845	146281422	C	A	0.967	0.967	0.964	-0.0008003201707691	0.0483	0.9874	14004	16757	14424.77
2973528	chr2	rs56062753	146282118	C	A	0.968	0.967	0.962	-0.0026033858701149	0.0485	0.9581	14004	16757	14424.77
2971925	chr2	rs55810988	146282445	A	G	0.967	0.966	0.964	-0.0006001800720324	0.0482	0.9899	14004	16757	14424.77
2960922	chr2	rs56203207	146282536	T	C	0.967	0.966	0.964	-0.0004000800213396	0.0482	0.9932	14004	16757	14424.77
2958735	chr2	rs72852848	146282853	C	T	0.967	0.967	0.963	-0.0005001250416822	0.0483	0.9912	14004	16757	14424.77
2971286	chr2	rs12613968	146282875	C	T	0.967	0.966	0.964	-0.0005001250416822	0.0483	0.9918	14004	16757	14424.77
2972433	chr2	rs12614628	146283045	C	G	0.967	0.966	0.964	-0.0004000800213396	0.0483	0.9931	14004	16757	14424.77
2966503	chr2	rs12618073	146283050	T	C	0.967	0.966	0.964	-0.0004000800213396	0.0483	0.9936	14004	16757	14424.77
2956601	chr2	rs72852850	146283776	T	A	0.967	0.966	0.963	0.0002999550089979	0.0482	0.9943	14004	16757	14424.77
2958501	chr2	rs72852852	146284046	C	T	0.967	0.966	0.963	0.0003999200213268	0.0482	0.9932	14004	16757	14424.77
2961548	chr2	rs16825111	146285256	T	A	0.967	0.966	0.964	0.0009995003330834	0.0482	0.9834	14004	16757	14424.77
2968483	chr2	rs72852855	146285520	A	G	0.967	0.966	0.964	0.0011992805754821	0.0482	0.9805	14004	16757	14424.77
2958211	chr2	rs72852856	146285876	T	C	0.967	0.966	0.964	0.0012991557316201	0.0482	0.9786	14004	16757	14424.77
2960325	chr2	rs72852863	146285992	C	T	0.967	0.966	0.964	0.0013990209137074	0.0482	0.9775	14004	16757	14424.77
2962681	chr2	rs72852865	146286150	G	C	0.967	0.966	0.964	0.0013990209137074	0.0482	0.9775	14004	16757	14424.77
2971599	chr2	rs72852867	146286173	T	G	0.967	0.966	0.964	0.0013990209137074	0.0482	0.9764	14004	16757	14424.77
2955023	chr2	rs72852868	146287131	G	A	0.967	0.966	0.965	0.0016985566355815	0.0482	0.9712	14004	16757	14424.77
2967747	chr2	rs72852869	146287828	A	C	0.967	0.966	0.965	0.0018981972830802	0.0482	0.9687	14004	16757	14424.77
2971034	chr2	rs72852871	146287858	A	G	0.967	0.966	0.965	0.0018981972830802	0.0482	0.9685	14004	16757	14424.77
2960975	chr2	rs72852876	146288294	T	C	0.967	0.966	0.965	0.001998002662673	0.0482	0.967	14004	16757	14424.77
2967919	chr2	rs59074041	146288551	C	T	0.852	0.855	0.998	-0.0182963622831166	0.0241	0.4478	14004	16757	14424.77
2962363	chr2	rs72852878	146288708	T	C	0.967	0.966	0.965	0.0020977980821461	0.0482	0.9646	14004	16757	14424.77
2969688	chr2	rs72852880	146288807	G	T	0.967	0.967	0.967	9.99950003332973e-05	0.0482	0.9978	14004	16757	14424.77
2958363	chr2	rs190014162	146288820	T	C	0.987	0.986	0.81	0.126297793112629	0.1028	0.2189	8500	11273	8930.87
2971901	chr2	rs12620189	146289431	G	A	0.967	0.966	0.967	0.0002999550089979	0.0482	0.9943	14004	16757	14424.77
2955716	chr2	rs12620207	146289684	C	T	0.967	0.966	0.968	0.0003999200213268	0.0482	0.9926	14004	16757	14424.77
2956944	chr2	rs16825118	146289718	T	C	0.851	0.854	1.0	-0.0183982139464423	0.024	0.4443	14004	16757	14424.77
2955610	chr2	rs72852883	146290040	A	G	0.967	0.966	0.966	0.0025966258472659	0.0482	0.9575	14004	16757	14424.77
2965746	chr2	rs144588503	146290065	C	A	0.986	0.986	0.644	0.0288012338056278	0.0904	0.7496	13414	16167	13834.77
2967161	chr2	rs1979517	146290652	A	G	0.182	0.181	0.996	0.0116024307308398	0.0221	0.5986	14004	16757	14424.77
2970012	chr2	rs16825122	146291569	G	T	0.851	0.853	0.999	-0.0183982139464423	0.024	0.443	14004	16757	14424.77
2957747	chr2	rs72852886	146291594	T	A	0.967	0.967	0.968	-0.0004000800213396	0.0482	0.9934	14004	16757	14424.77
2968327	chr2	rs16825124	146291737	A	G	0.967	0.967	0.967	-0.0006001800720324	0.0482	0.9906	14004	16757	14424.77
2975217	chr2	rs72852887	146292016	G	A	0.967	0.967	0.966	0.0001999800026662	0.0483	0.9971	14004	16757	14424.77
2968470	chr2	rs17482282	146292096	A	G	0.967	0.967	0.966	0.0001999800026662	0.0483	0.9975	14004	16757	14424.77
2969586	chr2	rs72852889	146292105	G	T	0.968	0.967	0.962	-0.0038975857287134	0.0485	0.9356	14004	16757	14424.77
2965170	chr2	rs10460255	146292358	T	A	0.818	0.82	0.994	-0.0147989665120717	0.0222	0.5054	14004	16757	14424.77
2958766	chr2	rs10175989	146293177	G	A	0.851	0.854	1.0	-0.0194988734340555	0.0239	0.4144	14004	16757	14424.77
2959542	chr2	rs55865603	146294009	T	C	0.967	0.967	0.966	0.0	0.0483	0.9992	14004	16757	14424.77
2969596	chr2	rs1484926	146294129	T	C	0.182	0.181	0.995	0.0138042809763971	0.0221	0.534	14004	16757	14424.77
2960372	chr2	rs72852893	146294620	A	G	0.967	0.967	0.965	-0.0001000050003333	0.0483	0.9992	14004	16757	14424.77
2961372	chr2	rs10180063	146294931	G	A	0.851	0.854	1.01	-0.0198048272985997	0.0239	0.4083	14004	16757	14424.77
2962216	chr2	rs28416726	146295406	T	C	0.967	0.967	0.965	-0.0001000050003333	0.0483	0.9989	14004	16757	14424.77
2955414	chr2	rs28529730	146295439	A	C	0.967	0.967	0.965	-0.0001000050003333	0.0483	0.9987	14004	16757	14424.77
2975732	chr2	rs2054762	146295680	A	T	0.851	0.854	1.01	-0.0197028322758684	0.0239	0.4108	14004	16757	14424.77
2972318	chr2	rs28692577	146295691	G	A	0.967	0.967	0.965	-0.0001000050003333	0.0483	0.9985	14004	16757	14424.77
2972587	chr2	rs28449827	146295726	C	A	0.967	0.967	0.965	-0.0001000050003333	0.0483	0.9982	14004	16757	14424.77
2962764	chr2	rs72852898	146296465	G	A	0.967	0.967	0.965	-0.0003000450090019	0.0483	0.9958	14004	16757	14424.77
2963940	chr2	rs146889204	146297935	T	C	0.967	0.967	0.963	-0.0003000450090019	0.0483	0.9948	14004	16757	14424.77
2967904	chr2	rs17482303	146297955	G	A	0.967	0.967	0.963	-0.0003000450090019	0.0483	0.9946	14004	16757	14424.77
2972972	chr2	rs10192394	146298007	C	T	0.362	0.36	0.947	-0.0132980281439898	0.0182	0.4655	14004	16757	14424.77
2969477	chr2	rs13425697	146298064	T	G	0.85	0.853	1.0	-0.01999864650669	0.0239	0.4039	14004	16757	14424.77
2963540	chr2	rs17410451	146298497	C	T	0.967	0.967	0.963	-0.0003000450090019	0.0483	0.9946	14004	16757	14424.77
2974106	chr2	rs17482324	146298564	A	C	0.967	0.967	0.962	-0.0003000450090019	0.0483	0.9946	14004	16757	14424.77
2961417	chr2	rs56021065	146299010	T	C	0.967	0.967	0.962	-0.0004000800213396	0.0483	0.9933	14004	16757	14424.77
2958986	chr2	rs55766021	146299213	C	T	0.967	0.967	0.962	-0.0004000800213396	0.0483	0.9941	14004	16757	14424.77
2959982	chr2	rs17410479	146299221	A	T	0.967	0.967	0.962	-0.0004000800213396	0.0483	0.9931	14004	16757	14424.77
2971720	chr2	rs74509831	146299394	C	T	0.831	0.83	0.92	0.042503779526724	0.0235	0.07043	14004	16757	14424.77
2975792	chr2	rs56174466	146299592	C	T	0.967	0.967	0.962	-0.0005001250416822	0.0483	0.9925	14004	16757	14424.77
2963307	chr2	rs72854707	146299946	T	C	0.967	0.967	0.961	-0.0005001250416822	0.0483	0.9918	14004	16757	14424.77
2971215	chr2	rs72854708	146299960	T	C	0.967	0.967	0.961	-0.0005001250416822	0.0483	0.9924	14004	16757	14424.77
2961479	chr2	rs7370102	146300093	G	C	0.183	0.181	0.991	0.0141001243787816	0.0221	0.5236	14004	16757	14424.77
2956246	chr2	rs72854710	146300347	A	G	0.967	0.967	0.961	-0.0005001250416822	0.0483	0.9916	14004	16757	14424.77
2958098	chr2	rs72854714	146300408	A	G	0.967	0.967	0.961	-0.0005001250416822	0.0483	0.9918	14004	16757	14424.77
2962044	chr2	rs10199699	146300691	C	A	0.193	0.19	0.984	0.0183996828453635	0.0218	0.3993	14004	16757	14424.77
2971464	chr2	rs72854716	146300861	A	C	0.967	0.967	0.96	-0.0007002451143934	0.0483	0.9883	14004	16757	14424.77
2965726	chr2	rs72854717	146300923	A	G	0.967	0.967	0.96	-0.0008003201707691	0.0483	0.9871	14004	16757	14424.77
2973279	chr2	rs72854718	146301068	G	A	0.967	0.967	0.96	-0.0008003201707691	0.0483	0.9866	14004	16757	14424.77
2973792	chr2	rs13429432	146301120	A	G	0.85	0.853	1.0	-0.0191012733024012	0.024	0.4264	14004	16757	14424.77
2966604	chr2	rs72854720	146301598	T	C	0.967	0.967	0.959	-0.001100605444033	0.0483	0.9816	14004	16757	14424.77
2973712	chr2	rs72854721	146301646	C	T	0.967	0.967	0.959	-0.0012007205765188	0.0483	0.9805	14004	16757	14424.77
2972287	chr2	rs11892992	146301786	C	T	0.818	0.819	0.99	-0.0154994990469515	0.0222	0.4841	14004	16757	14424.77
2963930	chr2	rs72854723	146301793	T	C	0.967	0.967	0.958	-0.001100605444033	0.0484	0.9811	14004	16757	14424.77
2976219	chr2	rs12691710	146302136	T	A	0.183	0.181	0.989	0.0143958802837323	0.0222	0.517	14004	16757	14424.77
2962435	chr2	rs72854728	146302222	G	A	0.967	0.967	0.958	-0.0014009809156281	0.0484	0.9772	14004	16757	14424.77
2965412	chr2	rs13407875	146302302	C	T	0.85	0.853	1.0	-0.0196008476550609	0.024	0.4126	14004	16757	14424.77
2970520	chr2	rs72854732	146302312	C	T	0.967	0.967	0.957	-0.001501126126267	0.0484	0.9757	14004	16757	14424.77
2963029	chr2	rs12618803	146303366	C	T	0.967	0.967	0.956	-0.001300845733048	0.0484	0.9779	14004	16757	14424.77
2965475	chr2	rs12618828	146303401	C	T	0.967	0.967	0.956	-0.0018016219466282	0.0484	0.9709	14004	16757	14424.77
2962410	chr2	rs1385356	146303836	T	C	0.967	0.967	0.954	-0.0021022080918702	0.0484	0.9659	14004	16757	14424.77
2955367	chr2	rs72854740	146304253	T	C	0.967	0.967	0.954	-0.0022024235552	0.0484	0.9643	14004	16757	14424.77
2964368	chr2	rs17482358	146304921	T	C	0.967	0.967	0.953	-0.0025031302181184	0.0485	0.9593	14004	16757	14424.77
2974724	chr2	rs72854742	146305457	A	G	0.967	0.967	0.952	-0.0026033858701149	0.0485	0.9577	14004	16757	14424.77
2964659	chr2	rs72854743	146305852	T	G	0.967	0.967	0.952	-0.0027036515743148	0.0485	0.956	14004	16757	14424.77
2966567	chr2	rs72854747	146305859	T	A	0.967	0.967	0.952	-0.0027036515743148	0.0485	0.9555	14004	16757	14424.77
2964312	chr2	rs72854748	146305967	G	A	0.967	0.967	0.952	-0.0028039273327342	0.0485	0.9547	14004	16757	14424.77
2963899	chr2	rs72854750	146305992	C	A	0.967	0.967	0.951	-0.0028039273327342	0.0485	0.9544	14004	16757	14424.77
2961826	chr2	rs72854751	146306011	A	G	0.967	0.967	0.951	-0.0028039273327342	0.0485	0.9544	14004	16757	14424.77
2962104	chr2	rs66498010	146306617	T	C	0.967	0.966	0.949	-0.0036968248442897	0.0485	0.9395	14004	16757	14424.77
2956835	chr2	rs17410493	146307047	C	G	0.967	0.967	0.95	-0.0031048149534787	0.0485	0.9483	14004	16757	14424.77
2975083	chr2	rs10496982	146308114	A	C	0.849	0.852	0.988	-0.0187038311937836	0.024	0.4373	14004	16757	14424.77
2959800	chr2	rs17410535	146309946	T	C	0.834	0.834	0.936	0.0441030061101949	0.0235	0.06004	14004	16757	14424.77
2965194	chr2	rs17482414	146309983	G	A	0.834	0.834	0.937	0.0443039255565243	0.0234	0.05888	14004	16757	14424.77
2967634	chr2	rs17410542	146310389	A	G	0.967	0.967	0.947	-0.0039979812872983	0.0486	0.9343	14004	16757	14424.77
2967709	chr2	rs1484918	146310421	C	G	0.184	0.183	0.969	0.0161980995687726	0.0223	0.4677	14004	16757	14424.77
2961463	chr2	rs10191819	146310723	A	C	0.816	0.818	0.97	-0.0162005226717083	0.0223	0.4687	14004	16757	14424.77
2955840	chr2	rs148057115	146310929	T	G	0.982	0.983	0.627	-0.0421040660228114	0.0799	0.5986	14004	16757	14424.77
2966774	chr2	rs10176779	146311038	A	G	0.849	0.852	0.979	-0.0208968257129853	0.0241	0.3871	14004	16757	14424.77
2960017	chr2	rs72854764	146311135	G	A	0.967	0.967	0.945	-0.0043996643446871	0.0487	0.9286	14004	16757	14424.77
2969523	chr2	rs13383852	146311381	T	A	0.852	0.855	0.959	-0.0221024699079472	0.0246	0.368	14004	16757	14424.77
2963112	chr2	rs13395767	146311393	A	G	0.852	0.854	0.96	-0.021101069908054	0.0246	0.3904	14004	16757	14424.77
2963954	chr2	rs17410563	146312122	G	T	0.967	0.967	0.941	-0.0032954239497972	0.0487	0.9463	14004	16757	14424.77
2975862	chr2	rs17482435	146312315	G	A	0.967	0.967	0.942	-0.0050024916227914	0.0488	0.9176	14004	16757	14424.77
2968915	chr2	rs72854769	146312738	T	A	0.966	0.965	0.916	-0.007296555232638	0.0485	0.8803	14004	16757	14424.77
2974930	chr2	rs11901708	146312892	G	A	0.838	0.84	0.956	-0.0170037478161859	0.0237	0.4731	14004	16757	14424.77
2957015	chr2	rs10187579	146314827	A	G	0.211	0.21	0.97	0.0038027603329278	0.0212	0.8582	14004	16757	14424.77
2956625	chr2	rs2381743	146315679	C	A	0.862	0.856	0.853	0.0493043176841434	0.0263	0.06022	14004	16757	14424.77
2974080	chr2	rs72854776	146316058	T	C	0.799	0.799	0.97	-0.0016012813669738	0.0216	0.9408	14004	16757	14424.77
2958778	chr2	rs10193706	146316319	A	C	0.418	0.419	0.923	-0.0259025943231108	0.0179	0.1484	14004	16757	14424.77
2967466	chr2	rs10432330	146319963	C	T	0.8	0.8	0.968	-0.0022024235552	0.0217	0.9203	14004	16757	14424.77
2958989	chr2	rs876903	146322432	A	T	0.212	0.211	0.977	0.0045994064948955	0.0211	0.8281	14004	16757	14424.77
2960600	chr2	rs900980	146323219	C	T	0.201	0.202	0.974	0.0018981972830802	0.0215	0.9282	14004	16757	14424.77
2970681	chr2	rs11899509	146323730	A	T	0.8	0.799	0.971	-0.0021022080918702	0.0216	0.9229	14004	16757	14424.77
2974414	chr2	rs4662244	146329010	C	A	0.8	0.799	0.974	-0.0023026490626755	0.0216	0.9142	14004	16757	14424.77
2970089	chr2	rs191153177	146329303	A	G	0.988	0.988	0.856	0.027799974857679	0.1164	0.8111	7322	10102	7787.6
2970261	chr2	rs7581334	146329741	G	A	0.213	0.211	0.982	0.0050969882578437	0.021	0.8089	14004	16757	14424.77
2963115	chr2	rs138939885	146330000	G	A	0.986	0.986	0.65	-0.0950032269191822	0.0929	0.3066	13457	16217	13881.29
2956727	chr2	rs6734779	146330106	G	T	0.213	0.211	0.982	0.0048979852621919	0.0211	0.8144	14004	16757	14424.77
2957049	chr2	rs12623580	146331889	A	C	0.202	0.202	0.977	0.0020977980821461	0.0215	0.9231	14004	16757	14424.77
2965116	chr2	rs1484920	146333294	C	T	0.202	0.202	0.977	0.0026963615477425	0.0215	0.9003	14004	16757	14424.77
2956680	chr2	rs4662426	146333690	G	A	0.202	0.202	0.977	0.0026963615477425	0.0215	0.8998	14004	16757	14424.77
2957690	chr2	rs1484919	146334132	G	A	0.212	0.211	0.983	0.0059025456526138	0.0211	0.7811	14004	16757	14424.77
2973875	chr2	rs12619621	146334199	G	T	0.965	0.964	0.898	0.0090984829852593	0.0484	0.8507	14004	16757	14424.77
2969258	chr2	rs953246	146335486	T	A	0.796	0.794	0.888	0.0454034834538498	0.0222	0.04111	14004	16757	14424.77
2969683	chr2	rs16825205	146337062	T	C	0.815	0.811	0.93	0.0208021276292633	0.0225	0.355	14004	16757	14424.77
2971499	chr2	rs16825218	146343428	G	A	0.801	0.8	0.969	-0.0032954239497972	0.0217	0.8806	14004	16757	14424.77
2963808	chr2	rs10186882	146344233	A	G	0.213	0.211	0.985	0.0082954970241069	0.021	0.6936	14004	16757	14424.77
2965123	chr2	rs11895440	146345727	A	T	0.756	0.757	0.88	-0.0098988321792475	0.0211	0.6384	14004	16757	14424.77
2975966	chr2	rs6727997	146346285	A	G	0.386	0.386	0.939	-0.0207028323592018	0.018	0.2491	14004	16757	14424.77
2970833	chr2	rs16825228	146346331	A	G	0.45	0.448	0.95	-0.0123965203365513	0.0175	0.479	14004	16757	14424.77
2971325	chr2	rs6715269	146346812	T	C	0.397	0.397	0.953	-0.0188974371044634	0.0178	0.2871	14004	16757	14424.77
2971780	chr2	rs78632456	146347060	G	T	0.878	0.872	0.889	0.0483043318863239	0.0272	0.07569	14004	16757	14424.77
2966972	chr2	rs6430090	146347459	A	G	0.422	0.42	0.974	-0.0106970095483354	0.0174	0.5394	14004	16757	14424.77
2960009	chr2	rs6719184	146347612	T	C	0.831	0.827	0.968	0.021497269010823	0.0229	0.3491	14004	16757	14424.77
2959488	chr2	rs7609422	146348037	G	A	0.424	0.423	0.973	-0.010302892995897	0.0174	0.5549	14004	16757	14424.77
2960332	chr2	rs76407510	146348200	C	T	0.956	0.957	0.948	-0.0296966117368367	0.0424	0.4829	14004	16757	14424.77
2973020	chr2	rs35696970	146348547	C	T	0.642	0.643	0.971	-0.017502275136142	0.0179	0.3288	14004	16757	14424.77
2955470	chr2	rs7573795	146348863	T	C	0.831	0.828	0.971	0.0199986865066891	0.0229	0.3831	14004	16757	14424.77
2965209	chr2	rs6430091	146349378	C	T	0.423	0.422	0.978	-0.009000382197299	0.0173	0.604	14004	16757	14424.77
2967802	chr2	rs74418972	146349478	C	T	0.877	0.871	0.902	0.0522982892110339	0.0269	0.05233	14004	16757	14424.77
2956340	chr2	rs1484917	146349854	A	G	0.423	0.422	0.979	-0.0087985943563496	0.0173	0.6107	14004	16757	14424.77
2955418	chr2	rs1484916	146350066	G	C	0.831	0.828	0.972	0.0198026272961797	0.0229	0.386	14004	16757	14424.77
2962163	chr2	rs6744328	146350565	A	G	0.592	0.594	0.977	-0.0202027073175195	0.0174	0.2453	14004	16757	14424.77
2965570	chr2	rs6716090	146350669	C	T	0.592	0.594	0.977	-0.0203047533403643	0.0174	0.2444	14004	16757	14424.77
2960702	chr2	rs61111812	146350721	A	G	0.831	0.828	0.973	0.0202045073158995	0.0229	0.3774	14004	16757	14424.77
2971529	chr2	rs6716394	146350724	G	A	0.592	0.594	0.977	-0.0202027073175195	0.0174	0.2453	14004	16757	14424.77
2956924	chr2	rs7577837	146352036	A	C	0.423	0.421	0.982	-0.009000382197299	0.0173	0.6036	14004	16757	14424.77
2968352	chr2	rs7568603	146352541	T	G	0.423	0.421	0.983	-0.008395140788382	0.0173	0.6262	14004	16757	14424.77
2957241	chr2	rs7571848	146353184	T	A	0.429	0.428	0.976	-0.0084959889212643	0.0173	0.6254	14004	16757	14424.77
2967719	chr2	rs10188267	146353280	T	C	0.59	0.592	0.981	-0.021203207651103	0.0174	0.2231	14004	16757	14424.77
2965742	chr2	rs10175928	146353440	C	T	0.429	0.428	0.977	-0.0084959889212643	0.0173	0.6234	14004	16757	14424.77
2964638	chr2	rs75823384	146353540	T	C	0.956	0.957	0.954	-0.0213972981080803	0.0424	0.6138	14004	16757	14424.77
2975452	chr2	rs12615318	146354167	C	A	0.956	0.957	0.958	-0.0235040691879941	0.0423	0.5781	14004	16757	14424.77
2970346	chr2	rs12468287	146354294	C	A	0.429	0.428	0.979	-0.0091012913892029	0.0173	0.6008	14004	16757	14424.77
2955344	chr2	rs12476415	146354458	A	G	0.638	0.64	0.987	-0.0231048737150968	0.0177	0.1934	14004	16757	14424.77
2964578	chr2	rs4662246	146355247	A	G	0.422	0.421	0.995	-0.0106970095483354	0.0172	0.534	14004	16757	14424.77
2965148	chr2	rs4662247	146355274	A	G	0.43	0.428	0.981	-0.007004474152883	0.0173	0.6869	14004	16757	14424.77
2974823	chr2	rs4662248	146355456	T	C	0.422	0.421	0.997	-0.0107980900995126	0.0172	0.5309	14004	16757	14424.77
2967831	chr2	rs6430092	146356060	C	T	0.594	0.596	0.991	-0.0216016445577609	0.0173	0.2123	14004	16757	14424.77
2968258	chr2	rs6430093	146356812	A	G	0.422	0.421	0.996	-0.0105959392134034	0.0172	0.5386	14004	16757	14424.77
2971602	chr2	rs75180379	146356926	G	T	0.957	0.957	0.959	-0.023401696181619	0.0424	0.5805	14004	16757	14424.77
2974634	chr2	rs57603568	146357466	C	A	0.828	0.825	0.98	0.0177023841130051	0.0226	0.4333	14004	16757	14424.77
2959713	chr2	rs6741492	146358164	T	C	0.422	0.421	0.996	-0.0112025145079934	0.0172	0.5133	14004	16757	14424.77
2957815	chr2	rs80049690	146358568	T	G	0.98	0.98	0.614	0.0131037693769772	0.0773	0.865	14004	16757	14424.77
2955272	chr2	rs1023965	146359296	C	A	0.421	0.42	0.992	-0.0105049846451474	0.0172	0.5409	14004	16757	14424.77
2956668	chr2	rs1023964	146359851	C	A	0.421	0.42	0.992	-0.0105049846451474	0.0172	0.5412	14004	16757	14424.77
2956600	chr2	rs59064308	146359957	G	C	0.825	0.823	0.978	0.0161980995687726	0.0225	0.4702	14004	16757	14424.77
2958186	chr2	rs10211277	146360008	T	A	0.595	0.597	0.993	-0.0202027073175195	0.0173	0.2425	14004	16757	14424.77
2974336	chr2	rs12463464	146360626	T	G	0.595	0.597	0.994	-0.0203047533403643	0.0173	0.242	14004	16757	14424.77
2956528	chr2	rs7558067	146360680	A	C	0.421	0.42	0.992	-0.0105959392134034	0.0172	0.5399	14004	16757	14424.77
2961240	chr2	rs2306682	146361142	C	T	0.647	0.648	0.99	-0.0164953025291975	0.0178	0.3542	14004	16757	14424.77
2968429	chr2	rs113223814	146362223	C	G	0.595	0.597	0.994	-0.0202027073175195	0.0173	0.2428	14004	16757	14424.77
2968626	chr2	rs7598920	146362817	A	C	0.422	0.421	0.995	-0.0113036461713921	0.0172	0.5113	14004	16757	14424.77
2970533	chr2	rs74626210	146362883	T	C	0.827	0.824	0.984	0.0146028573839336	0.0225	0.5164	14004	16757	14424.77
2968940	chr2	rs1385363	146363332	A	G	0.422	0.421	0.995	-0.0113036461713921	0.0172	0.5113	14004	16757	14424.77
2959981	chr2	rs2200363	146363684	T	A	0.648	0.648	0.989	-0.0170952954286372	0.0178	0.3368	14004	16757	14424.77
2976307	chr2	rs1385362	146363691	A	T	0.422	0.421	0.995	-0.0113036461713921	0.0172	0.5111	14004	16757	14424.77
2975287	chr2	rs4662431	146364156	C	T	0.422	0.421	0.995	-0.0114047880634385	0.0172	0.5094	14004	16757	14424.77
2958518	chr2	rs4662432	146364168	A	G	0.595	0.597	0.995	-0.0201006717070029	0.0173	0.2451	14004	16757	14424.77
2966307	chr2	rs2054763	146364501	T	G	0.595	0.597	0.994	-0.0201006717070029	0.0173	0.2461	14004	16757	14424.77
2974639	chr2	rs78270796	146364506	A	G	0.957	0.958	0.959	-0.0217038334437866	0.0428	0.6117	14004	16757	14424.77
2971344	chr2	rs34734151	146364959	T	C	0.647	0.648	0.99	-0.0163021610829842	0.0178	0.3609	14004	16757	14424.77
2955362	chr2	rs73962416	146365227	T	C	0.826	0.824	0.985	0.014504302202808	0.0225	0.5201	14004	16757	14424.77
2956469	chr2	rs10198306	146365246	G	A	0.595	0.597	0.994	-0.01999864650669	0.0173	0.2477	14004	16757	14424.77
2960468	chr2	rs10210854	146365598	T	C	0.422	0.421	0.994	-0.0114047880634385	0.0172	0.5064	14004	16757	14424.77
2976449	chr2	rs74398958	146366153	G	A	0.826	0.824	0.985	0.0143958802837323	0.0225	0.5208	14004	16757	14424.77
2965342	chr2	rs59911227	146366516	A	G	0.826	0.824	0.985	0.0143958802837323	0.0225	0.521	14004	16757	14424.77
2969524	chr2	rs56172107	146366553	A	T	0.826	0.824	0.985	0.0143958802837323	0.0225	0.521	14004	16757	14424.77
2968820	chr2	rs73962417	146367021	G	C	0.826	0.823	0.982	0.0152038337422728	0.0225	0.499	14004	16757	14424.77
2963225	chr2	rs1385361	146367137	T	C	0.595	0.597	0.993	-0.020498669477346	0.0173	0.2356	14004	16757	14424.77
2976121	chr2	rs1351906	146367170	G	A	0.421	0.421	0.992	-0.0114958245134845	0.0172	0.5031	14004	16757	14424.77
2971102	chr2	rs72856145	146367433	A	C	0.806	0.806	0.847	0.0235993322503244	0.0231	0.3076	14004	16757	14424.77
2958254	chr2	rs17489143	146368090	C	T	0.647	0.647	0.988	-0.0164953025291975	0.0178	0.355	14004	16757	14424.77
2965213	chr2	rs11694449	146368192	G	A	0.602	0.604	0.99	-0.021101069908054	0.0174	0.2257	14004	16757	14424.77
2956920	chr2	rs16825266	146368360	C	T	0.826	0.823	0.985	0.0147999386115992	0.0225	0.5086	14004	16757	14424.77
2957826	chr2	rs77283667	146368972	T	A	0.957	0.958	0.961	-0.0278954863187535	0.0428	0.5143	14004	16757	14424.77
2955434	chr2	rs867005	146369117	T	C	0.421	0.421	0.99	-0.0115969858456632	0.0173	0.5017	14004	16757	14424.77
2962695	chr2	rs952210	146369166	A	G	0.646	0.647	0.987	-0.0165969709073694	0.0179	0.3512	14004	16757	14424.77
2956896	chr2	rs1385359	146369563	G	T	0.595	0.597	0.991	-0.0208049294331883	0.0174	0.2307	14004	16757	14424.77
2955496	chr2	rs1385358	146369699	G	T	0.647	0.647	0.986	-0.0170952954286372	0.0179	0.3397	14004	16757	14424.77
2955848	chr2	rs13410636	146370032	A	G	0.646	0.647	0.985	-0.0168003386783461	0.0179	0.3472	14004	16757	14424.77
2972467	chr2	rs10928254	146370080	T	A	0.826	0.823	0.985	0.0148984646619666	0.0224	0.5075	14004	16757	14424.77
2968532	chr2	rs16825272	146370356	C	T	0.984	0.984	0.592	-0.0822952427268302	0.1087	0.4489	9577	10444	9552.91
2956045	chr2	rs2381745	146370942	C	T	0.421	0.421	0.988	-0.0124977728299804	0.0173	0.4681	14004	16757	14424.77
2974507	chr2	rs13421257	146371549	C	G	0.595	0.597	0.989	-0.0208968257129853	0.0174	0.2283	14004	16757	14424.77
2967319	chr2	rs10928255	146371737	G	C	0.421	0.421	0.986	-0.0117993392160431	0.0173	0.495	14004	16757	14424.77
2975752	chr2	rs13396072	146371900	A	G	0.595	0.597	0.988	-0.0209989425960583	0.0174	0.2273	14004	16757	14424.77
2962786	chr2	rs13396091	146371961	A	G	0.595	0.597	0.988	-0.0209989425960583	0.0174	0.227	14004	16757	14424.77
2959084	chr2	rs13424245	146372021	C	T	0.595	0.597	0.988	-0.021101069908054	0.0174	0.2253	14004	16757	14424.77
2969679	chr2	rs7603916	146372665	T	C	0.646	0.647	0.981	-0.0176956485356892	0.0179	0.3227	14004	16757	14424.77
2960650	chr2	rs7567067	146373626	A	G	0.421	0.421	0.982	-0.0135007260538548	0.0173	0.4371	14004	16757	14424.77
2969132	chr2	rs7567166	146373747	A	G	0.421	0.42	0.982	-0.0127003085782322	0.0173	0.465	14004	16757	14424.77
2972820	chr2	rs76756270	146373787	T	G	0.826	0.823	0.983	0.0149969810059077	0.0225	0.5041	14004	16757	14424.77
2955129	chr2	rs115248214	146373817	A	G	0.957	0.958	0.955	-0.0306963490025976	0.0431	0.4759	14004	16757	14424.77
2959246	chr2	rs7608096	146373927	T	A	0.593	0.596	0.981	-0.023002541565316	0.0174	0.187	14004	16757	14424.77
2973261	chr2	rs10210894	146374644	G	A	0.421	0.42	0.979	-0.0128015918372089	0.0174	0.4613	14004	16757	14424.77
2956976	chr2	rs10176261	146374730	T	C	0.421	0.42	0.979	-0.0128015918372089	0.0174	0.4611	14004	16757	14424.77
2971077	chr2	rs73962431	146374786	A	G	0.826	0.823	0.984	0.0160997014894237	0.0224	0.4743	14004	16757	14424.77
2962215	chr2	rs12691711	146375228	C	T	0.963	0.965	0.551	-0.0484027392281675	0.0608	0.4255	14004	16757	14424.77
2961307	chr2	rs2381746	146375389	A	G	0.42	0.42	0.977	-0.0129028853555234	0.0174	0.4596	14004	16757	14424.77
2971690	chr2	rs10179272	146375420	T	C	0.42	0.42	0.977	-0.0129028853555234	0.0174	0.459	14004	16757	14424.77
2956390	chr2	rs34906711	146375535	C	A	0.826	0.823	0.984	0.0149969810059077	0.0225	0.5055	14004	16757	14424.77
2959814	chr2	rs1385368	146375705	T	A	0.42	0.42	0.976	-0.013004189135254	0.0174	0.4549	14004	16757	14424.77
2973299	chr2	rs11885945	146376290	C	T	0.826	0.823	0.984	0.0149969810059077	0.0225	0.5035	14004	16757	14424.77
2974081	chr2	rs7604776	146376593	C	G	0.645	0.647	0.973	-0.019203206984436	0.018	0.2858	14004	16757	14424.77
2970643	chr2	rs16825289	146376614	A	G	0.826	0.823	0.984	0.0150954876453349	0.0225	0.5017	14004	16757	14424.77
2956420	chr2	rs6757584	146376999	G	A	0.826	0.823	0.984	0.0150954876453349	0.0225	0.5012	14004	16757	14424.77
2973477	chr2	rs74769191	146377138	A	G	0.957	0.958	0.953	-0.0289037168568363	0.043	0.5009	14004	16757	14424.77
2955062	chr2	rs6707541	146378480	G	A	0.957	0.958	0.953	-0.0292949370570243	0.043	0.4952	14004	16757	14424.77
2974315	chr2	rs73962434	146379111	C	A	0.826	0.823	0.985	0.0152038337422728	0.0224	0.4995	14004	16757	14424.77
2971135	chr2	rs10204009	146379823	A	G	0.645	0.646	0.969	-0.019203206984436	0.018	0.2862	14004	16757	14424.77
2962601	chr2	rs2381747	146380936	T	G	0.419	0.419	0.969	-0.013004189135254	0.0175	0.458	14004	16757	14424.77
2965814	chr2	rs2381748	146380937	T	A	0.419	0.419	0.969	-0.0129028853555234	0.0175	0.4598	14004	16757	14424.77
2968223	chr2	rs10496984	146381260	G	A	0.826	0.823	0.985	0.0154007965760229	0.0224	0.4936	14004	16757	14424.77
2965036	chr2	rs2381749	146381953	A	C	0.419	0.419	0.966	-0.0130953713122409	0.0175	0.4534	14004	16757	14424.77
2963618	chr2	rs2381750	146382236	G	T	0.957	0.958	0.944	-0.0322959448008212	0.0432	0.455	14004	16757	14424.77
2967503	chr2	rs16825300	146382700	G	C	0.826	0.823	0.978	0.0159028762794155	0.0225	0.4809	14004	16757	14424.77
2976326	chr2	rs2381751	146382730	T	C	0.643	0.644	0.963	-0.0189993500097828	0.0181	0.2935	14004	16757	14424.77
2971327	chr2	rs75128157	146383663	T	C	0.826	0.823	0.97	0.0172012073197748	0.0226	0.4472	14004	16757	14424.77
2955384	chr2	rs2381752	146384929	C	T	0.418	0.418	0.948	-0.0136020904182857	0.0177	0.4416	14004	16757	14424.77
2968944	chr2	rs6430094	146385849	A	C	0.417	0.417	0.947	-0.013004189135254	0.0177	0.4635	14004	16757	14424.77
2959226	chr2	rs4309527	146386799	C	T	0.828	0.824	0.962	0.0178988554877579	0.0228	0.4338	14004	16757	14424.77
2969038	chr2	rs6719363	146386851	G	A	0.595	0.599	0.947	-0.0262002485024742	0.0178	0.1404	14004	16757	14424.77
2968249	chr2	rs2381753	146387565	C	T	0.828	0.824	0.96	0.0179970767016546	0.0228	0.4314	14004	16757	14424.77
2967829	chr2	rs2381754	146387638	G	A	0.417	0.417	0.94	-0.013399371963117	0.0178	0.4502	14004	16757	14424.77
2968729	chr2	rs9287376	146388530	C	A	0.642	0.644	0.943	-0.0208049294331883	0.0183	0.2552	14004	16757	14424.77
2975444	chr2	rs79180145	146388853	C	A	0.956	0.957	0.882	-0.0375045865412751	0.0444	0.3981	14004	16757	14424.77
2957186	chr2	rs79693928	146389739	C	G	0.936	0.932	0.668	0.0343048036919902	0.0418	0.4116	14004	16757	14424.77
2957159	chr2	rs72856181	146390669	G	A	0.977	0.977	0.378	0.0063001125484799	0.091	0.9446	14004	16757	14424.77
2964537	chr2	rs78105304	146390791	T	C	0.705	0.703	0.88	-0.021203207651103	0.0198	0.2833	14004	16757	14424.77
2967988	chr2	rs150914632	146391846	A	G	0.985	0.986	0.696	-0.0969955993261986	0.0904	0.2834	11752	14722	12297.47
2961806	chr2	rs12619445	146392350	C	A	0.533	0.527	0.898	0.0011992805754821	0.018	0.9454	14004	16757	14424.77
2959928	chr2	rs2381755	146393483	A	G	0.108	0.103	0.844	0.0690035380967296	0.0298	0.0204	14004	16757	14424.77
2964720	chr2	rs72856183	146394345	G	A	0.96	0.961	0.445	0.0358978909969844	0.0652	0.582	14004	16757	14424.77
2969779	chr2	rs2381756	146394520	C	A	0.534	0.528	0.897	0.0017983819413794	0.018	0.9198	14004	16757	14424.77
2962413	chr2	rs117319756	146394537	T	A	0.967	0.969	0.879	-0.0591026555948241	0.0512	0.2476	14004	16757	14424.77
2961592	chr2	rs78755052	146398308	A	T	0.556	0.55	0.887	-0.0010005003335835	0.0182	0.9582	14004	16757	14424.77
2960266	chr2	rs10190723	146398311	A	T	0.544	0.536	0.891	0.0067968490002727	0.0181	0.709	14004	16757	14424.77
2974854	chr2	rs16825313	146400127	C	A	0.984	0.985	0.659	-0.0587950465105055	0.0856	0.4918	13317	16265	13851.39
2960105	chr2	rs16825317	146400842	A	G	0.978	0.977	0.758	0.15860076350087	0.0671	0.0181	13014	15757	13429.79
2962569	chr2	rs75542845	146403686	C	A	0.988	0.987	0.934	0.110601756327796	0.0946	0.2423	10040	11120	10107.33
2964510	chr2	rs4632277	146404349	T	C	0.553	0.547	0.899	-0.0026033858701149	0.018	0.8852	14004	16757	14424.77
2974779	chr2	rs10193661	146404974	A	G	0.982	0.984	0.493	-0.17050366399003	0.1226	0.1644	7711	10266	8268.19
2960918	chr2	rs13005032	146405654	G	A	0.589	0.59	0.86	0.031799009548949	0.0187	0.08904	14004	16757	14424.77
2976138	chr2	rs72998799	146405801	T	G	0.988	0.988	0.909	0.0821973079313746	0.092	0.3716	11058	12123	11117.78
2972476	chr2	rs7572905	146406647	T	A	0.11	0.106	0.838	0.0673969319860517	0.0296	0.02267	14004	16757	14424.77
2974756	chr2	rs16825330	146407820	T	C	0.551	0.546	0.89	-0.0023026490626755	0.0181	0.9008	14004	16757	14424.77
2958912	chr2	rs10183073	146408408	G	T	0.98	0.979	0.878	0.0744022145744603	0.0654	0.255	14004	16757	14424.77
2970763	chr2	rs13393482	146411109	C	T	0.85	0.846	0.826	0.0335024720540013	0.0259	0.1961	14004	16757	14424.77
2969470	chr2	rs13394364	146411744	G	T	0.98	0.979	0.839	0.0805010641506168	0.0654	0.218	14004	16757	14424.77
2965755	chr2	rs76648604	146413702	T	C	0.982	0.981	0.82	0.0820959828759047	0.0696	0.238	14004	16757	14424.77
2960780	chr2	rs34551046	146414700	T	C	0.79	0.792	0.794	-0.004198802647333	0.0234	0.8579	14004	16757	14424.77
2960991	chr2	rs36061393	146414795	T	G	0.514	0.512	0.825	0.0147014028528927	0.0187	0.4316	14004	16757	14424.77
2961003	chr2	rs7599062	146415580	A	G	0.521	0.517	0.847	-0.002002002670673	0.0185	0.9142	14004	16757	14424.77
2974101	chr2	rs78596954	146415678	G	A	0.853	0.849	0.803	0.0315955615897506	0.0265	0.2332	14004	16757	14424.77
2956956	chr2	rs7586944	146415751	T	C	0.109	0.106	0.833	0.0686021284901822	0.0298	0.02128	14004	16757	14424.77
2961584	chr2	rs11896112	146416386	G	A	0.887	0.89	0.845	-0.0727965247845636	0.0292	0.01256	14004	16757	14424.77
2956423	chr2	rs117252883	146416479	C	T	0.981	0.982	0.662	-0.0636962093151305	0.0816	0.4348	12467	15217	12886.31
2957106	chr2	rs72856201	146416874	T	A	0.887	0.893	0.838	-0.0994999446238294	0.0295	0.0007427	14004	16757	14424.77
2960174	chr2	rs118013421	146418633	G	T	0.968	0.968	0.895	-0.0263029084210524	0.0503	0.6013	14004	16757	14424.77
2966039	chr2	rs17489400	146419047	A	C	0.894	0.9	0.884	-0.0940030344911192	0.0295	0.001447	14004	16757	14424.77
2961156	chr2	rs16825339	146419170	C	T	0.893	0.898	0.888	-0.094101910056301	0.0293	0.001312	14004	16757	14424.77
2961338	chr2	rs10178168	146419263	A	C	0.985	0.985	0.478	-0.0249999098013234	0.1283	0.8458	8202	10945	8838.09
2974426	chr2	rs4662434	146419303	T	A	0.804	0.802	0.881	0.0475036226439669	0.0227	0.03668	14004	16757	14424.77
2969728	chr2	rs10167121	146419376	T	C	0.984	0.984	0.47	-0.0024028846163103	0.1257	0.9849	8202	10945	8838.09
2959548	chr2	rs112389291	146419626	C	T	0.897	0.902	0.952	-0.0900997775564454	0.0288	0.001778	14004	16757	14424.77
2974852	chr2	rs68002929	146419989	T	A	0.895	0.901	0.96	-0.0909974928220588	0.0285	0.001434	14004	16757	14424.77
2957702	chr2	rs67082009	146420104	C	A	0.895	0.901	0.96	-0.0909974928220588	0.0285	0.001434	14004	16757	14424.77
2954988	chr2	rs72857408	146421556	C	G	0.897	0.902	0.96	-0.0888967896271612	0.0287	0.001951	14004	16757	14424.77
2960990	chr2	rs72857410	146421586	A	T	0.897	0.902	0.961	-0.088700074764719	0.0287	0.00199	14004	16757	14424.77
2968354	chr2	rs12998978	146422200	A	G	0.803	0.801	0.899	0.0459002781827573	0.0225	0.04121	14004	16757	14424.77
2961952	chr2	rs376763669	146422532	A	G	0.986	0.987	0.479	-0.0654028946007014	0.1444	0.6504	7144	10166	7933.34
2956317	chr2	rs2381757	146422643	C	T	0.81	0.808	0.923	0.0439020462871288	0.0225	0.05115	14004	16757	14424.77
2971352	chr2	rs2890780	146423021	G	A	0.896	0.901	0.971	-0.0886017318428716	0.0284	0.001829	14004	16757	14424.77
2971391	chr2	rs12623924	146423574	T	G	0.803	0.801	0.896	0.0465972853767823	0.0225	0.03848	14004	16757	14424.77
2975203	chr2	rs11689535	146423803	C	T	0.985	0.985	0.465	-0.0153979421800967	0.1307	0.9064	8202	10945	8838.09
2971496	chr2	rs16825349	146425531	A	G	0.893	0.898	0.983	-0.0791947339715482	0.0279	0.004505	14004	16757	14424.77
2963558	chr2	rs11683083	146426796	A	G	0.894	0.899	0.986	-0.0810040029031109	0.028	0.003846	14004	16757	14424.77
2956015	chr2	rs2381759	146428031	A	T	0.894	0.899	0.985	-0.0808955712583134	0.028	0.003926	14004	16757	14424.77
2975366	chr2	rs72857419	146428177	T	C	0.896	0.9	0.978	-0.079898551397885	0.0283	0.00474	14004	16757	14424.77
2963811	chr2	rs10170496	146429247	G	T	0.984	0.985	0.471	-0.0201006717070029	0.1278	0.8752	8202	10945	8838.09
2961686	chr2	rs13006403	146430640	A	T	0.81	0.808	0.901	0.0443995872966845	0.0227	0.05088	14004	16757	14424.77
2957383	chr2	rs72857421	146431016	T	C	0.894	0.899	0.97	-0.0808955712583134	0.0283	0.004195	14004	16757	14424.77
2966090	chr2	rs72857423	146431249	C	A	0.893	0.898	0.96	-0.0791947339715482	0.0283	0.005068	14004	16757	14424.77
2955448	chr2	rs72857425	146431467	C	A	0.894	0.899	0.967	-0.0810040029031109	0.0283	0.00421	14004	16757	14424.77
2961411	chr2	rs72857426	146431558	G	T	0.895	0.9	0.963	-0.0808955712583134	0.0284	0.004425	14004	16757	14424.77
2975644	chr2	rs141998752	146432440	C	T	0.977	0.975	0.803	0.13150183446398	0.0701	0.06067	10768	13518	11187.31
2958400	chr2	rs80297339	146434810	T	C	0.955	0.956	0.638	-0.0076995657264405	0.0502	0.8777	14004	16757	14424.77
2958485	chr2	rs16825356	146434994	A	G	0.896	0.9	0.948	-0.0810040029031109	0.0287	0.00473	14004	16757	14424.77
2961898	chr2	rs72857431	146435344	G	A	0.895	0.9	0.944	-0.0825015615118015	0.0287	0.004058	14004	16757	14424.77
2967421	chr2	rs72857434	146438426	A	G	0.896	0.9	0.933	-0.0819044396214851	0.0289	0.004551	14004	16757	14424.77
2963919	chr2	rs6430095	146439945	G	A	0.894	0.899	0.925	-0.0811016014370415	0.0288	0.004828	14004	16757	14424.77
2974904	chr2	rs2381760	146440672	A	G	0.896	0.9	0.926	-0.0819044396214851	0.029	0.004766	14004	16757	14424.77
2973232	chr2	rs72857442	146441828	G	A	0.901	0.904	0.846	-0.0677971580658255	0.031	0.02857	14004	16757	14424.77
2970601	chr2	rs6709699	146442306	G	T	0.683	0.683	0.86	0.0085037404912207	0.0196	0.6622	14004	16757	14424.77
2976183	chr2	rs17489608	146444968	C	T	0.807	0.805	0.828	0.0392976332717761	0.0234	0.09374	14004	16757	14424.77
2964192	chr2	rs368622058	146446028	A	T	0.985	0.985	0.491	-0.0166986496230515	0.1343	0.9012	7144	10166	7933.34
2961653	chr2	rs12691712	146446673	A	G	0.563	0.572	0.947	0.0069954745123864	0.0177	0.6912	14004	16757	14424.77
2957558	chr2	rs13000780	146447230	A	G	0.566	0.574	0.945	0.0067968490002727	0.0178	0.7031	14004	16757	14424.77
2958706	chr2	rs56110967	146447845	T	C	0.564	0.573	0.95	0.0064988367398296	0.0177	0.7133	14004	16757	14424.77
2961791	chr2	rs16825363	146447987	C	T	0.566	0.575	0.947	0.0060019521956343	0.0177	0.7361	14004	16757	14424.77
2967157	chr2	rs7583637	146448291	G	T	0.565	0.575	0.956	0.0051964749068174	0.0177	0.7695	14004	16757	14424.77
2972080	chr2	rs7583742	146448334	G	A	0.568	0.577	0.954	0.0045994064948955	0.0177	0.7969	14004	16757	14424.77
2960441	chr2	rs5014950	146449008	C	T	0.874	0.88	0.468	-0.0530000131617053	0.0381	0.1641	14004	16757	14424.77
2969027	chr2	rs4260184	146449062	C	T	0.816	0.826	0.871	-0.0343016316970211	0.0242	0.1565	14004	16757	14424.77
2964010	chr2	rs2381762	146450099	T	G	0.566	0.575	0.96	0.0049974917102918	0.0176	0.7775	14004	16757	14424.77
2967717	chr2	rs7575041	146451205	G	A	0.568	0.577	0.954	0.0045994064948955	0.0177	0.7963	14004	16757	14424.77
2973693	chr2	rs10190915	146451235	G	T	0.565	0.575	0.956	0.0048979852621919	0.0177	0.7806	14004	16757	14424.77
2976638	chr2	rs12992345	146451299	G	A	0.566	0.575	0.956	0.0050969882578437	0.0177	0.7717	14004	16757	14424.77
2962417	chr2	rs17411454	146451747	C	G	0.934	0.939	0.718	-0.0850024870699465	0.0419	0.04266	14004	16757	14424.77
2963298	chr2	rs59602261	146451931	G	A	0.75	0.749	0.935	0.0301993737308422	0.0202	0.1351	14004	16757	14424.77
2970789	chr2	rs35819886	146452551	T	C	0.818	0.828	0.88	-0.0361972883118878	0.0242	0.1352	14004	16757	14424.77
2967387	chr2	rs35813516	146453147	C	T	0.568	0.577	0.949	0.0049974917102918	0.0177	0.7776	14004	16757	14424.77
2973670	chr2	rs2381763	146453358	T	A	0.566	0.575	0.95	0.0053954185169075	0.0177	0.7615	14004	16757	14424.77
2967846	chr2	rs145105275	146453485	C	T	0.924	0.922	0.713	0.0645041455467373	0.0371	0.08203	14004	16757	14424.77
2963409	chr2	rs2381765	146454730	G	A	0.568	0.577	0.945	0.0047984689115734	0.0178	0.7855	14004	16757	14424.77
2959613	chr2	rs6430096	146454914	A	T	0.75	0.749	0.934	0.029403450369242	0.0202	0.1467	14004	16757	14424.77
2962454	chr2	rs6430097	146455028	G	A	0.567	0.576	0.945	0.0058031292269501	0.0178	0.7452	14004	16757	14424.77
2971186	chr2	rs6740518	146455190	C	A	0.569	0.578	0.942	0.0046989426564652	0.0178	0.7903	14004	16757	14424.77
2957586	chr2	rs143134262	146455842	A	G	0.982	0.98	0.658	0.128102935174336	0.0855	0.1341	11315	14058	11730.79
2960816	chr2	rs2381766	146455861	C	T	0.82	0.829	0.886	-0.0349952529972629	0.0242	0.1488	14004	16757	14424.77
2973450	chr2	rs58406619	146456475	T	C	0.743	0.742	0.931	0.03029639423135	0.0201	0.1317	14004	16757	14424.77
2970365	chr2	rs137901789	146456514	A	G	0.949	0.945	0.721	0.0225048553400694	0.0448	0.6148	14004	16757	14424.77
2959860	chr2	rs10754920	146456888	C	G	0.567	0.576	0.938	0.0056042667198317	0.0178	0.7556	14004	16757	14424.77
2969115	chr2	rs6749109	146457427	G	A	0.986	0.983	0.852	0.169303859712651	0.0749	0.02379	14004	16757	14424.77
2970474	chr2	rs11695870	146457572	G	A	0.602	0.614	0.892	-0.007095110875924	0.0186	0.7013	14004	16757	14424.77
2972050	chr2	rs6749195	146457693	C	T	0.625	0.615	0.814	0.0124027667170427	0.0194	0.5229	14004	16757	14424.77
2964788	chr2	rs10928256	146458738	T	C	0.798	0.809	0.914	-0.0299953975354009	0.0227	0.1864	14004	16757	14424.77
2958032	chr2	rs12468635	146458949	T	C	0.9	0.9	0.842	0.0448968808822823	0.0307	0.1443	14004	16757	14424.77
2965916	chr2	rs10182561	146459102	T	C	0.821	0.832	0.92	-0.0442027026797326	0.0238	0.06385	14004	16757	14424.77
2958836	chr2	rs115450264	146459143	A	C	0.983	0.981	0.893	0.107499226983445	0.0666	0.1066	14004	16757	14424.77
2974600	chr2	rs7578965	146459889	A	C	0.821	0.833	0.922	-0.0440981887217984	0.0238	0.06395	14004	16757	14424.77
2964456	chr2	rs11887675	146460389	C	T	0.983	0.981	0.892	0.110995608656168	0.0664	0.09483	14004	16757	14424.77
2962263	chr2	rs13405633	146460414	T	A	0.767	0.768	0.961	0.023198814502523	0.0204	0.256	14004	16757	14424.77
2962029	chr2	rs7592820	146461554	C	T	0.798	0.809	0.937	-0.0285949668801128	0.0224	0.202	14004	16757	14424.77
2973821	chr2	rs11903975	146462225	G	T	0.983	0.981	0.895	0.117596351565326	0.0667	0.07787	14004	16757	14424.77
2972918	chr2	rs77800224	146462378	C	A	0.956	0.953	0.647	0.0497040321791155	0.051	0.3305	14004	16757	14424.77
2969175	chr2	rs10165639	146463075	C	T	0.816	0.829	0.938	-0.0449973659307358	0.0234	0.05507	14004	16757	14424.77
2973131	chr2	rs9653171	146463310	G	A	0.822	0.834	0.937	-0.0437011352710986	0.0237	0.06502	14004	16757	14424.77
2971063	chr2	rs142909765	146463389	T	C	0.978	0.977	0.649	-0.0396039865931634	0.0719	0.5819	14004	16757	14424.77
2975017	chr2	rs11674558	146463477	G	C	0.823	0.834	0.937	-0.0431998193062192	0.0237	0.06874	14004	16757	14424.77
2973149	chr2	rs142232489	146463854	A	T	0.983	0.981	0.893	0.105197502371883	0.0665	0.114	14004	16757	14424.77
2971114	chr2	rs2704773	146464682	A	G	0.767	0.768	0.967	0.0235016597850914	0.0204	0.2489	14004	16757	14424.77
2975835	chr2	rs7577976	146464961	A	C	0.799	0.809	0.945	-0.0286978729475453	0.0224	0.2005	14004	16757	14424.77
2965763	chr2	rs7607770	146465318	G	T	0.799	0.809	0.946	-0.0285949668801128	0.0224	0.2011	14004	16757	14424.77
2960353	chr2	rs187881179	146465354	G	A	0.982	0.982	0.918	0.001998002662673	0.0703	0.9776	12467	15217	12886.31
2973729	chr2	rs13003549	146465399	A	G	0.822	0.834	0.943	-0.0437011352710986	0.0237	0.06466	14004	16757	14424.77
2966297	chr2	rs7569165	146465874	T	C	0.816	0.829	0.946	-0.044495399886564	0.0234	0.05733	14004	16757	14424.77
2965469	chr2	rs7581808	146466022	A	G	0.799	0.81	0.948	-0.0285023604727122	0.0224	0.2037	14004	16757	14424.77
2975721	chr2	rs7584629	146466244	A	T	0.799	0.81	0.948	-0.028399474521698	0.0224	0.2041	14004	16757	14424.77
2964575	chr2	rs2577228	146466340	C	T	0.767	0.768	0.969	0.0235993322503244	0.0204	0.2465	14004	16757	14424.77
2965655	chr2	rs6710738	146467236	G	A	0.983	0.981	0.902	0.115896813412713	0.0663	0.08017	14004	16757	14424.77
2969795	chr2	rs12473850	146468454	T	G	0.799	0.81	0.951	-0.0272992569378225	0.0224	0.2221	14004	16757	14424.77
2959003	chr2	rs78352004	146468839	C	T	0.942	0.943	0.796	0.0835044013997482	0.0403	0.03834	14004	16757	14424.77
2971847	chr2	rs10048724	146469403	G	A	0.822	0.834	0.95	-0.04470452178448	0.0236	0.05825	14004	16757	14424.77
2959022	chr2	rs74865042	146469423	G	T	0.919	0.915	0.74	0.0683033004541534	0.0352	0.05251	14004	16757	14424.77
2962471	chr2	rs60220827	146469471	G	C	0.983	0.981	0.909	0.100695652080663	0.0658	0.1257	14004	16757	14424.77
2969347	chr2	rs6430098	146469969	T	G	0.799	0.81	0.954	-0.0285023604727122	0.0223	0.2015	14004	16757	14424.77
2964053	chr2	rs11895157	146470810	G	A	0.983	0.981	0.911	0.0993022010738624	0.0657	0.1307	14004	16757	14424.77
2956337	chr2	rs55942453	146470953	A	G	0.823	0.835	0.951	-0.0433042394092723	0.0236	0.06665	14004	16757	14424.77
2955582	chr2	rs55633567	146471182	G	A	0.817	0.83	0.953	-0.0438996422900184	0.0234	0.06031	14004	16757	14424.77
2966930	chr2	rs75925101	146471215	T	C	0.982	0.98	0.895	0.101698819824834	0.0656	0.1209	14004	16757	14424.77
2968966	chr2	rs55856040	146471906	T	C	0.636	0.627	0.842	0.0065981840282271	0.0192	0.7318	14004	16757	14424.77
2974710	chr2	rs9287378	146472041	A	T	0.8	0.81	0.956	-0.028399474521698	0.0223	0.2031	14004	16757	14424.77
2964198	chr2	rs2577227	146472141	G	A	0.767	0.769	0.98	0.0227981362759783	0.0202	0.2597	14004	16757	14424.77
2962853	chr2	rs10190902	146472365	T	C	0.823	0.834	0.954	-0.0440041354980549	0.0236	0.06197	14004	16757	14424.77
2961396	chr2	rs10201848	146472376	A	G	0.799	0.81	0.956	-0.0293979151845611	0.0223	0.1876	14004	16757	14424.77
2970917	chr2	rs1982165	146472941	A	G	0.823	0.835	0.953	-0.0430954101055856	0.0236	0.06757	14004	16757	14424.77
2969379	chr2	rs1982164	146473763	C	T	0.823	0.834	0.954	-0.0435966737180782	0.0236	0.06431	14004	16757	14424.77
2973065	chr2	rs12691713	146474777	T	C	0.817	0.83	0.955	-0.0440981887217984	0.0233	0.05876	14004	16757	14424.77
2969598	chr2	rs7576721	146476834	G	T	0.983	0.981	0.912	0.0985956857049385	0.0654	0.1319	14004	16757	14424.77
2975678	chr2	rs2704774	146477071	T	C	0.567	0.578	0.953	0.001099395443301	0.0177	0.9502	14004	16757	14424.77
2958813	chr2	rs60824550	146477352	G	T	0.941	0.942	0.801	0.0830995691695741	0.04	0.03772	14004	16757	14424.77
2966132	chr2	rs7580289	146477805	C	T	0.983	0.981	0.913	0.0985956857049385	0.0654	0.1318	14004	16757	14424.77
2971729	chr2	rs10928257	146478367	C	T	0.824	0.836	0.951	-0.0449032281024259	0.0237	0.05798	14004	16757	14424.77
2964965	chr2	rs6733821	146478380	C	T	0.801	0.812	0.952	-0.0299953975354009	0.0224	0.1812	14004	16757	14424.77
2969600	chr2	rs6705350	146478738	A	G	0.823	0.835	0.957	-0.0425004857321486	0.0235	0.07121	14004	16757	14424.77
2971595	chr2	rs6737874	146479241	G	A	0.8	0.811	0.958	-0.0286978729475453	0.0223	0.1987	14004	16757	14424.77
2974185	chr2	rs6737894	146479285	G	A	0.817	0.83	0.957	-0.0437011352710986	0.0233	0.06075	14004	16757	14424.77
2960582	chr2	rs115810270	146479951	G	A	0.982	0.981	0.915	0.0959009143772031	0.0653	0.1416	14004	16757	14424.77
2965615	chr2	rs11902015	146480855	C	T	0.983	0.981	0.917	0.110198792298076	0.066	0.09482	14004	16757	14424.77
2969938	chr2	rs10205783	146480904	G	A	0.823	0.835	0.959	-0.0430014511447026	0.0235	0.06743	14004	16757	14424.77
2956510	chr2	rs10202902	146481008	T	C	0.823	0.835	0.959	-0.0430014511447026	0.0235	0.06752	14004	16757	14424.77
2972550	chr2	rs2704775	146482309	G	A	0.768	0.769	0.993	0.0235993322503244	0.0201	0.2398	14004	16757	14424.77
2973812	chr2	rs12465536	146482895	A	G	0.768	0.769	0.993	0.024097313483794	0.0201	0.23	14004	16757	14424.77
2971851	chr2	rs150217690	146483001	A	G	0.986	0.985	0.705	-0.07339899276978	0.1028	0.4749	9484	12477	10041.03
2971285	chr2	rs10197322	146483034	G	A	0.823	0.835	0.961	-0.0423961495190412	0.0235	0.07113	14004	16757	14424.77
2962205	chr2	rs973326	146483310	C	T	0.768	0.769	0.994	0.0238044133801613	0.0201	0.237	14004	16757	14424.77
2969534	chr2	rs115203165	146484523	G	A	0.981	0.979	0.918	0.103900450280944	0.063	0.09933	14004	16757	14424.77
2956524	chr2	rs77769561	146485280	T	C	0.981	0.98	0.917	0.114399540308496	0.0635	0.07156	14004	16757	14424.77
2967910	chr2	rs78693461	146486629	G	A	0.966	0.965	0.893	-0.0111013930711739	0.0489	0.8199	14004	16757	14424.77
2957977	chr2	rs138661554	146487108	A	C	0.986	0.986	0.78	0.0026963615477425	0.0881	0.9753	12523	15078	12859.9
2959033	chr2	rs7570467	146487140	A	G	0.825	0.836	0.955	-0.0411032840784537	0.0236	0.08206	14004	16757	14424.77
2966417	chr2	rs13035859	146487978	G	A	0.827	0.838	0.956	-0.036798848237098	0.0238	0.1218	14004	16757	14424.77
2961842	chr2	rs6710962	146488505	T	G	0.981	0.979	0.918	0.101201880508967	0.0628	0.1072	14004	16757	14424.77
2974067	chr2	rs6753273	146488762	C	T	0.977	0.976	0.915	0.0703000168001571	0.0591	0.2341	14004	16757	14424.77
2956355	chr2	rs75399032	146488911	G	A	0.941	0.941	0.809	0.081497034243183	0.0396	0.03948	14004	16757	14424.77
2975277	chr2	rs2577221	146489013	T	C	0.572	0.584	0.967	0.0023971245997214	0.0176	0.8898	14004	16757	14424.77
2955754	chr2	rs6753880	146489045	G	A	0.981	0.979	0.92	0.102502435234291	0.063	0.1038	14004	16757	14424.77
2975067	chr2	rs73962483	146490125	T	C	0.981	0.979	0.913	0.101798178061036	0.0628	0.1053	14004	16757	14424.77
2975143	chr2	rs145690676	146490196	G	A	0.982	0.982	0.937	-0.0092022107647994	0.0689	0.8938	12467	15217	12886.31
2966162	chr2	rs73962484	146490210	A	G	0.977	0.976	0.917	0.0708963919750802	0.059	0.2301	14004	16757	14424.77
2967623	chr2	rs2246147	146490561	A	G	0.572	0.584	0.971	0.0027960873020011	0.0176	0.8742	14004	16757	14424.77
2963264	chr2	rs1437716	146491010	T	C	0.768	0.769	1.0	0.0221038989069263	0.02	0.2693	14004	16757	14424.77
2972780	chr2	rs73962485	146491908	G	A	0.977	0.976	0.913	0.0800027068735152	0.0594	0.1782	14004	16757	14424.77
2955000	chr2	rs2704776	146492016	A	G	0.744	0.745	0.993	0.0284999894699013	0.0195	0.1433	14004	16757	14424.77
2973703	chr2	rs2704777	146492075	A	G	0.768	0.769	1.0	0.0219962978718961	0.02	0.2711	14004	16757	14424.77
2967473	chr2	rs79446426	146492179	T	A	0.981	0.979	0.921	0.102601713660719	0.063	0.1032	14004	16757	14424.77
2958773	chr2	rs78318929	146492181	T	C	0.926	0.923	0.737	-0.0235962138551867	0.0375	0.529	14004	16757	14424.77
2960147	chr2	rs2704778	146492858	C	T	0.571	0.583	0.968	0.0024968801985871	0.0176	0.8893	14004	16757	14424.77
2958001	chr2	rs114567222	146494194	G	A	0.981	0.979	0.92	0.103702141314926	0.063	0.09959	14004	16757	14424.77
2964633	chr2	rs10496986	146494221	C	T	0.827	0.839	0.954	-0.0380030548002074	0.0238	0.1113	14004	16757	14424.77
2958705	chr2	rs73962488	146494265	G	A	0.977	0.976	0.915	0.0701042536729151	0.0591	0.2352	14004	16757	14424.77
2956887	chr2	rs2704779	146494371	G	A	0.768	0.769	1.0	0.0215951374365897	0.02	0.2788	14004	16757	14424.77
2958849	chr2	rs2577222	146494896	G	A	0.768	0.769	1.0	0.0217027816432335	0.02	0.2776	14004	16757	14424.77
2956454	chr2	rs116455226	146495042	T	C	0.981	0.979	0.919	0.101599451715592	0.063	0.1071	14004	16757	14424.77
2965145	chr2	rs2083106	146495208	C	G	0.767	0.769	1.0	0.021497269010823	0.02	0.2825	14004	16757	14424.77
2966279	chr2	rs7603004	146495431	T	G	0.981	0.979	0.919	0.101003035616366	0.0631	0.1094	14004	16757	14424.77
2967365	chr2	rs7589182	146495538	C	A	0.977	0.976	0.916	0.0820959828759047	0.0597	0.1689	14004	16757	14424.77
2964062	chr2	rs1437717	146495593	A	C	0.767	0.769	1.0	0.0209000641077417	0.02	0.2959	14004	16757	14424.77
2971849	chr2	rs766540	146495970	A	G	0.57	0.582	0.963	0.001998002662673	0.0177	0.9082	14004	16757	14424.77
2968926	chr2	rs2704781	146497207	G	T	0.744	0.745	0.994	0.0281014301108748	0.0195	0.1497	14004	16757	14424.77
2958563	chr2	rs1561276	146498149	G	A	0.767	0.769	1.0	0.0212036062510236	0.02	0.2885	14004	16757	14424.77
2970145	chr2	rs117184145	146499778	G	A	0.985	0.985	0.788	-0.0263029084210524	0.0847	0.7558	12523	15078	12859.9
2965539	chr2	rs12997942	146499881	C	T	0.826	0.838	0.944	-0.0390007373497326	0.0239	0.1024	14004	16757	14424.77
2976282	chr2	rs2704783	146499959	T	C	0.768	0.77	1.0	0.0208021276292633	0.02	0.3	14004	16757	14424.77
2962704	chr2	rs2083107	146500414	G	T	0.431	0.418	0.958	-0.0010005003335835	0.0177	0.9529	14004	16757	14424.77
2956328	chr2	rs4662250	146501366	A	T	0.256	0.255	0.989	-0.0277001306422786	0.0195	0.1552	14004	16757	14424.77
2971159	chr2	rs2464542	146501465	G	T	0.766	0.768	0.998	0.0217027816432335	0.02	0.2794	14004	16757	14424.77
2955718	chr2	rs11891563	146501581	A	C	0.977	0.976	0.918	0.0752002325629352	0.0591	0.2032	14004	16757	14424.77
2973451	chr2	rs10496987	146502959	T	C	0.826	0.837	0.936	-0.0403950023610502	0.024	0.09175	14004	16757	14424.77
2964787	chr2	rs4662435	146503168	T	C	0.175	0.163	0.936	0.04149696667529	0.0239	0.08322	14004	16757	14424.77
2958545	chr2	rs2577212	146503635	G	A	0.742	0.744	0.982	0.0281986543586787	0.0196	0.1495	14004	16757	14424.77
2965668	chr2	rs2704785	146504044	T	C	0.743	0.744	0.983	0.0281014301108748	0.0196	0.1504	14004	16757	14424.77
2959262	chr2	rs2704786	146504231	G	A	0.743	0.744	0.983	0.0280041964095973	0.0196	0.1531	14004	16757	14424.77
2971299	chr2	rs2043750	146504259	A	G	0.766	0.768	0.994	0.0213015034199157	0.0201	0.2895	14004	16757	14424.77
2969389	chr2	rs2043751	146504346	G	A	0.761	0.764	0.985	0.0185960172820726	0.0201	0.3527	14004	16757	14424.77
2959075	chr2	rs2118390	146504445	T	G	0.176	0.164	0.931	0.0418998134646779	0.024	0.08081	14004	16757	14424.77
2975427	chr2	rs2043752	146504510	G	A	0.743	0.744	0.982	0.0278972284172359	0.0196	0.1545	14004	16757	14424.77
2968773	chr2	rs1370521	146504682	C	T	0.742	0.744	0.981	0.0278972284172359	0.0196	0.1545	14004	16757	14424.77
2972982	chr2	rs2381769	146505018	A	G	0.742	0.743	0.977	0.027799974857679	0.0196	0.1554	14004	16757	14424.77
2959076	chr2	rs75398140	146505407	A	T	0.981	0.98	0.913	0.0972991096622764	0.0634	0.1251	14004	16757	14424.77
2966924	chr2	rs58948964	146505787	T	C	0.744	0.748	0.962	0.0101978249764461	0.0198	0.607	14004	16757	14424.77
2975863	chr2	rs11678727	146506159	G	C	0.812	0.824	0.916	-0.0421979407001862	0.0234	0.07136	14004	16757	14424.77
2965343	chr2	rs78823739	146506269	G	A	0.981	0.979	0.915	0.103296386808865	0.063	0.1012	14004	16757	14424.77
2962875	chr2	rs78862952	146506667	T	C	0.928	0.932	0.762	-0.0593997472816252	0.0382	0.12	14004	16757	14424.77
2968550	chr2	rs2704787	146506899	T	C	0.742	0.746	0.96	0.0100988346774146	0.0198	0.6082	14004	16757	14424.77
2962556	chr2	rs2577213	146507309	T	G	0.742	0.745	0.96	0.0100988346774146	0.0198	0.6086	14004	16757	14424.77
2965868	chr2	rs117515899	146507389	G	A	0.968	0.966	0.726	0.0114047182634362	0.0561	0.839	14004	16757	14424.77
2974561	chr2	rs16825440	146508300	G	A	0.472	0.457	0.934	0.0118001041157506	0.0177	0.5056	14004	16757	14424.77
2974007	chr2	rs7565604	146508846	G	A	0.981	0.98	0.909	0.0970994871296738	0.0635	0.1262	14004	16757	14424.77
2973887	chr2	rs7568479	146509270	C	G	0.982	0.98	0.907	0.106798481289511	0.064	0.09525	14004	16757	14424.77
2957232	chr2	rs16825446	146510181	A	G	0.474	0.46	0.932	0.0126002819757385	0.0178	0.4782	14004	16757	14424.77
2969058	chr2	rs111406897	146510498	C	A	0.984	0.985	0.391	-0.118502044081001	0.1394	0.3954	8744	9930	9078.23
2968240	chr2	rs2252079	146510586	T	A	0.191	0.18	0.905	0.0454990400712183	0.0234	0.0517	14004	16757	14424.77
2974186	chr2	rs34088574	146510724	A	T	0.884	0.889	0.779	-0.0303973537275885	0.0307	0.3235	14004	16757	14424.77
2960247	chr2	rs2704788	146511295	G	T	0.193	0.181	0.896	0.0511017760490843	0.0234	0.02897	14004	16757	14424.77
2962869	chr2	rs2577215	146512376	C	T	0.164	0.154	0.893	0.0404987422798789	0.025	0.1055	14004	16757	14424.77
2964328	chr2	rs16825450	146512861	A	G	0.766	0.759	0.942	-0.0033957590691798	0.0206	0.8702	14004	16757	14424.77
2960923	chr2	rs2577216	146513168	C	T	0.46	0.458	0.964	0.0089993837968006	0.0174	0.6029	14004	16757	14424.77
2965157	chr2	rs2704789	146513307	G	A	0.458	0.456	0.971	0.0074025335167413	0.0173	0.67	14004	16757	14424.77
2964325	chr2	rs10181429	146513988	C	G	0.758	0.75	0.951	0.0192044091837133	0.0202	0.3433	14004	16757	14424.77
2968170	chr2	rs4662251	146514613	G	A	0.765	0.758	0.961	-0.0060985584618694	0.0204	0.7643	14004	16757	14424.77
2975627	chr2	rs10184922	146514907	G	C	0.758	0.75	0.954	0.0194005857039748	0.0202	0.3363	14004	16757	14424.77
2968998	chr2	rs1982167	146515215	G	C	0.791	0.8	0.954	-0.0113036461713921	0.0217	0.6044	14004	16757	14424.77
2965880	chr2	rs1437710	146515852	G	A	0.447	0.445	0.978	0.0121953336998771	0.0173	0.4788	14004	16757	14424.77
2967323	chr2	rs11901196	146516614	T	C	0.758	0.75	0.959	0.0197045832743354	0.0201	0.3287	14004	16757	14424.77
2972239	chr2	rs77630478	146516686	C	A	0.976	0.976	0.853	0.0773961316557046	0.0585	0.1862	14004	16757	14424.77
2965877	chr2	rs2251352	146516759	T	A	0.447	0.444	0.979	0.0124027667170427	0.0173	0.4719	14004	16757	14424.77
2967725	chr2	rs1437711	146516811	G	A	0.691	0.696	0.997	-0.0018016219466282	0.0183	0.9236	14004	16757	14424.77
2961640	chr2	rs2704791	146516893	C	T	0.21	0.2	0.962	0.0133011462391285	0.0216	0.5394	14004	16757	14424.77
2960331	chr2	rs6757470	146517581	A	G	0.764	0.757	0.973	-0.005304041591906	0.0203	0.7921	14004	16757	14424.77
2960028	chr2	rs979526	146518176	G	A	0.447	0.444	0.979	0.0121953336998771	0.0173	0.4791	14004	16757	14424.77
2975969	chr2	rs10197841	146518415	G	A	0.758	0.75	0.96	0.0189002595004805	0.0201	0.348	14004	16757	14424.77
2973011	chr2	rs2704796	146519232	T	G	0.446	0.444	0.979	0.012096540947233	0.0173	0.4847	14004	16757	14424.77
2969988	chr2	rs2704795	146519374	G	A	0.446	0.444	0.979	0.012096540947233	0.0173	0.4847	14004	16757	14424.77
2961533	chr2	rs1437712	146520102	A	G	0.209	0.2	0.964	0.0117012723076411	0.0216	0.5884	14004	16757	14424.77
2962848	chr2	rs2704793	146521415	G	C	0.446	0.444	0.979	0.0117012723076411	0.0173	0.4972	14004	16757	14424.77
2956258	chr2	rs7574416	146521658	G	C	0.701	0.705	0.974	-0.0017014466397575	0.0187	0.9269	14004	16757	14424.77
2976522	chr2	rs2577217	146522087	A	G	0.689	0.695	0.994	-0.0033957590691798	0.0183	0.8533	14004	16757	14424.77
2968876	chr2	rs893334	146522122	C	G	0.701	0.705	0.974	-0.0018016219466282	0.0187	0.9224	14004	16757	14424.77
2965167	chr2	rs13426482	146522210	T	G	0.757	0.75	0.96	0.0189983824093147	0.0201	0.3445	14004	16757	14424.77
2972128	chr2	rs2704792	146522256	C	G	0.446	0.444	0.978	0.0117012723076411	0.0173	0.4976	14004	16757	14424.77
2965949	chr2	rs12691714	146522550	C	A	0.757	0.75	0.959	0.0189983824093147	0.0202	0.3459	14004	16757	14424.77
2961276	chr2	rs1370522	146522553	T	C	0.446	0.444	0.978	0.0118989261570991	0.0173	0.4895	14004	16757	14424.77
2967837	chr2	rs1370523	146522726	C	A	0.21	0.2	0.966	0.0121953336998771	0.0216	0.5734	14004	16757	14424.77
2966810	chr2	rs2577218	146523231	C	T	0.446	0.444	0.977	0.0117012723076411	0.0173	0.4973	14004	16757	14424.77
2961698	chr2	rs35292258	146523596	A	G	0.446	0.444	0.977	0.0118001041157506	0.0173	0.4969	14004	16757	14424.77
2963909	chr2	rs12614476	146523999	A	C	0.69	0.695	0.992	-0.0032954239497972	0.0184	0.8561	14004	16757	14424.77
2959839	chr2	rs9287380	146524425	C	G	0.31	0.305	0.991	0.0033045340083004	0.0184	0.856	14004	16757	14424.77
2966818	chr2	rs12614611	146524499	A	C	0.701	0.705	0.971	-0.0009004052431641	0.0188	0.9611	14004	16757	14424.77
2954995	chr2	rs9287381	146524570	G	A	0.31	0.305	0.991	0.0033045340083004	0.0184	0.856	14004	16757	14424.77
2958638	chr2	rs142968952	146524671	T	C	0.952	0.953	0.853	0.0247999239054771	0.0441	0.5727	13014	15757	13429.79
2973221	chr2	rs151117957	146524707	A	G	0.968	0.965	0.733	0.0377003271828256	0.0552	0.4951	14004	16757	14424.77
2974703	chr2	rs16825475	146525863	T	A	0.763	0.756	0.969	-0.0045001103249234	0.0203	0.823	14004	16757	14424.77
2961838	chr2	rs13025537	146526310	G	A	0.553	0.555	0.97	-0.0119005312583873	0.0174	0.494	14004	16757	14424.77
2963210	chr2	rs13405221	146527014	A	G	0.751	0.744	0.952	0.0210959082947329	0.0201	0.2933	14004	16757	14424.77
2961283	chr2	rs13430877	146527123	C	A	0.753	0.745	0.953	0.0225048553400694	0.0201	0.2631	14004	16757	14424.77
2962787	chr2	rs16855380	146527467	G	A	0.762	0.755	0.965	-0.0031048149534787	0.0203	0.8771	14004	16757	14424.77
2956384	chr2	rs9287382	146528087	C	A	0.494	0.48	0.96	0.0100988346774146	0.0174	0.5612	14004	16757	14424.77
2965562	chr2	rs16825477	146528869	A	C	0.764	0.756	0.961	-0.006199175242821	0.0204	0.7618	14004	16757	14424.77
2962824	chr2	rs16825480	146529549	T	C	0.745	0.737	0.953	0.0212036062510236	0.0199	0.2872	14004	16757	14424.77
2957444	chr2	rs71428068	146530015	G	T	0.745	0.737	0.953	0.0213993910058902	0.0199	0.2828	14004	16757	14424.77
2966789	chr2	rs112684553	146530018	G	A	0.988	0.988	0.897	0.0166997792224134	0.0958	0.8616	10533	11790	10704.95
2959549	chr2	rs16825483	146530858	T	C	0.947	0.946	0.65	-0.0022024235552	0.0468	0.9618	14004	16757	14424.77
2969472	chr2	rs13401239	146531597	A	G	0.745	0.737	0.953	0.0218006299588528	0.0199	0.273	14004	16757	14424.77
2973027	chr2	rs16825485	146532026	A	T	0.751	0.744	0.959	-0.007095110875924	0.02	0.7225	14004	16757	14424.77
2962201	chr2	rs12691715	146532978	T	C	0.742	0.735	0.953	0.0204004877576787	0.0198	0.3029	14004	16757	14424.77
2960724	chr2	rs10496989	146533020	C	T	0.744	0.737	0.953	0.021898468701116	0.0199	0.2714	14004	16757	14424.77
2967940	chr2	rs4662436	146534213	A	G	0.751	0.744	0.96	-0.007004474152883	0.02	0.7258	14004	16757	14424.77
2960811	chr2	rs1542020	146534224	A	G	0.743	0.736	0.953	0.0187039847937718	0.0199	0.3469	14004	16757	14424.77
2972356	chr2	rs1542019	146534269	C	G	0.745	0.737	0.952	0.0200967016991224	0.0199	0.3123	14004	16757	14424.77
2972704	chr2	rs77214030	146535190	A	G	0.984	0.985	0.685	-0.109301604891089	0.0977	0.2632	10643	11571	10645.46
2970753	chr2	rs1437715	146537029	G	T	0.742	0.735	0.954	0.0184978548821194	0.0198	0.3509	14004	16757	14424.77
2959425	chr2	rs10178659	146537423	G	C	0.744	0.737	0.954	0.0197045832743354	0.0199	0.3226	14004	16757	14424.77
2967490	chr2	rs72861041	146538441	C	T	0.75	0.743	0.961	-0.0068030886197391	0.02	0.7344	14004	16757	14424.77
2961888	chr2	rs13404357	146539256	G	A	0.744	0.737	0.954	0.0194986595340326	0.0199	0.3263	14004	16757	14424.77
2956890	chr2	rs12691716	146539381	A	G	0.742	0.735	0.955	0.0180952882690919	0.0198	0.3602	14004	16757	14424.77
2961787	chr2	rs72861045	146539401	T	C	0.75	0.743	0.961	-0.0066017436345624	0.02	0.7398	14004	16757	14424.77
2959903	chr2	rs35544951	146540106	T	C	0.742	0.736	0.955	0.0176041339483571	0.0198	0.3754	14004	16757	14424.77
2971694	chr2	rs112027107	146542247	C	A	0.756	0.749	0.95	0.0178988554877579	0.0203	0.3763	14004	16757	14424.77
2968405	chr2	rs13396137	146542441	C	T	0.742	0.735	0.956	0.0179970767016546	0.0198	0.364	14004	16757	14424.77
2975206	chr2	rs35292102	146542895	A	G	0.744	0.737	0.955	0.0192044091837133	0.0199	0.3346	14004	16757	14424.77
2964125	chr2	rs12691717	146543310	A	G	0.744	0.737	0.956	0.0189983824093147	0.0199	0.3398	14004	16757	14424.77
2969483	chr2	rs13399685	146543366	C	G	0.744	0.736	0.955	0.0194986595340326	0.0199	0.3268	14004	16757	14424.77
2958360	chr2	rs13413211	146543369	T	C	0.742	0.735	0.957	0.0178988554877579	0.0198	0.3647	14004	16757	14424.77
2975278	chr2	rs13399911	146543579	C	T	0.744	0.737	0.956	0.0190964956909883	0.0199	0.3371	14004	16757	14424.77
2958757	chr2	rs141070748	146543671	C	T	0.743	0.735	0.953	0.0194005857039748	0.0199	0.3298	14004	16757	14424.77
2968454	chr2	rs112457640	146543852	A	G	0.491	0.478	0.965	0.0084045823438103	0.0174	0.63	14004	16757	14424.77
2968609	chr2	rs13403553	146544612	C	A	0.744	0.737	0.956	0.0189983824093147	0.0198	0.3393	14004	16757	14424.77
2956860	chr2	rs144947490	146544614	C	T	0.756	0.749	0.951	0.0178988554877579	0.0202	0.3763	14004	16757	14424.77
2961375	chr2	rs113831459	146545119	A	C	0.749	0.742	0.966	-0.0069037763167944	0.0199	0.7271	14004	16757	14424.77
2972375	chr2	rs138821458	146545722	A	G	0.749	0.742	0.966	-0.0068030886197391	0.0199	0.7331	14004	16757	14424.77
2963179	chr2	rs77918449	146546065	A	T	0.977	0.975	0.681	0.0458047599004855	0.0671	0.495	14004	16757	14424.77
2959593	chr2	rs145808855	146547606	C	T	0.969	0.967	0.655	0.0118989261570991	0.0595	0.8414	14004	16757	14424.77
2958662	chr2	rs10194464	146547693	C	T	0.49	0.477	0.969	0.0075017910703226	0.0174	0.6667	14004	16757	14424.77
2966631	chr2	rs10427396	146548018	T	C	0.749	0.742	0.97	-0.007095110875924	0.0198	0.72	14004	16757	14424.77
2962177	chr2	rs10427400	146548540	T	C	0.49	0.477	0.97	0.0076010387728197	0.0173	0.6614	14004	16757	14424.77
2968624	chr2	rs117517628	146548661	G	A	0.984	0.986	0.877	-0.119797563455596	0.0803	0.1358	12305	15058	12725.77
2967173	chr2	rs10496990	146548704	A	C	0.49	0.477	0.97	0.0071047017299317	0.0174	0.6819	14004	16757	14424.77
2965477	chr2	rs140488981	146548927	G	A	0.986	0.984	0.661	0.201396795424123	0.1044	0.05381	9047	11813	9474.35
2962176	chr2	rs13421583	146549634	C	T	0.741	0.735	0.96	0.0172994970780611	0.0197	0.3808	14004	16757	14424.77
2956984	chr2	rs35164012	146550510	G	T	0.742	0.735	0.959	0.0176041339483571	0.0198	0.3743	14004	16757	14424.77
2964756	chr2	rs1437714	146551147	T	C	0.49	0.477	0.971	0.0077002766261879	0.0173	0.6557	14004	16757	14424.77
2955146	chr2	rs10928264	146551669	T	C	0.814	0.821	0.925	-0.0032954239497972	0.0231	0.8864	14004	16757	14424.77
2956866	chr2	rs16825534	146551842	G	A	0.744	0.736	0.959	0.0182033098538737	0.0198	0.3573	14004	16757	14424.77
2972934	chr2	rs117300672	146552104	C	T	0.981	0.981	0.817	0.0048979852621919	0.0724	0.9455	12467	15217	12886.31
2967024	chr2	rs13413137	146552410	C	T	0.744	0.736	0.96	0.0182033098538737	0.0198	0.3574	14004	16757	14424.77
2968506	chr2	rs16825539	146553275	A	G	0.749	0.742	0.971	-0.0066017436345624	0.0198	0.7395	14004	16757	14424.77
2961308	chr2	rs11898170	146553292	G	A	0.741	0.735	0.961	0.0171029078996623	0.0197	0.3859	14004	16757	14424.77
2972658	chr2	rs12691719	146553553	G	T	0.744	0.736	0.959	0.0182033098538737	0.0198	0.357	14004	16757	14424.77
2972133	chr2	rs13417105	146553637	G	A	0.741	0.735	0.961	0.0171029078996623	0.0197	0.3855	14004	16757	14424.77
2970798	chr2	rs1228095	146553736	A	T	0.698	0.704	0.961	-0.0054045784588597	0.0188	0.7728	14004	16757	14424.77
2958482	chr2	rs12233129	146554575	C	T	0.957	0.958	0.815	0.0055048206344449	0.0459	0.9045	14004	16757	14424.77
2968821	chr2	rs11889036	146554760	A	T	0.741	0.735	0.959	0.0172012073197748	0.0198	0.3838	14004	16757	14424.77
2967724	chr2	rs10203259	146555353	G	A	0.741	0.735	0.959	0.0172994970780611	0.0198	0.3822	14004	16757	14424.77
2975310	chr2	rs6755039	146555625	T	C	0.49	0.476	0.969	0.0081963182244858	0.0174	0.6369	14004	16757	14424.77
2955973	chr2	rs143513423	146555661	G	T	0.985	0.984	0.609	-0.0270012755029434	0.0886	0.7601	13317	16265	13851.39
2958477	chr2	rs10168781	146555767	T	C	0.743	0.736	0.957	0.0188021269625962	0.0198	0.342	14004	16757	14424.77
2958627	chr2	rs11901275	146555882	G	A	0.743	0.736	0.957	0.0188021269625962	0.0198	0.3419	14004	16757	14424.77
2967788	chr2	rs4591296	146556096	A	G	0.886	0.889	0.805	0.0017983819413794	0.03	0.9516	14004	16757	14424.77
2959063	chr2	rs72861062	146556359	C	A	0.764	0.756	0.961	-0.0066017436345624	0.0204	0.7456	14004	16757	14424.77
2958935	chr2	rs2178633	146556373	C	T	0.814	0.821	0.924	-0.0052035148315978	0.0232	0.8233	14004	16757	14424.77
2966465	chr2	rs72861065	146556507	G	A	0.749	0.742	0.969	-0.005696192544881	0.0199	0.776	14004	16757	14424.77
2963859	chr2	rs13025943	146556653	G	A	0.743	0.736	0.957	0.0188021269625962	0.0198	0.3424	14004	16757	14424.77
2969854	chr2	rs11904072	146557524	G	T	0.743	0.736	0.956	0.0187039847937718	0.0198	0.3451	14004	16757	14424.77
2957793	chr2	rs16855387	146558543	A	C	0.741	0.734	0.955	0.0173977771764203	0.0198	0.3795	14004	16757	14424.77
2970183	chr2	rs77357812	146559590	A	T	0.981	0.98	0.574	-0.0177974390305806	0.0811	0.8266	14004	16757	14424.77
2973171	chr2	rs6756517	146559885	G	A	0.749	0.741	0.967	-0.0051029981759033	0.0199	0.7958	14004	16757	14424.77
2970668	chr2	rs13390976	146560421	C	T	0.741	0.734	0.954	0.0173977771764203	0.0198	0.3806	14004	16757	14424.77
2962183	chr2	rs141972846	146560779	G	C	0.749	0.742	0.967	-0.004701032558649	0.0199	0.8123	14004	16757	14424.77
2967090	chr2	rs112880591	146560844	G	A	0.749	0.742	0.967	-0.0046005663955682	0.0199	0.817	14004	16757	14424.77
2969966	chr2	rs12691720	146560880	C	T	0.741	0.734	0.954	0.0173977771764203	0.0198	0.3804	14004	16757	14424.77
2975021	chr2	rs139710460	146561226	C	G	0.983	0.983	0.828	0.0654974362315006	0.0747	0.3804	12523	15078	12859.9
2976647	chr2	rs75564436	146561351	A	G	0.983	0.983	0.827	0.0648041108654969	0.0751	0.388	12523	15078	12859.9
2956687	chr2	rs13430449	146562640	G	A	0.74	0.734	0.952	0.0173977771764203	0.0198	0.3803	14004	16757	14424.77
2961017	chr2	rs16825545	146564228	A	T	0.749	0.742	0.966	-0.0040983869261633	0.0199	0.8353	14004	16757	14424.77
2961388	chr2	rs67159179	146565279	C	G	0.489	0.475	0.963	0.0099008246772624	0.0174	0.5695	14004	16757	14424.77
2968650	chr2	rs34104915	146565727	T	A	0.74	0.734	0.951	0.0173977771764203	0.0198	0.3813	14004	16757	14424.77
2965572	chr2	rs13007611	146565995	A	G	0.74	0.734	0.951	0.0173977771764203	0.0198	0.3808	14004	16757	14424.77
2974234	chr2	rs1228071	146566263	T	C	0.26	0.266	0.95	-0.0169020380753563	0.0198	0.3931	14004	16757	14424.77
2960662	chr2	rs1228070	146566295	A	G	0.26	0.266	0.95	-0.0170037478161859	0.0198	0.393	14004	16757	14424.77
2957325	chr2	rs1228069	146566478	G	A	0.26	0.266	0.95	-0.0170037478161859	0.0198	0.3926	14004	16757	14424.77
2976045	chr2	rs1228068	146566855	G	C	0.258	0.265	0.949	-0.0189993500097828	0.0199	0.3391	14004	16757	14424.77
2955594	chr2	rs6724640	146567411	T	C	0.75	0.742	0.962	-0.0033957590691798	0.02	0.8641	14004	16757	14424.77
2969255	chr2	rs118097328	146567423	A	G	0.987	0.986	0.872	0.0301993737308422	0.0857	0.7248	11704	13117	11947.61
2967070	chr2	rs1228066	146567849	A	G	0.26	0.266	0.949	-0.0170952954286372	0.0199	0.3897	14004	16757	14424.77
2959409	chr2	rs1228065	146567912	C	T	0.258	0.265	0.949	-0.0188974371044634	0.0199	0.3426	14004	16757	14424.77
2975697	chr2	rs10193904	146568127	T	G	0.742	0.736	0.949	0.0183996828453635	0.0199	0.3547	14004	16757	14424.77
2962842	chr2	rs1228064	146568938	T	C	0.26	0.266	0.949	-0.0170952954286372	0.0199	0.39	14004	16757	14424.77
2975348	chr2	rs1228063	146569021	G	A	0.26	0.267	0.949	-0.0170037478161859	0.0199	0.3919	14004	16757	14424.77
2971118	chr2	rs1370526	146569334	C	T	0.75	0.742	0.963	-0.0024028846163103	0.0199	0.9031	14004	16757	14424.77
2970416	chr2	rs1370525	146569349	T	C	0.75	0.742	0.963	-0.0029042131473898	0.0199	0.8833	14004	16757	14424.77
2964939	chr2	rs16825566	146570266	T	C	0.742	0.735	0.949	0.0183996828453635	0.0199	0.3563	14004	16757	14424.77
2955249	chr2	rs1922038	146570374	T	C	0.261	0.267	0.948	-0.0170037478161859	0.0199	0.3915	14004	16757	14424.77
2956691	chr2	rs1228057	146570779	C	T	0.261	0.267	0.948	-0.0170037478161859	0.0199	0.3918	14004	16757	14424.77
2967581	chr2	rs16825575	146571096	A	T	0.742	0.735	0.948	0.0183996828453635	0.0199	0.3558	14004	16757	14424.77
2973446	chr2	rs1228055	146571508	G	A	0.258	0.265	0.947	-0.0187038311937836	0.0199	0.3476	14004	16757	14424.77
2955127	chr2	rs1228054	146572097	C	T	0.261	0.267	0.948	-0.0170952954286372	0.0199	0.3879	14004	16757	14424.77
2964092	chr2	rs149967025	146572241	A	G	0.982	0.98	0.556	0.113498313776424	0.0841	0.177	14004	16757	14424.77
2966469	chr2	rs10180297	146573017	C	T	0.742	0.735	0.945	0.0182033098538737	0.0199	0.361	14004	16757	14424.77
2968000	chr2	rs766139	146573437	A	G	0.263	0.269	0.942	-0.0165969709073694	0.0199	0.4043	14004	16757	14424.77
2965770	chr2	rs1228059	146573949	T	A	0.263	0.269	0.941	-0.0165969709073694	0.0199	0.4031	14004	16757	14424.77
2959410	chr2	rs146031853	146574629	C	G	0.98	0.979	0.772	0.0333960906184285	0.0741	0.6525	11976	14538	12316.42
2964668	chr2	rs10184547	146574782	G	C	0.74	0.733	0.941	0.0189002595004805	0.0199	0.3431	14004	16757	14424.77
2955275	chr2	rs116896006	146575034	A	G	0.986	0.986	0.866	0.0376040223973664	0.0855	0.6602	11704	13117	11947.61
2959073	chr2	rs1228058	146575122	A	G	0.263	0.269	0.939	-0.0164038098256767	0.0199	0.4104	14004	16757	14424.77
2972379	chr2	rs66484168	146575473	G	A	0.753	0.745	0.954	-0.0012007205765188	0.0201	0.9535	14004	16757	14424.77
2973894	chr2	rs79826831	146575574	G	A	0.822	0.815	0.841	0.0178006246255066	0.0241	0.4597	14004	16757	14424.77
2957648	chr2	rs966831	146575844	A	G	0.264	0.27	0.937	-0.0165969709073694	0.0199	0.4037	14004	16757	14424.77
2961587	chr2	rs1228061	146578234	A	C	0.754	0.762	0.916	-0.0110002818588653	0.0206	0.5921	14004	16757	14424.77
2964183	chr2	rs75744832	146578714	C	G	0.695	0.686	0.943	0.0154007965760229	0.019	0.4177	14004	16757	14424.77
2967521	chr2	rs150388262	146580496	T	G	0.98	0.979	0.622	0.0522033801338585	0.0767	0.4965	14004	16757	14424.77
2976321	chr2	rs71430030	146582074	A	G	0.69	0.682	0.951	0.0129951954948113	0.0188	0.4889	14004	16757	14424.77
2969140	chr2	rs12996593	146582252	C	T	0.436	0.42	0.967	0.0133998200630165	0.0176	0.4465	14004	16757	14424.77
2957336	chr2	rs72862334	146582627	A	T	0.764	0.755	0.953	0.0050969882578437	0.0204	0.804	14004	16757	14424.77
2957027	chr2	rs72862336	146582727	C	A	0.748	0.74	0.96	0.0026963615477425	0.0199	0.8919	14004	16757	14424.77
2968517	chr2	rs1561275	146582833	C	A	0.435	0.42	0.969	0.0131037693769772	0.0176	0.4547	14004	16757	14424.77
2957140	chr2	rs12619274	146582933	C	T	0.937	0.936	0.938	-0.0022024235552	0.0358	0.9503	14004	16757	14424.77
2958462	chr2	rs1561274	146583190	T	C	0.689	0.681	0.954	0.0123039944561641	0.0188	0.5119	14004	16757	14424.77
2959400	chr2	rs1561273	146583324	A	C	0.689	0.681	0.954	0.0121953336998771	0.0188	0.5142	14004	16757	14424.77
2975435	chr2	rs117273663	146583483	C	T	0.958	0.959	0.812	0.0062007356416035	0.0482	0.8972	13014	15757	13429.79
2974113	chr2	rs6760390	146583809	A	C	0.687	0.679	0.955	0.0118989261570991	0.0187	0.5245	14004	16757	14424.77
2958674	chr2	rs6735536	146584312	G	A	0.435	0.419	0.971	0.0124027667170427	0.0176	0.4805	14004	16757	14424.77
2969370	chr2	rs4471837	146585277	C	T	0.687	0.679	0.954	0.0116024307308398	0.0187	0.536	14004	16757	14424.77
2959776	chr2	rs146580088	146586185	T	G	0.984	0.984	0.781	0.0119977384336167	0.0988	0.9032	8500	11273	8930.87
2975296	chr2	rs145022554	146586862	G	A	0.984	0.982	0.544	0.102403146950678	0.0911	0.261	14004	16757	14424.77
2970441	chr2	rs6747057	146587106	C	T	0.434	0.418	0.964	0.0124027667170427	0.0176	0.4816	14004	16757	14424.77
2964283	chr2	rs74595984	146587648	G	A	0.758	0.75	0.937	0.017496047616751	0.0204	0.3927	14004	16757	14424.77
2955462	chr2	rs10221780	146588323	A	G	0.688	0.68	0.952	0.0110981866660334	0.0188	0.5543	14004	16757	14424.77
2976360	chr2	rs2577219	146588688	A	T	0.567	0.583	0.959	-0.0116981574124923	0.0177	0.5078	14004	16757	14424.77
2964519	chr2	rs28786802	146589755	G	A	0.688	0.679	0.95	0.0108014536938559	0.0188	0.567	14004	16757	14424.77
2966775	chr2	rs28793347	146589811	A	T	0.688	0.679	0.95	0.0109003744682883	0.0188	0.5604	14004	16757	14424.77
2959644	chr2	rs6723151	146592034	C	G	0.433	0.418	0.955	0.0109992854583691	0.0177	0.5364	14004	16757	14424.77
2957500	chr2	rs6751558	146592046	A	G	0.433	0.418	0.955	0.0112959597418516	0.0177	0.5224	14004	16757	14424.77
2955117	chr2	rs12619866	146593668	C	A	0.66	0.652	0.941	0.0152038337422728	0.0184	0.4085	14004	16757	14424.77
2975959	chr2	rs74453889	146594472	T	C	0.934	0.934	0.941	-0.0176040459483609	0.0351	0.6157	14004	16757	14424.77
2960373	chr2	rs12691721	146594922	A	T	0.664	0.655	0.936	0.0159028762794155	0.0185	0.3898	14004	16757	14424.77
2970592	chr2	rs1437713	146595034	C	A	0.41	0.392	0.93	0.0219962978718961	0.0181	0.2251	14004	16757	14424.77
2964843	chr2	rs72862355	146596802	G	A	0.963	0.966	0.495	-0.066695512438268	0.0676	0.3242	14004	16757	14424.77
2957867	chr2	rs10174302	146597420	T	C	0.933	0.933	0.913	-0.0256050287153947	0.0354	0.4685	14004	16757	14424.77
2969863	chr2	rs973825	146598337	T	G	0.287	0.298	0.939	-0.0313049258284153	0.0193	0.1048	14004	16757	14424.77
2970060	chr2	rs149333110	146599870	T	G	0.984	0.984	0.743	0.0195967237465575	0.089	0.8257	10768	13518	11187.31
2974070	chr2	rs13389966	146600354	C	T	0.927	0.926	0.925	-0.0198048272985997	0.0337	0.556	14004	16757	14424.77
2971104	chr2	rs1228082	146600479	T	C	0.288	0.299	0.95	-0.0319035490130083	0.0192	0.0959	14004	16757	14424.77
2964893	chr2	rs73006411	146601077	C	T	0.757	0.748	0.941	0.0172994970780611	0.0203	0.3938	14004	16757	14424.77
2974536	chr2	rs7564569	146602018	A	G	0.757	0.747	0.947	0.0168964476597299	0.0202	0.4034	14004	16757	14424.77
2969797	chr2	rs7608036	146602191	T	C	0.756	0.746	0.946	0.0183015011699126	0.0202	0.3646	14004	16757	14424.77
2958633	chr2	rs1228080	146602659	T	C	0.288	0.299	0.954	-0.0325955083699338	0.0191	0.0879	14004	16757	14424.77
2968796	chr2	rs1228079	146605003	C	G	0.615	0.636	0.953	-0.0374007702544828	0.0182	0.03959	14004	16757	14424.77
2956460	chr2	rs1228078	146607938	C	T	0.319	0.33	0.938	-0.0112025145079934	0.0188	0.5512	14004	16757	14424.77
2965527	chr2	rs77628465	146608028	A	C	0.923	0.927	0.824	-0.0214994661132367	0.0345	0.5322	14004	16757	14424.77
2956078	chr2	rs1370524	146608565	A	G	0.706	0.694	0.953	0.0326994961630157	0.019	0.08618	14004	16757	14424.77
2964924	chr2	rs1228076	146608749	C	T	0.613	0.635	0.957	-0.0394999521368577	0.0181	0.02931	14004	16757	14424.77
2971330	chr2	rs1228075	146608872	G	A	0.614	0.636	0.96	-0.0396976268585458	0.0181	0.02836	14004	16757	14424.77
2963718	chr2	rs10207472	146609252	A	G	0.926	0.925	0.933	-0.0152963956259917	0.0333	0.6454	14004	16757	14424.77
2967180	chr2	rs1228074	146609831	C	T	0.613	0.636	0.961	-0.0398016818829366	0.0181	0.028	14004	16757	14424.77
2972340	chr2	rs1228073	146610904	T	C	0.613	0.635	0.96	-0.0386992491392765	0.0181	0.03264	14004	16757	14424.77
2959961	chr2	rs1228072	146611439	A	G	0.612	0.634	0.958	-0.0396039865931634	0.0181	0.02896	14004	16757	14424.77
2976620	chr2	rs34995842	146612028	C	T	0.858	0.864	0.831	-0.0123965203365513	0.0273	0.6499	14004	16757	14424.77
2958286	chr2	rs116931026	146614062	C	T	0.983	0.985	0.859	-0.107897063309823	0.0774	0.1631	12305	15058	12725.77
2960875	chr2	rs16825634	146614826	G	C	0.927	0.921	0.795	0.0270994698817177	0.0358	0.448	14004	16757	14424.77
2958610	chr2	rs75421311	146616005	C	T	0.756	0.746	0.936	0.0155977206230546	0.0204	0.4434	14004	16757	14424.77
2976058	chr2	rs111450034	146616482	G	A	0.709	0.698	0.953	0.0308007491527123	0.019	0.1054	14004	16757	14424.77
2973653	chr2	rs78590844	146616523	C	G	0.757	0.748	0.934	0.0167981182758809	0.0204	0.4095	14004	16757	14424.77
2968103	chr2	rs7577353	146617110	C	T	0.709	0.698	0.954	0.0312951579807101	0.019	0.1005	14004	16757	14424.77
2968346	chr2	rs1228092	146617259	C	T	0.612	0.633	0.956	-0.0364980230402006	0.0181	0.04374	14004	16757	14424.77
2959518	chr2	rs76070479	146617839	T	C	0.757	0.748	0.933	0.0170045988158238	0.0204	0.4066	14004	16757	14424.77
2969506	chr2	rs4662437	146617987	G	A	0.964	0.965	0.783	0.0310043588626902	0.053	0.5589	13014	15757	13429.79
2971741	chr2	rs1228091	146618875	G	A	0.613	0.634	0.957	-0.0372035489975441	0.0181	0.03948	14004	16757	14424.77
2972973	chr2	rs75087711	146623477	C	T	0.954	0.95	0.767	0.0366019024445485	0.0456	0.4218	14004	16757	14424.77
2959726	chr2	rs79661466	146623933	G	T	0.968	0.966	0.852	0.136495744588538	0.0523	0.009052	13014	15757	13429.79
2959279	chr2	rs16825657	146624222	C	G	0.714	0.704	0.949	0.0305001066483263	0.0192	0.1122	14004	16757	14424.77
2973677	chr2	rs117947142	146624569	G	T	0.975	0.976	0.869	-0.0235962138551867	0.0612	0.6994	12467	15217	12886.31
2961211	chr2	rs77366169	146626516	T	C	0.735	0.728	0.931	0.004001981379298	0.0199	0.8424	14004	16757	14424.77
2972129	chr2	rs16825668	146628996	G	C	0.736	0.728	0.935	0.0023971245997214	0.0199	0.905	14004	16757	14424.77
2962602	chr2	rs1228088	146629218	G	C	0.794	0.805	0.92	-0.0360003042410416	0.0222	0.104	14004	16757	14424.77
2973416	chr2	rs79268445	146629905	G	C	0.735	0.728	0.935	0.0021975835434872	0.0199	0.9115	14004	16757	14424.77
2955668	chr2	rs149387610	146631578	A	G	0.987	0.987	0.849	-0.0005001250416822	0.0947	0.9961	10595	12008	10838.61
2959142	chr2	rs16825676	146632625	C	T	0.736	0.728	0.942	0.0021975835434872	0.0198	0.9129	14004	16757	14424.77
2963987	chr2	rs116505380	146637116	G	A	0.986	0.987	0.861	-0.0189993500097828	0.0884	0.8298	11185	12598	11428.61
2962426	chr2	rs60303464	146638507	C	T	0.795	0.807	0.941	-0.0372969647443931	0.022	0.09006	14004	16757	14424.77
2966393	chr2	rs4662252	146638781	C	T	0.737	0.729	0.938	0.0017983819413794	0.0199	0.9268	14004	16757	14424.77
2973161	chr2	rs73965029	146639275	T	A	0.786	0.798	0.923	-0.0370997639570267	0.0219	0.08972	14004	16757	14424.77
2973323	chr2	rs1922034	146639658	C	T	0.987	0.987	0.851	0.0071047017299317	0.0909	0.9376	11185	12598	11428.61
2956196	chr2	rs1922035	146639739	C	T	0.713	0.703	0.985	0.0350002811846215	0.0188	0.06312	14004	16757	14424.77
2976593	chr2	rs1922036	146640039	T	G	0.795	0.806	0.944	-0.0372969647443931	0.0219	0.08945	14004	16757	14424.77
2955685	chr2	rs6721450	146641041	G	T	0.713	0.703	0.982	0.0352995739869328	0.0188	0.06125	14004	16757	14424.77
2975027	chr2	rs11902459	146644346	A	G	0.501	0.505	0.952	-0.0221024699079472	0.0175	0.2056	14004	16757	14424.77
2970146	chr2	rs12616481	146644471	C	A	0.795	0.807	0.946	-0.0380030548002074	0.022	0.08378	14004	16757	14424.77
2964358	chr2	rs13402467	146644661	C	T	0.937	0.937	0.875	-0.0107980900995126	0.0371	0.7713	14004	16757	14424.77
2962845	chr2	rs56397639	146645070	T	C	0.525	0.529	0.948	-0.0217958123704574	0.0175	0.2139	14004	16757	14424.77
2965587	chr2	rs74809354	146645078	G	A	0.735	0.728	0.94	0.0022973590486834	0.0198	0.9059	14004	16757	14424.77
2957816	chr2	rs73006455	146648205	G	A	0.735	0.728	0.935	0.0029955089797983	0.0199	0.8799	14004	16757	14424.77
2962889	chr2	rs79228308	146648278	C	T	0.796	0.807	0.929	-0.0396039865931634	0.0222	0.07387	14004	16757	14424.77
2967385	chr2	rs16825702	146648335	A	G	0.711	0.704	0.933	0.0024968801985871	0.0194	0.8968	14004	16757	14424.77
2968647	chr2	rs16825703	146651096	T	A	0.533	0.538	0.925	-0.0242004837056584	0.0177	0.1728	14004	16757	14424.77
2972827	chr2	rs75180859	146652358	G	A	0.981	0.982	0.333	0.0024968801985871	0.1242	0.9842	9894	11737	9969.78
2970226	chr2	rs7606490	146653375	A	T	0.472	0.467	0.919	0.0235016597850914	0.0178	0.1862	14004	16757	14424.77
2960571	chr2	rs7419403	146654609	A	C	0.468	0.463	0.916	0.023003381764963	0.0178	0.1967	14004	16757	14424.77
2965623	chr2	rs16825711	146655543	G	T	0.533	0.538	0.908	-0.0232993336544035	0.0179	0.1941	14004	16757	14424.77
2967262	chr2	rs72863715	146656925	C	T	0.714	0.704	0.938	0.0339955472579582	0.0193	0.07765	14004	16757	14424.77
2973639	chr2	rs6746500	146657602	C	T	0.625	0.615	0.911	0.0307037775750057	0.0183	0.09447	14004	16757	14424.77
2967964	chr2	rs6430107	146657750	G	A	0.353	0.336	0.897	0.0335991726304121	0.019	0.07756	14004	16757	14424.77
2958504	chr2	rs4583403	146658036	G	A	0.577	0.574	0.831	0.0208021276292633	0.0189	0.2713	14004	16757	14424.77
2973213	chr2	rs118096824	146658204	G	T	0.985	0.987	0.646	-0.0780047856479711	0.1127	0.489	8720	9495	8652.25
2971940	chr2	rs16825715	146658251	A	G	0.981	0.982	0.687	-0.0394999521368577	0.0878	0.6528	10062	9975	9769.26
2960980	chr2	rs2890798	146658324	C	T	0.891	0.895	0.701	-0.0068030886197391	0.0328	0.8357	14004	16757	14424.77
2969117	chr2	rs16825716	146658515	T	G	0.978	0.978	0.738	-0.0039979812872983	0.068	0.9532	13457	16217	13881.29
2959476	chr2	rs16825718	146658569	C	T	0.98	0.981	0.78	-0.001300845733048	0.0715	0.9852	12770	15725	13307.91
2971721	chr2	rs78215550	146658901	G	A	0.988	0.988	0.75	-0.0646025231856585	0.1149	0.5739	8286	10364	8470.68
2959059	chr2	rs12464667	146659317	C	T	0.426	0.419	0.899	0.01600129372694	0.0181	0.3779	14004	16757	14424.77
2974163	chr2	rs4008182	146660450	C	G	0.961	0.963	0.79	-0.0231969816042026	0.0488	0.6349	14004	16757	14424.77
2956562	chr2	rs1317530	146660741	T	C	0.425	0.417	0.924	0.0195967237465575	0.0179	0.2732	14004	16757	14424.77
2974077	chr2	rs141975866	146662897	G	A	0.973	0.972	0.825	-0.0460962958929736	0.0573	0.421	14004	16757	14424.77
2959205	chr2	rs6430108	146662902	T	C	0.667	0.67	0.945	-0.017502275136142	0.0185	0.3436	14004	16757	14424.77
2955987	chr2	rs1922040	146664218	A	G	0.664	0.668	0.948	-0.0182963622831166	0.0185	0.3215	14004	16757	14424.77
2969625	chr2	rs1997485	146664413	G	T	0.424	0.416	0.937	0.0193025022544974	0.0178	0.2784	14004	16757	14424.77
2966827	chr2	rs10496992	146666257	A	G	0.637	0.64	0.995	-0.021101069908054	0.0177	0.2341	14004	16757	14424.77
2968977	chr2	rs10496993	146666758	C	T	0.453	0.446	0.979	0.0215951374365897	0.0173	0.2126	14004	16757	14424.77
2971674	chr2	rs7423282	146667526	A	G	0.637	0.64	0.994	-0.0213972981080803	0.0177	0.2271	14004	16757	14424.77
2968757	chr2	rs12623125	146669182	A	G	0.453	0.446	0.98	0.0212036062510236	0.0173	0.2194	14004	16757	14424.77
2971923	chr2	rs1515234	146670388	C	A	0.453	0.446	0.98	0.021497269010823	0.0173	0.2135	14004	16757	14424.77
2955203	chr2	rs16825733	146670641	A	G	0.637	0.64	0.993	-0.0212951405401588	0.0177	0.2288	14004	16757	14424.77
2958564	chr2	rs1515235	146671260	T	A	0.637	0.64	0.993	-0.0213972981080803	0.0177	0.2287	14004	16757	14424.77
2960078	chr2	rs1399671	146671655	A	T	0.453	0.446	0.981	0.021497269010823	0.0173	0.2139	14004	16757	14424.77
2974141	chr2	rs1399672	146671819	T	A	0.637	0.64	0.993	-0.0213972981080803	0.0177	0.2283	14004	16757	14424.77
2968851	chr2	rs997033	146672778	A	G	0.0834	0.0805	0.957	0.0022973590486834	0.0318	0.9418	14004	16757	14424.77
2963541	chr2	rs16825743	146672959	A	G	0.637	0.64	0.992	-0.0209989425960583	0.0177	0.2358	14004	16757	14424.77
2966984	chr2	rs10203367	146673591	A	C	0.0836	0.0807	0.954	0.0025966258472659	0.0318	0.9348	14004	16757	14424.77
2958077	chr2	rs12478954	146675863	A	C	0.447	0.441	0.984	0.0202045073158995	0.0173	0.2412	14004	16757	14424.77
2963547	chr2	rs10202358	146676624	T	C	0.447	0.441	0.983	0.0213993910058902	0.0173	0.2158	14004	16757	14424.77
2973843	chr2	rs34800050	146677920	C	T	0.447	0.441	0.984	0.0205964297986501	0.0173	0.2325	14004	16757	14424.77
2973881	chr2	rs62170706	146678066	C	T	0.903	0.904	0.713	-0.0282040203730758	0.0339	0.4044	14004	16757	14424.77
2976006	chr2	rs1515238	146679403	C	T	0.453	0.446	0.983	0.0215951374365897	0.0173	0.2117	14004	16757	14424.77
2973211	chr2	rs1515239	146679482	G	T	0.45	0.443	0.983	0.0210959082947329	0.0173	0.221	14004	16757	14424.77
2956646	chr2	rs11901041	146680648	C	A	0.451	0.444	0.978	0.021898468701116	0.0173	0.2051	14004	16757	14424.77
2967850	chr2	rs1567989	146681318	A	C	0.455	0.448	0.976	0.0225048553400694	0.0173	0.195	14004	16757	14424.77
2969361	chr2	rs1028118	146681518	T	C	0.448	0.442	0.978	0.0212036062510236	0.0173	0.2208	14004	16757	14424.77
2964749	chr2	rs10168264	146682369	A	T	0.45	0.444	0.969	0.0213993910058902	0.0174	0.2192	14004	16757	14424.77
2956295	chr2	rs13027093	146683006	T	C	0.458	0.451	0.963	0.0225048553400694	0.0174	0.1957	14004	16757	14424.77
2955931	chr2	rs16825776	146683517	A	G	0.639	0.642	0.97	-0.019294956182969	0.018	0.2827	14004	16757	14424.77
2974616	chr2	rs67062845	146685220	C	T	0.929	0.932	0.861	-0.0180010511095525	0.0363	0.6206	14004	16757	14424.77
2966605	chr2	rs1567988	146685657	A	G	0.545	0.551	0.954	-0.0229002198863326	0.0175	0.1897	14004	16757	14424.77
2956447	chr2	rs2063807	146687935	G	A	0.772	0.775	0.913	-0.0068030886197391	0.0212	0.7503	14004	16757	14424.77
2968022	chr2	rs1515256	146688021	C	A	0.672	0.674	0.952	-0.0045001103249234	0.0186	0.8067	14004	16757	14424.77
2963833	chr2	rs10164536	146688234	C	A	0.681	0.683	0.934	-0.0122952780941516	0.0189	0.5145	14004	16757	14424.77
2975264	chr2	rs62170710	146688633	T	A	0.796	0.801	0.9	-0.0253998626327317	0.0224	0.2565	14004	16757	14424.77
2970249	chr2	rs146751368	146688949	G	A	0.984	0.984	0.529	0.123199451467404	0.0982	0.2095	11315	14058	11730.79
2964193	chr2	rs12612543	146689981	C	T	0.688	0.691	0.959	-0.0145960053074092	0.0187	0.4364	14004	16757	14424.77
2963568	chr2	rs34994067	146690104	C	T	0.979	0.979	0.694	0.021898468701116	0.0702	0.7554	14004	16757	14424.77
2956199	chr2	rs10200377	146691431	T	C	0.323	0.319	0.976	0.0116024307308398	0.0184	0.5284	14004	16757	14424.77
2967226	chr2	rs10803513	146691791	A	G	0.781	0.787	0.942	-0.0217958123704574	0.0213	0.3049	14004	16757	14424.77
2966784	chr2	rs1515259	146693556	T	G	0.598	0.604	0.984	-0.0182047046548463	0.0175	0.2991	14004	16757	14424.77
2964429	chr2	rs78789634	146693708	G	A	0.974	0.973	0.859	-0.0152050125429676	0.057	0.7893	14004	16757	14424.77
2969097	chr2	rs138481709	146695019	C	T	0.973	0.973	0.721	0.0982966250251106	0.0624	0.1155	13014	15757	13429.79
2974663	chr2	rs12615900	146696515	A	G	0.981	0.982	0.812	-0.0170037478161859	0.0713	0.8113	13457	16217	13881.29
2974970	chr2	rs12622515	146696865	G	T	0.204	0.203	0.845	0.0016985566355815	0.0229	0.9401	14004	16757	14424.77
2963006	chr2	rs146960554	146696969	A	G	0.988	0.987	0.455	0.169700579604072	0.1409	0.2284	9154	11126	9256.77
2975755	chr2	rs138452302	146696974	T	C	0.984	0.984	0.654	-0.05519563546795	0.0902	0.5403	12153	14234	12307.92
2971817	chr2	rs10173576	146697764	T	C	0.766	0.767	0.915	-0.0031048149534787	0.021	0.8829	14004	16757	14424.77
2962476	chr2	rs79796893	146697839	A	G	0.979	0.976	0.692	0.190099562860538	0.0707	0.007179	13014	15757	13429.79
2959781	chr2	rs36015680	146700107	G	A	0.941	0.942	0.869	-0.0162005226717083	0.038	0.6711	14004	16757	14424.77
2960189	chr2	rs79766583	146701256	G	T	0.984	0.985	0.457	-0.0403950023610502	0.1016	0.6907	14004	16757	14424.77
2971196	chr2	rs36063579	146701355	T	A	0.906	0.909	0.873	-0.0292949370570243	0.0314	0.3505	14004	16757	14424.77
2970301	chr2	rs13018782	146701385	A	G	0.238	0.236	0.92	0.0037031349243813	0.0208	0.86	14004	16757	14424.77
2973120	chr2	rs62170713	146701980	A	C	0.825	0.825	0.903	0.0025966258472659	0.0236	0.9119	14004	16757	14424.77
2972455	chr2	rs143338844	146702627	C	T	0.969	0.968	0.8	-0.0059979518036359	0.0544	0.9117	14004	16757	14424.77
2968627	chr2	rs10209900	146703173	C	T	0.941	0.942	0.873	-0.0159972768350078	0.038	0.674	14004	16757	14424.77
2963015	chr2	rs62170714	146703271	T	C	0.826	0.826	0.904	0.0023971245997214	0.0236	0.9186	14004	16757	14424.77
2965801	chr2	rs10210417	146703619	C	T	0.941	0.942	0.872	-0.015702643727291	0.038	0.6795	14004	16757	14424.77
2971493	chr2	rs184074668	146704964	C	T	0.92	0.918	0.899	0.0008995952428359	0.0328	0.9771	14004	16757	14424.77
2958405	chr2	rs62170716	146705893	C	T	0.826	0.826	0.906	0.0021975835434872	0.0236	0.9269	14004	16757	14424.77
2959570	chr2	rs113530267	146706509	T	C	0.93	0.934	0.823	-0.047899061319535	0.0372	0.1979	14004	16757	14424.77
2963600	chr2	rs7608447	146706776	C	T	0.238	0.236	0.923	0.0028958031120254	0.0208	0.8887	14004	16757	14424.77
2965329	chr2	rs6736035	146707740	A	T	0.767	0.768	0.925	-0.0017014466397575	0.0209	0.9366	14004	16757	14424.77
2967164	chr2	rs2381865	146708473	C	T	0.908	0.911	0.867	-0.0293979151845611	0.0319	0.3559	14004	16757	14424.77
2976428	chr2	rs62170717	146709193	G	A	0.415	0.413	0.956	0.00730326611012	0.0177	0.6809	14004	16757	14424.77
2959480	chr2	rs141379994	146709279	T	C	0.983	0.984	0.503	0.0291995144044279	0.1042	0.7795	10824	13379	11160.9
2968133	chr2	rs143673198	146709607	G	A	0.987	0.987	0.529	0.0917036842102131	0.1164	0.4311	10161	13322	11013.5
2958717	chr2	rs35363021	146710728	A	T	0.941	0.942	0.879	-0.0123965203365513	0.0378	0.7428	14004	16757	14424.77
2973674	chr2	rs10928273	146711832	T	G	0.237	0.236	0.928	0.0020977980821461	0.0208	0.9188	14004	16757	14424.77
2956964	chr2	rs117643663	146712113	C	A	0.961	0.962	0.839	-0.0346017967900747	0.0469	0.4607	14004	16757	14424.77
2968038	chr2	rs1907446	146712374	T	C	0.908	0.911	0.871	-0.0295009039176847	0.0318	0.353	14004	16757	14424.77
2963454	chr2	rs13015725	146713026	A	G	0.94	0.941	0.883	-0.0108991808690006	0.0376	0.7716	14004	16757	14424.77
2959338	chr2	rs1606807	146713307	G	A	0.237	0.236	0.931	0.0017983819413794	0.0208	0.9298	14004	16757	14424.77
2957398	chr2	rs12617231	146715615	G	A	0.832	0.831	0.914	0.0036034995896235	0.0239	0.88	14004	16757	14424.77
2967370	chr2	rs12617212	146715742	C	A	0.827	0.827	0.924	0.0022973590486834	0.0235	0.9212	14004	16757	14424.77
2973210	chr2	rs76133601	146715809	G	A	0.941	0.942	0.892	-0.0104039337153929	0.0374	0.7805	14004	16757	14424.77
2964275	chr2	rs12994347	146717188	C	T	0.941	0.942	0.893	-0.0150019689183474	0.0375	0.689	14004	16757	14424.77
2955250	chr2	rs117401502	146718594	G	A	0.918	0.915	0.908	0.0131037693769772	0.0322	0.6837	14004	16757	14424.77
2969150	chr2	rs117688962	146718845	A	G	0.976	0.977	0.751	0.0937999490706712	0.0721	0.193	10277	12839	10617.42
2966170	chr2	rs113676863	146719084	G	A	0.983	0.984	0.262	-0.110998602060648	0.15	0.4593	10249	12836	10601.95
2972508	chr2	rs56364424	146719577	G	A	0.827	0.826	0.931	0.0051964749068174	0.0234	0.8233	14004	16757	14424.77
2961608	chr2	rs2381866	146719809	T	C	0.414	0.412	0.978	0.0061013488579762	0.0175	0.7254	14004	16757	14424.77
2970026	chr2	rs1849891	146720171	T	G	0.906	0.91	0.896	-0.0307994715535284	0.0311	0.3218	14004	16757	14424.77
2976220	chr2	rs374201838	146721030	G	A	0.985	0.985	0.621	-0.0509986009718156	0.1042	0.6248	9614	12782	10470.02
2960866	chr2	rs62168169	146724866	A	T	0.828	0.827	0.932	0.0060019521956343	0.0235	0.7968	14004	16757	14424.77
2959186	chr2	rs2890820	146725217	C	A	0.413	0.411	0.978	0.0049974917102918	0.0175	0.7748	14004	16757	14424.77
2975595	chr2	rs76450062	146726145	G	A	0.925	0.924	0.662	0.0509022179271191	0.0391	0.1924	14004	16757	14424.77
2958868	chr2	rs12612333	146729909	G	A	0.827	0.827	0.938	0.0089002747867194	0.0234	0.7041	14004	16757	14424.77
2963653	chr2	rs2201051	146729992	G	A	0.413	0.411	0.973	0.004101577021075	0.0175	0.8163	14004	16757	14424.77
2960004	chr2	rs149589176	146731167	C	A	0.988	0.988	0.793	-0.048896169787829	0.1121	0.6628	8783	9818	8836.67
2967188	chr2	rs9646683	146732708	G	A	0.907	0.91	0.883	-0.0306035477981776	0.0314	0.3305	14004	16757	14424.77
2962022	chr2	rs10173102	146736345	G	A	0.77	0.77	0.952	0.0043007385516922	0.0207	0.8371	14004	16757	14424.77
2976639	chr2	rs16825854	146737198	G	T	0.852	0.852	0.952	0.0018981972830802	0.0247	0.9398	14004	16757	14424.77
2962949	chr2	rs35768585	146739094	C	T	0.941	0.942	0.915	-0.0235962138551867	0.0371	0.524	14004	16757	14424.77
2967512	chr2	rs58044807	146739601	C	A	0.852	0.853	0.954	0.0026963615477425	0.0247	0.9119	14004	16757	14424.77
2955214	chr2	rs11902559	146739620	A	C	0.852	0.852	0.953	0.0012991557316201	0.0247	0.9582	14004	16757	14424.77
2967804	chr2	rs62168172	146739993	T	C	0.851	0.852	0.956	0.0023971245997214	0.0246	0.9214	14004	16757	14424.77
2974332	chr2	rs78467347	146740566	T	G	0.852	0.852	0.959	0.0037031349243813	0.0246	0.882	14004	16757	14424.77
2955868	chr2	rs1515241	146740793	C	T	0.153	0.151	0.954	-0.003797200248385	0.0244	0.8759	14004	16757	14424.77
2962534	chr2	rs34587339	146741464	G	T	0.935	0.938	0.916	-0.0340015566760147	0.0359	0.3431	14004	16757	14424.77
2955446	chr2	rs149454343	146741867	T	C	0.977	0.976	0.574	0.0723020567553947	0.0735	0.3253	14004	16757	14424.77
2965105	chr2	rs16825861	146742030	G	A	0.825	0.825	0.941	-0.0051029981759033	0.023	0.8256	14004	16757	14424.77
2970446	chr2	rs34053477	146742600	G	A	0.825	0.825	0.941	-0.0051029981759033	0.023	0.8236	14004	16757	14424.77
2957599	chr2	rs13010057	146742779	C	T	0.937	0.939	0.918	-0.0346017967900747	0.0362	0.3395	14004	16757	14424.77
2972594	chr2	rs35568691	146742850	A	G	0.935	0.938	0.919	-0.0332982854015147	0.0358	0.3534	14004	16757	14424.77
2975198	chr2	rs34268363	146743594	C	T	0.935	0.938	0.919	-0.0331949048576409	0.0358	0.3539	14004	16757	14424.77
2961682	chr2	rs16825874	146744850	G	A	0.852	0.852	0.961	0.004001981379298	0.0246	0.8699	14004	16757	14424.77
2974057	chr2	rs1515242	146747301	T	C	0.852	0.852	0.963	0.004201162744548	0.0246	0.8633	14004	16757	14424.77
2963825	chr2	rs62168173	146747853	C	T	0.851	0.852	0.962	0.0038027603329278	0.0245	0.8759	14004	16757	14424.77
2973607	chr2	rs150076656	146748113	G	A	0.985	0.986	0.787	-0.0122041688389067	0.0944	0.8976	10053	12462	10323.21
2968892	chr2	rs16825883	146748264	A	G	0.852	0.852	0.963	0.0044003044444822	0.0245	0.8569	14004	16757	14424.77
2963128	chr2	rs6730880	146748800	G	A	0.852	0.852	0.964	0.0044998604248922	0.0245	0.8558	14004	16757	14424.77
2975976	chr2	rs78309311	146748904	C	A	0.988	0.988	0.552	-0.0901982679181488	0.1202	0.453	10476	12742	10739.57
2971248	chr2	rs79883621	146748986	T	C	0.916	0.914	0.9	0.0102968054773682	0.0322	0.7486	14004	16757	14424.77
2972962	chr2	rs117201659	146750456	G	T	0.981	0.983	0.536	-0.0936954841273232	0.0962	0.3298	10824	13379	11160.9
2971443	chr2	rs62168174	146750833	A	G	0.851	0.852	0.965	0.004101577021075	0.0245	0.8674	14004	16757	14424.77
2957916	chr2	rs9808567	146751101	A	T	0.935	0.938	0.927	-0.0328021562323804	0.0357	0.3576	14004	16757	14424.77
2975705	chr2	rs2130858	146752161	C	T	0.217	0.213	0.96	0.0071047017299317	0.0211	0.7369	14004	16757	14424.77
2974720	chr2	rs141513575	146753475	T	A	0.987	0.987	0.548	-0.0930038414484547	0.1099	0.3977	11780	14725	12312.94
2963036	chr2	rs145288641	146753504	T	C	0.985	0.984	0.612	0.0048979852621919	0.0925	0.9577	12867	15627	13291.29
2967951	chr2	rs13026986	146753902	T	G	0.826	0.826	0.947	-0.0039979812872983	0.023	0.862	14004	16757	14424.77
2972505	chr2	rs34413329	146754303	C	T	0.936	0.938	0.927	-0.0328021562323804	0.0357	0.3581	14004	16757	14424.77
2956875	chr2	rs34355329	146756417	C	T	0.217	0.213	0.959	0.0066975214477213	0.0212	0.7502	14004	16757	14424.77
2973069	chr2	rs117487858	146756474	C	G	0.985	0.985	0.808	0.0153023200084426	0.0829	0.8539	12180	15135	12717.91
2956521	chr2	rs77087041	146756614	C	T	0.987	0.985	0.731	0.130001419594255	0.0946	0.1695	11315	14058	11730.79
2958742	chr2	rs140771108	146756622	T	C	0.982	0.982	0.805	0.0703000168001571	0.0733	0.3372	12770	15725	13307.91
2970649	chr2	rs62168175	146757677	A	G	0.851	0.852	0.966	0.0052959516591825	0.0245	0.8277	14004	16757	14424.77
2963870	chr2	rs1606806	146758685	C	T	0.826	0.827	0.949	-0.0038975857287134	0.023	0.8642	14004	16757	14424.77
2962907	chr2	rs13433004	146758810	G	A	0.936	0.938	0.926	-0.0328021562323804	0.0358	0.3595	14004	16757	14424.77
2960725	chr2	rs2381867	146759084	C	T	0.152	0.151	0.962	-0.0062998021485279	0.0243	0.7967	14004	16757	14424.77
2965552	chr2	rs13384828	146759086	G	T	0.936	0.938	0.926	-0.0328021562323804	0.0358	0.3598	14004	16757	14424.77
2955596	chr2	rs11674960	146759190	G	T	0.393	0.389	0.955	0.0062007356416035	0.0179	0.7275	14004	16757	14424.77
2965217	chr2	rs7602000	146759840	G	T	0.393	0.389	0.954	0.0063001125484799	0.0179	0.7249	14004	16757	14424.77
2957266	chr2	rs62168176	146760120	G	A	0.852	0.852	0.967	0.0063994795805678	0.0245	0.7926	14004	16757	14424.77
2966185	chr2	rs59432889	146760129	C	T	0.851	0.852	0.966	0.0056042667198317	0.0245	0.8196	14004	16757	14424.77
2975249	chr2	rs62168178	146761150	T	C	0.861	0.862	0.975	0.0065981840282271	0.025	0.7926	14004	16757	14424.77
2971116	chr2	rs78770342	146762051	C	A	0.969	0.97	0.651	0.0843962939720313	0.0615	0.1702	13014	15757	13429.79
2955759	chr2	rs34474599	146762495	G	C	0.936	0.938	0.925	-0.0328951617042694	0.0359	0.3592	14004	16757	14424.77
2972695	chr2	rs1515232	146762576	T	C	0.383	0.378	0.958	0.0056042667198317	0.0179	0.7526	14004	16757	14424.77
2972269	chr2	rs16825902	146764531	G	A	0.862	0.863	0.979	0.0077995046323818	0.025	0.7537	14004	16757	14424.77
2973348	chr2	rs13022804	146765150	T	G	0.207	0.203	0.962	0.0056042667198317	0.0215	0.7929	14004	16757	14424.77
2967187	chr2	rs13012335	146767752	G	A	0.142	0.14	0.976	-0.0080019302190585	0.0248	0.7466	14004	16757	14424.77
2957343	chr2	rs16825912	146768217	G	A	0.862	0.863	0.983	0.0075017910703226	0.0249	0.7629	14004	16757	14424.77
2958194	chr2	rs16825916	146768842	A	G	0.827	0.828	0.959	-0.003797200248385	0.0229	0.8694	14004	16757	14424.77
2966521	chr2	rs74502384	146769016	C	T	0.95	0.949	0.873	-0.0165969709073694	0.0412	0.6869	14004	16757	14424.77
2961144	chr2	rs62168192	146769095	A	G	0.862	0.863	0.985	0.0090984829852593	0.0249	0.7158	14004	16757	14424.77
2973695	chr2	rs16825922	146772505	C	T	0.863	0.864	0.991	0.0099998345783334	0.0249	0.6888	14004	16757	14424.77
2968190	chr2	rs6706487	146773065	G	A	0.14	0.139	0.986	-0.0066017436345624	0.0248	0.79	14004	16757	14424.77
2962202	chr2	rs12618750	146773870	T	C	0.863	0.864	0.992	0.0100988346774146	0.0249	0.6832	14004	16757	14424.77
2955335	chr2	rs17412774	146773948	A	C	0.365	0.36	0.968	0.0071047017299317	0.018	0.6941	14004	16757	14424.77
2973493	chr2	rs12619396	146774181	T	C	0.863	0.864	0.992	0.0099008246772624	0.0249	0.6892	14004	16757	14424.77
2972612	chr2	rs72853046	146774885	G	C	0.944	0.945	0.8	-0.0137034650584925	0.0415	0.7419	14004	16757	14424.77
2960685	chr2	rs13404625	146775353	G	A	0.955	0.958	0.935	-0.0425004857321486	0.0426	0.3191	14004	16757	14424.77
2955069	chr2	rs6718009	146775500	C	A	0.863	0.864	0.994	0.0103957761821204	0.0248	0.6741	14004	16757	14424.77
2959640	chr2	rs62168195	146776574	T	C	0.863	0.864	0.996	0.0101978249764461	0.0248	0.6819	14004	16757	14424.77
2959381	chr2	rs16825929	146776699	A	G	0.863	0.864	0.996	0.0101978249764461	0.0248	0.6802	14004	16757	14424.77
2964872	chr2	rs144342143	146777438	G	T	0.983	0.985	0.556	-0.115298624363463	0.0979	0.2387	11315	14058	11730.79
2970235	chr2	rs13415561	146778630	C	T	0.955	0.958	0.938	-0.0425004857321486	0.0426	0.3182	14004	16757	14424.77
2976153	chr2	rs12479100	146779043	T	C	0.915	0.913	0.92	0.003902375817241	0.0316	0.903	14004	16757	14424.77
2976252	chr2	rs1515252	146779243	G	A	0.824	0.825	0.971	-0.0048015088161939	0.0227	0.8334	14004	16757	14424.77
2956346	chr2	rs2035786	146779528	C	T	0.141	0.139	0.986	-0.0064004391810282	0.0247	0.795	14004	16757	14424.77
2976318	chr2	rs13419312	146779737	C	T	0.96	0.961	0.925	-0.0306963490025976	0.0449	0.4939	14004	16757	14424.77
2965337	chr2	rs12621515	146780097	C	A	0.86	0.861	0.986	0.0118001041157506	0.0248	0.6338	14004	16757	14424.77
2963710	chr2	rs10928275	146782048	A	T	0.982	0.981	0.618	-0.0001000050003333	0.0819	0.9994	13457	16217	13881.29
2970781	chr2	rs7578813	146783343	C	T	0.871	0.87	0.98	0.0239996896478807	0.0256	0.3499	14004	16757	14424.77
2967544	chr2	rs13013359	146785228	C	T	0.0487	0.045	0.935	0.0489996660319079	0.0414	0.2372	14004	16757	14424.77
2964835	chr2	rs10928276	146785403	A	T	0.349	0.345	0.969	0.001099395443301	0.0182	0.9522	14004	16757	14424.77
2972270	chr2	rs68133316	146786266	C	T	0.955	0.957	0.936	-0.0416973775562091	0.0425	0.327	14004	16757	14424.77
2961948	chr2	rs76189840	146787725	A	G	0.871	0.87	0.979	0.0255020410123433	0.0257	0.3206	14004	16757	14424.77
2968137	chr2	rs117998992	146787735	T	C	0.971	0.971	0.627	0.0654037717003168	0.0641	0.3076	13014	15757	13429.79
2973292	chr2	rs12479145	146788155	G	T	0.178	0.175	0.967	-0.0050024916227914	0.0227	0.8269	14004	16757	14424.77
2971668	chr2	rs13432108	146788272	C	G	0.96	0.962	0.923	-0.0274020297483382	0.0451	0.5432	14004	16757	14424.77
2966731	chr2	rs12691726	146788500	G	A	0.954	0.957	0.937	-0.0426048328324374	0.0425	0.3164	14004	16757	14424.77
2958511	chr2	rs12464439	146789665	G	A	0.912	0.911	0.91	-0.0101008421794295	0.0314	0.7477	14004	16757	14424.77
2972946	chr2	rs181911129	146789821	C	T	0.988	0.988	0.574	-0.0613011005766046	0.1379	0.6567	7144	10166	7933.34
2964388	chr2	rs16825973	146790836	A	G	0.965	0.967	0.881	-0.0449973659307358	0.0493	0.3616	14004	16757	14424.77
2969514	chr2	rs192330590	146792325	A	G	0.986	0.985	0.62	0.009504687014246	0.0906	0.9167	13457	16217	13881.29
2965430	chr2	rs36048383	146792330	G	A	0.955	0.957	0.94	-0.0440041354980549	0.0425	0.3004	14004	16757	14424.77
2956645	chr2	rs10193889	146793624	G	A	0.955	0.957	0.941	-0.0442967745820927	0.0425	0.2972	14004	16757	14424.77
2973191	chr2	rs17412908	146794223	T	C	0.955	0.957	0.942	-0.0456984484517478	0.0425	0.2822	14004	16757	14424.77
2971989	chr2	rs1515245	146795234	C	T	0.831	0.833	0.973	-0.0110002818588653	0.023	0.6333	14004	16757	14424.77
2955049	chr2	rs16825975	146796613	A	G	0.829	0.83	0.977	-0.007095110875924	0.0228	0.7563	14004	16757	14424.77
2971754	chr2	rs13393945	146798300	T	A	0.96	0.962	0.946	-0.0440981887217984	0.0451	0.3283	14004	16757	14424.77
2969373	chr2	rs17491167	146798739	A	G	0.348	0.344	0.979	0.0003999200213268	0.0181	0.981	14004	16757	14424.77
2966343	chr2	rs10193417	146800596	A	C	0.961	0.963	0.941	-0.0346949697968869	0.0459	0.4494	14004	16757	14424.77
2972787	chr2	rs10803514	146801177	A	G	0.347	0.344	0.981	-0.0005001250416822	0.0181	0.9782	14004	16757	14424.77
2973487	chr2	rs968132	146801367	C	T	0.872	0.871	0.983	0.0210959082947329	0.0257	0.412	14004	16757	14424.77
2973312	chr2	rs13018064	146801930	C	A	0.96	0.962	0.95	-0.044495399886564	0.045	0.3229	14004	16757	14424.77
2961757	chr2	rs1913673	146802614	G	A	0.873	0.871	0.984	0.0248974696545107	0.0257	0.3335	14004	16757	14424.77
2976139	chr2	rs7565993	146803053	A	G	0.174	0.172	0.982	0.00730326611012	0.0226	0.7467	14004	16757	14424.77
2975269	chr2	rs2381868	146803588	T	A	0.174	0.172	0.983	0.0072039888485025	0.0226	0.7488	14004	16757	14424.77
2962586	chr2	rs138551438	146803617	A	G	0.981	0.982	0.88	-0.022398994943479	0.07	0.7491	12467	15217	12886.31
2976490	chr2	rs35745254	146804710	A	T	0.931	0.934	0.882	-0.0247026126403718	0.0362	0.4953	14004	16757	14424.77
2963234	chr2	rs17491209	146805040	A	G	0.843	0.845	0.968	-0.0143017847108596	0.0237	0.5458	14004	16757	14424.77
2973888	chr2	rs2138189	146805344	C	T	0.174	0.172	0.984	0.00730326611012	0.0226	0.7456	14004	16757	14424.77
2974655	chr2	rs12691727	146806212	G	C	0.96	0.963	0.952	-0.0449973659307358	0.045	0.3179	14004	16757	14424.77
2969024	chr2	rs6717099	146806474	T	C	0.347	0.343	0.985	0.0004998750416509	0.018	0.9783	14004	16757	14424.77
2973861	chr2	rs4662450	146806610	A	C	0.174	0.172	0.984	0.0074025335167413	0.0226	0.7427	14004	16757	14424.77
2960616	chr2	rs1606808	146806917	G	A	0.307	0.306	0.99	-0.0078003437327339	0.0185	0.6734	14004	16757	14424.77
2962182	chr2	rs117487817	146807243	A	G	0.981	0.983	0.564	-0.0769026428413419	0.0875	0.3798	12424	15167	12839.79
2958474	chr2	rs4662256	146807904	T	A	0.174	0.172	0.986	0.0076010387728197	0.0225	0.7355	14004	16757	14424.77
2967450	chr2	rs67175102	146808397	A	G	0.96	0.963	0.953	-0.0451019739124202	0.045	0.3166	14004	16757	14424.77
2968861	chr2	rs62168200	146808496	C	T	0.872	0.871	0.986	0.0205964297986501	0.0257	0.4229	14004	16757	14424.77
2965575	chr2	rs1828931	146809110	T	C	0.307	0.305	0.992	-0.0075987978753305	0.0185	0.6814	14004	16757	14424.77
2967924	chr2	rs13426256	146809266	A	G	0.96	0.963	0.954	-0.0451961304529691	0.045	0.3154	14004	16757	14424.77
2973520	chr2	rs13426358	146809345	A	T	0.965	0.967	0.937	-0.0286978729475453	0.0482	0.5518	14004	16757	14424.77
2957823	chr2	rs62168201	146809974	G	A	0.873	0.872	0.988	0.024097313483794	0.0257	0.3486	14004	16757	14424.77
2964583	chr2	rs4662452	146810002	T	A	0.174	0.172	0.988	0.0077002766261879	0.0225	0.733	14004	16757	14424.77
2962887	chr2	rs2130860	146810403	G	A	0.347	0.343	0.988	0.0008995952428359	0.018	0.9587	14004	16757	14424.77
2967696	chr2	rs10185868	146810922	C	T	0.96	0.963	0.955	-0.0453007592301635	0.045	0.3141	14004	16757	14424.77
2975390	chr2	rs10198464	146810936	T	C	0.965	0.967	0.938	-0.0282040203730758	0.0482	0.5579	14004	16757	14424.77
2972629	chr2	rs10194163	146811021	A	T	0.96	0.963	0.955	-0.0453007592301635	0.045	0.3136	14004	16757	14424.77
2964962	chr2	rs6430115	146811158	A	T	0.174	0.172	0.99	0.0078987227933553	0.0225	0.7267	14004	16757	14424.77
2964373	chr2	rs79635647	146811549	A	G	0.983	0.983	0.817	0.0311982343370806	0.0741	0.6734	13457	16217	13881.29
2976012	chr2	rs150263783	146811895	A	G	0.967	0.967	0.619	-0.0476997588774203	0.0605	0.431	14004	16757	14424.77
2965707	chr2	rs1949298	146811934	G	A	0.346	0.342	0.99	0.0006997551142732	0.018	0.9672	14004	16757	14424.77
2967734	chr2	rs4520978	146812048	T	C	0.174	0.172	0.992	0.0080971295874548	0.0225	0.7191	14004	16757	14424.77
2964164	chr2	rs7609498	146812262	G	A	0.174	0.172	0.992	0.0082954970241069	0.0225	0.7136	14004	16757	14424.77
2958236	chr2	rs9973767	146812479	A	G	0.96	0.963	0.957	-0.0453949344903922	0.0449	0.3123	14004	16757	14424.77
2969351	chr2	rs9973621	146812639	T	C	0.174	0.172	0.993	0.0081963182244858	0.0225	0.7143	14004	16757	14424.77
2974943	chr2	rs78691927	146812799	A	C	0.872	0.871	0.991	0.0203025023378308	0.0256	0.4293	14004	16757	14424.77
2971129	chr2	rs62168233	146812896	G	T	0.973	0.973	0.231	-0.0403012967735257	0.1024	0.6937	14004	16757	14424.77
2962847	chr2	rs61051986	146813149	A	G	0.346	0.342	0.992	0.0009995003330834	0.018	0.9571	14004	16757	14424.77
2967373	chr2	rs62168234	146813157	C	T	0.873	0.872	0.992	0.0235993322503244	0.0257	0.3574	14004	16757	14424.77
2962539	chr2	rs68158702	146813772	G	C	0.96	0.963	0.958	-0.0454995840713661	0.0449	0.3109	14004	16757	14424.77
2966476	chr2	rs7563823	146814120	G	A	0.872	0.871	0.992	0.0204984635773248	0.0256	0.4227	14004	16757	14424.77
2955327	chr2	rs7594453	146815737	A	G	0.174	0.172	0.996	0.0086028888072678	0.0225	0.7006	14004	16757	14424.77
2962234	chr2	rs7571776	146816721	C	T	0.872	0.871	0.993	0.0204004877576787	0.0256	0.4257	14004	16757	14424.77
2960343	chr2	rs62168236	146817479	G	A	0.346	0.342	0.995	0.0013990209137074	0.0179	0.9384	14004	16757	14424.77
2958103	chr2	rs62168237	146818274	G	A	0.872	0.872	0.995	0.0197045832743354	0.0256	0.4406	14004	16757	14424.77
2970161	chr2	rs10194436	146818483	C	G	0.96	0.963	0.96	-0.0454995840713661	0.0449	0.3103	14004	16757	14424.77
2967326	chr2	rs7583107	146819721	C	T	0.176	0.173	0.989	0.0105046326450854	0.0224	0.6407	14004	16757	14424.77
2963793	chr2	rs4662453	146820232	T	C	0.346	0.342	0.997	0.0022973590486834	0.0179	0.8987	14004	16757	14424.77
2964823	chr2	rs62168238	146820861	C	T	0.875	0.874	0.989	0.0228958774769045	0.0259	0.3761	14004	16757	14424.77
2975029	chr2	rs1399670	146820979	C	A	0.174	0.172	0.994	0.0088011559530687	0.0225	0.6948	14004	16757	14424.77
2966097	chr2	rs13406627	146821715	G	T	0.96	0.963	0.962	-0.0458031298018141	0.0449	0.3077	14004	16757	14424.77
2961535	chr2	rs12691728	146822166	C	A	0.965	0.967	0.944	-0.029202265808213	0.048	0.5433	14004	16757	14424.77
2974477	chr2	rs12991309	146822623	G	A	0.844	0.846	0.977	-0.0153979421800967	0.0236	0.5136	14004	16757	14424.77
2968652	chr2	rs12612023	146822909	A	G	0.346	0.341	0.998	0.0018981972830802	0.0179	0.9139	14004	16757	14424.77
2969644	chr2	rs1515230	146824476	A	G	0.174	0.172	0.993	0.0093957216403621	0.0225	0.6755	14004	16757	14424.77
2959393	chr2	rs1399669	146824808	A	T	0.346	0.341	0.998	0.0020977980821461	0.0179	0.9053	14004	16757	14424.77
2958869	chr2	rs16825985	146824868	C	A	0.873	0.872	0.999	0.0199986865066891	0.0256	0.4336	14004	16757	14424.77
2967221	chr2	rs9653172	146825519	C	T	0.96	0.963	0.961	-0.0480039732984809	0.0448	0.284	14004	16757	14424.77
2961118	chr2	rs9653188	146825659	G	A	0.96	0.963	0.962	-0.0454995840713661	0.0448	0.3102	14004	16757	14424.77
2960182	chr2	rs1399668	146826111	T	A	0.346	0.341	0.998	0.0023971245997214	0.0179	0.895	14004	16757	14424.77
2962411	chr2	rs12691729	146826718	A	T	0.305	0.304	1.0	-0.0057967688471774	0.0185	0.7535	14004	16757	14424.77
2959211	chr2	rs6740391	146826887	C	A	0.873	0.872	0.999	0.0203025023378308	0.0256	0.4272	14004	16757	14424.77
2969240	chr2	rs6740495	146826954	C	T	0.174	0.172	0.992	0.0098018049722602	0.0225	0.662	14004	16757	14424.77
2964977	chr2	rs76787793	146827132	G	A	0.976	0.978	0.835	-0.0176040459483609	0.0665	0.7909	11933	14488	12269.9
2973800	chr2	rs11693608	146827151	C	T	0.305	0.304	1.0	-0.0054950702819798	0.0185	0.7663	14004	16757	14424.77
2967134	chr2	rs6714937	146827170	A	G	0.174	0.171	0.992	0.0099008246772624	0.0225	0.6585	14004	16757	14424.77
2973756	chr2	rs6744075	146827466	G	A	0.873	0.872	0.999	0.0204004877576787	0.0256	0.4256	14004	16757	14424.77
2965784	chr2	rs12691730	146829011	A	G	0.96	0.963	0.961	-0.0456042446050211	0.0448	0.3091	14004	16757	14424.77
2962087	chr2	rs75027796	146829048	C	T	0.873	0.872	0.998	0.0200967016991224	0.0256	0.4326	14004	16757	14424.77
2966800	chr2	rs12691731	146829207	G	T	0.174	0.171	0.991	0.0099998345783334	0.0225	0.6566	14004	16757	14424.77
2975998	chr2	rs16825994	146829524	C	T	0.174	0.171	0.991	0.0100988346774146	0.0225	0.6527	14004	16757	14424.77
2973627	chr2	rs6727345	146830314	A	G	0.874	0.873	0.998	0.0235016597850914	0.0256	0.3602	14004	16757	14424.77
2963457	chr2	rs13387807	146830508	C	A	0.96	0.963	0.961	-0.0454995840713661	0.0448	0.3098	14004	16757	14424.77
2957120	chr2	rs7604349	146830541	G	A	0.346	0.341	0.996	0.0030952049073025	0.0179	0.861	14004	16757	14424.77
2975482	chr2	rs7577806	146830647	A	G	0.346	0.341	0.996	0.0033045340083004	0.0179	0.856	14004	16757	14424.77
2967307	chr2	rs1515251	146831133	A	T	0.305	0.304	1.0	-0.0050024916227914	0.0185	0.7887	14004	16757	14424.77
2956475	chr2	rs1515250	146831280	T	C	0.345	0.341	0.995	0.0027960873020011	0.018	0.874	14004	16757	14424.77
2956435	chr2	rs72854321	146831738	C	A	0.345	0.341	0.995	0.0033045340083004	0.018	0.8543	14004	16757	14424.77
2959940	chr2	rs569766969	146831779	C	T	0.988	0.987	0.802	0.0711013138260554	0.1066	0.505	9114	10329	9273.74
2964054	chr2	rs55662847	146832192	C	T	0.345	0.341	0.994	0.0034041991335623	0.018	0.8498	14004	16757	14424.77
2967181	chr2	rs56109234	146832747	A	G	0.345	0.341	0.994	0.0032048589489113	0.018	0.8589	14004	16757	14424.77
2956853	chr2	rs142494270	146832762	G	T	0.874	0.873	0.996	0.0227981362759783	0.0257	0.3737	14004	16757	14424.77
2970511	chr2	rs56130419	146832785	C	G	0.345	0.341	0.994	0.0032048589489113	0.018	0.8606	14004	16757	14424.77
2962466	chr2	rs56125511	146832840	A	G	0.345	0.341	0.994	0.0036034995896235	0.018	0.8424	14004	16757	14424.77
2958381	chr2	rs117713667	146833874	C	T	0.981	0.983	0.562	-0.0152963956259917	0.0865	0.8596	12424	15167	12839.79
2971334	chr2	rs17491258	146835248	C	T	0.359	0.356	0.982	-0.0001000050003333	0.0179	0.995	14004	16757	14424.77
2960252	chr2	rs10192084	146835367	A	G	0.193	0.19	0.964	0.0093957216403621	0.0219	0.6689	14004	16757	14424.77
2965715	chr2	rs35890958	146835525	G	A	0.965	0.967	0.943	-0.0303973537275885	0.0479	0.5254	14004	16757	14424.77
2965424	chr2	rs1515248	146835662	T	C	0.345	0.341	0.992	0.004001981379298	0.018	0.8249	14004	16757	14424.77
2969785	chr2	rs1515247	146835750	G	C	0.345	0.341	0.992	0.004001981379298	0.018	0.8241	14004	16757	14424.77
2962570	chr2	rs1515246	146835908	G	A	0.305	0.303	0.996	-0.0042992284528324	0.0185	0.8159	14004	16757	14424.77
2973347	chr2	rs10496995	146835932	C	T	0.874	0.872	0.994	0.0242046886968174	0.0257	0.3452	14004	16757	14424.77
2962867	chr2	rs2035788	146836052	G	A	0.345	0.341	0.991	0.004101577021075	0.018	0.8186	14004	16757	14424.77
2967684	chr2	rs10195265	146836258	A	C	0.965	0.967	0.942	-0.0305004454483837	0.0479	0.5242	14004	16757	14424.77
2969311	chr2	rs2035789	146837224	T	G	0.345	0.341	0.99	0.0046989426564652	0.018	0.7941	14004	16757	14424.77
2955192	chr2	rs2172113	146837272	T	A	0.96	0.963	0.957	-0.0465990663783681	0.0449	0.2994	14004	16757	14424.77
2962789	chr2	rs1040140	146837295	T	C	0.96	0.963	0.957	-0.0467038420537432	0.0449	0.2977	14004	16757	14424.77
2964024	chr2	rs6721560	146837936	T	G	0.173	0.171	0.984	0.0118001041157506	0.0226	0.6029	14004	16757	14424.77
2969486	chr2	rs138597625	146838080	T	C	0.986	0.985	0.838	0.0654037717003168	0.0804	0.416	12867	15627	13291.29
2956433	chr2	rs13422402	146838116	A	G	0.96	0.963	0.957	-0.0467038420537432	0.0449	0.2987	14004	16757	14424.77
2972597	chr2	rs11691697	146838927	A	T	0.345	0.341	0.988	0.0051964749068174	0.018	0.7748	14004	16757	14424.77
2959353	chr2	rs12329220	146839172	A	G	0.96	0.963	0.956	-0.0467981495486393	0.0449	0.2973	14004	16757	14424.77
2969868	chr2	rs59126787	146839537	A	G	0.345	0.341	0.987	0.0050969882578437	0.018	0.7766	14004	16757	14424.77
2956950	chr2	rs13401109	146839548	C	T	0.96	0.963	0.956	-0.0467981495486393	0.0449	0.2971	14004	16757	14424.77
2959758	chr2	rs36049952	146839632	T	C	0.844	0.847	0.967	-0.0187955345843259	0.0238	0.4292	14004	16757	14424.77
2972307	chr2	rs13404882	146840586	G	T	0.305	0.303	0.99	-0.0034961042567088	0.0186	0.8501	14004	16757	14424.77
2971785	chr2	rs139189275	146840722	C	T	0.977	0.977	0.639	-0.0736034840446347	0.07	0.293	14004	16757	14424.77
2959104	chr2	rs76236372	146840817	T	G	0.962	0.96	0.584	0.0384030712829451	0.057	0.5002	14004	16757	14424.77
2960238	chr2	rs148861244	146841881	G	A	0.965	0.964	0.752	-0.0332982854015147	0.053	0.5298	14004	16757	14424.77
2960335	chr2	rs7609368	146842232	G	A	0.345	0.34	0.984	0.0049974917102918	0.0181	0.7806	14004	16757	14424.77
2965411	chr2	rs28501592	146842871	A	T	0.96	0.963	0.953	-0.0492007484476219	0.0449	0.2733	14004	16757	14424.77
2968570	chr2	rs6705103	146842893	G	C	0.874	0.873	0.985	0.0226026252094292	0.0259	0.3811	14004	16757	14424.77
2965075	chr2	rs13013932	146843239	C	T	0.96	0.963	0.952	-0.0490957108440633	0.045	0.2744	14004	16757	14424.77
2966267	chr2	rs11692385	146844029	A	T	0.204	0.199	0.971	0.0171029078996623	0.0215	0.4248	14004	16757	14424.77
2964346	chr2	rs28589859	146844339	T	C	0.96	0.963	0.954	-0.050398957583852	0.0451	0.2635	14004	16757	14424.77
2960766	chr2	rs62168247	146844737	A	G	0.874	0.874	0.982	0.0185960172820726	0.0259	0.473	14004	16757	14424.77
2960050	chr2	rs1109425	146845035	T	C	0.875	0.874	0.981	0.0190964956909883	0.026	0.4612	14004	16757	14424.77
2973041	chr2	rs873627	146845933	G	A	0.96	0.963	0.953	-0.050504132173768	0.0451	0.2627	14004	16757	14424.77
2968297	chr2	rs34334946	146846989	T	G	0.96	0.963	0.952	-0.0505987987633697	0.0451	0.2618	14004	16757	14424.77
2974366	chr2	rs7588984	146847262	T	C	0.875	0.874	0.977	0.0188021269625962	0.026	0.4708	14004	16757	14424.77
2966668	chr2	rs62168248	146848053	A	G	0.875	0.874	0.975	0.0187039847937718	0.0261	0.4727	14004	16757	14424.77
2966225	chr2	rs4662454	146848057	G	A	0.16	0.157	0.97	0.0119977384336167	0.0236	0.611	14004	16757	14424.77
2960797	chr2	rs10194432	146848560	C	T	0.96	0.963	0.95	-0.050798679887367	0.0452	0.2609	14004	16757	14424.77
2971474	chr2	rs13391956	146849080	A	G	0.965	0.967	0.936	-0.0380030548002074	0.0483	0.4316	14004	16757	14424.77
2972747	chr2	rs76195799	146849306	G	A	0.963	0.96	0.695	0.128296464265881	0.0524	0.01436	14004	16757	14424.77
2968986	chr2	rs139964357	146849357	T	C	0.987	0.986	0.843	0.074095829222854	0.0958	0.4393	10511	11583	10574.3
2964526	chr2	rs10197939	146849591	C	T	0.96	0.963	0.95	-0.050798679887367	0.0452	0.2608	14004	16757	14424.77
2959342	chr2	rs992903	146849925	C	T	0.164	0.161	0.973	0.0096037361426946	0.0233	0.682	14004	16757	14424.77
2972048	chr2	rs13013757	146850239	G	A	0.96	0.963	0.948	-0.0527048164320283	0.0451	0.2428	14004	16757	14424.77
2973385	chr2	rs142515488	146850251	G	A	0.983	0.983	0.781	-0.0363009797263316	0.0774	0.639	12467	15217	12886.31
2962699	chr2	rs12611909	146850674	T	C	0.33	0.325	0.972	0.0055048206344449	0.0184	0.7659	14004	16757	14424.77
2966366	chr2	rs12621488	146850814	G	A	0.329	0.325	0.971	0.0052959516591825	0.0184	0.7757	14004	16757	14424.77
2965232	chr2	rs66532308	146851244	C	A	0.96	0.963	0.947	-0.0523043316292892	0.0452	0.2469	14004	16757	14424.77
2971522	chr2	rs35585393	146851448	G	A	0.96	0.963	0.947	-0.0523043316292892	0.0452	0.2469	14004	16757	14424.77
2970661	chr2	rs1826267	146852649	T	C	0.164	0.161	0.969	0.0100988346774146	0.0234	0.6647	14004	16757	14424.77
2962793	chr2	rs11902246	146853654	T	G	0.952	0.955	0.914	-0.0713026798988422	0.042	0.08934	14004	16757	14424.77
2966536	chr2	rs1491125	146854215	G	A	0.16	0.157	0.965	0.0128964817350202	0.0237	0.5864	14004	16757	14424.77
2974395	chr2	rs74576713	146854967	C	T	0.875	0.874	0.967	0.0187039847937718	0.0262	0.4751	14004	16757	14424.77
2969734	chr2	rs62169485	146855424	G	T	0.875	0.874	0.967	0.0183015011699126	0.0262	0.4852	14004	16757	14424.77
2956293	chr2	rs11675490	146855992	T	C	0.329	0.324	0.968	0.005703702916678	0.0185	0.7585	14004	16757	14424.77
2955202	chr2	rs68171028	146856353	A	C	0.96	0.963	0.943	-0.0509986009718156	0.0452	0.2595	14004	16757	14424.77
2956334	chr2	rs78016003	146856401	T	C	0.875	0.874	0.967	0.0182033098538737	0.0262	0.4881	14004	16757	14424.77
2955427	chr2	rs13025579	146857571	A	C	0.96	0.963	0.942	-0.0517986852338873	0.0453	0.2524	14004	16757	14424.77
2966229	chr2	rs1602444	146858851	G	A	0.875	0.875	0.965	0.0183996828453635	0.0262	0.4835	14004	16757	14424.77
2965966	chr2	rs1602445	146858890	G	A	0.164	0.161	0.965	0.0109992854583691	0.0234	0.6403	14004	16757	14424.77
2962519	chr2	rs1907444	146859395	C	T	0.164	0.161	0.964	0.0108014536938559	0.0235	0.6439	14004	16757	14424.77
2971004	chr2	rs1907445	146859436	T	C	0.328	0.323	0.965	0.0052959516591825	0.0185	0.7727	14004	16757	14424.77
2976055	chr2	rs545488654	146859738	T	G	0.987	0.986	0.849	0.0719019692890779	0.0955	0.4513	10511	11583	10574.3
2961933	chr2	rs11681759	146860144	T	C	0.328	0.323	0.964	0.0052959516591825	0.0185	0.7761	14004	16757	14424.77
2958301	chr2	rs78350937	146860444	G	T	0.875	0.875	0.962	0.0180952882690919	0.0263	0.4897	14004	16757	14424.77
2967714	chr2	rs2201049	146860625	T	C	0.328	0.323	0.963	0.0048979852621919	0.0185	0.7908	14004	16757	14424.77
2967292	chr2	rs2101608	146861815	T	G	0.0197	0.0196	0.954	-0.0242004837056584	0.0639	0.7051	13457	16217	13881.29
2966748	chr2	rs11891325	146862085	A	G	0.0214	0.0215	0.964	-0.0289963604415917	0.0609	0.6345	13457	16217	13881.29
2962336	chr2	rs62169487	146862268	T	A	0.333	0.327	0.954	0.0098018049722602	0.0185	0.596	14004	16757	14424.77
2959701	chr2	rs2172112	146862355	T	C	0.865	0.868	0.948	-0.0236986067778773	0.0256	0.3547	14004	16757	14424.77
2961299	chr2	rs2130857	146864959	A	G	0.0483	0.0473	0.793	-0.0034961042567088	0.0446	0.9381	14004	16757	14424.77
2970922	chr2	rs115262951	146865947	A	G	0.962	0.962	0.731	0.0250047589895661	0.0515	0.6272	14004	16757	14424.77
2961728	chr2	rs12465919	146866555	G	T	0.332	0.328	0.684	0.0156961681063242	0.0218	0.4722	14004	16757	14424.77
2964498	chr2	rs12467138	146867896	C	T	0.936	0.938	0.722	-0.0566020980240563	0.0409	0.1661	14004	16757	14424.77
2976644	chr2	rs12691732	146871256	T	C	0.936	0.937	0.723	-0.0530949163341788	0.0408	0.1931	14004	16757	14424.77
2968314	chr2	rs12691733	146872167	T	C	0.936	0.937	0.722	-0.053200374867981	0.0408	0.1918	14004	16757	14424.77
2955001	chr2	rs13395885	146873134	C	A	0.936	0.937	0.723	-0.0523043316292892	0.0408	0.1993	14004	16757	14424.77
2961939	chr2	rs12691735	146873227	T	C	0.264	0.261	0.688	0.0051964749068174	0.0232	0.8235	14004	16757	14424.77
2963698	chr2	rs10178081	146873891	C	T	0.264	0.26	0.688	0.0060019521956343	0.0232	0.796	14004	16757	14424.77
2969101	chr2	rs10190602	146873943	T	A	0.264	0.26	0.688	0.0058031292269501	0.0232	0.8028	14004	16757	14424.77
2972798	chr2	rs6731756	146875357	T	A	0.796	0.798	0.689	-0.0006001800720324	0.0253	0.9827	14004	16757	14424.77
2973204	chr2	rs10928278	146876582	G	A	0.352	0.347	0.662	0.0180952882690919	0.0218	0.4068	14004	16757	14424.77
2960680	chr2	rs62169493	146876922	C	T	0.384	0.374	0.841	0.024702368640342	0.0191	0.1959	14004	16757	14424.77
2966881	chr2	rs222829	146877099	T	A	0.0352	0.0335	0.937	0.0363029992242924	0.0479	0.4488	14004	16757	14424.77
2973905	chr2	rs10490593	146877806	G	A	0.865	0.869	0.956	-0.023002541565316	0.0256	0.3683	14004	16757	14424.77
2971181	chr2	rs222828	146878344	T	C	0.0352	0.0335	0.939	0.0353961009469877	0.0479	0.4593	14004	16757	14424.77
2972861	chr2	rs222827	146878442	A	G	0.0368	0.035	0.917	0.0335024720540013	0.0475	0.4803	14004	16757	14424.77
2976267	chr2	rs222826	146878532	T	C	0.0351	0.0335	0.939	0.0352995739869328	0.0479	0.4616	14004	16757	14424.77
2972992	chr2	rs4277465	146878881	A	T	0.331	0.324	0.953	0.0098018049722602	0.0186	0.5993	14004	16757	14424.77
2958302	chr2	rs7579316	146878893	C	A	0.333	0.327	0.958	0.0076010387728197	0.0185	0.6799	14004	16757	14424.77
2974547	chr2	rs1986285	146879189	G	C	0.318	0.307	0.946	0.0251998010217421	0.0188	0.1812	14004	16757	14424.77
2972634	chr2	rs222825	146879193	A	G	0.963	0.964	0.901	0.0006997551142732	0.0475	0.9875	14004	16757	14424.77
2958503	chr2	rs7424648	146879212	T	C	0.904	0.908	0.95	-0.0213972981080803	0.0297	0.4715	14004	16757	14424.77
2969857	chr2	rs62169495	146879269	G	A	0.902	0.906	0.951	-0.0197028322758684	0.0295	0.5038	14004	16757	14424.77
2963450	chr2	rs2552540	146880791	G	T	0.0351	0.0335	0.939	0.0326994961630157	0.0479	0.4947	14004	16757	14424.77
2969708	chr2	rs170318	146880933	A	G	0.967	0.968	0.928	0.0147014028528927	0.0497	0.7678	14004	16757	14424.77
2967559	chr2	rs56075542	146882415	T	G	0.31	0.299	0.966	0.025297307774162	0.0188	0.1774	14004	16757	14424.77
2957251	chr2	rs17789657	146883893	A	C	0.865	0.869	0.954	-0.0227979086760041	0.0256	0.3729	14004	16757	14424.77
2968933	chr2	rs222824	146885474	A	G	0.0362	0.034	0.944	0.0465972853767823	0.0472	0.3238	14004	16757	14424.77
2966643	chr2	rs222822	146885736	G	T	0.884	0.888	0.997	-0.0006001800720324	0.0268	0.9831	14004	16757	14424.77
2970828	chr2	rs222821	146886278	A	G	0.964	0.964	0.951	0.0273038345273452	0.0468	0.5602	14004	16757	14424.77
2963484	chr2	rs222820	146886481	A	G	0.0361	0.034	0.945	0.0458047599004855	0.0472	0.3318	14004	16757	14424.77
2969508	chr2	rs222819	146886565	C	T	0.0361	0.034	0.945	0.0459002781827573	0.0472	0.3309	14004	16757	14424.77
2973005	chr2	rs222817	146886714	A	G	0.0361	0.034	0.945	0.0456996792509903	0.0472	0.3331	14004	16757	14424.77
2968598	chr2	rs28595092	146886776	G	A	0.294	0.283	0.983	0.024097313483794	0.0189	0.203	14004	16757	14424.77
2960075	chr2	rs222816	146888064	G	T	0.881	0.885	1.01	-0.0066017436345624	0.0264	0.801	14004	16757	14424.77
2974292	chr2	rs61049169	146888708	G	A	0.293	0.283	0.985	0.0238044133801613	0.0189	0.2088	14004	16757	14424.77
2957658	chr2	rs222815	146888852	T	C	0.036	0.034	0.947	0.0446960805488528	0.0472	0.3441	14004	16757	14424.77
2970287	chr2	rs11680349	146889404	T	C	0.155	0.149	1.01	0.0158044491449436	0.0235	0.5033	14004	16757	14424.77
2975192	chr2	rs17733267	146889604	T	C	0.31	0.299	0.971	0.0254045542217263	0.0187	0.1746	14004	16757	14424.77
2963084	chr2	rs17789747	146889665	A	C	0.31	0.299	0.971	0.0258041896815329	0.0187	0.1692	14004	16757	14424.77
2963111	chr2	rs7561412	146889692	T	A	0.905	0.909	0.962	-0.0164953025291975	0.0297	0.5794	14004	16757	14424.77
2961429	chr2	rs222814	146889974	T	C	0.0348	0.0333	0.948	0.026398473854531	0.0478	0.5817	14004	16757	14424.77
2960234	chr2	rs222813	146890581	C	G	0.0348	0.0333	0.948	0.0259990758686168	0.0478	0.5864	14004	16757	14424.77
2968444	chr2	rs222812	146890823	T	C	0.0348	0.0333	0.948	0.0258041896815329	0.0478	0.5896	14004	16757	14424.77
2962351	chr2	rs222811	146891073	A	G	0.0347	0.0333	0.949	0.0255995183002125	0.0478	0.5924	14004	16757	14424.77
2957591	chr2	rs222810	146891701	T	G	0.867	0.871	0.986	-0.0094040800752939	0.0253	0.7108	14004	16757	14424.77
2960954	chr2	rs222809	146893190	A	G	0.0347	0.0333	0.948	0.024702368640342	0.0479	0.606	14004	16757	14424.77
2956378	chr2	rs71430040	146893463	T	C	0.865	0.868	0.945	-0.0185000759845861	0.0257	0.472	14004	16757	14424.77
2964172	chr2	rs569092864	146893584	C	A	0.98	0.981	0.908	-0.0403950023610502	0.074	0.5854	10824	13379	11160.9
2965849	chr2	rs222808	146894290	G	C	0.863	0.868	0.987	-0.0138048499765589	0.0251	0.5824	14004	16757	14424.77
2967495	chr2	rs222806	146895176	T	A	0.97	0.97	0.915	0.0208021276292633	0.0527	0.6926	14004	16757	14424.77
2976382	chr2	rs222805	146895183	G	A	0.0346	0.0332	0.948	0.0239020562806236	0.0479	0.6176	14004	16757	14424.77
2959777	chr2	rs222804	146895254	T	G	0.97	0.97	0.915	0.0180952882690919	0.0525	0.73	14004	16757	14424.77
2961552	chr2	rs222803	146895299	C	G	0.0346	0.0332	0.948	0.0239020562806236	0.048	0.6183	14004	16757	14424.77
2957244	chr2	rs11673782	146895618	T	A	0.164	0.158	0.982	0.0203025023378308	0.0233	0.3836	14004	16757	14424.77
2968791	chr2	rs10168205	146896867	T	C	0.954	0.954	0.954	0.0105046326450854	0.0416	0.8007	14004	16757	14424.77
2959257	chr2	rs4407186	146897275	T	C	0.866	0.871	0.989	-0.013004189135254	0.0252	0.6063	14004	16757	14424.77
2976309	chr2	rs62169534	146897539	T	C	0.314	0.304	0.972	0.024097313483794	0.0186	0.196	14004	16757	14424.77
2966813	chr2	rs34708096	146897574	G	C	0.914	0.919	0.974	-0.0274020297483382	0.031	0.3769	14004	16757	14424.77
2975073	chr2	rs79587612	146898044	T	G	0.866	0.871	0.989	-0.0131966945943914	0.0252	0.6	14004	16757	14424.77
2963261	chr2	rs10928279	146898143	G	T	0.314	0.304	0.973	0.0242046886968174	0.0186	0.1941	14004	16757	14424.77
2967230	chr2	rs62169536	146898321	G	A	0.862	0.868	0.992	-0.0160988945897493	0.0249	0.5182	14004	16757	14424.77
2964999	chr2	rs2009737	146898380	T	C	0.0342	0.0331	0.947	0.0180952882690919	0.0481	0.7064	14004	16757	14424.77
2972810	chr2	rs114224337	146898588	G	T	0.973	0.973	0.848	0.0454990400712183	0.0578	0.4311	13457	16217	13881.29
2956119	chr2	rs12471553	146899086	A	G	0.172	0.166	0.989	0.0156961681063242	0.0227	0.4902	14004	16757	14424.77
2958064	chr2	rs1981909	146900714	T	C	0.315	0.305	0.973	0.0238044133801613	0.0186	0.202	14004	16757	14424.77
2956311	chr2	rs7608515	146903445	T	C	0.954	0.954	0.956	0.0197045832743354	0.0415	0.6348	14004	16757	14424.77
2964273	chr2	rs13029081	146903757	A	T	0.857	0.86	0.938	-0.0214994661132367	0.0252	0.3936	14004	16757	14424.77
2967798	chr2	rs4662258	146903854	C	G	0.315	0.305	0.975	0.0234039777790161	0.0186	0.2092	14004	16757	14424.77
2965112	chr2	rs13432440	146904089	C	T	0.866	0.871	0.991	-0.0119005312583873	0.0252	0.6378	14004	16757	14424.77
2966710	chr2	rs6753884	146905568	C	T	0.952	0.952	0.981	0.0155977206230546	0.0399	0.6953	14004	16757	14424.77
2955060	chr2	rs6754006	146905687	C	G	0.0337	0.0327	0.954	0.0167981182758809	0.0482	0.7273	14004	16757	14424.77
2963408	chr2	rs148566001	146905825	G	T	0.978	0.98	0.92	-0.0633978386299677	0.0695	0.3613	11315	14058	11730.79
2971593	chr2	rs2161979	146906480	C	T	0.0337	0.0327	0.954	0.0166997792224134	0.0482	0.7292	14004	16757	14424.77
2965392	chr2	rs12473657	146906634	A	G	0.859	0.862	0.953	-0.01999864650669	0.0251	0.4265	14004	16757	14424.77
2970686	chr2	rs117894645	146906697	T	C	0.975	0.976	0.588	-0.0010005003335835	0.0752	0.9895	12523	15078	12859.9
2958310	chr2	rs1469206	146906967	C	A	0.0337	0.0327	0.955	0.0173977771764203	0.0482	0.7178	14004	16757	14424.77
2959957	chr2	rs186342901	146909036	A	G	0.988	0.986	0.466	0.210098837793401	0.1219	0.08477	11710	13774	11856.42
2971734	chr2	rs139338360	146909136	G	A	0.988	0.989	0.443	-0.0825993063219014	0.1483	0.5775	8749	10479	8749.84
2961528	chr2	rs144390038	146909772	T	C	0.859	0.862	0.955	-0.0197028322758684	0.0251	0.4324	14004	16757	14424.77
2967351	chr2	rs62169537	146910702	T	A	0.915	0.919	0.983	-0.0244976316004002	0.0309	0.4263	14004	16757	14424.77
2955044	chr2	rs7370138	146910878	T	G	0.174	0.168	1.0	0.0176041339483571	0.0225	0.434	14004	16757	14424.77
2960761	chr2	rs13028950	146910930	A	T	0.859	0.862	0.958	-0.0188974371044634	0.0251	0.4509	14004	16757	14424.77
2962308	chr2	rs13023649	146911103	T	C	0.859	0.862	0.958	-0.0182963622831166	0.0251	0.4651	14004	16757	14424.77
2967425	chr2	rs16826041	146911643	A	T	0.915	0.919	0.984	-0.0243951568347216	0.0308	0.429	14004	16757	14424.77
2963118	chr2	rs16826044	146911838	A	T	0.914	0.919	0.984	-0.0248973835545144	0.0308	0.4196	14004	16757	14424.77
2957384	chr2	rs4662457	146912163	A	G	0.315	0.306	0.982	0.0212036062510236	0.0185	0.2532	14004	16757	14424.77
2969162	chr2	rs2216929	146912197	T	C	0.859	0.862	0.958	-0.0176040459483609	0.0251	0.4829	14004	16757	14424.77
2971060	chr2	rs117708791	146912534	T	C	0.981	0.982	0.539	0.0056042667198317	0.0877	0.9494	12424	15167	12839.79
2965197	chr2	rs17734111	146913228	G	A	0.316	0.306	0.984	0.0213015034199157	0.0185	0.2508	14004	16757	14424.77
2963043	chr2	rs12467509	146913332	G	T	0.174	0.168	1.01	0.0173977771764203	0.0224	0.4387	14004	16757	14424.77
2966320	chr2	rs17734150	146913405	T	C	0.315	0.306	0.984	0.0215951374365897	0.0185	0.2443	14004	16757	14424.77
2963022	chr2	rs62169538	146913534	C	G	0.315	0.306	0.984	0.021497269010823	0.0185	0.2443	14004	16757	14424.77
2962018	chr2	rs59405086	146913635	C	T	0.951	0.951	0.988	0.0141001243787816	0.0397	0.7231	14004	16757	14424.77
2961107	chr2	rs371291578	146916379	G	C	0.987	0.988	0.565	-0.0852964846220847	0.1381	0.5371	7157	9791	7903.33
2959431	chr2	rs6742634	146918336	T	C	0.315	0.306	0.984	0.0212036062510236	0.0185	0.2516	14004	16757	14424.77
2969455	chr2	rs185385216	146918340	C	T	0.984	0.983	0.946	0.0009995003330834	0.084	0.9902	8596	11779	9459.58
2971917	chr2	rs72858351	146919220	G	A	0.315	0.306	0.984	0.0210959082947329	0.0185	0.2539	14004	16757	14424.77
2972278	chr2	rs35837353	146920708	T	C	0.859	0.862	0.962	-0.0181028726978536	0.025	0.4706	14004	16757	14424.77
2955573	chr2	rs143435823	146921176	G	A	0.979	0.98	0.828	0.0121953336998771	0.0663	0.8537	13457	16217	13881.29
2972122	chr2	rs16826056	146921295	T	G	0.915	0.919	0.984	-0.0238010101859522	0.0308	0.4394	14004	16757	14424.77
2968682	chr2	rs10185692	146921487	C	T	0.951	0.951	0.99	0.0166997792224134	0.0396	0.6733	14004	16757	14424.77
2958043	chr2	rs149947765	146922508	T	C	0.978	0.974	0.877	0.173003276154961	0.0609	0.004511	13457	16217	13881.29
2960825	chr2	rs189663458	146922527	C	T	0.984	0.983	0.946	0.0013990209137074	0.084	0.987	8596	11779	9459.58
2956959	chr2	rs1991166	146923048	T	C	0.859	0.862	0.963	-0.0180010511095525	0.025	0.4714	14004	16757	14424.77
2962063	chr2	rs10168656	146923445	A	T	0.0337	0.0327	0.958	0.0189983824093147	0.0482	0.6935	14004	16757	14424.77
2961216	chr2	rs2113773	146924233	C	T	0.0406	0.038	0.962	0.0336958638567256	0.0444	0.4472	14004	16757	14424.77
2963487	chr2	rs7581247	146924948	G	A	0.866	0.87	0.996	-0.0093031403261444	0.0251	0.71	14004	16757	14424.77
