## Supplementary material for "Characterization of shared and ancestry-specific signals driving complex traits using multi-ancestry fine-mapping": EUR_schizophrenia_gwas_2_145925531_146925531.tsv

Unnamed: 0	chrom	ID	pos	A1	A2	FCAS	FCON	IMPINFO	BETA	SE	P	NCAS	NCON	NEFF
3308280	chr2	rs274841	145927315	A	G	0.368	0.367	0.903	0.004201162744548	0.0094	0.6539	53386	77258	58749.13
3318197	chr2	rs28392977	145927964	C	T	0.776	0.771	0.99	0.0188021269625962	0.0103	0.06801	53386	77258	58749.13
3302964	chr2	rs113374952	145928192	C	T	0.941	0.944	0.999	-0.0542027860143161	0.0185	0.003418	53386	77258	58749.13
3314166	chr2	rs11674051	145929078	T	C	0.969	0.971	0.996	-0.0817959103021831	0.0254	0.001271	52993	76568	58248.36
3300337	chr2	rs72993539	145929305	G	A	0.941	0.944	0.999	-0.0544984253364989	0.0185	0.003243	53386	77258	58749.13
3306623	chr2	rs11674319	145929689	T	C	0.941	0.944	0.998	-0.0548997899816623	0.0185	0.003042	53386	77258	58749.13
3319788	chr2	rs62167175	145930210	T	C	0.974	0.974	0.944	0.0320992618599997	0.0287	0.2618	52429	75405	57501.79
3305320	chr2	rs115768267	145930677	G	A	0.942	0.944	0.997	-0.0549948736289312	0.0186	0.003085	53386	77258	58749.13
3321842	chr2	rs2457390	145931462	G	A	0.294	0.295	0.993	-0.0007002451143934	0.0095	0.9426	53386	77258	58749.13
3301870	chr2	rs13007065	145937103	T	A	0.968	0.971	0.956	-0.0630995569433169	0.0258	0.01447	53386	77258	58749.13
3307569	chr2	rs6747588	145938081	C	T	0.938	0.941	0.991	-0.0529051189949894	0.0181	0.003576	53386	77258	58749.13
3309221	chr2	rs1445298	145938246	T	C	0.939	0.941	0.991	-0.0538966802576654	0.0183	0.003175	53386	77258	58749.13
3309223	chr2	rs10189220	145938602	A	G	0.767	0.763	0.988	0.0172012073197748	0.0102	0.09061	53386	77258	58749.13
3321821	chr2	rs62167177	145938702	A	T	0.868	0.867	0.88	0.0050969882578437	0.0135	0.709	53386	77258	58749.13
3321919	chr2	rs11674476	145938975	G	A	0.938	0.941	0.992	-0.053200374867981	0.0181	0.00334	53386	77258	58749.13
3316924	chr2	rs11675534	145938991	C	A	0.938	0.941	0.992	-0.053200374867981	0.0181	0.003374	53386	77258	58749.13
3305388	chr2	rs139423714	145939157	A	G	0.988	0.987	0.823	0.0667984655384157	0.0551	0.2256	33090	41096	35179.58
3303773	chr2	rs34368046	145939693	A	G	0.986	0.986	0.933	-0.0034961042567088	0.0409	0.9317	47879	70104	52899.53
3305959	chr2	rs79381854	145940721	G	A	0.939	0.941	0.99	-0.0536012187552047	0.0182	0.00325	53386	77258	58749.13
3305263	chr2	rs13021965	145941515	A	G	0.986	0.986	0.934	-0.0019018072895963	0.0407	0.9637	48521	70787	53561.4
3306485	chr2	rs78088381	145941694	A	G	0.982	0.982	0.751	0.0009995003330834	0.0377	0.9796	52605	74098	57508.63
3322205	chr2	rs116246329	145943996	C	T	0.971	0.969	0.815	0.0513012943555507	0.0277	0.06464	53386	77258	58749.13
3318254	chr2	rs274852	145944007	C	T	0.303	0.304	0.987	-0.001100605444033	0.0094	0.9038	53386	77258	58749.13
3300593	chr2	rs17409013	145944817	G	A	0.767	0.764	0.987	0.0167981182758809	0.0102	0.09877	53386	77258	58749.13
3298490	chr2	rs17480916	145944994	G	A	0.767	0.763	0.987	0.0171029078996623	0.0102	0.09223	53386	77258	58749.13
3308786	chr2	rs149708670	145945145	A	G	0.982	0.981	0.923	0.0156961681063242	0.0341	0.6456	51594	74501	56777.84
3322690	chr2	rs80181138	145946128	T	G	0.956	0.954	0.791	-0.009000382197299	0.0233	0.6981	53386	77258	58749.13
3322675	chr2	rs274850	145946239	G	A	0.303	0.303	0.987	-0.001300845733048	0.0094	0.8931	53386	77258	58749.13
3311395	chr2	rs73009464	145947341	G	T	0.938	0.941	0.989	-0.0536961790038609	0.0182	0.003115	53386	77258	58749.13
3319864	chr2	rs36032963	145947417	G	A	0.969	0.971	0.948	-0.0676045499371671	0.0264	0.01029	53386	77258	58749.13
3322215	chr2	rs16824601	145949930	A	G	0.938	0.94	0.989	-0.0527996915922012	0.0181	0.003557	53386	77258	58749.13
3305552	chr2	rs79572466	145950773	T	C	0.981	0.981	0.84	-0.0137034650584925	0.0364	0.7078	47779	70122	52705.99
3314229	chr2	rs7572288	145950966	G	A	0.938	0.941	0.989	-0.0536961790038609	0.0182	0.003097	53386	77258	58749.13
3315288	chr2	rs6718620	145951277	T	C	0.767	0.763	0.987	0.0173977771764203	0.0102	0.08782	53386	77258	58749.13
3304513	chr2	rs62167178	145951716	C	T	0.91	0.908	0.877	0.0027960873020011	0.016	0.8632	53386	77258	58749.13
3322305	chr2	rs80317811	145951854	G	A	0.975	0.973	0.881	0.0251998010217421	0.029	0.3849	53386	77258	58749.13
3301750	chr2	rs274848	145953362	A	G	0.303	0.303	0.984	-0.0014009809156281	0.0094	0.8802	53386	77258	58749.13
3299518	chr2	rs149571886	145953671	C	T	0.973	0.973	0.815	-0.0152050125429676	0.0296	0.6077	53386	77258	58749.13
3316686	chr2	rs139939046	145954755	A	G	0.973	0.973	0.958	-0.0513985630860003	0.027	0.05722	53386	77258	58749.13
3315320	chr2	rs13032601	145955175	A	G	0.969	0.972	0.943	-0.0680005069007488	0.0266	0.01072	53386	77258	58749.13
3315210	chr2	rs2697325	145955643	A	C	0.302	0.303	0.982	-0.001501126126267	0.0094	0.8706	53386	77258	58749.13
3315356	chr2	rs147110411	145957331	G	A	0.984	0.983	0.735	0.0381047060335456	0.0403	0.3448	51984	75397	57274.76
3319700	chr2	rs140921984	145959519	T	C	0.972	0.973	0.956	-0.0529051189949894	0.027	0.05063	53386	77258	58749.13
3299960	chr2	rs274837	145959968	C	T	0.302	0.303	0.978	-0.0022024235552	0.0094	0.8182	53386	77258	58749.13
3317927	chr2	rs6707744	145960081	A	T	0.767	0.763	0.977	0.0189002595004805	0.0102	0.0641	53386	77258	58749.13
3304167	chr2	rs74716827	145960839	C	T	0.941	0.944	0.98	-0.0640053299759124	0.0186	0.0005933	53386	77258	58749.13
3319146	chr2	rs116505413	145961876	A	G	0.972	0.973	0.955	-0.0536961790038609	0.0271	0.04704	53386	77258	58749.13
3307025	chr2	rs72858831	145962766	C	T	0.767	0.763	0.974	0.0189983824093147	0.0102	0.06325	53386	77258	58749.13
3311293	chr2	rs959809	145963547	A	G	0.0696	0.0663	0.987	0.0489996660319079	0.0172	0.004514	53386	77258	58749.13
3307490	chr2	rs116662364	145963880	C	A	0.939	0.941	0.983	-0.0553964376203783	0.0183	0.002468	53386	77258	58749.13
3309477	chr2	rs67920867	145963920	A	G	0.969	0.972	0.938	-0.0686964868417913	0.0268	0.01025	53386	77258	58749.13
3299547	chr2	rs275160	145967878	T	C	0.302	0.303	0.967	-0.0032954239497972	0.0095	0.7298	53386	77258	58749.13
3298939	chr2	rs115885019	145968411	C	A	0.968	0.967	0.818	0.0046989426564652	0.027	0.8626	53386	77258	58749.13
3315225	chr2	rs75714692	145968449	T	C	0.987	0.987	0.923	-0.0213972981080803	0.0443	0.6296	43586	64387	48131.51
3302630	chr2	rs111910799	145968542	T	C	0.938	0.941	0.975	-0.0553013157850893	0.0183	0.002531	53386	77258	58749.13
3304547	chr2	rs147355389	145968571	G	C	0.987	0.987	0.921	-0.0194988734340555	0.0444	0.6605	43586	64387	48131.51
3318867	chr2	rs12464832	145969331	G	A	0.768	0.764	0.962	0.0204984635773248	0.0103	0.04751	53386	77258	58749.13
3301273	chr2	rs6755330	145969587	G	A	0.302	0.303	0.963	-0.0034961042567088	0.0095	0.7154	53386	77258	58749.13
3318001	chr2	rs55949700	145969684	G	T	0.97	0.972	0.926	-0.0704975744133774	0.0271	0.00931	53386	77258	58749.13
3311592	chr2	rs182846415	145970630	G	C	0.985	0.985	0.771	0.0080971295874548	0.0408	0.8416	51997	75172	57110.44
3303754	chr2	rs141646601	145972804	G	A	0.985	0.985	0.77	0.007997931111062	0.0409	0.8457	51852	75027	56965.44
3314865	chr2	rs115535320	145973166	C	T	0.983	0.982	0.781	-0.0166986496230515	0.0376	0.6562	53316	77188	58679.13
3311568	chr2	rs274838	145974365	G	A	0.0954	0.0977	0.971	-0.0003000450090019	0.0148	0.9858	53386	77258	58749.13
3312328	chr2	rs16824614	145976683	G	A	0.897	0.895	0.988	-0.0058973552660839	0.0142	0.6756	53386	77258	58749.13
3298394	chr2	rs13406759	145976895	T	C	0.896	0.895	0.989	-0.0064004391810282	0.0142	0.6526	53386	77258	58749.13
3314034	chr2	rs1995832	145977305	A	G	0.896	0.894	0.99	-0.0040983869261633	0.0141	0.7694	53386	77258	58749.13
3319325	chr2	rs7560745	145977991	C	T	0.896	0.894	0.991	-0.0054045784588597	0.0141	0.7025	53386	77258	58749.13
3315543	chr2	rs1123225	145978456	A	T	0.896	0.894	0.992	-0.0051029981759033	0.0141	0.716	53386	77258	58749.13
3302151	chr2	rs115667357	145978987	T	C	0.986	0.986	0.76	-0.0024028846163103	0.0436	0.9566	49916	73310	55218.53
3321644	chr2	rs1123224	145979829	T	A	0.908	0.905	0.992	0.0006997551142732	0.0149	0.9619	53386	77258	58749.13
3313835	chr2	rs6736077	145980522	T	C	0.896	0.894	0.993	-0.0054950702819798	0.0141	0.6983	53386	77258	58749.13
3309758	chr2	rs116450488	145981023	G	C	0.987	0.987	0.844	0.0148984646619666	0.0517	0.773	35804	52754	39348.49
3318087	chr2	rs59546905	145981116	G	A	0.988	0.988	0.982	-0.0529051189949894	0.0483	0.2741	37044	47937	39706.82
3298746	chr2	rs7581822	145981491	A	G	0.987	0.988	0.985	-0.0740018239414889	0.0473	0.118	37693	48586	40355.82
3320317	chr2	rs62167181	145981857	A	G	0.909	0.906	0.995	0.0013990209137074	0.0149	0.926	53386	77258	58749.13
3305508	chr2	rs75695257	145981874	C	T	0.901	0.899	0.863	0.0021975835434872	0.0155	0.8893	53386	77258	58749.13
3309147	chr2	rs7569986	145981996	T	G	0.987	0.988	0.986	-0.0781994075954536	0.0475	0.09929	37693	48586	40355.82
3299633	chr2	rs62167182	145982182	C	T	0.907	0.903	0.991	0.0038027603329278	0.0148	0.7981	53386	77258	58749.13
3309799	chr2	rs181100771	145982198	C	T	0.97	0.969	0.849	0.0428966409523063	0.0272	0.115	53386	77258	58749.13
3310297	chr2	rs62167183	145982593	A	G	0.897	0.895	0.997	-0.0050024916227914	0.0141	0.7218	53386	77258	58749.13
3318768	chr2	rs62167184	145982729	T	C	0.909	0.906	0.997	0.0014988761237359	0.0149	0.9206	53386	77258	58749.13
3318681	chr2	rs13398905	145983262	G	A	0.897	0.895	0.998	-0.0049019951702315	0.0141	0.7271	53386	77258	58749.13
3311214	chr2	rs34878291	145983637	A	G	0.966	0.967	0.854	-0.0001000050003333	0.0259	0.9963	53386	77258	58749.13
3309981	chr2	rs16824634	145984088	C	T	0.897	0.895	0.998	-0.0040983869261633	0.0141	0.7738	53386	77258	58749.13
3309430	chr2	rs72858872	145984137	C	T	0.921	0.92	0.847	0.0155977206230546	0.0172	0.3638	53386	77258	58749.13
3317027	chr2	rs16824636	145984268	G	A	0.897	0.895	0.998	-0.0048015088161939	0.0141	0.7352	53386	77258	58749.13
3316973	chr2	rs187519580	145984307	G	A	0.986	0.987	0.81	-0.066695512438268	0.0574	0.2447	28664	42048	31833.53
3319984	chr2	rs76676584	145984831	A	C	0.977	0.977	0.904	-0.0168003386783461	0.0301	0.5769	53321	76996	58644.97
3301470	chr2	rs115053224	145985677	A	G	0.968	0.966	0.958	0.029296631955588	0.0248	0.2372	53386	77258	58749.13
3317772	chr2	rs17753709	145986219	T	G	0.982	0.981	0.744	0.0295005481176215	0.0378	0.4349	53061	76357	58289.11
3313109	chr2	rs7588834	145987087	T	C	0.897	0.895	0.997	-0.0052035148315978	0.0141	0.7119	53386	77258	58749.13
3313258	chr2	rs10496975	145988098	T	G	0.987	0.987	0.989	-0.0659047873877183	0.0505	0.1923	31981	41030	33863.86
3307367	chr2	rs11898385	145988792	C	A	0.987	0.987	0.989	-0.0659047873877183	0.0505	0.192	31981	41030	33863.86
3310275	chr2	rs11898388	145988816	C	G	0.987	0.987	0.989	-0.0659047873877183	0.0505	0.1919	31981	41030	33863.86
3309431	chr2	rs10200130	145989570	C	T	0.987	0.987	0.989	-0.0660009232598249	0.0505	0.1913	31981	41030	33863.86
3300952	chr2	rs59496356	145989862	T	C	0.987	0.987	0.989	-0.0660009232598249	0.0505	0.1911	31981	41030	33863.86
3307686	chr2	rs13017937	145990037	C	T	0.794	0.794	0.941	0.0107025231331357	0.011	0.3315	53386	77258	58749.13
3313136	chr2	rs16824670	145990138	G	T	0.987	0.987	0.989	-0.0660970683749259	0.0505	0.1908	31981	41030	33863.86
3315352	chr2	rs68176193	145990167	G	A	0.987	0.987	0.989	-0.0649972930239685	0.0505	0.1982	31981	41030	33863.86
3311133	chr2	rs66929781	145990401	A	T	0.987	0.987	0.989	-0.066300071757232	0.0505	0.1893	31981	41030	33863.86
3300943	chr2	rs58382632	145990769	G	A	0.987	0.987	0.989	-0.0671980545634774	0.0505	0.1834	31981	41030	33863.86
3314792	chr2	rs184117751	145991009	A	G	0.987	0.987	0.767	-0.0216016445577609	0.0598	0.7186	30949	40052	32844.54
3316530	chr2	rs10172711	145991378	G	T	0.987	0.987	0.989	-0.0671980545634774	0.0505	0.1829	31981	41030	33863.86
3319387	chr2	rs17481130	145991688	A	C	0.981	0.98	0.898	0.01600129372694	0.0332	0.6309	51917	75034	57100.72
3303314	chr2	rs116706211	145991879	G	C	0.967	0.968	0.842	-0.0135007260538548	0.0266	0.6131	53386	77258	58749.13
3299942	chr2	rs13407626	145992117	T	C	0.896	0.895	0.996	-0.0050024916227914	0.0141	0.7245	53386	77258	58749.13
3304378	chr2	rs35281142	145992452	C	G	0.965	0.966	0.865	0.0016985566355815	0.0254	0.9482	53386	77258	58749.13
3313773	chr2	rs10176318	145992601	G	A	0.987	0.987	0.989	-0.068396620708353	0.0505	0.1761	31981	41030	33863.86
3299520	chr2	rs10176344	145992678	G	T	0.897	0.895	0.995	-0.0050024916227914	0.0141	0.7217	53386	77258	58749.13
3319105	chr2	rs10202348	145993000	A	C	0.896	0.895	0.996	-0.0042992284528324	0.0141	0.7586	53386	77258	58749.13
3315409	chr2	rs10179372	145993517	C	A	0.987	0.987	0.989	-0.067305011010914	0.0505	0.1823	31981	41030	33863.86
3303023	chr2	rs62167186	145993757	G	T	0.909	0.906	0.996	0.0020977980821461	0.0149	0.8867	53386	77258	58749.13
3300379	chr2	rs11897349	145994160	T	G	0.987	0.987	0.989	-0.0668986373554447	0.0505	0.185	31981	41030	33863.86
3300177	chr2	rs62167187	145995763	T	A	0.909	0.906	0.996	0.0020977980821461	0.0149	0.888	53386	77258	58749.13
3321389	chr2	rs144490547	145996207	C	A	0.978	0.978	0.9	-0.0128015918372089	0.0313	0.6817	52841	75249	57900.31
3305571	chr2	rs17481144	145996455	A	G	0.97	0.969	0.978	-0.0043996643446871	0.0255	0.8639	52493	75664	57604.43
3306168	chr2	rs115426074	145996536	G	A	0.972	0.97	0.803	0.0608975257512388	0.0285	0.03254	53386	77258	58749.13
3310533	chr2	rs12611786	145996852	A	T	0.776	0.775	0.952	0.0087020272939009	0.0106	0.4114	53386	77258	58749.13
3312424	chr2	rs10204792	145997114	T	C	0.987	0.987	0.988	-0.0649012535836979	0.0505	0.1988	31981	41030	33863.86
3311753	chr2	rs59546439	145997390	C	A	0.909	0.906	0.996	0.001998002662673	0.0149	0.8922	53386	77258	58749.13
3314590	chr2	rs17409263	145997469	C	T	0.909	0.906	0.996	0.0022973590486834	0.0149	0.8782	53386	77258	58749.13
3317534	chr2	rs13412736	145997639	C	T	0.987	0.987	0.988	-0.066695512438268	0.0505	0.1863	31981	41030	33863.86
3312072	chr2	rs10193147	145997907	C	A	0.987	0.987	0.988	-0.066599309771242	0.0505	0.1874	31981	41030	33863.86
3303684	chr2	rs7594382	145998112	T	C	0.896	0.895	0.996	-0.0046005663955682	0.0141	0.7447	53386	77258	58749.13
3303841	chr2	rs17409284	145998212	G	C	0.976	0.977	0.927	-0.0174005146801673	0.0294	0.5544	53321	76996	58644.97
3304102	chr2	rs17409291	145998592	A	T	0.909	0.906	0.996	0.0022973590486834	0.0149	0.8788	53386	77258	58749.13
3300250	chr2	rs112431496	145999306	C	T	0.909	0.906	0.996	0.0020977980821461	0.0149	0.8857	53386	77258	58749.13
3314748	chr2	rs74418515	146001384	G	A	0.977	0.975	0.846	0.0035038543266769	0.0308	0.9102	52024	75294	57231.37
3313034	chr2	rs17409305	146002388	A	T	0.909	0.906	0.996	0.0017983819413794	0.0149	0.9014	53386	77258	58749.13
3310631	chr2	rs17409319	146003188	C	T	0.909	0.906	0.996	0.0021975835434872	0.0149	0.8839	53386	77258	58749.13
3304585	chr2	rs13028192	146003936	T	C	0.965	0.966	0.869	0.0023971245997214	0.0254	0.9257	53386	77258	58749.13
3314975	chr2	rs148398982	146006330	T	C	0.968	0.967	0.873	0.0346043046869299	0.0262	0.1864	53386	77258	58749.13
3319838	chr2	rs17409360	146006855	G	A	0.685	0.684	0.994	0.0075017910703226	0.0093	0.4202	53386	77258	58749.13
3303897	chr2	rs62167201	146007205	G	T	0.909	0.906	0.995	0.0020977980821461	0.0149	0.8902	53386	77258	58749.13
3306126	chr2	rs113035174	146007465	G	A	0.987	0.987	0.944	-0.0212951405401588	0.0528	0.6872	30536	44433	34123.73
3301788	chr2	rs62167202	146007537	T	C	0.909	0.906	0.995	0.0020977980821461	0.0149	0.8878	53386	77258	58749.13
3310041	chr2	rs17481270	146007641	G	T	0.909	0.906	0.995	0.001998002662673	0.0149	0.8906	53386	77258	58749.13
3318490	chr2	rs185994381	146008385	G	A	0.98	0.981	0.827	-0.0378991867540796	0.0358	0.2896	50825	72885	55673.58
3303395	chr2	rs17481305	146010000	A	G	0.909	0.906	0.994	0.001998002662673	0.0149	0.8953	53386	77258	58749.13
3322944	chr2	rs71428054	146010835	C	G	0.934	0.934	0.88	0.0072039888485025	0.0185	0.6987	53386	77258	58749.13
3299179	chr2	rs10203763	146011003	G	A	0.587	0.583	0.993	0.007997931111062	0.0088	0.3641	53386	77258	58749.13
3321915	chr2	rs76982273	146011463	T	A	0.976	0.976	0.813	0.0046989426564652	0.0312	0.881	53386	77258	58749.13
3299889	chr2	rs77796457	146012327	A	C	0.684	0.682	0.994	0.0084045823438103	0.0093	0.3636	53386	77258	58749.13
3306071	chr2	rs116718979	146013692	A	G	0.987	0.987	0.864	-0.0036968248442897	0.048	0.9377	39798	58302	43814.64
3302432	chr2	rs140542905	146013961	G	A	0.977	0.977	0.866	0.0371030879515023	0.0309	0.23	53386	77258	58749.13
3305754	chr2	rs1445299	146014017	C	G	0.681	0.679	0.99	0.0086028888072678	0.0093	0.355	53386	77258	58749.13
3321199	chr2	rs112991607	146014437	A	G	0.97	0.969	0.977	-0.0034961042567088	0.0255	0.8922	52428	75603	57541.49
3320310	chr2	rs1816890	146014619	T	C	0.267	0.264	0.975	0.0048979852621919	0.0099	0.6223	53386	77258	58749.13
3303000	chr2	rs71428055	146014787	G	T	0.976	0.974	0.902	0.0444952398865513	0.0292	0.1267	53386	77258	58749.13
3321588	chr2	rs114964326	146015229	G	A	0.975	0.975	0.918	-0.029202265808213	0.029	0.3142	53386	77258	58749.13
3313685	chr2	rs6756883	146015334	G	A	0.581	0.577	0.995	0.00730326611012	0.0087	0.403	53386	77258	58749.13
3313763	chr2	rs1445300	146015947	A	G	0.901	0.899	0.991	-0.0030045090202987	0.0144	0.8367	53386	77258	58749.13
3300902	chr2	rs62167203	146016278	C	T	0.901	0.899	0.991	-0.0028039273327342	0.0144	0.8482	53386	77258	58749.13
3300621	chr2	rs17409500	146016572	A	G	0.684	0.682	0.993	0.0099008246772624	0.0093	0.285	53386	77258	58749.13
3319648	chr2	rs62167204	146017296	G	T	0.901	0.899	0.99	-0.0028039273327342	0.0144	0.8468	53386	77258	58749.13
3313728	chr2	rs75966369	146017755	C	T	0.979	0.977	0.781	-0.0353992243518656	0.0343	0.3015	50763	71987	55453.41
3312802	chr2	rs142202753	146020412	G	A	0.981	0.979	0.869	0.025696986087186	0.0353	0.4677	47189	69247	52261.13
3320554	chr2	rs967295	146020452	G	T	0.901	0.899	0.988	-0.0029042131473898	0.0144	0.8424	53386	77258	58749.13
3321226	chr2	rs72993337	146020837	T	C	0.901	0.898	0.988	-0.0016012813669738	0.0144	0.9121	53386	77258	58749.13
3316411	chr2	rs113774217	146022310	C	T	0.977	0.975	0.796	0.0320992618599997	0.0316	0.3107	53386	77258	58749.13
3317916	chr2	rs17481424	146022438	G	T	0.901	0.899	0.988	-0.0031048149534787	0.0144	0.832	53386	77258	58749.13
3311683	chr2	rs71428056	146022590	T	A	0.957	0.957	0.893	0.0127977582298607	0.0225	0.5686	53386	77258	58749.13
3300956	chr2	rs2008155	146022682	T	A	0.987	0.988	0.976	-0.0864951466230935	0.0539	0.1087	30112	37847	31816.57
3314940	chr2	rs62167206	146022997	C	T	0.901	0.899	0.987	-0.0031048149534787	0.0144	0.8293	53386	77258	58749.13
3306903	chr2	rs10928243	146023607	T	C	0.688	0.69	0.983	-0.0079011318962572	0.0094	0.3983	53386	77258	58749.13
3300470	chr2	rs62167207	146025140	G	A	0.901	0.899	0.985	-0.0033957590691798	0.0144	0.8143	53386	77258	58749.13
3302665	chr2	rs13412382	146027193	G	A	0.598	0.595	0.987	0.0055048206344449	0.0088	0.5321	53386	77258	58749.13
3317720	chr2	rs13003259	146028558	G	A	0.765	0.764	0.97	0.0064988367398296	0.0103	0.5273	53386	77258	58749.13
3298709	chr2	rs13385877	146030581	T	A	0.987	0.987	0.815	0.0227003855207759	0.0499	0.649	39269	57896	43635.47
3323086	chr2	rs13385881	146030590	T	A	0.271	0.269	0.98	0.0032048589489113	0.0098	0.7414	53386	77258	58749.13
3299212	chr2	rs113747019	146031558	A	T	0.901	0.898	0.982	-0.003596459514405	0.0145	0.8009	53386	77258	58749.13
3308475	chr2	rs7572589	146031994	C	T	0.681	0.682	0.988	-0.0019018072895963	0.0093	0.8406	53386	77258	58749.13
3315043	chr2	rs62167208	146032023	C	T	0.901	0.898	0.982	-0.0033957590691798	0.0145	0.812	53386	77258	58749.13
3319417	chr2	rs1117116	146033184	C	G	0.68	0.681	0.988	-0.0025031302181184	0.0093	0.7908	53386	77258	58749.13
3315785	chr2	rs62167209	146033681	G	T	0.901	0.898	0.981	-0.0034961042567088	0.0145	0.8091	53386	77258	58749.13
3302826	chr2	rs9287369	146033958	G	A	0.279	0.277	0.982	0.0056042667198317	0.0097	0.5617	53386	77258	58749.13
3309056	chr2	rs76101206	146034325	C	T	0.987	0.986	0.927	-0.0226035462098532	0.0478	0.6357	35025	54513	39678.66
3317049	chr2	rs4662236	146034665	A	G	0.708	0.706	0.989	0.0109992854583691	0.0095	0.2454	53386	77258	58749.13
3302313	chr2	rs4233570	146034723	A	G	0.278	0.276	0.981	0.0060019521956343	0.0097	0.5342	53386	77258	58749.13
3311503	chr2	rs62167210	146035049	A	C	0.938	0.936	0.977	-0.001100605444033	0.018	0.9514	53386	77258	58749.13
3321680	chr2	rs2381710	146035130	C	T	0.68	0.681	0.99	-0.0022024235552	0.0093	0.8118	53386	77258	58749.13
3316095	chr2	rs4662237	146035275	A	G	0.278	0.276	0.981	0.0063994795805678	0.0097	0.5124	53386	77258	58749.13
3312455	chr2	rs4662238	146035401	A	G	0.278	0.276	0.981	0.0060019521956343	0.0097	0.5339	53386	77258	58749.13
3312173	chr2	rs10169888	146036140	T	G	0.278	0.275	0.98	0.0062007356416035	0.0097	0.5224	53386	77258	58749.13
3318248	chr2	rs62167211	146036615	A	G	0.938	0.936	0.977	-0.0016012813669738	0.018	0.929	53386	77258	58749.13
3301817	chr2	rs895219	146037564	T	C	0.708	0.706	0.986	0.0108014536938559	0.0095	0.2556	53386	77258	58749.13
3315024	chr2	rs62167212	146038445	G	C	0.879	0.874	0.887	0.0437967654983826	0.0139	0.001601	53386	77258	58749.13
3318610	chr2	rs78191828	146038678	T	A	0.972	0.97	0.802	0.0663961696396827	0.0288	0.02119	53386	77258	58749.13
3300268	chr2	rs6750386	146039027	C	T	0.68	0.681	0.981	-0.0022024235552	0.0093	0.8158	53386	77258	58749.13
3320958	chr2	rs58930260	146039101	C	T	0.709	0.706	0.981	0.0110981866660334	0.0095	0.2441	53386	77258	58749.13
3309794	chr2	rs62167213	146039170	A	C	0.709	0.707	0.981	0.0108014536938559	0.0095	0.2579	53386	77258	58749.13
3311238	chr2	rs2381711	146039529	G	A	0.278	0.275	0.973	0.0059025456526138	0.0098	0.5469	53386	77258	58749.13
3316340	chr2	rs62167214	146039752	A	C	0.708	0.706	0.98	0.0114047182634362	0.0095	0.2316	53386	77258	58749.13
3313403	chr2	rs56679869	146039791	T	C	0.901	0.898	0.974	-0.0049019951702315	0.0145	0.7362	53386	77258	58749.13
3314732	chr2	rs17481452	146040086	T	C	0.901	0.898	0.973	-0.0046005663955682	0.0145	0.7489	53386	77258	58749.13
3306497	chr2	rs10203950	146041295	G	A	0.378	0.378	0.974	0.005703702916678	0.009	0.527	53386	77258	58749.13
3311134	chr2	rs2197362	146042234	C	T	0.893	0.892	0.962	-0.0116981574124923	0.0142	0.4092	53386	77258	58749.13
3301205	chr2	rs72860535	146042568	C	T	0.986	0.987	0.943	-0.0747019947040337	0.0418	0.0738	45425	63292	49440.46
3301110	chr2	rs138281946	146042595	T	C	0.982	0.982	0.763	-0.0555972801024095	0.0378	0.1411	52015	73994	56976.33
3311570	chr2	rs12691707	146043010	A	C	0.0569	0.0553	0.944	0.0183015011699126	0.0192	0.3409	53386	77258	58749.13
3322894	chr2	rs141829143	146043472	C	G	0.958	0.958	0.825	-0.0060985584618694	0.024	0.7989	52493	75664	57604.43
3314765	chr2	rs17481466	146043983	A	G	0.964	0.964	0.889	0.0267977123853779	0.0246	0.2769	53386	77258	58749.13
3303938	chr2	rs1822881	146044052	A	G	0.685	0.687	0.993	-0.0087985943563496	0.0093	0.3419	53386	77258	58749.13
3320082	chr2	rs17409597	146045060	T	C	0.513	0.507	0.982	0.0242046886968174	0.0087	0.005241	53386	77258	58749.13
3302773	chr2	rs11687420	146045565	A	T	0.686	0.689	0.992	-0.0076995657264405	0.0093	0.4093	53386	77258	58749.13
3304887	chr2	rs62167216	146045643	G	T	0.538	0.532	0.978	0.0248974696545107	0.0087	0.004231	53386	77258	58749.13
3307388	chr2	rs12998573	146045655	C	T	0.538	0.532	0.978	0.0251022847608284	0.0087	0.003979	53386	77258	58749.13
3310135	chr2	rs34457764	146045741	A	G	0.972	0.972	0.896	-0.0085968472255182	0.0277	0.7566	53316	77188	58679.13
3320590	chr2	rs1445304	146046344	T	C	0.0823	0.0787	0.951	0.0305970979773775	0.0162	0.05944	53386	77258	58749.13
3310212	chr2	rs1445305	146047105	G	A	0.897	0.896	0.979	-0.0227979086760041	0.0143	0.1097	53386	77258	58749.13
3320936	chr2	rs10199895	146047148	A	T	0.987	0.987	0.845	-0.0009004052431641	0.0495	0.9854	36438	52372	40197.82
3302006	chr2	rs74451754	146047666	A	G	0.884	0.883	0.907	-0.0031950988965408	0.0141	0.8197	53386	77258	58749.13
3300530	chr2	rs72860543	146047790	A	G	0.888	0.892	0.959	-0.0259949602770859	0.014	0.06384	53386	77258	58749.13
3315762	chr2	rs35484537	146049676	A	T	0.69	0.683	0.971	0.0274984287018097	0.0094	0.003419	53386	77258	58749.13
3298592	chr2	rs36081742	146050106	A	C	0.648	0.642	0.971	0.0225048553400694	0.0091	0.01355	53386	77258	58749.13
3304795	chr2	rs10187272	146050955	C	A	0.886	0.891	0.965	-0.0207028323592018	0.014	0.1379	53386	77258	58749.13
3321946	chr2	rs10496976	146051752	C	T	0.887	0.891	0.967	-0.0217038334437866	0.014	0.1202	53386	77258	58749.13
3300121	chr2	rs111910549	146051973	T	C	0.96	0.961	0.97	-0.0296966117368367	0.0226	0.1895	53386	77258	58749.13
3321368	chr2	rs55980532	146052043	C	T	0.897	0.896	0.979	-0.0213972981080803	0.0142	0.134	53386	77258	58749.13
3304103	chr2	rs56315201	146052765	C	T	0.897	0.896	0.978	-0.0209989425960583	0.0142	0.1412	53386	77258	58749.13
3317609	chr2	rs75852062	146052775	G	A	0.902	0.898	0.861	0.0497991787524836	0.0155	0.001337	53386	77258	58749.13
3312475	chr2	rs77025596	146052776	C	A	0.902	0.898	0.861	0.0497991787524836	0.0155	0.001331	53386	77258	58749.13
3316851	chr2	rs78763186	146053154	C	T	0.897	0.896	0.979	-0.021101069908054	0.0142	0.1384	53386	77258	58749.13
3304726	chr2	rs6710241	146053387	C	G	0.905	0.905	0.966	-0.0019018072895963	0.015	0.9007	53386	77258	58749.13
3317869	chr2	rs1838381	146054849	T	C	0.0958	0.0959	0.965	0.0004998750416509	0.0149	0.9728	53386	77258	58749.13
3306138	chr2	rs35536462	146055736	T	C	0.648	0.642	0.976	0.0221038989069263	0.0091	0.01533	53386	77258	58749.13
3321375	chr2	rs67228941	146057728	C	T	0.687	0.681	0.976	0.0273038345273452	0.0094	0.003522	53386	77258	58749.13
3318105	chr2	rs16824761	146058646	A	C	0.885	0.89	0.973	-0.0186019483996616	0.0138	0.1795	53386	77258	58749.13
3304890	chr2	rs13003470	146058726	G	T	0.689	0.683	0.979	0.027799974857679	0.0094	0.003049	53386	77258	58749.13
3300119	chr2	rs75287887	146058877	C	T	0.971	0.969	0.803	0.0735013596301142	0.0285	0.009905	52493	75664	57604.43
3310158	chr2	rs55639614	146060422	C	G	0.916	0.914	0.978	-0.0084959889212643	0.0156	0.5851	53386	77258	58749.13
3312278	chr2	rs13423475	146060858	C	T	0.886	0.891	0.974	-0.019294956182969	0.0139	0.1635	53386	77258	58749.13
3312369	chr2	rs73962297	146060909	T	G	0.957	0.958	0.981	-0.0413012760239546	0.0214	0.0537	53386	77258	58749.13
3300060	chr2	rs74631846	146061250	C	T	0.916	0.914	0.978	-0.0081027387031859	0.0156	0.602	53386	77258	58749.13
3316585	chr2	rs145821561	146063613	C	T	0.972	0.972	0.914	-0.0017014466397575	0.0274	0.9505	53386	77258	58749.13
3322562	chr2	rs113469670	146064667	T	A	0.957	0.958	0.983	-0.043502667649395	0.0214	0.0424	53386	77258	58749.13
3319295	chr2	rs76267778	146065101	G	A	0.96	0.961	0.972	-0.0286978729475453	0.0226	0.2034	53386	77258	58749.13
3298346	chr2	rs111980433	146065332	A	G	0.969	0.969	0.975	-0.0165969709073694	0.0252	0.5091	53386	77258	58749.13
3305425	chr2	rs146805261	146065560	T	G	0.988	0.988	0.777	0.005703702916678	0.0594	0.9235	32397	41484	34307.38
3312451	chr2	rs1445302	146065640	T	G	0.887	0.891	0.977	-0.0176956485356892	0.0139	0.2029	53386	77258	58749.13
3301387	chr2	rs78434477	146066008	T	C	0.916	0.914	0.979	-0.0075987978753305	0.0156	0.6243	53386	77258	58749.13
3313546	chr2	rs2166088	146066118	A	C	0.887	0.891	0.978	-0.0178992398878318	0.0139	0.1984	53386	77258	58749.13
3310745	chr2	rs34219305	146066283	G	A	0.683	0.676	0.976	0.0284027945161868	0.0093	0.002374	53386	77258	58749.13
3311227	chr2	rs72860563	146066503	G	A	0.689	0.691	0.991	-0.0062998021485279	0.0093	0.5018	53386	77258	58749.13
3320528	chr2	rs114654100	146066999	G	A	0.924	0.925	0.874	-0.0060985584618694	0.0174	0.7235	53386	77258	58749.13
3316395	chr2	rs77006103	146067503	G	A	0.916	0.914	0.98	-0.0074980401773571	0.0156	0.6282	53386	77258	58749.13
3310580	chr2	rs76226453	146067879	G	T	0.957	0.958	0.984	-0.0430954101055856	0.0214	0.04385	53386	77258	58749.13
3307497	chr2	rs7609091	146068096	T	C	0.689	0.682	0.986	0.0275957115907991	0.0093	0.003102	53386	77258	58749.13
3317473	chr2	rs73962299	146068391	T	G	0.917	0.919	0.985	-0.0343016316970211	0.0158	0.02949	53386	77258	58749.13
3316869	chr2	rs17409653	146068496	T	C	0.689	0.682	0.986	0.0274984287018097	0.0093	0.00323	53386	77258	58749.13
3321203	chr2	rs112657232	146069157	C	G	0.961	0.959	0.928	0.0222017079836866	0.0229	0.3324	53386	77258	58749.13
3309538	chr2	rs79097064	146069517	G	A	0.916	0.914	0.981	-0.0079011318962572	0.0155	0.6101	53386	77258	58749.13
3301359	chr2	rs76513496	146069778	G	A	0.975	0.975	0.945	0.0020977980821461	0.0284	0.9418	53386	77258	58749.13
3315667	chr2	rs56225718	146069920	T	G	0.957	0.958	0.985	-0.0414993071780289	0.0214	0.05192	53386	77258	58749.13
3307824	chr2	rs113747797	146069923	C	T	0.96	0.961	0.975	-0.0286978729475453	0.0225	0.2035	53386	77258	58749.13
3300568	chr2	rs58073177	146070089	G	A	0.546	0.541	0.985	0.0078987227933553	0.0087	0.3657	53386	77258	58749.13
3304703	chr2	rs80310165	146070148	A	C	0.957	0.958	0.985	-0.0414993071780289	0.0214	0.05176	53386	77258	58749.13
3319186	chr2	rs113751998	146070282	T	A	0.713	0.708	0.985	0.0231011029079872	0.0096	0.01583	53386	77258	58749.13
3311847	chr2	rs62167238	146070695	C	T	0.713	0.708	0.985	0.0231011029079872	0.0096	0.01562	53386	77258	58749.13
3316990	chr2	rs17481550	146071387	T	C	0.917	0.919	0.987	-0.0343016316970211	0.0158	0.02935	53386	77258	58749.13
3298254	chr2	rs10180522	146071853	A	C	0.689	0.691	0.993	-0.006199175242821	0.0093	0.5063	53386	77258	58749.13
3299266	chr2	rs115576779	146072174	T	C	0.958	0.958	0.834	-0.009797842480111	0.0238	0.6799	52493	75664	57604.43
3306683	chr2	rs73962301	146072584	T	C	0.917	0.92	0.988	-0.0344051267241774	0.0158	0.02885	53386	77258	58749.13
3310307	chr2	rs73962302	146072805	A	G	0.917	0.92	0.988	-0.0344051267241774	0.0158	0.02878	53386	77258	58749.13
3317477	chr2	rs79553859	146073277	G	A	0.954	0.954	0.864	0.016296487966892	0.0223	0.4639	53386	77258	58749.13
3321067	chr2	rs12479082	146073677	C	T	0.957	0.958	0.987	-0.0418016408837633	0.0213	0.04997	53386	77258	58749.13
3299220	chr2	rs73964003	146074300	A	G	0.957	0.958	0.987	-0.0418954871740363	0.0213	0.04958	53386	77258	58749.13
3309995	chr2	rs79336376	146074566	G	T	0.96	0.961	0.977	-0.028399474521698	0.0225	0.2079	53386	77258	58749.13
3319964	chr2	rs79661939	146074587	C	A	0.916	0.914	0.983	-0.0078003437327339	0.0155	0.6154	53386	77258	58749.13
3298199	chr2	rs78898493	146074994	C	T	0.988	0.988	0.851	0.054402954379292	0.0561	0.332	32640	41989	35010.17
3307116	chr2	rs77491762	146075286	T	C	0.916	0.914	0.984	-0.0076995657264405	0.0155	0.6206	53386	77258	58749.13
3307501	chr2	rs76960191	146075538	G	A	0.948	0.948	0.864	0.0081963182244858	0.021	0.6974	53386	77258	58749.13
3318122	chr2	rs80182591	146076433	T	C	0.917	0.92	0.989	-0.0344982814075965	0.0157	0.02859	53386	77258	58749.13
3321615	chr2	rs78446654	146076595	T	C	0.916	0.914	0.984	-0.0078003437327339	0.0155	0.6167	53386	77258	58749.13
3316019	chr2	rs77668256	146076738	A	G	0.985	0.983	0.775	0.0897035830817786	0.0437	0.04011	43319	62284	47548.04
3300681	chr2	rs13005641	146076778	C	G	0.88	0.878	0.991	0.0082954970241069	0.0133	0.5295	53386	77258	58749.13
3304589	chr2	rs112280524	146076896	G	A	0.96	0.961	0.978	-0.0278029446620889	0.0225	0.2163	53386	77258	58749.13
3322825	chr2	rs10176428	146077047	G	A	0.896	0.9	0.978	-0.0227979086760041	0.0145	0.1141	53386	77258	58749.13
3305668	chr2	rs6722986	146077791	T	C	0.916	0.914	0.985	-0.0075987978753305	0.0155	0.6236	53386	77258	58749.13
3302467	chr2	rs6723081	146077842	T	A	0.536	0.532	0.986	0.0088011559530687	0.0087	0.3113	53386	77258	58749.13
3309233	chr2	rs72860574	146078481	A	G	0.703	0.698	0.984	0.024097313483794	0.0095	0.01108	53386	77258	58749.13
3305006	chr2	rs12615682	146078530	G	A	0.879	0.878	0.993	0.0072039888485025	0.0132	0.5867	53386	77258	58749.13
3306933	chr2	rs62167239	146078814	A	G	0.62	0.618	0.985	0.0114047182634362	0.0089	0.2004	53386	77258	58749.13
3309412	chr2	rs17481592	146079174	T	C	0.96	0.961	0.979	-0.0277001306422786	0.0225	0.2179	53386	77258	58749.13
3321655	chr2	rs79529897	146079223	T	G	0.979	0.978	0.812	0.0183015011699126	0.0332	0.5812	53200	76329	58439.19
3309321	chr2	rs75075839	146079446	C	G	0.916	0.914	0.985	-0.0076995657264405	0.0155	0.6203	53386	77258	58749.13
3311478	chr2	rs11683947	146080159	C	T	0.465	0.469	0.987	-0.0093031403261444	0.0087	0.286	53386	77258	58749.13
3320751	chr2	rs1992616	146080228	C	T	0.0849	0.0872	0.987	0.0063001125484799	0.0154	0.6838	53386	77258	58749.13
3316343	chr2	rs16855358	146080769	A	G	0.88	0.878	0.992	0.0084045823438103	0.0132	0.5272	53386	77258	58749.13
3298483	chr2	rs17481606	146080971	G	T	0.703	0.698	0.984	0.024097313483794	0.0095	0.01083	53386	77258	58749.13
3316992	chr2	rs13002665	146081232	G	A	0.972	0.973	0.922	-0.0045001103249234	0.0275	0.8704	53386	77258	58749.13
3320559	chr2	rs78942374	146082154	G	A	0.987	0.987	0.756	0.0239996896478807	0.0507	0.6359	38955	61736	44239.96
3318930	chr2	rs10188215	146082440	T	C	0.896	0.9	0.98	-0.0235040691879941	0.0144	0.1034	53386	77258	58749.13
3304330	chr2	rs10175957	146082589	G	C	0.12	0.122	0.993	-0.0086977157031958	0.0132	0.5123	53386	77258	58749.13
3318580	chr2	rs10496977	146083333	T	C	0.917	0.919	0.993	-0.0349952529972629	0.0157	0.02571	53386	77258	58749.13
3320684	chr2	rs34521840	146084180	C	T	0.973	0.973	0.921	-0.0040983869261633	0.0276	0.882	53386	77258	58749.13
3302755	chr2	rs56744548	146084289	C	T	0.916	0.913	0.986	-0.0073972926304747	0.0155	0.6329	53386	77258	58749.13
3314647	chr2	rs59491189	146084738	A	G	0.916	0.914	0.987	-0.0074980401773571	0.0155	0.6269	53386	77258	58749.13
3318855	chr2	rs17481648	146085089	A	G	0.633	0.631	0.997	0.0143958802837323	0.0089	0.1067	53386	77258	58749.13
3312859	chr2	rs75452486	146085162	C	T	0.957	0.958	0.991	-0.0458031298018141	0.0213	0.03166	53386	77258	58749.13
3317329	chr2	rs147033380	146085621	C	T	0.984	0.984	0.886	-0.0605996221289296	0.0399	0.1285	47519	61860	50969.62
3309969	chr2	rs16824775	146085848	T	A	0.799	0.8	0.999	-0.0198966317144566	0.0107	0.06363	53386	77258	58749.13
3316832	chr2	rs141747508	146086267	G	T	0.984	0.984	0.886	-0.0587950465105055	0.0399	0.1407	47519	61860	50969.62
3300126	chr2	rs17409765	146086607	T	G	0.917	0.92	0.992	-0.0347985055426955	0.0157	0.02691	53386	77258	58749.13
3304200	chr2	rs72860585	146086702	C	A	0.975	0.975	0.95	0.0032048589489113	0.0284	0.9112	53386	77258	58749.13
3313122	chr2	rs7590923	146087653	T	C	0.321	0.322	1.0	0.0097027754613851	0.0092	0.2899	53386	77258	58749.13
3299938	chr2	rs145693741	146087751	G	A	0.981	0.982	0.996	-0.0840992576916754	0.0326	0.009916	50835	73288	55816.08
3302545	chr2	rs76045440	146088142	C	G	0.984	0.984	0.873	0.0289955368412525	0.0408	0.478	45507	60379	49063.39
3307524	chr2	rs1445307	146088170	G	C	0.321	0.322	1.0	0.0098018049722602	0.0092	0.2868	53386	77258	58749.13
3300038	chr2	rs76445040	146088197	C	T	0.957	0.958	0.991	-0.0447986409079867	0.0213	0.03586	53386	77258	58749.13
3313603	chr2	rs78877375	146089033	C	T	0.882	0.881	0.92	0.0017983819413794	0.0139	0.8982	53386	77258	58749.13
3299651	chr2	rs73964008	146089204	G	A	0.957	0.958	0.99	-0.0421040660228114	0.0213	0.04806	53386	77258	58749.13
3304599	chr2	rs1822882	146089267	T	C	0.12	0.122	0.993	-0.0085968472255182	0.0132	0.5143	53386	77258	58749.13
3317775	chr2	rs7598244	146089530	T	C	0.96	0.961	0.98	-0.0278029446620889	0.0225	0.215	53386	77258	58749.13
3306020	chr2	rs183528028	146089614	C	T	0.986	0.987	0.992	-0.066599309771242	0.0403	0.09871	44982	62749	49487.78
3310129	chr2	rs6735129	146089754	G	A	0.967	0.967	0.991	-0.0171970248285215	0.0244	0.4816	53027	76178	58210.26
3305492	chr2	rs10496978	146090174	G	A	0.633	0.631	0.999	0.0147999386115992	0.0089	0.09658	53386	77258	58749.13
3318802	chr2	rs55699770	146090293	C	T	0.915	0.913	0.989	-0.0058973552660839	0.0154	0.7004	53386	77258	58749.13
3308442	chr2	rs76303169	146090384	G	A	0.967	0.968	0.991	-0.0166986496230515	0.0245	0.4954	53027	76178	58210.26
3302011	chr2	rs7588120	146090630	C	T	0.957	0.958	0.99	-0.0421979407001862	0.0213	0.04791	53386	77258	58749.13
3306589	chr2	rs78992624	146090647	C	G	0.967	0.967	0.991	-0.017502275136142	0.0244	0.4744	53027	76178	58210.26
3319053	chr2	rs77181456	146091240	C	T	0.96	0.961	0.979	-0.0278954863187535	0.0225	0.2141	53386	77258	58749.13
3303055	chr2	rs13407123	146092756	T	C	0.692	0.694	0.99	-0.0085968472255182	0.0094	0.3595	53386	77258	58749.13
3319841	chr2	rs73964009	146093003	G	A	0.799	0.8	0.999	-0.01999864650669	0.0107	0.06162	53386	77258	58749.13
3303386	chr2	rs73964010	146093014	G	A	0.917	0.919	0.991	-0.0340015566760147	0.0157	0.03044	53386	77258	58749.13
3304301	chr2	rs10177949	146093092	C	T	0.321	0.321	0.999	0.0097027754613851	0.0092	0.2922	53386	77258	58749.13
3309808	chr2	rs17409807	146093119	A	G	0.799	0.8	0.999	-0.0198048272985997	0.0107	0.06417	53386	77258	58749.13
3312720	chr2	rs77549031	146093170	A	G	0.967	0.967	0.99	-0.0178992398878318	0.0244	0.4649	53027	76178	58210.26
3314209	chr2	rs7587356	146093594	A	C	0.917	0.919	0.99	-0.0338981034057645	0.0157	0.03124	53386	77258	58749.13
3303939	chr2	rs114633476	146093914	A	G	0.984	0.984	0.831	-0.0651040143320462	0.0409	0.1115	46078	64740	50268.79
3311423	chr2	rs56222306	146093918	A	C	0.915	0.913	0.987	-0.0068030886197391	0.0155	0.6582	53386	77258	58749.13
3304007	chr2	rs78006276	146094224	C	T	0.967	0.967	0.99	-0.0178992398878318	0.0244	0.4636	53027	76178	58210.26
3320321	chr2	rs1516144	146095070	T	G	0.799	0.8	0.998	-0.0198048272985997	0.0107	0.06483	53386	77258	58749.13
3315973	chr2	rs17409821	146095406	C	T	0.96	0.961	0.977	-0.0262002485024742	0.0225	0.2439	53386	77258	58749.13
3322696	chr2	rs12373773	146095468	T	C	0.915	0.913	0.988	-0.0065010863423599	0.0154	0.6743	53386	77258	58749.13
3308201	chr2	rs17481723	146095570	G	A	0.943	0.941	0.949	0.0043007385516922	0.0189	0.8198	53386	77258	58749.13
3313616	chr2	rs28608895	146095575	C	T	0.694	0.697	0.977	-0.010302892995897	0.0094	0.2732	53386	77258	58749.13
3303566	chr2	rs2138451	146096100	A	C	0.916	0.914	0.985	-0.0079011318962572	0.0155	0.6114	53386	77258	58749.13
3304574	chr2	rs1022335	146096783	T	A	0.595	0.603	0.968	-0.0217958123704574	0.0089	0.01467	53386	77258	58749.13
3307702	chr2	rs17409835	146097630	T	A	0.895	0.894	0.985	-0.0085968472255182	0.0141	0.5422	53386	77258	58749.13
3302609	chr2	rs1400084	146097827	G	A	0.948	0.95	0.993	-0.0319964709431669	0.0196	0.102	53386	77258	58749.13
3308590	chr2	rs1400085	146097963	A	G	0.948	0.95	0.992	-0.0322959448008212	0.0196	0.1003	53386	77258	58749.13
3311752	chr2	rs76653189	146098006	G	T	0.895	0.894	0.985	-0.0088994831870327	0.0141	0.5301	53386	77258	58749.13
3302767	chr2	rs60172980	146098343	G	A	0.895	0.894	0.985	-0.0086977157031958	0.0141	0.5356	53386	77258	58749.13
3304777	chr2	rs74403912	146099423	G	A	0.948	0.95	0.992	-0.0318003125497978	0.0196	0.1042	53386	77258	58749.13
3306289	chr2	rs182985669	146099511	C	T	0.988	0.988	0.773	-0.0024028846163103	0.0594	0.9673	32714	41978	34702.95
3312263	chr2	rs73964012	146099603	G	C	0.839	0.84	0.99	-0.015702643727291	0.0117	0.1822	53386	77258	58749.13
3308249	chr2	rs113012019	146100039	G	A	0.983	0.982	0.744	0.0441030061101949	0.0386	0.2534	53061	76357	58289.11
3307457	chr2	rs1588942	146100246	G	A	0.895	0.894	0.986	-0.008395140788382	0.0141	0.5496	53386	77258	58749.13
3299685	chr2	rs1112964	146100293	A	G	0.895	0.894	0.986	-0.008395140788382	0.0141	0.5527	53386	77258	58749.13
3305494	chr2	rs10187072	146101224	C	T	0.456	0.464	0.97	-0.0289037168568363	0.0088	0.0009832	53386	77258	58749.13
3318216	chr2	rs73964018	146102023	A	G	0.839	0.84	0.99	-0.0156010662286512	0.0117	0.1848	53386	77258	58749.13
3306061	chr2	rs75916216	146102263	T	C	0.948	0.95	0.992	-0.0341050206499513	0.0196	0.08248	53386	77258	58749.13
3320657	chr2	rs78113149	146102334	G	A	0.948	0.95	0.992	-0.032502530761974	0.0195	0.09561	53386	77258	58749.13
3309467	chr2	rs13424045	146102696	T	C	0.981	0.981	0.88	0.0059025456526138	0.0338	0.8612	52605	74098	57508.63
3312601	chr2	rs12992992	146102948	G	T	0.976	0.975	0.944	0.0399031725325864	0.0286	0.1633	53386	77258	58749.13
3305722	chr2	rs79931290	146103309	T	G	0.948	0.95	0.993	-0.0328021562323804	0.0195	0.0933	53386	77258	58749.13
3298862	chr2	rs146929356	146103459	C	G	0.987	0.987	0.838	0.064297867182731	0.0564	0.2543	31361	41768	33762.86
3298347	chr2	rs12998905	146103605	A	G	0.973	0.973	0.921	0.0018981972830802	0.0277	0.9446	53386	77258	58749.13
3312501	chr2	rs10445671	146103688	G	A	0.895	0.894	0.985	-0.0071958279818024	0.0141	0.6105	53386	77258	58749.13
3316269	chr2	rs78080185	146103876	A	G	0.948	0.95	0.992	-0.034198147379977	0.0196	0.08106	53386	77258	58749.13
3317865	chr2	rs10445672	146105254	T	C	0.839	0.84	0.991	-0.0145960053074092	0.0117	0.2149	53386	77258	58749.13
3315368	chr2	rs10445673	146105275	A	T	0.966	0.965	0.906	0.0223972974420383	0.0247	0.3636	53386	77258	58749.13
3304794	chr2	rs77855846	146105625	C	A	0.948	0.95	0.992	-0.0347985055426955	0.0196	0.07592	53386	77258	58749.13
3303721	chr2	rs73964022	146106291	C	A	0.839	0.84	0.989	-0.0152050125429676	0.0118	0.1955	53386	77258	58749.13
3314819	chr2	rs16824790	146106518	T	C	0.869	0.872	0.916	-0.0202027073175195	0.0133	0.1303	53386	77258	58749.13
3310673	chr2	rs7590051	146106611	G	A	0.895	0.894	0.983	-0.0066017436345624	0.0141	0.6379	53386	77258	58749.13
3320080	chr2	rs80103020	146107481	A	G	0.947	0.95	0.99	-0.0343016316970211	0.0196	0.07928	53386	77258	58749.13
3321672	chr2	rs113985837	146108135	T	C	0.948	0.95	0.989	-0.0344982814075965	0.0196	0.07767	53386	77258	58749.13
3322445	chr2	rs56247953	146108342	A	G	0.839	0.84	0.983	-0.0159972768350078	0.0118	0.1763	53386	77258	58749.13
3316397	chr2	rs56179570	146108348	A	T	0.839	0.84	0.983	-0.0160988945897493	0.0118	0.1732	53386	77258	58749.13
3300801	chr2	rs1996289	146108380	A	G	0.923	0.927	0.971	-0.0352023974087295	0.0166	0.03434	53386	77258	58749.13
3317151	chr2	rs12479200	146108819	C	T	0.715	0.709	0.961	0.0287040681283552	0.0097	0.003055	53386	77258	58749.13
3318473	chr2	rs56032934	146109283	C	T	0.895	0.894	0.975	-0.0067024110596754	0.0142	0.6387	53386	77258	58749.13
3307554	chr2	rs72861707	146110492	A	T	0.944	0.945	0.939	-0.0046005663955682	0.0194	0.8134	53386	77258	58749.13
3318542	chr2	rs185928645	146110996	G	A	0.988	0.988	0.899	-0.0456984484517478	0.0566	0.42	28949	39037	31910.54
3299022	chr2	rs16824798	146111968	T	C	0.583	0.572	0.986	0.0301023438164435	0.0088	0.000589	53386	77258	58749.13
3315753	chr2	rs10928245	146111971	T	C	0.79	0.798	0.991	-0.0398016818829366	0.0107	0.000189	53386	77258	58749.13
3300085	chr2	rs62167241	146112242	G	T	0.899	0.894	0.89	0.0448968808822823	0.015	0.002774	53386	77258	58749.13
3322761	chr2	rs12622835	146112279	G	T	0.79	0.798	0.991	-0.0396039865931634	0.0107	0.0002034	53386	77258	58749.13
3322237	chr2	rs16824802	146112465	C	T	0.786	0.794	0.991	-0.0380965452668448	0.0106	0.0003207	53386	77258	58749.13
3300316	chr2	rs188631322	146113097	A	G	0.988	0.988	0.753	0.0167981182758809	0.0624	0.788	30995	40107	32909.71
3312381	chr2	rs77731034	146113324	A	G	0.987	0.988	0.79	-0.0137034650584925	0.0531	0.7963	36900	52600	40654.31
3304017	chr2	rs72861712	146113434	T	C	0.913	0.916	0.986	-0.0196008476550609	0.0155	0.2059	53386	77258	58749.13
3306777	chr2	rs961414	146113733	G	T	0.457	0.47	0.998	-0.0352023974087295	0.0086	4.496e-05	53386	77258	58749.13
3305069	chr2	rs16824810	146113816	T	A	0.786	0.794	0.993	-0.0383978517965666	0.0106	0.0002833	53386	77258	58749.13
3303448	chr2	rs7596680	146114071	C	G	0.457	0.47	0.998	-0.0350988198393953	0.0086	4.723e-05	53386	77258	58749.13
3316114	chr2	rs141598281	146114318	G	A	0.967	0.968	0.896	-0.0092022107647994	0.0256	0.719	53386	77258	58749.13
3314056	chr2	rs113064916	146114391	T	C	0.977	0.977	0.926	0.004101577021075	0.0304	0.8923	52428	75402	57500.27
3300052	chr2	rs4422110	146114898	C	T	0.457	0.47	1.0	-0.0352956263947246	0.0086	4.288e-05	53386	77258	58749.13
3299277	chr2	rs11675757	146115237	C	T	0.786	0.794	0.994	-0.0383043331577141	0.0106	0.000288	53386	77258	58749.13
3314195	chr2	rs13400797	146115632	T	C	0.786	0.794	0.994	-0.0380965452668448	0.0106	0.0003165	53386	77258	58749.13
3299567	chr2	rs13387473	146115691	C	G	0.786	0.794	0.994	-0.0378991867540796	0.0106	0.0003412	53386	77258	58749.13
3322469	chr2	rs13401165	146115977	T	C	0.786	0.794	0.994	-0.0380030548002074	0.0106	0.000321	53386	77258	58749.13
3321738	chr2	rs6756426	146116015	G	T	0.913	0.916	0.991	-0.0185000759845861	0.0155	0.2318	53386	77258	58749.13
3316368	chr2	rs6727617	146116028	A	C	0.913	0.916	0.991	-0.0187955345843259	0.0155	0.2248	53386	77258	58749.13
3307805	chr2	rs116689938	146117422	A	C	0.982	0.983	0.82	-0.0978002775259131	0.038	0.01003	48601	68426	52996.56
3305744	chr2	rs1474011	146118069	G	A	0.454	0.466	1.0	-0.0332982854015147	0.0086	0.0001115	53386	77258	58749.13
3303474	chr2	rs16824821	146118192	C	T	0.913	0.916	0.993	-0.0193969096107316	0.0155	0.2105	53386	77258	58749.13
3317126	chr2	rs16824823	146118393	C	T	0.913	0.916	0.993	-0.0193969096107316	0.0155	0.2105	53386	77258	58749.13
3315133	chr2	rs1533426	146119018	G	A	0.548	0.535	1.0	0.0336958638567256	0.0086	9.276e-05	53386	77258	58749.13
3314245	chr2	rs6430080	146119647	C	A	0.548	0.535	1.0	0.0338022134084658	0.0086	9.128e-05	53386	77258	58749.13
3321638	chr2	rs16824827	146119838	C	A	0.913	0.916	0.994	-0.0193969096107316	0.0155	0.2104	53386	77258	58749.13
3317440	chr2	rs111989261	146120225	G	C	0.987	0.986	0.905	0.0630968574396732	0.0461	0.171	40501	53116	43649.25
3320425	chr2	rs1040174	146120237	G	C	0.54	0.549	0.996	-0.0281011651109099	0.0086	0.00114	53386	77258	58749.13
3311378	chr2	rs72861730	146120317	G	T	0.913	0.916	0.994	-0.0193969096107316	0.0155	0.2093	53386	77258	58749.13
3312154	chr2	rs1040173	146120511	C	T	0.54	0.549	0.996	-0.0282965991551138	0.0086	0.001051	53386	77258	58749.13
3317153	chr2	rs16824829	146120564	G	C	0.913	0.916	0.994	-0.0193969096107316	0.0155	0.2094	53386	77258	58749.13
3306619	chr2	rs13001011	146121571	A	G	0.967	0.968	0.936	-0.0119005312583873	0.0252	0.6359	53386	77258	58749.13
3307030	chr2	rs55780693	146122063	A	G	0.987	0.986	0.894	-0.0453007592301635	0.0444	0.3082	41438	64258	47044.69
3316370	chr2	rs16824836	146122322	C	G	0.913	0.916	0.994	-0.0201006717070029	0.0155	0.1945	53386	77258	58749.13
3318094	chr2	rs16824838	146122486	T	G	0.913	0.916	0.994	-0.0201006717070029	0.0155	0.1943	53386	77258	58749.13
3312758	chr2	rs13034670	146122551	T	G	0.54	0.549	0.996	-0.0282040203730758	0.0086	0.001094	53386	77258	58749.13
3316228	chr2	rs72861741	146122609	T	G	0.913	0.916	0.994	-0.0193969096107316	0.0155	0.2104	53386	77258	58749.13
3322000	chr2	rs72861744	146122738	G	T	0.913	0.916	0.994	-0.0193969096107316	0.0155	0.2105	53386	77258	58749.13
3302312	chr2	rs72861745	146122776	C	T	0.754	0.755	0.994	-0.0046005663955682	0.01	0.6444	53386	77258	58749.13
3306003	chr2	rs13009175	146122936	C	T	0.453	0.465	1.0	-0.0334016766340304	0.0086	0.0001087	53386	77258	58749.13
3309121	chr2	rs7571606	146123058	T	A	0.548	0.536	0.999	0.0336958638567256	0.0086	9.583e-05	53386	77258	58749.13
3309483	chr2	rs10803511	146123280	T	C	0.453	0.465	1.0	-0.0334016766340304	0.0086	0.0001094	53386	77258	58749.13
3312459	chr2	rs17481869	146124454	C	A	0.924	0.921	0.961	0.0088011559530687	0.0164	0.5922	53386	77258	58749.13
3313657	chr2	rs2138445	146124776	A	C	0.453	0.465	1.0	-0.0334016766340304	0.0086	0.0001069	53386	77258	58749.13
3298468	chr2	rs9287371	146125131	T	A	0.913	0.916	0.994	-0.0197028322758684	0.0155	0.2038	53386	77258	58749.13
3300483	chr2	rs9287372	146125394	A	G	0.453	0.465	1.0	-0.0334016766340304	0.0086	0.0001087	53386	77258	58749.13
3320739	chr2	rs10427255	146125523	C	T	0.453	0.465	1.0	-0.0334016766340304	0.0086	0.0001069	53386	77258	58749.13
3321561	chr2	rs12471376	146126060	G	A	0.898	0.904	0.982	-0.052198967543594	0.0145	0.0003244	53386	77258	58749.13
3322371	chr2	rs1949331	146127622	T	C	0.54	0.549	0.996	-0.027998320426861	0.0086	0.001178	53386	77258	58749.13
3305313	chr2	rs72861759	146127927	A	T	0.967	0.968	0.903	-0.0080019302190585	0.0256	0.7544	53386	77258	58749.13
3299071	chr2	rs72861761	146128324	A	G	0.754	0.755	0.994	-0.0042992284528324	0.01	0.668	53386	77258	58749.13
3318053	chr2	rs10207381	146128539	T	C	0.54	0.549	0.995	-0.027998320426861	0.0086	0.001211	53386	77258	58749.13
3315289	chr2	rs1516136	146129223	A	T	0.54	0.549	0.995	-0.027998320426861	0.0086	0.00121	53386	77258	58749.13
3312771	chr2	rs10928246	146129264	G	A	0.54	0.549	0.995	-0.027998320426861	0.0086	0.001218	53386	77258	58749.13
3305059	chr2	rs7426372	146129355	A	G	0.786	0.795	0.993	-0.0388967656299467	0.0106	0.0002389	53386	77258	58749.13
3301238	chr2	rs10803512	146129441	T	A	0.54	0.549	0.995	-0.0278029446620889	0.0086	0.001281	53386	77258	58749.13
3306284	chr2	rs10198737	146129804	G	C	0.54	0.549	0.995	-0.0278954863187535	0.0086	0.001267	53386	77258	58749.13
3302674	chr2	rs10211081	146129956	T	A	0.54	0.549	0.995	-0.0278029446620889	0.0086	0.001284	53386	77258	58749.13
3302525	chr2	rs1400080	146130162	T	C	0.913	0.916	0.995	-0.01999864650669	0.0155	0.1965	53386	77258	58749.13
3300058	chr2	rs1949330	146130277	C	G	0.453	0.465	0.999	-0.0331949048576409	0.0086	0.0001185	53386	77258	58749.13
3307365	chr2	rs80012397	146130766	T	A	0.987	0.987	0.757	0.0128964817350202	0.0504	0.7988	39212	61362	44274.91
3305924	chr2	rs10199356	146131131	T	A	0.54	0.549	0.995	-0.0278029446620889	0.0086	0.001311	53386	77258	58749.13
3315095	chr2	rs1516135	146131844	C	T	0.453	0.465	0.999	-0.0331018715051171	0.0086	0.0001252	53386	77258	58749.13
3305291	chr2	rs6752408	146132248	A	G	0.913	0.916	0.995	-0.01999864650669	0.0155	0.1953	53386	77258	58749.13
3303916	chr2	rs12472231	146132384	C	T	0.54	0.549	0.995	-0.0278954863187535	0.0086	0.001272	53386	77258	58749.13
3316898	chr2	rs1996287	146133377	G	T	0.453	0.465	0.999	-0.0331018715051171	0.0086	0.0001249	53386	77258	58749.13
3311761	chr2	rs1996286	146133472	C	T	0.453	0.465	0.999	-0.0331018715051171	0.0086	0.0001264	53386	77258	58749.13
3299880	chr2	rs2381726	146133554	T	C	0.453	0.465	0.999	-0.0331018715051171	0.0086	0.0001284	53386	77258	58749.13
3306451	chr2	rs1008127	146133918	A	G	0.54	0.549	0.995	-0.0278029446620889	0.0086	0.001294	53386	77258	58749.13
3318902	chr2	rs114972581	146134198	C	T	0.969	0.968	0.816	-0.0122041688389067	0.0275	0.6586	52493	75664	57604.43
3322100	chr2	rs16855364	146134240	T	C	0.913	0.916	0.996	-0.01999864650669	0.0155	0.1948	53386	77258	58749.13
3311622	chr2	rs2138448	146134326	A	G	0.453	0.465	0.999	-0.0331018715051171	0.0086	0.0001255	53386	77258	58749.13
3303500	chr2	rs4991228	146134672	C	T	0.913	0.916	0.995	-0.0198966317144566	0.0155	0.1973	53386	77258	58749.13
3313261	chr2	rs17410058	146134774	T	C	0.697	0.689	0.987	0.0284999894699013	0.0094	0.002437	53386	77258	58749.13
3322729	chr2	rs62167242	146135036	T	C	0.961	0.961	0.836	0.0115035793834154	0.0245	0.6376	53386	77258	58749.13
3300258	chr2	rs1006135	146135388	A	T	0.54	0.549	0.995	-0.0277001306422786	0.0086	0.001359	53386	77258	58749.13
3320700	chr2	rs1006134	146135619	A	G	0.54	0.549	0.994	-0.027998320426861	0.0086	0.001213	53386	77258	58749.13
3311128	chr2	rs10203432	146136075	C	T	0.898	0.904	0.982	-0.0519988063604998	0.0145	0.0003415	53386	77258	58749.13
3307601	chr2	rs1878129	146136152	C	T	0.913	0.916	0.996	-0.0198966317144566	0.0155	0.1975	53386	77258	58749.13
3302789	chr2	rs1996285	146137809	A	C	0.786	0.794	0.992	-0.0380030548002074	0.0106	0.0003248	53386	77258	58749.13
3305821	chr2	rs72861798	146138048	C	T	0.754	0.755	0.994	-0.0039979812872983	0.01	0.6926	53386	77258	58749.13
3313329	chr2	rs10496979	146138077	G	A	0.913	0.916	0.996	-0.0198048272985997	0.0155	0.1994	53386	77258	58749.13
3311100	chr2	rs7558398	146138737	T	C	0.54	0.549	0.994	-0.0277001306422786	0.0086	0.001375	53386	77258	58749.13
3308441	chr2	rs41409746	146138781	T	C	0.913	0.916	0.996	-0.0198048272985997	0.0155	0.2012	53386	77258	58749.13
3320142	chr2	rs10211099	146138909	G	A	0.54	0.549	0.994	-0.0278029446620889	0.0087	0.001327	53386	77258	58749.13
3310525	chr2	rs58110512	146138958	T	A	0.754	0.755	0.993	-0.0039979812872983	0.01	0.6919	53386	77258	58749.13
3310626	chr2	rs72863303	146139030	C	T	0.971	0.969	0.813	0.0338022134084658	0.0279	0.2255	53386	77258	58749.13
3307842	chr2	rs72863305	146139676	T	A	0.754	0.755	0.993	-0.0038975857287134	0.01	0.6937	53386	77258	58749.13
3302236	chr2	rs1474012	146139804	G	A	0.913	0.916	0.994	-0.01999864650669	0.0155	0.1968	53386	77258	58749.13
3308881	chr2	rs12991651	146139834	C	T	0.898	0.904	0.981	-0.0521041493573948	0.0145	0.0003311	53386	77258	58749.13
3306215	chr2	rs74441469	146139894	T	A	0.987	0.986	0.89	-0.0471020897690825	0.0445	0.2893	41438	64258	47044.69
3309041	chr2	rs6756212	146140132	C	T	0.453	0.465	0.996	-0.0331018715051171	0.0086	0.0001298	53386	77258	58749.13
3310639	chr2	rs6727588	146140137	A	T	0.54	0.549	0.992	-0.0275973271921043	0.0087	0.001456	53386	77258	58749.13
3316949	chr2	rs993338	146140290	T	C	0.54	0.549	0.992	-0.0275048131221902	0.0087	0.001514	53386	77258	58749.13
3315514	chr2	rs993337	146140603	G	A	0.54	0.549	0.993	-0.0274020297483382	0.0087	0.001536	53386	77258	58749.13
3301620	chr2	rs7561642	146141247	A	G	0.781	0.788	0.991	-0.0374007702544828	0.0105	0.0003567	53386	77258	58749.13
3321968	chr2	rs10928247	146141390	G	A	0.794	0.8	0.978	-0.0358033589652777	0.0108	0.0009199	53386	77258	58749.13
3302339	chr2	rs187847568	146141466	C	T	0.987	0.987	0.889	-0.048203336386541	0.0445	0.2793	41438	64258	47044.69
3306661	chr2	rs13030994	146143090	G	A	0.527	0.515	0.997	0.0329027196757078	0.0086	0.0001346	53386	77258	58749.13
3301391	chr2	rs13393501	146143630	T	C	0.474	0.486	0.998	-0.0325955083699338	0.0086	0.0001548	53386	77258	58749.13
3311874	chr2	rs34073072	146144055	A	T	0.906	0.909	0.99	-0.0183982139464423	0.0149	0.2188	53386	77258	58749.13
3301742	chr2	rs13383375	146144284	G	A	0.762	0.764	0.996	-0.0034961042567088	0.0101	0.731	53386	77258	58749.13
3318945	chr2	rs13383399	146144429	C	T	0.987	0.986	0.911	0.0795964542711428	0.0455	0.08018	41386	53683	44420.08
3310127	chr2	rs6751393	146144595	C	G	0.906	0.909	0.991	-0.0187038311937836	0.0149	0.2113	53386	77258	58749.13
3302749	chr2	rs72863324	146144689	C	T	0.91	0.913	0.989	-0.021101069908054	0.0152	0.1669	53386	77258	58749.13
3315563	chr2	rs1516145	146144841	A	T	0.474	0.486	0.998	-0.0328021562323804	0.0086	0.0001415	53386	77258	58749.13
3318977	chr2	rs11891066	146144997	T	A	0.906	0.909	0.991	-0.0187955345843259	0.0149	0.2073	53386	77258	58749.13
3322658	chr2	rs2063862	146145333	A	G	0.475	0.486	0.998	-0.0328021562323804	0.0086	0.000142	53386	77258	58749.13
3300703	chr2	rs11896319	146145404	A	G	0.806	0.814	0.998	-0.0406032684425478	0.011	0.0002092	53386	77258	58749.13
3315135	chr2	rs10928248	146145597	C	G	0.568	0.577	0.993	-0.0275973271921043	0.0087	0.001514	53386	77258	58749.13
3317071	chr2	rs12465131	146145985	G	A	0.806	0.814	0.998	-0.0404991299799539	0.011	0.0002207	53386	77258	58749.13
3319921	chr2	rs6756333	146146061	G	A	0.906	0.909	0.991	-0.019203206984436	0.0149	0.1988	53386	77258	58749.13
3310616	chr2	rs55867253	146146094	G	A	0.762	0.764	0.997	-0.0033957590691798	0.0101	0.738	53386	77258	58749.13
3302330	chr2	rs77189856	146146113	G	A	0.966	0.966	0.828	0.0304031059110447	0.0263	0.2463	53386	77258	58749.13
3300336	chr2	rs6730602	146146274	A	C	0.907	0.909	0.991	-0.0188974371044634	0.015	0.2056	53386	77258	58749.13
3304962	chr2	rs34338764	146146452	A	T	0.526	0.515	0.998	0.0329027196757078	0.0086	0.000132	53386	77258	58749.13
3304445	chr2	rs72863347	146146561	G	A	0.906	0.909	0.991	-0.0191012733024012	0.0149	0.2017	53386	77258	58749.13
3306040	chr2	rs12466103	146146729	C	T	0.568	0.577	0.994	-0.0275973271921043	0.0087	0.001545	53386	77258	58749.13
3299759	chr2	rs4452084	146147117	A	G	0.806	0.814	0.998	-0.0403950023610502	0.0109	0.000222	53386	77258	58749.13
3303048	chr2	rs13393887	146147142	C	T	0.762	0.764	0.998	-0.0033957590691798	0.0101	0.7383	53386	77258	58749.13
3310011	chr2	rs13407544	146147330	T	C	0.762	0.764	0.998	-0.0031950988965408	0.0101	0.7491	53386	77258	58749.13
3304733	chr2	rs4662420	146147360	C	A	0.474	0.486	0.999	-0.0328021562323804	0.0086	0.0001416	53386	77258	58749.13
3311322	chr2	rs11888688	146147398	G	A	0.806	0.814	0.998	-0.0404991299799539	0.0109	0.000213	53386	77258	58749.13
3322847	chr2	rs72863357	146148204	C	T	0.906	0.909	0.991	-0.019203206984436	0.0149	0.1977	53386	77258	58749.13
3300253	chr2	rs4662240	146148390	T	C	0.906	0.909	0.992	-0.019203206984436	0.0149	0.1971	53386	77258	58749.13
3306291	chr2	rs28380457	146149176	T	C	0.923	0.929	0.986	-0.0641012834065877	0.0165	0.0001045	53386	77258	58749.13
3303789	chr2	rs11693164	146149205	A	G	0.568	0.577	0.995	-0.0274020297483382	0.0087	0.001652	53386	77258	58749.13
3313934	chr2	rs77688550	146149857	C	G	0.974	0.975	0.884	-0.0353992243518656	0.029	0.2229	53284	76927	58593.19
3298636	chr2	rs7580214	146150076	T	C	0.806	0.814	1.0	-0.040197189751413	0.0109	0.000237	53386	77258	58749.13
3312119	chr2	rs16824882	146150594	A	G	0.91	0.913	0.991	-0.0212951405401588	0.0152	0.1613	53386	77258	58749.13
3302301	chr2	rs11683757	146150692	C	T	0.806	0.814	1.0	-0.0403012967735257	0.0109	0.0002311	53386	77258	58749.13
3304683	chr2	rs10171110	146151040	G	A	0.807	0.814	1.0	-0.0404991299799539	0.0109	0.0002169	53386	77258	58749.13
3316282	chr2	rs72850403	146151734	G	A	0.91	0.913	0.992	-0.0217038334437866	0.0152	0.1539	53386	77258	58749.13
3303143	chr2	rs1516142	146152255	G	C	0.923	0.929	0.987	-0.0643998640842381	0.0165	9.687e-05	53386	77258	58749.13
3307968	chr2	rs1516141	146152388	A	G	0.474	0.486	1.0	-0.0325955083699338	0.0086	0.000147	53386	77258	58749.13
3321617	chr2	rs10175039	146152765	C	T	0.474	0.486	1.0	-0.0325955083699338	0.0086	0.0001462	53386	77258	58749.13
3309289	chr2	rs75402496	146152998	T	C	0.975	0.974	0.813	0.0353961009469877	0.0306	0.2473	52437	75438	57514.67
3317610	chr2	rs10201277	146153254	A	C	0.474	0.486	1.0	-0.0325955083699338	0.0086	0.0001473	53386	77258	58749.13
3299800	chr2	rs16824893	146153325	A	G	0.91	0.912	0.994	-0.0216016445577609	0.0152	0.1547	53386	77258	58749.13
3313139	chr2	rs16824898	146153407	G	A	0.762	0.764	1.0	-0.0038975857287134	0.0101	0.6983	53386	77258	58749.13
3304162	chr2	rs10928249	146153841	G	A	0.884	0.885	0.993	-0.0198048272985997	0.0135	0.1418	53386	77258	58749.13
3321330	chr2	rs10204857	146154475	A	G	0.474	0.486	1.0	-0.032502530761974	0.0086	0.000156	53386	77258	58749.13
3322907	chr2	rs1400082	146155218	G	A	0.0907	0.0877	0.993	0.0217027816432335	0.0152	0.1529	53386	77258	58749.13
3310069	chr2	rs10197143	146155347	T	C	0.565	0.573	0.996	-0.0264979913062283	0.0087	0.00225	53386	77258	58749.13
3313759	chr2	rs6745444	146155371	A	G	0.526	0.514	1.0	0.0323026073786261	0.0086	0.0001724	53386	77258	58749.13
3307558	chr2	rs2138449	146155579	C	A	0.0907	0.0878	0.993	0.0213993910058902	0.0152	0.1572	53386	77258	58749.13
3316410	chr2	rs114885684	146155597	A	G	0.987	0.987	0.879	-0.0538966802576654	0.0455	0.2369	40203	63262	45942.0
3315228	chr2	rs149215866	146155957	G	A	0.967	0.967	0.879	0.0199006617063362	0.0256	0.4376	53386	77258	58749.13
3302000	chr2	rs1516140	146156141	G	A	0.0906	0.0877	0.993	0.0209000641077417	0.0152	0.1689	53386	77258	58749.13
3313324	chr2	rs6721116	146156197	G	A	0.526	0.514	1.0	0.0321960982163169	0.0086	0.0001789	53386	77258	58749.13
3307404	chr2	rs148286618	146156236	C	T	0.967	0.967	0.879	0.0202045073158995	0.0256	0.4304	53386	77258	58749.13
3309982	chr2	rs12479382	146156444	A	G	0.884	0.885	0.992	-0.0198048272985997	0.0135	0.1429	53386	77258	58749.13
3308004	chr2	rs4662421	146156496	A	G	0.91	0.913	0.992	-0.0216016445577609	0.0152	0.1551	53386	77258	58749.13
3320099	chr2	rs12617922	146156679	G	A	0.526	0.514	1.0	0.0321960982163169	0.0086	0.0001822	53386	77258	58749.13
3319673	chr2	rs12471573	146156771	G	T	0.806	0.813	0.998	-0.0393959285025942	0.0109	0.0003178	53386	77258	58749.13
3317768	chr2	rs11684989	146156916	C	A	0.565	0.573	0.995	-0.0264979913062283	0.0087	0.002319	53386	77258	58749.13
3313917	chr2	rs12992327	146157046	C	A	0.89	0.887	0.945	0.0086028888072678	0.0141	0.5423	53386	77258	58749.13
3306624	chr2	rs17482021	146157261	C	A	0.932	0.929	0.932	0.0187039847937718	0.0175	0.2841	53386	77258	58749.13
3298779	chr2	rs10167867	146157664	A	G	0.0983	0.0956	0.979	0.0197045832743354	0.0147	0.1812	53386	77258	58749.13
3311601	chr2	rs1516139	146157912	G	C	0.564	0.573	0.994	-0.0263953113595316	0.0087	0.002433	53386	77258	58749.13
3320038	chr2	rs1516138	146158005	A	G	0.803	0.81	0.997	-0.0378991867540796	0.0109	0.0004892	53386	77258	58749.13
3301668	chr2	rs72850429	146158083	T	C	0.912	0.915	0.984	-0.0262002485024742	0.0154	0.09035	53386	77258	58749.13
3319758	chr2	rs72850430	146158307	G	A	0.762	0.763	1.0	-0.0031048149534787	0.0101	0.7562	53386	77258	58749.13
3321996	chr2	rs13414933	146158661	C	T	0.987	0.987	0.917	0.0752002325629352	0.045	0.0948	41432	57276	45082.83
3321320	chr2	rs77027339	146158679	G	T	0.884	0.885	0.989	-0.0203047533403643	0.0135	0.1337	53386	77258	58749.13
3299659	chr2	rs13389677	146158880	A	C	0.761	0.763	1.0	-0.003596459514405	0.0101	0.7206	53386	77258	58749.13
3314944	chr2	rs147029940	146159961	C	A	0.985	0.985	0.836	-0.058901107920161	0.0403	0.1437	48939	70041	53600.62
3303696	chr2	rs9287373	146163508	C	T	0.925	0.926	0.985	-0.0079011318962572	0.0166	0.6324	53386	77258	58749.13
3298809	chr2	rs10173103	146164171	A	G	0.924	0.926	0.985	-0.0087985943563496	0.0165	0.5922	53386	77258	58749.13
3301654	chr2	rs10197614	146164786	G	A	0.924	0.926	0.986	-0.008395140788382	0.0165	0.6084	53386	77258	58749.13
3322385	chr2	rs148257582	146166050	T	C	0.975	0.976	0.884	-0.0319964709431669	0.0299	0.2845	53386	77258	58749.13
3319890	chr2	rs76906549	146166491	G	T	0.962	0.962	0.964	-0.0102018624845967	0.0232	0.6587	53386	77258	58749.13
3305208	chr2	rs932140	146166501	G	T	0.924	0.926	0.987	-0.009797842480111	0.0164	0.5525	53386	77258	58749.13
3303015	chr2	rs12996225	146166521	T	C	0.49	0.481	0.996	0.0251022847608284	0.0086	0.003627	53386	77258	58749.13
3308551	chr2	rs78635519	146166978	G	A	0.971	0.971	0.882	-0.007296555232638	0.0273	0.7894	53386	77258	58749.13
3303589	chr2	rs35591080	146167240	G	C	0.986	0.986	0.888	-0.0686000914922569	0.0426	0.1072	46102	66396	50652.79
3316408	chr2	rs72850436	146167546	C	T	0.924	0.926	0.988	-0.0098988321792475	0.0164	0.5469	53386	77258	58749.13
3306932	chr2	rs16824949	146168208	G	T	0.491	0.482	0.998	0.0254045542217263	0.0086	0.003213	53386	77258	58749.13
3306754	chr2	rs11679205	146168905	T	C	0.928	0.929	0.979	-0.0189993500097828	0.0169	0.2619	53386	77258	58749.13
3308975	chr2	rs10496981	146170488	G	T	0.924	0.926	0.989	-0.0095050300143049	0.0164	0.5611	53386	77258	58749.13
3305660	chr2	rs1533427	146171033	A	G	0.411	0.404	0.997	0.0238044133801613	0.0088	0.006722	53386	77258	58749.13
3302427	chr2	rs113285623	146171151	A	G	0.972	0.971	0.941	-0.0067024110596754	0.0268	0.8036	53321	77197	58686.2
3317132	chr2	rs72850442	146171530	A	G	0.921	0.922	0.99	-0.0117993392160431	0.0161	0.4626	53386	77258	58749.13
3318346	chr2	rs71428057	146171562	T	C	0.988	0.988	0.894	0.0062007356416035	0.0486	0.8994	38259	57277	42832.42
3320654	chr2	rs10203292	146171813	G	A	0.123	0.117	0.992	0.0332993704009261	0.0133	0.01257	53386	77258	58749.13
3305521	chr2	rs144598036	146172250	C	A	0.986	0.986	0.864	-0.0568984476340911	0.0426	0.1818	46321	65669	50679.46
3311623	chr2	rs960720	146172541	C	T	0.922	0.924	0.992	-0.0113036461713921	0.0162	0.4864	53386	77258	58749.13
3312590	chr2	rs1516137	146172944	G	A	0.0425	0.0393	0.987	0.069498077182394	0.022	0.001556	53386	77258	58749.13
3304900	chr2	rs72850447	146173481	A	G	0.958	0.961	0.987	-0.0695001429845276	0.0221	0.001659	53386	77258	58749.13
3310098	chr2	rs145540963	146173587	C	T	0.987	0.988	0.774	-0.0964007742863544	0.0519	0.06345	40659	55856	44454.42
3310847	chr2	rs10185946	146173682	A	G	0.0425	0.0392	0.987	0.0690035380967296	0.022	0.001678	53386	77258	58749.13
3313149	chr2	rs111832362	146173936	G	C	0.971	0.969	0.799	-0.0239956055562207	0.0283	0.3966	52391	75333	57448.48
3301371	chr2	rs17482048	146174196	A	G	0.982	0.98	0.823	0.0332026408277183	0.037	0.369	47880	70651	53034.74
3306825	chr2	rs2063866	146174485	A	C	0.922	0.924	0.993	-0.0113036461713921	0.0162	0.486	53386	77258	58749.13
3313694	chr2	rs76498040	146174597	A	G	0.988	0.987	0.86	0.0032048589489113	0.0526	0.9512	33825	51793	38133.6
3305424	chr2	rs2890772	146175106	G	T	0.417	0.409	0.993	0.0217027816432335	0.0088	0.0135	53386	77258	58749.13
3315005	chr2	rs72850451	146176768	T	G	0.929	0.931	0.986	-0.0187955345843259	0.017	0.2702	53386	77258	58749.13
3304105	chr2	rs1913948	146176970	C	T	0.0425	0.0393	0.988	0.0689008672546918	0.022	0.001704	53386	77258	58749.13
3319746	chr2	rs75838475	146177061	C	T	0.864	0.864	0.921	0.0011992805754821	0.0131	0.9284	53386	77258	58749.13
3314155	chr2	rs67981843	146177072	C	G	0.922	0.924	0.993	-0.0114047880634385	0.0162	0.4836	53386	77258	58749.13
3302060	chr2	rs79049748	146177082	G	C	0.964	0.963	0.875	0.0081963182244858	0.0244	0.7378	53386	77258	58749.13
3308397	chr2	rs6738331	146178188	A	G	0.922	0.924	0.994	-0.0112025145079934	0.0162	0.4908	53386	77258	58749.13
3317034	chr2	rs72850457	146179102	G	A	0.925	0.927	0.993	-0.0106970095483354	0.0165	0.5191	53386	77258	58749.13
3300603	chr2	rs114174774	146179145	C	T	0.989	0.988	0.806	0.0102968054773682	0.0537	0.8484	38535	52062	41696.3
3308919	chr2	rs72850461	146180190	A	T	0.925	0.927	0.993	-0.0106970095483354	0.0165	0.5176	53386	77258	58749.13
3320481	chr2	rs72850463	146180460	T	C	0.925	0.927	0.993	-0.0105959392134034	0.0165	0.5203	53386	77258	58749.13
3315285	chr2	rs184226316	146181072	T	C	0.985	0.986	0.887	-0.0515986041477272	0.0448	0.2497	41096	58910	44938.66
3318270	chr2	rs115833526	146182551	A	G	0.962	0.962	0.963	-0.009696862978864	0.0232	0.6764	53386	77258	58749.13
3308883	chr2	rs72850465	146183572	G	C	0.925	0.927	0.993	-0.0105959392134034	0.0165	0.5215	53386	77258	58749.13
3315487	chr2	rs1516143	146184299	G	A	0.121	0.116	0.995	0.0320024161254944	0.0134	0.01705	53386	77258	58749.13
3298747	chr2	rs55814407	146184394	A	G	0.925	0.927	0.993	-0.0105959392134034	0.0165	0.5206	53386	77258	58749.13
3298963	chr2	rs7591198	146184957	A	T	0.922	0.924	0.994	-0.0112025145079934	0.0162	0.4913	53386	77258	58749.13
3308333	chr2	rs13028616	146185408	C	T	0.963	0.962	0.86	0.0077995046323818	0.0245	0.7503	53386	77258	58749.13
3322932	chr2	rs112122238	146186296	G	A	0.984	0.983	0.752	0.0355022698424966	0.0397	0.3717	52792	75896	58019.06
3315338	chr2	rs62169069	146186605	C	A	0.945	0.946	0.842	-0.0076995657264405	0.0207	0.7104	53386	77258	58749.13
3314360	chr2	rs116492251	146187970	A	G	0.983	0.982	0.894	0.0657034673241941	0.0355	0.06408	52172	75800	57482.45
3311276	chr2	rs142297894	146190180	C	G	0.985	0.984	0.898	0.0133011462391285	0.0386	0.7299	48652	71487	53821.07
3311528	chr2	rs4662422	146191073	T	C	0.922	0.924	0.994	-0.0110002818588653	0.0162	0.4968	53386	77258	58749.13
3320966	chr2	rs1913949	146191110	A	G	0.0425	0.0392	0.988	0.0691995168010044	0.022	0.001625	53386	77258	58749.13
3302327	chr2	rs149896637	146191879	G	A	0.986	0.986	0.865	-0.057194885093252	0.0427	0.1799	46275	65767	50654.38
3308767	chr2	rs72850471	146192037	A	G	0.922	0.924	0.994	-0.0110002818588653	0.0162	0.4986	53386	77258	58749.13
3310792	chr2	rs16824963	146192402	G	A	0.925	0.927	0.993	-0.0111013930711739	0.0165	0.5038	53386	77258	58749.13
3308938	chr2	rs2008868	146193013	G	T	0.121	0.116	0.995	0.0321960982163169	0.0134	0.01642	53386	77258	58749.13
3321498	chr2	rs9287374	146193505	C	T	0.669	0.662	0.96	0.0223972974420383	0.0093	0.01595	53386	77258	58749.13
3308761	chr2	rs72850479	146195617	G	A	0.961	0.961	0.918	-0.0055956263571598	0.0232	0.8098	53386	77258	58749.13
3313046	chr2	rs12373846	146196282	A	G	0.121	0.116	0.995	0.0318958749835631	0.0134	0.01709	53386	77258	58749.13
3315130	chr2	rs115836430	146196587	C	T	0.975	0.976	0.884	-0.0309954337025195	0.0298	0.2985	53386	77258	58749.13
3302493	chr2	rs138795397	146196894	G	A	0.983	0.982	0.892	0.0638007490506618	0.0353	0.07097	52376	75985	57676.48
3299616	chr2	rs111606048	146197131	G	A	0.984	0.983	0.753	0.0384030712829451	0.0398	0.3347	52532	75056	57621.97
3299519	chr2	rs189716947	146198073	C	T	0.963	0.963	0.869	0.0089002747867194	0.0245	0.7168	53386	77258	58749.13
3311673	chr2	rs76894312	146198678	C	T	0.958	0.961	0.986	-0.0697038384497916	0.0221	0.001578	53386	77258	58749.13
3311440	chr2	rs116833802	146200426	C	T	0.972	0.971	0.934	-0.0135007260538548	0.0271	0.6202	52428	75603	57541.49
3308617	chr2	rs16824966	146200950	A	G	0.925	0.927	0.994	-0.0098988321792475	0.0165	0.5507	53386	77258	58749.13
3321811	chr2	rs115403342	146201993	T	A	0.943	0.943	0.971	-0.0049019951702315	0.0189	0.7965	53386	77258	58749.13
3304175	chr2	rs146398248	146202033	T	G	0.984	0.984	0.82	-0.102697398238343	0.0423	0.01519	43433	60375	46979.01
3302487	chr2	rs13015091	146202055	T	C	0.963	0.961	0.867	0.0087020272939009	0.0242	0.7204	53386	77258	58749.13
3319355	chr2	rs147960350	146203367	G	A	0.967	0.968	0.867	-0.0338050046123612	0.0261	0.1951	53386	77258	58749.13
3312624	chr2	rs140225943	146203506	G	A	0.985	0.984	0.892	0.0138042809763971	0.0386	0.7213	48800	71720	54002.09
3312051	chr2	rs80255160	146203828	T	C	0.981	0.98	0.742	0.0679016096105729	0.0365	0.06248	53386	77258	58749.13
3321227	chr2	rs547441781	146204726	T	G	0.98	0.979	0.898	0.0131037693769772	0.0333	0.6937	49226	72376	54447.68
3316570	chr2	rs138747482	146205245	G	A	0.981	0.982	0.936	-0.0751007725092503	0.0334	0.0243	52294	75387	57637.71
3308186	chr2	rs1304935	146205849	C	T	0.0424	0.0391	0.99	0.0705982488455367	0.022	0.001303	53386	77258	58749.13
3319259	chr2	rs2063863	146207397	G	A	0.0426	0.0392	0.99	0.0708032317954	0.0219	0.001229	53386	77258	58749.13
3322624	chr2	rs59611249	146208405	T	A	0.925	0.927	0.993	-0.009696862978864	0.0166	0.5588	53386	77258	58749.13
3304139	chr2	rs80348446	146210089	T	C	0.943	0.943	0.972	-0.005696192544881	0.0189	0.7622	53386	77258	58749.13
3308864	chr2	rs142656276	146211958	C	A	0.972	0.969	0.797	0.0826025055167839	0.0289	0.004221	52493	75664	57604.43
3321713	chr2	rs72850485	146212821	A	G	0.925	0.927	0.994	-0.0093031403261444	0.0165	0.575	53386	77258	58749.13
3318174	chr2	rs11887767	146213423	T	C	0.922	0.923	0.994	-0.0104039337153929	0.0162	0.5214	53386	77258	58749.13
3311438	chr2	rs114524203	146214060	C	A	0.951	0.947	0.819	0.0745971382067833	0.0217	0.0005854	53386	77258	58749.13
3298783	chr2	rs72850487	146214218	A	C	0.922	0.924	0.994	-0.0106970095483354	0.0162	0.5105	53386	77258	58749.13
3319460	chr2	rs148376055	146214289	A	T	0.978	0.979	0.879	-0.0519988063604998	0.0317	0.101	52864	76051	58041.88
3313879	chr2	rs66517906	146214565	T	A	0.922	0.923	0.994	-0.0105049846451474	0.0162	0.5175	53386	77258	58749.13
3317355	chr2	rs72850489	146214675	T	C	0.925	0.927	0.994	-0.0099998320783335	0.0165	0.5452	53386	77258	58749.13
3306998	chr2	rs12987682	146214940	A	T	0.985	0.985	0.919	-0.0076995657264405	0.0383	0.8406	49280	71591	54367.01
3322530	chr2	rs113634938	146215049	T	C	0.971	0.971	0.939	-0.005304041591906	0.0266	0.8422	53321	77197	58686.2
3318199	chr2	rs57953861	146215709	G	A	0.922	0.923	0.994	-0.0112025145079934	0.0162	0.4902	53386	77258	58749.13
3320253	chr2	rs13008797	146217925	A	G	0.713	0.717	0.993	-0.0153979421800967	0.0096	0.1071	53386	77258	58749.13
3301640	chr2	rs56673819	146219068	T	C	0.958	0.961	0.991	-0.0724954268501865	0.0221	0.001003	53386	77258	58749.13
3321186	chr2	rs149736905	146219281	C	T	0.987	0.987	0.842	-0.0686000914922569	0.0492	0.1636	35030	55991	39930.21
3304974	chr2	rs79851722	146219456	G	A	0.941	0.941	0.975	-0.0106970095483354	0.0185	0.5639	53386	77258	58749.13
3319042	chr2	rs74470259	146219707	T	C	0.98	0.982	0.938	-0.0798010702035548	0.0332	0.01636	52294	75387	57637.71
3303554	chr2	rs77331393	146221169	A	T	0.971	0.971	0.938	-0.0052035148315978	0.0266	0.8453	53321	77197	58686.2
3319462	chr2	rs59038154	146221744	G	A	0.922	0.924	0.995	-0.0111013930711739	0.0162	0.4947	53386	77258	58749.13
3321909	chr2	rs57241845	146221987	C	A	0.855	0.855	0.927	-0.0046005663955682	0.0127	0.715	53386	77258	58749.13
3309860	chr2	rs57008165	146222358	A	G	0.922	0.923	0.995	-0.0112025145079934	0.0162	0.4908	53386	77258	58749.13
3317517	chr2	rs13395759	146223323	G	A	0.959	0.959	0.823	0.0119977384336167	0.0239	0.6163	53386	77258	58749.13
3306300	chr2	rs2035539	146224093	T	A	0.922	0.923	0.995	-0.0114047880634385	0.0162	0.4811	53386	77258	58749.13
3320306	chr2	rs995308	146224158	G	A	0.121	0.116	0.999	0.0332993704009261	0.0134	0.01285	53386	77258	58749.13
3305737	chr2	rs13020225	146224435	G	T	0.986	0.987	0.851	-0.0615031325940498	0.0445	0.1664	45712	65236	50088.84
3305266	chr2	rs79141733	146224640	A	G	0.967	0.968	0.864	-0.0303973537275885	0.026	0.2427	53386	77258	58749.13
3313906	chr2	rs187232382	146225131	A	C	0.986	0.987	0.947	-0.0695966251380842	0.0443	0.116	40392	56281	44621.69
3319025	chr2	rs12053155	146225176	T	C	0.925	0.927	0.994	-0.009797842480111	0.0165	0.5521	53386	77258	58749.13
3305822	chr2	rs4467205	146225429	A	T	0.943	0.943	0.973	-0.0055956263571598	0.0189	0.7662	53386	77258	58749.13
3305650	chr2	rs2035538	146225509	T	G	0.922	0.924	0.995	-0.0110002818588653	0.0162	0.4975	53386	77258	58749.13
3311645	chr2	rs16825016	146226108	T	A	0.925	0.927	0.994	-0.0104039337153929	0.0165	0.5314	53386	77258	58749.13
3309765	chr2	rs16825019	146226204	G	A	0.925	0.927	0.994	-0.010302892995897	0.0165	0.5332	53386	77258	58749.13
3298938	chr2	rs72485559	146227162	A	G	0.922	0.923	0.995	-0.0113036461713921	0.0162	0.4838	53386	77258	58749.13
3323043	chr2	rs145964992	146230349	C	G	0.987	0.987	0.868	-0.02960390325858	0.0516	0.5657	33647	53725	37881.56
3317140	chr2	rs66847179	146230416	A	C	0.923	0.925	0.991	-0.0111013930711739	0.0164	0.4971	53386	77258	58749.13
3313226	chr2	rs6430082	146231333	G	A	0.121	0.116	0.999	0.0335991726304121	0.0134	0.0119	53386	77258	58749.13
3320184	chr2	rs114761789	146232022	A	G	0.961	0.963	0.924	-0.0364046818937998	0.0234	0.1198	53386	77258	58749.13
3300573	chr2	rs12618995	146233184	C	T	0.121	0.116	0.999	0.0330962274891896	0.0134	0.01331	53386	77258	58749.13
3321792	chr2	rs2628581	146234665	C	T	0.964	0.964	0.837	0.0032048589489113	0.0253	0.8991	53386	77258	58749.13
3303582	chr2	rs2012418	146235435	A	G	0.0425	0.0391	0.993	0.0732969290614569	0.0219	0.0008136	53386	77258	58749.13
3316064	chr2	rs72851609	146235532	G	C	0.958	0.961	0.992	-0.0730977134062134	0.022	0.0008924	53386	77258	58749.13
3304398	chr2	rs6754243	146236424	T	C	0.922	0.923	0.995	-0.0106970095483354	0.0162	0.5069	53386	77258	58749.13
3310611	chr2	rs78262182	146236832	G	T	0.961	0.96	0.847	0.0009995003330834	0.0242	0.9657	52493	75664	57604.43
3313129	chr2	rs147311080	146237096	A	G	0.987	0.986	0.857	0.0782010127941653	0.0532	0.1419	31648	43925	34379.04
3308589	chr2	rs72851612	146237111	C	T	0.925	0.927	0.994	-0.0095050300143049	0.0165	0.5652	53386	77258	58749.13
3311708	chr2	rs62169072	146237166	G	T	0.867	0.861	0.881	0.0379988130912113	0.0134	0.004452	53386	77258	58749.13
3311797	chr2	rs983115	146238529	G	A	0.121	0.116	1.0	0.0338022134084658	0.0134	0.01149	53386	77258	58749.13
3307526	chr2	rs73964081	146239805	A	G	0.923	0.924	0.996	-0.0099998320783335	0.0162	0.5383	53386	77258	58749.13
3315586	chr2	rs12995224	146240040	G	A	0.713	0.717	0.985	-0.0156010662286512	0.0096	0.1031	53386	77258	58749.13
3313454	chr2	rs6708670	146241167	A	T	0.922	0.923	0.996	-0.0108991808690006	0.0162	0.4991	53386	77258	58749.13
3318799	chr2	rs13015680	146241567	C	T	0.959	0.958	0.891	0.0153023200084426	0.0228	0.5031	53386	77258	58749.13
3301345	chr2	rs72851617	146242592	T	C	0.926	0.927	0.995	-0.0105049846451474	0.0166	0.5259	53386	77258	58749.13
3307357	chr2	rs11694518	146243333	C	T	0.713	0.717	0.984	-0.015702643727291	0.0096	0.1013	53386	77258	58749.13
3316624	chr2	rs75107101	146243672	T	A	0.98	0.979	0.893	0.0154007965760229	0.0332	0.6435	49226	72376	54447.68
3321883	chr2	rs13035635	146244181	A	T	0.121	0.116	1.0	0.0336958638567256	0.0134	0.01169	53386	77258	58749.13
3310253	chr2	rs114594887	146244452	T	G	0.963	0.963	0.952	-0.0081027387031859	0.0235	0.7307	53386	77258	58749.13
3303667	chr2	rs75643354	146244465	A	C	0.942	0.942	0.844	0.0078987227933553	0.02	0.6936	53386	77258	58749.13
3313542	chr2	rs72851622	146244796	C	A	0.958	0.961	0.993	-0.0732053027592748	0.0219	0.0008455	53386	77258	58749.13
3298961	chr2	rs72851624	146245743	T	G	0.975	0.977	0.85	-0.0586041643160532	0.0305	0.05481	53321	77197	58686.2
3318932	chr2	rs62169073	146246167	G	A	0.986	0.986	0.829	0.004201162744548	0.0555	0.9393	30297	41223	32756.28
3318821	chr2	rs6430083	146247003	C	T	0.121	0.116	1.0	0.0335991726304121	0.0134	0.01178	53386	77258	58749.13
3323010	chr2	rs72851626	146247638	T	G	0.985	0.985	0.822	0.0239020562806236	0.0407	0.5566	49512	71444	54516.89
3298633	chr2	rs68000532	146247837	C	T	0.922	0.924	0.997	-0.0106970095483354	0.0162	0.5093	53386	77258	58749.13
3322330	chr2	rs72851629	146247924	T	C	0.926	0.927	0.997	-0.0102018624845967	0.0165	0.5369	53386	77258	58749.13
3301472	chr2	rs17838523	146248361	T	A	0.922	0.923	0.997	-0.0105049846451474	0.0162	0.5183	53386	77258	58749.13
3320108	chr2	rs4662424	146248898	A	C	0.926	0.927	0.997	-0.0101008421794295	0.0165	0.5404	53386	77258	58749.13
3312745	chr2	rs13400519	146249507	G	A	0.671	0.664	0.959	0.0244974716003874	0.0093	0.008486	53386	77258	58749.13
3316593	chr2	rs76296139	146249557	C	T	0.963	0.963	0.943	-0.0127003085782322	0.0237	0.5927	53386	77258	58749.13
3320186	chr2	rs1385366	146249922	C	T	0.923	0.924	0.997	-0.010302892995897	0.0162	0.5248	53386	77258	58749.13
3299336	chr2	rs1385367	146249965	C	T	0.0428	0.0393	0.995	0.0736035592446318	0.0218	0.0007395	53386	77258	58749.13
3310516	chr2	rs10196769	146250005	T	G	0.121	0.116	1.0	0.0335024720540013	0.0134	0.01213	53386	77258	58749.13
3317717	chr2	rs7582049	146250438	T	G	0.121	0.116	1.0	0.0335024720540013	0.0134	0.01214	53386	77258	58749.13
3322264	chr2	rs73964084	146251080	C	T	0.923	0.924	0.997	-0.0105049846451474	0.0162	0.5174	53386	77258	58749.13
3307289	chr2	rs72851638	146251666	T	C	0.958	0.961	0.994	-0.0733021430750498	0.022	0.0008452	53386	77258	58749.13
3302998	chr2	rs10928250	146252366	A	T	0.0428	0.0392	0.995	0.0735013596301142	0.0218	0.0007594	53386	77258	58749.13
3308633	chr2	rs74508778	146252644	G	T	0.942	0.942	0.976	-0.0062998021485279	0.0186	0.7362	53386	77258	58749.13
3301074	chr2	rs3842898	146253008	A	G	0.121	0.116	1.0	0.0335991726304121	0.0134	0.01187	53386	77258	58749.13
3316380	chr2	rs3842899	146253188	A	T	0.0431	0.0395	0.994	0.074095829222854	0.0218	0.0006657	53386	77258	58749.13
3308681	chr2	rs76546748	146253343	T	C	0.981	0.98	0.777	0.0772017529034669	0.0359	0.03144	51652	74937	56824.57
3313315	chr2	rs12614884	146253714	G	A	0.958	0.961	0.994	-0.0732053027592748	0.022	0.0008661	53386	77258	58749.13
3304380	chr2	rs9287375	146253894	G	A	0.121	0.116	1.0	0.0336958638567256	0.0134	0.0118	53386	77258	58749.13
3315203	chr2	rs4662241	146254296	C	T	0.121	0.116	1.0	0.0336958638567256	0.0134	0.01179	53386	77258	58749.13
3307609	chr2	rs4662242	146254325	T	C	0.121	0.116	1.0	0.0336958638567256	0.0134	0.0118	53386	77258	58749.13
3310007	chr2	rs114108633	146254353	C	T	0.942	0.942	0.976	-0.0068030886197391	0.0186	0.713	53386	77258	58749.13
3299125	chr2	rs1484928	146254652	T	C	0.121	0.116	1.0	0.0336958638567256	0.0134	0.01171	53386	77258	58749.13
3303770	chr2	rs183058166	146254824	T	C	0.986	0.987	0.944	-0.0695966251380842	0.0446	0.1188	40392	56281	44621.69
3316031	chr2	rs115933528	146255193	T	C	0.986	0.984	0.793	0.0775997260223964	0.0419	0.06384	49433	71607	54268.8
3317763	chr2	rs992986	146255604	T	C	0.0428	0.0393	0.994	0.073203992258416	0.0218	0.0008	53386	77258	58749.13
3303983	chr2	rs6430085	146255869	T	G	0.493	0.483	0.97	0.0288012338056278	0.0087	0.00101	53386	77258	58749.13
3317197	chr2	rs78165666	146255994	G	A	0.966	0.969	0.971	-0.0628013642021005	0.0248	0.01112	53386	77258	58749.13
3302722	chr2	rs6747939	146256115	A	G	0.121	0.116	1.0	0.0333960906184285	0.0134	0.01237	53386	77258	58749.13
3305255	chr2	rs1484929	146256466	C	T	0.0428	0.0393	0.993	0.0732969290614569	0.0218	0.0007953	53386	77258	58749.13
3311640	chr2	rs76595357	146257040	T	C	0.903	0.904	0.886	-0.0040983869261633	0.0155	0.7904	53386	77258	58749.13
3301215	chr2	rs1949332	146257129	C	A	0.927	0.928	0.997	-0.0065010863423599	0.0166	0.6947	53386	77258	58749.13
3300881	chr2	rs2840149	146257174	T	A	0.12	0.115	1.0	0.0311982343370806	0.0134	0.02012	53386	77258	58749.13
3298758	chr2	rs1564825	146257523	G	A	0.12	0.115	1.0	0.0311013012983478	0.0134	0.02029	53386	77258	58749.13
3301326	chr2	rs1016530	146257604	T	C	0.12	0.115	1.0	0.0308977113278438	0.0134	0.02107	53386	77258	58749.13
3319312	chr2	rs16825075	146257882	C	A	0.925	0.926	0.994	-0.0076995657264405	0.0165	0.642	53386	77258	58749.13
3306174	chr2	rs7578129	146258257	G	T	0.12	0.115	1.0	0.0310043588626902	0.0134	0.02071	53386	77258	58749.13
3313464	chr2	rs12622738	146258263	T	C	0.476	0.468	0.981	0.023198814502523	0.0087	0.007729	53386	77258	58749.13
3305586	chr2	rs7592837	146259015	T	C	0.12	0.115	1.0	0.0327962744150825	0.0134	0.01459	53386	77258	58749.13
3302219	chr2	rs7581734	146259114	G	T	0.12	0.115	1.0	0.0323994240466592	0.0134	0.01566	53386	77258	58749.13
3323092	chr2	rs56011010	146259186	G	A	0.958	0.961	0.992	-0.0726029514196542	0.022	0.0009795	53386	77258	58749.13
3304371	chr2	rs1484930	146259628	A	C	0.12	0.115	0.999	0.0318958749835631	0.0134	0.01735	53386	77258	58749.13
3301446	chr2	rs1351907	146260496	T	C	0.926	0.928	0.996	-0.0086977157031958	0.0166	0.6016	53386	77258	58749.13
3319436	chr2	rs192189513	146260542	A	G	0.985	0.986	0.921	-0.0478046499481398	0.0427	0.2633	42356	61182	46483.81
3302340	chr2	rs7586112	146260672	G	A	0.12	0.115	0.999	0.0324962313421326	0.0134	0.01548	53386	77258	58749.13
3306716	chr2	rs10198147	146261001	T	C	0.12	0.115	0.999	0.0324962313421326	0.0134	0.01549	53386	77258	58749.13
3313512	chr2	rs10185841	146261295	C	T	0.702	0.705	0.982	-0.0111013930711739	0.0095	0.2437	53386	77258	58749.13
3302821	chr2	rs6727126	146263420	G	A	0.0428	0.0393	0.989	0.0723020567553947	0.0219	0.0009564	53386	77258	58749.13
3312576	chr2	rs143846031	146267020	C	T	0.987	0.986	0.908	0.0644010116835795	0.0485	0.1846	35993	51709	39333.4
3306153	chr2	rs72851672	146267234	T	G	0.958	0.961	0.99	-0.0726029514196542	0.022	0.0009721	53386	77258	58749.13
3321587	chr2	rs2090327	146267309	A	T	0.117	0.112	0.997	0.0355022698424966	0.0136	0.008926	53386	77258	58749.13
3311071	chr2	rs72851676	146267701	T	C	0.958	0.961	0.989	-0.0719042482916749	0.022	0.001087	53386	77258	58749.13
3308768	chr2	rs1471775	146268557	G	A	0.117	0.112	0.996	0.0350002811846215	0.0136	0.009804	53386	77258	58749.13
3305488	chr2	rs61560044	146269126	A	T	0.926	0.928	0.995	-0.0127003085782322	0.0166	0.446	53386	77258	58749.13
3310028	chr2	rs72851680	146269790	A	G	0.958	0.961	0.989	-0.0717967988196857	0.022	0.001114	53386	77258	58749.13
3317857	chr2	rs6430086	146270381	A	C	0.12	0.115	0.997	0.0350968370374295	0.0134	0.008864	53386	77258	58749.13
3321145	chr2	rs75150507	146270608	G	A	0.974	0.973	0.782	0.03649585023784	0.0307	0.2354	52493	75664	57604.43
3308436	chr2	rs12612678	146270831	C	T	0.958	0.961	0.989	-0.0717001041652131	0.022	0.001123	53386	77258	58749.13
3311248	chr2	rs146196256	146270850	C	A	0.984	0.985	0.903	-0.0555972801024095	0.0396	0.1606	47540	62167	51189.63
3308735	chr2	rs12619081	146270984	A	G	0.958	0.961	0.988	-0.0717001041652131	0.022	0.001126	53386	77258	58749.13
3322172	chr2	rs12621447	146270991	G	A	0.958	0.961	0.988	-0.0717001041652131	0.022	0.001129	53386	77258	58749.13
3301312	chr2	rs67372452	146271109	T	C	0.958	0.961	0.988	-0.0713026798988422	0.022	0.001175	53386	77258	58749.13
3301822	chr2	rs72851684	146271261	G	A	0.958	0.961	0.988	-0.0717001041652131	0.022	0.001134	53386	77258	58749.13
3315366	chr2	rs56352912	146271306	G	A	0.926	0.928	0.994	-0.0125990355765152	0.0166	0.449	53386	77258	58749.13
3301862	chr2	rs61107916	146271420	T	C	0.926	0.928	0.994	-0.0125990355765152	0.0166	0.4492	53386	77258	58749.13
3298422	chr2	rs12621589	146271654	C	T	0.958	0.961	0.988	-0.0716034188596929	0.022	0.001146	53386	77258	58749.13
3309929	chr2	rs76096620	146271666	A	G	0.903	0.904	0.882	-0.0048015088161939	0.0155	0.759	53386	77258	58749.13
3305347	chr2	rs72851691	146271860	C	T	0.975	0.977	0.842	-0.0575020022714588	0.0305	0.05975	53321	77197	58686.2
3316630	chr2	rs56070311	146272216	G	T	0.958	0.961	0.988	-0.0716034188596929	0.022	0.001153	53386	77258	58749.13
3314917	chr2	rs68147838	146272769	A	G	0.958	0.961	0.988	-0.0710986585295806	0.022	0.001229	53386	77258	58749.13
3314354	chr2	rs72851696	146272826	A	C	0.958	0.961	0.988	-0.0714960017050699	0.022	0.001165	53386	77258	58749.13
3319635	chr2	rs34570306	146272860	C	T	0.477	0.468	0.978	0.0242046886968174	0.0087	0.005498	53386	77258	58749.13
3312785	chr2	rs72851700	146272889	T	A	0.958	0.961	0.988	-0.0714960017050699	0.022	0.001165	53386	77258	58749.13
3313780	chr2	rs72852803	146273266	T	A	0.958	0.961	0.988	-0.0714960017050699	0.022	0.001171	53386	77258	58749.13
3313986	chr2	rs6717337	146273507	A	G	0.075	0.073	0.993	0.0139029051689914	0.0166	0.4022	53386	77258	58749.13
3301818	chr2	rs116493529	146273592	T	C	0.958	0.961	0.988	-0.0714960017050699	0.022	0.001178	53386	77258	58749.13
3313086	chr2	rs6430087	146274095	C	T	0.12	0.115	0.996	0.0347974835421732	0.0134	0.009551	53386	77258	58749.13
3317955	chr2	rs77168479	146274456	G	C	0.942	0.942	0.977	-0.0054950702819798	0.0186	0.7686	53386	77258	58749.13
3310606	chr2	rs72852814	146274727	G	A	0.958	0.961	0.987	-0.0713026798988422	0.022	0.001205	53386	77258	58749.13
3299524	chr2	rs72852818	146274838	T	C	0.958	0.961	0.987	-0.0713026798988422	0.022	0.001216	53386	77258	58749.13
3300924	chr2	rs7559810	146274843	T	A	0.0434	0.0398	0.987	0.0725996924143435	0.0218	0.0008665	53386	77258	58749.13
3313084	chr2	rs72852820	146274994	A	G	0.958	0.961	0.987	-0.0713026798988422	0.022	0.001212	53386	77258	58749.13
3298127	chr2	rs6413982	146275098	C	T	0.0434	0.0398	0.985	0.0713993070302905	0.0218	0.001052	53386	77258	58749.13
3300101	chr2	rs72852822	146275111	A	G	0.958	0.961	0.987	-0.0713026798988422	0.022	0.001214	53386	77258	58749.13
3319570	chr2	rs72852824	146275320	A	T	0.958	0.961	0.987	-0.0713026798988422	0.022	0.001214	53386	77258	58749.13
3308688	chr2	rs72852825	146275415	T	A	0.958	0.961	0.987	-0.0713026798988422	0.022	0.001219	53386	77258	58749.13
3314257	chr2	rs140446511	146275448	T	C	0.947	0.95	0.936	-0.0471964348309747	0.02	0.01859	53386	77258	58749.13
3305321	chr2	rs78879325	146275468	C	G	0.987	0.987	0.828	-0.0478046499481398	0.057	0.4016	28861	44780	32339.03
3306633	chr2	rs16825087	146276216	T	C	0.926	0.928	0.994	-0.0124977728299804	0.0166	0.4535	53386	77258	58749.13
3309322	chr2	rs12613199	146276271	C	A	0.958	0.961	0.987	-0.0713026798988422	0.022	0.00122	53386	77258	58749.13
3308095	chr2	rs4662243	146276286	G	A	0.839	0.84	0.937	-0.0122952780941516	0.0121	0.3102	53386	77258	58749.13
3307156	chr2	rs12619517	146276380	A	C	0.958	0.961	0.987	-0.0713026798988422	0.022	0.001225	53386	77258	58749.13
3321273	chr2	rs12613278	146276527	C	T	0.958	0.961	0.986	-0.0713993361302911	0.022	0.0012	53386	77258	58749.13
3310514	chr2	rs12619622	146276715	A	T	0.958	0.961	0.986	-0.0719042482916749	0.022	0.001114	53386	77258	58749.13
3308713	chr2	rs12616712	146276741	T	G	0.958	0.961	0.987	-0.0711952950421515	0.022	0.001237	53386	77258	58749.13
3300871	chr2	rs140726816	146277549	C	T	0.958	0.961	0.987	-0.0711952950421515	0.022	0.001251	53386	77258	58749.13
3304492	chr2	rs191957015	146277792	T	C	0.958	0.961	0.986	-0.0710986585295806	0.0221	0.001262	53386	77258	58749.13
3309481	chr2	rs149716428	146277857	C	A	0.903	0.904	0.88	-0.0059979518036359	0.0156	0.6977	53386	77258	58749.13
3316225	chr2	rs191891853	146278125	T	C	0.958	0.961	0.986	-0.0710986585295806	0.0221	0.001264	53386	77258	58749.13
3300760	chr2	rs183030758	146278145	T	C	0.958	0.961	0.986	-0.0710986585295806	0.0221	0.001269	53386	77258	58749.13
3312075	chr2	rs140369409	146278210	T	C	0.958	0.961	0.986	-0.0710986585295806	0.0221	0.001275	53386	77258	58749.13
3319831	chr2	rs79012880	146278247	G	A	0.926	0.927	0.991	-0.0116981574124923	0.0166	0.4809	53386	77258	58749.13
3321358	chr2	rs7560253	146278290	G	A	0.12	0.115	0.994	0.0344014267173323	0.0134	0.0105	53386	77258	58749.13
3311339	chr2	rs116550736	146278291	T	C	0.958	0.961	0.984	-0.070401005299324	0.0221	0.001473	53386	77258	58749.13
3307105	chr2	rs7560259	146278296	G	A	0.117	0.112	0.994	0.0347008987793103	0.0136	0.01072	53386	77258	58749.13
3318211	chr2	rs141209995	146278397	A	G	0.937	0.934	0.898	0.0119977384336167	0.0185	0.518	53386	77258	58749.13
3299305	chr2	rs76063228	146278514	T	C	0.926	0.928	0.993	-0.0127003085782322	0.0166	0.4433	53386	77258	58749.13
3299676	chr2	rs75426990	146278680	C	A	0.926	0.928	0.993	-0.0127003085782322	0.0166	0.4433	53386	77258	58749.13
3320964	chr2	rs147320931	146278709	T	C	0.972	0.974	0.949	-0.0834033483057841	0.0274	0.002358	53130	77128	58576.7
3300739	chr2	rs141047905	146278730	T	A	0.984	0.983	0.761	0.0295976364389436	0.0397	0.4559	52718	75985	57931.91
3306442	chr2	rs111602073	146278992	G	A	0.958	0.961	0.986	-0.0708946787765477	0.0221	0.001299	53386	77258	58749.13
3311188	chr2	rs144699721	146279065	C	T	0.985	0.985	0.84	-0.048203336386541	0.0404	0.2325	49412	70982	54188.06
3315807	chr2	rs148523204	146279416	T	A	0.958	0.961	0.986	-0.0707980713087154	0.0221	0.001318	53386	77258	58749.13
3298981	chr2	rs142872395	146279531	G	A	0.958	0.961	0.986	-0.0707980713087154	0.0221	0.00132	53386	77258	58749.13
3301413	chr2	rs151188089	146279624	A	T	0.958	0.961	0.986	-0.0707980713087154	0.0221	0.001324	53386	77258	58749.13
3312583	chr2	rs139290031	146279637	T	C	0.958	0.961	0.986	-0.0707980713087154	0.0221	0.001324	53386	77258	58749.13
3308671	chr2	rs60303915	146279700	A	C	0.926	0.928	0.993	-0.0129028853555234	0.0166	0.4366	53386	77258	58749.13
3320585	chr2	rs115972949	146279819	C	T	0.958	0.961	0.986	-0.0707980713087154	0.0221	0.00133	53386	77258	58749.13
3300547	chr2	rs116346176	146279820	A	G	0.958	0.961	0.986	-0.0707980713087154	0.0221	0.001332	53386	77258	58749.13
3320058	chr2	rs145463567	146280334	A	G	0.958	0.961	0.986	-0.0707014731729843	0.0221	0.001358	53386	77258	58749.13
3303373	chr2	rs148843749	146280464	T	G	0.987	0.987	0.845	0.0221038989069263	0.047	0.6376	43122	61407	47197.58
3317296	chr2	rs16825101	146280545	C	T	0.958	0.961	0.986	-0.0707014731729843	0.0221	0.001352	53386	77258	58749.13
3316975	chr2	rs60440704	146280595	G	T	0.958	0.961	0.986	-0.0707014731729843	0.0221	0.001351	53386	77258	58749.13
3319252	chr2	rs16825107	146281360	A	G	0.958	0.961	0.986	-0.0706048843675517	0.0221	0.001377	53386	77258	58749.13
3310033	chr2	rs72852845	146281422	C	A	0.958	0.961	0.986	-0.0706048843675517	0.0221	0.001377	53386	77258	58749.13
3321337	chr2	rs56062753	146282118	C	A	0.958	0.961	0.986	-0.0706048843675517	0.0221	0.00137	53386	77258	58749.13
3307908	chr2	rs55810988	146282445	A	G	0.958	0.961	0.986	-0.0707014731729843	0.0221	0.001345	53386	77258	58749.13
3314081	chr2	rs56203207	146282536	T	C	0.958	0.961	0.985	-0.0707980713087154	0.0221	0.001334	53386	77258	58749.13
3300231	chr2	rs72852848	146282853	C	T	0.958	0.961	0.984	-0.070401005299324	0.0221	0.001459	53386	77258	58749.13
3320003	chr2	rs12613968	146282875	C	T	0.958	0.961	0.984	-0.070401005299324	0.0221	0.001463	53386	77258	58749.13
3320647	chr2	rs12614628	146283045	C	G	0.958	0.961	0.984	-0.0703044455099639	0.0221	0.001471	53386	77258	58749.13
3317242	chr2	rs12618073	146283050	T	C	0.958	0.961	0.984	-0.0703044455099639	0.0221	0.001474	53386	77258	58749.13
3311530	chr2	rs72852850	146283776	T	A	0.958	0.961	0.985	-0.0706048843675517	0.0221	0.001371	53386	77258	58749.13
3300083	chr2	rs72852852	146284046	C	T	0.958	0.961	0.985	-0.0706048843675517	0.0221	0.001387	53386	77258	58749.13
3299153	chr2	rs115268079	146284734	T	C	0.987	0.987	0.791	0.0135971385060249	0.0464	0.7691	48068	63462	51676.18
3304036	chr2	rs142233732	146284775	G	A	0.988	0.988	0.932	-0.0275973271921043	0.0549	0.6156	30697	38403	32643.75
3314429	chr2	rs16825111	146285256	T	A	0.958	0.961	0.985	-0.0704975744133774	0.0221	0.001409	53386	77258	58749.13
3318435	chr2	rs72852855	146285520	A	G	0.958	0.961	0.985	-0.070401005299324	0.0221	0.001423	53386	77258	58749.13
3312506	chr2	rs72852856	146285876	T	C	0.958	0.961	0.985	-0.070401005299324	0.0221	0.001434	53386	77258	58749.13
3301168	chr2	rs72852863	146285992	C	T	0.958	0.961	0.985	-0.0703044455099639	0.0221	0.001437	53386	77258	58749.13
3315056	chr2	rs72852865	146286150	G	C	0.958	0.961	0.985	-0.0703044455099639	0.0221	0.001439	53386	77258	58749.13
3307706	chr2	rs72852867	146286173	T	G	0.958	0.961	0.985	-0.0703044455099639	0.0221	0.001439	53386	77258	58749.13
3298092	chr2	rs72852868	146287131	G	A	0.958	0.961	0.985	-0.0701006276794891	0.0221	0.001487	53386	77258	58749.13
3305505	chr2	rs72852869	146287828	A	C	0.958	0.961	0.985	-0.070197167789298	0.0221	0.001468	53386	77258	58749.13
3307407	chr2	rs72852871	146287858	A	G	0.958	0.961	0.985	-0.070197167789298	0.0221	0.001472	53386	77258	58749.13
3301529	chr2	rs72852876	146288294	T	C	0.958	0.961	0.985	-0.070197167789298	0.0221	0.001478	53386	77258	58749.13
3318071	chr2	rs59074041	146288551	C	T	0.927	0.929	0.993	-0.0130953713122409	0.0167	0.433	53386	77258	58749.13
3314887	chr2	rs72852878	146288708	T	C	0.958	0.961	0.985	-0.0701006276794891	0.0221	0.001484	53386	77258	58749.13
3319102	chr2	rs72852880	146288807	G	T	0.958	0.961	0.985	-0.0703044455099639	0.0221	0.001447	53386	77258	58749.13
3320324	chr2	rs12620189	146289431	G	A	0.958	0.961	0.985	-0.0703044455099639	0.0221	0.001459	53386	77258	58749.13
3311000	chr2	rs12620207	146289684	C	T	0.958	0.961	0.985	-0.0703044455099639	0.0221	0.001462	53386	77258	58749.13
3311740	chr2	rs16825118	146289718	T	C	0.927	0.928	0.995	-0.0127003085782322	0.0167	0.446	53386	77258	58749.13
3310945	chr2	rs72852883	146290040	A	G	0.958	0.961	0.984	-0.070197167789298	0.0221	0.001477	53386	77258	58749.13
3317636	chr2	rs1979517	146290652	A	G	0.116	0.111	0.995	0.0341985075799122	0.0136	0.01202	53386	77258	58749.13
3319283	chr2	rs16825122	146291569	G	T	0.925	0.927	0.987	-0.0105959392134034	0.0165	0.5226	53386	77258	58749.13
3312218	chr2	rs72852886	146291594	T	A	0.958	0.961	0.984	-0.0698968513822572	0.0221	0.001545	53386	77258	58749.13
3318331	chr2	rs16825124	146291737	A	G	0.958	0.961	0.984	-0.0694036701388791	0.0221	0.001667	53386	77258	58749.13
3305765	chr2	rs116290273	146291807	A	G	0.981	0.98	0.71	0.0613960888650743	0.0373	0.09986	53386	77258	58749.13
3322306	chr2	rs72852887	146292016	G	A	0.958	0.961	0.983	-0.0708946787765477	0.0222	0.001366	53386	77258	58749.13
3318428	chr2	rs17482282	146292096	A	G	0.958	0.961	0.983	-0.0708946787765477	0.0222	0.001375	53386	77258	58749.13
3306583	chr2	rs72852889	146292105	G	T	0.958	0.961	0.983	-0.0713026798988422	0.0221	0.001293	53386	77258	58749.13
3303979	chr2	rs10460255	146292358	T	A	0.887	0.893	0.995	-0.0378991867540796	0.0138	0.005947	53386	77258	58749.13
3300245	chr2	rs10175989	146293177	G	A	0.929	0.931	0.997	-0.0168003386783461	0.0169	0.3209	53386	77258	58749.13
3299031	chr2	rs12467457	146293962	C	T	0.942	0.942	0.978	-0.003596459514405	0.0186	0.8441	53386	77258	58749.13
3300711	chr2	rs55865603	146294009	T	C	0.958	0.961	0.984	-0.0703044455099639	0.0221	0.00146	53386	77258	58749.13
3306590	chr2	rs1484926	146294129	T	C	0.117	0.112	0.995	0.0385955177593629	0.0136	0.004437	53386	77258	58749.13
3313738	chr2	rs72852893	146294620	A	G	0.958	0.961	0.984	-0.0703044455099639	0.0221	0.00147	53386	77258	58749.13
3314338	chr2	rs10180063	146294931	G	A	0.929	0.931	0.997	-0.0171970248285215	0.0169	0.3099	53386	77258	58749.13
3302250	chr2	rs28416726	146295406	T	C	0.958	0.961	0.983	-0.070197167789298	0.0221	0.001487	53386	77258	58749.13
3298333	chr2	rs28529730	146295439	A	C	0.958	0.961	0.983	-0.070197167789298	0.0221	0.00149	53386	77258	58749.13
3322595	chr2	rs2054762	146295680	A	T	0.929	0.931	0.997	-0.017502275136142	0.0169	0.3018	53386	77258	58749.13
3308132	chr2	rs28692577	146295691	G	A	0.958	0.961	0.983	-0.070197167789298	0.0221	0.001494	53386	77258	58749.13
3308291	chr2	rs28449827	146295726	C	A	0.958	0.961	0.983	-0.070197167789298	0.0221	0.001495	53386	77258	58749.13
3315107	chr2	rs72852898	146296465	G	A	0.958	0.961	0.983	-0.070197167789298	0.0221	0.001508	53386	77258	58749.13
3303254	chr2	rs146889204	146297935	T	C	0.958	0.961	0.983	-0.0698003402592755	0.0221	0.001594	53386	77258	58749.13
3305590	chr2	rs17482303	146297955	G	A	0.958	0.961	0.983	-0.0700040968887733	0.0221	0.00155	53386	77258	58749.13
3308511	chr2	rs10192394	146298007	C	T	0.471	0.463	0.971	0.0228958774769045	0.0088	0.009019	53386	77258	58749.13
3306527	chr2	rs13425697	146298064	T	G	0.929	0.931	0.996	-0.0187955345843259	0.0169	0.2677	53386	77258	58749.13
3299387	chr2	rs16825131	146298475	A	G	0.941	0.941	0.98	-0.0026033858701149	0.0185	0.8872	53386	77258	58749.13
3303030	chr2	rs17410451	146298497	C	T	0.958	0.961	0.983	-0.0698968513822572	0.0221	0.001577	53386	77258	58749.13
3309166	chr2	rs17482324	146298564	A	C	0.958	0.961	0.983	-0.0698968513822572	0.0221	0.00158	53386	77258	58749.13
3317294	chr2	rs149590600	146298669	G	A	0.985	0.984	0.746	0.029403450369242	0.0413	0.4764	52532	75056	57621.97
3301771	chr2	rs56021065	146299010	T	C	0.958	0.961	0.983	-0.0698968513822572	0.0221	0.001586	53386	77258	58749.13
3300369	chr2	rs55766021	146299213	C	T	0.958	0.961	0.983	-0.0698968513822572	0.0221	0.001579	53386	77258	58749.13
3300965	chr2	rs17410479	146299221	A	T	0.958	0.961	0.983	-0.0698968513822572	0.0221	0.001584	53386	77258	58749.13
3307785	chr2	rs74509831	146299394	C	T	0.703	0.705	0.972	-0.0088994831870327	0.0096	0.354	53386	77258	58749.13
3322627	chr2	rs56174466	146299592	C	T	0.958	0.961	0.983	-0.0698003402592755	0.0221	0.001609	53386	77258	58749.13
3302899	chr2	rs72854707	146299946	T	C	0.958	0.961	0.983	-0.0697038384497916	0.0221	0.001624	53386	77258	58749.13
3307503	chr2	rs72854708	146299960	T	C	0.958	0.961	0.983	-0.0697038384497916	0.0221	0.001626	53386	77258	58749.13
3314398	chr2	rs7370102	146300093	G	C	0.118	0.113	0.994	0.0385955177593629	0.0136	0.004391	53386	77258	58749.13
3320807	chr2	rs72854709	146300135	C	T	0.985	0.986	0.843	-0.0868004901369162	0.0432	0.04443	44029	60212	47945.27
3298801	chr2	rs72854710	146300347	A	G	0.958	0.961	0.983	-0.0697038384497916	0.0221	0.001637	53386	77258	58749.13
3299849	chr2	rs72854714	146300408	A	G	0.958	0.961	0.983	-0.0695966251380842	0.0221	0.001639	53386	77258	58749.13
3314706	chr2	rs10199699	146300691	C	A	0.177	0.171	0.99	0.0273038345273452	0.0114	0.01653	53386	77258	58749.13
3312181	chr2	rs13011643	146300834	G	C	0.985	0.986	0.827	-0.0657979805904322	0.042	0.1175	49131	69692	53636.32
3307635	chr2	rs72854716	146300861	A	C	0.958	0.961	0.982	-0.0695966251380842	0.0221	0.001662	53386	77258	58749.13
3304291	chr2	rs72854717	146300923	A	G	0.958	0.961	0.982	-0.0695001429845276	0.0221	0.001668	53386	77258	58749.13
3321179	chr2	rs72854718	146301068	G	A	0.958	0.961	0.982	-0.0695001429845276	0.0221	0.001676	53386	77258	58749.13
3308978	chr2	rs13429432	146301120	A	G	0.928	0.93	0.994	-0.0181028726978536	0.0169	0.2823	53386	77258	58749.13
3299215	chr2	rs146037157	146301325	T	C	0.987	0.987	0.795	0.0126990249774084	0.0462	0.783	47812	63332	51503.74
3304817	chr2	rs72854720	146301598	T	C	0.958	0.961	0.982	-0.0694036701388791	0.0221	0.001704	53386	77258	58749.13
3321431	chr2	rs72854721	146301646	C	T	0.958	0.961	0.982	-0.0694036701388791	0.0221	0.001706	53386	77258	58749.13
3320549	chr2	rs11892992	146301786	C	T	0.886	0.891	0.992	-0.0380030548002074	0.0138	0.005696	53386	77258	58749.13
3315770	chr2	rs72854723	146301793	T	C	0.958	0.961	0.98	-0.0698003402592755	0.0222	0.001626	53386	77258	58749.13
3310366	chr2	rs12691710	146302136	T	A	0.118	0.112	0.993	0.0377966226945664	0.0136	0.005391	53386	77258	58749.13
3302378	chr2	rs72854728	146302222	G	A	0.958	0.961	0.981	-0.0692964890026564	0.0221	0.001742	53386	77258	58749.13
3304108	chr2	rs13407875	146302302	C	T	0.928	0.93	0.994	-0.0176956485356892	0.0169	0.2929	53386	77258	58749.13
3319569	chr2	rs72854732	146302312	C	T	0.958	0.961	0.981	-0.0692964890026564	0.0221	0.001744	53386	77258	58749.13
3310180	chr2	rs74873827	146302905	A	T	0.91	0.911	0.847	-0.0101008421794295	0.0164	0.5361	53386	77258	58749.13
3315262	chr2	rs12618803	146303366	C	T	0.958	0.961	0.981	-0.0689964429219005	0.0221	0.001837	53386	77258	58749.13
3304142	chr2	rs12618828	146303401	C	T	0.958	0.961	0.981	-0.0689964429219005	0.0221	0.001826	53386	77258	58749.13
3308880	chr2	rs114830043	146303646	C	T	0.987	0.987	0.839	-0.0005001250416822	0.051	0.9927	35693	56091	40477.93
3302359	chr2	rs1385356	146303836	T	C	0.958	0.961	0.98	-0.0689964429219005	0.0221	0.001836	53386	77258	58749.13
3298301	chr2	rs72854740	146304253	T	C	0.958	0.961	0.98	-0.0689964429219005	0.0221	0.001844	53386	77258	58749.13
3316012	chr2	rs17482358	146304921	T	C	0.958	0.961	0.98	-0.0688036036849463	0.0221	0.001892	53386	77258	58749.13
3322036	chr2	rs72854742	146305457	A	G	0.958	0.961	0.979	-0.0686964868417913	0.0221	0.001914	53386	77258	58749.13
3303673	chr2	rs72854743	146305852	T	G	0.958	0.961	0.979	-0.0686964868417913	0.0221	0.001931	53386	77258	58749.13
3317278	chr2	rs72854747	146305859	T	A	0.958	0.961	0.979	-0.0686964868417913	0.0221	0.001933	53386	77258	58749.13
3303467	chr2	rs72854748	146305967	G	A	0.958	0.961	0.979	-0.0686964868417913	0.0222	0.001939	53386	77258	58749.13
3303231	chr2	rs72854750	146305992	C	A	0.958	0.961	0.979	-0.0686000914922569	0.0222	0.001941	53386	77258	58749.13
3302007	chr2	rs72854751	146306011	A	G	0.958	0.961	0.979	-0.0686000914922569	0.0222	0.001948	53386	77258	58749.13
3305977	chr2	rs13384731	146306201	T	C	0.941	0.942	0.88	-0.0176040459483609	0.0197	0.3704	53386	77258	58749.13
3299842	chr2	rs72854753	146306313	G	A	0.983	0.983	0.838	0.0106035827841911	0.0379	0.7798	51421	73660	56468.38
3302177	chr2	rs66498010	146306617	T	C	0.955	0.958	0.978	-0.0641012834065877	0.0214	0.002705	53386	77258	58749.13
3299137	chr2	rs17410493	146307047	C	G	0.958	0.961	0.979	-0.0685037054338901	0.0222	0.001988	53386	77258	58749.13
3322233	chr2	rs10496982	146308114	A	C	0.928	0.93	0.991	-0.0187955345843259	0.0169	0.2639	53386	77258	58749.13
3306018	chr2	rs17482393	146309264	A	G	0.972	0.971	0.933	-0.0023026490626755	0.0268	0.9311	53321	77197	58686.2
3316162	chr2	rs10496983	146309463	T	A	0.941	0.941	0.979	-0.0023026490626755	0.0185	0.9003	53386	77258	58749.13
3313395	chr2	rs17410535	146309946	T	C	0.713	0.716	0.971	-0.0153979421800967	0.0097	0.1123	53386	77258	58749.13
3316482	chr2	rs17482414	146309983	G	A	0.713	0.716	0.971	-0.0151034855773182	0.0097	0.1174	53386	77258	58749.13
3305443	chr2	rs17410542	146310389	A	G	0.958	0.961	0.977	-0.0680005069007488	0.0222	0.002159	53386	77258	58749.13
3317939	chr2	rs1484918	146310421	C	G	0.118	0.113	0.988	0.0382009626151637	0.0136	0.004912	53386	77258	58749.13
3301791	chr2	rs10191819	146310723	A	C	0.886	0.891	0.988	-0.0370997639570267	0.0138	0.007084	53386	77258	58749.13
3317387	chr2	rs10176779	146311038	A	G	0.928	0.93	0.989	-0.017502275136142	0.0169	0.3012	53386	77258	58749.13
3300982	chr2	rs72854764	146311135	G	A	0.958	0.961	0.977	-0.0674975614490263	0.0222	0.002372	53386	77258	58749.13
3306548	chr2	rs13383852	146311381	T	A	0.934	0.936	0.979	-0.0120017335415971	0.0177	0.4959	53386	77258	58749.13
3302792	chr2	rs13395767	146311393	A	G	0.934	0.936	0.979	-0.0124977728299804	0.0177	0.48	53386	77258	58749.13
3315786	chr2	rs17410563	146312122	G	T	0.958	0.961	0.976	-0.0674975614490263	0.0222	0.002348	53386	77258	58749.13
3310165	chr2	rs17482435	146312315	G	A	0.958	0.961	0.975	-0.066695512438268	0.0222	0.002684	53386	77258	58749.13
3306186	chr2	rs72854769	146312738	T	A	0.949	0.952	0.963	-0.0449973659307358	0.0202	0.02609	53386	77258	58749.13
3309625	chr2	rs11901708	146312892	G	A	0.89	0.893	0.985	-0.0164953025291975	0.014	0.2368	53386	77258	58749.13
3306161	chr2	rs72854773	146312991	C	T	0.982	0.982	0.835	-0.0012007205765188	0.0362	0.9732	52080	74265	57081.19
3313547	chr2	rs1484921	146314196	C	T	0.94	0.94	0.977	-0.0012007205765188	0.0183	0.9465	53386	77258	58749.13
3311784	chr2	rs10187579	146314827	A	G	0.172	0.17	0.989	0.0111970780932162	0.0115	0.3318	53386	77258	58749.13
3321245	chr2	rs79929019	146315835	G	A	0.94	0.94	0.977	0.0002999550089979	0.0183	0.9859	53386	77258	58749.13
3321643	chr2	rs72854776	146316058	T	C	0.89	0.892	0.989	-0.0166986496230515	0.0139	0.2307	53386	77258	58749.13
3312832	chr2	rs10193706	146316319	A	C	0.479	0.471	0.967	0.024702368640342	0.0088	0.004898	53386	77258	58749.13
3311855	chr2	rs11676626	146316989	C	G	0.961	0.96	0.978	0.0110981866660334	0.0225	0.622	53386	77258	58749.13
3305098	chr2	rs13005432	146317154	G	A	0.962	0.961	0.811	-0.0022024235552	0.0249	0.9286	53386	77258	58749.13
3307165	chr2	rs184701860	146317203	A	G	0.987	0.987	0.834	-0.0135007260538548	0.0501	0.7882	37701	57230	42344.2
3305325	chr2	rs10432330	146319963	C	T	0.891	0.893	0.989	-0.0170952954286372	0.0139	0.2205	53386	77258	58749.13
3323113	chr2	rs55778304	146320085	G	A	0.987	0.987	0.833	-0.050504132173768	0.0513	0.3252	32622	51904	36987.08
3322039	chr2	rs150608303	146321847	T	C	0.987	0.987	0.798	0.0084045823438103	0.0465	0.8559	47041	62668	50782.24
3311751	chr2	rs114930223	146321965	A	T	0.98	0.979	0.899	0.0177023841130051	0.0332	0.5953	49462	72609	54682.17
3307104	chr2	rs16825177	146322182	A	G	0.94	0.94	0.976	9.99950003332973e-05	0.0183	0.9945	53386	77258	58749.13
3312950	chr2	rs876903	146322432	A	T	0.175	0.172	0.991	0.0112959597418516	0.0114	0.3212	53386	77258	58749.13
3313877	chr2	rs900980	146323219	C	T	0.111	0.108	0.99	0.0154992634469238	0.0139	0.2638	53386	77258	58749.13
3299440	chr2	rs62169099	146323502	C	T	0.977	0.977	0.813	0.0493995022947674	0.0319	0.1217	53386	77258	58749.13
3307211	chr2	rs11899509	146323730	A	T	0.891	0.893	0.99	-0.0169020380753563	0.0139	0.2258	53386	77258	58749.13
3299167	chr2	rs17410611	146325219	T	A	0.962	0.961	0.827	-0.0048015088161939	0.0247	0.8466	53386	77258	58749.13
3300134	chr2	rs78956291	146325848	T	C	0.977	0.976	0.815	0.0361969153118182	0.032	0.2583	52172	75527	57412.39
3298133	chr2	rs79001548	146327671	T	C	0.985	0.985	0.765	-0.0040983869261633	0.05	0.9353	37054	48536	39745.09
3321127	chr2	rs74724723	146327919	C	T	0.98	0.979	0.898	0.0178006246255066	0.0332	0.5915	49462	72609	54682.17
3321863	chr2	rs4662244	146329010	C	A	0.891	0.893	0.99	-0.0164038098256767	0.0139	0.2393	53386	77258	58749.13
3306971	chr2	rs7581334	146329741	G	A	0.175	0.172	0.992	0.0109003744682883	0.0114	0.3378	53386	77258	58749.13
3299077	chr2	rs6734779	146330106	G	T	0.175	0.172	0.992	0.0109992854583691	0.0114	0.3342	53386	77258	58749.13
3309018	chr2	rs17482496	146331212	G	T	0.939	0.937	0.865	0.0188021269625962	0.0192	0.3282	53386	77258	58749.13
3311802	chr2	rs12623580	146331889	A	C	0.112	0.109	0.991	0.0155977206230546	0.0138	0.2603	53386	77258	58749.13
3316446	chr2	rs1484920	146333294	C	T	0.111	0.109	0.991	0.0148984646619666	0.0138	0.2815	53386	77258	58749.13
3299046	chr2	rs4662426	146333690	G	A	0.111	0.109	0.991	0.0148984646619666	0.0138	0.283	53386	77258	58749.13
3299637	chr2	rs1484919	146334132	G	A	0.175	0.172	0.993	0.0107025231331357	0.0114	0.3467	53386	77258	58749.13
3309026	chr2	rs12619621	146334199	G	T	0.949	0.952	0.96	-0.044599955369026	0.0203	0.02838	53386	77258	58749.13
3319330	chr2	rs115866528	146334268	T	C	0.987	0.988	0.868	-0.0652000732482552	0.0493	0.1864	37561	51479	41385.35
3302900	chr2	rs74930048	146334424	T	C	0.973	0.971	0.807	0.0338022134084658	0.0293	0.2488	52493	75664	57604.43
3305026	chr2	rs17410660	146334443	T	C	0.985	0.986	0.921	-0.0473012731180131	0.0413	0.2515	45385	64321	49646.71
3318866	chr2	rs953246	146335486	T	A	0.695	0.701	0.952	-0.0231969816042026	0.0096	0.01581	53386	77258	58749.13
3306636	chr2	rs16825205	146337062	T	C	0.96	0.959	0.955	0.0454034834538498	0.0225	0.04349	53386	77258	58749.13
3308350	chr2	rs139491239	146338161	C	T	0.986	0.986	0.911	-0.0462952789853036	0.0422	0.2723	44544	63594	48866.86
3306466	chr2	rs150221755	146338299	A	G	0.984	0.985	0.859	-0.0961034943951495	0.0428	0.02468	42314	59191	45906.9
3315035	chr2	rs77515171	146338573	T	C	0.94	0.94	0.976	-0.0016012813669738	0.0183	0.931	53386	77258	58749.13
3308559	chr2	rs76990508	146340046	C	T	0.94	0.94	0.977	-0.0016012813669738	0.0183	0.9292	53386	77258	58749.13
3313529	chr2	rs74592630	146341066	A	G	0.939	0.939	0.971	-0.0019018072895963	0.0183	0.9179	53386	77258	58749.13
3300407	chr2	rs77126133	146341130	C	T	0.94	0.94	0.976	-0.0016012813669738	0.0183	0.9291	53386	77258	58749.13
3307652	chr2	rs16825218	146343428	G	A	0.891	0.893	0.989	-0.0153979421800967	0.014	0.2694	53386	77258	58749.13
3315714	chr2	rs10186882	146344233	A	G	0.175	0.173	0.994	0.0116024307308398	0.0114	0.3096	53386	77258	58749.13
3303944	chr2	rs11895440	146345727	A	T	0.762	0.765	0.936	-0.020498669477346	0.0105	0.0498	53386	77258	58749.13
3322727	chr2	rs6727997	146346285	A	G	0.352	0.348	0.968	0.0209000641077417	0.0092	0.02241	53386	77258	58749.13
3307291	chr2	rs16825228	146346331	A	G	0.565	0.559	0.983	0.0295976364389436	0.0087	0.0007012	53386	77258	58749.13
3317804	chr2	rs73962408	146346378	G	A	0.954	0.953	0.981	-0.0033957590691798	0.0207	0.8689	53386	77258	58749.13
3307560	chr2	rs6715269	146346812	T	C	0.405	0.402	0.984	0.0204004877576787	0.0088	0.02101	53386	77258	58749.13
3317504	chr2	rs6430090	146347459	A	G	0.408	0.405	0.985	0.0204984635773248	0.0088	0.02013	53386	77258	58749.13
3313511	chr2	rs6719184	146347612	T	C	0.94	0.939	0.989	0.0284999894699013	0.0182	0.1186	53386	77258	58749.13
3313218	chr2	rs7609422	146348037	G	A	0.408	0.405	0.985	0.0189002595004805	0.0088	0.03177	53386	77258	58749.13
3313719	chr2	rs76407510	146348200	C	T	0.893	0.896	0.984	-0.027998320426861	0.0141	0.04734	53386	77258	58749.13
3308539	chr2	rs35696970	146348547	C	T	0.576	0.571	0.987	0.0210959082947329	0.0087	0.01606	53386	77258	58749.13
3310882	chr2	rs7573795	146348863	T	C	0.94	0.939	0.991	0.0284999894699013	0.0182	0.1175	53386	77258	58749.13
3304003	chr2	rs6430091	146349378	C	T	0.406	0.403	0.988	0.0192044091837133	0.0088	0.02916	53386	77258	58749.13
3298850	chr2	rs1484917	146349854	A	G	0.406	0.403	0.988	0.0193025022544974	0.0088	0.0287	53386	77258	58749.13
3310849	chr2	rs1484916	146350066	G	C	0.94	0.939	0.991	0.0285971749776749	0.0182	0.1163	53386	77258	58749.13
3300376	chr2	rs114485299	146350377	G	A	0.987	0.986	0.868	0.0975984687638946	0.0502	0.05178	35303	47767	38049.75
3314776	chr2	rs6744328	146350565	A	G	0.466	0.465	0.987	0.0114047182634362	0.0087	0.1899	53386	77258	58749.13
3316690	chr2	rs6716090	146350669	C	T	0.466	0.465	0.987	0.0112959597418516	0.0087	0.1945	53386	77258	58749.13
3301377	chr2	rs61111812	146350721	A	G	0.94	0.939	0.991	0.0277027118389473	0.0182	0.1279	53386	77258	58749.13
3307670	chr2	rs6716394	146350724	G	A	0.466	0.465	0.987	0.0112959597418516	0.0087	0.1913	53386	77258	58749.13
3311731	chr2	rs7577837	146352036	A	C	0.406	0.403	0.99	0.0190964956909883	0.0088	0.03024	53386	77258	58749.13
3318344	chr2	rs7568603	146352541	T	G	0.406	0.403	0.99	0.0192044091837133	0.0088	0.02956	53386	77258	58749.13
3299371	chr2	rs7571848	146353184	T	A	0.406	0.403	0.99	0.0190964956909883	0.0088	0.03005	53386	77258	58749.13
3317946	chr2	rs10188267	146353280	T	C	0.466	0.464	0.989	0.0114047182634362	0.0087	0.1896	53386	77258	58749.13
3322733	chr2	rs116765430	146353422	G	A	0.982	0.981	0.859	0.0255020410123433	0.0359	0.477	49078	71225	54109.46
3316797	chr2	rs10175928	146353440	C	T	0.406	0.403	0.99	0.0189983824093147	0.0088	0.03079	53386	77258	58749.13
3303659	chr2	rs75823384	146353540	T	C	0.892	0.895	0.986	-0.0255024404124231	0.014	0.06894	53386	77258	58749.13
3322433	chr2	rs12615318	146354167	C	A	0.893	0.896	0.987	-0.0275048131221902	0.0141	0.05133	53386	77258	58749.13
3319454	chr2	rs12468287	146354294	C	A	0.406	0.403	0.991	0.0188021269625962	0.0088	0.03237	53386	77258	58749.13
3307399	chr2	rs116058562	146354312	C	A	0.961	0.959	0.87	0.0172012073197748	0.0238	0.4687	53386	77258	58749.13
3298287	chr2	rs12476415	146354458	A	G	0.578	0.573	0.992	0.0218006299588528	0.0087	0.01246	53386	77258	58749.13
3303626	chr2	rs4662246	146355247	A	G	0.433	0.431	0.995	0.0126990249774084	0.0087	0.1441	53386	77258	58749.13
3316460	chr2	rs4662247	146355274	A	G	0.499	0.495	0.988	0.0150954876453349	0.0087	0.0808	53386	77258	58749.13
3309567	chr2	rs4662248	146355456	T	C	0.433	0.43	0.996	0.0129951954948113	0.0087	0.1363	53386	77258	58749.13
3318015	chr2	rs6430092	146356060	C	T	0.449	0.447	0.994	0.0066975214477213	0.0087	0.4412	53386	77258	58749.13
3318286	chr2	rs6430093	146356812	A	G	0.433	0.43	0.995	0.0127977582298607	0.0087	0.1417	53386	77258	58749.13
3307708	chr2	rs75180379	146356926	G	T	0.893	0.896	0.987	-0.0263029084210524	0.0141	0.06137	53386	77258	58749.13
3322126	chr2	rs116473503	146356963	A	G	0.953	0.953	0.988	-0.0055956263571598	0.0205	0.7828	53386	77258	58749.13
3309469	chr2	rs57603568	146357466	C	A	0.981	0.981	0.991	0.0570984120398765	0.0396	0.1492	34953	50788	38212.93
3313358	chr2	rs6741492	146358164	T	C	0.433	0.431	0.995	0.0126002819757385	0.0087	0.1484	53386	77258	58749.13
3311144	chr2	rs115944025	146358394	C	T	0.953	0.953	0.987	-0.0055956263571598	0.0205	0.7834	53386	77258	58749.13
3298244	chr2	rs1023965	146359296	C	A	0.433	0.43	0.994	0.0124027667170427	0.0087	0.1548	53386	77258	58749.13
3303580	chr2	rs115519082	146359658	A	T	0.968	0.968	0.902	-0.0067024110596754	0.0261	0.7967	52428	75603	57541.49
3311798	chr2	rs1155526	146359795	A	C	0.933	0.935	0.827	-0.0012007205765188	0.0192	0.952	53386	77258	58749.13
3311569	chr2	rs1023964	146359851	C	A	0.433	0.43	0.994	0.0123039944561641	0.0087	0.1567	53386	77258	58749.13
3298988	chr2	rs59064308	146359957	G	C	0.981	0.981	0.99	0.054402954379292	0.0394	0.1675	35018	51047	38316.85
3316112	chr2	rs116766858	146359988	G	A	0.984	0.985	0.865	-0.0858956360237757	0.042	0.04064	44601	62147	48423.95
3299900	chr2	rs10211277	146360008	T	A	0.448	0.446	0.995	0.0062007356416035	0.0087	0.4782	53386	77258	58749.13
3321823	chr2	rs12463464	146360626	T	G	0.448	0.446	0.995	0.0063001125484799	0.0087	0.4657	53386	77258	58749.13
3311481	chr2	rs7558067	146360680	A	C	0.433	0.43	0.994	0.0121953336998771	0.0087	0.162	53386	77258	58749.13
3314268	chr2	rs2306682	146361142	C	T	0.607	0.602	0.993	0.017496047616751	0.0088	0.04755	53386	77258	58749.13
3305909	chr2	rs113223814	146362223	C	G	0.448	0.446	0.994	0.0063001125484799	0.0087	0.4651	53386	77258	58749.13
3311584	chr2	rs189509358	146362335	C	T	0.953	0.953	0.985	-0.0054045784588597	0.0205	0.793	53386	77258	58749.13
3306016	chr2	rs7598920	146362817	A	C	0.433	0.431	0.994	0.0125015292229252	0.0087	0.1519	53386	77258	58749.13
3307129	chr2	rs74626210	146362883	T	C	0.981	0.981	0.993	0.0575044650684261	0.0395	0.1453	34953	50788	38212.93
3306204	chr2	rs1385363	146363332	A	G	0.433	0.431	0.993	0.0125015292229252	0.0087	0.1504	53386	77258	58749.13
3312176	chr2	rs72856131	146363633	C	T	0.951	0.954	0.93	-0.0620030714417325	0.021	0.003181	53386	77258	58749.13
3313497	chr2	rs2200363	146363684	T	A	0.609	0.604	0.989	0.0178006246255066	0.0088	0.04398	53386	77258	58749.13
3322904	chr2	rs1385362	146363691	A	T	0.434	0.432	0.99	0.0126990249774084	0.0087	0.1452	53386	77258	58749.13
3309834	chr2	rs4662431	146364156	C	T	0.433	0.431	0.993	0.0125015292229252	0.0087	0.1498	53386	77258	58749.13
3312683	chr2	rs4662432	146364168	A	G	0.448	0.446	0.994	0.0065981840282271	0.0087	0.4487	53386	77258	58749.13
3317130	chr2	rs2054763	146364501	T	G	0.448	0.446	0.994	0.0062007356416035	0.0087	0.4775	53386	77258	58749.13
3309472	chr2	rs78270796	146364506	A	G	0.893	0.896	0.986	-0.0271040176920589	0.0141	0.05491	53386	77258	58749.13
3307570	chr2	rs34734151	146364959	T	C	0.603	0.598	0.992	0.0166997792224134	0.0088	0.05801	53386	77258	58749.13
3298296	chr2	rs73962416	146365227	T	C	0.981	0.981	0.994	0.0579009158948382	0.0395	0.1428	34953	50788	38212.93
3311450	chr2	rs10198306	146365246	G	A	0.449	0.447	0.992	0.0068961666878413	0.0087	0.4271	53386	77258	58749.13
3305473	chr2	rs79039284	146365354	G	A	0.988	0.987	0.891	0.0570984120398765	0.0547	0.2966	31435	43247	34465.18
3301248	chr2	rs10210854	146365598	T	C	0.433	0.431	0.993	0.0126002819757385	0.0087	0.1496	53386	77258	58749.13
3310501	chr2	rs74398958	146366153	G	A	0.981	0.981	0.993	0.0636037093371393	0.0394	0.1063	35427	51244	38677.76
3316569	chr2	rs59911227	146366516	A	G	0.981	0.981	0.993	0.0636975426142417	0.0394	0.106	35427	51244	38677.76
3306550	chr2	rs56172107	146366553	A	T	0.981	0.981	0.993	0.0636975426142417	0.0394	0.1058	35492	51503	38781.68
3306125	chr2	rs73962417	146367021	G	C	0.979	0.978	0.928	0.0749033700266622	0.0311	0.01599	53327	77015	58654.18
3302859	chr2	rs1385361	146367137	T	C	0.448	0.446	0.994	0.0064988367398296	0.0087	0.4526	53386	77258	58749.13
3310313	chr2	rs1351906	146367170	G	A	0.434	0.431	0.991	0.0128964817350202	0.0087	0.1385	53386	77258	58749.13
3319899	chr2	rs72856145	146367433	A	C	0.819	0.822	0.895	-0.0170952954286372	0.0119	0.1501	53386	77258	58749.13
3299932	chr2	rs17489143	146368090	C	T	0.603	0.599	0.991	0.0166997792224134	0.0088	0.0582	53386	77258	58749.13
3316491	chr2	rs11694449	146368192	G	A	0.449	0.447	0.993	0.0059025456526138	0.0087	0.4954	53386	77258	58749.13
3299175	chr2	rs16825266	146368360	C	T	0.981	0.981	0.994	0.0666020156675811	0.0394	0.09093	35106	51010	38407.08
3320679	chr2	rs74325931	146368755	G	T	0.987	0.987	0.764	-0.0671018035407359	0.0472	0.155	46627	66704	51020.84
3299702	chr2	rs77283667	146368972	T	A	0.893	0.896	0.986	-0.0267958227871631	0.0141	0.05699	53386	77258	58749.13
3310855	chr2	rs867005	146369117	T	C	0.433	0.431	0.992	0.0125015292229252	0.0087	0.1514	53386	77258	58749.13
3315064	chr2	rs952210	146369166	A	G	0.603	0.599	0.991	0.0166997792224134	0.0088	0.05763	53386	77258	58749.13
3305139	chr2	rs74906529	146369394	T	C	0.973	0.972	0.832	0.0338988850054592	0.0292	0.2455	52493	75664	57604.43
3311715	chr2	rs1385359	146369563	G	T	0.448	0.446	0.993	0.0064988367398296	0.0087	0.4552	53386	77258	58749.13
3298379	chr2	rs1385358	146369699	G	T	0.607	0.602	0.991	0.017496047616751	0.0088	0.04776	53386	77258	58749.13
3308358	chr2	rs72998754	146369734	G	A	0.953	0.952	0.982	-0.0064004391810282	0.0205	0.7545	53386	77258	58749.13
3311081	chr2	rs13410636	146370032	A	G	0.603	0.599	0.991	0.0167981182758809	0.0088	0.05752	53386	77258	58749.13
3308236	chr2	rs10928254	146370080	T	A	0.981	0.981	0.994	0.0670977435324941	0.0394	0.08886	35106	51010	38407.08
3305976	chr2	rs16825272	146370356	C	T	0.988	0.987	0.815	0.0115035793834154	0.051	0.8222	39694	53170	42786.29
3298689	chr2	rs2381745	146370942	C	T	0.433	0.431	0.992	0.0125015292229252	0.0087	0.151	53386	77258	58749.13
3315190	chr2	rs116089343	146371222	G	A	0.977	0.976	0.888	-0.017502275136142	0.0315	0.5796	50373	71385	54988.65
3321910	chr2	rs13421257	146371549	C	G	0.448	0.446	0.993	0.0064988367398296	0.0087	0.4543	53386	77258	58749.13
3305243	chr2	rs10928255	146371737	G	C	0.433	0.431	0.992	0.0125015292229252	0.0087	0.1518	53386	77258	58749.13
3310099	chr2	rs13396072	146371900	A	G	0.448	0.446	0.993	0.0064988367398296	0.0087	0.4574	53386	77258	58749.13
3315120	chr2	rs13396091	146371961	A	G	0.448	0.446	0.993	0.0064988367398296	0.0087	0.4555	53386	77258	58749.13
3300436	chr2	rs13424245	146372021	C	T	0.448	0.447	0.993	0.0061013488579762	0.0087	0.4822	53386	77258	58749.13
3309853	chr2	rs78579010	146372260	T	A	0.933	0.935	0.823	-0.0023026490626755	0.0192	0.9063	53386	77258	58749.13
3306634	chr2	rs7603916	146372665	T	C	0.603	0.598	0.99	0.0172994970780611	0.0088	0.04953	53386	77258	58749.13
3301348	chr2	rs7567067	146373626	A	G	0.433	0.431	0.99	0.012096540947233	0.0087	0.1643	53386	77258	58749.13
3306326	chr2	rs7567166	146373747	A	G	0.433	0.431	0.99	0.0121953336998771	0.0087	0.1607	53386	77258	58749.13
3320899	chr2	rs76756270	146373787	T	G	0.981	0.982	0.995	0.0558036076154242	0.0405	0.1683	34526	50473	37849.41
3310700	chr2	rs115248214	146373817	A	G	0.893	0.897	0.986	-0.0277001306422786	0.0141	0.04941	53386	77258	58749.13
3313090	chr2	rs7608096	146373927	T	A	0.448	0.446	0.99	0.0066975214477213	0.0087	0.4439	53386	77258	58749.13
3321168	chr2	rs10210894	146374644	G	A	0.433	0.431	0.988	0.0121953336998771	0.0087	0.1622	53386	77258	58749.13
3299207	chr2	rs10176261	146374730	T	C	0.433	0.431	0.988	0.0121953336998771	0.0087	0.1616	53386	77258	58749.13
3307434	chr2	rs73962431	146374786	A	G	0.981	0.982	0.995	0.0567961259994112	0.0405	0.1611	34526	50473	37849.41
3314802	chr2	rs12691711	146375228	C	T	0.764	0.759	0.947	0.0301023438164435	0.0104	0.003729	53386	77258	58749.13
3301710	chr2	rs2381746	146375389	A	G	0.433	0.431	0.987	0.0123039944561641	0.0087	0.1593	53386	77258	58749.13
3307765	chr2	rs10179272	146375420	T	C	0.433	0.431	0.987	0.0123039944561641	0.0087	0.1597	53386	77258	58749.13
3311399	chr2	rs34906711	146375535	C	A	0.981	0.982	0.994	0.056900047132812	0.0405	0.1604	34526	50473	37849.41
3313405	chr2	rs1385368	146375705	T	A	0.433	0.431	0.986	0.0124027667170427	0.0087	0.1576	53386	77258	58749.13
3321193	chr2	rs11885945	146376290	C	T	0.981	0.982	0.995	0.0570039574677328	0.0405	0.1592	34526	50473	37849.41
3309151	chr2	rs7604776	146376593	C	G	0.607	0.602	0.984	0.0180952882690919	0.0089	0.04063	53386	77258	58749.13
3307187	chr2	rs16825289	146376614	A	G	0.981	0.982	0.995	0.0570984120398765	0.0405	0.159	34526	50473	37849.41
3311413	chr2	rs6757584	146376999	G	A	0.981	0.982	0.995	0.0570984120398765	0.0405	0.1587	34526	50473	37849.41
3321300	chr2	rs74769191	146377138	A	G	0.893	0.897	0.984	-0.0278954863187535	0.0141	0.04843	53386	77258	58749.13
3307698	chr2	rs58162439	146377536	T	C	0.948	0.948	0.976	-0.0068030886197391	0.0197	0.7283	53386	77258	58749.13
3310663	chr2	rs6707541	146378480	G	A	0.893	0.897	0.984	-0.027998320426861	0.0141	0.04729	53386	77258	58749.13
3321807	chr2	rs73962434	146379111	C	A	0.981	0.981	0.995	0.0614995330875717	0.0412	0.1353	32559	48208	35743.9
3319917	chr2	rs10204009	146379823	A	G	0.607	0.602	0.982	0.0182033098538737	0.0089	0.04052	53386	77258	58749.13
3302969	chr2	rs114872280	146380852	C	G	0.968	0.968	0.889	-0.0095050300143049	0.0263	0.7176	52428	75603	57541.49
3302472	chr2	rs2381747	146380936	T	G	0.433	0.431	0.981	0.012096540947233	0.0088	0.1676	53386	77258	58749.13
3304336	chr2	rs2381748	146380937	T	A	0.433	0.431	0.981	0.0121953336998771	0.0088	0.1641	53386	77258	58749.13
3305777	chr2	rs10496984	146381260	G	A	0.981	0.981	0.996	0.0616029666104685	0.0412	0.1347	32559	48208	35743.9
3316404	chr2	rs2381749	146381953	A	C	0.433	0.431	0.979	0.012096540947233	0.0088	0.1663	53386	77258	58749.13
3315598	chr2	rs2381750	146382236	G	T	0.893	0.897	0.982	-0.0282965991551138	0.0141	0.04525	53386	77258	58749.13
3317827	chr2	rs16825300	146382700	G	C	0.981	0.981	0.992	0.0641009254065236	0.0413	0.1204	32624	48467	35847.82
3322917	chr2	rs2381751	146382730	T	C	0.606	0.601	0.977	0.0183015011699126	0.0089	0.04004	53386	77258	58749.13
3307562	chr2	rs75128157	146383663	T	C	0.981	0.981	0.979	0.0709988581496884	0.039	0.06879	36153	54678	39796.55
3322220	chr2	rs62168070	146384917	G	A	0.983	0.982	0.722	0.0025966258472659	0.0392	0.9473	52792	75896	58019.06
3298317	chr2	rs2381752	146384929	C	T	0.435	0.433	0.97	0.013202462677756	0.0088	0.1339	53386	77258	58749.13
3309209	chr2	rs10182577	146385414	G	A	0.952	0.952	0.971	-0.007004474152883	0.0206	0.7338	53386	77258	58749.13
3318710	chr2	rs6430094	146385849	A	C	0.431	0.429	0.971	0.0133998200630165	0.0088	0.1294	53386	77258	58749.13
3322224	chr2	rs77553692	146386289	G	A	0.953	0.953	0.97	-0.0095050300143049	0.0207	0.6465	53386	77258	58749.13
3313079	chr2	rs4309527	146386799	C	T	0.981	0.981	0.979	0.0745043221681052	0.0389	0.05547	36474	54912	40067.23
3306265	chr2	rs6719363	146386851	G	A	0.455	0.453	0.967	0.0063994795805678	0.0088	0.4671	53386	77258	58749.13
3318282	chr2	rs2381753	146387565	C	T	0.981	0.981	0.979	0.0763034175417175	0.0389	0.04985	36474	54912	40067.23
3318156	chr2	rs74444881	146387580	C	A	0.935	0.936	0.952	-0.0135007260538548	0.0178	0.4503	53386	77258	58749.13
3318014	chr2	rs2381754	146387638	G	A	0.435	0.433	0.966	0.0129951954948113	0.0088	0.1421	53386	77258	58749.13
3306068	chr2	rs9287376	146388530	C	A	0.609	0.604	0.966	0.0183015011699126	0.009	0.04044	53386	77258	58749.13
3309909	chr2	rs79180145	146388853	C	A	0.894	0.897	0.967	-0.0299026613543135	0.0143	0.03664	53386	77258	58749.13
3311063	chr2	rs79749530	146389701	G	A	0.923	0.919	0.892	0.0614995330875717	0.0169	0.0002824	53386	77258	58749.13
3311879	chr2	rs72856181	146390669	G	A	0.968	0.968	0.806	-0.0040983869261633	0.0273	0.8803	53386	77258	58749.13
3303600	chr2	rs78105304	146390791	T	C	0.913	0.908	0.961	0.0335024720540013	0.0154	0.02938	53386	77258	58749.13
3307326	chr2	rs13411432	146391922	C	G	0.892	0.887	0.957	0.0505029821731068	0.014	0.0003166	53386	77258	58749.13
3314578	chr2	rs12619445	146392350	C	A	0.823	0.819	0.967	0.0161980995687726	0.0114	0.1565	53386	77258	58749.13
3308418	chr2	rs113927788	146392843	G	A	0.928	0.925	0.95	0.0301023438164435	0.0169	0.07562	53386	77258	58749.13
3313472	chr2	rs2381755	146393483	A	G	0.135	0.128	0.95	0.0491996041469672	0.0131	0.0001629	53386	77258	58749.13
3303713	chr2	rs72856183	146394345	G	A	0.93	0.931	0.824	-0.0338981034057645	0.0186	0.06904	53386	77258	58749.13
3319151	chr2	rs2381756	146394520	C	A	0.823	0.819	0.966	0.0165030720990143	0.0115	0.1495	53386	77258	58749.13
3304555	chr2	rs144839557	146395677	A	G	0.985	0.986	0.801	-0.0358966439977618	0.0432	0.406	46856	69182	52106.36
3314457	chr2	rs78755052	146398308	A	T	0.895	0.891	0.955	0.0432989243951476	0.0143	0.002422	53386	77258	58749.13
3313672	chr2	rs10190723	146398311	A	T	0.895	0.89	0.956	0.0443039255565243	0.0143	0.001889	53386	77258	58749.13
3303926	chr2	rs72998792	146399350	G	A	0.933	0.932	0.949	-0.0305004454483837	0.0177	0.08414	53386	77258	58749.13
3312692	chr2	rs150431499	146401676	C	T	0.988	0.988	0.732	-0.0189993500097828	0.0631	0.763	31971	40836	34039.83
3321469	chr2	rs13405554	146402133	A	T	0.888	0.882	0.961	0.0481995135792341	0.0138	0.0004656	53386	77258	58749.13
3299778	chr2	rs73962450	146402653	A	T	0.93	0.93	0.949	-0.0309954337025195	0.0174	0.07413	53386	77258	58749.13
3311550	chr2	rs28687997	146403398	A	G	0.93	0.93	0.95	-0.0300984478240329	0.0174	0.08308	53386	77258	58749.13
3316377	chr2	rs79960759	146403587	A	G	0.9	0.904	0.925	-0.0440981887217984	0.015	0.003312	53386	77258	58749.13
3316079	chr2	rs4632277	146404349	T	C	0.894	0.889	0.964	0.0423983514166169	0.0141	0.002712	53386	77258	58749.13
3309547	chr2	rs10193661	146404974	A	G	0.88	0.875	0.95	0.0507976715868588	0.0135	0.000165	53386	77258	58749.13
3301496	chr2	rs13005032	146405654	G	A	0.43	0.433	0.942	-0.0129028853555234	0.009	0.1501	53386	77258	58749.13
3300741	chr2	rs72856189	146406055	G	T	0.968	0.968	0.811	0.0161980995687726	0.0274	0.5551	53386	77258	58749.13
3299261	chr2	rs149592438	146406373	G	A	0.957	0.959	0.926	-0.0591026555948241	0.0224	0.008197	53386	77258	58749.13
3308239	chr2	rs7572905	146406647	T	A	0.136	0.129	0.945	0.047598978799279	0.013	0.0002608	53386	77258	58749.13
3299589	chr2	rs13423564	146407191	A	T	0.891	0.886	0.968	0.0475036226439669	0.0139	0.0006551	53386	77258	58749.13
3322056	chr2	rs16825330	146407820	T	C	0.892	0.887	0.956	0.0400953305639422	0.0141	0.004382	53386	77258	58749.13
3312907	chr2	rs10183073	146408408	G	T	0.891	0.886	0.97	0.0483996117232768	0.0139	0.0004991	53386	77258	58749.13
3301406	chr2	rs35518274	146409986	C	A	0.96	0.959	0.804	-0.0085968472255182	0.0244	0.7233	53386	77258	58749.13
3319716	chr2	rs13393482	146411109	C	T	0.981	0.98	0.932	0.0749961490364056	0.0335	0.02536	52311	75880	57681.69
3318978	chr2	rs13394364	146411744	G	T	0.888	0.883	0.96	0.0487044462100383	0.0138	0.0004222	53386	77258	58749.13
3305949	chr2	rs75436672	146411935	A	G	0.934	0.933	0.944	-0.0315009870620622	0.0178	0.07758	53386	77258	58749.13
3312477	chr2	rs17411140	146412140	G	A	0.938	0.935	0.947	0.0329027196757078	0.0181	0.06902	53386	77258	58749.13
3320154	chr2	rs115743633	146414178	A	G	0.979	0.978	0.832	0.01600129372694	0.0326	0.6238	53136	76694	58412.17
3313982	chr2	rs34551046	146414700	T	C	0.754	0.755	0.891	-0.0136020904182857	0.0106	0.2008	53386	77258	58749.13
3314126	chr2	rs36061393	146414795	T	G	0.879	0.874	0.913	0.0384992991506098	0.0137	0.004992	53386	77258	58749.13
3301543	chr2	rs7599062	146415580	A	G	0.775	0.765	0.943	0.0537966583556417	0.0105	3.115e-07	53386	77258	58749.13
3321657	chr2	rs78596954	146415678	G	A	0.982	0.981	0.929	0.0648978315778429	0.0342	0.05731	51465	74102	56591.08
3299196	chr2	rs7586944	146415751	T	C	0.135	0.129	0.941	0.0483996117232768	0.0131	0.0002247	53386	77258	58749.13
3314451	chr2	rs11896112	146416386	G	A	0.873	0.88	0.94	-0.0523991687992084	0.0135	0.0001033	53386	77258	58749.13
3321325	chr2	rs114131626	146416701	A	T	0.947	0.949	0.822	-0.0618009384055913	0.0214	0.003889	53386	77258	58749.13
3311840	chr2	rs72856201	146416874	T	A	0.798	0.805	0.942	-0.04470452178448	0.0111	5.74e-05	53386	77258	58749.13
3300215	chr2	rs77236368	146418026	T	C	0.977	0.977	0.875	0.0018981972830802	0.031	0.9504	52257	75431	57369.94
3316958	chr2	rs17489400	146419047	A	C	0.815	0.824	0.952	-0.0605996221289296	0.0115	1.234e-07	53386	77258	58749.13
3314224	chr2	rs16825339	146419170	C	T	0.812	0.821	0.954	-0.0611947843281922	0.0114	7.354e-08	53386	77258	58749.13
3311365	chr2	rs114558413	146419203	C	T	0.982	0.982	0.797	-0.013399371963117	0.0374	0.7199	50499	73283	55539.77
3314318	chr2	rs10178168	146419263	A	C	0.884	0.879	0.937	0.0549994182186046	0.0138	6.651e-05	53386	77258	58749.13
3309345	chr2	rs4662434	146419303	T	A	0.682	0.685	0.959	-0.0019018072895963	0.0095	0.8433	53386	77258	58749.13
3306657	chr2	rs10167121	146419376	T	C	0.885	0.879	0.943	0.0574006067311047	0.0137	2.934e-05	53386	77258	58749.13
3300715	chr2	rs112389291	146419626	C	T	0.822	0.831	0.98	-0.0674012815955113	0.0115	4.479e-09	53386	77258	58749.13
3322102	chr2	rs68002929	146419989	T	A	0.819	0.829	0.983	-0.0680968444676575	0.0114	2.225e-09	53386	77258	58749.13
3299646	chr2	rs67082009	146420104	C	A	0.819	0.829	0.983	-0.0680968444676575	0.0114	2.18e-09	53386	77258	58749.13
3309740	chr2	rs572106871	146420602	G	A	0.984	0.983	0.833	-0.0064004391810282	0.0378	0.8662	51095	73549	56090.79
3298076	chr2	rs72857408	146421556	C	G	0.822	0.832	0.983	-0.0677008493642598	0.0115	3.427e-09	53386	77258	58749.13
3314125	chr2	rs72857410	146421586	A	T	0.822	0.832	0.983	-0.0679041786138728	0.0115	3.172e-09	53386	77258	58749.13
3318345	chr2	rs12998978	146422200	A	G	0.682	0.684	0.965	-0.001300845733048	0.0094	0.8928	53386	77258	58749.13
3315217	chr2	rs150742893	146422302	A	G	0.972	0.972	0.821	0.0097027754613851	0.0289	0.7371	53386	77258	58749.13
3298835	chr2	rs2381757	146422643	C	T	0.696	0.698	0.971	-0.0031048149534787	0.0095	0.7466	53386	77258	58749.13
3307574	chr2	rs2890780	146423021	G	A	0.819	0.829	0.988	-0.0680968444676575	0.0114	2.014e-09	53386	77258	58749.13
3307594	chr2	rs12623924	146423574	T	G	0.682	0.684	0.964	-0.0023026490626755	0.0094	0.8091	53386	77258	58749.13
3322295	chr2	rs11689535	146423803	C	T	0.888	0.883	0.948	0.0587027762537362	0.0139	2.461e-05	53386	77258	58749.13
3320015	chr2	rs142196843	146424982	G	T	0.986	0.986	0.922	-0.033701571673015	0.0426	0.429	44228	63026	48455.34
3307651	chr2	rs16825349	146425531	A	G	0.814	0.824	0.991	-0.0689000186550519	0.0112	7.722e-10	53386	77258	58749.13
3315560	chr2	rs11683083	146426796	A	G	0.819	0.829	0.992	-0.0680968444676575	0.0113	1.896e-09	53386	77258	58749.13
3298673	chr2	rs2381759	146428031	A	T	0.819	0.829	0.991	-0.0680968444676575	0.0113	1.843e-09	53386	77258	58749.13
3309877	chr2	rs72857419	146428177	T	C	0.822	0.831	0.989	-0.0674012815955113	0.0114	3.77e-09	53386	77258	58749.13
3315715	chr2	rs10170496	146429247	G	T	0.889	0.883	0.949	0.0594003432814475	0.0139	1.943e-05	53386	77258	58749.13
3319618	chr2	rs142322207	146429966	G	T	0.978	0.977	0.876	0.0111970780932162	0.0313	0.7199	52303	75475	57414.93
3314518	chr2	rs13006403	146430640	A	T	0.695	0.698	0.96	-0.0031950988965408	0.0096	0.735	53386	77258	58749.13
3312007	chr2	rs72857421	146431016	T	C	0.819	0.829	0.985	-0.068396620708353	0.0114	1.857e-09	53386	77258	58749.13
3304512	chr2	rs72857423	146431249	C	A	0.818	0.828	0.983	-0.0680005069007488	0.0114	2.211e-09	53386	77258	58749.13
3310863	chr2	rs72857425	146431467	C	A	0.819	0.829	0.984	-0.0685037054338901	0.0114	1.758e-09	53386	77258	58749.13
3314361	chr2	rs72857426	146431558	G	T	0.822	0.831	0.981	-0.0685037054338901	0.0115	2.27e-09	53386	77258	58749.13
3310546	chr2	rs187576491	146433353	A	C	0.989	0.987	0.848	0.119301881625653	0.0498	0.01647	41026	58956	45295.25
3300029	chr2	rs80297339	146434810	T	C	0.921	0.922	0.827	-0.0222047099881925	0.0176	0.2076	53386	77258	58749.13
3312664	chr2	rs16825356	146434994	A	G	0.822	0.831	0.975	-0.0683002542587931	0.0115	3.017e-09	53386	77258	58749.13
3311850	chr2	rs114781452	146435038	C	T	0.967	0.968	0.92	-0.0546990875223834	0.0253	0.03065	53321	77000	58645.29
3302050	chr2	rs72857431	146435344	G	A	0.822	0.831	0.974	-0.0682038970948312	0.0115	3.131e-09	53386	77258	58749.13
3320653	chr2	rs145380972	146435578	T	C	0.955	0.957	0.922	-0.0659047873877183	0.0219	0.002617	53386	77258	58749.13
3321035	chr2	rs77057522	146437032	C	T	0.851	0.849	0.44	0.0318958749835631	0.0182	0.07956	53386	77258	58749.13
3304806	chr2	rs77168555	146437312	A	G	0.981	0.982	0.764	-0.0404991299799539	0.0375	0.2801	52017	75498	57300.67
3317779	chr2	rs72857434	146438426	A	G	0.822	0.831	0.968	-0.0689000186550519	0.0116	2.447e-09	53386	77258	58749.13
3299731	chr2	rs113542905	146439572	C	T	0.982	0.981	0.869	0.0426954385276174	0.035	0.2233	52358	75335	57430.51
3303245	chr2	rs6430095	146439945	G	A	0.818	0.828	0.966	-0.0688036036849463	0.0115	2.009e-09	53386	77258	58749.13
3322129	chr2	rs2381760	146440672	A	G	0.822	0.831	0.964	-0.0689000186550519	0.0116	2.544e-09	53386	77258	58749.13
3312751	chr2	rs10496985	146441268	G	A	0.925	0.92	0.92	0.0682005576892554	0.0168	4.855e-05	53386	77258	58749.13
3306432	chr2	rs111778150	146441419	G	T	0.978	0.977	0.903	0.0495041949030891	0.031	0.1101	52358	75335	57430.51
3321148	chr2	rs72857442	146441828	G	A	0.832	0.84	0.938	-0.0657979805904322	0.012	4.018e-08	53386	77258	58749.13
3319625	chr2	rs6709699	146442306	G	T	0.39	0.396	0.933	-0.0198966317144566	0.0091	0.02939	53386	77258	58749.13
3310345	chr2	rs17489608	146444968	C	T	0.717	0.719	0.892	-0.0030045090202987	0.0101	0.7666	53386	77258	58749.13
3305842	chr2	rs74580888	146445412	G	C	0.982	0.981	0.88	0.0103957761821204	0.0362	0.7747	48289	70638	53329.08
3314494	chr2	rs12691712	146446673	A	G	0.122	0.124	0.987	-0.0297996312385195	0.0132	0.02425	53386	77258	58749.13
3310460	chr2	rs112469639	146447129	G	A	0.974	0.973	0.9	0.0277027118389473	0.0283	0.3287	53386	77258	58749.13
3299544	chr2	rs13000780	146447230	A	G	0.126	0.128	0.986	-0.0296966117368367	0.0131	0.02336	53386	77258	58749.13
3310103	chr2	rs72857446	146447629	A	T	0.967	0.966	0.748	-0.0127003085782322	0.0276	0.6448	53386	77258	58749.13
3300207	chr2	rs56110967	146447845	T	C	0.122	0.125	0.989	-0.031397792147416	0.0132	0.01739	53386	77258	58749.13
3314573	chr2	rs16825363	146447987	C	T	0.126	0.128	0.987	-0.029202265808213	0.0131	0.02571	53386	77258	58749.13
3317634	chr2	rs7583637	146448291	G	T	0.124	0.126	0.992	-0.0322029950400999	0.0131	0.01416	53386	77258	58749.13
3308006	chr2	rs7583742	146448334	G	A	0.127	0.13	0.99	-0.0302015087331214	0.013	0.01995	53386	77258	58749.13
3313786	chr2	rs5014950	146449008	C	T	0.602	0.604	0.488	-0.0238010101859522	0.0126	0.059	53386	77258	58749.13
3318747	chr2	rs4260184	146449062	C	T	0.435	0.438	0.967	-0.0144032303107437	0.0088	0.1036	53386	77258	58749.13
3303291	chr2	rs2381762	146450099	T	G	0.124	0.126	0.994	-0.0316970867432546	0.0131	0.01535	53386	77258	58749.13
3317943	chr2	rs7575041	146451205	G	A	0.127	0.13	0.991	-0.0299026613543135	0.013	0.021	53386	77258	58749.13
3321422	chr2	rs10190915	146451235	G	T	0.123	0.126	0.993	-0.0297996312385195	0.0131	0.0231	53386	77258	58749.13
3323114	chr2	rs12992345	146451299	G	A	0.124	0.126	0.993	-0.0318003125497978	0.0131	0.0153	53386	77258	58749.13
3306343	chr2	rs77983320	146451556	C	G	0.954	0.954	0.803	-0.028399474521698	0.0229	0.2165	53386	77258	58749.13
3304399	chr2	rs71428065	146451559	A	G	0.985	0.984	0.973	-0.0057967688471774	0.0384	0.8798	45972	68833	51341.33
3314913	chr2	rs17411454	146451747	C	G	0.776	0.781	0.888	-0.0183982139464423	0.011	0.09382	53386	77258	58749.13
3315406	chr2	rs59602261	146451931	G	A	0.69	0.689	0.964	0.0007996801705642	0.0095	0.9308	53386	77258	58749.13
3307270	chr2	rs35819886	146452551	T	C	0.438	0.441	0.973	-0.0151034855773182	0.0088	0.08599	53386	77258	58749.13
3317761	chr2	rs35813516	146453147	C	T	0.128	0.13	0.99	-0.02960390325858	0.013	0.02246	53386	77258	58749.13
3308910	chr2	rs2381763	146453358	T	A	0.123	0.126	0.991	-0.0296966117368367	0.0131	0.02364	53386	77258	58749.13
3301765	chr2	rs115051985	146454728	T	G	0.979	0.977	0.867	0.0430020165445429	0.0317	0.175	52893	76810	58303.2
3315464	chr2	rs2381765	146454730	G	A	0.127	0.13	0.988	-0.0297996312385195	0.013	0.02193	53386	77258	58749.13
3300752	chr2	rs6430096	146454914	A	T	0.69	0.688	0.97	-0.0001000050003333	0.0094	0.9944	53386	77258	58749.13
3302386	chr2	rs6430097	146455028	G	A	0.124	0.126	0.99	-0.0316970867432546	0.0131	0.01564	53386	77258	58749.13
3319939	chr2	rs6740518	146455190	C	A	0.128	0.13	0.988	-0.0297996312385195	0.013	0.02185	53386	77258	58749.13
3316463	chr2	rs185314245	146455364	C	T	0.987	0.988	0.871	-0.047899061319535	0.0474	0.3128	40854	60998	45696.97
3314009	chr2	rs2381766	146455861	C	T	0.438	0.442	0.981	-0.0140989243795016	0.0088	0.1074	53386	77258	58749.13
3322852	chr2	rs116242003	146456259	A	T	0.985	0.986	0.842	-0.0916000707782702	0.0429	0.03271	45655	63375	49537.8
3321285	chr2	rs58406619	146456475	T	C	0.689	0.688	0.973	-0.0001000050003333	0.0094	0.9948	53386	77258	58749.13
3300905	chr2	rs10754920	146456888	C	G	0.124	0.126	0.989	-0.0312017511432645	0.0131	0.01739	53386	77258	58749.13
3307098	chr2	rs11695870	146457572	G	A	0.192	0.194	0.925	-0.0242004837056584	0.0114	0.03269	53386	77258	58749.13
3307990	chr2	rs6749195	146457693	C	T	0.914	0.912	0.971	0.0350002811846215	0.0155	0.02413	53386	77258	58749.13
3316252	chr2	rs10928256	146458738	T	C	0.428	0.432	0.983	-0.010302892995897	0.0088	0.2372	53386	77258	58749.13
3309998	chr2	rs150132319	146458740	C	T	0.981	0.981	0.973	0.0439977464776452	0.0328	0.1796	52066	74415	57062.74
3300622	chr2	rs113997016	146458845	T	C	0.981	0.981	0.973	0.0439020462871288	0.0328	0.18	52066	74415	57062.74
3304403	chr2	rs10182561	146459102	T	C	0.448	0.452	0.984	-0.0147989665120717	0.0087	0.08859	53386	77258	58749.13
3321963	chr2	rs7578965	146459889	A	C	0.448	0.452	0.985	-0.0147989665120717	0.0087	0.0898	53386	77258	58749.13
3302273	chr2	rs13405633	146460414	T	A	0.675	0.674	0.981	-0.0039979812872983	0.0093	0.6686	53386	77258	58749.13
3302422	chr2	rs13401823	146461230	A	C	0.985	0.985	0.969	-0.0084959889212643	0.0389	0.8261	45874	68440	51184.45
3314695	chr2	rs7592820	146461554	C	T	0.425	0.429	0.987	-0.0101008421794295	0.0087	0.2481	53386	77258	58749.13
3313564	chr2	rs185679520	146461630	A	G	0.981	0.981	0.973	0.0434042576072856	0.0328	0.185	52066	74415	57062.74
3318439	chr2	rs147633557	146461852	A	G	0.988	0.988	0.835	-0.0657979805904322	0.0561	0.2414	33185	44424	35589.28
3305471	chr2	rs183395340	146462000	G	A	0.981	0.981	0.973	0.0434042576072856	0.0328	0.1853	52066	74415	57062.74
3300143	chr2	rs10175203	146462336	T	C	0.985	0.985	0.969	-0.008395140788382	0.0388	0.8295	45874	68440	51184.45
3303026	chr2	rs138369540	146462522	T	G	0.985	0.985	0.867	0.0183996828453635	0.0438	0.6746	39719	57903	43638.13
3312935	chr2	rs116750727	146462883	T	C	0.979	0.977	0.87	0.0461963268897065	0.0316	0.1434	52893	76810	58303.2
3306355	chr2	rs10165639	146463075	C	T	0.427	0.43	0.988	-0.010302892995897	0.0087	0.238	53386	77258	58749.13
3321085	chr2	rs9653171	146463310	G	A	0.448	0.452	0.988	-0.0146974807605841	0.0087	0.09154	53386	77258	58749.13
3309672	chr2	rs11674558	146463477	G	C	0.449	0.453	0.989	-0.0153979421800967	0.0087	0.07533	53386	77258	58749.13
3320633	chr2	rs114311298	146463513	A	G	0.964	0.963	0.732	0.0227981362759783	0.0271	0.3999	52493	75664	57604.43
3319906	chr2	rs2704773	146464682	A	G	0.675	0.674	0.984	-0.0040983869261633	0.0092	0.6609	53386	77258	58749.13
3310147	chr2	rs7577976	146464961	A	C	0.425	0.429	0.989	-0.010302892995897	0.0087	0.2374	53386	77258	58749.13
3316366	chr2	rs72857480	146465246	T	A	0.973	0.973	0.732	-0.027998320426861	0.0312	0.3693	53386	77258	58749.13
3316806	chr2	rs7607770	146465318	G	T	0.425	0.429	0.99	-0.010302892995897	0.0087	0.2374	53386	77258	58749.13
3318349	chr2	rs78810892	146465376	C	T	0.981	0.981	0.974	0.043097802902723	0.0327	0.1884	52066	74415	57062.74
3308948	chr2	rs13003549	146465399	A	G	0.448	0.452	0.99	-0.0145960053074092	0.0087	0.09351	53386	77258	58749.13
3304620	chr2	rs7569165	146465874	T	C	0.427	0.43	0.99	-0.010302892995897	0.0087	0.2369	53386	77258	58749.13
3304136	chr2	rs7581808	146466022	A	G	0.425	0.429	0.99	-0.010302892995897	0.0087	0.2371	53386	77258	58749.13
3322590	chr2	rs7584629	146466244	A	T	0.425	0.429	0.99	-0.0102018624845967	0.0087	0.2409	53386	77258	58749.13
3316120	chr2	rs2577228	146466340	C	T	0.675	0.674	0.986	-0.0039979812872983	0.0092	0.6672	53386	77258	58749.13
3298175	chr2	rs144710829	146467313	C	T	0.986	0.986	0.746	0.0060019521956343	0.0437	0.8914	51220	72954	56004.8
3320944	chr2	rs142183573	146467520	G	A	0.981	0.981	0.975	0.0428008353226943	0.0327	0.1915	52066	74415	57062.74
3306702	chr2	rs12473850	146468454	T	G	0.425	0.429	0.991	-0.0105049846451474	0.0087	0.2299	53386	77258	58749.13
3320295	chr2	rs10048724	146469403	G	A	0.448	0.452	0.992	-0.0145960053074092	0.0087	0.09316	53386	77258	58749.13
3318913	chr2	rs6430098	146469969	T	G	0.425	0.429	0.993	-0.0102018624845967	0.0087	0.2398	53386	77258	58749.13
3299045	chr2	rs116520774	146470898	T	C	0.981	0.981	0.975	0.0421970486997883	0.0327	0.1969	52066	74415	57062.74
3311370	chr2	rs55942453	146470953	A	G	0.449	0.453	0.993	-0.0152050125429676	0.0087	0.08025	53386	77258	58749.13
3298441	chr2	rs55633567	146471182	G	A	0.427	0.43	0.993	-0.010302892995897	0.0087	0.2387	53386	77258	58749.13
3319197	chr2	rs115548934	146471325	A	G	0.981	0.981	0.975	0.0421011760186353	0.0327	0.1984	52066	74415	57062.74
3318317	chr2	rs78342697	146471513	G	A	0.981	0.981	0.976	0.041995705452017	0.0327	0.1994	52066	74415	57062.74
3306226	chr2	rs55856040	146471906	T	C	0.907	0.903	0.981	0.0346043046869299	0.0148	0.01968	53386	77258	58749.13
3322026	chr2	rs9287378	146472041	A	T	0.425	0.429	0.994	-0.010302892995897	0.0087	0.2385	53386	77258	58749.13
3315920	chr2	rs2577227	146472141	G	A	0.675	0.674	0.989	-0.003797200248385	0.0092	0.6776	53386	77258	58749.13
3303847	chr2	rs77873558	146472243	C	T	0.96	0.959	0.753	0.0317021347305135	0.0253	0.2111	53386	77258	58749.13
3302791	chr2	rs190198298	146472338	T	A	0.981	0.981	0.976	0.0416984103556758	0.0327	0.2025	52066	74415	57062.74
3315155	chr2	rs10190902	146472365	T	C	0.449	0.452	0.994	-0.0144032303107437	0.0087	0.09526	53386	77258	58749.13
3314350	chr2	rs10201848	146472376	A	G	0.425	0.429	0.994	-0.010302892995897	0.0087	0.2374	53386	77258	58749.13
3319792	chr2	rs1982165	146472941	A	G	0.449	0.453	0.994	-0.0152050125429676	0.0087	0.07887	53386	77258	58749.13
3306475	chr2	rs1982164	146473763	C	T	0.449	0.452	0.994	-0.0144032303107437	0.0087	0.09642	53386	77258	58749.13
3313151	chr2	rs79286193	146473837	G	A	0.984	0.985	0.737	-0.0375980304153185	0.0411	0.36	52414	75040	57487.91
3304087	chr2	rs75722575	146474136	G	A	0.981	0.981	0.976	0.0414010268486756	0.0327	0.2055	52066	74415	57062.74
3308564	chr2	rs12691713	146474777	T	C	0.427	0.43	0.995	-0.0104039337153929	0.0087	0.2338	53386	77258	58749.13
3310049	chr2	rs2704774	146477071	T	C	0.0996	0.103	0.992	-0.0377953294954024	0.0144	0.008562	53386	77258	58749.13
3302058	chr2	rs78007765	146478241	T	A	0.982	0.982	0.8	0.0379988130912113	0.0379	0.3158	48522	70569	53417.82
3301478	chr2	rs116014317	146478305	T	A	0.949	0.948	0.869	-0.0132980281439898	0.0209	0.5263	53386	77258	58749.13
3320228	chr2	rs10928257	146478367	C	T	0.452	0.456	0.988	-0.0149004625639624	0.0087	0.08715	53386	77258	58749.13
3303846	chr2	rs6733821	146478380	C	T	0.429	0.433	0.988	-0.0105049846451474	0.0087	0.2272	53386	77258	58749.13
3319051	chr2	rs6705350	146478738	A	G	0.45	0.453	0.997	-0.013399371963117	0.0086	0.1219	53386	77258	58749.13
3308177	chr2	rs114835732	146479041	T	C	0.981	0.981	0.978	0.0409979790340721	0.0327	0.2093	52066	74415	57062.74
3320168	chr2	rs6737874	146479241	G	A	0.426	0.43	0.998	-0.0093031403261444	0.0087	0.2868	53386	77258	58749.13
3321710	chr2	rs6737894	146479285	G	A	0.428	0.431	0.998	-0.0093031403261444	0.0087	0.284	53386	77258	58749.13
3302288	chr2	rs17489733	146480709	G	A	0.954	0.952	0.921	0.0463968262292078	0.0212	0.02901	53386	77258	58749.13
3306794	chr2	rs10205783	146480904	G	A	0.45	0.453	0.998	-0.0132980281439898	0.0086	0.1241	53386	77258	58749.13
3298937	chr2	rs10202902	146481008	T	C	0.45	0.453	0.999	-0.0130953713122409	0.0086	0.1289	53386	77258	58749.13
3310648	chr2	rs144972983	146481736	T	C	0.981	0.981	0.978	0.0423024980338776	0.0327	0.1959	52066	74415	57062.74
3308275	chr2	rs2704775	146482309	G	A	0.675	0.674	0.996	-0.0058973552660839	0.0092	0.5232	53386	77258	58749.13
3316737	chr2	rs115515278	146482860	G	A	0.981	0.981	0.978	0.0430020165445429	0.0327	0.1883	52001	74354	56999.8
3308993	chr2	rs12465536	146482895	A	G	0.674	0.674	0.996	-0.0062998021485279	0.0092	0.4959	53386	77258	58749.13
3320002	chr2	rs10197322	146483034	G	A	0.449	0.453	1.0	-0.0123965203365513	0.0086	0.1504	53386	77258	58749.13
3299343	chr2	rs138817765	146483195	C	T	0.986	0.986	0.712	0.0109992854583691	0.0468	0.8141	47933	68874	52602.22
3302242	chr2	rs973326	146483310	C	T	0.675	0.674	0.996	-0.006199175242821	0.0092	0.4984	53386	77258	58749.13
3312910	chr2	rs72859130	146484314	G	A	0.951	0.951	0.806	-0.0102018624845967	0.0221	0.6461	53386	77258	58749.13
3306103	chr2	rs75550998	146486095	G	T	0.952	0.95	0.868	-0.0054950702819798	0.0216	0.7998	53386	77258	58749.13
3312971	chr2	rs7570467	146487140	A	G	0.449	0.453	0.997	-0.0119005312583873	0.0086	0.1679	53386	77258	58749.13
3320628	chr2	rs116634606	146487156	A	G	0.981	0.981	0.977	0.0477038600690104	0.0326	0.1434	52545	75842	57796.53
3304685	chr2	rs13035859	146487978	G	A	0.45	0.453	0.997	-0.0130953713122409	0.0086	0.1289	53386	77258	58749.13
3298417	chr2	rs77928661	146488347	C	T	0.957	0.956	0.85	-0.0033957590691798	0.0228	0.8826	53386	77258	58749.13
3321639	chr2	rs6753273	146488762	C	T	0.977	0.976	0.975	0.0435000054458512	0.0292	0.1371	53262	76756	58550.26
3309828	chr2	rs2577221	146489013	T	C	0.1	0.103	0.998	-0.0352956263947246	0.0143	0.01349	53386	77258	58749.13
3318554	chr2	rs145554873	146489356	A	G	0.981	0.981	0.976	0.0483043318863239	0.0326	0.139	52545	75842	57796.53
3299745	chr2	rs192376269	146490076	C	T	0.985	0.986	0.834	-0.101302095530325	0.043	0.01843	45219	62769	49161.05
3317036	chr2	rs73962484	146490210	A	G	0.977	0.976	0.975	0.0430020165445429	0.0293	0.1411	53200	76502	58450.59
3317898	chr2	rs2246147	146490561	A	G	0.0994	0.102	1.0	-0.0372969647443931	0.0143	0.009158	53386	77258	58749.13
3315386	chr2	rs1437716	146491010	T	C	0.674	0.674	0.996	-0.007095110875924	0.0092	0.4426	53386	77258	58749.13
3311888	chr2	rs114442922	146491213	A	G	0.979	0.977	0.837	0.0065981840282271	0.0338	0.8465	49421	70673	54181.36
3320879	chr2	rs73962485	146491908	G	A	0.977	0.976	0.972	0.0377966226945664	0.0293	0.1966	53200	76502	58450.59
3310633	chr2	rs2704776	146492016	A	G	0.651	0.65	0.995	-0.0022024235552	0.009	0.8117	53386	77258	58749.13
3308929	chr2	rs2704777	146492075	A	G	0.674	0.674	0.996	-0.0071958279818024	0.0092	0.4341	53386	77258	58749.13
3312766	chr2	rs139565579	146492556	A	C	0.981	0.981	0.976	0.047799197133273	0.0327	0.1436	52545	75842	57796.53
3323038	chr2	rs114085315	146492574	T	C	0.981	0.981	0.975	0.047799197133273	0.0327	0.1435	52545	75842	57796.53
3313600	chr2	rs2704778	146492858	C	T	0.0994	0.102	0.998	-0.0374007702544828	0.0143	0.009123	53386	77258	58749.13
3301311	chr2	rs188515927	146493947	T	G	0.981	0.981	0.975	0.0479993753879105	0.0327	0.1417	52545	75842	57796.53
3303099	chr2	rs77311879	146493979	G	A	0.981	0.981	0.975	0.0481042146741464	0.0326	0.1408	52545	75842	57796.53
3306727	chr2	rs75317378	146494176	T	G	0.98	0.978	0.919	0.0597960433459657	0.0318	0.0597	52391	75333	57448.48
3303655	chr2	rs10496986	146494221	C	T	0.449	0.453	0.996	-0.0123965203365513	0.0087	0.1531	53386	77258	58749.13
3300206	chr2	rs73962488	146494265	G	A	0.977	0.976	0.974	0.0423983514166169	0.0293	0.1481	53200	76502	58450.59
3299160	chr2	rs2704779	146494371	G	A	0.674	0.674	0.997	-0.007095110875924	0.0092	0.4425	53386	77258	58749.13
3312870	chr2	rs2577222	146494896	G	A	0.674	0.674	0.997	-0.0071958279818024	0.0092	0.4331	53386	77258	58749.13
3303964	chr2	rs2083106	146495208	C	G	0.674	0.674	0.996	-0.007296555232638	0.0092	0.4254	53386	77258	58749.13
3317741	chr2	rs7589182	146495538	C	A	0.978	0.977	0.975	0.0418039122811836	0.0299	0.1617	52881	76223	58152.93
3315839	chr2	rs1437717	146495593	A	C	0.673	0.673	0.997	-0.0075987978753305	0.0092	0.4049	53386	77258	58749.13
3307862	chr2	rs766540	146495970	A	G	0.0982	0.101	0.996	-0.0372035489975441	0.0144	0.009962	53386	77258	58749.13
3300023	chr2	rs115394685	146496131	C	T	0.984	0.985	0.834	-0.0935966487375843	0.0427	0.02847	45219	62769	49161.05
3305102	chr2	rs72859151	146497052	T	C	0.972	0.973	0.737	-0.0176956485356892	0.0307	0.5634	53386	77258	58749.13
3306193	chr2	rs2704781	146497207	G	T	0.651	0.651	0.996	-0.002002002670673	0.009	0.8241	53386	77258	58749.13
3300114	chr2	rs1561276	146498149	G	A	0.674	0.674	0.997	-0.007004474152883	0.0092	0.445	53386	77258	58749.13
3316672	chr2	rs12997942	146499881	C	T	0.448	0.452	0.995	-0.0123965203365513	0.0087	0.1507	53386	77258	58749.13
3310416	chr2	rs2704783	146499959	T	C	0.68	0.679	0.995	-0.0073972926304747	0.0092	0.4219	53386	77258	58749.13
3302538	chr2	rs2083107	146500414	G	T	0.902	0.899	0.994	0.0374017521540008	0.0144	0.009673	53386	77258	58749.13
3298841	chr2	rs4662250	146501366	A	T	0.345	0.346	0.996	0.0021975835434872	0.0091	0.8044	53386	77258	58749.13
3319928	chr2	rs2464542	146501465	G	T	0.678	0.678	0.997	-0.007296555232638	0.0092	0.4278	53386	77258	58749.13
3298515	chr2	rs11891563	146501581	A	C	0.977	0.977	0.974	0.0444952398865513	0.0299	0.1365	52881	76223	58152.93
3321286	chr2	rs10496987	146502959	T	C	0.448	0.452	0.994	-0.0129028853555234	0.0087	0.1369	53386	77258	58749.13
3303751	chr2	rs4662435	146503168	T	C	0.552	0.549	0.993	0.0118001041157506	0.0087	0.1743	53386	77258	58749.13
3300106	chr2	rs2577212	146503635	G	A	0.655	0.655	0.995	-0.0021022080918702	0.0091	0.8191	53386	77258	58749.13
3316762	chr2	rs2704785	146504044	T	C	0.655	0.655	0.995	-0.0021022080918702	0.0091	0.8172	53386	77258	58749.13
3300535	chr2	rs2704786	146504231	G	A	0.655	0.655	0.995	-0.0021022080918702	0.0091	0.8195	53386	77258	58749.13
3307542	chr2	rs2043750	146504259	A	G	0.678	0.677	0.996	-0.0078003437327339	0.0092	0.3953	53386	77258	58749.13
3306480	chr2	rs2043751	146504346	G	A	0.659	0.658	0.995	-0.0026033858701149	0.0091	0.7729	53386	77258	58749.13
3312989	chr2	rs2118390	146504445	T	G	0.552	0.549	0.993	0.0118001041157506	0.0087	0.1726	53386	77258	58749.13
3322422	chr2	rs2043752	146504510	G	A	0.655	0.655	0.995	-0.0019018072895963	0.0091	0.8331	53386	77258	58749.13
3317770	chr2	rs12995581	146504544	G	A	0.985	0.985	0.982	-0.0091012913892029	0.0385	0.8136	45775	68306	51060.39
3306090	chr2	rs1370521	146504682	C	T	0.655	0.654	0.995	-0.001501126126267	0.0091	0.8707	53386	77258	58749.13
3320519	chr2	rs114714399	146504898	C	A	0.981	0.981	0.972	0.0479993753879105	0.0327	0.1418	52675	76162	57963.38
3320993	chr2	rs2381769	146505018	A	G	0.655	0.655	0.994	-0.0018016219466282	0.0091	0.8438	53386	77258	58749.13
3316964	chr2	rs115135648	146505349	T	C	0.984	0.985	0.833	-0.0929050743904805	0.0427	0.02956	45275	62995	49250.81
3317475	chr2	rs58948964	146505787	T	C	0.678	0.678	0.994	-0.0073972926304747	0.0092	0.421	53386	77258	58749.13
3319695	chr2	rs71428067	146506007	G	A	0.985	0.985	0.979	-0.0051029981759033	0.0385	0.8954	46475	68880	51691.16
3322667	chr2	rs11678727	146506159	G	C	0.449	0.452	0.991	-0.0130953713122409	0.0087	0.1314	53386	77258	58749.13
3299970	chr2	rs80319994	146506456	A	G	0.984	0.984	0.845	-0.0388967656299467	0.0384	0.3104	51761	73043	56617.23
3315169	chr2	rs78862952	146506667	T	C	0.905	0.905	0.853	0.0002999550089979	0.0159	0.9873	53386	77258	58749.13
3311251	chr2	rs10175603	146506790	C	T	0.985	0.985	0.982	-0.0083043861636152	0.0384	0.829	46475	68880	51691.16
3312765	chr2	rs75830040	146506813	G	T	0.928	0.928	0.866	-0.019294956182969	0.0179	0.2807	53386	77258	58749.13
3318475	chr2	rs2704787	146506899	T	C	0.678	0.678	0.993	-0.0071958279818024	0.0092	0.4321	53386	77258	58749.13
3314990	chr2	rs2577213	146507309	T	G	0.678	0.678	0.993	-0.0071958279818024	0.0092	0.4339	53386	77258	58749.13
3304967	chr2	rs115515058	146508050	G	A	0.975	0.974	0.887	-0.044495399886564	0.0293	0.1285	52345	75431	57423.41
3309425	chr2	rs16825440	146508300	G	A	0.897	0.894	0.989	0.0352030377085245	0.0142	0.01314	53386	77258	58749.13
3311921	chr2	rs16825446	146510181	A	G	0.898	0.894	0.988	0.0368043345220483	0.0142	0.009741	53386	77258	58749.13
3298728	chr2	rs62168119	146510291	A	G	0.951	0.952	0.829	-0.0257999754904126	0.0221	0.2416	53386	77258	58749.13
3306276	chr2	rs111406897	146510498	C	A	0.947	0.946	0.859	-0.0107980900995126	0.0206	0.5996	53386	77258	58749.13
3305790	chr2	rs2252079	146510586	T	A	0.553	0.549	0.989	0.0128964817350202	0.0087	0.1383	53386	77258	58749.13
3321711	chr2	rs34088574	146510724	A	T	0.713	0.711	0.891	0.0100988346774146	0.0101	0.3156	53386	77258	58749.13
3313662	chr2	rs2704788	146511295	G	T	0.554	0.55	0.988	0.0131037693769772	0.0087	0.1331	53386	77258	58749.13
3302635	chr2	rs2577215	146512376	C	T	0.524	0.518	0.985	0.0178006246255066	0.0087	0.0401	53386	77258	58749.13
3303478	chr2	rs16825450	146512861	A	G	0.901	0.896	0.974	0.036997088886122	0.0145	0.01051	53386	77258	58749.13
3314082	chr2	rs2577216	146513168	C	T	0.638	0.637	0.998	-0.0001000050003333	0.009	0.9926	53386	77258	58749.13
3316468	chr2	rs2704789	146513307	G	A	0.629	0.628	1.0	-0.0024028846163103	0.0089	0.7906	53386	77258	58749.13
3315989	chr2	rs10181429	146513988	C	G	0.929	0.927	0.997	0.0170045988158238	0.0168	0.3119	53386	77258	58749.13
3318240	chr2	rs4662251	146514613	G	A	0.91	0.906	0.989	0.0459957873421583	0.015	0.00213	53386	77258	58749.13
3322541	chr2	rs10184922	146514907	G	C	0.93	0.928	0.998	0.0180952882690919	0.0168	0.2817	53386	77258	58749.13
3306243	chr2	rs1982167	146515215	G	C	0.477	0.482	0.994	-0.0168003386783461	0.0086	0.05169	53386	77258	58749.13
3304383	chr2	rs1437710	146515852	G	A	0.622	0.621	1.0	-0.0029042131473898	0.0089	0.7479	53386	77258	58749.13
3305246	chr2	rs11901196	146516614	T	C	0.929	0.927	1.0	0.0172012073197748	0.0168	0.3052	53386	77258	58749.13
3316865	chr2	rs2251352	146516759	T	A	0.618	0.618	1.0	-0.0034961042567088	0.0089	0.6921	53386	77258	58749.13
3305491	chr2	rs1437711	146516811	G	A	0.702	0.703	0.999	-0.0057967688471774	0.0094	0.537	53386	77258	58749.13
3314484	chr2	rs2704791	146516893	C	T	0.52	0.516	0.996	0.01600129372694	0.0086	0.06408	53386	77258	58749.13
3318192	chr2	rs77644174	146517501	T	C	0.969	0.969	0.815	0.0048979852621919	0.0274	0.8585	53386	77258	58749.13
3313718	chr2	rs6757470	146517581	A	G	0.903	0.899	0.991	0.0509972505709038	0.0144	0.0004085	53386	77258	58749.13
3313519	chr2	rs979526	146518176	G	A	0.618	0.618	1.0	-0.0034961042567088	0.0089	0.6911	53386	77258	58749.13
3310227	chr2	rs10197841	146518415	G	A	0.93	0.928	1.0	0.0182033098538737	0.0168	0.2769	53386	77258	58749.13
3308535	chr2	rs2704796	146519232	T	G	0.618	0.618	1.0	-0.0033957590691798	0.0089	0.7	53386	77258	58749.13
3306823	chr2	rs2704795	146519374	G	A	0.618	0.618	1.0	-0.0033957590691798	0.0089	0.6987	53386	77258	58749.13
3310517	chr2	rs149148574	146519855	A	C	0.984	0.985	0.82	-0.0553013157850893	0.0427	0.1953	44632	62132	48720.31
3314420	chr2	rs1437712	146520102	A	G	0.519	0.515	0.997	0.0161980995687726	0.0086	0.06084	53386	77258	58749.13
3309837	chr2	rs190572182	146520909	G	A	0.986	0.987	0.979	-0.0643038820008199	0.0412	0.1181	44909	65561	49851.97
3302625	chr2	rs2704793	146521415	G	C	0.618	0.618	1.0	-0.0033957590691798	0.0089	0.7043	53386	77258	58749.13
3311325	chr2	rs7574416	146521658	G	C	0.733	0.733	0.983	-0.005696192544881	0.0098	0.5642	53386	77258	58749.13
3323053	chr2	rs2577217	146522087	A	G	0.689	0.691	0.997	-0.009696862978864	0.0093	0.2992	53386	77258	58749.13
3306156	chr2	rs893334	146522122	C	G	0.733	0.733	0.983	-0.0055956263571598	0.0098	0.5699	53386	77258	58749.13
3316475	chr2	rs13426482	146522210	T	G	0.929	0.927	0.999	0.0176041339483571	0.0168	0.2946	53386	77258	58749.13
3320450	chr2	rs2704792	146522256	C	G	0.618	0.618	1.0	-0.0033957590691798	0.0089	0.7026	53386	77258	58749.13
3316908	chr2	rs12691714	146522550	C	A	0.929	0.927	0.999	0.0178006246255066	0.0168	0.2892	53386	77258	58749.13
3301693	chr2	rs1370522	146522553	T	C	0.618	0.618	1.0	-0.0034961042567088	0.0089	0.6956	53386	77258	58749.13
3318019	chr2	rs1370523	146522726	C	A	0.52	0.515	0.997	0.0153023200084426	0.0086	0.07533	53386	77258	58749.13
3317403	chr2	rs2577218	146523231	C	T	0.618	0.618	1.0	-0.0034961042567088	0.0089	0.6959	53386	77258	58749.13
3301929	chr2	rs35292258	146523596	A	G	0.618	0.618	1.0	-0.0033957590691798	0.0089	0.6981	53386	77258	58749.13
3315757	chr2	rs12614476	146523999	A	C	0.689	0.691	0.996	-0.009797842480111	0.0093	0.2928	53386	77258	58749.13
3300895	chr2	rs9287380	146524425	C	G	0.311	0.309	0.996	0.0097027754613851	0.0093	0.299	53386	77258	58749.13
3304944	chr2	rs12614611	146524499	A	C	0.733	0.733	0.981	-0.0054045784588597	0.0098	0.5824	53386	77258	58749.13
3298080	chr2	rs9287381	146524570	G	A	0.311	0.31	0.995	0.0097027754613851	0.0093	0.2964	53386	77258	58749.13
3309502	chr2	rs16825475	146525863	T	A	0.902	0.898	0.992	0.0515007728624032	0.0144	0.0003535	53386	77258	58749.13
3314593	chr2	rs13025537	146526310	G	A	0.379	0.379	0.995	0.003902375817241	0.0089	0.66	53386	77258	58749.13
3315359	chr2	rs13405221	146527014	A	G	0.916	0.914	1.0	0.0078987227933553	0.0155	0.6101	53386	77258	58749.13
3314293	chr2	rs13430877	146527123	C	A	0.929	0.927	0.999	0.0166997792224134	0.0168	0.3203	53386	77258	58749.13
3315122	chr2	rs16855380	146527467	G	A	0.896	0.892	0.972	0.0481995135792341	0.0142	0.0006774	53386	77258	58749.13
3298866	chr2	rs9287382	146528087	C	A	0.822	0.817	0.993	0.0326994961630157	0.0112	0.003601	53386	77258	58749.13
3304204	chr2	rs16825477	146528869	A	C	0.916	0.912	0.988	0.0454990400712183	0.0154	0.00313	53386	77258	58749.13
3322691	chr2	rs73965012	146528888	T	A	0.912	0.912	0.88	-0.0145960053074092	0.0162	0.3696	53386	77258	58749.13
3313749	chr2	rs17411803	146529447	A	T	0.836	0.834	0.906	0.001998002662673	0.0122	0.869	53386	77258	58749.13
3302607	chr2	rs16825480	146529549	T	C	0.928	0.926	0.998	0.0146028573839336	0.0166	0.3802	53386	77258	58749.13
3315921	chr2	rs75543289	146529658	C	T	0.986	0.987	0.981	-0.0640053299759124	0.041	0.1181	44641	65596	49743.26
3312043	chr2	rs71428068	146530015	G	T	0.928	0.926	0.999	0.0148984646619666	0.0166	0.3694	53386	77258	58749.13
3305240	chr2	rs141172714	146530367	T	C	0.986	0.987	0.981	-0.0623010261973793	0.041	0.1286	44509	65327	49566.17
3318981	chr2	rs13401239	146531597	A	G	0.928	0.926	0.999	0.0147999386115992	0.0166	0.3733	53386	77258	58749.13
3298819	chr2	rs10206293	146531928	G	C	0.984	0.984	0.985	-0.001100605444033	0.0376	0.9771	46475	68880	51691.16
3321018	chr2	rs16825485	146532026	A	T	0.908	0.904	0.991	0.0487044462100383	0.0148	0.001006	53386	77258	58749.13
3316512	chr2	rs10496988	146532768	A	G	0.835	0.834	0.906	0.0021975835434872	0.0122	0.8555	53386	77258	58749.13
3299451	chr2	rs115145461	146532857	T	A	0.986	0.987	0.981	-0.0646985339389367	0.0408	0.1125	44854	65542	49831.08
3302241	chr2	rs12691715	146532978	T	C	0.914	0.913	1.0	0.0043007385516922	0.0154	0.7788	53386	77258	58749.13
3313947	chr2	rs10496989	146533020	C	T	0.928	0.926	0.998	0.0146028573839336	0.0166	0.3792	53386	77258	58749.13
3321480	chr2	rs71428069	146533275	A	C	0.984	0.984	0.986	-0.002002002670673	0.0375	0.9576	46794	69159	51988.82
3305610	chr2	rs4662436	146534213	A	G	0.908	0.904	0.991	0.0483996117232768	0.0148	0.001083	53386	77258	58749.13
3314003	chr2	rs1542020	146534224	A	G	0.914	0.913	1.0	0.0044998604248922	0.0154	0.7698	53386	77258	58749.13
3320599	chr2	rs1542019	146534269	C	G	0.928	0.926	0.998	0.0147999386115992	0.0166	0.3728	53386	77258	58749.13
3306441	chr2	rs79184272	146534461	T	C	0.917	0.917	0.877	-0.0058973552660839	0.0167	0.7254	53386	77258	58749.13
3301899	chr2	rs76523620	146534576	G	A	0.986	0.987	0.981	-0.0636002947429691	0.0408	0.1185	44854	65542	49831.08
3306684	chr2	rs138962348	146534594	T	C	0.981	0.98	0.726	0.0089002747867194	0.0373	0.8107	52364	75351	57439.48
3308346	chr2	rs77214030	146535190	A	G	0.959	0.96	0.804	-0.0270012755029434	0.0245	0.2721	53386	77258	58749.13
3310830	chr2	rs79018992	146535638	C	T	0.95	0.949	0.861	-0.0116981574124923	0.0213	0.5827	53386	77258	58749.13
3305714	chr2	rs10172195	146535655	G	C	0.984	0.984	0.984	0.0005998200719675	0.0376	0.9865	46475	68880	51691.16
3313514	chr2	rs182465579	146536151	T	C	0.986	0.987	0.983	-0.0710986585295806	0.0412	0.0849	44509	65327	49566.17
3307245	chr2	rs1437715	146537029	G	T	0.914	0.913	1.0	0.004001981379298	0.0154	0.7967	53386	77258	58749.13
3300639	chr2	rs10178659	146537423	G	C	0.928	0.926	0.999	0.0147999386115992	0.0166	0.3733	53386	77258	58749.13
3309968	chr2	rs114335161	146538015	C	A	0.986	0.987	0.982	-0.0660970683749259	0.0407	0.105	44986	65811	50008.17
3317818	chr2	rs72861041	146538441	C	T	0.908	0.904	0.991	0.0505029821731068	0.0148	0.0006613	53386	77258	58749.13
3302041	chr2	rs13404357	146539256	G	A	0.928	0.926	0.999	0.0148984646619666	0.0166	0.3705	53386	77258	58749.13
3311711	chr2	rs12691716	146539381	A	G	0.914	0.913	1.0	0.0038027603329278	0.0154	0.8025	53386	77258	58749.13
3301986	chr2	rs72861045	146539401	T	C	0.908	0.904	0.992	0.0493995022947674	0.0148	0.0008589	53386	77258	58749.13
3313458	chr2	rs35544951	146540106	T	C	0.915	0.913	1.0	0.0030952049073025	0.0154	0.838	53386	77258	58749.13
3301896	chr2	rs139170069	146540644	C	A	0.985	0.986	0.771	-0.0564010536507698	0.0439	0.1985	47271	67314	51880.21
3316695	chr2	rs114655125	146541042	T	C	0.986	0.987	0.983	-0.0694036701388791	0.0407	0.08842	44986	65811	50008.17
3307942	chr2	rs144062247	146541441	G	C	0.986	0.987	0.984	-0.0663962456396854	0.0409	0.1047	44641	65596	49743.26
3307766	chr2	rs112027107	146542247	C	A	0.944	0.943	0.992	0.0154992634469238	0.0188	0.4102	53386	77258	58749.13
3318382	chr2	rs13396137	146542441	C	T	0.914	0.913	1.0	0.0034041991335623	0.0153	0.8242	53386	77258	58749.13
3322297	chr2	rs35292102	146542895	A	G	0.928	0.926	0.999	0.0147014028528927	0.0166	0.378	53386	77258	58749.13
3303361	chr2	rs12691717	146543310	A	G	0.928	0.926	0.999	0.0143958802837323	0.0166	0.3871	53386	77258	58749.13
3318987	chr2	rs13399685	146543366	C	G	0.928	0.926	0.999	0.0143958802837323	0.0166	0.3872	53386	77258	58749.13
3300002	chr2	rs13413211	146543369	T	C	0.914	0.913	1.0	0.0033045340083004	0.0153	0.831	53386	77258	58749.13
3309830	chr2	rs13399911	146543579	C	T	0.928	0.926	0.999	0.0146028573839336	0.0166	0.3794	53386	77258	58749.13
3312824	chr2	rs141070748	146543671	C	T	0.928	0.926	0.999	0.014504302202808	0.0166	0.3817	53386	77258	58749.13
3305928	chr2	rs112457640	146543852	A	G	0.822	0.817	0.996	0.0298985503458634	0.0112	0.007613	53386	77258	58749.13
3318517	chr2	rs13403553	146544612	C	A	0.928	0.926	1.0	0.0146028573839336	0.0166	0.3809	53386	77258	58749.13
3311690	chr2	rs144947490	146544614	C	T	0.944	0.943	0.992	0.0156961681063242	0.0188	0.4044	53386	77258	58749.13
3314339	chr2	rs113831459	146545119	A	C	0.908	0.904	0.994	0.0475036226439669	0.0148	0.001321	53386	77258	58749.13
3308165	chr2	rs138821458	146545722	A	G	0.908	0.904	0.994	0.0491996041469672	0.0148	0.0009029	53386	77258	58749.13
3314933	chr2	rs114952750	146546025	G	A	0.986	0.986	0.984	-0.0691035919019447	0.0398	0.08247	46304	66720	51119.61
3312767	chr2	rs10194464	146547693	C	T	0.822	0.817	0.997	0.0314017631395316	0.0112	0.005046	53386	77258	58749.13
3317310	chr2	rs10427396	146548018	T	C	0.908	0.904	0.996	0.0473987203698754	0.0148	0.001353	53386	77258	58749.13
3316903	chr2	rs147748448	146548113	G	T	0.986	0.986	0.71	-0.0031950988965408	0.0502	0.9485	42029	57896	45483.45
3314785	chr2	rs10427400	146548540	T	C	0.822	0.817	0.998	0.0297044227063309	0.0112	0.008065	53386	77258	58749.13
3305145	chr2	rs10496990	146548704	A	C	0.822	0.817	0.998	0.0311982343370806	0.0112	0.005385	53386	77258	58749.13
3310668	chr2	rs142325763	146548740	C	A	0.986	0.987	0.986	-0.0683002542587931	0.0409	0.09489	44509	65327	49566.17
3323045	chr2	rs77796370	146549019	A	T	0.986	0.987	0.985	-0.0700040968887733	0.0406	0.08462	45207	65863	50167.32
3300406	chr2	rs116633069	146549315	T	A	0.98	0.979	0.801	0.0106035827841911	0.0345	0.7593	51221	72807	56175.71
3314784	chr2	rs13421583	146549634	C	T	0.914	0.913	1.0	0.0029955089797983	0.0153	0.8469	53386	77258	58749.13
3299216	chr2	rs35164012	146550510	G	T	0.915	0.914	1.0	0.0034041991335623	0.0154	0.8266	53386	77258	58749.13
3298587	chr2	rs75898590	146550742	A	G	0.969	0.969	0.817	-0.0008003201707691	0.0274	0.9767	53386	77258	58749.13
3311562	chr2	rs76615389	146551075	T	C	0.975	0.974	0.928	-0.0369959896867261	0.0288	0.1988	52345	75431	57423.41
3303731	chr2	rs1437714	146551147	T	C	0.822	0.817	0.998	0.0298014912367898	0.0112	0.007811	53386	77258	58749.13
3310713	chr2	rs10928264	146551669	T	C	0.475	0.479	0.977	-0.0120017335415971	0.0087	0.1701	53386	77258	58749.13
3299149	chr2	rs16825534	146551842	G	A	0.928	0.926	1.0	0.0139029051689914	0.0166	0.401	53386	77258	58749.13
3300033	chr2	rs115419809	146551987	T	A	0.986	0.987	0.985	-0.0695966251380842	0.0408	0.08817	44862	65648	49902.41
3305062	chr2	rs13413137	146552410	C	T	0.928	0.926	1.0	0.0141987193998129	0.0166	0.3923	53386	77258	58749.13
3311913	chr2	rs75287316	146552575	G	A	0.986	0.987	0.986	-0.0685037054338901	0.0409	0.09367	44509	65327	49566.17
3305961	chr2	rs16825539	146553275	A	G	0.908	0.904	0.995	0.0481995135792341	0.0148	0.001131	53386	77258	58749.13
3314302	chr2	rs11898170	146553292	G	A	0.914	0.913	1.0	0.0027960873020011	0.0153	0.857	53386	77258	58749.13
3320801	chr2	rs12691719	146553553	G	T	0.928	0.926	1.0	0.0140015196358136	0.0166	0.3979	53386	77258	58749.13
3308039	chr2	rs13417105	146553637	G	A	0.914	0.913	1.0	0.0030952049073025	0.0153	0.8408	53386	77258	58749.13
3307274	chr2	rs1228095	146553736	A	T	0.704	0.705	0.972	-0.0091012913892029	0.0096	0.34	53386	77258	58749.13
3316755	chr2	rs116124128	146553940	G	T	0.986	0.987	0.986	-0.0689000186550519	0.0409	0.09174	44509	65327	49566.17
3309371	chr2	rs11690567	146554657	G	A	0.951	0.95	0.846	-0.0098988321792475	0.0218	0.648	53386	77258	58749.13
3318648	chr2	rs11889036	146554760	A	T	0.914	0.913	1.0	0.0030952049073025	0.0153	0.8387	53386	77258	58749.13
3302586	chr2	rs76709854	146555239	T	C	0.986	0.987	0.984	-0.0704975744133774	0.0406	0.08263	45207	65863	50167.32
3317949	chr2	rs10203259	146555353	G	A	0.914	0.913	1.0	0.0032048589489113	0.0153	0.8369	53386	77258	58749.13
3318996	chr2	rs111447601	146555518	G	T	0.979	0.978	0.803	0.0047984689115734	0.0347	0.8891	49634	70989	54364.74
3301018	chr2	rs113392284	146555523	G	A	0.97	0.969	0.875	-0.0064004391810282	0.0268	0.8108	52493	75664	57604.43
3309851	chr2	rs6755039	146555625	T	C	0.822	0.817	0.996	0.0291023874205329	0.0112	0.009358	53386	77258	58749.13
3312660	chr2	rs10168781	146555767	T	C	0.928	0.926	1.0	0.0142973047008244	0.0166	0.3903	53386	77258	58749.13
3312746	chr2	rs11901275	146555882	G	A	0.928	0.926	0.999	0.0142973047008244	0.0166	0.3888	53386	77258	58749.13
3302951	chr2	rs114175387	146556003	T	C	0.986	0.987	0.983	-0.0752948300371352	0.0407	0.06415	45207	65863	50167.32
3317981	chr2	rs4591296	146556096	A	G	0.734	0.732	0.907	0.0055048206344449	0.0102	0.5912	53386	77258	58749.13
3300420	chr2	rs72861062	146556359	C	A	0.916	0.913	0.99	0.0421011760186353	0.0154	0.006433	53386	77258	58749.13
3312916	chr2	rs2178633	146556373	C	T	0.476	0.479	0.974	-0.0111013930711739	0.0087	0.2025	53386	77258	58749.13
3304722	chr2	rs72861065	146556507	G	A	0.908	0.904	0.993	0.048904443353603	0.0148	0.0009666	53386	77258	58749.13
3321303	chr2	rs72861067	146556598	T	G	0.984	0.984	0.816	-0.0579045745015309	0.041	0.1575	46473	65060	50739.82
3308462	chr2	rs114222106	146556639	A	T	0.986	0.987	0.985	-0.0747019947040337	0.0412	0.07	44509	65327	49566.17
3303205	chr2	rs13025943	146556653	G	A	0.928	0.926	0.999	0.0142973047008244	0.0166	0.3896	53386	77258	58749.13
3300893	chr2	rs144536860	146557062	G	A	0.986	0.987	0.984	-0.0689000186550519	0.0408	0.09181	44862	65648	49902.41
3306732	chr2	rs11904072	146557524	G	T	0.928	0.926	0.998	0.014504302202808	0.0166	0.3831	53386	77258	58749.13
3304767	chr2	rs116552954	146558095	T	G	0.968	0.969	0.874	-0.0094040800752939	0.0267	0.7239	53386	77258	58749.13
3299690	chr2	rs16855387	146558543	A	C	0.914	0.913	1.0	0.0033045340083004	0.0153	0.8317	53386	77258	58749.13
3301796	chr2	rs17411878	146558715	G	A	0.954	0.953	0.815	-0.0092022107647994	0.0225	0.6841	53386	77258	58749.13
3316341	chr2	rs113269576	146558830	C	T	0.97	0.969	0.875	-0.0071958279818024	0.0269	0.7892	52493	75664	57604.43
3321105	chr2	rs6756517	146559885	G	A	0.908	0.904	0.991	0.0463968262292078	0.0148	0.001731	53386	77258	58749.13
3298872	chr2	rs187320870	146560184	C	T	0.987	0.988	0.787	-0.131499173267521	0.0535	0.01402	38124	50160	41493.95
3307202	chr2	rs13390976	146560421	C	T	0.914	0.913	1.0	0.0033045340083004	0.0153	0.8306	53386	77258	58749.13
3300640	chr2	rs7581047	146560489	A	T	0.975	0.975	0.798	-0.0078003437327339	0.031	0.8019	53316	77188	58679.13
3314786	chr2	rs141972846	146560779	G	C	0.908	0.904	0.99	0.0481042146741464	0.0148	0.001178	53386	77258	58749.13
3317585	chr2	rs112880591	146560844	G	A	0.908	0.904	0.99	0.0473033451158665	0.0148	0.001412	53386	77258	58749.13
3306809	chr2	rs12691720	146560880	C	T	0.914	0.913	1.0	0.0036034995896235	0.0153	0.813	53386	77258	58749.13
3301951	chr2	rs74917221	146562240	T	A	0.939	0.938	0.776	0.0281986543586787	0.0204	0.1672	53386	77258	58749.13
3299051	chr2	rs13430449	146562640	G	A	0.914	0.913	1.0	0.0030952049073025	0.0154	0.8415	53386	77258	58749.13
3301552	chr2	rs16825545	146564228	A	T	0.908	0.904	0.988	0.0467022717525102	0.0148	0.001647	53386	77258	58749.13
3314344	chr2	rs67159179	146565279	C	G	0.822	0.817	0.992	0.0291023874205329	0.0112	0.009522	53386	77258	58749.13
3311949	chr2	rs116261204	146565322	A	G	0.986	0.987	0.982	-0.0679041786138728	0.0409	0.09675	44862	65648	49902.41
3319580	chr2	rs141335537	146565507	C	T	0.986	0.987	0.982	-0.0671980545634774	0.0409	0.1007	44862	65648	49902.41
3303520	chr2	rs72861074	146565723	C	G	0.981	0.981	0.909	0.0003999200213268	0.0353	0.9906	47359	68516	52169.12
3306034	chr2	rs34104915	146565727	T	A	0.914	0.913	1.0	0.0034041991335623	0.0154	0.8234	53386	77258	58749.13
3304210	chr2	rs13007611	146565995	A	G	0.914	0.913	1.0	0.0034041991335623	0.0154	0.8271	53386	77258	58749.13
3309230	chr2	rs1228071	146566263	T	C	0.0861	0.087	1.0	-0.0026033858701149	0.0154	0.8659	53386	77258	58749.13
3301356	chr2	rs1228070	146566295	A	G	0.0861	0.087	1.0	-0.0026033858701149	0.0154	0.8642	53386	77258	58749.13
3311973	chr2	rs1228069	146566478	G	A	0.0861	0.0871	1.0	-0.0026033858701149	0.0154	0.8649	53386	77258	58749.13
3322770	chr2	rs1228068	146566855	G	C	0.0725	0.0743	0.996	-0.0138961051921114	0.0166	0.4046	53386	77258	58749.13
3308187	chr2	rs141843752	146566935	A	G	0.986	0.987	0.982	-0.0679041786138728	0.0409	0.09694	44862	65648	49902.41
3303453	chr2	rs116640790	146566948	C	A	0.986	0.987	0.982	-0.067305011010914	0.0409	0.1003	44862	65648	49902.41
3298449	chr2	rs6724640	146567411	T	C	0.908	0.904	0.986	0.0471030274686428	0.0149	0.001539	53386	77258	58749.13
3310588	chr2	rs72861080	146567619	C	A	0.974	0.975	0.842	-0.0426987545331152	0.0301	0.1564	52448	74559	57399.54
3317568	chr2	rs1228066	146567849	A	G	0.0861	0.087	0.999	-0.0022024235552	0.0154	0.8878	53386	77258	58749.13
3300632	chr2	rs1228065	146567912	C	T	0.0726	0.0743	0.996	-0.0132980281439898	0.0166	0.422	53386	77258	58749.13
3310058	chr2	rs10193904	146568127	T	G	0.928	0.926	0.996	0.0146028573839336	0.0166	0.3803	53386	77258	58749.13
3308151	chr2	rs17490163	146568809	T	A	0.986	0.987	0.98	-0.0659047873877183	0.041	0.1078	44862	65648	49902.41
3302618	chr2	rs1228064	146568938	T	C	0.0862	0.0871	0.999	-0.002002002670673	0.0154	0.8964	53386	77258	58749.13
3322533	chr2	rs114073672	146568939	G	A	0.982	0.98	0.84	0.0645978943749456	0.0355	0.06885	50089	72614	55148.52
3322378	chr2	rs1228063	146569021	G	A	0.0861	0.0871	0.999	-0.0027036515743148	0.0154	0.8628	53386	77258	58749.13
3319909	chr2	rs1370526	146569334	C	T	0.908	0.904	0.985	0.0469980831605826	0.0149	0.001555	53386	77258	58749.13
3319493	chr2	rs1370525	146569349	T	C	0.908	0.904	0.985	0.0452983606272869	0.0148	0.002265	53386	77258	58749.13
3316349	chr2	rs16825566	146570266	T	C	0.928	0.926	0.996	0.014504302202808	0.0166	0.3851	53386	77258	58749.13
3298224	chr2	rs1922038	146570374	T	C	0.0861	0.087	0.999	-0.002002002670673	0.0154	0.8975	53386	77258	58749.13
3300480	chr2	rs72861100	146570551	G	A	0.975	0.975	0.723	-0.0174005146801673	0.0327	0.5957	52964	76096	58204.7
3315761	chr2	rs17411975	146570635	T	C	0.986	0.987	0.981	-0.0704975744133774	0.0407	0.08322	45207	65863	50167.32
3311769	chr2	rs17411981	146570751	C	G	0.986	0.987	0.981	-0.0698003402592755	0.0409	0.08784	45207	65863	50167.32
3311583	chr2	rs1228057	146570779	C	T	0.0861	0.0871	0.999	-0.0026033858701149	0.0154	0.8645	53386	77258	58749.13
3317877	chr2	rs16825575	146571096	A	T	0.928	0.926	0.996	0.0146028573839336	0.0166	0.3816	53386	77258	58749.13
3308784	chr2	rs1228055	146571508	G	A	0.0726	0.0743	0.995	-0.0132980281439898	0.0166	0.4236	53386	77258	58749.13
3314619	chr2	rs139188492	146572046	C	T	0.986	0.987	0.982	-0.0744972786929105	0.0413	0.07118	44509	65327	49566.17
3309146	chr2	rs114497481	146572076	C	T	0.973	0.973	0.933	-0.0418954871740363	0.0275	0.1277	53238	77025	58568.11
3298157	chr2	rs1228054	146572097	C	T	0.0861	0.0871	0.999	-0.0027036515743148	0.0154	0.8616	53386	77258	58749.13
3317223	chr2	rs10180297	146573017	C	T	0.928	0.926	0.995	0.0141001243787816	0.0166	0.3971	53386	77258	58749.13
3318118	chr2	rs766139	146573437	A	G	0.0862	0.0871	0.998	-0.0023026490626755	0.0154	0.8825	53386	77258	58749.13
3316978	chr2	rs138410676	146573831	G	A	0.969	0.972	0.827	-0.104094650536593	0.0281	0.0002087	53386	77258	58749.13
3316808	chr2	rs1228059	146573949	T	A	0.0862	0.0871	0.998	-0.0025031302181184	0.0154	0.8725	53386	77258	58749.13
3306709	chr2	rs17490240	146573998	G	A	0.976	0.974	0.885	0.0450020459197846	0.0293	0.125	53386	77258	58749.13
3303679	chr2	rs10184547	146574782	G	C	0.928	0.926	0.995	0.0142973047008244	0.0166	0.3897	53386	77258	58749.13
3300430	chr2	rs1228058	146575122	A	G	0.0862	0.0871	0.998	-0.002002002670673	0.0154	0.896	53386	77258	58749.13
3308167	chr2	rs66484168	146575473	G	A	0.912	0.908	0.98	0.0483043318863239	0.0152	0.001476	53386	77258	58749.13
3299610	chr2	rs966831	146575844	A	G	0.0862	0.0871	0.997	-0.002002002670673	0.0154	0.8955	53386	77258	58749.13
3314137	chr2	rs111543856	146576812	C	T	0.986	0.987	0.979	-0.0659047873877183	0.0414	0.111	44216	64905	49193.58
3310397	chr2	rs144845308	146577591	A	G	0.987	0.988	0.981	-0.0680005069007488	0.0478	0.1552	36194	52723	40107.46
3301867	chr2	rs1228061	146578234	A	C	0.718	0.718	0.959	-0.0032954239497972	0.0098	0.7385	53386	77258	58749.13
3303397	chr2	rs75744832	146578714	C	G	0.945	0.944	0.976	0.0192044091837133	0.0192	0.3159	53386	77258	58749.13
3312206	chr2	rs17412023	146579234	C	G	0.974	0.972	0.797	0.0199006617063362	0.0295	0.5005	53386	77258	58749.13
3298897	chr2	rs77785849	146580195	C	A	0.966	0.966	0.9	-0.0349020520092649	0.0252	0.1664	53386	77258	58749.13
3302814	chr2	rs137856705	146580590	C	T	0.974	0.974	0.793	-0.0040983869261633	0.0305	0.894	53316	77188	58679.13
3304552	chr2	rs62168139	146581704	G	C	0.963	0.963	0.772	0.0023971245997214	0.0261	0.9271	53386	77258	58749.13
3310439	chr2	rs71430030	146582074	A	G	0.928	0.926	0.996	0.0112959597418516	0.0167	0.4966	53386	77258	58749.13
3306330	chr2	rs12996593	146582252	C	T	0.806	0.801	0.996	0.0141001243787816	0.0108	0.1939	53386	77258	58749.13
3311982	chr2	rs72862334	146582627	A	T	0.892	0.889	0.99	0.0203025023378308	0.0139	0.1426	53386	77258	58749.13
3299244	chr2	rs72862336	146582727	C	A	0.88	0.878	0.992	0.0107025231331357	0.0132	0.4189	53386	77258	58749.13
3321371	chr2	rs113048017	146582731	C	T	0.971	0.971	0.868	-0.0127003085782322	0.0275	0.6443	52493	75664	57604.43
3305969	chr2	rs1561275	146582833	C	A	0.806	0.801	0.997	0.0139029051689914	0.0108	0.1989	53386	77258	58749.13
3302190	chr2	rs191471563	146583026	T	A	0.987	0.988	0.983	-0.0570043080677942	0.0482	0.2369	35994	51151	39560.6
3300061	chr2	rs1561274	146583190	T	C	0.928	0.926	0.996	0.0115035793834154	0.0167	0.4907	53386	77258	58749.13
3300627	chr2	rs1561273	146583324	A	C	0.928	0.926	0.997	0.0114047182634362	0.0167	0.4925	53386	77258	58749.13
3307918	chr2	rs143582230	146583617	G	T	0.987	0.988	0.985	-0.0582967085104029	0.0481	0.2254	35994	51151	39560.6
3321666	chr2	rs6760390	146583809	A	C	0.925	0.923	0.996	0.0140015196358136	0.0164	0.3932	53386	77258	58749.13
3300185	chr2	rs6735536	146584312	G	A	0.806	0.801	0.998	0.0136957831289865	0.0108	0.2067	53386	77258	58749.13
3318926	chr2	rs4471837	146585277	C	T	0.925	0.923	0.995	0.0142973047008244	0.0164	0.3836	53386	77258	58749.13
3298528	chr2	rs148790636	146585707	C	T	0.98	0.979	0.775	0.114203302717664	0.0348	0.001023	53150	77025	58514.64
3303032	chr2	rs13428154	146586976	G	A	0.984	0.984	0.985	-0.0024028846163103	0.0375	0.9489	46794	69159	51988.82
3312450	chr2	rs137880460	146587042	A	T	0.978	0.979	0.784	-0.0396976268585458	0.0337	0.2381	53055	76184	58294.19
3307082	chr2	rs6747057	146587106	C	T	0.806	0.801	0.995	0.0134984841513417	0.0108	0.2129	53386	77258	58749.13
3305051	chr2	rs76680160	146587342	G	A	0.969	0.97	0.816	-0.0271040176920589	0.0279	0.332	53386	77258	58749.13
3315965	chr2	rs74595984	146587648	G	A	0.947	0.946	0.988	0.0111970780932162	0.0193	0.5609	53386	77258	58749.13
3308754	chr2	rs138912350	146587799	G	C	0.976	0.975	0.885	0.0027960873020011	0.03	0.9255	52082	75035	57195.96
3303631	chr2	rs142779671	146587972	G	T	0.987	0.988	0.985	-0.0606952493104976	0.048	0.2062	36339	51366	39825.51
3298358	chr2	rs10221780	146588323	A	G	0.928	0.926	0.996	0.0110981866660334	0.0167	0.5062	53386	77258	58749.13
3322934	chr2	rs2577219	146588688	A	T	0.195	0.199	0.993	-0.0139975096438537	0.0109	0.1957	53386	77258	58749.13
3303590	chr2	rs28786802	146589755	G	A	0.928	0.926	0.994	0.0109003744682883	0.0167	0.5149	53386	77258	58749.13
3304257	chr2	rs149056227	146589785	A	G	0.987	0.988	0.984	-0.0580953231907121	0.0482	0.2279	35994	51151	39560.6
3304924	chr2	rs28793347	146589811	A	T	0.928	0.926	0.994	0.0109992854583691	0.0167	0.5095	53386	77258	58749.13
3299687	chr2	rs138490503	146590971	C	A	0.988	0.988	0.983	-0.0094040800752939	0.0524	0.8584	32953	45354	35683.63
3300767	chr2	rs6723151	146592034	C	G	0.806	0.802	0.989	0.0131037693769772	0.0109	0.2287	53386	77258	58749.13
3312079	chr2	rs6751558	146592046	A	G	0.806	0.802	0.989	0.0126990249774084	0.0109	0.2446	53386	77258	58749.13
3320331	chr2	rs139748244	146592450	A	T	0.974	0.975	0.786	-0.007296555232638	0.031	0.8144	53316	77188	58679.13
3323105	chr2	rs78232684	146593408	A	T	0.987	0.988	0.982	-0.0757046307503157	0.0466	0.1048	38682	55789	42679.56
3310697	chr2	rs12619866	146593668	C	A	0.913	0.912	0.998	0.0007996801705642	0.0153	0.956	53386	77258	58749.13
3316729	chr2	rs116144112	146593850	G	A	0.972	0.973	0.815	-0.006199175242821	0.0291	0.8307	53386	77258	58749.13
3304211	chr2	rs74928444	146594297	A	G	0.987	0.988	0.983	-0.0758988055082073	0.0466	0.1034	38682	55789	42679.56
3313740	chr2	rs12691721	146594922	A	T	0.927	0.926	0.993	0.0107025231331357	0.0167	0.5224	53386	77258	58749.13
3319619	chr2	rs1437713	146595034	C	A	0.815	0.812	0.986	0.0170045988158238	0.0111	0.1271	53386	77258	58749.13
3308885	chr2	rs143930082	146595677	G	T	0.987	0.988	0.982	-0.0692000358011391	0.0478	0.1481	36974	53701	40799.9
3316293	chr2	rs72862355	146596802	G	A	0.835	0.839	0.853	-0.027196494688472	0.0126	0.03081	53386	77258	58749.13
3311074	chr2	rs112742731	146597234	C	T	0.973	0.972	0.845	-0.0124977728299804	0.0288	0.6653	52493	75664	57604.43
3314108	chr2	rs62170662	146597307	C	T	0.852	0.851	0.858	-0.0018016219466282	0.0131	0.8929	53386	77258	58749.13
3299726	chr2	rs10174302	146597420	T	C	0.981	0.981	0.966	-0.0068030886197391	0.0328	0.8353	52858	76708	58287.16
3300425	chr2	rs10174312	146597460	T	C	0.985	0.985	0.976	-0.0050024916227914	0.0381	0.8963	46862	69161	52016.75
3309900	chr2	rs13430666	146597709	G	A	0.982	0.982	0.973	-0.001501126126267	0.0342	0.9642	50314	73560	55594.37
3306741	chr2	rs973825	146598337	T	G	0.146	0.151	0.974	-0.0295009039176847	0.0122	0.01613	53386	77258	58749.13
3307448	chr2	rs1228082	146600479	T	C	0.148	0.153	0.977	-0.0286978729475453	0.0122	0.01843	53386	77258	58749.13
3311646	chr2	rs75864806	146600512	G	A	0.972	0.971	0.754	0.0244974716003874	0.0302	0.4174	53386	77258	58749.13
3312748	chr2	rs1228080	146602659	T	C	0.148	0.153	0.976	-0.0285023604727122	0.0122	0.01933	53386	77258	58749.13
3319117	chr2	rs11895537	146604337	A	C	0.98	0.979	0.966	0.0096037361426946	0.0313	0.7589	52287	75665	57572.44
3318636	chr2	rs1228079	146605003	C	G	0.178	0.182	0.977	-0.0220002402796674	0.0113	0.05215	53386	77258	58749.13
3299943	chr2	rs12691722	146605755	A	G	0.985	0.984	0.976	-0.0046005663955682	0.038	0.9043	46862	69161	52016.75
3307210	chr2	rs9287383	146607855	A	C	0.979	0.978	0.948	-0.001300845733048	0.0307	0.9672	52881	76753	58244.13
3311444	chr2	rs1228078	146607938	C	T	0.0293	0.0287	0.964	0.0110981866660334	0.0264	0.6744	53321	77000	58645.29
3311213	chr2	rs1370524	146608565	A	G	0.851	0.846	0.975	0.0264958638039652	0.0121	0.02895	53386	77258	58749.13
3303825	chr2	rs1228076	146608749	C	T	0.179	0.184	0.976	-0.022398994943479	0.0113	0.04739	53386	77258	58749.13
3320026	chr2	rs1228075	146608872	G	A	0.179	0.184	0.976	-0.0225012653465135	0.0113	0.04703	53386	77258	58749.13
3315653	chr2	rs10207472	146609252	A	G	0.978	0.978	0.963	0.0199986865066891	0.0301	0.5069	53321	77000	58645.29
3317651	chr2	rs1228074	146609831	C	T	0.178	0.183	0.977	-0.0227979086760041	0.0113	0.04461	53386	77258	58749.13
3307348	chr2	rs10184678	146609979	C	T	0.981	0.981	0.966	0.0126002819757385	0.0332	0.7042	50489	73362	55717.08
3320588	chr2	rs1228073	146610904	T	C	0.176	0.18	0.978	-0.0226956079321885	0.0114	0.04661	53386	77258	58749.13
3313487	chr2	rs1228072	146611439	A	G	0.178	0.182	0.976	-0.0226035462098532	0.0114	0.04609	53386	77258	58749.13
3310610	chr2	rs34995842	146612028	C	T	0.564	0.568	0.914	-0.0123965203365513	0.0091	0.1717	53386	77258	58749.13
3316172	chr2	rs17412092	146613755	A	T	0.898	0.892	0.946	0.0509972505709038	0.0144	0.000414	53386	77258	58749.13
3301397	chr2	rs114222418	146614216	C	T	0.98	0.981	0.836	-0.0363009797263316	0.0347	0.2955	52443	75083	57498.1
3310273	chr2	rs111450034	146616482	G	A	0.852	0.847	0.976	0.0278972284172359	0.0122	0.02175	53386	77258	58749.13
3321625	chr2	rs143234859	146616751	G	A	0.982	0.981	0.801	0.055302247784655	0.0368	0.1331	50530	73403	55713.3
3318193	chr2	rs7577353	146617110	C	T	0.852	0.847	0.976	0.0280041964095973	0.0122	0.02128	53386	77258	58749.13
3318340	chr2	rs1228092	146617259	C	T	0.177	0.181	0.976	-0.0218980211012161	0.0114	0.05389	53386	77258	58749.13
3301053	chr2	rs35541209	146617379	C	T	0.985	0.984	0.971	-0.0051029981759033	0.0381	0.8937	46862	69161	52016.75
3320234	chr2	rs1228091	146618875	G	A	0.176	0.18	0.978	-0.022398994943479	0.0114	0.04945	53386	77258	58749.13
3305426	chr2	rs139148699	146623864	C	T	0.986	0.986	0.868	-0.0428970626523952	0.0463	0.3551	39024	54059	42550.54
3313105	chr2	rs16825657	146624222	C	G	0.852	0.847	0.975	0.0284999894699013	0.0122	0.01936	53386	77258	58749.13
3310893	chr2	rs79083298	146626798	A	G	0.914	0.914	0.86	0.0027960873020011	0.0165	0.8664	53386	77258	58749.13
3319302	chr2	rs147201415	146628510	T	C	0.988	0.988	0.759	-0.0285949668801128	0.0589	0.6274	33190	43789	35738.62
3315012	chr2	rs1228088	146629218	G	C	0.698	0.7	0.964	-0.0138048499765589	0.0096	0.15	53386	77258	58749.13
3306704	chr2	rs79614084	146629887	T	A	0.979	0.978	0.93	0.0311982343370806	0.0315	0.3224	52035	74715	56999.73
3304413	chr2	rs115045120	146630963	C	A	0.94	0.939	0.837	0.0081963182244858	0.0198	0.6788	53386	77258	58749.13
3302774	chr2	rs116745600	146632237	G	T	0.978	0.978	0.745	-0.022398994943479	0.0341	0.5124	52841	75249	57900.31
3302368	chr2	rs60303464	146638507	C	T	0.717	0.719	0.982	-0.0107980900995126	0.0097	0.2655	53386	77258	58749.13
3321101	chr2	rs73965029	146639275	T	A	0.713	0.715	0.974	-0.0123965203365513	0.0097	0.1979	53386	77258	58749.13
3311292	chr2	rs1922035	146639739	C	T	0.816	0.808	0.988	0.0326994961630157	0.0111	0.003167	53386	77258	58749.13
3323087	chr2	rs1922036	146640039	T	G	0.717	0.719	0.984	-0.0106970095483354	0.0096	0.269	53386	77258	58749.13
3310980	chr2	rs6721450	146641041	G	T	0.816	0.808	0.986	0.0327962744150825	0.0111	0.003059	53386	77258	58749.13
3316367	chr2	rs72862397	146642126	T	C	0.855	0.847	0.959	0.0477038600690104	0.0123	0.0001114	53386	77258	58749.13
3309680	chr2	rs11902459	146644346	A	G	0.705	0.708	0.988	-0.0153979421800967	0.0095	0.1062	53386	77258	58749.13
3306906	chr2	rs12616481	146644471	C	A	0.717	0.719	0.987	-0.0114958245134845	0.0096	0.232	53386	77258	58749.13
3310420	chr2	rs76093497	146644742	C	A	0.987	0.986	0.925	-0.0329985112635755	0.0424	0.4365	44424	64605	49147.26
3312715	chr2	rs114865020	146644773	C	T	0.97	0.971	0.834	-0.0025031302181184	0.0276	0.9288	53386	77258	58749.13
3302621	chr2	rs56397639	146645070	T	C	0.705	0.709	0.985	-0.0154994990469515	0.0095	0.1033	53386	77258	58749.13
3315176	chr2	rs79228308	146648278	C	T	0.717	0.719	0.978	-0.0114958245134845	0.0097	0.2335	53386	77258	58749.13
3298727	chr2	rs185880149	146649745	G	A	0.986	0.986	0.812	0.0136957831289865	0.0473	0.7718	39305	53042	42709.05
3306032	chr2	rs16825703	146651096	T	A	0.712	0.714	0.971	-0.0140989243795016	0.0097	0.1449	53386	77258	58749.13
3309904	chr2	rs56372007	146651891	A	C	0.972	0.975	0.867	-0.112597752503482	0.0287	8.577e-05	53386	77258	58749.13
3308420	chr2	rs75180859	146652358	G	A	0.904	0.904	0.86	-0.0014009809156281	0.0158	0.9284	53386	77258	58749.13
3307309	chr2	rs79405076	146652438	G	T	0.98	0.981	0.944	-0.0774967846210443	0.0328	0.0182	51186	74132	56270.69
3306957	chr2	rs7606490	146653375	A	T	0.295	0.292	0.961	0.014504302202808	0.0097	0.1339	53386	77258	58749.13
3313861	chr2	rs7419403	146654609	A	C	0.289	0.286	0.964	0.0143958802837323	0.0097	0.138	53386	77258	58749.13
3316726	chr2	rs16825711	146655543	G	T	0.712	0.714	0.962	-0.0139975096438537	0.0097	0.15	53386	77258	58749.13
3305204	chr2	rs72863715	146656925	C	T	0.817	0.81	0.964	0.0358978909969844	0.0112	0.001409	53386	77258	58749.13
3319022	chr2	rs76522131	146657357	A	T	0.982	0.982	0.783	-0.0239956055562207	0.0382	0.5293	51204	71800	55716.13
3321393	chr2	rs6746500	146657602	C	T	0.797	0.789	0.961	0.0361004656247227	0.0108	0.0008592	53386	77258	58749.13
3318101	chr2	rs6430107	146657750	G	A	0.788	0.781	0.956	0.0291995144044279	0.0107	0.006362	53386	77258	58749.13
3300086	chr2	rs4583403	146658036	G	A	0.357	0.351	0.914	0.0270021387025708	0.0094	0.004136	53386	77258	58749.13
3320337	chr2	rs16825715	146658251	A	G	0.979	0.979	0.881	-0.0218980211012161	0.0323	0.4975	52978	76825	58329.0
3314121	chr2	rs2890798	146658324	C	T	0.695	0.694	0.9	0.005703702916678	0.0099	0.5665	53386	77258	58749.13
3306315	chr2	rs16825716	146658515	T	G	0.971	0.971	0.872	-0.0045001103249234	0.0277	0.8713	53386	77258	58749.13
3313211	chr2	rs16825718	146658569	C	T	0.973	0.973	0.879	-0.0087985943563496	0.0284	0.7557	53386	77258	58749.13
3306795	chr2	rs140071474	146659168	A	G	0.986	0.985	0.85	-0.0220002402796674	0.041	0.5911	48509	71035	53821.8
3312982	chr2	rs12464667	146659317	C	T	0.774	0.781	0.975	-0.0316041926269978	0.0105	0.002562	53386	77258	58749.13
3312493	chr2	rs7567314	146660394	T	A	0.972	0.973	0.961	-0.0555972801024095	0.0274	0.04218	52841	75249	57900.31
3311504	chr2	rs1317530	146660741	T	C	0.771	0.778	0.983	-0.0318003125497978	0.0104	0.002139	53386	77258	58749.13
3322370	chr2	rs62170669	146662279	G	A	0.851	0.847	0.903	0.0193025022544974	0.0127	0.1285	53386	77258	58749.13
3313070	chr2	rs6430108	146662902	T	C	0.63	0.621	0.985	0.0305001066483263	0.0089	0.0006446	53386	77258	58749.13
3299666	chr2	rs77356162	146662935	C	A	0.973	0.974	0.966	-0.0523991687992084	0.0276	0.05784	52841	75249	57900.31
3313648	chr2	rs62170670	146663200	T	C	0.942	0.941	0.86	-0.0025031302181184	0.0198	0.9009	53386	77258	58749.13
3298656	chr2	rs1922040	146664218	A	G	0.603	0.595	0.988	0.0247999239054771	0.0088	0.004987	53386	77258	58749.13
3319064	chr2	rs1997485	146664413	G	T	0.771	0.778	0.988	-0.0318003125497978	0.0103	0.002109	53386	77258	58749.13
3306069	chr2	rs1922041	146664532	A	G	0.929	0.929	0.832	-0.0026033858701149	0.0183	0.8893	53386	77258	58749.13
3304949	chr2	rs10496992	146666257	A	G	0.631	0.621	0.994	0.0301993737308422	0.0089	0.0007018	53386	77258	58749.13
3318724	chr2	rs10496993	146666758	C	T	0.782	0.789	0.995	-0.0328021562323804	0.0105	0.001794	53386	77258	58749.13
3320205	chr2	rs7423282	146667526	A	G	0.631	0.621	0.994	0.03029639423135	0.0089	0.0006543	53386	77258	58749.13
3311915	chr2	rs111358071	146667648	T	A	0.979	0.98	0.808	-0.0300984478240329	0.0346	0.385	52626	75034	57685.31
3318617	chr2	rs12623125	146669182	A	G	0.781	0.789	0.996	-0.0329985112635755	0.0105	0.001661	53386	77258	58749.13
3307909	chr2	rs1515234	146670388	C	A	0.782	0.789	0.997	-0.0326988269632397	0.0105	0.001824	53386	77258	58749.13
3298198	chr2	rs16825733	146670641	A	G	0.631	0.621	0.994	0.0299956000353805	0.0089	0.0007371	53386	77258	58749.13
3300115	chr2	rs1515235	146671260	T	A	0.63	0.621	0.994	0.0301023438164435	0.0089	0.0007259	53386	77258	58749.13
3313555	chr2	rs1399671	146671655	A	T	0.782	0.789	0.998	-0.0326988269632397	0.0105	0.001828	53386	77258	58749.13
3309183	chr2	rs1399672	146671819	T	A	0.63	0.621	0.994	0.0301023438164435	0.0089	0.0007288	53386	77258	58749.13
3308013	chr2	rs114179047	146672752	C	T	0.973	0.974	0.976	-0.053200374867981	0.0275	0.05271	52841	75249	57900.31
3306143	chr2	rs997033	146672778	A	G	0.382	0.383	0.992	0.001099395443301	0.0089	0.9021	53386	77258	58749.13
3315544	chr2	rs16825743	146672959	A	G	0.63	0.621	0.993	0.0298985503458634	0.0089	0.0007699	53386	77258	58749.13
3317513	chr2	rs10203367	146673591	A	C	0.382	0.383	0.991	0.0011992805754821	0.0089	0.8933	53386	77258	58749.13
3313643	chr2	rs17412366	146675813	C	A	0.929	0.928	0.906	0.0107025231331357	0.0176	0.5422	53386	77258	58749.13
3299837	chr2	rs12478954	146675863	A	C	0.753	0.763	0.993	-0.0377953294954024	0.0101	0.0001735	53386	77258	58749.13
3303035	chr2	rs10202358	146676624	T	C	0.753	0.763	0.992	-0.0390007373497326	0.0101	0.0001095	53386	77258	58749.13
3309009	chr2	rs34800050	146677920	C	T	0.754	0.763	0.993	-0.0383978517965666	0.0101	0.0001408	53386	77258	58749.13
3309033	chr2	rs62170706	146678066	C	T	0.925	0.926	0.908	-0.0039979812872983	0.0172	0.8145	53386	77258	58749.13
3322747	chr2	rs1515238	146679403	C	T	0.783	0.791	0.999	-0.034198147379977	0.0105	0.001129	53386	77258	58749.13
3308648	chr2	rs1515239	146679482	G	T	0.78	0.789	0.998	-0.0344982814075965	0.0105	0.0009809	53386	77258	58749.13
3314346	chr2	rs111905513	146680350	T	C	0.98	0.981	0.81	-0.0208968257129853	0.0354	0.5544	52390	73883	57293.63
3299021	chr2	rs11901041	146680648	C	A	0.78	0.788	0.998	-0.0349020520092649	0.0105	0.0008611	53386	77258	58749.13
3318026	chr2	rs1567989	146681318	A	C	0.782	0.79	0.998	-0.0346949697968869	0.0105	0.0009493	53386	77258	58749.13
3306460	chr2	rs1028118	146681518	T	C	0.753	0.763	0.993	-0.0383043331577141	0.0101	0.0001449	53386	77258	58749.13
3299195	chr2	rs1028119	146682047	C	G	0.973	0.974	0.975	-0.0517986852338873	0.0274	0.05873	52841	75249	57900.31
3322131	chr2	rs141598601	146682255	A	G	0.984	0.985	0.941	-0.0777993924544118	0.0375	0.03816	47401	69511	52554.2
3303723	chr2	rs10168264	146682369	A	T	0.753	0.763	0.992	-0.0383978517965666	0.0101	0.0001393	53386	77258	58749.13
3319289	chr2	rs17412436	146682990	G	A	0.982	0.983	0.976	-0.0428031223253094	0.0341	0.2091	51800	73422	56574.59
3311344	chr2	rs13027093	146683006	T	C	0.783	0.791	0.998	-0.0341050206499513	0.0105	0.001168	53386	77258	58749.13
3311124	chr2	rs16825776	146683517	A	G	0.629	0.62	0.985	0.0301993737308422	0.0089	0.0007164	53386	77258	58749.13
3320795	chr2	rs62170708	146684578	A	G	0.849	0.845	0.895	0.0205964297986501	0.0127	0.1039	53386	77258	58749.13
3321972	chr2	rs67062845	146685220	C	T	0.644	0.643	0.974	-0.0001000050003333	0.0091	0.9903	53386	77258	58749.13
3317298	chr2	rs1567988	146685657	A	G	0.247	0.237	0.992	0.0389033551082361	0.0101	0.0001123	53386	77258	58749.13
3298901	chr2	rs2063807	146687935	G	A	0.786	0.793	0.995	-0.0335050785573982	0.0106	0.001493	53386	77258	58749.13
3318133	chr2	rs1515256	146688021	C	A	0.755	0.764	0.991	-0.0385953087593848	0.0101	0.0001319	53386	77258	58749.13
3315730	chr2	rs10164536	146688234	C	A	0.795	0.802	0.993	-0.031397792147416	0.0107	0.003476	53386	77258	58749.13
3309819	chr2	rs62170710	146688633	T	A	0.812	0.819	0.987	-0.0309026047398165	0.0111	0.005557	53386	77258	58749.13
3309542	chr2	rs141027465	146688762	G	T	0.988	0.987	0.678	0.0829983354991691	0.0585	0.1565	36079	48209	38764.69
3303403	chr2	rs12612543	146689981	C	T	0.782	0.79	0.994	-0.0344051267241774	0.0105	0.001047	53386	77258	58749.13
3315568	chr2	rs34994067	146690104	C	T	0.981	0.981	0.966	-0.0300984478240329	0.0328	0.3583	51927	73827	56817.34
3304818	chr2	rs191733420	146690359	T	C	0.983	0.984	0.782	0.0166014304974254	0.0418	0.6909	45644	65156	49883.84
3298776	chr2	rs10200377	146691431	T	C	0.25	0.24	0.992	0.0384992991506098	0.01	0.0001228	53386	77258	58749.13
3310061	chr2	rs16825811	146691476	T	C	0.971	0.973	0.976	-0.0499993949944177	0.0266	0.06015	52841	75249	57900.31
3305183	chr2	rs10803513	146691791	A	G	0.783	0.79	0.992	-0.0331949048576409	0.0105	0.001612	53386	77258	58749.13
3317392	chr2	rs1515259	146693556	T	G	0.448	0.456	0.982	-0.0264979913062283	0.0087	0.002299	53386	77258	58749.13
3310125	chr2	rs62170712	146696057	G	T	0.984	0.984	0.789	-0.0009004052431641	0.0404	0.9814	50622	71966	55450.01
3309652	chr2	rs12622515	146696865	G	T	0.371	0.371	0.955	0.0045994064948955	0.0091	0.6099	53386	77258	58749.13
3320273	chr2	rs10173576	146697764	T	C	0.788	0.795	0.978	-0.022398994943479	0.0107	0.03595	53386	77258	58749.13
3303597	chr2	rs77552127	146698027	C	A	0.984	0.985	0.948	-0.0710986585295806	0.0377	0.05903	47004	69294	52273.59
3313984	chr2	rs10928269	146698687	A	G	0.0294	0.0274	0.974	0.0677988255644351	0.0267	0.01128	52597	74598	57547.51
3305874	chr2	rs12999281	146700106	G	C	0.0294	0.0274	0.974	0.0680043830932363	0.0267	0.01104	52597	74598	57547.51
3300849	chr2	rs36015680	146700107	G	A	0.978	0.977	0.974	-0.003596459514405	0.0302	0.9045	52159	74120	57055.86
3303344	chr2	rs146098017	146700315	T	C	0.988	0.987	0.665	0.0657034673241941	0.0604	0.2772	34586	46054	37070.32
3301092	chr2	rs79766583	146701256	G	T	0.875	0.873	0.861	0.004001981379298	0.014	0.7732	53386	77258	58749.13
3319948	chr2	rs36063579	146701355	T	A	0.673	0.672	0.979	-0.0065010863423599	0.0093	0.4816	53386	77258	58749.13
3319427	chr2	rs13018782	146701385	A	G	0.235	0.227	0.984	0.0321960982163169	0.0103	0.001715	53386	77258	58749.13
3321076	chr2	rs62170713	146701980	A	C	0.811	0.817	0.975	-0.0262002485024742	0.0112	0.01874	53386	77258	58749.13
3318532	chr2	rs10209900	146703173	C	T	0.978	0.977	0.976	-0.002002002670673	0.0301	0.9483	52094	73862	56952.02
3315256	chr2	rs62170714	146703271	T	C	0.816	0.823	0.982	-0.0290993078252748	0.0113	0.009703	53386	77258	58749.13
3311262	chr2	rs113182506	146703349	G	A	0.982	0.982	0.801	-0.0232993336544035	0.0374	0.5331	51562	72755	56441.6
3304056	chr2	rs10175758	146703546	T	C	0.0376	0.0354	0.957	0.0454034834538498	0.0236	0.05494	53200	76329	58439.19
3299618	chr2	rs182722316	146703616	G	A	0.924	0.924	0.832	-0.0162005226717083	0.0178	0.3636	53386	77258	58749.13
3316827	chr2	rs10210417	146703619	C	T	0.978	0.978	0.975	-0.0012007205765188	0.0301	0.9685	52395	75271	57447.55
3302135	chr2	rs148666925	146704065	C	T	0.98	0.978	0.811	0.0600974240485804	0.0341	0.07783	52097	75455	57386.28
3321960	chr2	rs145012917	146704499	G	A	0.988	0.987	0.746	0.0323026073786261	0.0615	0.5998	30814	44956	33615.88
3317606	chr2	rs4662254	146704544	G	A	0.0294	0.0273	0.976	0.0673034452096881	0.0267	0.01176	52597	74598	57547.51
3309297	chr2	rs10928271	146705538	T	G	0.0295	0.0274	0.98	0.0686021284901822	0.0266	0.009979	52597	74598	57547.51
3300031	chr2	rs62170716	146705893	C	T	0.816	0.823	0.983	-0.0292949370570243	0.0112	0.009091	53386	77258	58749.13
3313263	chr2	rs113530267	146706509	T	C	0.679	0.679	0.98	-0.0084959889212643	0.0093	0.3604	53386	77258	58749.13
3315585	chr2	rs7608447	146706776	C	T	0.236	0.227	0.985	0.0326994961630157	0.0103	0.001465	53386	77258	58749.13
3320217	chr2	rs7572490	146707147	T	C	0.0186	0.0174	0.98	0.0700016957858908	0.0341	0.03969	50774	71290	55470.5
3299334	chr2	rs187579178	146707467	C	A	0.981	0.979	0.786	0.0636037093371393	0.0348	0.06744	53386	77258	58749.13
3304066	chr2	rs6736035	146707740	A	T	0.794	0.8	0.987	-0.0249999098013234	0.0107	0.02001	53386	77258	58749.13
3317881	chr2	rs143730861	146707798	G	T	0.967	0.967	0.776	0.0205964297986501	0.0273	0.4499	53386	77258	58749.13
3321849	chr2	rs2381864	146708258	A	G	0.0293	0.0273	0.982	0.0663961696396827	0.0266	0.01267	52597	74598	57547.51
3305138	chr2	rs2381865	146708473	C	T	0.676	0.675	0.981	-0.0071958279818024	0.0093	0.4387	53386	77258	58749.13
3322986	chr2	rs62170717	146709193	G	A	0.564	0.556	0.985	0.0298985503458634	0.0087	0.0006005	53386	77258	58749.13
3307366	chr2	rs191122905	146709434	G	A	0.986	0.985	0.799	0.0570984120398765	0.0476	0.231	39908	57495	43657.11
3312801	chr2	rs35363021	146710728	A	T	0.978	0.978	0.98	-0.0029042131473898	0.03	0.9233	52395	75271	57447.55
3312223	chr2	rs73010208	146711312	C	T	0.985	0.985	0.709	-0.0030045090202987	0.0432	0.9437	51742	73600	56601.51
3308913	chr2	rs10928273	146711832	T	G	0.236	0.226	0.987	0.0323994240466592	0.0103	0.001579	53386	77258	58749.13
3299086	chr2	rs1817804	146712324	A	T	0.0292	0.0271	0.984	0.0660966815748511	0.0267	0.01316	52597	74598	57547.51
3318148	chr2	rs1907446	146712374	T	C	0.675	0.675	0.984	-0.0076995657264405	0.0093	0.4038	53386	77258	58749.13
3304359	chr2	rs10928274	146712642	A	G	0.0292	0.0272	0.983	0.0669013524517588	0.0266	0.0121	52597	74598	57547.51
3302985	chr2	rs13015725	146713026	A	G	0.977	0.977	0.981	-0.0005001250416822	0.0299	0.9869	52395	75271	57447.55
3313132	chr2	rs1606807	146713307	G	A	0.235	0.226	0.988	0.0323994240466592	0.0103	0.001565	53386	77258	58749.13
3321219	chr2	rs4662443	146714745	C	T	0.0295	0.0274	0.985	0.0680043830932363	0.0265	0.01045	52597	74598	57547.51
3322912	chr2	rs531296412	146714747	A	C	0.987	0.986	0.816	0.076396066753339	0.054	0.157	33793	42910	36102.55
3308492	chr2	rs12617206	146715590	G	A	0.0297	0.0276	0.985	0.0673034452096881	0.0265	0.0111	52597	74598	57547.51
3299460	chr2	rs12617231	146715615	G	A	0.818	0.824	0.986	-0.029202265808213	0.0113	0.009538	53386	77258	58749.13
3317747	chr2	rs12617212	146715742	C	A	0.816	0.823	0.988	-0.0288007896057264	0.0112	0.01025	53386	77258	58749.13
3308646	chr2	rs76133601	146715809	G	A	0.978	0.978	0.984	-0.0033957590691798	0.03	0.909	52395	75271	57447.55
3315961	chr2	rs12994347	146717188	C	T	0.978	0.978	0.985	-0.003596459514405	0.03	0.9035	52395	75271	57447.55
3319426	chr2	rs148014333	146717451	G	A	0.983	0.982	0.933	-0.0182963622831166	0.0349	0.6	50497	73180	55679.02
3300673	chr2	rs193033942	146718078	G	A	0.986	0.987	0.748	-0.0807004239214553	0.0473	0.08772	45804	64514	49893.41
3302150	chr2	rs6430112	146718119	A	G	0.0292	0.0272	0.986	0.0653007305821358	0.0266	0.01413	52597	74598	57547.51
3312073	chr2	rs7607169	146718903	A	T	0.0297	0.0276	0.986	0.0670977435324941	0.0265	0.0113	52597	74598	57547.51
3317039	chr2	rs113676863	146719084	G	A	0.982	0.98	0.804	0.0603987139482326	0.0359	0.09254	50851	73540	55905.34
3320703	chr2	rs56364424	146719577	G	A	0.816	0.823	0.99	-0.0285949668801128	0.0112	0.01088	53386	77258	58749.13
3301878	chr2	rs2381866	146719809	T	C	0.565	0.556	0.994	0.0298014912367898	0.0087	0.000605	53386	77258	58749.13
3319291	chr2	rs1849891	146720171	T	G	0.673	0.672	0.99	-0.007296555232638	0.0092	0.4289	53386	77258	58749.13
3318626	chr2	rs1515258	146720353	C	G	0.0296	0.0275	0.987	0.0674997573466154	0.0265	0.01091	52597	74598	57547.51
3321799	chr2	rs116773966	146721181	G	A	0.985	0.984	0.839	0.0450020459197846	0.0409	0.2708	48321	69101	52964.68
3298836	chr2	rs1996239	146722345	C	T	0.0297	0.0276	0.987	0.0661996407142037	0.0265	0.01233	52597	74598	57547.51
3309566	chr2	rs184520272	146722699	A	G	0.982	0.98	0.792	0.0669013524517588	0.0368	0.06891	50237	72847	55329.53
3315068	chr2	rs12473574	146723218	G	C	0.0296	0.0275	0.987	0.0672005996602386	0.0265	0.01128	52597	74598	57547.51
3310118	chr2	rs1399675	146724120	C	T	0.0297	0.0276	0.987	0.0657971037900478	0.0265	0.01282	52597	74598	57547.51
3314036	chr2	rs62168169	146724866	A	T	0.817	0.824	0.989	-0.02960390325858	0.0112	0.008387	53386	77258	58749.13
3307682	chr2	rs115173482	146725012	T	C	0.986	0.987	0.982	-0.0559039069452338	0.0454	0.2184	37774	51450	40631.35
3316289	chr2	rs1399674	146725200	C	T	0.0296	0.0275	0.987	0.0663025892540632	0.0265	0.0123	52597	74598	57547.51
3300497	chr2	rs2890820	146725217	C	A	0.565	0.556	0.993	0.0297044227063309	0.0087	0.0006381	53386	77258	58749.13
3309328	chr2	rs1515244	146725682	C	A	0.0297	0.0276	0.987	0.0654037717003168	0.0265	0.01349	52597	74598	57547.51
3321540	chr2	rs55853372	146726535	T	C	0.0185	0.0175	0.986	0.0656004570839489	0.0339	0.05302	50843	71566	55580.9
3306518	chr2	rs7608379	146727640	T	G	0.0296	0.0275	0.987	0.0669013524517588	0.0265	0.01164	52597	74598	57547.51
3303120	chr2	rs13035200	146728590	A	C	0.0292	0.0272	0.986	0.0647010079358763	0.0266	0.0151	52597	74598	57547.51
3305805	chr2	rs1399677	146728995	T	C	0.0297	0.0276	0.987	0.0647010079358763	0.0265	0.0144	52597	74598	57547.51
3315085	chr2	rs12992475	146729602	A	G	0.982	0.981	0.951	0.0187039847937718	0.0339	0.58	50365	71833	55184.67
3312884	chr2	rs12612333	146729909	G	A	0.816	0.822	0.991	-0.028399474521698	0.0112	0.011	53386	77258	58749.13
3303089	chr2	rs2201051	146729992	G	A	0.565	0.556	0.992	0.0295976364389436	0.0087	0.0006595	53386	77258	58749.13
3316316	chr2	rs1399676	146730330	A	G	0.0296	0.0275	0.986	0.0666955680382664	0.0265	0.0119	52597	74598	57547.51
3314989	chr2	rs114064845	146730658	C	T	0.968	0.968	0.761	0.0194005857039748	0.0282	0.4923	53316	77188	58679.13
3317624	chr2	rs114063764	146731250	G	A	0.967	0.97	0.888	-0.0942996905206311	0.0263	0.0003374	53386	77258	58749.13
3306755	chr2	rs4662446	146731777	C	A	0.0293	0.0272	0.985	0.0648978315778429	0.0266	0.0147	52597	74598	57547.51
3317655	chr2	rs9646683	146732708	G	A	0.674	0.673	0.988	-0.0068030886197391	0.0092	0.4641	53386	77258	58749.13
3299321	chr2	rs1515240	146733326	C	T	0.0293	0.0273	0.984	0.0644010116835795	0.0266	0.01543	52597	74598	57547.51
3300866	chr2	rs17412589	146733428	G	A	0.987	0.985	0.807	0.0291995144044279	0.0457	0.5229	43950	61221	47968.99
3310876	chr2	rs146874695	146733999	T	C	0.982	0.983	0.986	-0.0557030028762507	0.0348	0.1089	50806	71497	55529.12
3314691	chr2	rs10173102	146736345	G	A	0.793	0.8	0.994	-0.0243029385231735	0.0107	0.02311	53386	77258	58749.13
3323115	chr2	rs16825854	146737198	G	T	0.876	0.88	0.995	-0.0212951405401588	0.0132	0.1059	53386	77258	58749.13
3315215	chr2	rs35768585	146739094	C	T	0.978	0.978	0.992	0.0005998200719675	0.03	0.9836	52395	75271	57447.55
3303843	chr2	rs7579963	146739138	T	C	0.0185	0.0174	0.986	0.0644010116835795	0.034	0.0582	50991	71799	55761.92
3317834	chr2	rs58044807	146739601	C	A	0.88	0.884	0.989	-0.0127003085782322	0.0134	0.3424	53386	77258	58749.13
3310746	chr2	rs11902559	146739620	A	C	0.88	0.883	0.989	-0.0119005312583873	0.0134	0.373	53386	77258	58749.13
3317995	chr2	rs62168172	146739993	T	C	0.879	0.882	0.993	-0.010302892995897	0.0133	0.4376	53386	77258	58749.13
3311106	chr2	rs115573521	146740288	A	T	0.979	0.978	0.757	0.0491044005063081	0.0342	0.1513	53386	77258	58749.13
3321820	chr2	rs78467347	146740566	T	G	0.88	0.883	0.994	-0.0112025145079934	0.0133	0.4003	53386	77258	58749.13
3298596	chr2	rs1515241	146740793	C	T	0.16	0.154	0.996	0.0231011029079872	0.0118	0.05072	53386	77258	58749.13
3314978	chr2	rs34587339	146741464	G	T	0.952	0.951	0.987	-0.0033957590691798	0.0203	0.8675	53386	77258	58749.13
3303932	chr2	rs16825861	146742030	G	A	0.64	0.642	0.992	-0.0120017335415971	0.009	0.1818	53386	77258	58749.13
3321693	chr2	rs143905394	146742160	C	A	0.983	0.983	0.985	-0.0548997899816623	0.0349	0.1157	50741	71235	55424.96
3302797	chr2	rs17490854	146742172	A	C	0.834	0.831	0.833	0.0148984646619666	0.0126	0.2385	53386	77258	58749.13
3318257	chr2	rs16825866	146742384	C	A	0.979	0.98	0.981	-0.0564010536507698	0.031	0.06904	52842	75770	57952.41
3307086	chr2	rs34053477	146742600	G	A	0.64	0.642	0.992	-0.0120017335415971	0.009	0.1813	53386	77258	58749.13
3299573	chr2	rs13010057	146742779	C	T	0.952	0.951	0.988	-0.0031048149534787	0.0202	0.8768	53386	77258	58749.13
3320752	chr2	rs35568691	146742850	A	G	0.952	0.951	0.988	-0.0032954239497972	0.0202	0.8687	53386	77258	58749.13
3309769	chr2	rs34268363	146743594	C	T	0.952	0.951	0.988	-0.0031048149534787	0.0202	0.8777	53386	77258	58749.13
3306522	chr2	rs17412644	146743671	A	G	0.987	0.985	0.803	0.0222017079836866	0.0456	0.6263	44127	61834	48243.67
3320720	chr2	rs139717153	146743862	T	C	0.965	0.968	0.885	-0.0776048483355155	0.0255	0.002322	53386	77258	58749.13
3301920	chr2	rs16825874	146744850	G	A	0.88	0.883	0.995	-0.0106970095483354	0.0133	0.42	53386	77258	58749.13
3308217	chr2	rs116267232	146744874	A	G	0.909	0.908	0.84	-0.0059979518036359	0.0163	0.7128	53386	77258	58749.13
3307284	chr2	rs7565581	146744884	C	T	0.0392	0.0365	0.988	0.0562007331879655	0.0229	0.01394	53386	77258	58749.13
3311026	chr2	rs7579656	146744889	T	C	0.0392	0.0365	0.988	0.0562007331879655	0.0229	0.01398	53386	77258	58749.13
3317257	chr2	rs79537225	146746656	A	G	0.957	0.959	0.909	-0.0499993949944177	0.0225	0.02601	53386	77258	58749.13
3312412	chr2	rs111972749	146747032	G	A	0.974	0.973	0.979	-0.013004189135254	0.027	0.6312	53386	77258	58749.13
3321636	chr2	rs1515242	146747301	T	C	0.88	0.883	0.995	-0.0108991808690006	0.0133	0.4132	53386	77258	58749.13
3303184	chr2	rs62168173	146747853	C	T	0.879	0.883	0.995	-0.0101008421794295	0.0133	0.4456	53386	77258	58749.13
3308738	chr2	rs9789624	146747961	C	T	0.0392	0.0365	0.989	0.0560967393518702	0.0229	0.01406	53386	77258	58749.13
3304422	chr2	rs9789625	146747984	C	T	0.0392	0.0365	0.989	0.0562007331879655	0.0229	0.01398	53386	77258	58749.13
3306171	chr2	rs16825883	146748264	A	G	0.88	0.883	0.996	-0.0107980900995126	0.0133	0.4147	53386	77258	58749.13
3315312	chr2	rs6730880	146748800	G	A	0.88	0.883	0.996	-0.0107980900995126	0.0133	0.4174	53386	77258	58749.13
3317261	chr2	rs115071378	146748931	A	G	0.983	0.983	0.983	-0.0540972217202848	0.0349	0.1211	50741	71235	55424.96
3307516	chr2	rs79883621	146748986	T	C	0.938	0.94	0.979	-0.0350988198393953	0.0182	0.05312	53386	77258	58749.13
3319949	chr2	rs1515243	146749128	T	A	0.0392	0.0365	0.989	0.0562007331879655	0.0229	0.014	53327	77015	58654.18
3307626	chr2	rs62168174	146750833	A	G	0.879	0.882	0.996	-0.009797842480111	0.0133	0.4623	53386	77258	58749.13
3312319	chr2	rs9808567	146751101	A	T	0.952	0.951	0.991	-0.0022024235552	0.0202	0.9138	53386	77258	58749.13
3310062	chr2	rs2130858	146752161	C	T	0.208	0.203	1.0	0.0177023841130051	0.0106	0.09653	53386	77258	58749.13
3305617	chr2	rs13026986	146753902	T	G	0.64	0.642	0.992	-0.0120017335415971	0.009	0.1805	53386	77258	58749.13
3308254	chr2	rs34413329	146754303	C	T	0.952	0.951	0.992	-0.0029042131473898	0.0202	0.8872	53386	77258	58749.13
3322697	chr2	rs1586750	146754652	G	A	0.0391	0.0364	0.989	0.0555955265008719	0.0229	0.01513	53327	77015	58654.18
3319591	chr2	rs115938910	146755187	C	T	0.983	0.983	0.985	-0.0542978034078492	0.0351	0.1217	50672	70959	55314.56
3309038	chr2	rs9967870	146756100	G	A	0.0391	0.0364	0.989	0.0551981604647623	0.0229	0.01584	53327	77015	58654.18
3299154	chr2	rs34355329	146756417	C	T	0.208	0.203	1.0	0.017496047616751	0.0106	0.1002	53386	77258	58749.13
3317982	chr2	rs115896612	146756443	A	C	0.979	0.98	0.984	-0.0546990875223834	0.031	0.07744	52719	75268	57754.82
3319656	chr2	rs62168175	146757677	A	G	0.879	0.882	0.997	-0.009000382197299	0.0133	0.4986	53386	77258	58749.13
3303213	chr2	rs1606806	146758685	C	T	0.64	0.642	0.992	-0.0119005312583873	0.009	0.1862	53386	77258	58749.13
3302664	chr2	rs13433004	146758810	G	A	0.952	0.951	0.992	-0.0026033858701149	0.0202	0.8994	53386	77258	58749.13
3305143	chr2	rs190579613	146758910	T	C	0.987	0.987	0.778	0.0046989426564652	0.0497	0.9252	39494	56961	43325.81
3301389	chr2	rs2381867	146759084	C	T	0.16	0.154	0.999	0.0213993910058902	0.0118	0.07011	53386	77258	58749.13
3304197	chr2	rs13384828	146759086	G	T	0.952	0.951	0.992	-0.0025031302181184	0.0202	0.9026	53386	77258	58749.13
3298450	chr2	rs11674960	146759190	G	T	0.569	0.562	0.988	0.0226026252094292	0.0087	0.009652	53386	77258	58749.13
3312615	chr2	rs114557040	146759277	G	A	0.982	0.981	0.972	-0.0052035148315978	0.0334	0.8761	50818	73317	55871.06
3304006	chr2	rs7602000	146759840	G	T	0.57	0.563	0.986	0.023198814502523	0.0087	0.008019	53386	77258	58749.13
3311944	chr2	rs62168176	146760120	G	A	0.88	0.883	0.998	-0.0098988321792475	0.0133	0.4539	53386	77258	58749.13
3317051	chr2	rs59432889	146760129	C	T	0.879	0.882	0.997	-0.009000382197299	0.0133	0.4956	53386	77258	58749.13
3322966	chr2	rs13026015	146760709	T	G	0.983	0.983	0.992	-0.015702643727291	0.0358	0.6602	47565	69050	52493.55
3322327	chr2	rs62168178	146761150	T	C	0.879	0.882	0.997	-0.0091012913892029	0.0133	0.4933	53386	77258	58749.13
3304950	chr2	rs78849214	146761277	C	A	0.948	0.948	0.845	-0.0313049258284153	0.0211	0.1371	53386	77258	58749.13
3311027	chr2	rs34474599	146762495	G	C	0.952	0.951	0.992	-0.0021022080918702	0.0202	0.9167	53386	77258	58749.13
3320828	chr2	rs1515232	146762576	T	C	0.568	0.561	0.988	0.0221038989069263	0.0087	0.01125	53386	77258	58749.13
3310423	chr2	rs4144838	146763363	T	A	0.039	0.0364	0.986	0.0558981756288099	0.0229	0.01473	53327	77015	58654.18
3308109	chr2	rs16825902	146764531	G	A	0.879	0.883	0.998	-0.009797842480111	0.0133	0.4581	53386	77258	58749.13
3308727	chr2	rs13022804	146765150	T	G	0.208	0.203	1.0	0.0173977771764203	0.0106	0.1028	53386	77258	58749.13
3306019	chr2	rs1399667	146765859	G	C	0.0391	0.0364	0.986	0.0555955265008719	0.0229	0.01521	53327	77015	58654.18
3308241	chr2	rs7584807	146767267	A	C	0.0391	0.0364	0.986	0.0556995724703668	0.0229	0.01506	53327	77015	58654.18
3317654	chr2	rs13012335	146767752	G	A	0.16	0.154	0.998	0.0215951374365897	0.0118	0.06746	53386	77258	58749.13
3311985	chr2	rs16825912	146768217	G	A	0.879	0.882	0.998	-0.0088994831870327	0.0133	0.5002	53386	77258	58749.13
3312496	chr2	rs16825916	146768842	A	G	0.64	0.642	0.993	-0.0117993392160431	0.009	0.1909	53386	77258	58749.13
3304884	chr2	rs111380244	146769040	C	T	0.962	0.961	0.845	0.0197045832743354	0.0244	0.4192	53386	77258	58749.13
3301615	chr2	rs62168192	146769095	A	G	0.879	0.883	0.998	-0.0098988321792475	0.0133	0.4554	53386	77258	58749.13
3307035	chr2	rs141878347	146770700	C	T	0.986	0.985	0.659	0.069498077182394	0.0458	0.1296	50426	71913	55300.86
3321424	chr2	rs16825922	146772505	C	T	0.88	0.883	0.999	-0.009797842480111	0.0133	0.4598	53386	77258	58749.13
3318255	chr2	rs6706487	146773065	G	A	0.148	0.143	0.999	0.0194005857039748	0.0122	0.1113	53386	77258	58749.13
3311318	chr2	rs114102875	146773465	G	A	0.97	0.97	0.747	0.0072039888485025	0.0293	0.807	52841	75249	57900.31
3314797	chr2	rs12618750	146773870	T	C	0.879	0.883	0.999	-0.010302892995897	0.0133	0.4368	53386	77258	58749.13
3298280	chr2	rs17412774	146773948	A	C	0.56	0.554	0.988	0.0204984635773248	0.0087	0.01838	53386	77258	58749.13
3321311	chr2	rs12619396	146774181	T	C	0.879	0.883	0.998	-0.0102018624845967	0.0133	0.4416	53386	77258	58749.13
3304185	chr2	rs6714304	146774636	G	A	0.0275	0.0257	0.988	0.0603045706055096	0.0274	0.02765	52783	75527	57857.46
3308303	chr2	rs72853046	146774885	G	C	0.763	0.762	0.939	-0.0010005003335835	0.0104	0.9259	53386	77258	58749.13
3301369	chr2	rs13404625	146775353	G	A	0.949	0.948	0.994	-0.0017014466397575	0.0196	0.9318	53386	77258	58749.13
3298113	chr2	rs6718009	146775500	C	A	0.88	0.883	0.999	-0.0101008421794295	0.0133	0.446	53386	77258	58749.13
3314602	chr2	rs1022310	146775924	T	A	0.0275	0.0257	0.988	0.0597960433459657	0.0274	0.0292	52783	75527	57857.46
3312962	chr2	rs139205519	146776278	T	C	0.986	0.985	0.694	0.029403450369242	0.0461	0.5237	48144	67402	52305.58
3313319	chr2	rs62168195	146776574	T	C	0.88	0.883	0.999	-0.0108991808690006	0.0133	0.4111	53386	77258	58749.13
3300615	chr2	rs16825929	146776699	A	G	0.879	0.883	0.999	-0.0102018624845967	0.0132	0.4394	53386	77258	58749.13
3312594	chr2	rs6430114	146776933	T	A	0.0275	0.0257	0.987	0.0595982128860241	0.0274	0.02972	52783	75527	57857.46
3308508	chr2	rs78048266	146778366	G	T	0.986	0.986	0.933	-0.023002541565316	0.0479	0.6313	32702	49203	36461.62
3309965	chr2	rs150422203	146778612	A	G	0.977	0.978	0.795	-0.0846976919878504	0.0325	0.009107	53316	77188	58679.13
3319397	chr2	rs13415561	146778630	C	T	0.949	0.948	0.994	-0.0014009809156281	0.0196	0.9435	53386	77258	58749.13
3322822	chr2	rs12479100	146779043	T	C	0.938	0.94	0.972	-0.0344982814075965	0.0183	0.05904	53386	77258	58749.13
3310390	chr2	rs1515252	146779243	G	A	0.637	0.639	0.993	-0.0114047880634385	0.009	0.2043	53386	77258	58749.13
3311374	chr2	rs2035786	146779528	C	T	0.152	0.148	0.995	0.0148984646619666	0.0121	0.2167	53386	77258	58749.13
3299507	chr2	rs2035787	146779690	C	T	0.0276	0.0258	0.985	0.0632001258860912	0.0274	0.0211	52783	75527	57857.46
3310436	chr2	rs13419312	146779737	C	T	0.978	0.978	0.99	0.004101577021075	0.0301	0.8915	52395	75271	57447.55
3304069	chr2	rs12621515	146780097	C	A	0.876	0.879	0.995	-0.008395140788382	0.0131	0.5211	53386	77258	58749.13
3321466	chr2	rs1515253	146780768	C	T	0.0228	0.0212	0.981	0.0614995330875717	0.0302	0.04191	52778	75511	57849.77
3314473	chr2	rs1515254	146780821	G	C	0.0269	0.0254	0.978	0.056900047132812	0.0278	0.04076	52783	75527	57857.46
3319724	chr2	rs7578813	146783343	C	T	0.875	0.878	0.994	-0.0111013930711739	0.0131	0.3974	53386	77258	58749.13
3313342	chr2	rs77872370	146784043	T	A	0.983	0.984	0.907	-0.0776048483355155	0.0404	0.0548	41806	61990	46120.18
3318963	chr2	rs12691725	146785098	T	C	0.0278	0.026	0.986	0.0600974240485804	0.0273	0.02773	52783	75527	57857.46
3305375	chr2	rs13013359	146785228	C	T	0.0793	0.0787	0.988	0.0172994970780611	0.0161	0.283	53386	77258	58749.13
3313640	chr2	rs72853064	146785231	T	A	0.984	0.983	0.821	0.0143958802837323	0.0376	0.7019	51405	74298	56459.94
3303782	chr2	rs10928276	146785403	A	T	0.56	0.554	0.987	0.0204004877576787	0.0087	0.01941	53386	77258	58749.13
3320538	chr2	rs68133316	146786266	C	T	0.949	0.947	0.992	0.001998002662673	0.0195	0.9199	53386	77258	58749.13
3308650	chr2	rs112819777	146786269	A	G	0.987	0.987	0.76	0.0288983900426488	0.0538	0.591	37107	49662	40390.62
3302082	chr2	rs76189840	146787725	A	G	0.875	0.878	0.993	-0.0114958245134845	0.0131	0.381	53386	77258	58749.13
3322124	chr2	rs180806322	146788002	A	G	0.983	0.985	0.902	-0.0856995105900367	0.0408	0.03571	41165	61150	45393.08
3308691	chr2	rs12479145	146788155	G	T	0.205	0.201	0.995	0.0146028573839336	0.0107	0.1743	53386	77258	58749.13
3320202	chr2	rs13432108	146788272	C	G	0.981	0.981	0.991	-0.0226956079321885	0.0322	0.4806	51890	73677	56757.98
3304895	chr2	rs12691726	146788500	G	A	0.949	0.947	0.992	0.0026963615477425	0.0195	0.8886	53386	77258	58749.13
3299505	chr2	rs4662448	146789314	G	A	0.0278	0.026	0.988	0.0603045706055096	0.0273	0.02724	52783	75527	57857.46
3312678	chr2	rs12464439	146789665	G	A	0.916	0.917	0.957	-0.0147989665120717	0.0159	0.3523	53386	77258	58749.13
3318121	chr2	rs4662449	146789704	C	A	0.0306	0.0286	0.981	0.0560967393518702	0.0262	0.03214	52783	75527	57857.46
3311289	chr2	rs79728686	146790347	T	A	0.979	0.978	0.971	-0.004701032558649	0.0302	0.8769	52423	75594	57534.43
3304117	chr2	rs36048383	146792330	G	A	0.949	0.947	0.993	0.0032048589489113	0.0195	0.8687	53386	77258	58749.13
3302154	chr2	rs34277692	146792628	C	T	0.983	0.983	0.992	-0.0085968472255182	0.0357	0.8092	47565	69050	52493.55
3311556	chr2	rs10193889	146793624	G	A	0.949	0.947	0.994	0.0035038543266769	0.0195	0.8596	53386	77258	58749.13
3321117	chr2	rs17412908	146794223	T	C	0.949	0.947	0.993	0.00730326611012	0.0195	0.7084	53386	77258	58749.13
3307954	chr2	rs1515245	146795234	C	T	0.654	0.657	0.994	-0.0130953713122409	0.0091	0.1488	53386	77258	58749.13
3310657	chr2	rs16825975	146796613	A	G	0.654	0.656	0.995	-0.0136020904182857	0.0091	0.1323	53386	77258	58749.13
3320237	chr2	rs13393945	146798300	T	A	0.95	0.948	0.995	0.0077995046323818	0.0197	0.6927	53386	77258	58749.13
3318929	chr2	rs17491167	146798739	A	G	0.56	0.553	0.989	0.0205964297986501	0.0087	0.01803	53386	77258	58749.13
3315540	chr2	rs72999903	146799744	G	C	0.976	0.974	0.974	0.0262036654966364	0.0281	0.3524	52423	75594	57534.43
3304641	chr2	rs10193417	146800596	A	C	0.957	0.956	0.991	0.0131037693769772	0.0215	0.5418	52493	75664	57604.43
3314124	chr2	rs79975776	146800736	G	T	0.959	0.958	0.765	-0.0007002451143934	0.0247	0.9764	53386	77258	58749.13
3317106	chr2	rs75291528	146800851	A	T	0.978	0.98	0.986	-0.0513038207587421	0.0308	0.0956	52719	75268	57754.82
3308390	chr2	rs10803514	146801177	A	G	0.559	0.553	0.99	0.0208021276292633	0.0087	0.01658	53386	77258	58749.13
3321308	chr2	rs968132	146801367	C	T	0.869	0.873	0.994	-0.0164953025291975	0.0128	0.1973	53386	77258	58749.13
3308705	chr2	rs13018064	146801930	C	A	0.95	0.948	0.995	0.0080971295874548	0.0197	0.6818	53386	77258	58749.13
3310442	chr2	rs142616447	146802485	G	A	0.963	0.965	0.888	-0.0662039071233048	0.0244	0.006701	53386	77258	58749.13
3302670	chr2	rs139964402	146802562	G	C	0.978	0.979	0.985	-0.0501991563328521	0.0307	0.1027	52719	75268	57754.82
3314556	chr2	rs1913673	146802614	G	A	0.874	0.877	0.994	-0.0139975096438537	0.013	0.2835	53386	77258	58749.13
3322814	chr2	rs7565993	146803053	A	G	0.348	0.345	0.997	0.0147014028528927	0.009	0.1047	53386	77258	58749.13
3314090	chr2	rs143335580	146803208	C	T	0.978	0.979	0.985	-0.050104527566688	0.0307	0.103	52719	75268	57754.82
3309825	chr2	rs2381868	146803588	T	A	0.348	0.345	0.997	0.0147999386115992	0.009	0.1005	53386	77258	58749.13
3317325	chr2	rs74783793	146804677	T	C	0.978	0.98	0.986	-0.050798679887367	0.0308	0.09865	52719	75268	57754.82
3310530	chr2	rs35745254	146804710	A	T	0.741	0.743	0.975	-0.0140989243795016	0.0099	0.1551	53386	77258	58749.13
3302864	chr2	rs17491209	146805040	A	G	0.656	0.659	0.997	-0.0152963956259917	0.0091	0.0909	53386	77258	58749.13
3309035	chr2	rs2138189	146805344	C	T	0.348	0.345	0.998	0.0152038337422728	0.009	0.09344	53386	77258	58749.13
3321993	chr2	rs12691727	146806212	G	C	0.95	0.948	0.995	0.0081963182244858	0.0197	0.6768	53386	77258	58749.13
3318746	chr2	rs6717099	146806474	T	C	0.559	0.553	0.991	0.0207041815582916	0.0087	0.01727	53386	77258	58749.13
3321513	chr2	rs4662450	146806610	A	C	0.348	0.345	0.998	0.0148984646619666	0.009	0.09884	53386	77258	58749.13
3313885	chr2	rs1606808	146806917	G	A	0.509	0.501	0.992	0.0225048553400694	0.0086	0.00908	53386	77258	58749.13
3299422	chr2	rs76114508	146807417	T	G	0.978	0.98	0.986	-0.0505987987633697	0.0308	0.09975	52719	75268	57754.82
3300067	chr2	rs4662256	146807904	T	A	0.348	0.345	0.999	0.0152038337422728	0.009	0.09287	53386	77258	58749.13
3301956	chr2	rs115239908	146808114	A	G	0.978	0.98	0.986	-0.0505987987633697	0.0308	0.1	52719	75268	57754.82
3317796	chr2	rs67175102	146808397	A	G	0.95	0.948	0.995	0.0082954970241069	0.0197	0.6724	53386	77258	58749.13
3318669	chr2	rs62168200	146808496	C	T	0.869	0.872	0.995	-0.0166986496230515	0.0128	0.193	53386	77258	58749.13
3303941	chr2	rs72999919	146809062	G	A	0.968	0.966	0.985	0.0142973047008244	0.0243	0.5564	53316	77188	58679.13
3304212	chr2	rs1828931	146809110	T	C	0.509	0.501	0.993	0.0223972974420383	0.0086	0.009315	53386	77258	58749.13
3305598	chr2	rs13426256	146809266	A	G	0.95	0.948	0.995	0.0084045823438103	0.0197	0.6711	53386	77258	58749.13
3308822	chr2	rs13426358	146809345	A	T	0.981	0.981	0.995	-0.0140989243795016	0.033	0.6698	51129	73042	56080.55
3299701	chr2	rs62168201	146809974	G	A	0.874	0.877	0.996	-0.0139975096438537	0.013	0.2816	53386	77258	58749.13
3316124	chr2	rs4662452	146810002	T	A	0.348	0.345	0.999	0.0150954876453349	0.009	0.09408	53386	77258	58749.13
3299753	chr2	rs141695336	146810070	T	G	0.978	0.98	0.986	-0.0507039943747058	0.0308	0.09932	52719	75268	57754.82
3302652	chr2	rs2130860	146810403	G	A	0.559	0.553	0.992	0.0207041815582916	0.0087	0.01694	53386	77258	58749.13
3313366	chr2	rs149965841	146810614	C	T	0.987	0.987	0.843	-0.0194988734340555	0.0482	0.6858	39667	57067	43602.21
3305476	chr2	rs10185868	146810922	C	T	0.95	0.948	0.996	0.0084045823438103	0.0197	0.6677	53386	77258	58749.13
3309886	chr2	rs10198464	146810936	T	C	0.981	0.981	0.994	-0.0137034650584925	0.0329	0.6775	51634	73547	56585.55
3308308	chr2	rs10194163	146811021	A	T	0.95	0.948	0.995	0.0084045823438103	0.0197	0.6693	53386	77258	58749.13
3303842	chr2	rs6430115	146811158	A	T	0.348	0.345	1.0	0.0152038337422728	0.009	0.09305	53386	77258	58749.13
3310625	chr2	rs62168202	146811643	A	G	0.985	0.985	0.765	0.0089993837968006	0.0438	0.8362	47363	65820	51378.43
3316783	chr2	rs1949298	146811934	G	A	0.559	0.553	0.993	0.0209000641077417	0.0087	0.01624	53386	77258	58749.13
3317953	chr2	rs4520978	146812048	T	C	0.348	0.345	1.0	0.0152038337422728	0.009	0.09284	53386	77258	58749.13
3315902	chr2	rs7609498	146812262	G	A	0.348	0.345	1.0	0.0153023200084426	0.009	0.09084	53386	77258	58749.13
3321415	chr2	rs78786680	146812402	G	A	0.978	0.98	0.987	-0.0501991563328521	0.0308	0.1025	52719	75268	57754.82
3312521	chr2	rs9973767	146812479	A	G	0.95	0.948	0.996	0.0086028888072678	0.0197	0.6635	53386	77258	58749.13
3318916	chr2	rs9973621	146812639	T	C	0.348	0.345	1.0	0.0152038337422728	0.009	0.09252	53386	77258	58749.13
3309638	chr2	rs78691927	146812799	A	C	0.869	0.872	0.997	-0.0166986496230515	0.0128	0.1912	53386	77258	58749.13
3319913	chr2	rs62168233	146812896	G	T	0.897	0.896	0.784	0.0235993322503244	0.016	0.1419	53386	77258	58749.13
3302624	chr2	rs61051986	146813149	A	G	0.559	0.553	0.994	0.0208021276292633	0.0087	0.01649	53386	77258	58749.13
3317750	chr2	rs62168234	146813157	C	T	0.874	0.877	0.997	-0.0145960053074092	0.013	0.2636	53386	77258	58749.13
3312305	chr2	rs80343082	146813212	G	A	0.978	0.977	0.898	0.0411995232473163	0.031	0.1835	52948	76528	58229.21
3305532	chr2	rs62168235	146813239	A	G	0.966	0.966	0.862	-0.0106970095483354	0.0256	0.675	53386	77258	58749.13
3314980	chr2	rs68158702	146813772	G	C	0.95	0.948	0.996	0.0086028888072678	0.0197	0.6617	53386	77258	58749.13
3317227	chr2	rs7563823	146814120	G	A	0.86	0.864	0.996	-0.0115969858456632	0.0125	0.3522	53386	77258	58749.13
3298276	chr2	rs7594453	146815737	A	G	0.348	0.345	1.0	0.0153023200084426	0.009	0.09055	53386	77258	58749.13
3302258	chr2	rs7571776	146816721	C	T	0.86	0.864	0.996	-0.0116981574124923	0.0125	0.3499	53386	77258	58749.13
3303290	chr2	rs80046096	146817220	G	A	0.982	0.982	0.8	0.0189002595004805	0.0365	0.6059	52451	75968	57789.06
3301178	chr2	rs62168236	146817479	G	A	0.559	0.553	0.994	0.0208021276292633	0.0087	0.01639	53386	77258	58749.13
3317638	chr2	rs115058441	146817929	C	A	0.967	0.967	0.725	0.0549994182186046	0.0284	0.05304	53386	77258	58749.13
3312435	chr2	rs62168237	146818274	G	A	0.869	0.872	0.997	-0.0165969709073694	0.0128	0.1957	53386	77258	58749.13
3319360	chr2	rs10194436	146818483	C	G	0.95	0.948	0.997	0.0087020272939009	0.0197	0.6565	53386	77258	58749.13
3303437	chr2	rs116195121	146818787	G	A	0.978	0.98	0.986	-0.0499993949944177	0.0307	0.1039	52778	75511	57849.77
3304615	chr2	rs72853102	146819627	C	T	0.894	0.888	0.789	0.0503033045092425	0.0155	0.001215	53386	77258	58749.13
3305247	chr2	rs7583107	146819721	C	T	0.348	0.345	1.0	0.0150954876453349	0.009	0.09384	53386	77258	58749.13
3315702	chr2	rs4662453	146820232	T	C	0.56	0.553	0.995	0.0209979909956055	0.0087	0.0154	53386	77258	58749.13
3318212	chr2	rs112805521	146820848	T	C	0.978	0.977	0.895	0.0352030377085245	0.0312	0.2599	52948	76528	58229.21
3303775	chr2	rs62168238	146820861	C	T	0.876	0.879	0.995	-0.015895669405385	0.0131	0.2253	53386	77258	58749.13
3322194	chr2	rs1399670	146820979	C	A	0.348	0.345	1.0	0.0154007965760229	0.009	0.08858	53386	77258	58749.13
3316423	chr2	rs115825674	146821369	C	T	0.972	0.97	0.72	0.0551981604647623	0.0309	0.07411	52257	75431	57369.94
3316995	chr2	rs13406627	146821715	G	T	0.95	0.948	0.997	0.0089002747867194	0.0197	0.6522	53386	77258	58749.13
3301439	chr2	rs144995670	146822092	C	T	0.978	0.98	0.987	-0.053200374867981	0.0308	0.08423	52778	75511	57849.77
3321716	chr2	rs151274050	146822117	C	T	0.978	0.98	0.986	-0.0521041493573948	0.0308	0.09057	52778	75511	57849.77
3301836	chr2	rs12691728	146822166	C	A	0.981	0.981	0.994	-0.0136020904182857	0.0328	0.6786	51634	73547	56585.55
3321896	chr2	rs12991309	146822623	G	A	0.657	0.659	1.0	-0.0152050125429676	0.009	0.09346	53386	77258	58749.13
3299217	chr2	rs75588797	146822752	G	A	0.978	0.98	0.987	-0.053200374867981	0.0308	0.08435	52778	75511	57849.77
3318545	chr2	rs12612023	146822909	A	G	0.559	0.553	0.995	0.0209000641077417	0.0087	0.01592	53386	77258	58749.13
3312264	chr2	rs115778325	146823738	G	A	0.978	0.98	0.987	-0.053200374867981	0.0308	0.0844	52778	75511	57849.77
3306622	chr2	rs1515230	146824476	A	G	0.348	0.345	1.0	0.0149969810059077	0.009	0.09523	53386	77258	58749.13
3300183	chr2	rs190546483	146824749	C	T	0.984	0.985	0.894	-0.0784048829742783	0.0392	0.04565	47038	68680	51940.03
3313161	chr2	rs1399669	146824808	A	T	0.559	0.553	0.995	0.0209979909956055	0.0087	0.01561	53386	77258	58749.13
3300298	chr2	rs16825985	146824868	C	A	0.869	0.872	0.998	-0.0170952954286372	0.0128	0.1818	53386	77258	58749.13
3317668	chr2	rs9653172	146825519	C	T	0.95	0.948	0.997	0.0093957216403621	0.0197	0.6342	53386	77258	58749.13
3314207	chr2	rs9653188	146825659	G	A	0.95	0.948	0.996	0.0087020272939009	0.0197	0.6579	53386	77258	58749.13
3315906	chr2	rs79659989	146826073	G	A	0.978	0.98	0.986	-0.0517986852338873	0.0308	0.09244	52778	75511	57849.77
3301088	chr2	rs1399668	146826111	T	A	0.559	0.553	0.994	0.0209000641077417	0.0087	0.01585	53386	77258	58749.13
3299461	chr2	rs181046713	146826131	A	T	0.982	0.982	0.799	0.0190964956909883	0.0366	0.6021	52451	75968	57789.06
3322779	chr2	rs113670103	146826330	T	A	0.982	0.982	0.806	0.012096540947233	0.0366	0.7404	52180	73717	57108.2
3302358	chr2	rs12691729	146826718	A	T	0.509	0.501	0.995	0.0228958774769045	0.0086	0.007817	53386	77258	58749.13
3313072	chr2	rs6740391	146826887	C	A	0.869	0.872	0.998	-0.0170952954286372	0.0128	0.1817	53386	77258	58749.13
3318862	chr2	rs6740495	146826954	C	T	0.348	0.345	1.0	0.0150954876453349	0.009	0.09504	53386	77258	58749.13
3321036	chr2	rs150083657	146827059	T	C	0.986	0.986	0.613	-0.0815029399606216	0.0501	0.1042	47252	67179	51753.11
3321481	chr2	rs11693608	146827151	C	T	0.509	0.501	0.995	0.023003381764963	0.0086	0.007729	53386	77258	58749.13
3305122	chr2	rs6714937	146827170	A	G	0.348	0.345	1.0	0.0148984646619666	0.009	0.09867	53386	77258	58749.13
3308965	chr2	rs6744075	146827466	G	A	0.869	0.872	0.998	-0.0170952954286372	0.0128	0.1805	53386	77258	58749.13
3316175	chr2	rs116410571	146827884	A	T	0.978	0.979	0.987	-0.0486966685402845	0.0309	0.1151	51800	74357	56791.03
3302815	chr2	rs76053126	146828008	T	G	0.986	0.986	0.781	0.0117012723076411	0.0462	0.7997	44456	60195	48415.61
3322005	chr2	rs115251267	146828192	A	G	0.987	0.986	0.695	0.061302039376164	0.0475	0.1971	49110	68619	53504.81
3316816	chr2	rs12691730	146829011	A	G	0.95	0.948	0.997	0.0092966519050945	0.0197	0.6369	53386	77258	58749.13
3314734	chr2	rs75027796	146829048	C	T	0.869	0.872	0.998	-0.0170952954286372	0.0128	0.1822	53386	77258	58749.13
3304934	chr2	rs12691731	146829207	G	T	0.348	0.345	1.0	0.0148984646619666	0.009	0.09862	53386	77258	58749.13
3322744	chr2	rs16825994	146829524	C	T	0.348	0.345	1.0	0.0150954876453349	0.009	0.09482	53386	77258	58749.13
3308884	chr2	rs6727345	146830314	A	G	0.874	0.877	0.998	-0.0145046862028817	0.013	0.2654	53386	77258	58749.13
3302987	chr2	rs13387807	146830508	C	A	0.95	0.948	0.997	0.009504687014246	0.0197	0.6287	53386	77258	58749.13
3311853	chr2	rs7604349	146830541	G	A	0.559	0.553	0.994	0.0208021276292633	0.0087	0.01635	53386	77258	58749.13
3322452	chr2	rs7577806	146830647	A	G	0.559	0.553	0.994	0.0208021276292633	0.0087	0.0165	53386	77258	58749.13
3317707	chr2	rs1515251	146831133	A	T	0.509	0.501	0.995	0.0228958774769045	0.0086	0.007763	53386	77258	58749.13
3311454	chr2	rs1515250	146831280	T	C	0.559	0.553	0.994	0.0209979909956055	0.0087	0.01555	53386	77258	58749.13
3311422	chr2	rs72854321	146831738	C	A	0.559	0.553	0.994	0.0209000641077417	0.0087	0.01607	53386	77258	58749.13
3303249	chr2	rs193208103	146831752	T	G	0.987	0.987	0.908	-0.0546040319940407	0.0541	0.313	29554	39896	31830.86
3319965	chr2	rs145224905	146831878	C	T	0.978	0.98	0.987	-0.0521041493573948	0.0308	0.09038	52778	75511	57849.77
3303320	chr2	rs55662847	146832192	C	T	0.559	0.553	0.994	0.0209000641077417	0.0087	0.01626	53386	77258	58749.13
3305150	chr2	rs56109234	146832747	A	G	0.559	0.553	0.994	0.0209979909956055	0.0087	0.01557	53386	77258	58749.13
3311687	chr2	rs142494270	146832762	G	T	0.874	0.877	0.998	-0.0150019689183474	0.013	0.2502	53386	77258	58749.13
3319563	chr2	rs56130419	146832785	C	G	0.559	0.553	0.993	0.0209979909956055	0.0087	0.01536	53386	77258	58749.13
3302390	chr2	rs56125511	146832840	A	G	0.559	0.553	0.994	0.0209000641077417	0.0087	0.01625	53386	77258	58749.13
3320027	chr2	rs17491258	146835248	C	T	0.56	0.553	0.994	0.0208021276292633	0.0087	0.01641	53386	77258	58749.13
3301127	chr2	rs10192084	146835367	A	G	0.38	0.379	0.999	0.012096540947233	0.0089	0.1714	53386	77258	58749.13
3316788	chr2	rs35890958	146835525	G	A	0.981	0.981	0.994	-0.013004189135254	0.033	0.6941	51129	73042	56080.55
3316608	chr2	rs1515248	146835662	T	C	0.56	0.553	0.994	0.0209979909956055	0.0087	0.01555	53386	77258	58749.13
3319153	chr2	rs1515247	146835750	G	C	0.56	0.553	0.994	0.0209979909956055	0.0087	0.01563	53386	77258	58749.13
3314994	chr2	rs1515246	146835908	G	A	0.509	0.501	0.994	0.0231011029079872	0.0086	0.007471	53386	77258	58749.13
3308726	chr2	rs10496995	146835932	C	T	0.874	0.877	0.998	-0.0146974807605841	0.013	0.2581	53386	77258	58749.13
3307826	chr2	rs77214700	146835995	C	T	0.982	0.982	0.799	0.0202045073158995	0.0366	0.5804	52451	75968	57789.06
3315165	chr2	rs2035788	146836052	G	A	0.559	0.553	0.993	0.0209979909956055	0.0087	0.01558	53386	77258	58749.13
3317930	chr2	rs10195265	146836258	A	C	0.981	0.981	0.993	-0.0128015918372089	0.033	0.6994	51129	73042	56080.55
3306423	chr2	rs2035789	146837224	T	G	0.56	0.553	0.994	0.0209979909956055	0.0087	0.01546	53386	77258	58749.13
3310736	chr2	rs2172113	146837272	T	A	0.95	0.948	0.996	0.0098018049722602	0.0197	0.6166	53386	77258	58749.13
3315123	chr2	rs1040140	146837295	T	C	0.95	0.948	0.996	0.0099008246772624	0.0197	0.6132	53386	77258	58749.13
3316074	chr2	rs115640895	146837554	T	C	0.978	0.98	0.987	-0.0525994101433915	0.0308	0.08759	52709	75235	57739.37
3315827	chr2	rs6721560	146837936	T	G	0.348	0.345	1.0	0.0150954876453349	0.009	0.09396	53386	77258	58749.13
3298894	chr2	rs13422402	146838116	A	G	0.95	0.948	0.996	0.0099008246772624	0.0197	0.6141	53386	77258	58749.13
3308295	chr2	rs11691697	146838927	A	T	0.56	0.553	0.993	0.0209000641077417	0.0087	0.01593	53386	77258	58749.13
3300597	chr2	rs12329220	146839172	A	G	0.95	0.948	0.996	0.0100988346774146	0.0197	0.6068	53386	77258	58749.13
3319203	chr2	rs59126787	146839537	A	G	0.56	0.553	0.993	0.0210959082947329	0.0087	0.01524	53386	77258	58749.13
3299194	chr2	rs13401109	146839548	C	T	0.95	0.948	0.996	0.0100988346774146	0.0197	0.6061	53386	77258	58749.13
3300833	chr2	rs36049952	146839632	T	C	0.657	0.659	0.999	-0.0152050125429676	0.0091	0.09249	53386	77258	58749.13
3320561	chr2	rs13404882	146840586	G	T	0.509	0.501	0.993	0.023198814502523	0.0086	0.007136	53386	77258	58749.13
3313720	chr2	rs7609368	146842232	G	A	0.56	0.553	0.993	0.0209000641077417	0.0087	0.01605	53386	77258	58749.13
3316602	chr2	rs28501592	146842871	A	T	0.95	0.948	0.994	0.0111970780932162	0.0197	0.5708	53386	77258	58749.13
3311059	chr2	rs115382054	146842884	A	G	0.978	0.98	0.986	-0.0523991687992084	0.0308	0.08902	52709	75235	57739.37
3318494	chr2	rs6705103	146842893	G	C	0.874	0.877	0.997	-0.0149004625639624	0.013	0.252	53386	77258	58749.13
3303379	chr2	rs56832839	146842965	C	A	0.98	0.978	0.959	0.0090984829852593	0.0309	0.7672	52078	75379	57269.52
3302110	chr2	rs80224637	146843027	G	A	0.983	0.983	0.811	0.0096037361426946	0.0374	0.7969	51865	73344	56840.82
3303346	chr2	rs56161088	146843043	G	A	0.984	0.983	0.829	0.0335024720540013	0.038	0.3781	50799	72609	55582.68
3316418	chr2	rs13013932	146843239	C	T	0.95	0.948	0.993	0.0112959597418516	0.0197	0.5674	53386	77258	58749.13
3309359	chr2	rs111485701	146843546	A	G	0.978	0.977	0.9	0.0406043708419401	0.0308	0.1873	52948	76528	58229.21
3304602	chr2	rs11692385	146844029	A	T	0.419	0.417	0.994	0.0152038337422728	0.0087	0.08139	53386	77258	58749.13
3303485	chr2	rs28589859	146844339	T	C	0.949	0.948	0.994	0.0085037404912207	0.0196	0.6664	53386	77258	58749.13
3315334	chr2	rs114414387	146844384	G	A	0.988	0.988	0.967	0.0194005857039748	0.0558	0.7277	31031	43444	33880.04
3313969	chr2	rs62168247	146844737	A	G	0.874	0.877	0.996	-0.0154994990469515	0.013	0.2348	53386	77258	58749.13
3313536	chr2	rs1109425	146845035	T	C	0.874	0.877	0.996	-0.0152050125429676	0.013	0.2439	53386	77258	58749.13
3314493	chr2	rs10184782	146845752	G	A	0.983	0.983	0.988	-0.001501126126267	0.0355	0.967	47973	69483	52913.68
3308552	chr2	rs873627	146845933	G	A	0.949	0.948	0.994	0.0088011559530687	0.0196	0.6523	53386	77258	58749.13
3299473	chr2	rs115820951	146846750	C	T	0.962	0.965	0.886	-0.0648052233661156	0.0243	0.007716	53386	77258	58749.13
3305829	chr2	rs34334946	146846989	T	G	0.949	0.948	0.994	0.0089002747867194	0.0196	0.6509	53386	77258	58749.13
3321833	chr2	rs7588984	146847262	T	C	0.874	0.877	0.996	-0.0156010662286512	0.013	0.2297	53386	77258	58749.13
3323079	chr2	rs147031734	146847295	C	T	0.979	0.98	0.976	-0.0515986041477272	0.0317	0.1034	52709	75235	57739.37
3317563	chr2	rs80147867	146847336	C	T	0.978	0.98	0.986	-0.0515038428671156	0.0308	0.0945	52709	75235	57739.37
3308679	chr2	rs56875377	146847479	C	T	0.968	0.966	0.986	0.0172994970780611	0.0244	0.4783	53316	77188	58679.13
3316650	chr2	rs116803092	146847497	G	C	0.978	0.98	0.985	-0.050504132173768	0.0308	0.101	52709	75235	57739.37
3304859	chr2	rs62168248	146848053	A	G	0.874	0.877	0.995	-0.0154994990469515	0.013	0.2325	53386	77258	58749.13
3317085	chr2	rs4662454	146848057	G	A	0.352	0.349	0.997	0.0158044491449436	0.009	0.08009	53386	77258	58749.13
3301430	chr2	rs10194432	146848560	C	T	0.949	0.948	0.994	0.0090984829852593	0.0196	0.641	53386	77258	58749.13
3300624	chr2	rs116656677	146848572	T	C	0.962	0.965	0.888	-0.0646985339389367	0.0242	0.007542	53386	77258	58749.13
3320106	chr2	rs13391956	146849080	A	G	0.981	0.981	0.991	-0.0136020904182857	0.0331	0.6805	51333	73227	56274.58
3301386	chr2	rs192581515	146849522	A	G	0.987	0.987	0.906	-0.0499993949944177	0.054	0.3548	29554	39896	31830.86
3316086	chr2	rs10197939	146849591	C	T	0.949	0.948	0.994	0.0092966519050945	0.0196	0.6358	53386	77258	58749.13
3300589	chr2	rs992903	146849925	C	T	0.374	0.369	0.995	0.0194005857039748	0.0089	0.02929	53386	77258	58749.13
3320398	chr2	rs13013757	146850239	G	A	0.949	0.948	0.994	0.0089993837968006	0.0196	0.6462	53386	77258	58749.13
3315243	chr2	rs75961083	146850382	G	A	0.941	0.944	0.923	-0.0353992243518656	0.0192	0.06535	53386	77258	58749.13
3311264	chr2	rs72999984	146850649	C	T	0.968	0.966	0.985	0.0166997792224134	0.0244	0.4937	53316	77188	58679.13
3315065	chr2	rs12611909	146850674	T	C	0.559	0.553	0.99	0.0209000641077417	0.0087	0.01642	53386	77258	58749.13
3304654	chr2	rs12621488	146850814	G	A	0.559	0.553	0.99	0.0209000641077417	0.0087	0.01627	53386	77258	58749.13
3316503	chr2	rs66532308	146851244	C	A	0.949	0.948	0.993	0.009197572354042	0.0196	0.6375	53386	77258	58749.13
3307663	chr2	rs35585393	146851448	G	A	0.949	0.948	0.993	0.0092966519050945	0.0196	0.6369	53386	77258	58749.13
3319662	chr2	rs1826267	146852649	T	C	0.373	0.369	0.994	0.0194986595340326	0.0089	0.02912	53386	77258	58749.13
3315126	chr2	rs11902246	146853654	T	G	0.949	0.948	0.993	0.0098018049722602	0.0196	0.6178	53386	77258	58749.13
3304764	chr2	rs1491125	146854215	G	A	0.352	0.349	0.995	0.01600129372694	0.009	0.07533	53386	77258	58749.13
3309327	chr2	rs74576713	146854967	C	T	0.874	0.877	0.994	-0.0147989665120717	0.013	0.2553	53386	77258	58749.13
3306662	chr2	rs62169485	146855424	G	T	0.873	0.877	0.994	-0.0151034855773182	0.013	0.2452	53386	77258	58749.13
3298822	chr2	rs11675490	146855992	T	C	0.559	0.553	0.989	0.0209000641077417	0.0087	0.01619	53386	77258	58749.13
3310741	chr2	rs68171028	146856353	A	C	0.949	0.948	0.993	0.0096037361426946	0.0196	0.623	53386	77258	58749.13
3311368	chr2	rs78016003	146856401	T	C	0.874	0.877	0.993	-0.0152050125429676	0.013	0.243	53386	77258	58749.13
3298340	chr2	rs13025579	146857571	A	C	0.949	0.948	0.992	0.0099008246772624	0.0196	0.6137	53386	77258	58749.13
3310441	chr2	rs114235739	146857861	G	A	0.986	0.987	0.612	-0.0744003225762502	0.058	0.1993	36495	48620	39320.06
3311195	chr2	rs77828943	146858023	C	G	0.978	0.98	0.984	-0.0525045539821493	0.0309	0.0887	52709	75235	57739.37
3317087	chr2	rs1602444	146858851	G	A	0.873	0.877	0.993	-0.0138961051921114	0.013	0.2866	53386	77258	58749.13
3316918	chr2	rs1602445	146858890	G	A	0.373	0.369	0.993	0.0194986595340326	0.0089	0.02922	53386	77258	58749.13
3302425	chr2	rs1907444	146859395	C	T	0.373	0.369	0.993	0.0194005857039748	0.0089	0.02938	53386	77258	58749.13
3319847	chr2	rs1907445	146859436	T	C	0.559	0.553	0.989	0.0205964297986501	0.0087	0.01799	53386	77258	58749.13
3302073	chr2	rs11681759	146860144	T	C	0.559	0.553	0.988	0.0205964297986501	0.0087	0.01813	53386	77258	58749.13
3312561	chr2	rs78350937	146860444	G	T	0.873	0.877	0.993	-0.0146974807605841	0.013	0.2596	53386	77258	58749.13
3305485	chr2	rs2201049	146860625	T	C	0.559	0.553	0.988	0.0203025023378308	0.0087	0.01977	53386	77258	58749.13
3314874	chr2	rs62169487	146862268	T	A	0.565	0.559	0.987	0.0188021269625962	0.0087	0.03123	53386	77258	58749.13
3313353	chr2	rs2172112	146862355	T	C	0.637	0.64	0.992	-0.0186019483996616	0.009	0.03861	53386	77258	58749.13
3301947	chr2	rs12465919	146866555	G	T	0.227	0.223	0.778	0.0060019521956343	0.0117	0.6102	53386	77258	58749.13
3303577	chr2	rs12467138	146867896	C	T	0.975	0.975	0.831	-0.0270012755029434	0.0311	0.3845	52428	75406	57500.59
3299449	chr2	rs73001885	146869281	A	G	0.982	0.982	0.79	0.017496047616751	0.0376	0.6413	52305	75114	57345.0
3310627	chr2	rs12691732	146871256	T	C	0.975	0.975	0.833	-0.0316041926269978	0.0307	0.3043	52428	75406	57500.59
3318322	chr2	rs12691733	146872167	T	C	0.975	0.975	0.831	-0.0310985871020312	0.0307	0.3113	52428	75406	57500.59
3310634	chr2	rs13395885	146873134	C	A	0.975	0.975	0.831	-0.0329985112635755	0.0307	0.2828	52428	75406	57500.59
3314648	chr2	rs12691735	146873227	T	C	0.202	0.198	0.774	0.0032048589489113	0.0122	0.7929	53386	77258	58749.13
3315638	chr2	rs10178081	146873891	C	T	0.201	0.198	0.775	0.0033045340083004	0.0122	0.7853	53386	77258	58749.13
3318787	chr2	rs10190602	146873943	T	A	0.201	0.198	0.775	0.0034041991335623	0.0122	0.7818	53386	77258	58749.13
3308399	chr2	rs6731756	146875357	T	A	0.835	0.838	0.773	-0.0129028853555234	0.0132	0.328	53386	77258	58749.13
3321129	chr2	rs10928278	146876582	G	A	0.299	0.297	0.768	0.0032048589489113	0.0107	0.7623	53386	77258	58749.13
3313920	chr2	rs62169493	146876922	C	T	0.6	0.594	0.902	0.0182033098538737	0.0092	0.0488	53386	77258	58749.13
3306530	chr2	rs62169494	146877019	G	A	0.962	0.962	0.854	0.0017983819413794	0.0244	0.9426	53386	77258	58749.13
3304987	chr2	rs222829	146877099	T	A	0.019	0.0189	0.979	0.0178988554877579	0.0328	0.5856	51838	73732	56779.58
3302731	chr2	rs74571772	146877362	C	A	0.953	0.952	0.978	-0.0136020904182857	0.0205	0.5062	53386	77258	58749.13
3321535	chr2	rs10490593	146877806	G	A	0.637	0.64	0.992	-0.0181028726978536	0.009	0.04407	53386	77258	58749.13
3307486	chr2	rs222828	146878344	T	C	0.019	0.0189	0.979	0.0178006246255066	0.0328	0.5863	51838	73732	56779.58
3308444	chr2	rs222827	146878442	A	G	0.0191	0.019	0.978	0.0168964476597299	0.0327	0.6062	51838	73732	56779.58
3322881	chr2	rs222826	146878532	T	C	0.019	0.0189	0.979	0.0178988554877579	0.0328	0.5849	51838	73732	56779.58
3308523	chr2	rs4277465	146878881	A	T	0.568	0.561	0.98	0.0185960172820726	0.0088	0.03335	53386	77258	58749.13
3299962	chr2	rs7579316	146878893	C	A	0.568	0.562	0.98	0.0184978548821194	0.0088	0.03515	53386	77258	58749.13
3321935	chr2	rs1986285	146879189	G	C	0.567	0.562	0.982	0.0180952882690919	0.0088	0.03813	53386	77258	58749.13
3320784	chr2	rs222825	146879193	A	G	0.947	0.947	0.976	-0.0029042131473898	0.0195	0.8799	53386	77258	58749.13
3312672	chr2	rs7424648	146879212	T	C	0.891	0.894	0.99	-0.0115969858456632	0.0139	0.4042	53386	77258	58749.13
3306734	chr2	rs62169495	146879269	G	A	0.89	0.893	0.993	-0.0105959392134034	0.0138	0.4441	53386	77258	58749.13
3315490	chr2	rs2552540	146880791	G	T	0.0191	0.0189	0.976	0.0244974716003874	0.0328	0.4552	51838	73732	56779.58
3317864	chr2	rs56075542	146882415	T	G	0.566	0.56	0.985	0.0183015011699126	0.0087	0.03653	53386	77258	58749.13
3298187	chr2	rs116517278	146882435	C	T	0.973	0.971	0.692	0.0580990823836463	0.032	0.06955	52257	75431	57369.94
3300244	chr2	rs55726321	146883343	G	A	0.944	0.94	0.827	0.0418998134646779	0.0203	0.03908	53386	77258	58749.13
3320368	chr2	rs73003718	146883742	T	C	0.987	0.987	0.97	0.0068961666878413	0.0417	0.8687	46234	66644	50666.11
3304194	chr2	rs114539691	146883892	C	T	0.972	0.971	0.701	0.0352030377085245	0.0308	0.2541	53386	77258	58749.13
3299378	chr2	rs17789657	146883893	A	C	0.637	0.639	0.991	-0.0171970248285215	0.009	0.05572	53386	77258	58749.13
3314969	chr2	rs75337516	146885247	G	C	0.984	0.983	0.818	0.023198814502523	0.0383	0.5447	52269	75918	57562.71
3306199	chr2	rs222824	146885474	A	G	0.0189	0.0188	0.979	0.0239020562806236	0.0329	0.4674	51838	73732	56779.58
3317318	chr2	rs222822	146885736	G	T	0.876	0.879	0.994	-0.0024028846163103	0.0131	0.8578	53386	77258	58749.13
3303003	chr2	rs222820	146886481	A	G	0.019	0.0188	0.979	0.025297307774162	0.033	0.4433	51333	73227	56274.58
3318999	chr2	rs222819	146886565	C	T	0.019	0.0188	0.979	0.0251022847608284	0.033	0.4465	51333	73227	56274.58
3321003	chr2	rs222817	146886714	A	G	0.019	0.0188	0.978	0.025297307774162	0.033	0.4432	51333	73227	56274.58
3318510	chr2	rs28595092	146886776	G	A	0.566	0.56	0.985	0.0178006246255066	0.0087	0.04148	53386	77258	58749.13
3303125	chr2	rs73005846	146887156	C	T	0.987	0.987	0.974	0.0005998200719675	0.0418	0.9891	45562	65121	49825.67
3308445	chr2	rs73005848	146887309	G	A	0.953	0.952	0.979	-0.0144032303107437	0.0205	0.4813	53386	77258	58749.13
3314527	chr2	rs16826023	146888013	G	A	0.953	0.952	0.978	-0.0147989665120717	0.0205	0.4711	53386	77258	58749.13
3301020	chr2	rs222816	146888064	G	T	0.864	0.867	0.995	0.0003999200213268	0.0126	0.9737	53386	77258	58749.13
3309262	chr2	rs61049169	146888708	G	A	0.566	0.56	0.986	0.0176041339483571	0.0087	0.04333	53386	77258	58749.13
3299615	chr2	rs222815	146888852	T	C	0.0189	0.0188	0.979	0.0247999239054771	0.0329	0.451	51838	73732	56779.58
3306993	chr2	rs11680349	146889404	T	C	0.155	0.152	0.995	0.0009995003330834	0.012	0.9323	53386	77258	58749.13
3309766	chr2	rs17733267	146889604	T	C	0.566	0.56	0.985	0.0178988554877579	0.0087	0.04005	53386	77258	58749.13
3302775	chr2	rs17789747	146889665	A	C	0.566	0.56	0.985	0.0177023841130051	0.0087	0.04245	53386	77258	58749.13
3302790	chr2	rs7561412	146889692	T	A	0.89	0.893	0.995	-0.0108991808690006	0.0138	0.4309	53386	77258	58749.13
3314374	chr2	rs222814	146889974	T	C	0.0189	0.0187	0.979	0.0248974696545107	0.0329	0.4485	51838	73732	56779.58
3313653	chr2	rs222813	146890581	C	G	0.0189	0.0187	0.979	0.0250047589895661	0.0329	0.447	51838	73732	56779.58
3305919	chr2	rs222812	146890823	T	C	0.0189	0.0187	0.979	0.0251022847608284	0.0329	0.4459	51838	73732	56779.58
3315351	chr2	rs75062136	146890894	T	C	0.953	0.953	0.979	-0.0136020904182857	0.0205	0.5076	53386	77258	58749.13
3302323	chr2	rs222811	146891073	A	G	0.019	0.0188	0.978	0.024702368640342	0.0329	0.453	51838	73732	56779.58
3312122	chr2	rs222810	146891701	T	G	0.876	0.879	0.995	-0.0024028846163103	0.0131	0.8567	53386	77258	58749.13
3319130	chr2	rs13032210	146891745	G	A	0.983	0.983	0.976	-0.0066017436345624	0.036	0.8548	47565	69050	52493.55
3301515	chr2	rs222809	146893190	A	G	0.0189	0.0187	0.978	0.0254045542217263	0.0329	0.4397	51838	73732	56779.58
3321988	chr2	rs116689858	146893368	C	A	0.977	0.977	0.697	-0.0628013642021005	0.0346	0.06948	52358	75335	57430.51
3311394	chr2	rs71430040	146893463	T	C	0.642	0.644	0.99	-0.0153979421800967	0.009	0.08762	53386	77258	58749.13
3316748	chr2	rs150840400	146894079	T	C	0.965	0.967	0.875	-0.0618966805401821	0.0253	0.01446	53386	77258	58749.13
3311150	chr2	rs78630037	146894276	G	A	0.954	0.954	0.977	-0.0104039337153929	0.0207	0.6172	53386	77258	58749.13
3304362	chr2	rs222808	146894290	G	C	0.864	0.866	0.994	0.0007996801705642	0.0126	0.951	53386	77258	58749.13
3322952	chr2	rs222805	146895183	G	A	0.0189	0.0187	0.977	0.0262036654966364	0.0329	0.4271	51838	73732	56779.58
3314433	chr2	rs222803	146895299	C	G	0.0189	0.0187	0.977	0.0262036654966364	0.0329	0.4256	51838	73732	56779.58
3311929	chr2	rs11673782	146895618	T	A	0.155	0.152	0.993	0.0009995003330834	0.012	0.9354	53386	77258	58749.13
3318073	chr2	rs147725967	146895985	C	G	0.986	0.986	0.939	-0.0303045802648556	0.0428	0.4797	40760	58621	44949.51
3304028	chr2	rs142555987	146896025	T	C	0.963	0.966	0.886	-0.0544033888793865	0.0247	0.02739	53386	77258	58749.13
3313094	chr2	rs4407186	146897275	T	C	0.876	0.88	0.996	-0.0085968472255182	0.0132	0.516	53386	77258	58749.13
3322906	chr2	rs62169534	146897539	T	C	0.565	0.559	0.985	0.0194005857039748	0.0087	0.02621	53386	77258	58749.13
3304942	chr2	rs34708096	146897574	G	C	0.882	0.885	0.996	-0.0139975096438537	0.0134	0.2963	53386	77258	58749.13
3308001	chr2	rs73005868	146897587	C	A	0.987	0.987	0.972	0.0110981866660334	0.0438	0.7993	42154	62053	46715.03
3309702	chr2	rs79587612	146898044	T	G	0.876	0.88	0.996	-0.0088994831870327	0.0132	0.4967	53386	77258	58749.13
3315384	chr2	rs10928279	146898143	G	T	0.565	0.559	0.985	0.0192044091837133	0.0087	0.0282	53386	77258	58749.13
3317672	chr2	rs62169536	146898321	G	A	0.856	0.86	0.996	-0.0025031302181184	0.0123	0.8397	53386	77258	58749.13
3303866	chr2	rs2009737	146898380	T	C	0.0186	0.0184	0.969	0.027799974857679	0.0334	0.4044	51838	73732	56779.58
3321901	chr2	rs73005874	146898951	T	C	0.987	0.987	0.973	0.0090984829852593	0.0438	0.8355	42154	62053	46715.03
3298733	chr2	rs12471553	146899086	A	G	0.162	0.158	0.993	0.0046989426564652	0.0118	0.6904	53386	77258	58749.13
3299827	chr2	rs1981909	146900714	T	C	0.565	0.559	0.985	0.0195967237465575	0.0087	0.02451	53386	77258	58749.13
3315959	chr2	rs13029081	146903757	A	T	0.633	0.635	0.989	-0.0140989243795016	0.009	0.1163	53386	77258	58749.13
3317991	chr2	rs4662258	146903854	C	G	0.565	0.559	0.986	0.0195967237465575	0.0087	0.02497	53386	77258	58749.13
3316444	chr2	rs13432440	146904089	C	T	0.876	0.88	0.996	-0.0093031403261444	0.0132	0.4822	53386	77258	58749.13
3310063	chr2	rs61321901	146904651	T	C	0.94	0.94	0.982	-0.0066017436345624	0.0183	0.7199	53386	77258	58749.13
3316594	chr2	rs12473657	146906634	A	G	0.635	0.637	0.991	-0.0149004625639624	0.009	0.0961	53386	77258	58749.13
3315223	chr2	rs74590948	146907023	T	C	0.952	0.952	0.982	-0.0132980281439898	0.0203	0.5133	53386	77258	58749.13
3305487	chr2	rs192929249	146908176	C	G	0.987	0.987	0.973	0.0060019521956343	0.0439	0.8912	41505	61404	46066.03
3306921	chr2	rs142737096	146908467	G	C	0.987	0.987	0.971	0.0119977384336167	0.0441	0.7861	41505	61404	46066.03
3315515	chr2	rs150749738	146908587	C	G	0.953	0.953	0.98	-0.0120017335415971	0.0205	0.5583	53386	77258	58749.13
3314415	chr2	rs144390038	146909772	T	C	0.636	0.637	0.991	-0.0145046862028817	0.009	0.1049	53386	77258	58749.13
3317732	chr2	rs62169537	146910702	T	A	0.882	0.886	0.997	-0.0146974807605841	0.0134	0.2727	53386	77258	58749.13
3310655	chr2	rs7370138	146910878	T	G	0.201	0.196	1.0	0.0099998345783334	0.0108	0.3544	53386	77258	58749.13
3301412	chr2	rs13028950	146910930	A	T	0.636	0.637	0.992	-0.0145046862028817	0.009	0.1056	53386	77258	58749.13
3314859	chr2	rs13023649	146911103	T	C	0.635	0.637	0.992	-0.0144032303107437	0.009	0.1092	53386	77258	58749.13
3320673	chr2	rs150362011	146911443	T	C	0.964	0.966	0.884	-0.0579999442979887	0.0248	0.01916	53386	77258	58749.13
3314362	chr2	rs79407769	146911544	A	G	0.952	0.952	0.984	-0.0140989243795016	0.0203	0.4873	53386	77258	58749.13
3305298	chr2	rs16826041	146911643	A	T	0.882	0.886	0.998	-0.0151034855773182	0.0134	0.2591	53386	77258	58749.13
3302796	chr2	rs16826044	146911838	A	T	0.882	0.885	0.998	-0.0145046862028817	0.0134	0.2798	53386	77258	58749.13
3312009	chr2	rs4662457	146912163	A	G	0.565	0.559	0.987	0.0197045832743354	0.0087	0.0241	53386	77258	58749.13
3318818	chr2	rs2216929	146912197	T	C	0.635	0.637	0.992	-0.0142003494011414	0.009	0.1143	53386	77258	58749.13
3306869	chr2	rs73005886	146912337	C	A	0.987	0.987	0.972	0.012096540947233	0.0441	0.7831	41505	61404	46066.03
3315927	chr2	rs73005889	146912930	A	G	0.987	0.987	0.972	0.0109992854583691	0.0441	0.8022	41505	61404	46066.03
3303998	chr2	rs17734111	146913228	G	A	0.565	0.559	0.988	0.0189983824093147	0.0087	0.02965	53386	77258	58749.13
3315266	chr2	rs12467509	146913332	G	T	0.201	0.196	1.0	0.0101978249764461	0.0108	0.3426	53386	77258	58749.13
3317141	chr2	rs17734150	146913405	T	C	0.565	0.559	0.988	0.0194005857039748	0.0087	0.02622	53386	77258	58749.13
3315259	chr2	rs62169538	146913534	C	G	0.565	0.559	0.988	0.0192044091837133	0.0087	0.02738	53386	77258	58749.13
3315496	chr2	rs76823176	146914499	T	C	0.987	0.987	0.974	0.0111970780932162	0.044	0.7988	41505	61404	46066.03
3301521	chr2	rs80202878	146914508	G	A	0.94	0.94	0.985	-0.007004474152883	0.0183	0.7021	53386	77258	58749.13
3318662	chr2	rs188903201	146918180	T	C	0.988	0.988	0.903	0.0339955472579582	0.0533	0.5234	33460	45177	36267.08
3313183	chr2	rs6742634	146918336	T	C	0.565	0.559	0.988	0.0190964956909883	0.0087	0.02823	53386	77258	58749.13
3307099	chr2	rs75156540	146918805	A	G	0.978	0.977	0.877	0.0430020165445429	0.0317	0.1754	52157	75265	57240.45
3320330	chr2	rs72858351	146919220	G	A	0.565	0.559	0.988	0.0193025022544974	0.0087	0.02715	53386	77258	58749.13
3312371	chr2	rs73005897	146920116	G	A	0.94	0.94	0.985	-0.0071958279818024	0.0183	0.6934	53386	77258	58749.13
3305043	chr2	rs147905931	146920374	A	G	0.987	0.987	0.749	0.0235993322503244	0.0566	0.6773	33990	45346	36525.09
3316667	chr2	rs144462112	146920620	C	T	0.987	0.987	0.844	0.0195967237465575	0.0492	0.6898	38200	52290	41793.13
3320543	chr2	rs35837353	146920708	T	C	0.636	0.637	0.993	-0.0143017847108596	0.009	0.1106	53386	77258	58749.13
3306875	chr2	rs73005898	146921137	T	C	0.987	0.987	0.973	0.0051964749068174	0.0439	0.9057	41505	61404	46066.03
3311161	chr2	rs140721776	146921215	T	C	0.987	0.987	0.685	0.0439020462871288	0.0564	0.4362	37575	49246	40179.8
3308032	chr2	rs16826056	146921295	T	G	0.882	0.885	0.996	-0.0144032303107437	0.0134	0.2839	53386	77258	58749.13
3306516	chr2	rs79299124	146921698	T	C	0.952	0.952	0.984	-0.0142003494011414	0.0203	0.4844	53386	77258	58749.13
3322060	chr2	rs147482831	146921851	A	G	0.965	0.967	0.87	-0.0596969272581274	0.0255	0.01913	53386	77258	58749.13
3304195	chr2	rs17790772	146921901	A	G	0.988	0.987	0.928	-0.0021022080918702	0.0487	0.9651	36795	52206	40296.91
3311746	chr2	rs1991166	146923048	T	C	0.636	0.637	0.994	-0.0142003494011414	0.009	0.1124	53386	77258	58749.13
3305365	chr2	rs76869133	146923098	A	G	0.952	0.952	0.984	-0.0142003494011414	0.0203	0.4841	53386	77258	58749.13
3301664	chr2	rs2113773	146924233	C	T	0.0769	0.0757	0.992	0.0110981866660334	0.0163	0.4977	53386	77258	58749.13
3303004	chr2	rs7581247	146924948	G	A	0.876	0.88	0.995	-0.009000382197299	0.0132	0.4943	53386	77258	58749.13
