## Supplementary material for "Characterization of shared and ancestry-specific signals driving complex traits using multi-ancestry fine-mapping": EAS_schizophrenia_gwas_2_156335793_157335793.tsv

Unnamed: 0	chrom	ID	pos	A1	A2	FCAS	FCON	IMPINFO	BETA	SE	P	NCAS	NCON	NEFF
3604569	chr2	rs118095076	156335804	C	T	0.962	0.96	0.847	0.0394033887747662	0.0474	0.4059	14004	16757	14424.77
3606382	chr2	rs189069715	156335948	G	C	0.981	0.981	0.658	-0.005696192544881	0.0785	0.9421	13014	15757	13429.79
3602903	chr2	rs12622917	156336546	C	A	0.601	0.591	0.976	0.0178006246255066	0.0175	0.3092	14004	16757	14424.77
3591464	chr2	rs1876110	156338251	C	A	0.566	0.578	0.979	-0.028399474521698	0.0173	0.1018	14004	16757	14424.77
3590156	chr2	rs149304054	156338255	T	C	0.976	0.975	0.937	0.0624958112255439	0.0573	0.2748	13457	16217	13881.29
3595256	chr2	rs74896519	156338422	G	A	0.981	0.981	0.741	0.0107025231331357	0.0716	0.8816	14004	16757	14424.77
3587034	chr2	rs931826	156338481	C	G	0.142	0.143	0.983	-0.0094040800752939	0.0245	0.7012	14004	16757	14424.77
3601759	chr2	rs77836022	156338908	T	C	0.911	0.913	0.817	0.0189983824093147	0.0323	0.557	14004	16757	14424.77
3601997	chr2	rs12466140	156341249	T	C	0.566	0.578	0.978	-0.0285023604727122	0.0173	0.1003	14004	16757	14424.77
3585676	chr2	rs139146332	156342335	A	T	0.983	0.984	0.859	-0.0845018013377377	0.0717	0.2386	14004	16757	14424.77
3586501	chr2	rs12694329	156343481	T	C	0.142	0.143	0.982	-0.0098988321792475	0.0246	0.6856	14004	16757	14424.77
3602175	chr2	rs4664764	156344073	A	G	0.601	0.591	0.973	0.0178988554877579	0.0175	0.3058	14004	16757	14424.77
3601691	chr2	rs4664765	156344299	C	G	0.601	0.591	0.972	0.0182033098538737	0.0175	0.2986	14004	16757	14424.77
3587337	chr2	rs4664766	156344300	T	A	0.601	0.591	0.972	0.0180952882690919	0.0175	0.3009	14004	16757	14424.77
3588437	chr2	rs12474725	156346494	G	T	0.69	0.693	0.981	-0.0105959392134034	0.0185	0.5645	14004	16757	14424.77
3599154	chr2	rs16839131	156346781	G	T	0.601	0.591	0.972	0.0177023841130051	0.0175	0.3137	14004	16757	14424.77
3589074	chr2	rs1505726	156346925	T	C	0.566	0.578	0.974	-0.0286978729475453	0.0174	0.09902	14004	16757	14424.77
3602182	chr2	rs4664767	156348737	C	T	0.566	0.578	0.974	-0.0286978729475453	0.0174	0.0989	14004	16757	14424.77
3606724	chr2	rs117786757	156349344	T	A	0.956	0.955	0.811	-0.0104039337153929	0.0454	0.8184	14004	16757	14424.77
3607480	chr2	rs76973964	156350001	C	T	0.936	0.936	0.87	-0.0106970095483354	0.0371	0.772	14004	16757	14424.77
3604251	chr2	rs16839136	156351149	T	C	0.6	0.591	0.97	0.0168964476597299	0.0176	0.3349	14004	16757	14424.77
3606709	chr2	rs16839138	156351193	G	A	0.6	0.591	0.969	0.0171029078996623	0.0176	0.33	14004	16757	14424.77
3594902	chr2	rs67198634	156351359	C	A	0.6	0.59	0.968	0.017496047616751	0.0176	0.3204	14004	16757	14424.77
3598679	chr2	rs67939284	156351362	T	G	0.6	0.59	0.968	0.017496047616751	0.0176	0.3192	14004	16757	14424.77
3586357	chr2	rs1524900	156351432	G	A	0.142	0.143	0.981	-0.0121029460677457	0.0246	0.624	14004	16757	14424.77
3598744	chr2	rs13017578	156352771	G	A	0.167	0.169	0.976	-0.0206007457079636	0.023	0.3704	14004	16757	14424.77
3598768	chr2	rs11900404	156355281	T	A	0.605	0.595	0.965	0.0188021269625962	0.0176	0.2873	14004	16757	14424.77
3592531	chr2	rs7598697	156355361	A	G	0.168	0.17	0.981	-0.0182963622831166	0.0229	0.4244	14004	16757	14424.77
3585995	chr2	rs11893849	156355422	C	A	0.605	0.595	0.966	0.0185960172820726	0.0176	0.2911	14004	16757	14424.77
3600449	chr2	rs11904146	156355529	G	C	0.605	0.595	0.966	0.0184978548821194	0.0176	0.2952	14004	16757	14424.77
3587999	chr2	rs76147679	156356070	A	C	0.922	0.922	0.902	-0.0170037478161859	0.0332	0.6092	14004	16757	14424.77
3584938	chr2	rs1404495	156356200	A	C	0.604	0.594	0.969	0.0180952882690919	0.0176	0.3029	14004	16757	14424.77
3585371	chr2	rs141483150	156356590	C	A	0.983	0.984	0.48	-0.133497107497979	0.1002	0.1829	11877	14627	12296.31
3595903	chr2	rs16839147	156356765	A	C	0.605	0.595	0.967	0.0185960172820726	0.0176	0.2914	14004	16757	14424.77
3599676	chr2	rs374776001	156357932	G	A	0.943	0.94	0.78	0.0402970567645369	0.0404	0.3191	14004	16757	14424.77
3597150	chr2	rs66533350	156358157	G	A	0.604	0.594	0.969	0.0183015011699126	0.0176	0.2995	14004	16757	14424.77
3600334	chr2	rs10209181	156358237	A	G	0.0363	0.0345	0.975	0.0358014124633833	0.0465	0.4415	14004	16757	14424.77
3589304	chr2	rs67339025	156358989	A	G	0.605	0.595	0.967	0.0184978548821194	0.0176	0.2933	14004	16757	14424.77
3594174	chr2	rs66940057	156359043	G	A	0.605	0.595	0.967	0.0184978548821194	0.0176	0.2937	14004	16757	14424.77
3600750	chr2	rs67268555	156359054	A	G	0.605	0.595	0.967	0.0184978548821194	0.0176	0.294	14004	16757	14424.77
3595465	chr2	rs2135266	156359206	T	G	0.145	0.147	0.973	-0.010302892995897	0.0245	0.6736	14004	16757	14424.77
3593271	chr2	rs11675352	156359231	T	C	0.605	0.595	0.967	0.0183996828453635	0.0176	0.2957	14004	16757	14424.77
3593429	chr2	rs2135267	156359297	A	G	0.168	0.17	0.98	-0.0187038311937836	0.0229	0.4137	14004	16757	14424.77
3591569	chr2	rs11675396	156359304	T	C	0.604	0.594	0.969	0.0182033098538737	0.0176	0.3004	14004	16757	14424.77
3605577	chr2	rs1394975	156359505	G	A	0.604	0.594	0.969	0.0182033098538737	0.0176	0.3005	14004	16757	14424.77
3605973	chr2	rs1394976	156359533	G	A	0.604	0.595	0.968	0.0183996828453635	0.0176	0.2973	14004	16757	14424.77
3605113	chr2	rs67285082	156360048	T	C	0.604	0.594	0.969	0.0179970767016546	0.0176	0.3065	14004	16757	14424.77
3601600	chr2	rs1589831	156360149	T	A	0.604	0.594	0.969	0.0179970767016546	0.0176	0.3077	14004	16757	14424.77
3587433	chr2	rs1589830	156360286	C	A	0.604	0.594	0.968	0.0179970767016546	0.0176	0.3074	14004	16757	14424.77
3604059	chr2	rs1589829	156360483	A	T	0.604	0.594	0.968	0.0179970767016546	0.0176	0.3076	14004	16757	14424.77
3600585	chr2	rs12611450	156360692	G	T	0.604	0.594	0.968	0.0179970767016546	0.0176	0.307	14004	16757	14424.77
3586629	chr2	rs66866220	156360924	A	G	0.604	0.594	0.968	0.0178988554877579	0.0176	0.3091	14004	16757	14424.77
3601130	chr2	rs1394978	156361556	A	G	0.604	0.595	0.968	0.0182033098538737	0.0176	0.3024	14004	16757	14424.77
3600527	chr2	rs68064361	156362118	G	T	0.604	0.594	0.968	0.0179970767016546	0.0176	0.3059	14004	16757	14424.77
3586541	chr2	rs66499646	156362182	G	A	0.604	0.594	0.968	0.0179970767016546	0.0176	0.3078	14004	16757	14424.77
3599832	chr2	rs72882572	156362283	G	C	0.69	0.694	0.977	-0.0117993392160431	0.0185	0.5241	14004	16757	14424.77
3604749	chr2	rs67929524	156362416	T	C	0.604	0.594	0.968	0.0179970767016546	0.0176	0.3061	14004	16757	14424.77
3588686	chr2	rs2350793	156362684	T	C	0.604	0.594	0.968	0.0179970767016546	0.0176	0.3068	14004	16757	14424.77
3590996	chr2	rs149088351	156363291	A	G	0.964	0.963	0.808	0.0243998868235351	0.0497	0.6235	14004	16757	14424.77
3599468	chr2	rs1589827	156363756	A	C	0.604	0.594	0.968	0.0180952882690919	0.0176	0.3042	14004	16757	14424.77
3607371	chr2	rs11904596	156363785	A	C	0.604	0.594	0.968	0.0180952882690919	0.0176	0.3043	14004	16757	14424.77
3599910	chr2	rs10166457	156363794	T	C	0.892	0.889	0.972	0.0255995183002125	0.0278	0.3561	14004	16757	14424.77
3607729	chr2	rs147978978	156363829	C	A	0.976	0.977	0.754	0.0034041991335623	0.0672	0.9592	12523	15078	12859.9
3589500	chr2	rs12475221	156364056	C	A	0.168	0.17	0.978	-0.019294956182969	0.0229	0.4004	14004	16757	14424.77
3603104	chr2	rs66505812	156364434	G	T	0.604	0.594	0.967	0.0180952882690919	0.0176	0.3056	14004	16757	14424.77
3590523	chr2	rs67720219	156364452	C	T	0.604	0.594	0.967	0.0180952882690919	0.0176	0.3034	14004	16757	14424.77
3599798	chr2	rs12105683	156364766	C	G	0.604	0.594	0.967	0.0180952882690919	0.0176	0.3033	14004	16757	14424.77
3600356	chr2	rs10932558	156364948	T	G	0.604	0.594	0.967	0.0180952882690919	0.0176	0.3043	14004	16757	14424.77
3598432	chr2	rs1524906	156365221	C	G	0.604	0.594	0.967	0.0182033098538737	0.0176	0.3029	14004	16757	14424.77
3601641	chr2	rs1524905	156365447	T	C	0.604	0.594	0.967	0.0182033098538737	0.0176	0.3026	14004	16757	14424.77
3605675	chr2	rs11886299	156365796	A	G	0.604	0.594	0.967	0.0182033098538737	0.0176	0.3028	14004	16757	14424.77
3593798	chr2	rs11891263	156365939	G	A	0.604	0.594	0.967	0.0182033098538737	0.0176	0.3016	14004	16757	14424.77
3599266	chr2	rs66524133	156367337	A	G	0.604	0.594	0.966	0.0183015011699126	0.0176	0.3	14004	16757	14424.77
3597764	chr2	rs13030468	156367484	G	A	0.564	0.576	0.965	-0.0299953975354009	0.0175	0.08603	14004	16757	14424.77
3607559	chr2	rs16839161	156367687	T	C	0.922	0.922	0.9	-0.0160988945897493	0.0333	0.6284	14004	16757	14424.77
3591907	chr2	rs12615725	156368363	T	G	0.168	0.17	0.977	-0.0198966317144566	0.0229	0.3867	14004	16757	14424.77
3591504	chr2	rs189059317	156368804	A	G	0.977	0.976	0.926	0.0528011569911275	0.0589	0.3696	13457	16217	13881.29
3597220	chr2	rs1910939	156368887	A	T	0.604	0.595	0.966	0.0184978548821194	0.0176	0.2938	14004	16757	14424.77
3597688	chr2	rs67796213	156370028	C	T	0.604	0.594	0.966	0.0183015011699126	0.0176	0.2983	14004	16757	14424.77
3586761	chr2	rs16839163	156371865	C	T	0.604	0.594	0.966	0.0183996828453635	0.0176	0.2952	14004	16757	14424.77
3587554	chr2	rs11678020	156372441	A	G	0.604	0.594	0.966	0.0184978548821194	0.0176	0.2948	14004	16757	14424.77
3595682	chr2	rs10932569	156372739	C	T	0.604	0.594	0.966	0.0184978548821194	0.0176	0.2945	14004	16757	14424.77
3605354	chr2	rs1524904	156373792	C	T	0.604	0.594	0.965	0.0184978548821194	0.0176	0.2935	14004	16757	14424.77
3588517	chr2	rs11891913	156374550	T	C	0.604	0.594	0.965	0.0185960172820726	0.0176	0.2924	14004	16757	14424.77
3586107	chr2	rs67783421	156375030	C	T	0.604	0.594	0.965	0.0184978548821194	0.0176	0.2936	14004	16757	14424.77
3602829	chr2	rs11898463	156376002	G	C	0.604	0.594	0.965	0.0188021269625962	0.0176	0.2871	14004	16757	14424.77
3588787	chr2	rs7574154	156376853	C	G	0.564	0.576	0.964	-0.0299026613543135	0.0175	0.08728	14004	16757	14424.77
3585895	chr2	rs11680006	156377080	C	T	0.892	0.898	0.94	-0.0451019739124202	0.0289	0.1182	14004	16757	14424.77
3603728	chr2	rs16839176	156377263	A	G	0.604	0.595	0.965	0.0187039847937718	0.0176	0.29	14004	16757	14424.77
3586394	chr2	rs16839177	156377271	C	T	0.604	0.594	0.965	0.0187039847937718	0.0176	0.2881	14004	16757	14424.77
3597111	chr2	rs7588358	156377319	A	G	0.566	0.577	0.964	-0.0295009039176847	0.0175	0.09157	14004	16757	14424.77
3597596	chr2	rs148646572	156377830	G	A	0.976	0.975	0.927	0.0584009748744768	0.0581	0.3146	13457	16217	13881.29
3595885	chr2	rs16839183	156378286	T	G	0.605	0.595	0.963	0.0183015011699126	0.0177	0.2994	14004	16757	14424.77
3603899	chr2	rs76199745	156379164	G	A	0.977	0.977	0.787	0.0140015196358136	0.0659	0.8312	12424	15167	12839.79
3604341	chr2	rs11900538	156379670	T	C	0.604	0.595	0.963	0.0179970767016546	0.0177	0.307	14004	16757	14424.77
3603611	chr2	rs34719135	156380662	A	C	0.604	0.594	0.964	0.0185960172820726	0.0176	0.2917	14004	16757	14424.77
3589213	chr2	rs68015086	156380695	T	G	0.604	0.594	0.964	0.0184978548821194	0.0176	0.2932	14004	16757	14424.77
3597466	chr2	rs1524909	156381959	A	G	0.674	0.679	0.976	-0.0142003494011414	0.0183	0.4373	14004	16757	14424.77
3597161	chr2	rs12618763	156382106	T	C	0.604	0.594	0.964	0.0188021269625962	0.0176	0.2858	14004	16757	14424.77
3594110	chr2	rs1524910	156383402	A	G	0.496	0.492	0.98	0.001998002662673	0.0171	0.9047	14004	16757	14424.77
3601992	chr2	rs1524911	156383549	C	G	0.495	0.491	0.977	0.0021975835434872	0.0171	0.9	14004	16757	14424.77
3586246	chr2	rs7597202	156384028	T	A	0.496	0.492	0.98	0.0020977980821461	0.0171	0.903	14004	16757	14424.77
3594743	chr2	rs9679637	156385289	G	A	0.672	0.678	0.975	-0.0151034855773182	0.0183	0.4089	14004	16757	14424.77
3603626	chr2	rs7598604	156385420	A	G	0.473	0.469	0.974	0.0075017910703226	0.0172	0.6647	14004	16757	14424.77
3603837	chr2	rs188398581	156385425	T	C	0.977	0.976	0.925	0.0533037720223111	0.059	0.3661	13457	16217	13881.29
3586699	chr2	rs55829128	156385429	G	A	0.604	0.594	0.963	0.0192044091837133	0.0176	0.2772	14004	16757	14424.77
3598308	chr2	rs7604327	156385714	T	C	0.496	0.492	0.98	0.0021975835434872	0.0171	0.8955	14004	16757	14424.77
3591369	chr2	rs10804235	156386436	G	A	0.168	0.17	0.975	-0.0193969096107316	0.023	0.3995	14004	16757	14424.77
3587868	chr2	rs13022442	156386609	A	G	0.892	0.898	0.94	-0.0442027026797326	0.0289	0.1258	14004	16757	14424.77
3598194	chr2	rs4664180	156387488	C	T	0.496	0.492	0.98	0.0024968801985871	0.0171	0.8826	14004	16757	14424.77
3585266	chr2	rs4261676	156387630	C	T	0.892	0.898	0.94	-0.044401309298167	0.0289	0.1248	14004	16757	14424.77
3594445	chr2	rs4613222	156387678	T	C	0.496	0.492	0.98	0.0022973590486834	0.0171	0.8923	14004	16757	14424.77
3590718	chr2	rs4401171	156387833	A	C	0.496	0.492	0.98	0.0022973590486834	0.0171	0.8917	14004	16757	14424.77
3605892	chr2	rs4401172	156387920	A	T	0.892	0.898	0.94	-0.0442967745820927	0.0289	0.1253	14004	16757	14424.77
3589708	chr2	rs151264299	156388093	C	T	0.984	0.986	0.47	-0.21830527467396	0.1164	0.06072	8916	12558	9922.79
3603913	chr2	rs13003412	156388130	G	C	0.496	0.492	0.98	0.0023971245997214	0.0171	0.8899	14004	16757	14424.77
3585421	chr2	rs1847811	156388900	T	C	0.496	0.492	0.98	0.0023971245997214	0.0171	0.8873	14004	16757	14424.77
3589662	chr2	rs7572748	156389501	G	A	0.496	0.492	0.98	0.0026963615477425	0.0171	0.8752	14004	16757	14424.77
3600709	chr2	rs62174680	156389719	A	G	0.674	0.679	0.975	-0.0150019689183474	0.0183	0.4144	14004	16757	14424.77
3597290	chr2	rs11692159	156390156	C	G	0.496	0.492	0.98	0.0027960873020011	0.0171	0.8704	14004	16757	14424.77
3586296	chr2	rs11692298	156390443	C	G	0.496	0.492	0.98	0.0025966258472659	0.0171	0.8809	14004	16757	14424.77
3607034	chr2	rs2135262	156390647	T	A	0.496	0.492	0.98	0.0025966258472659	0.0171	0.8797	14004	16757	14424.77
3606179	chr2	rs2135263	156390890	A	C	0.496	0.492	0.979	0.0026963615477425	0.0171	0.8743	14004	16757	14424.77
3584842	chr2	rs10932581	156391265	T	C	0.147	0.147	0.965	-0.0098988321792475	0.0245	0.6852	14004	16757	14424.77
3597086	chr2	rs117660882	156391383	T	C	0.97	0.971	0.92	-0.028399474521698	0.0541	0.6006	13014	15757	13429.79
3603478	chr2	rs11683478	156391533	A	G	0.604	0.594	0.962	0.0192044091837133	0.0177	0.2763	14004	16757	14424.77
3592657	chr2	rs10932582	156391744	G	A	0.496	0.492	0.98	0.0025966258472659	0.0171	0.8795	14004	16757	14424.77
3586134	chr2	rs76441773	156392616	A	G	0.891	0.889	0.966	0.0266029817945341	0.0278	0.3384	14004	16757	14424.77
3593589	chr2	rs79754909	156392780	C	T	0.892	0.889	0.966	0.0267003518299564	0.0279	0.3374	14004	16757	14424.77
3586405	chr2	rs1404496	156393001	G	A	0.168	0.17	0.973	-0.0198048272985997	0.023	0.3891	14004	16757	14424.77
3605423	chr2	rs1404497	156393034	G	T	0.145	0.147	0.965	-0.0120017335415971	0.0246	0.6249	14004	16757	14424.77
3586336	chr2	rs118048567	156393595	G	T	0.916	0.912	0.669	0.061302039376164	0.0369	0.09706	14004	16757	14424.77
3591226	chr2	rs13024030	156393689	C	T	0.892	0.898	0.936	-0.0438996422900184	0.029	0.1297	14004	16757	14424.77
3585056	chr2	rs2135268	156394802	A	T	0.496	0.492	0.979	0.0026963615477425	0.0171	0.8727	14004	16757	14424.77
3595815	chr2	rs4344887	156395727	A	C	0.892	0.898	0.934	-0.0437011352710986	0.029	0.1311	14004	16757	14424.77
3605276	chr2	rs7566543	156396040	A	G	0.496	0.492	0.979	0.0027960873020011	0.0171	0.8689	14004	16757	14424.77
3603173	chr2	rs1394980	156396750	T	C	0.145	0.147	0.963	-0.0124977728299804	0.0246	0.6125	14004	16757	14424.77
3591162	chr2	rs12995746	156396863	C	T	0.892	0.898	0.934	-0.0437011352710986	0.029	0.1313	14004	16757	14424.77
3597249	chr2	rs4476303	156397457	C	T	0.496	0.492	0.978	0.0029955089797983	0.0171	0.8626	14004	16757	14424.77
3585692	chr2	rs74327666	156397806	T	C	0.979	0.982	0.8	-0.044401309298167	0.0892	0.6192	8202	10945	8838.09
3599318	chr2	rs11904360	156398011	T	C	0.496	0.492	0.979	0.0028958031120254	0.0171	0.8668	14004	16757	14424.77
3597072	chr2	rs1524913	156398863	T	A	0.496	0.492	0.978	0.0029955089797983	0.0171	0.8607	14004	16757	14424.77
3585359	chr2	rs12475261	156399051	C	T	0.69	0.694	0.977	-0.0135007260538548	0.0185	0.4679	14004	16757	14424.77
3594314	chr2	rs12612030	156399104	T	G	0.496	0.492	0.978	0.0029955089797983	0.0171	0.8592	14004	16757	14424.77
3606916	chr2	rs7590040	156399233	G	A	0.892	0.898	0.932	-0.0433982268254708	0.029	0.1344	14004	16757	14424.77
3602500	chr2	rs2350801	156399381	G	A	0.168	0.17	0.969	-0.0201006717070029	0.0231	0.3835	14004	16757	14424.77
3598599	chr2	rs2350800	156399402	G	A	0.496	0.492	0.978	0.0030952049073025	0.0171	0.8583	14004	16757	14424.77
3602853	chr2	rs12998617	156400095	T	C	0.496	0.492	0.978	0.0032048589489113	0.0171	0.8502	14004	16757	14424.77
3598644	chr2	rs877055	156401129	T	A	0.674	0.679	0.974	-0.0163021610829842	0.0183	0.3747	14004	16757	14424.77
3594318	chr2	rs2135261	156401338	T	A	0.604	0.594	0.959	0.0194005857039748	0.0177	0.2721	14004	16757	14424.77
3588731	chr2	rs13019193	156401824	A	T	0.496	0.492	0.978	0.0032048589489113	0.0171	0.8499	14004	16757	14424.77
3592485	chr2	rs1021929	156402518	G	T	0.604	0.594	0.958	0.0197045832743354	0.0177	0.2664	14004	16757	14424.77
3607507	chr2	rs17223305	156403155	G	A	0.979	0.982	0.805	-0.0426048328324374	0.0892	0.6331	8202	10945	8838.09
3604932	chr2	rs16839220	156403868	G	C	0.69	0.694	0.977	-0.0145960053074092	0.0185	0.4326	14004	16757	14424.77
3607056	chr2	rs1524912	156404460	T	C	0.496	0.492	0.977	0.0036034995896235	0.0171	0.8345	14004	16757	14424.77
3606164	chr2	rs12995747	156404738	T	G	0.892	0.898	0.927	-0.0426048328324374	0.0291	0.1431	14004	16757	14424.77
3584540	chr2	rs10172279	156405731	T	C	0.0358	0.0341	0.95	0.0369007163483657	0.0473	0.4352	14004	16757	14424.77
3596883	chr2	rs67488200	156405881	A	G	0.604	0.593	0.955	0.0199986865066891	0.0177	0.2584	14004	16757	14424.77
3602707	chr2	rs2089261	156406229	C	T	0.495	0.491	0.975	0.003902375817241	0.0172	0.8199	14004	16757	14424.77
3591775	chr2	rs2089262	156406493	T	C	0.495	0.491	0.974	0.003902375817241	0.0172	0.8196	14004	16757	14424.77
3589320	chr2	rs11677873	156406982	A	G	0.495	0.491	0.973	0.004201162744548	0.0172	0.8084	14004	16757	14424.77
3597106	chr2	rs13029513	156407275	C	A	0.893	0.899	0.921	-0.0423022562339069	0.0292	0.1472	14004	16757	14424.77
3592674	chr2	rs1524907	156408483	A	G	0.496	0.491	0.971	0.0044003044444822	0.0172	0.7962	14004	16757	14424.77
3594435	chr2	rs67505795	156408980	G	T	0.603	0.593	0.951	0.0200967016991224	0.0177	0.2575	14004	16757	14424.77
3603669	chr2	rs6435845	156409123	C	T	0.495	0.491	0.972	0.0045994064948955	0.0172	0.7905	14004	16757	14424.77
3598420	chr2	rs6435846	156409254	G	C	0.893	0.899	0.917	-0.0418016408837633	0.0292	0.1526	14004	16757	14424.77
3605346	chr2	rs139925493	156409675	G	A	0.976	0.976	0.915	0.0518996105407571	0.0588	0.378	13457	16217	13881.29
3596989	chr2	rs66539772	156409842	A	T	0.603	0.593	0.949	0.0204004877576787	0.0178	0.2511	14004	16757	14424.77
3596972	chr2	rs67864615	156410057	G	A	0.603	0.593	0.949	0.0198026272961797	0.0178	0.2649	14004	16757	14424.77
3607820	chr2	rs1505725	156411204	C	T	0.495	0.49	0.968	0.0044998604248922	0.0172	0.7945	14004	16757	14424.77
3586927	chr2	rs956175	156411321	A	G	0.495	0.491	0.968	0.0045994064948955	0.0172	0.7874	14004	16757	14424.77
3585846	chr2	rs951525	156411647	A	G	0.495	0.49	0.968	0.0045994064948955	0.0172	0.7876	14004	16757	14424.77
3607968	chr2	rs7589961	156412284	T	C	0.494	0.49	0.968	0.0046989426564652	0.0172	0.7843	14004	16757	14424.77
3595527	chr2	rs1524908	156412732	T	C	0.494	0.49	0.967	0.0047984689115734	0.0172	0.7811	14004	16757	14424.77
3594356	chr2	rs1394974	156413066	A	G	0.494	0.49	0.966	0.0046989426564652	0.0172	0.7826	14004	16757	14424.77
3598526	chr2	rs1115585	156413440	T	C	0.494	0.49	0.965	0.0047984689115734	0.0172	0.7814	14004	16757	14424.77
3605081	chr2	rs113344829	156414255	C	G	0.893	0.899	0.906	-0.0406032684425478	0.0294	0.167	14004	16757	14424.77
3605471	chr2	rs112017655	156414263	C	T	0.868	0.865	0.961	0.0371994409891063	0.0256	0.1462	14004	16757	14424.77
3603593	chr2	rs12612143	156414417	C	G	0.601	0.591	0.939	0.0204984635773248	0.0178	0.2499	14004	16757	14424.77
3594508	chr2	rs2203723	156414498	G	A	0.893	0.899	0.904	-0.0406970023321042	0.0294	0.167	14004	16757	14424.77
3585590	chr2	rs1589828	156414910	A	G	0.494	0.49	0.958	0.0049974917102918	0.0173	0.7706	14004	16757	14424.77
3604459	chr2	rs843213	156416030	C	T	0.494	0.49	0.956	0.0048979852621919	0.0173	0.7773	14004	16757	14424.77
3599877	chr2	rs843214	156416111	A	C	0.494	0.49	0.956	0.0048979852621919	0.0173	0.7752	14004	16757	14424.77
3605843	chr2	rs843215	156416638	A	G	0.494	0.489	0.954	0.0048979852621919	0.0173	0.7768	14004	16757	14424.77
3588540	chr2	rs278870	156417633	C	G	0.494	0.49	0.951	0.0049974917102918	0.0174	0.7712	14004	16757	14424.77
3606079	chr2	rs278869	156417730	G	A	0.494	0.49	0.951	0.0049974917102918	0.0174	0.7719	14004	16757	14424.77
3590972	chr2	rs166771	156417947	T	C	0.893	0.899	0.894	-0.0408949138454712	0.0296	0.1675	14004	16757	14424.77
3593753	chr2	rs80176624	156418998	T	C	0.981	0.983	0.777	-0.003596459514405	0.0865	0.9666	9506	12928	10411.46
3595201	chr2	rs278868	156419493	T	C	0.185	0.185	0.946	-0.0156010662286512	0.0225	0.4896	14004	16757	14424.77
3596705	chr2	rs278867	156419893	T	A	0.892	0.898	0.878	-0.0449032281024259	0.0297	0.1316	14004	16757	14424.77
3606902	chr2	rs278866	156420040	G	A	0.146	0.147	0.938	-0.0187038311937836	0.0249	0.4535	14004	16757	14424.77
3601294	chr2	rs73965578	156420054	G	A	0.981	0.983	0.775	-0.0107980900995126	0.0865	0.9008	9506	12928	10411.46
3590799	chr2	rs278865	156420492	A	G	0.185	0.185	0.946	-0.0152050125429676	0.0225	0.4991	14004	16757	14424.77
3585402	chr2	rs72876513	156421224	C	T	0.849	0.855	0.921	-0.0430014511447026	0.0249	0.08345	14004	16757	14424.77
3595148	chr2	rs371798222	156421434	C	T	0.945	0.945	0.658	0.0156961681063242	0.0455	0.7302	14004	16757	14424.77
3605396	chr2	rs10187732	156421481	T	C	0.734	0.736	0.949	-0.0034961042567088	0.0197	0.8604	14004	16757	14424.77
3604265	chr2	rs13394504	156422048	C	T	0.908	0.903	0.971	0.063997749947184	0.0294	0.02942	14004	16757	14424.77
3599380	chr2	rs2248204	156422417	G	T	0.291	0.286	0.971	0.0146028573839336	0.019	0.4418	14004	16757	14424.77
3600058	chr2	rs843196	156422835	G	T	0.197	0.188	0.96	0.0551981604647623	0.0219	0.01191	14004	16757	14424.77
3589810	chr2	rs843197	156422844	G	A	0.292	0.286	0.972	0.0150954876453349	0.0189	0.4245	14004	16757	14424.77
3588819	chr2	rs843198	156423437	A	G	0.289	0.284	0.983	0.0147014028528927	0.0189	0.4372	14004	16757	14424.77
3605960	chr2	rs843199	156423583	A	C	0.291	0.286	0.981	0.0149969810059077	0.0189	0.4267	14004	16757	14424.77
3590134	chr2	rs843200	156424356	T	C	0.291	0.286	0.981	0.0154007965760229	0.0189	0.4127	14004	16757	14424.77
3591322	chr2	rs843201	156425959	C	G	0.291	0.285	0.983	0.0158044491449436	0.0188	0.4027	14004	16757	14424.77
3591329	chr2	rs843202	156426446	T	C	0.291	0.285	0.984	0.0156961681063242	0.0188	0.4036	14004	16757	14424.77
3584854	chr2	rs843203	156426813	C	T	0.197	0.187	0.975	0.0560021901152849	0.0218	0.01034	14004	16757	14424.77
3598358	chr2	rs843204	156427434	A	G	0.289	0.284	0.989	0.0154007965760229	0.0188	0.4134	14004	16757	14424.77
3604175	chr2	rs149429604	156427640	T	G	0.422	0.41	0.945	0.0287040681283552	0.0178	0.1065	14004	16757	14424.77
3599890	chr2	rs77672567	156427710	G	C	0.415	0.404	0.949	0.0295005481176215	0.0177	0.09656	14004	16757	14424.77
3590110	chr2	rs80144868	156427884	A	G	0.422	0.41	0.943	0.0288983900426488	0.0178	0.1042	14004	16757	14424.77
3598137	chr2	rs58367275	156427936	G	A	0.908	0.903	0.978	0.0636975426142417	0.0293	0.02974	14004	16757	14424.77
3594802	chr2	rs7423732	156428863	G	A	0.908	0.903	0.979	0.0636975426142417	0.0293	0.0297	14004	16757	14424.77
3591792	chr2	rs141307239	156428930	A	G	0.0352	0.0324	0.934	0.0749961490364056	0.0484	0.1218	14004	16757	14424.77
3605185	chr2	rs78514804	156429725	T	A	0.898	0.903	0.895	-0.0391983134041576	0.0304	0.1969	14004	16757	14424.77
3589129	chr2	rs62174726	156430103	C	T	0.421	0.409	0.95	0.0289955368412525	0.0177	0.1025	14004	16757	14424.77
3599791	chr2	rs28875619	156430108	C	T	0.421	0.409	0.95	0.0288983900426488	0.0177	0.1027	14004	16757	14424.77
3586848	chr2	rs13017745	156430309	C	T	0.29	0.284	0.993	0.0166997792224134	0.0188	0.3738	14004	16757	14424.77
3601043	chr2	rs13017746	156430310	C	A	0.29	0.284	0.993	0.0166997792224134	0.0188	0.3734	14004	16757	14424.77
3601827	chr2	rs12998856	156430346	T	C	0.288	0.283	0.996	0.0160997014894237	0.0188	0.3906	14004	16757	14424.77
3596211	chr2	rs145336524	156430729	C	T	0.985	0.984	0.626	0.119097726626919	0.093	0.2004	12348	15108	12772.29
3593980	chr2	rs2691782	156431249	A	G	0.288	0.283	0.997	0.0161980995687726	0.0188	0.3876	14004	16757	14424.77
3603853	chr2	rs2657756	156431507	T	C	0.29	0.284	0.995	0.0165030720990143	0.0188	0.3801	14004	16757	14424.77
3602087	chr2	rs6721965	156432722	A	C	0.29	0.284	0.997	0.0170045988158238	0.0188	0.3655	14004	16757	14424.77
3587449	chr2	rs2677479	156433265	G	C	0.29	0.284	0.998	0.0166997792224134	0.0187	0.3744	14004	16757	14424.77
3594593	chr2	rs2677482	156433874	C	T	0.29	0.284	0.999	0.0164047040252769	0.0187	0.3828	14004	16757	14424.77
3600262	chr2	rs2691775	156434090	A	G	0.29	0.284	0.999	0.0161980995687726	0.0187	0.3884	14004	16757	14424.77
3588392	chr2	rs2691776	156434251	A	C	0.29	0.284	0.999	0.0165030720990143	0.0187	0.3779	14004	16757	14424.77
3591679	chr2	rs2677465	156434827	T	C	0.29	0.284	0.999	0.0161980995687726	0.0187	0.3885	14004	16757	14424.77
3597771	chr2	rs12465049	156435329	T	C	0.296	0.29	0.99	0.0150954876453349	0.0187	0.4213	14004	16757	14424.77
3607767	chr2	rs12467790	156435347	G	A	0.29	0.284	0.999	0.0160997014894237	0.0187	0.3908	14004	16757	14424.77
3597053	chr2	rs2677461	156435897	T	C	0.878	0.883	0.937	-0.0344982814075965	0.0274	0.2073	14004	16757	14424.77
3588945	chr2	rs10180851	156436247	G	A	0.908	0.903	0.986	0.0641009254065236	0.0292	0.02834	14004	16757	14424.77
3603294	chr2	rs10176123	156437365	T	A	0.908	0.903	0.986	0.063997749947184	0.0292	0.02845	14004	16757	14424.77
3591279	chr2	rs11680432	156437616	T	C	0.419	0.407	0.962	0.0278972284172359	0.0176	0.1135	14004	16757	14424.77
3592684	chr2	rs278884	156439437	A	C	0.878	0.884	0.946	-0.0346017967900747	0.0273	0.2048	14004	16757	14424.77
3602946	chr2	rs10191179	156439491	G	A	0.908	0.903	0.986	0.0639039448366128	0.0292	0.02865	14004	16757	14424.77
3590226	chr2	rs34004681	156439663	T	C	0.419	0.407	0.964	0.0278972284172359	0.0176	0.1131	14004	16757	14424.77
3605597	chr2	rs278883	156439760	C	T	0.288	0.283	1.0	0.0156961681063242	0.0188	0.4028	14004	16757	14424.77
3593348	chr2	rs278882	156439840	G	A	0.878	0.884	0.947	-0.0343016316970211	0.0273	0.2092	14004	16757	14424.77
3588797	chr2	rs6750633	156440066	A	G	0.412	0.4	0.967	0.0285971749776749	0.0176	0.1042	14004	16757	14424.77
3594708	chr2	rs6706687	156440448	G	A	0.412	0.4	0.968	0.0284999894699013	0.0176	0.105	14004	16757	14424.77
3606071	chr2	rs10932614	156440534	G	A	0.419	0.406	0.965	0.0281014301108748	0.0176	0.1109	14004	16757	14424.77
3598689	chr2	rs172145	156440760	C	A	0.878	0.884	0.95	-0.0349952529972629	0.0273	0.1998	14004	16757	14424.77
3588385	chr2	rs278881	156440928	G	A	0.872	0.878	0.949	-0.0316041926269978	0.0269	0.2403	14004	16757	14424.77
3594667	chr2	rs166772	156440988	G	A	0.872	0.878	0.949	-0.0316041926269978	0.0269	0.2403	14004	16757	14424.77
3595343	chr2	rs278880	156441432	G	A	0.87	0.877	0.95	-0.0318003125497978	0.0267	0.2341	14004	16757	14424.77
3585173	chr2	rs28817661	156441672	G	T	0.908	0.903	0.985	0.0636975426142417	0.0292	0.02935	14004	16757	14424.77
3607922	chr2	rs278879	156441981	A	G	0.872	0.878	0.951	-0.0309954337025195	0.0269	0.2488	14004	16757	14424.77
3606853	chr2	rs278878	156442419	C	A	0.878	0.884	0.952	-0.0344982814075965	0.0273	0.206	14004	16757	14424.77
3586395	chr2	rs278877	156442749	G	A	0.196	0.186	0.987	0.0572023017657484	0.0217	0.008493	14004	16757	14424.77
3603932	chr2	rs278876	156442805	A	G	0.878	0.884	0.953	-0.0344051267241774	0.0272	0.2073	14004	16757	14424.77
3588417	chr2	rs1608737	156444042	T	G	0.0353	0.0327	0.944	0.0677988255644351	0.0481	0.159	14004	16757	14424.77
3592102	chr2	rs75262879	156444181	A	G	0.986	0.987	0.809	0.0443039255565243	0.1063	0.6771	7604	10953	8485.78
3594606	chr2	rs1404494	156444300	C	T	0.871	0.877	0.955	-0.0306963490025976	0.0267	0.2495	14004	16757	14424.77
3606336	chr2	rs10048702	156444430	T	A	0.908	0.903	0.985	0.0633033836692384	0.0292	0.03017	14004	16757	14424.77
3589793	chr2	rs2677464	156444636	T	A	0.871	0.877	0.956	-0.0306963490025976	0.0267	0.2503	14004	16757	14424.77
3592735	chr2	rs12996416	156444842	G	A	0.871	0.877	0.956	-0.0305004454483837	0.0267	0.2532	14004	16757	14424.77
3601375	chr2	rs843229	156444948	C	T	0.871	0.877	0.956	-0.0306035477981776	0.0267	0.2516	14004	16757	14424.77
3602496	chr2	rs843230	156445156	C	T	0.871	0.877	0.956	-0.0306035477981776	0.0267	0.2521	14004	16757	14424.77
3587006	chr2	rs62174740	156445466	A	C	0.418	0.406	0.967	0.027196791588428	0.0176	0.123	14004	16757	14424.77
3591682	chr2	rs60505150	156445493	C	T	0.418	0.406	0.967	0.0267977123853779	0.0176	0.1275	14004	16757	14424.77
3592108	chr2	rs78947803	156445806	G	T	0.965	0.968	0.931	-0.0676045499371671	0.0489	0.1673	14004	16757	14424.77
3602413	chr2	rs278871	156446586	C	T	0.872	0.878	0.957	-0.0297996312385195	0.0268	0.2668	14004	16757	14424.77
3592685	chr2	rs278872	156447246	G	A	0.879	0.884	0.957	-0.0335981494309355	0.0272	0.2173	14004	16757	14424.77
3586600	chr2	rs72883071	156448017	T	A	0.839	0.847	0.979	-0.0495999919914836	0.0236	0.03526	14004	16757	14424.77
3600294	chr2	rs278873	156448100	A	G	0.871	0.877	0.957	-0.0305004454483837	0.0267	0.2538	14004	16757	14424.77
3592445	chr2	rs13415287	156448466	T	G	0.908	0.903	0.986	0.0632001258860912	0.0292	0.03037	14004	16757	14424.77
3600225	chr2	rs3914663	156448904	C	T	0.418	0.406	0.968	0.0270021387025708	0.0176	0.1248	14004	16757	14424.77
3593457	chr2	rs843216	156449040	T	C	0.872	0.878	0.956	-0.02960390325858	0.0268	0.2689	14004	16757	14424.77
3597555	chr2	rs843218	156449251	A	T	0.879	0.884	0.957	-0.0335050785573982	0.0272	0.2187	14004	16757	14424.77
3605150	chr2	rs843219	156449639	T	A	0.879	0.884	0.956	-0.0335050785573982	0.0272	0.2185	14004	16757	14424.77
3590905	chr2	rs843220	156449681	G	A	0.871	0.877	0.957	-0.0303973537275885	0.0267	0.2547	14004	16757	14424.77
3601288	chr2	rs843221	156449726	A	G	0.196	0.186	0.989	0.0560021901152849	0.0217	0.00999	14004	16757	14424.77
3588259	chr2	rs843222	156449779	G	A	0.288	0.283	0.999	0.0154992634469238	0.0188	0.4088	14004	16757	14424.77
3602532	chr2	rs13430922	156450046	G	A	0.908	0.903	0.985	0.0630968574396732	0.0292	0.03063	14004	16757	14424.77
3588749	chr2	rs843223	156450170	C	T	0.288	0.283	0.999	0.0154992634469238	0.0188	0.4074	14004	16757	14424.77
3586967	chr2	rs10932616	156450256	G	A	0.418	0.406	0.968	0.0274984287018097	0.0176	0.118	14004	16757	14424.77
3594619	chr2	rs10184213	156450641	A	G	0.908	0.903	0.986	0.0633972451297916	0.0292	0.03004	14004	16757	14424.77
3593984	chr2	rs843224	156451121	C	A	0.289	0.283	0.998	0.0154007965760229	0.0188	0.4116	14004	16757	14424.77
3600096	chr2	rs843225	156451150	T	C	0.871	0.877	0.956	-0.0303973537275885	0.0267	0.2544	14004	16757	14424.77
3597685	chr2	rs843226	156451565	G	C	0.872	0.878	0.956	-0.0296966117368367	0.0268	0.2676	14004	16757	14424.77
3596897	chr2	rs843227	156451606	A	G	0.871	0.877	0.956	-0.0303973537275885	0.0267	0.2544	14004	16757	14424.77
3595854	chr2	rs28857582	156451636	T	C	0.907	0.902	0.983	0.0638007490506618	0.0292	0.02882	14004	16757	14424.77
3590258	chr2	rs117753711	156451835	C	T	0.979	0.98	0.716	0.0745971382067833	0.0691	0.281	14004	16757	14424.77
3589468	chr2	rs843228	156452177	T	A	0.872	0.878	0.955	-0.0296966117368367	0.0268	0.2671	14004	16757	14424.77
3596471	chr2	rs141294061	156453478	A	G	0.965	0.964	0.816	0.0028958031120254	0.0504	0.954	14004	16757	14424.77
3598629	chr2	rs138815450	156453609	G	A	0.418	0.406	0.967	0.0270994698817177	0.0176	0.1235	14004	16757	14424.77
3589756	chr2	rs7593003	156453719	A	G	0.289	0.283	0.997	0.0154007965760229	0.0188	0.412	14004	16757	14424.77
3599025	chr2	rs76097955	156453731	G	T	0.839	0.847	0.98	-0.0499047851286405	0.0236	0.03418	14004	16757	14424.77
3589747	chr2	rs62174743	156453882	T	G	0.418	0.406	0.967	0.0274011363479391	0.0176	0.1196	14004	16757	14424.77
3603512	chr2	rs12474452	156453934	T	C	0.839	0.847	0.98	-0.0499047851286405	0.0236	0.03413	14004	16757	14424.77
3606369	chr2	rs116975184	156454033	T	C	0.987	0.987	0.551	-0.115399628229752	0.1029	0.2623	13457	16217	13881.29
3599233	chr2	rs62174744	156454055	C	T	0.418	0.406	0.968	0.0270994698817177	0.0176	0.1235	14004	16757	14424.77
3596995	chr2	rs12477354	156454145	G	T	0.872	0.878	0.955	-0.0297996312385195	0.0268	0.2667	14004	16757	14424.77
3587200	chr2	rs2677457	156454567	C	T	0.878	0.884	0.954	-0.0335981494309355	0.0272	0.2176	14004	16757	14424.77
3600792	chr2	rs2691774	156454745	A	G	0.871	0.877	0.955	-0.0303973537275885	0.0267	0.2551	14004	16757	14424.77
3605693	chr2	rs1852046	156455364	C	A	0.418	0.406	0.967	0.027196791588428	0.0176	0.1217	14004	16757	14424.77
3599398	chr2	rs1404493	156456068	T	G	0.871	0.877	0.955	-0.0305004454483837	0.0267	0.253	14004	16757	14424.77
3607567	chr2	rs2691773	156456278	C	T	0.289	0.283	0.997	0.0154992634469238	0.0188	0.4092	14004	16757	14424.77
3586678	chr2	rs75113239	156456327	A	C	0.967	0.965	0.815	0.0394033887747662	0.0516	0.4451	14004	16757	14424.77
3585628	chr2	rs10165080	156456370	G	A	0.908	0.903	0.985	0.064297867182731	0.0292	0.0279	14004	16757	14424.77
3605124	chr2	rs62176863	156456396	G	A	0.418	0.406	0.968	0.0274011363479391	0.0176	0.1195	14004	16757	14424.77
3600268	chr2	rs12618980	156456917	C	T	0.418	0.406	0.968	0.0273038345273452	0.0176	0.12	14004	16757	14424.77
3598649	chr2	rs7563511	156456918	G	A	0.878	0.884	0.953	-0.0335050785573982	0.0272	0.2191	14004	16757	14424.77
3598852	chr2	rs150396164	156456937	G	A	0.971	0.969	0.568	0.136600428312931	0.065	0.0357	14004	16757	14424.77
3593194	chr2	rs7594487	156457893	C	T	0.418	0.406	0.968	0.0274984287018097	0.0176	0.1174	14004	16757	14424.77
3596458	chr2	rs10171535	156458025	G	T	0.908	0.903	0.984	0.0645978943749456	0.0292	0.02714	14004	16757	14424.77
3591386	chr2	rs2691772	156458684	C	T	0.871	0.877	0.954	-0.0302015087331214	0.0267	0.2584	14004	16757	14424.77
3594831	chr2	rs3892656	156458824	G	A	0.872	0.878	0.953	-0.0297996312385195	0.0268	0.2673	14004	16757	14424.77
3596477	chr2	rs59579791	156459040	A	G	0.418	0.406	0.968	0.027196791588428	0.0176	0.1219	14004	16757	14424.77
3607193	chr2	rs4076787	156459125	T	C	0.871	0.877	0.954	-0.0302015087331214	0.0267	0.2586	14004	16757	14424.77
3607673	chr2	rs2677478	156459668	G	A	0.868	0.874	0.94	-0.0252049938352247	0.0266	0.3443	14004	16757	14424.77
3605152	chr2	rs11900662	156459872	C	T	0.418	0.406	0.968	0.027196791588428	0.0176	0.122	14004	16757	14424.77
3598188	chr2	rs2677477	156460041	G	C	0.871	0.877	0.954	-0.0300984478240329	0.0267	0.2596	14004	16757	14424.77
3585122	chr2	rs2691779	156460336	T	C	0.871	0.877	0.954	-0.0300984478240329	0.0267	0.2599	14004	16757	14424.77
3607677	chr2	rs76627123	156460668	G	A	0.985	0.985	0.719	0.0143958802837323	0.092	0.8754	11315	14058	11730.79
3591757	chr2	rs1400708	156461209	A	T	0.196	0.186	0.989	0.056900047132812	0.0217	0.008773	14004	16757	14424.77
3587864	chr2	rs1400707	156461295	G	C	0.87	0.877	0.953	-0.0299953975354009	0.0267	0.261	14004	16757	14424.77
3587560	chr2	rs74764150	156461312	T	C	0.967	0.969	0.94	-0.0538966802576654	0.0515	0.2954	13014	15757	13429.79
3592641	chr2	rs1400706	156461411	T	C	0.878	0.884	0.951	-0.0332982854015147	0.0273	0.2221	14004	16757	14424.77
3588418	chr2	rs2677475	156461568	G	A	0.872	0.878	0.952	-0.0296966117368367	0.0268	0.2682	14004	16757	14424.77
3594077	chr2	rs2691778	156461789	C	G	0.87	0.877	0.953	-0.0299953975354009	0.0267	0.2612	14004	16757	14424.77
3586988	chr2	rs2691777	156461812	C	T	0.87	0.877	0.953	-0.0299953975354009	0.0267	0.2612	14004	16757	14424.77
3585040	chr2	rs10432531	156461906	A	G	0.418	0.406	0.968	0.0270994698817177	0.0176	0.1232	14004	16757	14424.77
3601927	chr2	rs10497154	156462641	C	A	0.87	0.877	0.952	-0.0302015087331214	0.0267	0.2588	14004	16757	14424.77
3589483	chr2	rs139002507	156462806	A	G	0.954	0.954	0.888	-0.0033957590691798	0.0428	0.9371	14004	16757	14424.77
3599528	chr2	rs13414684	156462845	C	T	0.908	0.903	0.982	0.0654037717003168	0.0293	0.02537	14004	16757	14424.77
3592547	chr2	rs10432447	156463461	T	C	0.418	0.406	0.968	0.027196791588428	0.0176	0.1228	14004	16757	14424.77
3586370	chr2	rs11674122	156463730	T	G	0.87	0.877	0.951	-0.0303045802648556	0.0267	0.2566	14004	16757	14424.77
3598604	chr2	rs11677994	156463754	G	A	0.87	0.877	0.951	-0.0303045802648556	0.0267	0.2563	14004	16757	14424.77
3593086	chr2	rs1524902	156464269	G	A	0.87	0.877	0.95	-0.0303973537275885	0.0267	0.2553	14004	16757	14424.77
3586294	chr2	rs1524901	156464411	G	A	0.872	0.878	0.948	-0.0302015087331214	0.0269	0.2616	14004	16757	14424.77
3597416	chr2	rs2691770	156464711	A	T	0.87	0.877	0.949	-0.0305004454483837	0.0267	0.2538	14004	16757	14424.77
3598325	chr2	rs11679712	156465014	G	A	0.933	0.933	0.896	-0.009696862978864	0.0361	0.7882	14004	16757	14424.77
3595993	chr2	rs79242475	156465171	C	T	0.973	0.973	0.624	0.0562007331879655	0.0675	0.4045	13014	15757	13429.79
3589583	chr2	rs12991533	156465507	A	G	0.288	0.283	0.994	0.0153023200084426	0.0188	0.4163	14004	16757	14424.77
3595800	chr2	rs12465886	156465700	T	G	0.035	0.0323	0.967	0.0703000168001571	0.0478	0.1411	14004	16757	14424.77
3602113	chr2	rs2691787	156466403	G	A	0.87	0.876	0.946	-0.0303045802648556	0.0268	0.2568	14004	16757	14424.77
3587821	chr2	rs2691786	156466506	G	C	0.288	0.283	0.992	0.0154992634469238	0.0188	0.4118	14004	16757	14424.77
3588036	chr2	rs843211	156467003	G	C	0.871	0.877	0.939	-0.0290993078252748	0.0269	0.2807	14004	16757	14424.77
3606943	chr2	rs843212	156467786	G	T	0.196	0.186	0.985	0.0579009158948382	0.0218	0.007852	14004	16757	14424.77
3606644	chr2	rs10932624	156468022	T	C	0.417	0.406	0.951	0.0264958638039652	0.0177	0.1355	14004	16757	14424.77
3605029	chr2	rs10187559	156468311	G	A	0.909	0.904	0.958	0.0686954939412985	0.0299	0.0215	14004	16757	14424.77
3591639	chr2	rs116787879	156468683	G	A	0.986	0.986	0.765	0.108199481976688	0.113	0.3383	7128	8935	7715.47
3587315	chr2	rs707121	156468897	C	T	0.0645	0.0603	0.891	0.0458047599004855	0.0373	0.2195	14004	16757	14424.77
3587569	chr2	rs707122	156469012	A	T	0.0348	0.0321	0.93	0.0743000965537901	0.0488	0.1275	14004	16757	14424.77
3599260	chr2	rs4464226	156470270	C	T	0.0368	0.0344	0.944	0.0732969290614569	0.0471	0.1196	14004	16757	14424.77
3596122	chr2	rs843205	156470796	C	A	0.0488	0.0447	0.951	0.0638007490506618	0.042	0.1284	14004	16757	14424.77
3600161	chr2	rs843206	156470976	A	G	0.0418	0.0391	0.938	0.0574006067311047	0.0447	0.1988	14004	16757	14424.77
3589914	chr2	rs146684977	156471542	A	T	0.984	0.984	0.624	0.0701042536729151	0.0918	0.4449	12348	15108	12772.29
3604723	chr2	rs12694373	156473057	C	T	0.212	0.203	0.958	0.0524975689577541	0.0214	0.01402	14004	16757	14424.77
3588507	chr2	rs74847605	156473404	C	A	0.983	0.983	0.689	-0.0029042131473898	0.0835	0.9725	12404	14969	12745.87
3587395	chr2	rs843208	156473548	T	A	0.789	0.798	0.952	-0.0530949163341788	0.0215	0.01342	14004	16757	14424.77
3599514	chr2	rs843209	156473598	C	T	0.0418	0.039	0.925	0.0733991495697677	0.0447	0.1004	14004	16757	14424.77
3599516	chr2	rs77994311	156473716	C	T	0.959	0.959	0.63	0.0353961009469877	0.0534	0.5074	14004	16757	14424.77
3605752	chr2	rs1404492	156473814	T	G	0.283	0.274	0.942	0.041995705452017	0.0195	0.03142	14004	16757	14424.77
3595228	chr2	rs10497153	156473990	C	T	0.284	0.275	0.942	0.0418998134646779	0.0195	0.03181	14004	16757	14424.77
3596882	chr2	rs79373340	156474061	C	T	0.932	0.933	0.877	0.001998002662673	0.0361	0.9561	14004	16757	14424.77
3591001	chr2	rs13400684	156474337	T	A	0.879	0.873	0.937	0.0654974362315006	0.0266	0.01371	14004	16757	14424.77
3590171	chr2	rs12469236	156474392	T	C	0.97	0.972	0.468	-0.140297085538723	0.0744	0.05938	14004	16757	14424.77
3587373	chr2	rs188640736	156474639	T	G	0.986	0.987	0.727	-0.0196008476550609	0.1146	0.8638	8215	9564	8176.35
3589531	chr2	rs16839335	156474828	T	G	0.405	0.402	0.939	0.0047984689115734	0.0178	0.7896	14004	16757	14424.77
3590387	chr2	rs10170030	156474988	C	A	0.284	0.275	0.943	0.0404027066313724	0.0195	0.03818	14004	16757	14424.77
3587420	chr2	rs6435898	156475982	C	T	0.284	0.275	0.944	0.0402010017441475	0.0195	0.039	14004	16757	14424.77
3591455	chr2	rs34461172	156476065	C	T	0.941	0.94	0.876	-0.0012007205765188	0.0383	0.974	14004	16757	14424.77
3606393	chr2	rs7569532	156476076	C	T	0.284	0.275	0.945	0.0397974698740661	0.0195	0.04091	14004	16757	14424.77
3589160	chr2	rs10199407	156476834	G	A	0.284	0.275	0.946	0.0392976332717761	0.0195	0.0434	14004	16757	14424.77
3598084	chr2	rs10199474	156476895	G	A	0.886	0.881	0.946	0.0627024616114006	0.0271	0.02082	14004	16757	14424.77
3598650	chr2	rs10191313	156476931	T	C	0.284	0.276	0.947	0.0390957053401303	0.0194	0.0441	14004	16757	14424.77
3585903	chr2	rs34845615	156476982	A	G	0.405	0.402	0.944	0.0035038543266769	0.0178	0.8436	14004	16757	14424.77
3585936	chr2	rs10191415	156476988	T	A	0.284	0.276	0.948	0.0390957053401303	0.0194	0.04458	14004	16757	14424.77
3607699	chr2	rs864574	156477955	A	G	0.216	0.207	0.948	0.0491044005063081	0.0213	0.02129	14004	16757	14424.77
3597992	chr2	rs17303932	156478383	A	G	0.969	0.97	0.516	-0.043502667649395	0.0671	0.5167	14004	16757	14424.77
3588195	chr2	rs12622776	156478798	G	A	0.284	0.276	0.949	0.0387013475370749	0.0194	0.04645	14004	16757	14424.77
3603604	chr2	rs10206346	156479141	G	A	0.284	0.276	0.948	0.0389033551082361	0.0194	0.0452	14004	16757	14424.77
3601703	chr2	rs12694375	156480126	T	C	0.284	0.276	0.944	0.0382972099323441	0.0195	0.0494	14004	16757	14424.77
3588916	chr2	rs75296811	156480189	T	C	0.981	0.981	0.726	0.0142973047008244	0.0817	0.8609	11315	14058	11730.79
3588654	chr2	rs13033671	156480214	C	T	0.405	0.403	0.941	0.0034041991335623	0.0178	0.8494	14004	16757	14424.77
3597217	chr2	rs77048730	156480437	T	C	0.932	0.932	0.875	0.0045994064948955	0.0359	0.8971	14004	16757	14424.77
3595210	chr2	rs78073790	156480723	C	T	0.932	0.932	0.875	0.0058031292269501	0.0359	0.8724	14004	16757	14424.77
3588331	chr2	rs1400700	156481022	C	A	0.285	0.277	0.938	0.0376040223973664	0.0195	0.05454	14004	16757	14424.77
3585831	chr2	rs10187122	156481068	T	C	0.285	0.277	0.938	0.0376040223973664	0.0195	0.05461	14004	16757	14424.77
3602170	chr2	rs10172464	156481075	C	G	0.285	0.277	0.938	0.0374980764200844	0.0195	0.05522	14004	16757	14424.77
3592949	chr2	rs1404491	156481186	C	A	0.284	0.276	0.94	0.0374980764200844	0.0195	0.05523	14004	16757	14424.77
3605594	chr2	rs1400699	156481527	T	C	0.284	0.276	0.94	0.0374017521540008	0.0195	0.0557	14004	16757	14424.77
3587850	chr2	rs843238	156481619	G	A	0.215	0.207	0.938	0.0477038600690104	0.0215	0.02649	14004	16757	14424.77
3586993	chr2	rs114643391	156482550	C	G	0.982	0.983	0.614	-0.0747019947040337	0.1055	0.4788	8099	10047	8572.44
3595523	chr2	rs13410903	156482958	A	G	0.849	0.841	0.969	0.0456996792509903	0.0239	0.05602	14004	16757	14424.77
3599369	chr2	rs6746862	156483716	T	G	0.0588	0.0561	0.972	0.0444952398865513	0.0369	0.2283	14004	16757	14424.77
3603954	chr2	rs843236	156483829	C	A	0.0576	0.0551	0.979	0.0441986870716702	0.0371	0.2329	14004	16757	14424.77
3586656	chr2	rs10932630	156484850	G	T	0.85	0.842	0.969	0.0458047599004855	0.024	0.05602	14004	16757	14424.77
3596947	chr2	rs884154	156484959	C	T	0.815	0.818	0.936	-0.0087985943563496	0.0227	0.6978	14004	16757	14424.77
3606825	chr2	rs1917440	156485345	G	A	0.815	0.818	0.937	-0.0092022107647994	0.0227	0.6854	14004	16757	14424.77
3590062	chr2	rs1517462	156485480	C	T	0.0594	0.0566	0.965	0.0461963268897065	0.0369	0.2101	14004	16757	14424.77
3607953	chr2	rs1517461	156485481	C	A	0.0595	0.0566	0.964	0.0463013553668425	0.0369	0.2095	14004	16757	14424.77
3587954	chr2	rs62176880	156485721	C	A	0.938	0.939	0.659	-0.0328021562323804	0.0434	0.4496	14004	16757	14424.77
3588676	chr2	rs843233	156486841	G	C	0.0586	0.0559	0.963	0.0471030274686428	0.0371	0.2046	14004	16757	14424.77
3594505	chr2	rs1524903	156488516	A	G	0.816	0.818	0.936	-0.0066017436345624	0.0227	0.7709	14004	16757	14424.77
3587014	chr2	rs843249	156489245	G	T	0.395	0.397	0.961	-0.0081027387031859	0.0177	0.6481	14004	16757	14424.77
3602408	chr2	rs57419220	156490535	C	T	0.988	0.987	0.842	0.0182033098538737	0.0942	0.8472	11466	13742	11734.55
3597994	chr2	rs843247	156490877	G	A	0.769	0.772	0.963	-0.0058973552660839	0.0205	0.7754	14004	16757	14424.77
3604359	chr2	rs1400703	156490894	C	T	0.397	0.402	0.97	-0.0180010511095525	0.0176	0.3081	14004	16757	14424.77
3592871	chr2	rs78526446	156490956	G	C	0.987	0.987	0.854	0.0389995348490096	0.0914	0.6691	11466	13742	11734.55
3603201	chr2	rs192422380	156491040	A	T	0.983	0.984	0.734	-0.0231048737150968	0.0817	0.777	12467	15217	12886.31
3607128	chr2	rs7566038	156492878	G	A	0.826	0.827	0.96	0.0078987227933553	0.0229	0.7313	14004	16757	14424.77
3606420	chr2	rs2677473	156493244	A	T	0.818	0.818	0.955	0.0125015292229252	0.0225	0.578	14004	16757	14424.77
3595290	chr2	rs1400702	156493455	C	A	0.943	0.945	0.966	-0.0409990935346932	0.0374	0.272	14004	16757	14424.77
3589361	chr2	rs843245	156493730	T	G	0.164	0.171	0.971	-0.0370997639570267	0.0231	0.1083	14004	16757	14424.77
3598291	chr2	rs843244	156493829	T	C	0.164	0.171	0.973	-0.0374007702544828	0.0231	0.1052	14004	16757	14424.77
3607465	chr2	rs7419935	156494791	A	G	0.827	0.828	0.965	0.007997931111062	0.0229	0.7255	14004	16757	14424.77
3592394	chr2	rs843243	156494801	T	G	0.826	0.827	0.966	0.0076010387728197	0.0228	0.7394	14004	16757	14424.77
3607660	chr2	rs1400701	156494952	C	T	0.943	0.945	0.967	-0.0408949138454712	0.0373	0.2729	14004	16757	14424.77
3589020	chr2	rs843241	156496444	C	T	0.836	0.829	0.973	0.0371994409891063	0.0231	0.1068	14004	16757	14424.77
3592269	chr2	rs707120	156496507	A	G	0.174	0.173	0.968	-0.0078003437327339	0.0228	0.7331	14004	16757	14424.77
3586391	chr2	rs7421306	156497041	T	C	0.175	0.175	0.959	-0.0073972926304747	0.0228	0.7447	14004	16757	14424.77
3605489	chr2	rs2691768	156497167	A	C	0.174	0.173	0.968	-0.0081027387031859	0.0228	0.7225	14004	16757	14424.77
3593427	chr2	rs12992717	156497235	G	C	0.395	0.399	0.979	-0.0180010511095525	0.0176	0.3043	14004	16757	14424.77
3605007	chr2	rs2691769	156497452	G	A	0.848	0.841	0.984	0.0387975467079122	0.0236	0.1012	14004	16757	14424.77
3595860	chr2	rs57468199	156497943	C	T	0.989	0.988	0.881	0.0676025721352111	0.0982	0.4913	10448	12739	10724.1
3598683	chr2	rs1357819	156497944	G	A	0.848	0.841	0.983	0.0382972099323441	0.0237	0.1054	14004	16757	14424.77
3591448	chr2	rs8179654	156498720	A	G	0.394	0.399	0.98	-0.0185000759845861	0.0176	0.293	14004	16757	14424.77
3599741	chr2	rs1517468	156500207	T	C	0.174	0.173	0.969	-0.0095050300143049	0.0228	0.6775	14004	16757	14424.77
3592008	chr2	rs12476114	156500243	C	T	0.944	0.946	0.965	-0.0475948788076838	0.0377	0.2071	14004	16757	14424.77
3607851	chr2	rs12475151	156500636	A	G	0.394	0.398	0.982	-0.0185000759845861	0.0175	0.2923	14004	16757	14424.77
3586002	chr2	rs13431434	156501034	G	T	0.846	0.839	0.994	0.0394033887747662	0.0234	0.09174	14004	16757	14424.77
3591044	chr2	rs13431999	156501487	G	A	0.849	0.841	0.995	0.0381047060335456	0.0236	0.1054	14004	16757	14424.77
3596035	chr2	rs6717517	156502266	A	T	0.789	0.785	0.987	0.0166014304974254	0.0209	0.4273	14004	16757	14424.77
3605786	chr2	rs6720563	156502305	T	C	0.789	0.785	0.987	0.0164047040252769	0.0209	0.4315	14004	16757	14424.77
3585892	chr2	rs7571452	156502613	T	C	0.385	0.389	0.992	-0.0182963622831166	0.0175	0.2968	14004	16757	14424.77
3592364	chr2	rs17304645	156502635	C	G	0.827	0.827	0.973	0.0116024307308398	0.0228	0.611	14004	16757	14424.77
3590790	chr2	rs6724654	156503433	T	C	0.397	0.401	0.988	-0.019294956182969	0.0175	0.2679	14004	16757	14424.77
3606434	chr2	rs73012489	156503718	G	T	0.989	0.988	0.881	0.0764979709727249	0.0976	0.4332	10448	12739	10724.1
3597800	chr2	rs17304799	156504474	G	A	0.827	0.827	0.971	0.0118989261570991	0.0228	0.6005	14004	16757	14424.77
3595764	chr2	rs1517463	156505456	A	G	0.789	0.785	0.986	0.0165030720990143	0.0209	0.4304	14004	16757	14424.77
3601067	chr2	rs11692209	156505758	C	T	0.827	0.827	0.97	0.0118001041157506	0.0228	0.6046	14004	16757	14424.77
3585941	chr2	rs73965615	156506458	G	C	0.988	0.987	0.893	0.10280024094985	0.0947	0.2779	10448	12739	10724.1
3607072	chr2	rs4407211	156506516	T	C	0.0123	0.0128	0.881	-0.0654989822326957	0.0946	0.4885	10448	12739	10724.1
3592945	chr2	rs10174401	156506662	T	C	0.789	0.785	0.986	0.0166014304974254	0.0209	0.4275	14004	16757	14424.77
3592244	chr2	rs3929563	156506744	T	A	0.827	0.827	0.969	0.0125015292229252	0.0228	0.583	14004	16757	14424.77
3585961	chr2	rs73965617	156506829	G	A	0.988	0.987	0.893	0.102502435234291	0.0948	0.2796	10448	12739	10724.1
3606105	chr2	rs1568182	156507159	T	G	0.0129	0.0135	0.892	-0.0820021260805914	0.0918	0.3714	10448	12739	10724.1
3602320	chr2	rs1517465	156507580	C	A	0.397	0.401	0.986	-0.0198048272985997	0.0175	0.2576	14004	16757	14424.77
3604422	chr2	rs2048932	156508589	G	T	0.827	0.827	0.969	0.0125015292229252	0.0228	0.583	14004	16757	14424.77
3585720	chr2	rs908628	156508979	A	G	0.0129	0.0135	0.89	-0.0780047856479711	0.0918	0.3952	10448	12739	10724.1
3601834	chr2	rs1283776	156509202	T	C	0.848	0.84	0.988	0.0418039122811836	0.0236	0.07659	14004	16757	14424.77
3607486	chr2	rs1283777	156509332	A	G	0.789	0.784	0.983	0.0185960172820726	0.0209	0.3724	14004	16757	14424.77
3588878	chr2	rs2139036	156511426	T	C	0.818	0.817	0.975	0.0172012073197748	0.0222	0.4391	14004	16757	14424.77
3603225	chr2	rs1568181	156511451	T	C	0.211	0.216	0.988	-0.0186019483996616	0.0208	0.371	14004	16757	14424.77
3605681	chr2	rs147227670	156511558	C	A	0.986	0.987	0.736	-0.0835011813049328	0.0992	0.3998	10249	12836	10601.95
3596089	chr2	rs62176889	156513019	A	G	0.83	0.829	0.976	0.0165030720990143	0.0228	0.4704	14004	16757	14424.77
3591867	chr2	rs1533563	156513815	A	C	0.393	0.399	0.991	-0.0242004837056584	0.0175	0.1664	14004	16757	14424.77
3587155	chr2	rs13020518	156514187	T	C	0.211	0.216	0.99	-0.0185000759845861	0.0208	0.3739	14004	16757	14424.77
3601459	chr2	rs1283780	156514222	T	A	0.849	0.841	0.995	0.0430020165445429	0.0236	0.06835	14004	16757	14424.77
3606431	chr2	rs58754048	156514580	T	A	0.393	0.399	0.992	-0.0240980393840575	0.0175	0.1673	14004	16757	14424.77
3600461	chr2	rs7583104	156514861	C	A	0.989	0.988	0.881	0.074002966640836	0.0981	0.4509	10448	12739	10724.1
3590468	chr2	rs1018320	156516166	C	T	0.393	0.399	0.992	-0.0239956055562207	0.0174	0.1689	14004	16757	14424.77
3605345	chr2	rs141061952	156517008	T	C	0.96	0.96	0.578	-0.0319964709431669	0.0567	0.5724	14004	16757	14424.77
3585240	chr2	rs79578439	156518497	T	G	0.941	0.943	0.976	-0.0453949344903922	0.0366	0.215	14004	16757	14424.77
3597344	chr2	rs1401060	156519205	C	T	0.211	0.216	0.993	-0.0182047046548463	0.0208	0.3815	14004	16757	14424.77
3599503	chr2	rs11694901	156520464	G	A	0.211	0.216	0.994	-0.0181028726978536	0.0208	0.383	14004	16757	14424.77
3601065	chr2	rs58579308	156520519	T	C	0.94	0.943	0.982	-0.0454995840713661	0.0364	0.212	14004	16757	14424.77
3597030	chr2	rs11682536	156520625	A	G	0.211	0.216	0.994	-0.0181028726978536	0.0208	0.3826	14004	16757	14424.77
3601036	chr2	rs7585578	156520669	C	T	0.211	0.216	0.994	-0.0182047046548463	0.0208	0.3818	14004	16757	14424.77
3591721	chr2	rs2945043	156520873	G	A	0.79	0.785	0.993	0.0190964956909883	0.0208	0.3581	14004	16757	14424.77
3597950	chr2	rs1033256	156521750	A	G	0.211	0.216	0.994	-0.0182963622831166	0.0208	0.3784	14004	16757	14424.77
3605975	chr2	rs1033254	156521982	C	T	0.211	0.216	0.994	-0.0182963622831166	0.0208	0.3769	14004	16757	14424.77
3587158	chr2	rs9677637	156522004	C	T	0.818	0.817	0.981	0.0183996828453635	0.0222	0.4073	14004	16757	14424.77
3604741	chr2	rs80257936	156522857	G	A	0.9	0.892	0.867	0.0682005576892554	0.0299	0.02247	14004	16757	14424.77
3591690	chr2	rs16839401	156523141	G	A	0.393	0.4	0.994	-0.0252972953741621	0.0174	0.1467	14004	16757	14424.77
3602733	chr2	rs16839402	156523320	A	G	0.94	0.943	0.984	-0.044599955369026	0.0364	0.2196	14004	16757	14424.77
3603648	chr2	rs141712143	156523923	T	C	0.957	0.956	0.749	0.0291023874205329	0.049	0.5525	13014	15757	13429.79
3596815	chr2	rs13021415	156524296	G	A	0.211	0.216	0.993	-0.0191012733024012	0.0208	0.3571	14004	16757	14424.77
3586980	chr2	rs1283773	156524611	G	A	0.0608	0.0577	0.986	0.0459957873421583	0.0361	0.2029	14004	16757	14424.77
3589844	chr2	rs1283772	156524648	T	A	0.79	0.784	0.992	0.0199986865066891	0.0208	0.3367	14004	16757	14424.77
3603619	chr2	rs17226595	156524806	C	T	0.83	0.829	0.982	0.0185960172820726	0.0228	0.4137	14004	16757	14424.77
3597551	chr2	rs17305247	156525080	C	T	0.981	0.981	0.537	0.125204318576867	0.0971	0.1969	10594	11854	10513.15
3604568	chr2	rs2882511	156525389	A	T	0.79	0.784	0.992	0.0194986595340326	0.0208	0.3497	14004	16757	14424.77
3587851	chr2	rs1283770	156525974	A	G	0.79	0.784	0.992	0.0194986595340326	0.0208	0.3497	14004	16757	14424.77
3603384	chr2	rs1518283	156526525	G	C	0.818	0.817	0.981	0.0202045073158995	0.0222	0.3618	14004	16757	14424.77
3607824	chr2	rs2037284	156526820	G	A	0.21	0.215	0.987	-0.0176040459483609	0.0209	0.3994	14004	16757	14424.77
3597399	chr2	rs1283755	156528184	C	T	0.608	0.601	0.991	0.0260965047212743	0.0175	0.1348	14004	16757	14424.77
3593036	chr2	rs1305010	156528912	T	C	0.94	0.943	0.977	-0.0453949344903922	0.0365	0.2136	14004	16757	14424.77
3607788	chr2	rs1283757	156530513	A	C	0.608	0.601	0.99	0.0259990758686168	0.0175	0.1366	14004	16757	14424.77
3596206	chr2	rs1283758	156530781	C	T	0.849	0.842	0.995	0.0421970486997883	0.0236	0.07353	14004	16757	14424.77
3588337	chr2	rs149962479	156533385	G	C	0.984	0.984	0.645	-0.0396039865931634	0.0945	0.6757	10824	13379	11160.9
3594106	chr2	rs62176905	156533851	A	G	0.393	0.4	0.99	-0.0255024404124231	0.0175	0.1435	14004	16757	14424.77
3585314	chr2	rs12466169	156533969	G	A	0.941	0.943	0.978	-0.0451961304529691	0.0366	0.217	14004	16757	14424.77
3602924	chr2	rs1914652	156534241	T	C	0.849	0.841	0.992	0.0423983514166169	0.0236	0.07238	14004	16757	14424.77
3594659	chr2	rs11690944	156535532	C	T	0.393	0.399	0.99	-0.0255024404124231	0.0175	0.1441	14004	16757	14424.77
3594044	chr2	rs7594648	156535853	G	T	0.83	0.828	0.979	0.0183015011699126	0.0228	0.4214	14004	16757	14424.77
3602203	chr2	rs2176530	156536620	G	A	0.393	0.399	0.989	-0.0259949602770859	0.0175	0.1361	14004	16757	14424.77
3591478	chr2	rs2677471	156539001	T	A	0.619	0.613	0.988	0.0243022925229648	0.0176	0.1664	14004	16757	14424.77
3592495	chr2	rs34141433	156539002	G	T	0.393	0.399	0.989	-0.0256050287153947	0.0175	0.1428	14004	16757	14424.77
3586387	chr2	rs2677469	156540276	T	C	0.849	0.841	0.991	0.0416984103556758	0.0236	0.07727	14004	16757	14424.77
3601397	chr2	rs2677468	156541170	A	C	0.242	0.241	0.984	-0.0040983869261633	0.02	0.8361	14004	16757	14424.77
3586121	chr2	rs2945430	156541650	T	A	0.242	0.241	0.984	-0.0038975857287134	0.02	0.8462	14004	16757	14424.77
3605180	chr2	rs7570493	156542618	T	G	0.829	0.828	0.976	0.0184978548821194	0.0228	0.4179	14004	16757	14424.77
3587689	chr2	rs1283769	156542649	C	T	0.851	0.843	0.986	0.0439020462871288	0.0238	0.06501	14004	16757	14424.77
3592709	chr2	rs7582915	156543070	G	A	0.759	0.76	0.982	0.0053954185169075	0.02	0.7887	14004	16757	14424.77
3599082	chr2	rs1018319	156543916	T	C	0.615	0.608	0.977	0.029403450369242	0.0177	0.09645	14004	16757	14424.77
3596996	chr2	rs35413435	156543919	T	C	0.388	0.395	0.982	-0.0286978729475453	0.0176	0.1032	14004	16757	14424.77
3599421	chr2	rs1298520	156544409	A	G	0.242	0.241	0.982	-0.0052035148315978	0.02	0.7934	14004	16757	14424.77
3587715	chr2	rs1283767	156544750	T	C	0.242	0.241	0.982	-0.0050024916227914	0.02	0.801	14004	16757	14424.77
3594457	chr2	rs62176907	156545273	A	G	0.39	0.397	0.984	-0.0277001306422786	0.0175	0.1139	14004	16757	14424.77
3602854	chr2	rs62176908	156545465	C	T	0.391	0.397	0.983	-0.0275973271921043	0.0175	0.1159	14004	16757	14424.77
3595864	chr2	rs1283766	156546655	T	C	0.242	0.241	0.981	-0.0048015088161939	0.02	0.8088	14004	16757	14424.77
3587775	chr2	rs13005410	156548990	T	G	0.818	0.817	0.97	0.0215951374365897	0.0223	0.3327	14004	16757	14424.77
3586057	chr2	rs16839470	156549619	G	C	0.448	0.45	0.902	-0.0169020380753563	0.0181	0.3495	14004	16757	14424.77
3587386	chr2	rs1283763	156550602	T	G	0.784	0.78	0.948	0.0209000641077417	0.0212	0.3239	14004	16757	14424.77
3589753	chr2	rs6733762	156550745	T	A	0.818	0.817	0.97	0.0200967016991224	0.0223	0.3685	14004	16757	14424.77
3603557	chr2	rs1283762	156551881	T	G	0.842	0.835	0.943	0.0454990400712183	0.0239	0.05635	14004	16757	14424.77
3595530	chr2	rs1283761	156552023	T	C	0.601	0.595	0.962	0.0284027945161868	0.0177	0.1088	14004	16757	14424.77
3586947	chr2	rs1283760	156553448	T	G	0.599	0.594	0.961	0.0262036654966364	0.0177	0.1389	14004	16757	14424.77
3604376	chr2	rs11901342	156553677	G	T	0.989	0.987	0.886	0.106699618659056	0.0956	0.2648	11135	13231	11297.48
3601464	chr2	rs2945045	156554152	C	T	0.841	0.834	0.942	0.043097802902723	0.0238	0.07025	14004	16757	14424.77
3588208	chr2	rs77079095	156555762	T	C	0.989	0.987	0.884	0.106996177233794	0.0957	0.2638	11135	13231	11297.48
3597019	chr2	rs62176909	156555792	C	T	0.965	0.967	0.537	-0.0551005327305046	0.0622	0.3754	14004	16757	14424.77
3594887	chr2	rs11901099	156556800	A	G	0.988	0.987	0.875	0.0712968818820338	0.1153	0.5362	7015	10026	7776.51
3586960	chr2	rs1283783	156557666	G	A	0.599	0.593	0.954	0.0270021387025708	0.0178	0.1281	14004	16757	14424.77
3607182	chr2	rs7560865	156559172	T	C	0.599	0.594	0.948	0.0269047980491434	0.0178	0.1311	14004	16757	14424.77
3588625	chr2	rs7570227	156559306	G	T	0.598	0.593	0.95	0.027196791588428	0.0178	0.1263	14004	16757	14424.77
3599259	chr2	rs1318714	156560400	G	C	0.6	0.595	0.949	0.0243022925229648	0.0178	0.1722	14004	16757	14424.77
3597077	chr2	rs74668276	156560606	C	T	0.941	0.944	0.93	-0.0423022562339069	0.0376	0.2609	14004	16757	14424.77
3601203	chr2	rs62176910	156562054	G	A	0.964	0.966	0.539	-0.0596969272581274	0.0614	0.3304	14004	16757	14424.77
3588335	chr2	rs78606839	156562161	A	T	0.941	0.944	0.926	-0.0421979407001862	0.0377	0.2631	14004	16757	14424.77
3590536	chr2	rs77580447	156562479	G	T	0.941	0.944	0.926	-0.0421040660228114	0.0377	0.2637	14004	16757	14424.77
3592042	chr2	rs187182729	156562895	T	G	0.979	0.977	0.698	0.123703254305543	0.0699	0.0768	13457	16217	13881.29
3595606	chr2	rs78493361	156563374	C	T	0.941	0.944	0.924	-0.0423022562339069	0.0377	0.2627	14004	16757	14424.77
3594531	chr2	rs7599506	156564662	C	G	0.659	0.651	0.945	0.0361004656247227	0.0185	0.05062	14004	16757	14424.77
3594775	chr2	rs1914648	156564805	C	T	0.6	0.595	0.945	0.0244974716003874	0.0179	0.1698	14004	16757	14424.77
3603090	chr2	rs78723809	156565501	C	T	0.941	0.944	0.92	-0.0416973775562091	0.0378	0.2697	14004	16757	14424.77
3588133	chr2	rs1517467	156565755	C	T	0.659	0.651	0.944	0.0361004656247227	0.0185	0.05076	14004	16757	14424.77
3596283	chr2	rs1400705	156565772	T	A	0.6	0.595	0.943	0.0246048038572487	0.0179	0.1682	14004	16757	14424.77
3586874	chr2	rs1400704	156565941	G	T	0.941	0.944	0.919	-0.0414993071780289	0.0378	0.2721	14004	16757	14424.77
3586576	chr2	rs1517466	156566521	G	A	0.6	0.595	0.943	0.0246048038572487	0.0179	0.1685	14004	16757	14424.77
3590282	chr2	rs73965656	156566726	C	T	0.988	0.987	0.88	0.0443039255565243	0.11	0.6869	8033	11029	8786.95
3593091	chr2	rs80095231	156566922	G	A	0.941	0.944	0.917	-0.0411032840784537	0.0379	0.2773	14004	16757	14424.77
3594309	chr2	rs1283752	156567879	A	T	0.839	0.832	0.939	0.047799197133273	0.0238	0.04462	14004	16757	14424.77
3598005	chr2	rs1283753	156568200	C	T	0.839	0.832	0.939	0.047799197133273	0.0238	0.04466	14004	16757	14424.77
3593330	chr2	rs1283754	156568446	C	T	0.839	0.832	0.939	0.0479040574070545	0.0238	0.0442	14004	16757	14424.77
3604505	chr2	rs7578151	156568806	T	A	0.819	0.818	0.95	0.0099998345783334	0.0225	0.6568	14004	16757	14424.77
3586990	chr2	rs77118485	156569580	T	C	0.965	0.964	0.722	0.0902976379807806	0.0532	0.08961	14004	16757	14424.77
3604656	chr2	rs7579510	156570190	A	C	0.988	0.987	0.883	0.0454034834538498	0.1098	0.6793	8033	11029	8786.95
3584772	chr2	rs4664773	156571307	G	T	0.819	0.818	0.954	0.0117012723076411	0.0225	0.6029	14004	16757	14424.77
3603735	chr2	rs6758368	156571935	C	T	0.822	0.821	0.903	0.0045994064948955	0.0232	0.8414	14004	16757	14424.77
3603828	chr2	rs1914654	156572082	T	C	0.307	0.317	0.863	-0.0361039752308815	0.0199	0.06967	14004	16757	14424.77
3588049	chr2	rs10209405	156572984	C	T	0.113	0.109	0.786	0.0518046636160167	0.0308	0.092	14004	16757	14424.77
3601909	chr2	rs13396014	156573404	T	C	0.838	0.83	0.835	0.0575988723793984	0.025	0.02121	14004	16757	14424.77
3602749	chr2	rs2882512	156574088	T	A	0.93	0.934	0.732	-0.0671018035407359	0.0398	0.09196	14004	16757	14424.77
3588253	chr2	rs35349447	156574981	T	C	0.102	0.0977	0.781	0.0587027762537362	0.0324	0.06962	14004	16757	14424.77
3605922	chr2	rs13021639	156575114	A	G	0.93	0.934	0.737	-0.0641972460452074	0.0397	0.1062	14004	16757	14424.77
3602716	chr2	rs6744867	156575932	G	A	0.102	0.0978	0.782	0.0579952857871378	0.0323	0.07316	14004	16757	14424.77
3591742	chr2	rs13029209	156576404	A	G	0.93	0.934	0.737	-0.0630036995790015	0.0397	0.1132	14004	16757	14424.77
3590260	chr2	rs142122257	156577050	C	T	0.976	0.974	0.757	0.0762014934935767	0.0647	0.2387	13014	15757	13429.79
3595376	chr2	rs7572043	156577137	C	G	0.102	0.0977	0.784	0.0575988723793984	0.0323	0.07469	14004	16757	14424.77
3604700	chr2	rs35562965	156578041	A	G	0.931	0.934	0.739	-0.0617052054366793	0.0397	0.1205	14004	16757	14424.77
3594518	chr2	rs5009572	156578570	A	T	0.931	0.934	0.739	-0.0611947843281922	0.0397	0.1232	14004	16757	14424.77
3600823	chr2	rs12373770	156579123	T	A	0.102	0.0976	0.787	0.0570039574677328	0.0323	0.07743	14004	16757	14424.77
3595765	chr2	rs1316762	156579537	G	A	0.835	0.826	0.844	0.0542987734073789	0.0246	0.02739	14004	16757	14424.77
3590960	chr2	rs2350817	156579598	T	A	0.101	0.097	0.787	0.0522033801338585	0.0324	0.107	14004	16757	14424.77
3595400	chr2	rs4664774	156579660	T	G	0.0327	0.0318	0.826	0.0454990400712183	0.0541	0.3997	14004	16757	14424.77
3590608	chr2	rs35686025	156580247	A	C	0.772	0.769	0.82	0.014504302202808	0.0221	0.5133	14004	16757	14424.77
3597839	chr2	rs6733665	156580729	T	A	0.0313	0.0308	0.849	0.0347974835421732	0.0542	0.5215	14004	16757	14424.77
3599059	chr2	rs79154491	156581205	A	C	0.96	0.961	0.803	-0.0281011651109099	0.048	0.5584	14004	16757	14424.77
3586722	chr2	rs62174777	156581273	C	T	0.931	0.934	0.743	-0.0580953231907121	0.0397	0.1431	14004	16757	14424.77
3599459	chr2	rs67974610	156582284	T	A	0.516	0.525	0.833	-0.0263953113595316	0.0186	0.1559	14004	16757	14424.77
3595267	chr2	rs10200621	156582825	G	A	0.516	0.525	0.833	-0.0259025943231108	0.0186	0.1635	14004	16757	14424.77
3599291	chr2	rs2139035	156584446	T	A	0.041	0.0419	0.869	-0.0001000050003333	0.0463	0.9977	14004	16757	14424.77
3597006	chr2	rs76279373	156585375	T	A	0.977	0.976	0.838	0.0428966409523063	0.0616	0.4857	14004	16757	14424.77
3589987	chr2	rs1980211	156586568	G	A	0.111	0.109	0.82	0.0255020410123433	0.0304	0.4023	14004	16757	14424.77
3594961	chr2	rs6758770	156587414	T	C	0.833	0.825	0.845	0.0531994764675775	0.0245	0.02979	14004	16757	14424.77
3596513	chr2	rs10206605	156587805	A	T	0.52	0.528	0.804	-0.0249999098013234	0.0189	0.1874	14004	16757	14424.77
3594446	chr2	rs10209085	156587814	T	G	0.601	0.589	0.803	0.0394033887747662	0.0193	0.0409	14004	16757	14424.77
3601763	chr2	rs6714808	156587819	G	C	0.0196	0.0196	0.717	0.0165030720990143	0.0768	0.8303	12770	15725	13307.91
3586279	chr2	rs13388862	156588342	G	A	0.828	0.821	0.756	0.0444952398865513	0.0256	0.0823	14004	16757	14424.77
3596124	chr2	rs13389079	156588548	G	A	0.764	0.75	0.851	0.0619977962278187	0.0215	0.00393	14004	16757	14424.77
3604985	chr2	rs6719208	156589051	G	C	0.241	0.25	0.882	-0.0428970626523952	0.021	0.04071	14004	16757	14424.77
3605177	chr2	rs17306631	156589242	G	T	0.958	0.958	0.968	-0.0105049846451474	0.0428	0.8064	14004	16757	14424.77
3601563	chr2	rs74450362	156589336	T	C	0.958	0.958	0.97	-0.010302892995897	0.0428	0.8105	14004	16757	14424.77
3592366	chr2	rs17306659	156589930	C	T	0.957	0.957	0.974	-0.0105959392134034	0.0424	0.8029	14004	16757	14424.77
3601401	chr2	rs138318342	156590322	G	C	0.977	0.979	0.73	-0.0596013954910886	0.0748	0.4256	10824	13379	11160.9
3600257	chr2	rs17234447	156591277	C	A	0.958	0.958	0.978	-0.0088994831870327	0.0426	0.8342	14004	16757	14424.77
3603644	chr2	rs17234489	156591350	C	T	0.958	0.958	0.979	-0.0098988321792475	0.0426	0.8169	14004	16757	14424.77
3590784	chr2	rs35503419	156591518	G	A	0.984	0.985	0.929	0.03649585023784	0.0924	0.6928	8131	11112	8877.43
3601562	chr2	rs139128732	156591796	T	C	0.977	0.979	0.794	-0.0717001041652131	0.0661	0.2787	13014	15757	13429.79
3596275	chr2	rs12987630	156592160	T	A	0.926	0.928	0.915	-0.0151034855773182	0.0344	0.6613	14004	16757	14424.77
3599568	chr2	rs10188966	156592308	T	A	0.272	0.27	0.897	0.0227003855207759	0.0201	0.2583	14004	16757	14424.77
3604102	chr2	rs12988216	156592402	T	C	0.926	0.928	0.917	-0.0152050125429676	0.0344	0.6575	14004	16757	14424.77
3595672	chr2	rs17234531	156592447	T	C	0.958	0.958	0.982	-0.0079011318962572	0.0425	0.852	14004	16757	14424.77
3604941	chr2	rs12993572	156592672	T	C	0.943	0.944	0.966	-0.0069037763167944	0.0376	0.8539	14004	16757	14424.77
3593668	chr2	rs34372881	156593637	G	A	0.984	0.984	0.919	0.0406043708419401	0.0867	0.6392	9240	12221	9986.43
3599117	chr2	rs1543174	156593888	T	A	0.272	0.27	0.902	0.023198814502523	0.02	0.2474	14004	16757	14424.77
3592601	chr2	rs150193433	156594298	C	A	0.987	0.987	0.498	-0.0098988321792475	0.1313	0.9399	9366	11970	9749.84
3605119	chr2	rs2056242	156594333	G	A	0.944	0.944	0.974	-0.0066017436345624	0.0375	0.8606	14004	16757	14424.77
3595172	chr2	rs17306988	156595644	T	C	0.958	0.957	0.99	-0.0057967688471774	0.0424	0.8902	14004	16757	14424.77
3597726	chr2	rs17307002	156596368	G	A	0.958	0.958	0.988	-0.0057967688471774	0.0425	0.8921	14004	16757	14424.77
3606274	chr2	rs13016588	156596610	A	G	0.927	0.929	0.938	-0.0164038098256767	0.0342	0.6312	14004	16757	14424.77
3593324	chr2	rs12477257	156597010	T	G	0.581	0.588	0.93	-0.0081027387031859	0.0179	0.6498	14004	16757	14424.77
3596757	chr2	rs72887143	156597056	A	T	0.982	0.983	0.706	-0.0861026990534117	0.0851	0.3118	12469	13806	12424.25
3593132	chr2	rs78109091	156598487	C	A	0.958	0.958	0.987	-0.0048015088161939	0.0426	0.9105	14004	16757	14424.77
3592933	chr2	rs60951441	156598661	C	A	0.957	0.957	0.979	-0.0120017335415971	0.0422	0.7752	14004	16757	14424.77
3602863	chr2	rs58661110	156598739	T	A	0.927	0.929	0.94	-0.0158042315449673	0.0342	0.6434	14004	16757	14424.77
3606348	chr2	rs77468012	156599756	G	A	0.958	0.958	0.986	-0.0039979812872983	0.0426	0.9249	14004	16757	14424.77
3592231	chr2	rs73018316	156601381	A	G	0.957	0.957	0.979	-0.0108991808690006	0.0422	0.7966	14004	16757	14424.77
3584666	chr2	rs184478493	156601611	T	C	0.988	0.987	0.52	0.0223972974420383	0.1295	0.8625	9366	11970	9749.84
3587477	chr2	rs75879009	156603481	C	T	0.958	0.957	0.978	-0.0033957590691798	0.0426	0.936	14004	16757	14424.77
3589492	chr2	rs6720515	156603535	A	T	0.568	0.574	0.941	-0.0085968472255182	0.0177	0.6277	14004	16757	14424.77
3594131	chr2	rs75024191	156603781	C	T	0.958	0.958	0.985	-0.002002002670673	0.0427	0.9618	14004	16757	14424.77
3600755	chr2	rs72887152	156604025	T	A	0.982	0.984	0.732	-0.088295837920128	0.0842	0.2944	12469	13806	12424.25
3607608	chr2	rs13035923	156604837	A	G	0.944	0.944	0.974	-0.0009004052431641	0.0376	0.9813	14004	16757	14424.77
3587244	chr2	rs13010963	156605090	C	G	0.984	0.985	0.955	-0.0128015918372089	0.083	0.8773	9830	12811	10576.43
3596157	chr2	rs78378481	156605198	C	G	0.959	0.958	0.985	-0.0010005003335835	0.0427	0.9809	14004	16757	14424.77
3589732	chr2	rs115086789	156605371	C	T	0.985	0.986	0.428	-0.0640053299759124	0.1118	0.5667	12826	15586	13281.5
3598039	chr2	rs35928914	156605379	G	C	0.945	0.944	0.981	-0.001100605444033	0.0376	0.9764	14004	16757	14424.77
3597476	chr2	rs80352203	156605677	T	C	0.959	0.958	0.984	-0.001100605444033	0.0427	0.9792	14004	16757	14424.77
3585610	chr2	rs77454455	156605747	C	T	0.959	0.958	0.984	-0.001100605444033	0.0427	0.9794	14004	16757	14424.77
3592440	chr2	rs35899277	156605992	G	A	0.983	0.984	0.904	-0.0165969709073694	0.0841	0.8439	9240	12221	9986.43
3606929	chr2	rs76083563	156606268	A	T	0.959	0.958	0.984	-0.001100605444033	0.0427	0.9791	14004	16757	14424.77
3586238	chr2	rs112117985	156606940	A	G	0.959	0.958	0.984	-0.001100605444033	0.0428	0.9792	14004	16757	14424.77
3589736	chr2	rs2139034	156607386	A	T	0.569	0.576	0.947	-0.0106970095483354	0.0176	0.5433	14004	16757	14424.77
3601337	chr2	rs66786568	156607804	C	G	0.928	0.93	0.95	-0.0138961051921114	0.0341	0.6845	14004	16757	14424.77
3602715	chr2	rs34215692	156608152	G	T	0.945	0.945	0.979	-0.0017014466397575	0.0377	0.9647	14004	16757	14424.77
3585114	chr2	rs77577687	156608525	G	A	0.959	0.958	0.982	-0.001100605444033	0.0428	0.9798	14004	16757	14424.77
3597691	chr2	rs67938911	156609130	T	A	0.928	0.93	0.953	-0.0131966945943914	0.0341	0.6986	14004	16757	14424.77
3602044	chr2	rs117953945	156609839	A	G	0.977	0.978	0.562	-0.0549948736289312	0.0752	0.4641	14004	16757	14424.77
3590163	chr2	rs113438879	156610110	C	T	0.928	0.93	0.954	-0.0131966945943914	0.0341	0.6983	14004	16757	14424.77
3602755	chr2	rs59034205	156610790	A	G	0.959	0.958	0.979	-0.001100605444033	0.0429	0.9786	14004	16757	14424.77
3597162	chr2	rs58889501	156610806	A	G	0.959	0.958	0.98	-0.0012007205765188	0.0429	0.9781	14004	16757	14424.77
3603480	chr2	rs76743368	156611201	G	A	0.959	0.958	0.98	-0.0009004052431641	0.0429	0.9832	14004	16757	14424.77
3604893	chr2	rs78443339	156611443	G	A	0.959	0.958	0.98	-0.0009004052431641	0.0429	0.9831	14004	16757	14424.77
3605013	chr2	rs80330322	156612319	A	G	0.959	0.958	0.98	-0.0010005003335835	0.0429	0.982	14004	16757	14424.77
3600462	chr2	rs34769699	156612959	G	A	0.945	0.945	0.977	-0.0023026490626755	0.0378	0.9519	14004	16757	14424.77
3589967	chr2	rs76371355	156614104	T	C	0.959	0.958	0.98	-0.001100605444033	0.0429	0.9799	14004	16757	14424.77
3600880	chr2	rs116062009	156614382	T	C	0.776	0.764	0.939	0.0503983940836932	0.0208	0.01526	14004	16757	14424.77
3598520	chr2	rs72899095	156614794	C	T	0.982	0.983	0.793	-0.101102925405185	0.0839	0.2282	11993	11788	11653.95
3607947	chr2	rs117640659	156614935	C	T	0.902	0.898	0.818	0.0395956428583544	0.0311	0.2025	14004	16757	14424.77
3601433	chr2	rs78129008	156614994	C	A	0.979	0.981	0.824	-0.0790973213587025	0.079	0.3168	9614	12782	10470.02
3587724	chr2	rs79970427	156615869	C	T	0.959	0.958	0.979	-0.0017014466397575	0.043	0.968	14004	16757	14424.77
3600089	chr2	rs79283492	156616958	A	G	0.959	0.958	0.979	-0.0010005003335835	0.043	0.9805	14004	16757	14424.77
3589156	chr2	rs148551298	156617135	T	C	0.975	0.977	0.739	-0.0636002947429691	0.0658	0.334	13014	15757	13429.79
3606666	chr2	rs11895298	156618108	A	G	0.773	0.762	0.946	0.0487044462100383	0.0206	0.01816	14004	16757	14424.77
3596562	chr2	rs35369752	156618996	T	G	0.984	0.985	0.962	-0.0214994661132367	0.0828	0.7949	9830	12811	10576.43
3600393	chr2	rs34640282	156619274	C	T	0.984	0.985	0.962	-0.0216016445577609	0.0828	0.7941	9830	12811	10576.43
3595879	chr2	rs57455587	156619282	A	T	0.984	0.985	0.962	-0.0216016445577609	0.0828	0.794	9830	12811	10576.43
3600291	chr2	rs34874018	156619829	T	C	0.984	0.985	0.962	-0.0217958123704574	0.0828	0.7918	9830	12811	10576.43
3602949	chr2	rs79334127	156620659	T	C	0.984	0.985	0.963	-0.0203047533403643	0.0827	0.8065	9830	12811	10576.43
3587781	chr2	rs7600863	156620766	T	C	0.343	0.338	0.97	0.0269047980491434	0.0182	0.1401	14004	16757	14424.77
3600446	chr2	rs76206458	156621601	A	G	0.934	0.933	0.787	0.0281986543586787	0.0385	0.4631	14004	16757	14424.77
3594990	chr2	rs142058842	156621725	C	G	0.982	0.984	0.828	-0.0957952974548668	0.0835	0.251	11993	11788	11653.95
3585900	chr2	rs139704076	156622321	T	A	0.937	0.939	0.705	-0.0343016316970211	0.0415	0.4089	14004	16757	14424.77
3605608	chr2	rs145231120	156622417	T	C	0.959	0.958	0.977	-0.001300845733048	0.0431	0.9755	14004	16757	14424.77
3599368	chr2	rs142839853	156622426	T	G	0.583	0.589	0.941	-0.0076995657264405	0.0178	0.6661	14004	16757	14424.77
3600539	chr2	rs34110265	156622949	A	C	0.945	0.945	0.973	-0.0024028846163103	0.0378	0.95	14004	16757	14424.77
3588538	chr2	rs114085264	156623332	G	A	0.985	0.986	0.444	-0.0586041643160532	0.1087	0.5901	12826	15586	13281.5
3607258	chr2	rs2882513	156625848	A	G	0.929	0.931	0.976	-0.0121029460677457	0.034	0.7212	14004	16757	14424.77
3590789	chr2	rs12990767	156626744	C	T	0.931	0.932	0.978	-0.0083043861636152	0.0342	0.809	14004	16757	14424.77
3592691	chr2	rs75953904	156627145	G	A	0.841	0.83	0.865	0.0567961259994112	0.0246	0.0211	14004	16757	14424.77
3602906	chr2	rs1004791	156628149	G	A	0.342	0.337	0.984	0.0273038345273452	0.0181	0.132	14004	16757	14424.77
3607871	chr2	rs11903473	156628330	T	A	0.929	0.931	0.978	-0.0117993392160431	0.0339	0.7271	14004	16757	14424.77
3606772	chr2	rs16839578	156629693	C	T	0.931	0.932	0.98	-0.0079011318962572	0.0342	0.8164	14004	16757	14424.77
3595131	chr2	rs34497926	156629948	T	C	0.929	0.931	0.978	-0.0117993392160431	0.0339	0.7283	14004	16757	14424.77
3587453	chr2	rs72899101	156629975	T	G	0.969	0.969	0.858	0.023003381764963	0.053	0.6644	14004	16757	14424.77
3602662	chr2	rs114058971	156629997	A	T	0.985	0.985	0.456	-0.0613011005766046	0.1062	0.5637	12826	15586	13281.5
3584620	chr2	rs80301561	156630553	C	T	0.772	0.761	0.965	0.0483043318863239	0.0204	0.01782	14004	16757	14424.77
3590565	chr2	rs72901003	156630554	A	G	0.952	0.953	0.977	-0.0117993392160431	0.0407	0.7721	14004	16757	14424.77
3593657	chr2	rs35429642	156631394	A	G	0.929	0.931	0.978	-0.0120017335415971	0.0339	0.7239	14004	16757	14424.77
3585425	chr2	rs12475944	156631559	T	C	0.271	0.268	0.98	0.0275957115907991	0.0193	0.1532	14004	16757	14424.77
3592106	chr2	rs17234869	156631643	A	G	0.952	0.953	0.978	-0.0112025145079934	0.0407	0.7832	14004	16757	14424.77
3594952	chr2	rs17307226	156632341	T	C	0.952	0.953	0.978	-0.0104039337153929	0.0407	0.7981	14004	16757	14424.77
3598038	chr2	rs17234995	156633447	G	A	0.952	0.953	0.978	-0.0107980900995126	0.0407	0.7904	14004	16757	14424.77
3597272	chr2	rs16839583	156633503	T	C	0.772	0.761	0.969	0.0483996117232768	0.0203	0.01727	14004	16757	14424.77
3588122	chr2	rs72901006	156635451	T	A	0.952	0.953	0.977	-0.0116981574124923	0.0407	0.7741	14004	16757	14424.77
3606321	chr2	rs140574732	156635859	T	C	0.977	0.978	0.664	-0.0353992243518656	0.0708	0.6168	13014	15757	13429.79
3603950	chr2	rs17307337	156636047	G	T	0.952	0.953	0.976	-0.0125990355765152	0.0407	0.7578	14004	16757	14424.77
3601089	chr2	rs13389012	156636497	T	C	0.342	0.337	0.988	0.0280041964095973	0.0181	0.1217	14004	16757	14424.77
3607213	chr2	rs78193335	156636498	G	A	0.772	0.76	0.972	0.0485044090596151	0.0203	0.01705	14004	16757	14424.77
3598193	chr2	rs78006445	156636576	G	A	0.772	0.76	0.972	0.0485044090596151	0.0203	0.01706	14004	16757	14424.77
3594654	chr2	rs1914650	156636709	G	A	0.952	0.953	0.976	-0.0129028853555234	0.0407	0.7522	14004	16757	14424.77
3600863	chr2	rs1914651	156636922	T	A	0.952	0.953	0.977	-0.0122041688389067	0.0407	0.7638	14004	16757	14424.77
3597172	chr2	rs17235247	156636943	G	T	0.952	0.953	0.976	-0.0129028853555234	0.0407	0.7525	14004	16757	14424.77
3586528	chr2	rs16839593	156637390	A	G	0.929	0.931	0.978	-0.0123965203365513	0.034	0.7151	14004	16757	14424.77
3592617	chr2	rs67198445	156638128	C	T	0.929	0.931	0.978	-0.0123965203365513	0.0339	0.7157	14004	16757	14424.77
3587270	chr2	rs78542747	156638349	A	G	0.94	0.941	0.977	-0.007095110875924	0.0365	0.8453	14004	16757	14424.77
3590951	chr2	rs2350818	156639420	C	G	0.57	0.577	0.973	-0.0095958936734469	0.0174	0.5834	14004	16757	14424.77
3604509	chr2	rs4536607	156639717	G	C	0.772	0.76	0.975	0.0481995135792341	0.0203	0.01742	14004	16757	14424.77
3593051	chr2	rs72901014	156640144	T	C	0.929	0.931	0.978	-0.0125990355765152	0.034	0.7113	14004	16757	14424.77
3598603	chr2	rs72901017	156640299	G	A	0.952	0.953	0.975	-0.0131966945943914	0.0407	0.7467	14004	16757	14424.77
3605869	chr2	rs16839597	156642524	A	C	0.929	0.931	0.978	-0.0122952780941516	0.0339	0.7181	14004	16757	14424.77
3596321	chr2	rs16839598	156643482	A	G	0.929	0.931	0.978	-0.0122041688389067	0.0339	0.719	14004	16757	14424.77
3593675	chr2	rs17307685	156644198	G	A	0.952	0.953	0.975	-0.0128015918372089	0.0407	0.7536	14004	16757	14424.77
3597751	chr2	rs11894831	156647049	T	A	0.929	0.931	0.978	-0.0129028853555234	0.0339	0.7029	14004	16757	14424.77
3585406	chr2	rs6721013	156647653	C	A	0.57	0.577	0.977	-0.0114958245134845	0.0174	0.5093	14004	16757	14424.77
3592295	chr2	rs10192440	156647746	T	C	0.773	0.761	0.983	0.0499989570943217	0.0202	0.01342	14004	16757	14424.77
3597600	chr2	rs34477960	156647927	C	G	0.929	0.931	0.979	-0.0127003085782322	0.0339	0.7081	14004	16757	14424.77
3587683	chr2	rs72901029	156648800	G	T	0.952	0.953	0.974	-0.0122952780941516	0.0407	0.763	14004	16757	14424.77
3604521	chr2	rs16839602	156648927	A	G	0.932	0.933	0.964	-0.0181028726978536	0.0348	0.6034	14004	16757	14424.77
3586289	chr2	rs35052533	156649045	T	A	0.921	0.924	0.966	-0.0218980211012161	0.0326	0.5013	14004	16757	14424.77
3598786	chr2	rs35248584	156649161	G	A	0.921	0.924	0.967	-0.0216016445577609	0.0326	0.5079	14004	16757	14424.77
3589401	chr2	rs34417793	156650743	C	T	0.921	0.924	0.967	-0.0218980211012161	0.0326	0.5009	14004	16757	14424.77
3596829	chr2	rs10184745	156650762	T	C	0.771	0.76	0.98	0.0479040574070545	0.0202	0.0179	14004	16757	14424.77
3601724	chr2	rs72901038	156651874	C	T	0.952	0.953	0.974	-0.0120017335415971	0.0407	0.7679	14004	16757	14424.77
3591445	chr2	rs13005649	156651961	C	T	0.94	0.94	0.978	-0.0071958279818024	0.0364	0.8432	14004	16757	14424.77
3589795	chr2	rs13005153	156652388	G	A	0.94	0.94	0.978	-0.0071958279818024	0.0364	0.8434	14004	16757	14424.77
3595198	chr2	rs2351143	156652669	C	T	0.952	0.953	0.973	-0.0115969858456632	0.0407	0.7749	14004	16757	14424.77
3593237	chr2	rs34367994	156652873	C	T	0.929	0.931	0.978	-0.0120017335415971	0.0339	0.7225	14004	16757	14424.77
3607167	chr2	rs56301491	156654051	T	G	0.929	0.931	0.976	-0.0122952780941516	0.0339	0.7168	14004	16757	14424.77
3596024	chr2	rs55988821	156654183	A	G	0.929	0.931	0.976	-0.0122041688389067	0.0339	0.7195	14004	16757	14424.77
3605816	chr2	rs34993203	156654879	G	A	0.929	0.931	0.975	-0.0120017335415971	0.0339	0.7239	14004	16757	14424.77
3586928	chr2	rs1518278	156655673	C	T	0.929	0.931	0.973	-0.0116981574124923	0.0339	0.7293	14004	16757	14424.77
3600074	chr2	rs1316293	156659919	A	G	0.927	0.929	0.962	-0.0113036461713921	0.0338	0.7387	14004	16757	14424.77
3593442	chr2	rs149469106	156660239	G	A	0.98	0.98	0.557	-0.068396620708353	0.0803	0.3943	14004	16757	14424.77
3601770	chr2	rs74794141	156661129	C	A	0.974	0.972	0.794	0.0384030712829451	0.0609	0.5283	13014	15757	13429.79
3592439	chr2	rs78002151	156661618	T	C	0.986	0.986	0.672	-0.0704975744133774	0.0952	0.4592	12467	15217	12886.31
3587326	chr2	rs147112518	156663000	C	A	0.985	0.985	0.558	-0.0028039273327342	0.092	0.9758	14004	16757	14424.77
3594898	chr2	rs35086782	156663470	C	T	0.983	0.984	0.985	-0.0094040800752939	0.0841	0.9108	8721	11702	9467.43
3592839	chr2	rs7608383	156663824	A	C	0.977	0.978	0.982	-0.0180010511095525	0.0587	0.7588	14004	16757	14424.77
3602197	chr2	rs78462040	156664225	C	T	0.96	0.965	0.701	-0.0654989822326957	0.0518	0.2066	13014	15757	13429.79
3605837	chr2	rs1589152	156664591	G	C	0.288	0.285	0.983	0.0270994698817177	0.0189	0.1518	14004	16757	14424.77
3600429	chr2	rs118175342	156664770	A	G	0.944	0.944	0.79	-0.0036968248442897	0.0412	0.9283	14004	16757	14424.77
3598547	chr2	rs1356847	156665110	T	C	0.298	0.294	0.984	0.0273038345273452	0.0187	0.146	14004	16757	14424.77
3604456	chr2	rs1520342	156667228	T	C	0.293	0.289	1.0	0.0262036654966364	0.0187	0.1602	14004	16757	14424.77
3598998	chr2	rs1520343	156667454	C	A	0.284	0.281	0.999	0.0255020410123433	0.0188	0.1762	14004	16757	14424.77
3590359	chr2	rs1402074	156669182	C	T	0.293	0.29	0.999	0.0259016375226531	0.0187	0.1658	14004	16757	14424.77
3605853	chr2	rs1607363	156670123	C	T	0.27	0.268	0.996	0.0251022847608284	0.0191	0.1898	14004	16757	14424.77
3591947	chr2	rs1607361	156674693	C	A	0.294	0.29	0.998	0.0255995183002125	0.0187	0.1704	14004	16757	14424.77
3589146	chr2	rs1589150	156675224	A	C	0.27	0.268	0.996	0.0255020410123433	0.0191	0.1833	14004	16757	14424.77
3588874	chr2	rs1589151	156675247	A	G	0.293	0.29	0.998	0.0259990758686168	0.0187	0.1634	14004	16757	14424.77
3592625	chr2	rs10191037	156675260	G	C	0.588	0.595	0.938	-0.0095958936734469	0.0179	0.5889	14004	16757	14424.77
3588928	chr2	rs1829342	156675279	G	A	0.771	0.759	0.976	0.0465018336514199	0.0202	0.02158	14004	16757	14424.77
3589642	chr2	rs1607362	156675740	T	C	0.284	0.281	0.999	0.0259990758686168	0.0189	0.1684	14004	16757	14424.77
3595896	chr2	rs6743834	156676070	G	A	0.294	0.29	0.998	0.0259990758686168	0.0187	0.1649	14004	16757	14424.77
3594353	chr2	rs2203777	156677120	T	C	0.293	0.289	0.999	0.0267977123853779	0.0187	0.151	14004	16757	14424.77
3593700	chr2	rs10932732	156678534	C	T	0.294	0.29	0.997	0.0263010744193707	0.0187	0.1591	14004	16757	14424.77
3592466	chr2	rs6742180	156680690	G	A	0.293	0.29	0.995	0.0262036654966364	0.0187	0.1618	14004	16757	14424.77
3596614	chr2	rs11891899	156681525	A	G	0.293	0.289	0.995	0.0267003518299564	0.0187	0.1542	14004	16757	14424.77
3584878	chr2	rs1518284	156682657	A	C	0.27	0.268	0.996	0.0269047980491434	0.0191	0.1595	14004	16757	14424.77
3601640	chr2	rs74804354	156682920	C	T	0.962	0.958	0.827	0.110798701881939	0.0474	0.01929	14004	16757	14424.77
3598496	chr2	rs12621980	156684153	G	C	0.576	0.583	0.954	-0.0138048499765589	0.0176	0.4341	14004	16757	14424.77
3587897	chr2	rs10206573	156685129	G	A	0.3	0.296	0.967	0.0264958638039652	0.0189	0.1599	14004	16757	14424.77
3603070	chr2	rs7422581	156685254	C	T	0.271	0.268	0.956	0.0234039777790161	0.0195	0.2305	14004	16757	14424.77
3605717	chr2	rs1850978	156685293	T	C	0.27	0.268	0.958	0.0225048553400694	0.0195	0.2481	14004	16757	14424.77
3595948	chr2	rs13033779	156686079	C	T	0.982	0.984	0.87	-0.0720976864404302	0.0885	0.4156	8786	10539	9145.81
3599967	chr2	rs12694424	156686488	T	C	0.374	0.371	0.942	0.0117012723076411	0.0181	0.5173	14004	16757	14424.77
3587695	chr2	rs13425489	156686769	T	A	0.413	0.413	0.97	0.003902375817241	0.0175	0.8239	14004	16757	14424.77
3589526	chr2	rs34110901	156687497	G	A	0.981	0.983	0.867	-0.0544984253364989	0.0867	0.5301	8131	11112	8877.43
3593241	chr2	rs1829525	156687775	T	C	0.413	0.413	0.972	0.004001981379298	0.0175	0.8199	14004	16757	14424.77
3604895	chr2	rs12464967	156687856	G	T	0.423	0.421	0.971	0.004201162744548	0.0175	0.8122	14004	16757	14424.77
3597861	chr2	rs1850979	156688066	T	A	0.423	0.421	0.971	0.004101577021075	0.0175	0.8122	14004	16757	14424.77
3592318	chr2	rs1850980	156688180	C	T	0.423	0.421	0.972	0.004101577021075	0.0175	0.8149	14004	16757	14424.77
3599415	chr2	rs186845787	156689131	T	C	0.988	0.987	0.534	0.178497588069464	0.1368	0.192	8173	8955	8108.77
3591565	chr2	rs138407729	156689955	A	T	0.985	0.984	0.747	-0.0144032303107437	0.0873	0.8688	11189	13972	11624.85
3588865	chr2	rs1850981	156690325	G	T	0.665	0.674	0.97	-0.0322959448008212	0.0184	0.07817	14004	16757	14424.77
3601934	chr2	rs13411813	156690655	G	A	0.424	0.422	0.972	0.0037031349243813	0.0174	0.8332	14004	16757	14424.77
3600350	chr2	rs13400437	156690833	A	C	0.411	0.41	0.971	0.0035038543266769	0.0175	0.8432	14004	16757	14424.77
3602072	chr2	rs13412160	156690928	G	T	0.409	0.409	0.972	0.001598721363697	0.0175	0.9272	14004	16757	14424.77
3603893	chr2	rs7597509	156691277	A	G	0.409	0.409	0.973	0.0014988761237359	0.0175	0.9329	14004	16757	14424.77
3606327	chr2	rs4366855	156692116	C	A	0.414	0.413	0.975	0.0034041991335623	0.0175	0.8471	14004	16757	14424.77
3601107	chr2	rs368810685	156692515	T	G	0.985	0.983	0.656	0.11010026527696	0.0841	0.1903	13457	16217	13881.29
3589260	chr2	rs10190879	156693033	T	C	0.173	0.176	0.909	-0.0309954337025195	0.0235	0.1869	14004	16757	14424.77
3601919	chr2	rs79454388	156693482	A	G	0.974	0.977	0.738	-0.0380965452668448	0.0655	0.5614	12424	15167	12839.79
3584597	chr2	rs16839638	156693534	T	G	0.772	0.761	0.977	0.0437010460710946	0.0203	0.03148	14004	16757	14424.77
3593550	chr2	rs1976816	156693867	T	A	0.423	0.422	0.975	0.0034041991335623	0.0174	0.8457	14004	16757	14424.77
3593277	chr2	rs12473428	156693900	T	C	0.678	0.686	0.951	-0.0303973537275885	0.0187	0.1039	14004	16757	14424.77
3593590	chr2	rs140400655	156694450	C	T	0.976	0.974	0.78	0.0299956000353805	0.0618	0.6276	14004	16757	14424.77
3594479	chr2	rs16839640	156696136	G	A	0.665	0.675	0.977	-0.033701571673015	0.0183	0.06583	14004	16757	14424.77
3593651	chr2	rs9288534	156697282	G	A	0.425	0.423	0.967	0.004201162744548	0.0175	0.809	14004	16757	14424.77
3594397	chr2	rs115793576	156697361	G	A	0.989	0.989	0.85	-0.0087985943563496	0.1034	0.9323	10743	11077	10516.22
3595855	chr2	rs10192474	156697603	C	T	0.41	0.41	0.976	0.0029955089797983	0.0175	0.8634	14004	16757	14424.77
3597450	chr2	rs9288535	156697981	G	A	0.416	0.415	0.973	0.0018981972830802	0.0175	0.9137	14004	16757	14424.77
3606511	chr2	rs553225742	156698754	A	T	0.986	0.986	0.645	0.0979974748812365	0.0993	0.3238	11071	14026	11608.91
3596988	chr2	rs10497150	156699266	T	C	0.416	0.415	0.974	0.0022973590486834	0.0175	0.8975	14004	16757	14424.77
3590752	chr2	rs6435990	156700219	C	T	0.415	0.413	0.977	0.0033045340083004	0.0175	0.8494	14004	16757	14424.77
3603583	chr2	rs6435992	156700326	G	T	0.416	0.415	0.973	0.0022973590486834	0.0175	0.8948	14004	16757	14424.77
3598655	chr2	rs10185088	156700901	C	T	0.416	0.415	0.974	0.0023971245997214	0.0175	0.893	14004	16757	14424.77
3588145	chr2	rs117740407	156701605	G	T	0.965	0.961	0.818	0.10189752642616	0.0494	0.03903	14004	16757	14424.77
3592817	chr2	rs6435993	156701617	G	T	0.417	0.415	0.974	0.0026963615477425	0.0175	0.8763	14004	16757	14424.77
3589529	chr2	rs10932739	156702252	A	G	0.764	0.767	0.951	-0.027196494688472	0.0205	0.1856	14004	16757	14424.77
3601608	chr2	rs184979014	156702267	C	A	0.959	0.959	0.762	0.0513962890834148	0.0488	0.2921	14004	16757	14424.77
3586799	chr2	rs12619668	156704009	C	A	0.752	0.742	0.978	0.0435000054458512	0.0197	0.02738	14004	16757	14424.77
3592362	chr2	rs7573309	156704216	A	G	0.415	0.414	0.98	0.004201162744548	0.0174	0.8079	14004	16757	14424.77
3600637	chr2	rs10210212	156704436	T	A	0.414	0.413	0.974	0.0034041991335623	0.0175	0.8437	14004	16757	14424.77
3586688	chr2	rs13422010	156705609	C	T	0.757	0.746	0.985	0.0435000054458512	0.0198	0.02794	14004	16757	14424.77
3597417	chr2	rs7583113	156705731	T	G	0.752	0.742	0.979	0.0432989243951476	0.0197	0.02806	14004	16757	14424.77
3586760	chr2	rs884799	156706397	T	C	0.134	0.137	0.902	-0.0349020520092649	0.0261	0.1811	14004	16757	14424.77
3586413	chr2	rs55639451	156707795	T	A	0.774	0.762	0.973	0.0477038600690104	0.0204	0.01931	14004	16757	14424.77
3607861	chr2	rs6738903	156708143	A	G	0.752	0.742	0.98	0.0428008353226943	0.0197	0.02978	14004	16757	14424.77
3605385	chr2	rs1540803	156709593	T	A	0.189	0.192	0.927	-0.0278954863187535	0.0225	0.2143	14004	16757	14424.77
3594711	chr2	rs62174791	156710241	C	T	0.817	0.821	0.929	-0.0262002485024742	0.0229	0.2527	14004	16757	14424.77
3595412	chr2	rs11885215	156711077	T	C	0.412	0.411	0.981	0.0025966258472659	0.0174	0.88	14004	16757	14424.77
3585595	chr2	rs12995490	156711440	T	A	0.755	0.745	0.987	0.0430020165445429	0.0197	0.02894	14004	16757	14424.77
3597183	chr2	rs1402070	156711661	G	C	0.818	0.821	0.93	-0.0253998626327317	0.0229	0.2663	14004	16757	14424.77
3585461	chr2	rs12613320	156711712	T	G	0.66	0.669	0.977	-0.032502530761974	0.0182	0.07443	14004	16757	14424.77
3587665	chr2	rs1534752	156711933	G	A	0.757	0.746	0.986	0.0430020165445429	0.0198	0.02954	14004	16757	14424.77
3589706	chr2	rs7586890	156712915	A	G	0.755	0.745	0.987	0.0428966409523063	0.0197	0.02948	14004	16757	14424.77
3594548	chr2	rs35544429	156713885	C	A	0.983	0.984	0.788	-0.0252972953741621	0.0888	0.776	9983	12072	10141.95
3586938	chr2	rs10190385	156715416	G	A	0.757	0.746	0.986	0.0428008353226943	0.0198	0.03035	14004	16757	14424.77
3587397	chr2	rs78197237	156715668	T	A	0.984	0.985	0.775	0.0012991557316201	0.0854	0.988	11287	14055	11715.32
3588827	chr2	rs79962582	156716453	A	T	0.759	0.748	0.98	0.0441986870716702	0.0199	0.026	14004	16757	14424.77
3589699	chr2	rs77034941	156717697	A	C	0.986	0.985	0.607	0.0638007490506618	0.1194	0.593	8145	7953	7812.53
3597944	chr2	rs10804267	156718052	C	T	0.755	0.745	0.987	0.041995705452017	0.0197	0.03298	14004	16757	14424.77
3589415	chr2	rs11897511	156719123	T	A	0.755	0.745	0.987	0.041995705452017	0.0197	0.03325	14004	16757	14424.77
3603595	chr2	rs13415327	156719230	T	C	0.673	0.683	0.949	-0.0310985871020312	0.0187	0.09581	14004	16757	14424.77
3588475	chr2	rs13387832	156721343	C	A	0.752	0.742	0.982	0.0402970567645369	0.0197	0.04049	14004	16757	14424.77
3598848	chr2	rs12471133	156721846	T	C	0.672	0.682	0.977	-0.0309954337025195	0.0184	0.09192	14004	16757	14424.77
3607800	chr2	rs144848310	156722055	C	T	0.983	0.981	0.78	0.078903597595466	0.0775	0.3086	12467	15217	12886.31
3591225	chr2	rs11887446	156722419	C	T	0.757	0.746	0.985	0.0425996136188173	0.0198	0.03105	14004	16757	14424.77
3586866	chr2	rs150930931	156723099	G	T	0.97	0.972	0.66	-0.0814053022506909	0.0616	0.186	14004	16757	14424.77
3594803	chr2	rs12618585	156723265	T	C	0.662	0.672	0.973	-0.0306963490025976	0.0183	0.09353	14004	16757	14424.77
3589386	chr2	rs1540804	156725938	T	G	0.177	0.179	0.926	-0.0292949370570243	0.023	0.2029	14004	16757	14424.77
3603217	chr2	rs16839701	156726370	T	C	0.759	0.748	0.979	0.0439977464776452	0.0199	0.02696	14004	16757	14424.77
3606315	chr2	rs13020355	156727174	T	C	0.759	0.748	0.979	0.0439020462871288	0.0199	0.02713	14004	16757	14424.77
3592214	chr2	rs12622351	156727570	T	C	0.758	0.747	0.983	0.0435000054458512	0.0198	0.02831	14004	16757	14424.77
3594134	chr2	rs12622374	156727813	A	C	0.757	0.746	0.985	0.042503779526724	0.0198	0.03172	14004	16757	14424.77
3603339	chr2	rs12622403	156727928	A	T	0.757	0.746	0.985	0.0423983514166169	0.0198	0.03182	14004	16757	14424.77
3591791	chr2	rs74373431	156728278	T	C	0.969	0.967	0.872	0.0355987772398635	0.0535	0.505	13014	15757	13429.79
3594913	chr2	rs13393746	156730180	G	A	0.663	0.672	0.966	-0.0309026047398165	0.0184	0.09227	14004	16757	14424.77
3588952	chr2	rs13382244	156730260	A	G	0.674	0.683	0.944	-0.0306035477981776	0.0187	0.1016	14004	16757	14424.77
3593900	chr2	rs62174792	156730529	C	T	0.763	0.766	0.944	-0.0272992569378225	0.0206	0.1845	14004	16757	14424.77
3603004	chr2	rs7420912	156732837	A	G	0.757	0.746	0.984	0.0421970486997883	0.0198	0.03307	14004	16757	14424.77
3604325	chr2	rs2351144	156733121	C	G	0.757	0.746	0.984	0.0421011760186353	0.0198	0.03313	14004	16757	14424.77
3602840	chr2	rs35915131	156735746	A	G	0.958	0.959	0.77	0.0166997792224134	0.0487	0.7316	14004	16757	14424.77
3606020	chr2	rs11900438	156736099	C	T	0.753	0.743	0.982	0.0394995204367644	0.0197	0.04479	14004	16757	14424.77
3596330	chr2	rs11900638	156736528	C	A	0.759	0.748	0.982	0.0428966409523063	0.0198	0.03038	14004	16757	14424.77
3607624	chr2	rs34528777	156737100	G	A	0.757	0.746	0.984	0.0418998134646779	0.0198	0.03403	14004	16757	14424.77
3605931	chr2	rs35512426	156737223	G	A	0.757	0.746	0.984	0.0418998134646779	0.0198	0.03407	14004	16757	14424.77
3591826	chr2	rs10173843	156738441	A	G	0.757	0.746	0.984	0.0418998134646779	0.0198	0.03426	14004	16757	14424.77
3603500	chr2	rs148102884	156739388	T	A	0.774	0.763	0.969	0.0458047599004855	0.0204	0.0252	14004	16757	14424.77
3585026	chr2	rs10200441	156740735	C	T	0.757	0.747	0.984	0.04149696667529	0.0198	0.0359	14004	16757	14424.77
3603172	chr2	rs7564233	156741496	T	C	0.756	0.745	0.987	0.0402970567645369	0.0197	0.04084	14004	16757	14424.77
3585497	chr2	rs13018514	156741901	G	A	0.756	0.745	0.987	0.0402970567645369	0.0197	0.04095	14004	16757	14424.77
3598529	chr2	rs9753171	156742762	C	G	0.675	0.685	0.947	-0.0331949048576409	0.0187	0.07554	14004	16757	14424.77
3596736	chr2	rs4664778	156745776	G	A	0.763	0.765	0.928	-0.0243951568347216	0.0207	0.2373	14004	16757	14424.77
3605047	chr2	rs118098675	156745793	A	T	0.975	0.978	0.673	-0.0990029898420079	0.0694	0.1538	13014	15757	13429.79
3587884	chr2	rs1527756	156748324	C	G	0.759	0.748	0.983	0.0425996136188173	0.0198	0.03171	14004	16757	14424.77
3607224	chr2	rs1520339	156751921	T	C	0.177	0.179	0.923	-0.0313049258284153	0.023	0.1746	14004	16757	14424.77
3597798	chr2	rs17236969	156752459	C	T	0.958	0.958	0.766	0.0110981866660334	0.0486	0.8185	14004	16757	14424.77
3588935	chr2	rs7594921	156752588	G	A	0.415	0.416	0.947	0.0001999800026662	0.0176	0.9906	14004	16757	14424.77
3604587	chr2	rs10202061	156753946	G	A	0.756	0.745	0.989	0.0402970567645369	0.0197	0.04099	14004	16757	14424.77
3593819	chr2	rs10193997	156754055	T	C	0.756	0.745	0.99	0.0400953305639422	0.0197	0.04194	14004	16757	14424.77
3586392	chr2	rs13420750	156755591	T	C	0.759	0.748	0.983	0.0423983514166169	0.0198	0.03266	14004	16757	14424.77
3601553	chr2	rs10198409	156756235	A	G	0.756	0.745	0.989	0.0399031725325864	0.0197	0.04288	14004	16757	14424.77
3602506	chr2	rs7597534	156756319	A	G	0.756	0.745	0.989	0.0399031725325864	0.0197	0.04284	14004	16757	14424.77
3596868	chr2	rs146586557	156756905	G	A	0.962	0.961	0.802	0.0513962890834148	0.049	0.294	14004	16757	14424.77
3607791	chr2	rs12694437	156758535	A	G	0.753	0.744	0.983	0.0392976332717761	0.0197	0.04612	14004	16757	14424.77
3601427	chr2	rs1402071	156759291	C	T	0.753	0.744	0.983	0.0392014821991368	0.0197	0.04636	14004	16757	14424.77
3588468	chr2	rs10166901	156760230	T	A	0.757	0.747	0.971	0.0404987422798789	0.0199	0.04205	14004	16757	14424.77
3592790	chr2	rs10164463	156760305	A	T	0.756	0.746	0.974	0.0395956428583544	0.0199	0.04591	14004	16757	14424.77
3590460	chr2	rs116466434	156760611	T	G	0.986	0.986	0.48	-0.044401309298167	0.108	0.6807	12656	15129	12954.21
3590857	chr2	rs3843321	156762304	G	C	0.177	0.179	0.876	-0.0297996312385195	0.0237	0.2085	14004	16757	14424.77
3594974	chr2	rs12694438	156763315	C	T	0.756	0.745	0.957	0.0387975467079122	0.02	0.05254	14004	16757	14424.77
3607574	chr2	rs16839720	156764213	C	G	0.76	0.75	0.947	0.0411995232473163	0.0202	0.04174	14004	16757	14424.77
3602075	chr2	rs7557832	156764503	T	C	0.758	0.748	0.942	0.0390957053401303	0.0202	0.05314	14004	16757	14424.77
3595633	chr2	rs146022520	156764945	G	A	0.98	0.981	0.584	-0.0589965728077175	0.0791	0.4561	14004	16757	14424.77
3604881	chr2	rs13383584	156765002	T	C	0.657	0.663	0.853	-0.0307994715535284	0.0193	0.1104	14004	16757	14424.77
3591893	chr2	rs16839725	156765630	T	C	0.639	0.635	0.801	0.0179970767016546	0.0196	0.3571	14004	16757	14424.77
3592717	chr2	rs16839730	156765776	G	A	0.693	0.689	0.81	0.0251998010217421	0.0203	0.214	14004	16757	14424.77
3586110	chr2	rs7573784	156765867	G	A	0.799	0.793	0.891	0.0121953336998771	0.0223	0.5821	14004	16757	14424.77
3589794	chr2	rs17309678	156766219	T	C	0.659	0.655	0.984	0.0099008246772624	0.018	0.5825	14004	16757	14424.77
3592189	chr2	rs151142270	156766489	C	T	0.985	0.986	0.565	-0.198194873950245	0.1065	0.06277	11043	13462	11318.18
3588869	chr2	rs1527757	156766833	G	A	0.663	0.661	0.985	0.0106035827841911	0.0181	0.5591	14004	16757	14424.77
3600290	chr2	rs16839731	156768710	G	A	0.612	0.611	0.964	0.003902375817241	0.0178	0.826	14004	16757	14424.77
3595399	chr2	rs2056737	156769319	T	A	0.721	0.713	0.963	0.0250047589895661	0.0192	0.1927	14004	16757	14424.77
3590102	chr2	rs16839739	156773664	G	T	0.613	0.612	0.968	0.0044998604248922	0.0177	0.8002	14004	16757	14424.77
3591715	chr2	rs10804269	156773990	A	T	0.666	0.675	0.948	-0.0285023604727122	0.0186	0.126	14004	16757	14424.77
3588041	chr2	rs10932785	156774032	C	T	0.666	0.675	0.948	-0.028399474521698	0.0186	0.1265	14004	16757	14424.77
3601058	chr2	rs79961842	156774627	G	A	0.978	0.977	0.661	0.0546018151915836	0.0686	0.4261	14004	16757	14424.77
3586295	chr2	rs4664781	156775966	G	A	0.614	0.612	0.971	0.0049974917102918	0.0177	0.7766	14004	16757	14424.77
3598141	chr2	rs11691907	156779012	G	C	0.721	0.713	0.975	0.0239020562806236	0.0191	0.2096	14004	16757	14424.77
3592538	chr2	rs4664186	156779266	T	C	0.613	0.612	0.973	0.0058031292269501	0.0177	0.7431	14004	16757	14424.77
3591283	chr2	rs67822367	156779377	A	G	0.721	0.713	0.977	0.0239996896478807	0.0191	0.2085	14004	16757	14424.77
3606319	chr2	rs11681437	156780642	A	G	0.956	0.957	0.889	-0.021203207651103	0.045	0.6367	14004	16757	14424.77
3596461	chr2	rs117846800	156780850	G	A	0.971	0.971	0.749	0.0315955615897506	0.058	0.5862	14004	16757	14424.77
3585834	chr2	rs2882599	156782397	G	A	0.615	0.613	0.978	0.0059025456526138	0.0176	0.7376	14004	16757	14424.77
3607067	chr2	rs146119227	156784608	A	G	0.986	0.985	0.817	0.0613960888650743	0.0793	0.4389	13457	16217	13881.29
3593155	chr2	rs1540808	156784805	G	A	0.615	0.613	0.982	0.0063001125484799	0.0176	0.7192	14004	16757	14424.77
3592416	chr2	rs4664187	156785138	T	C	0.615	0.613	0.983	0.0063994795805678	0.0176	0.7172	14004	16757	14424.77
3597643	chr2	rs181177421	156785932	T	C	0.988	0.989	0.532	-0.26730444709998	0.1447	0.06466	8335	9990	8300.68
3605107	chr2	rs10189214	156786929	C	T	0.665	0.675	0.971	-0.029202265808213	0.0184	0.1121	14004	16757	14424.77
3586591	chr2	rs12619900	156789084	C	T	0.615	0.613	0.983	0.0063001125484799	0.0176	0.7217	14004	16757	14424.77
3593935	chr2	rs11678605	156789965	G	A	0.615	0.613	0.983	0.0064988367398296	0.0176	0.7097	14004	16757	14424.77
3599769	chr2	rs10932790	156790004	T	C	0.335	0.325	0.971	0.0298985503458634	0.0184	0.1036	14004	16757	14424.77
3605605	chr2	rs6710677	156790125	T	G	0.665	0.675	0.971	-0.0297996312385195	0.0184	0.1045	14004	16757	14424.77
3599032	chr2	rs6747331	156791079	A	G	0.615	0.613	0.983	0.0068961666878413	0.0176	0.6931	14004	16757	14424.77
3602375	chr2	rs10203875	156791566	A	G	0.665	0.675	0.97	-0.0296966117368367	0.0184	0.1062	14004	16757	14424.77
3588136	chr2	rs16839799	156791609	T	A	0.615	0.613	0.983	0.0071047017299317	0.0176	0.6872	14004	16757	14424.77
3593569	chr2	rs1527755	156792089	C	G	0.615	0.613	0.983	0.0071047017299317	0.0176	0.687	14004	16757	14424.77
3606491	chr2	rs76094981	156792830	C	T	0.739	0.73	0.964	0.0170045988158238	0.0196	0.3849	14004	16757	14424.77
3600349	chr2	rs7603523	156793087	A	G	0.724	0.716	0.985	0.0228958774769045	0.019	0.2288	14004	16757	14424.77
3591346	chr2	rs57884968	156794189	C	T	0.952	0.953	0.929	-0.0263953113595316	0.0421	0.5307	14004	16757	14424.77
3602663	chr2	rs1402073	156794383	A	T	0.952	0.953	0.929	-0.0259949602770859	0.0421	0.5366	14004	16757	14424.77
3606620	chr2	rs2049093	156795070	G	A	0.615	0.613	0.984	0.0068961666878413	0.0176	0.6937	14004	16757	14424.77
3607139	chr2	rs12612835	156795192	A	G	0.663	0.66	0.984	0.0121953336998771	0.0181	0.4993	14004	16757	14424.77
3603270	chr2	rs2141236	156795414	C	T	0.615	0.613	0.984	0.0068961666878413	0.0176	0.6931	14004	16757	14424.77
3597690	chr2	rs77477120	156795870	C	T	0.739	0.73	0.964	0.0171029078996623	0.0196	0.3832	14004	16757	14424.77
3593555	chr2	rs7564439	156795877	T	C	0.615	0.613	0.983	0.0071047017299317	0.0176	0.6865	14004	16757	14424.77
3587559	chr2	rs13009377	156796078	T	G	0.665	0.675	0.97	-0.0297996312385195	0.0184	0.1053	14004	16757	14424.77
3596504	chr2	rs10173364	156796484	A	G	0.335	0.325	0.97	0.0301993737308422	0.0184	0.1001	14004	16757	14424.77
3592665	chr2	rs77935796	156796770	C	T	0.957	0.957	0.921	-0.0181028726978536	0.0445	0.6846	14004	16757	14424.77
3604437	chr2	rs4664784	156797239	C	T	0.615	0.613	0.984	0.0068961666878413	0.0176	0.6948	14004	16757	14424.77
3587358	chr2	rs1829528	156798444	T	C	0.952	0.953	0.929	-0.0256973671872587	0.0421	0.5414	14004	16757	14424.77
3597638	chr2	rs7573210	156799208	A	C	0.387	0.376	0.962	0.031799009548949	0.0179	0.0749	14004	16757	14424.77
3591529	chr2	rs1356846	156799749	G	A	0.666	0.675	0.97	-0.0300984478240329	0.0184	0.1019	14004	16757	14424.77
3592510	chr2	rs7580002	156800338	T	C	0.614	0.612	0.984	0.0069954745123864	0.0176	0.6907	14004	16757	14424.77
3605598	chr2	rs11902496	156800733	C	T	0.72	0.712	0.995	0.0236969951765786	0.0189	0.2088	14004	16757	14424.77
3606245	chr2	rs11682209	156801077	G	T	0.952	0.953	0.929	-0.0248051189189711	0.042	0.5546	14004	16757	14424.77
3587249	chr2	rs13393559	156801896	A	C	0.93	0.931	0.786	-0.0164038098256767	0.0378	0.6652	14004	16757	14424.77
3597410	chr2	rs12615569	156807128	C	T	0.615	0.613	0.985	0.0069954745123864	0.0176	0.6894	14004	16757	14424.77
3588733	chr2	rs35530452	156807215	A	G	0.666	0.676	0.971	-0.0303045802648556	0.0184	0.09891	14004	16757	14424.77
3603069	chr2	rs12615641	156807410	C	T	0.663	0.66	0.983	0.0117012723076411	0.0181	0.518	14004	16757	14424.77
3591276	chr2	rs74514780	156807959	A	G	0.724	0.716	0.988	0.0227003855207759	0.019	0.232	14004	16757	14424.77
3595489	chr2	rs10198113	156808365	T	C	0.72	0.712	0.997	0.0234039777790161	0.0188	0.2134	14004	16757	14424.77
3584695	chr2	rs12621231	156808614	T	C	0.614	0.612	0.985	0.0071047017299317	0.0176	0.684	14004	16757	14424.77
3595698	chr2	rs6436064	156808675	G	T	0.666	0.676	0.97	-0.0305004454483837	0.0184	0.09717	14004	16757	14424.77
3606196	chr2	rs12621549	156809883	A	T	0.738	0.729	0.968	0.017496047616751	0.0196	0.3713	14004	16757	14424.77
3593130	chr2	rs147371825	156809966	A	G	0.969	0.967	0.754	0.0826025055167839	0.0557	0.1386	14004	16757	14424.77
3606237	chr2	rs78190043	156810031	G	T	0.954	0.952	0.759	0.109598522606661	0.0475	0.02115	13014	15757	13429.79
3600801	chr2	rs9752942	156810069	T	C	0.614	0.612	0.986	0.0074025335167413	0.0176	0.6734	14004	16757	14424.77
3600622	chr2	rs13409849	156810389	C	T	0.72	0.712	0.997	0.0234039777790161	0.0188	0.2139	14004	16757	14424.77
3606173	chr2	rs7607119	156810605	G	A	0.614	0.612	0.985	0.0072039888485025	0.0176	0.6834	14004	16757	14424.77
3588923	chr2	rs138031085	156811042	A	C	0.988	0.989	0.528	-0.297193832824377	0.145	0.04045	8335	9990	8300.68
3593396	chr2	rs13014486	156811716	G	A	0.614	0.613	0.986	0.0068961666878413	0.0176	0.694	14004	16757	14424.77
3593438	chr2	rs1540806	156812175	C	T	0.334	0.324	0.971	0.03029639423135	0.0184	0.09998	14004	16757	14424.77
3598741	chr2	rs10201971	156812383	G	T	0.72	0.712	0.998	0.0234039777790161	0.0188	0.2145	14004	16757	14424.77
3603509	chr2	rs117321465	156813021	A	G	0.984	0.983	0.783	0.0795041011125991	0.0748	0.2877	14004	16757	14424.77
3594838	chr2	rs769353	156813500	C	T	0.957	0.957	0.93	-0.0220002402796674	0.0441	0.6184	14004	16757	14424.77
3601676	chr2	rs16839831	156813584	C	A	0.666	0.676	0.971	-0.0299953975354009	0.0184	0.1027	14004	16757	14424.77
3603366	chr2	rs1527753	156813779	T	C	0.614	0.613	0.986	0.0067968490002727	0.0175	0.7004	14004	16757	14424.77
3601078	chr2	rs10932797	156814058	G	A	0.72	0.712	0.998	0.0234039777790161	0.0188	0.2139	14004	16757	14424.77
3588599	chr2	rs11689399	156814276	A	G	0.719	0.712	0.998	0.0235993322503244	0.0188	0.2094	14004	16757	14424.77
3592480	chr2	rs13421080	156814699	A	C	0.719	0.712	0.998	0.0235993322503244	0.0188	0.2096	14004	16757	14424.77
3590504	chr2	rs28689194	156814865	G	C	0.719	0.712	0.998	0.0235993322503244	0.0188	0.2099	14004	16757	14424.77
3594099	chr2	rs143612973	156814963	G	A	0.985	0.986	0.548	-0.267395901950743	0.1038	0.01	11814	14379	12155.87
3605903	chr2	rs13382525	156815439	G	A	0.666	0.676	0.97	-0.0299953975354009	0.0184	0.1027	14004	16757	14424.77
3594234	chr2	rs10192140	156816057	C	T	0.667	0.676	0.97	-0.0296966117368367	0.0184	0.1062	14004	16757	14424.77
3585525	chr2	rs1609201	156816152	C	T	0.614	0.612	0.986	0.0074025335167413	0.0175	0.6743	14004	16757	14424.77
3600724	chr2	rs2056735	156817711	G	A	0.614	0.612	0.986	0.0069954745123864	0.0175	0.6893	14004	16757	14424.77
3585096	chr2	rs13009539	156818307	C	A	0.669	0.678	0.962	-0.0299026613543135	0.0185	0.1059	14004	16757	14424.77
3604585	chr2	rs66996400	156819268	G	A	0.72	0.712	0.994	0.0231011029079872	0.0189	0.2199	14004	16757	14424.77
3601232	chr2	rs17238525	156819585	T	C	0.661	0.659	0.981	0.0118001041157506	0.0181	0.5124	14004	16757	14424.77
3599448	chr2	rs35487612	156822305	C	G	0.613	0.611	0.984	0.0067968490002727	0.0176	0.698	14004	16757	14424.77
3587170	chr2	rs11689175	156822587	C	T	0.612	0.61	0.981	0.0065981840282271	0.0176	0.7058	14004	16757	14424.77
3600358	chr2	rs372038103	156827610	A	C	0.972	0.97	0.74	0.0997005281056178	0.0583	0.08714	14004	16757	14424.77
3585297	chr2	rs7569706	156828501	A	G	0.657	0.667	0.955	-0.0240980393840575	0.0185	0.1917	14004	16757	14424.77
3606634	chr2	rs941370	156828514	G	T	0.343	0.333	0.955	0.0242046886968174	0.0185	0.1902	14004	16757	14424.77
3603710	chr2	rs7585222	156829204	G	T	0.61	0.609	0.985	0.0066975214477213	0.0175	0.7007	14004	16757	14424.77
3603591	chr2	rs951212	156829432	C	T	0.61	0.609	0.984	0.0071047017299317	0.0175	0.684	14004	16757	14424.77
3595282	chr2	rs951211	156829499	G	A	0.343	0.333	0.954	0.024702368640342	0.0185	0.1816	14004	16757	14424.77
3599388	chr2	rs13031378	156829816	A	C	0.61	0.609	0.985	0.0066975214477213	0.0175	0.701	14004	16757	14424.77
3586891	chr2	rs11685195	156830436	T	C	0.733	0.724	0.971	0.0183996828453635	0.0194	0.3441	14004	16757	14424.77
3603968	chr2	rs539049317	156830793	G	C	0.941	0.94	0.607	-0.0039979812872983	0.0456	0.9298	14004	16757	14424.77
3594444	chr2	rs13008952	156832102	A	T	0.609	0.608	0.979	0.0062007356416035	0.0176	0.7237	14004	16757	14424.77
3607471	chr2	rs6436095	156833208	C	A	0.392	0.393	0.976	-0.0049019951702315	0.0176	0.7789	14004	16757	14424.77
3597223	chr2	rs6436096	156833422	A	T	0.392	0.393	0.974	-0.0058973552660839	0.0176	0.7393	14004	16757	14424.77
3597268	chr2	rs6717836	156833498	A	G	0.737	0.728	0.961	0.0176041339483571	0.0196	0.3706	14004	16757	14424.77
3606577	chr2	rs12694460	156833746	T	G	0.392	0.393	0.965	-0.0065010863423599	0.0177	0.7155	14004	16757	14424.77
3596338	chr2	rs10497149	156833864	A	T	0.394	0.395	0.967	-0.0058973552660839	0.0177	0.74	14004	16757	14424.77
3605851	chr2	rs2351286	156834263	A	T	0.652	0.651	0.956	0.0110981866660334	0.0182	0.5438	14004	16757	14424.77
3600915	chr2	rs75312181	156834265	C	T	0.962	0.964	0.892	-0.0527048164320283	0.048	0.2714	14004	16757	14424.77
3606968	chr2	rs1554798	156835059	A	C	0.607	0.605	0.941	0.0170045988158238	0.0178	0.3404	14004	16757	14424.77
3599595	chr2	rs12617101	156835299	A	T	0.589	0.584	0.939	0.0198026272961797	0.0177	0.2634	14004	16757	14424.77
3589520	chr2	rs1881046	156835793	G	T	0.593	0.586	0.942	0.0194986595340326	0.0177	0.2711	14004	16757	14424.77
3589016	chr2	rs4664787	156836768	C	T	0.587	0.581	0.942	0.0209000641077417	0.0177	0.2363	14004	16757	14424.77
3604808	chr2	rs950402	156837388	A	G	0.701	0.709	0.924	-0.0335050785573982	0.0194	0.08336	14004	16757	14424.77
3596657	chr2	rs950401	156837469	A	G	0.414	0.42	0.945	-0.0207028323592018	0.0176	0.2404	14004	16757	14424.77
3590594	chr2	rs2103263	156837934	T	C	0.59	0.584	0.949	0.0192044091837133	0.0176	0.2766	14004	16757	14424.77
3591618	chr2	rs16839870	156839693	G	A	0.589	0.583	0.951	0.0189002595004805	0.0176	0.2818	14004	16757	14424.77
3587985	chr2	rs76080178	156840800	G	A	0.929	0.929	0.741	-0.0135007260538548	0.0384	0.7249	14004	16757	14424.77
3603609	chr2	rs1527754	156842199	T	C	0.588	0.582	0.956	0.0192044091837133	0.0175	0.2745	14004	16757	14424.77
3600928	chr2	rs2351287	156842824	A	G	0.583	0.577	0.954	0.0208021276292633	0.0175	0.2361	14004	16757	14424.77
3589149	chr2	rs2141235	156843338	G	A	0.583	0.577	0.954	0.0209000641077417	0.0176	0.234	14004	16757	14424.77
3590320	chr2	rs13017997	156844760	T	A	0.588	0.581	0.957	0.0194986595340326	0.0175	0.2675	14004	16757	14424.77
3607147	chr2	rs35377330	156845006	A	T	0.585	0.578	0.952	0.0195967237465575	0.0176	0.2641	14004	16757	14424.77
3592044	chr2	rs35079494	156845113	T	C	0.725	0.722	0.941	0.0032048589489113	0.0196	0.8703	14004	16757	14424.77
3597109	chr2	rs4441417	156845880	C	T	0.587	0.58	0.958	0.0194005857039748	0.0175	0.2695	14004	16757	14424.77
3589922	chr2	rs2882617	156846648	A	G	0.587	0.58	0.959	0.0194986595340326	0.0175	0.267	14004	16757	14424.77
3586757	chr2	rs2351288	156846952	T	C	0.587	0.58	0.959	0.0194986595340326	0.0175	0.2659	14004	16757	14424.77
3592545	chr2	rs4664189	156848593	A	G	0.587	0.579	0.959	0.0197045832743354	0.0175	0.26	14004	16757	14424.77
3601547	chr2	rs4664190	156848869	G	C	0.587	0.579	0.959	0.0198026272961797	0.0175	0.2578	14004	16757	14424.77
3602610	chr2	rs62177202	156849590	A	G	0.586	0.579	0.96	0.0199986865066891	0.0175	0.2533	14004	16757	14424.77
3606335	chr2	rs1918534	156850295	A	G	0.586	0.579	0.96	0.0202045073158995	0.0175	0.2481	14004	16757	14424.77
3586090	chr2	rs1918535	156850513	C	A	0.586	0.579	0.96	0.0202045073158995	0.0175	0.2493	14004	16757	14424.77
3595181	chr2	rs13029523	156851655	T	C	0.586	0.578	0.961	0.0204004877576787	0.0175	0.2434	14004	16757	14424.77
3596844	chr2	rs4664191	156852749	T	C	0.585	0.578	0.963	0.0207041815582916	0.0175	0.2355	14004	16757	14424.77
3585750	chr2	rs4664192	156852780	A	T	0.581	0.573	0.96	0.0218006299588528	0.0175	0.2132	14004	16757	14424.77
3602213	chr2	rs1405872	156852897	T	C	0.42	0.427	0.96	-0.0217038334437866	0.0175	0.2135	14004	16757	14424.77
3607249	chr2	rs13032386	156853168	A	C	0.585	0.577	0.964	0.0208021276292633	0.0175	0.2327	14004	16757	14424.77
3606870	chr2	rs13005401	156853180	G	C	0.585	0.577	0.964	0.0209000641077417	0.0175	0.2307	14004	16757	14424.77
3607473	chr2	rs74188810	156853741	C	T	0.984	0.985	0.647	-0.159605530510222	0.0923	0.08357	12523	15078	12859.9
3588575	chr2	rs6436108	156854022	G	A	0.69	0.701	0.95	-0.0299953975354009	0.019	0.1132	14004	16757	14424.77
3590560	chr2	rs13027978	156856228	C	G	0.585	0.576	0.967	0.0213015034199157	0.0174	0.222	14004	16757	14424.77
3590404	chr2	rs13026547	156856257	G	A	0.585	0.576	0.968	0.0213993910058902	0.0174	0.2192	14004	16757	14424.77
3588661	chr2	rs6436115	156856880	A	G	0.584	0.576	0.967	0.0205964297986501	0.0174	0.2374	14004	16757	14424.77
3585947	chr2	rs6436116	156856989	C	T	0.584	0.576	0.967	0.0207041815582916	0.0174	0.2362	14004	16757	14424.77
3601492	chr2	rs35052481	156857411	G	A	0.584	0.576	0.966	0.0209000641077417	0.0174	0.2299	14004	16757	14424.77
3607047	chr2	rs78363343	156857443	A	C	0.973	0.976	0.667	-0.0723019117554052	0.0674	0.2838	13014	15757	13429.79
3598213	chr2	rs13023954	156858516	T	C	0.584	0.576	0.964	0.0204984635773248	0.0175	0.2404	14004	16757	14424.77
3585909	chr2	rs9646858	156859596	C	T	0.691	0.702	0.958	-0.0293979151845611	0.0189	0.1198	14004	16757	14424.77
3592951	chr2	rs73012556	156860271	T	C	0.962	0.962	0.938	0.0008995952428359	0.046	0.9839	14004	16757	14424.77
3603346	chr2	rs10171648	156861022	A	C	0.689	0.7	0.956	-0.0286978729475453	0.0189	0.1285	14004	16757	14424.77
3594923	chr2	rs7570886	156861553	T	C	0.576	0.569	0.956	0.0129951954948113	0.0175	0.4566	14004	16757	14424.77
3586348	chr2	rs12470684	156862228	G	C	0.856	0.861	0.848	-0.0110002818588653	0.0264	0.6784	14004	16757	14424.77
3594261	chr2	rs11680065	156862613	A	G	0.241	0.247	0.972	-0.0187955345843259	0.02	0.3471	14004	16757	14424.77
3597647	chr2	rs13403158	156863785	T	C	0.68	0.69	0.962	-0.0191012733024012	0.0187	0.3051	14004	16757	14424.77
3594285	chr2	rs2351289	156863917	T	C	0.239	0.245	0.973	-0.01999864650669	0.0201	0.3186	14004	16757	14424.77
3607697	chr2	rs16839896	156863984	G	A	0.559	0.555	0.974	0.0011992805754821	0.0173	0.9465	14004	16757	14424.77
3587725	chr2	rs1527758	156864436	G	C	0.559	0.555	0.977	0.0018981972830802	0.0172	0.9131	14004	16757	14424.77
3598146	chr2	rs4664194	156864512	G	A	0.56	0.556	0.975	0.0022973590486834	0.0172	0.895	14004	16757	14424.77
3588580	chr2	rs77763371	156864582	G	T	0.981	0.982	0.651	-0.163802105357074	0.0814	0.04412	13014	15757	13429.79
3597353	chr2	rs1527759	156865323	G	C	0.559	0.555	0.98	0.0011992805754821	0.0172	0.9439	14004	16757	14424.77
3586559	chr2	rs12694473	156865768	C	T	0.682	0.692	0.968	-0.0182047046548463	0.0186	0.33	14004	16757	14424.77
3592603	chr2	rs2351290	156866251	C	T	0.559	0.555	0.983	0.0013990209137074	0.0172	0.9354	14004	16757	14424.77
3590813	chr2	rs56147882	156866322	T	A	0.559	0.555	0.984	0.0011992805754821	0.0172	0.9448	14004	16757	14424.77
3585489	chr2	rs16839898	156866472	C	T	0.603	0.599	0.979	-0.0001000050003333	0.0175	0.9964	14004	16757	14424.77
3597964	chr2	rs1949991	156866619	T	C	0.559	0.555	0.986	0.001099395443301	0.0172	0.948	14004	16757	14424.77
3591064	chr2	rs941369	156866712	C	G	0.959	0.959	0.952	0.0066975214477213	0.044	0.8787	14004	16757	14424.77
3600930	chr2	rs6741162	156867330	A	G	0.68	0.69	0.971	-0.0185000759845861	0.0186	0.3197	14004	16757	14424.77
3589503	chr2	rs4664789	156867536	C	A	0.559	0.555	0.986	0.0009995003330834	0.0171	0.9536	14004	16757	14424.77
3603709	chr2	rs4664790	156867747	A	G	0.239	0.244	0.977	-0.0176956485356892	0.02	0.377	14004	16757	14424.77
3590009	chr2	rs60427009	156867969	A	T	0.959	0.959	0.951	0.0067968490002727	0.044	0.8764	14004	16757	14424.77
3588976	chr2	rs4664791	156868034	T	C	0.559	0.555	0.986	0.0006997551142732	0.0172	0.9652	14004	16757	14424.77
3588681	chr2	rs139169074	156868311	T	C	0.943	0.938	0.813	0.085002694269925	0.0397	0.03225	14004	16757	14424.77
3593827	chr2	rs1852585	156868429	C	A	0.559	0.555	0.986	0.0006997551142732	0.0172	0.9666	14004	16757	14424.77
3592797	chr2	rs58743044	156869226	C	G	0.959	0.959	0.952	0.0066975214477213	0.044	0.8797	14004	16757	14424.77
3586460	chr2	rs1405868	156869365	G	A	0.559	0.555	0.986	0.0004998750416509	0.0171	0.9767	14004	16757	14424.77
3596134	chr2	rs1405869	156869592	A	G	0.693	0.701	0.977	-0.0171970248285215	0.0187	0.3561	14004	16757	14424.77
3600330	chr2	rs36026208	156869742	T	C	0.559	0.555	0.987	0.0001999800026662	0.0171	0.9922	14004	16757	14424.77
3602693	chr2	rs59275840	156869839	A	G	0.559	0.555	0.987	0.0001999800026662	0.0171	0.9919	14004	16757	14424.77
3587768	chr2	rs116854091	156870080	C	T	0.985	0.984	0.888	0.0769980774873111	0.0762	0.312	12327	15265	12856.42
3602325	chr2	rs4583411	156872446	C	T	0.559	0.555	0.987	0.0004998750416509	0.0171	0.976	14004	16757	14424.77
3599508	chr2	rs4553770	156872779	G	T	0.559	0.555	0.986	0.0003999200213268	0.0172	0.9826	14004	16757	14424.77
3598366	chr2	rs4547486	156872939	T	C	0.559	0.555	0.986	0.0002999550089979	0.0172	0.9862	14004	16757	14424.77
3585935	chr2	rs11688827	156873056	T	A	0.959	0.959	0.952	0.0062007356416035	0.0439	0.8879	14004	16757	14424.77
3587910	chr2	rs56200328	156873262	A	G	0.603	0.599	0.978	-0.0005001250416822	0.0175	0.9781	14004	16757	14424.77
3607135	chr2	rs11892781	156873709	C	A	0.559	0.556	0.983	9.99950003332973e-05	0.0172	0.9952	14004	16757	14424.77
3594776	chr2	rs13034800	156874658	G	A	0.557	0.554	0.98	-0.002002002670673	0.0172	0.9082	14004	16757	14424.77
3593268	chr2	rs4133300	156875579	C	A	0.561	0.557	0.975	-0.001501126126267	0.0172	0.9308	14004	16757	14424.77
3598888	chr2	rs4664792	156875741	C	G	0.561	0.557	0.974	-0.001501126126267	0.0172	0.9299	14004	16757	14424.77
3589203	chr2	rs4664195	156875973	C	T	0.557	0.554	0.978	-0.0019018072895963	0.0172	0.9121	14004	16757	14424.77
3591469	chr2	rs6748811	156877774	C	A	0.238	0.243	0.974	-0.0183982139464423	0.0201	0.359	14004	16757	14424.77
3588728	chr2	rs11678219	156877868	G	A	0.959	0.959	0.96	-0.0029042131473898	0.0438	0.9478	14004	16757	14424.77
3586502	chr2	rs11695569	156877890	A	G	0.959	0.959	0.96	-0.003797200248385	0.0437	0.9311	14004	16757	14424.77
3591375	chr2	rs7371289	156878675	C	A	0.24	0.246	0.978	-0.0206007457079636	0.02	0.3018	14004	16757	14424.77
3592324	chr2	rs7565395	156879371	T	A	0.557	0.554	0.966	-0.0016012813669738	0.0173	0.9257	14004	16757	14424.77
3585187	chr2	rs1114069	156884368	T	A	0.559	0.555	0.939	0.0001999800026662	0.0176	0.9912	14004	16757	14424.77
3585120	chr2	rs1110075	156885363	T	C	0.253	0.256	0.983	-0.0189993500097828	0.0196	0.3314	14004	16757	14424.77
3599290	chr2	rs7577563	156885646	G	A	0.251	0.255	0.985	-0.0227979086760041	0.0196	0.2435	14004	16757	14424.77
3606818	chr2	rs7570959	156885750	T	C	0.251	0.255	0.985	-0.0229002198863326	0.0196	0.2431	14004	16757	14424.77
3594219	chr2	rs7572191	156886978	A	G	0.962	0.961	0.985	0.0114047182634362	0.0445	0.7973	14004	16757	14424.77
3588692	chr2	rs73968127	156887721	C	A	0.962	0.961	0.985	0.0110981866660334	0.0445	0.8025	14004	16757	14424.77
3585193	chr2	rs1918172	156888500	C	G	0.211	0.214	0.988	-0.0207028323592018	0.0208	0.319	14004	16757	14424.77
3593821	chr2	rs140889942	156888815	G	A	0.986	0.985	0.672	-0.0270012755029434	0.0924	0.7704	12467	15217	12886.31
3605386	chr2	rs7595494	156889978	G	T	0.25	0.254	0.99	-0.0187038311937836	0.0196	0.3389	14004	16757	14424.77
3605587	chr2	rs74754767	156890169	C	T	0.962	0.961	0.981	0.0118989261570991	0.0445	0.7888	14004	16757	14424.77
3592382	chr2	rs78822876	156890475	T	A	0.962	0.961	0.979	0.0107025231331357	0.0447	0.8111	14004	16757	14424.77
3602910	chr2	rs1918171	156891114	T	G	0.211	0.214	0.99	-0.0196008476550609	0.0207	0.3447	14004	16757	14424.77
3596582	chr2	rs6759200	156891214	C	T	0.211	0.215	0.99	-0.0207028323592018	0.0207	0.3181	14004	16757	14424.77
3595211	chr2	rs6759470	156891449	C	T	0.249	0.253	0.99	-0.0213972981080803	0.0196	0.2737	14004	16757	14424.77
3594401	chr2	rs1949942	156891578	C	T	0.793	0.789	0.981	0.0223972974420383	0.021	0.2863	14004	16757	14424.77
3601616	chr2	rs6733237	156891754	G	A	0.249	0.253	0.99	-0.0212951405401588	0.0196	0.2773	14004	16757	14424.77
3597284	chr2	rs79213901	156892157	G	C	0.945	0.941	0.818	0.0628996789690455	0.0403	0.118	14004	16757	14424.77
3590902	chr2	rs143161943	156892995	A	G	0.981	0.98	0.903	0.061302039376164	0.0682	0.369	12523	15078	12859.9
3587145	chr2	rs4404224	156893226	C	T	0.251	0.256	0.987	-0.0227979086760041	0.0195	0.2436	14004	16757	14424.77
3598118	chr2	rs1918174	156893375	A	G	0.253	0.256	0.989	-0.0206007457079636	0.0195	0.2914	14004	16757	14424.77
3597190	chr2	rs1918173	156893605	A	C	0.25	0.254	0.995	-0.0182963622831166	0.0195	0.347	14004	16757	14424.77
3604594	chr2	rs2882618	156893877	C	A	0.211	0.214	0.992	-0.020498669477346	0.0207	0.3223	14004	16757	14424.77
3593344	chr2	rs2351291	156893934	G	A	0.25	0.254	0.993	-0.0185000759845861	0.0195	0.3431	14004	16757	14424.77
3599543	chr2	rs2351292	156893966	G	A	0.25	0.254	0.992	-0.0186019483996616	0.0195	0.3414	14004	16757	14424.77
3594670	chr2	rs1534261	156894018	C	A	0.25	0.254	0.992	-0.0186019483996616	0.0195	0.3404	14004	16757	14424.77
3599039	chr2	rs1534260	156894544	T	C	0.211	0.214	0.99	-0.019294956182969	0.0207	0.3521	14004	16757	14424.77
3598209	chr2	rs77399176	156894694	C	T	0.811	0.81	0.891	-0.0026033858701149	0.0229	0.9088	14004	16757	14424.77
3592326	chr2	rs4664196	156894738	C	G	0.211	0.214	0.989	-0.0198966317144566	0.0208	0.3365	14004	16757	14424.77
3587204	chr2	rs4335902	156895705	G	A	0.211	0.215	0.986	-0.0198048272985997	0.0208	0.3394	14004	16757	14424.77
3601721	chr2	rs2177952	156895806	G	C	0.208	0.212	0.984	-0.0231048737150968	0.0209	0.2686	14004	16757	14424.77
3603010	chr2	rs1589977	156897347	A	C	0.661	0.667	0.93	-0.017502275136142	0.0186	0.3492	14004	16757	14424.77
3605692	chr2	rs59828373	156897570	C	T	0.958	0.958	0.96	0.0146028573839336	0.0431	0.7355	14004	16757	14424.77
3606706	chr2	rs55859707	156897913	T	C	0.557	0.554	0.929	0.001598721363697	0.0177	0.9271	14004	16757	14424.77
3603028	chr2	rs74847055	156898179	T	G	0.809	0.808	0.893	-0.0004000800213396	0.0228	0.9864	14004	16757	14424.77
3584937	chr2	rs74751253	156898192	C	T	0.962	0.961	0.968	0.0140015196358136	0.0449	0.7552	14004	16757	14424.77
3598972	chr2	rs72906017	156898229	C	T	0.958	0.958	0.957	0.0152038337422728	0.0432	0.7253	14004	16757	14424.77
3589244	chr2	rs56661931	156898617	C	G	0.599	0.596	0.921	-0.001100605444033	0.018	0.9497	14004	16757	14424.77
3602979	chr2	rs72906020	156898620	G	A	0.954	0.954	0.913	0.004001981379298	0.0423	0.9245	14004	16757	14424.77
3594547	chr2	rs72906021	156898827	A	G	0.958	0.958	0.954	0.0150954876453349	0.0432	0.7273	14004	16757	14424.77
3592383	chr2	rs72906023	156899067	T	G	0.958	0.958	0.953	0.0146028573839336	0.0432	0.736	14004	16757	14424.77
3603232	chr2	rs13403601	156899110	T	C	0.653	0.66	0.927	-0.0189993500097828	0.0186	0.3058	14004	16757	14424.77
3590824	chr2	rs13388064	156899342	C	T	0.21	0.214	0.967	-0.0227979086760041	0.021	0.279	14004	16757	14424.77
3607585	chr2	rs34169875	156899387	C	A	0.599	0.596	0.915	-0.0009004052431641	0.018	0.9599	14004	16757	14424.77
3598612	chr2	rs60782513	156899608	C	T	0.962	0.961	0.962	0.0142973047008244	0.0448	0.7493	14004	16757	14424.77
3607353	chr2	rs183266583	156899703	C	A	0.944	0.941	0.821	0.0575044650684261	0.0401	0.1515	14004	16757	14424.77
3592122	chr2	rs13416071	156900083	G	A	0.653	0.661	0.923	-0.0187955345843259	0.0186	0.3126	14004	16757	14424.77
3586006	chr2	rs7560427	156900299	G	T	0.958	0.958	0.95	0.0141001243787816	0.0433	0.7453	14004	16757	14424.77
3603290	chr2	rs149721260	156900512	C	T	0.859	0.856	0.859	0.0188021269625962	0.0261	0.4714	14004	16757	14424.77
3598471	chr2	rs4312436	156900828	C	A	0.21	0.214	0.96	-0.022398994943479	0.0211	0.2882	14004	16757	14424.77
3603082	chr2	rs147873370	156900939	T	C	0.599	0.596	0.906	-0.0018016219466282	0.0181	0.9202	14004	16757	14424.77
3606340	chr2	rs72906029	156901131	C	T	0.958	0.958	0.942	0.0156961681063242	0.0434	0.7172	14004	16757	14424.77
3587980	chr2	rs72906032	156901242	T	C	0.557	0.554	0.908	0.0008995952428359	0.0179	0.9603	14004	16757	14424.77
3593053	chr2	rs4664796	156901365	G	A	0.654	0.661	0.919	-0.0182963622831166	0.0187	0.3268	14004	16757	14424.77
3588349	chr2	rs79404753	156901404	T	C	0.962	0.961	0.954	0.0133011462391285	0.045	0.7682	14004	16757	14424.77
3607586	chr2	rs6749023	156901549	G	A	0.558	0.554	0.905	0.0006997551142732	0.0179	0.9678	14004	16757	14424.77
3607435	chr2	rs6739115	156901550	T	C	0.558	0.554	0.905	0.0007996801705642	0.0179	0.9664	14004	16757	14424.77
3604604	chr2	rs6742745	156902201	T	A	0.214	0.219	0.942	-0.0272992569378225	0.0211	0.1959	14004	16757	14424.77
3592652	chr2	rs4436912	156903232	G	A	0.399	0.399	0.971	-0.0022024235552	0.0176	0.9005	14004	16757	14424.77
3602803	chr2	rs4588137	156903241	A	T	0.399	0.399	0.972	-0.0023026490626755	0.0175	0.8962	14004	16757	14424.77
3594296	chr2	rs2177951	156903540	G	A	0.399	0.399	0.974	-0.0021022080918702	0.0175	0.903	14004	16757	14424.77
3607594	chr2	rs4274554	156903735	T	C	0.94	0.944	0.865	-0.0435966737180782	0.039	0.2634	14004	16757	14424.77
3586085	chr2	rs62177246	156903839	T	C	0.55	0.542	0.949	0.0108014536938559	0.0175	0.5363	14004	16757	14424.77
3590183	chr2	rs13411448	156904131	G	C	0.976	0.98	0.607	-0.152603543926124	0.0874	0.08099	9515	10847	9915.91
3598986	chr2	rs4664797	156904380	T	C	0.398	0.398	0.969	-0.002002002670673	0.0176	0.9116	14004	16757	14424.77
3602073	chr2	rs146401276	156904831	G	A	0.985	0.985	0.609	-0.115994635797167	0.099	0.2412	11905	14648	12320.79
3599392	chr2	rs1830185	156905357	T	C	0.335	0.339	0.954	-0.0101008421794295	0.0184	0.5838	14004	16757	14424.77
3586714	chr2	rs7426124	156907143	A	G	0.547	0.539	0.954	0.0112959597418516	0.0175	0.5187	14004	16757	14424.77
3591559	chr2	rs7607727	156907168	A	G	0.335	0.338	0.953	-0.0091012913892029	0.0184	0.6208	14004	16757	14424.77
3590867	chr2	rs2351294	156907264	T	C	0.335	0.338	0.953	-0.0093031403261444	0.0184	0.6134	14004	16757	14424.77
3606915	chr2	rs2351295	156907475	T	C	0.547	0.539	0.955	0.0109992854583691	0.0175	0.527	14004	16757	14424.77
3590571	chr2	rs111828753	156907646	T	C	0.975	0.98	0.613	-0.185594908368432	0.0929	0.0458	8253	9251	8508.33
3591155	chr2	rs147647658	156908299	A	G	0.96	0.959	0.92	0.0192044091837133	0.045	0.6699	14004	16757	14424.77
3606688	chr2	rs12474450	156908412	T	C	0.549	0.542	0.961	0.0063994795805678	0.0174	0.7123	14004	16757	14424.77
3598963	chr2	rs12475424	156908822	T	A	0.549	0.541	0.962	0.0064988367398296	0.0174	0.7081	14004	16757	14424.77
3590441	chr2	rs35773110	156908839	C	T	0.545	0.538	0.962	0.0076010387728197	0.0174	0.6638	14004	16757	14424.77
3590464	chr2	rs34119626	156908978	G	A	0.545	0.537	0.963	0.00730326611012	0.0174	0.6753	14004	16757	14424.77
3591827	chr2	rs62177249	156909076	G	A	0.549	0.541	0.963	0.0063001125484799	0.0174	0.7182	14004	16757	14424.77
3588096	chr2	rs35396779	156909116	C	A	0.549	0.541	0.964	0.0063001125484799	0.0174	0.717	14004	16757	14424.77
3595197	chr2	rs35840910	156909605	A	G	0.548	0.541	0.965	0.0063994795805678	0.0174	0.7109	14004	16757	14424.77
3606339	chr2	rs12476776	156910462	T	G	0.548	0.54	0.968	0.0065981840282271	0.0173	0.7057	14004	16757	14424.77
3593162	chr2	rs1358227	156911208	A	G	0.547	0.54	0.971	0.0060019521956343	0.0173	0.7287	14004	16757	14424.77
3602856	chr2	rs1534259	156911378	T	C	0.488	0.485	0.968	-0.0027036515743148	0.0173	0.8772	14004	16757	14424.77
3602604	chr2	rs1918170	156911926	C	T	0.49	0.487	0.971	-0.0019018072895963	0.0173	0.9136	14004	16757	14424.77
3585437	chr2	rs35650523	156912295	C	T	0.549	0.541	0.974	0.0066975214477213	0.0173	0.6982	14004	16757	14424.77
3605484	chr2	rs7559557	156912702	T	C	0.489	0.487	0.972	-0.0019018072895963	0.0173	0.9124	14004	16757	14424.77
3596099	chr2	rs34557204	156912704	T	C	0.549	0.541	0.974	0.0064988367398296	0.0173	0.7069	14004	16757	14424.77
3587696	chr2	rs35346629	156912873	G	C	0.55	0.542	0.972	0.0059025456526138	0.0173	0.7338	14004	16757	14424.77
3597575	chr2	rs6705303	156913082	A	G	0.549	0.541	0.975	0.0064988367398296	0.0173	0.7083	14004	16757	14424.77
3592442	chr2	rs6747998	156913257	C	G	0.549	0.541	0.975	0.0063994795805678	0.0173	0.7107	14004	16757	14424.77
3588765	chr2	rs6718871	156913266	G	A	0.549	0.541	0.975	0.0063994795805678	0.0173	0.711	14004	16757	14424.77
3605045	chr2	rs34859817	156913402	C	G	0.549	0.541	0.975	0.0063001125484799	0.0173	0.7135	14004	16757	14424.77
3600555	chr2	rs79595820	156913488	A	T	0.965	0.965	0.942	0.0044998604248922	0.0479	0.926	14004	16757	14424.77
3604351	chr2	rs35615431	156913551	A	G	0.549	0.541	0.975	0.0063001125484799	0.0173	0.7163	14004	16757	14424.77
3590749	chr2	rs62179177	156913843	G	A	0.55	0.542	0.974	0.0051964749068174	0.0173	0.7634	14004	16757	14424.77
3587667	chr2	rs62179178	156914416	C	G	0.551	0.543	0.973	0.0060019521956343	0.0173	0.7275	14004	16757	14424.77
3585181	chr2	rs13034611	156914685	C	T	0.548	0.539	0.975	0.0050969882578437	0.0173	0.7684	14004	16757	14424.77
3591314	chr2	rs13034667	156914763	C	T	0.548	0.539	0.975	0.0050969882578437	0.0173	0.7676	14004	16757	14424.77
3603066	chr2	rs62179179	156915686	A	G	0.546	0.538	0.975	0.0044003044444822	0.0173	0.7972	14004	16757	14424.77
3604991	chr2	rs6717972	156916271	A	G	0.493	0.485	0.98	0.013202462677756	0.0172	0.4412	14004	16757	14424.77
3600971	chr2	rs76674186	156916292	G	A	0.533	0.524	0.971	0.0129951954948113	0.0173	0.4531	14004	16757	14424.77
3586648	chr2	rs62176060	156916299	C	T	0.533	0.524	0.972	0.0128964817350202	0.0173	0.4561	14004	16757	14424.77
3607668	chr2	rs16839935	156916479	T	C	0.525	0.517	0.978	0.0088011559530687	0.0172	0.61	14004	16757	14424.77
3605649	chr2	rs7578557	156917835	T	C	0.47	0.467	0.985	0.0003999200213268	0.0171	0.9807	14004	16757	14424.77
3594330	chr2	rs140548326	156918049	T	C	0.985	0.986	0.713	-0.0872041228366444	0.0841	0.2996	14004	16757	14424.77
3584557	chr2	rs16839941	156918327	C	T	0.517	0.512	0.974	0.0032048589489113	0.0172	0.8514	14004	16757	14424.77
3607457	chr2	rs2204584	156919338	A	G	0.472	0.467	0.991	0.0066975214477213	0.0171	0.6939	14004	16757	14424.77
3600651	chr2	rs2204583	156919373	A	C	0.508	0.503	0.978	0.0044998604248922	0.0172	0.7913	14004	16757	14424.77
3592020	chr2	rs2204582	156919533	A	T	0.514	0.508	0.973	0.0032048589489113	0.0172	0.8543	14004	16757	14424.77
3597641	chr2	rs7583077	156919559	T	C	0.86	0.867	0.957	-0.019203206984436	0.0254	0.4483	14004	16757	14424.77
3603796	chr2	rs16839950	156922963	T	C	0.965	0.965	0.928	0.0072039888485025	0.0481	0.8815	14004	16757	14424.77
3607526	chr2	rs10497176	156923420	T	C	0.965	0.965	0.928	0.0077002766261879	0.0484	0.8741	14004	16757	14424.77
3601387	chr2	rs4664798	156923454	A	T	0.49	0.481	0.978	0.0167981182758809	0.0172	0.3293	14004	16757	14424.77
3603716	chr2	rs74443353	156923967	A	G	0.965	0.965	0.927	0.0081963182244858	0.0485	0.8649	14004	16757	14424.77
3594359	chr2	rs79588822	156923978	T	C	0.965	0.965	0.926	0.0078987227933553	0.0484	0.8708	14004	16757	14424.77
3589979	chr2	rs76890930	156924154	C	A	0.944	0.941	0.82	0.056900047132812	0.0399	0.1537	14004	16757	14424.77
3603283	chr2	rs16839959	156924698	C	A	0.508	0.501	0.978	0.009504687014246	0.0172	0.5804	14004	16757	14424.77
3596516	chr2	rs10497175	156924881	C	A	0.508	0.501	0.978	0.0092966519050945	0.0172	0.5906	14004	16757	14424.77
3601361	chr2	rs16839962	156925286	A	T	0.514	0.506	0.971	0.0085037404912207	0.0173	0.6228	14004	16757	14424.77
3593210	chr2	rs74909220	156926193	T	C	0.965	0.965	0.915	0.007997931111062	0.0485	0.8684	14004	16757	14424.77
3593296	chr2	rs13031766	156926659	C	A	0.506	0.499	0.965	0.0101978249764461	0.0173	0.5557	14004	16757	14424.77
3601561	chr2	rs12694513	156926678	G	A	0.35	0.354	0.956	-0.0123965203365513	0.0182	0.4944	14004	16757	14424.77
3603445	chr2	rs10497174	156926773	C	T	0.865	0.872	0.945	-0.0295009039176847	0.026	0.255	14004	16757	14424.77
3585507	chr2	rs13032427	156926963	C	T	0.488	0.479	0.945	0.0152038337422728	0.0175	0.3823	14004	16757	14424.77
3604440	chr2	rs13008552	156926985	A	G	0.496	0.486	0.943	0.017496047616751	0.0175	0.3172	14004	16757	14424.77
3594661	chr2	rs186152135	156927640	C	G	0.986	0.986	0.675	0.133700128387843	0.1066	0.2097	8757	11833	9569.37
3592636	chr2	rs67027616	156927758	C	T	0.959	0.963	0.858	-0.048203336386541	0.0481	0.3157	14004	16757	14424.77
3590261	chr2	rs17185498	156928039	A	G	0.643	0.641	0.97	0.0063001125484799	0.0179	0.7246	14004	16757	14424.77
3590589	chr2	rs16839972	156928056	G	A	0.959	0.962	0.857	-0.0451019739124202	0.048	0.3474	14004	16757	14424.77
3595074	chr2	rs6730147	156928123	C	T	0.125	0.117	0.953	0.0411035548784171	0.0267	0.1232	14004	16757	14424.77
3595934	chr2	rs73014434	156928200	C	T	0.971	0.972	0.907	-0.0198966317144566	0.0542	0.7131	14004	16757	14424.77
3594873	chr2	rs6748197	156928496	T	C	0.162	0.151	0.934	0.0426954385276174	0.0243	0.07814	14004	16757	14424.77
3605164	chr2	rs13400226	156928587	A	G	0.658	0.657	0.967	0.0018981972830802	0.0181	0.9171	14004	16757	14424.77
3595083	chr2	rs13403399	156929025	T	G	0.974	0.977	0.649	-0.0285023604727122	0.0681	0.6763	13147	15808	13524.11
3592225	chr2	rs67150475	156931159	T	C	0.971	0.972	0.872	-0.0231048737150968	0.0549	0.6735	14004	16757	14424.77
3594033	chr2	rs117261640	156931394	T	C	0.982	0.981	0.756	0.0791992751612369	0.0755	0.2939	13014	15757	13429.79
3584888	chr2	rs2069270	156932307	G	A	0.662	0.661	0.952	0.0006997551142732	0.0184	0.9678	14004	16757	14424.77
3605737	chr2	rs72900284	156932660	C	A	0.971	0.972	0.862	-0.021101069908054	0.0555	0.7033	14004	16757	14424.77
3607283	chr2	rs7604052	156932701	G	A	0.658	0.656	0.948	0.0053954185169075	0.0184	0.7668	14004	16757	14424.77
3591802	chr2	rs80133587	156932999	C	T	0.961	0.963	0.834	-0.0356997191343252	0.0503	0.4771	13014	15757	13429.79
3592325	chr2	rs12471552	156933377	G	A	0.484	0.474	0.907	0.0275957115907991	0.0178	0.1223	14004	16757	14424.77
3588283	chr2	rs10177924	156933553	A	G	0.871	0.882	0.89	-0.0720009626887629	0.0277	0.009263	14004	16757	14424.77
3595733	chr2	rs10932860	156935758	A	G	0.437	0.435	0.903	0.0146028573839336	0.018	0.4179	14004	16757	14424.77
3601221	chr2	rs77524954	156936058	T	A	0.963	0.961	0.717	0.0956010465893889	0.0521	0.06647	14004	16757	14424.77
3591767	chr2	rs12991004	156936434	T	G	0.671	0.671	0.886	0.0026963615477425	0.0192	0.8869	14004	16757	14424.77
3588779	chr2	rs4664799	156936459	G	A	0.786	0.783	0.893	0.0133998200630165	0.0218	0.5393	14004	16757	14424.77
3595583	chr2	rs35357369	156937368	G	A	0.663	0.664	0.881	0.0035038543266769	0.0191	0.8558	14004	16757	14424.77
3598534	chr2	rs112001448	156937422	T	C	0.671	0.671	0.888	0.0024968801985871	0.0192	0.8952	14004	16757	14424.77
3604663	chr2	rs141018225	156937521	T	C	0.986	0.986	0.565	-0.0488016642355575	0.1068	0.6477	11315	14058	11730.79
3607044	chr2	rs67535212	156938071	T	G	0.671	0.671	0.889	0.0027960873020011	0.0192	0.882	14004	16757	14424.77
3602491	chr2	rs72902105	156938381	C	G	0.786	0.783	0.897	0.0140015196358136	0.0218	0.5202	14004	16757	14424.77
3606770	chr2	rs61041917	156938530	A	G	0.437	0.434	0.899	0.0161980995687726	0.018	0.3666	14004	16757	14424.77
3604083	chr2	rs13010758	156938714	T	C	0.673	0.672	0.891	0.0051964749068174	0.0192	0.786	14004	16757	14424.77
3601157	chr2	rs6723988	156939412	G	C	0.437	0.434	0.899	0.0172012073197748	0.018	0.3404	14004	16757	14424.77
3606320	chr2	rs12987152	156939913	C	A	0.448	0.445	0.898	0.014504302202808	0.018	0.4194	14004	16757	14424.77
3591289	chr2	rs76533448	156939964	G	A	0.958	0.959	0.672	-0.0703044455099639	0.0519	0.1759	14004	16757	14424.77
3593733	chr2	rs12988026	156940381	C	A	0.451	0.447	0.901	0.0158044491449436	0.0179	0.379	14004	16757	14424.77
3603817	chr2	rs1401809	156941274	C	G	0.655	0.653	0.88	0.0088011559530687	0.0191	0.6435	14004	16757	14424.77
3602286	chr2	rs76183534	156946392	T	C	0.856	0.856	0.936	-0.0074980401773571	0.0249	0.7636	14004	16757	14424.77
3590233	chr2	rs72902115	156946961	C	T	0.987	0.987	0.671	0.0754042744478771	0.1231	0.5399	8055	10402	8675.25
3601815	chr2	rs1113060	156948047	T	C	0.321	0.33	0.993	-0.0270012755029434	0.0181	0.1375	14004	16757	14424.77
3596073	chr2	rs1113061	156948356	A	G	0.987	0.987	0.684	0.055302247784655	0.1226	0.6518	8055	10402	8675.25
3592072	chr2	rs74750407	156949102	C	G	0.953	0.955	0.863	-0.0766003062087967	0.0436	0.07864	14004	16757	14424.77
3598966	chr2	rs9646870	156949143	G	A	0.321	0.331	0.992	-0.0263029084210524	0.0182	0.1482	14004	16757	14424.77
3587512	chr2	rs11885399	156949425	T	C	0.317	0.326	0.989	-0.0243029385231735	0.0183	0.1833	14004	16757	14424.77
3598218	chr2	rs11692441	156950640	T	G	0.806	0.805	0.992	0.013202462677756	0.0215	0.5402	14004	16757	14424.77
3584580	chr2	rs11691262	156950654	A	G	0.806	0.804	0.992	0.013202462677756	0.0215	0.5391	14004	16757	14424.77
3590945	chr2	rs78817019	156950683	C	G	0.962	0.963	0.664	-0.0751007725092503	0.0546	0.1687	14004	16757	14424.77
3585049	chr2	rs1519797	156950824	C	T	0.318	0.327	0.983	-0.0222967349986103	0.0183	0.2225	14004	16757	14424.77
3586889	chr2	rs145937617	156951153	A	G	0.948	0.946	0.834	0.0572023017657484	0.0415	0.1674	14004	16757	14424.77
3588390	chr2	rs75543880	156951445	T	C	0.96	0.958	0.676	0.0524975689577541	0.0515	0.3076	14004	16757	14424.77
3604412	chr2	rs72902122	156952020	C	T	0.806	0.804	0.98	0.0124027667170427	0.0216	0.5667	14004	16757	14424.77
3602290	chr2	rs55786392	156952364	A	C	0.806	0.804	0.978	0.0131037693769772	0.0216	0.5454	14004	16757	14424.77
3599806	chr2	rs11904501	156952760	T	C	0.69	0.687	0.93	0.0117012723076411	0.019	0.5385	14004	16757	14424.77
3593661	chr2	rs1401807	156952861	G	A	0.516	0.527	0.975	-0.0290993078252748	0.0172	0.0912	14004	16757	14424.77
3606566	chr2	rs78600430	156953783	T	G	0.98	0.981	0.749	0.0225048553400694	0.0751	0.7649	11315	14058	11730.79
3591571	chr2	rs58229050	156954544	G	A	0.833	0.831	0.945	0.0111970780932162	0.0234	0.6313	14004	16757	14424.77
3589430	chr2	rs10497173	156954563	G	A	0.681	0.689	0.965	-0.0152050125429676	0.0187	0.4169	14004	16757	14424.77
3588962	chr2	rs74353663	156956568	C	T	0.947	0.944	0.806	0.0471030274686428	0.0416	0.2578	14004	16757	14424.77
3588319	chr2	rs13032833	156957189	C	G	0.862	0.872	0.905	-0.0544033888793865	0.0264	0.03932	14004	16757	14424.77
3601189	chr2	rs7566297	156960980	A	G	0.68	0.687	0.961	-0.0151034855773182	0.0187	0.4193	14004	16757	14424.77
3593637	chr2	rs12999273	156961055	A	T	0.862	0.873	0.903	-0.0548047153744336	0.0265	0.03873	14004	16757	14424.77
3592760	chr2	rs117475310	156961694	T	C	0.98	0.978	0.753	0.110198792298076	0.0698	0.1144	13014	15757	13429.79
3585645	chr2	rs118156485	156961806	A	G	0.98	0.981	0.782	0.0218006299588528	0.0718	0.7617	13014	15757	13429.79
3602567	chr2	rs78518717	156962180	G	A	0.947	0.943	0.804	0.0489996660319079	0.0415	0.2374	14004	16757	14424.77
3605602	chr2	rs6740994	156964521	G	A	0.679	0.686	0.957	-0.0147989665120717	0.0187	0.429	14004	16757	14424.77
3605179	chr2	rs78713477	156964594	T	G	0.831	0.828	0.947	0.0123039944561641	0.0232	0.5949	14004	16757	14424.77
3604795	chr2	rs75469836	156966904	T	C	0.974	0.973	0.794	0.039701366851552	0.0597	0.5065	14004	16757	14424.77
3601825	chr2	rs76117428	156967584	A	G	0.799	0.801	0.967	-0.0113036461713921	0.0216	0.6011	14004	16757	14424.77
3588275	chr2	rs150102943	156968020	A	G	0.983	0.984	0.818	-0.090001296894138	0.0785	0.2512	12523	15078	12859.9
3590017	chr2	rs72902129	156969427	G	A	0.796	0.796	0.974	-0.0024028846163103	0.0213	0.9123	14004	16757	14424.77
3601005	chr2	rs72902130	156971379	G	A	0.799	0.8	0.975	-0.0104039337153929	0.0215	0.6273	14004	16757	14424.77
3600535	chr2	rs13028407	156974372	C	G	0.899	0.907	0.936	-0.0394999521368577	0.0299	0.1866	14004	16757	14424.77
3596530	chr2	rs6736241	156975459	C	T	0.794	0.794	0.99	-0.0019018072895963	0.0211	0.9277	14004	16757	14424.77
3599487	chr2	rs1607622	156977983	T	C	0.9	0.908	0.936	-0.0406032684425478	0.0301	0.1767	14004	16757	14424.77
3593787	chr2	rs2203900	156978630	A	C	0.679	0.686	0.958	-0.0130953713122409	0.0187	0.4826	14004	16757	14424.77
3602782	chr2	rs61282147	156979556	C	G	0.701	0.697	0.902	0.0210959082947329	0.0194	0.2766	14004	16757	14424.77
3595704	chr2	rs2203901	156980239	C	G	0.901	0.909	0.935	-0.0428031223253094	0.0301	0.1557	14004	16757	14424.77
3604713	chr2	rs78646618	156981466	A	T	0.792	0.791	0.972	0.001598721363697	0.0212	0.9395	14004	16757	14424.77
3589010	chr2	rs72902141	156981673	G	C	0.701	0.697	0.904	0.0205964297986501	0.0193	0.288	14004	16757	14424.77
3588187	chr2	rs1519805	156981694	T	G	0.789	0.788	0.972	0.0049974917102918	0.0211	0.814	14004	16757	14424.77
3595173	chr2	rs16840021	156981784	C	G	0.701	0.697	0.904	0.0204004877576787	0.0193	0.2924	14004	16757	14424.77
3593331	chr2	rs16840025	156982591	T	A	0.797	0.799	0.97	-0.009000382197299	0.0215	0.6738	14004	16757	14424.77
3604918	chr2	rs1519806	156982796	A	C	0.901	0.908	0.935	-0.0388967656299467	0.0301	0.1965	14004	16757	14424.77
3603833	chr2	rs1112058	156983629	T	C	0.901	0.908	0.934	-0.0385953087593848	0.0301	0.2	14004	16757	14424.77
3589055	chr2	rs13011491	156984088	C	T	0.901	0.909	0.934	-0.0421040660228114	0.0302	0.1629	14004	16757	14424.77
3586805	chr2	rs10167703	156984669	A	G	0.664	0.671	0.933	-0.0130953713122409	0.0187	0.4831	14004	16757	14424.77
3598665	chr2	rs16840040	156986318	A	C	0.778	0.779	0.939	-0.0003000450090019	0.0211	0.9899	14004	16757	14424.77
3592204	chr2	rs6741576	156989107	G	C	0.68	0.686	0.939	-0.009797842480111	0.0189	0.6029	14004	16757	14424.77
3595155	chr2	rs183613936	156990171	C	A	0.985	0.984	0.787	0.0829983354991691	0.0787	0.2917	13014	15757	13429.79
3600497	chr2	rs12694551	156990306	C	A	0.691	0.696	0.923	-0.0075987978753305	0.0192	0.6922	14004	16757	14424.77
3588464	chr2	rs16840042	156990320	G	A	0.704	0.699	0.919	0.0194986595340326	0.0192	0.3093	14004	16757	14424.77
3585726	chr2	rs13416094	156990399	G	A	0.808	0.807	0.923	-0.0014009809156281	0.0225	0.952	14004	16757	14424.77
3603962	chr2	rs17186802	156990715	C	T	0.16	0.151	0.834	0.0371030879515023	0.0259	0.1523	14004	16757	14424.77
3607155	chr2	rs79265706	156990782	T	G	0.988	0.987	0.762	0.107202817577013	0.1154	0.353	7606	10779	8464.6
3588995	chr2	rs1519802	156990813	C	A	0.96	0.963	0.795	-0.0668986373554447	0.0496	0.1778	14004	16757	14424.77
3591776	chr2	rs76844415	156991269	C	G	0.96	0.965	0.825	-0.0623968162257107	0.0497	0.2089	14004	16757	14424.77
3597615	chr2	rs11896224	156991900	C	A	0.698	0.696	0.947	0.0084045823438103	0.019	0.6569	14004	16757	14424.77
3585226	chr2	rs7609308	156992042	C	G	0.31	0.313	0.95	-0.0135007260538548	0.0188	0.4727	14004	16757	14424.77
3594080	chr2	rs16840048	156992261	A	G	0.962	0.967	0.854	-0.0758988055082073	0.0501	0.1299	14004	16757	14424.77
3601829	chr2	rs74972571	156993120	A	G	0.978	0.979	0.64	-0.0495999919914836	0.077	0.5195	12467	15217	12886.31
3604902	chr2	rs16840049	156993373	C	T	0.46	0.451	0.946	0.0115035793834154	0.0176	0.5124	14004	16757	14424.77
3591841	chr2	rs1356744	156993678	C	T	0.86	0.873	0.919	-0.0553013157850893	0.0265	0.03692	14004	16757	14424.77
3592634	chr2	rs11884755	156994957	A	C	0.697	0.695	0.952	0.009504687014246	0.0189	0.6136	14004	16757	14424.77
3594151	chr2	rs3915887	156995882	C	G	0.86	0.873	0.924	-0.0549948736289312	0.0264	0.03749	14004	16757	14424.77
3587240	chr2	rs61597598	156996626	G	A	0.963	0.968	0.881	-0.0781020918869996	0.05	0.1182	14004	16757	14424.77
3587268	chr2	rs4089877	156996732	G	A	0.46	0.451	0.952	0.0119977384336167	0.0175	0.4925	14004	16757	14424.77
3600528	chr2	rs113707721	156997445	C	G	0.963	0.968	0.88	-0.0772050709089715	0.05	0.1224	14004	16757	14424.77
3602145	chr2	rs7424579	156998495	T	A	0.309	0.313	0.956	-0.0136020904182857	0.0187	0.4671	14004	16757	14424.77
3586423	chr2	rs112465982	156998779	A	C	0.698	0.695	0.955	0.009504687014246	0.0189	0.6128	14004	16757	14424.77
3606438	chr2	rs55793658	156999909	A	T	0.698	0.696	0.955	0.0096037361426946	0.0189	0.6103	14004	16757	14424.77
3604373	chr2	rs373250802	156999975	C	G	0.99	0.989	0.537	0.0988040690585806	0.1209	0.4138	11618	14566	12152.39
3601379	chr2	rs12694557	157001337	C	T	0.309	0.313	0.959	-0.0137034650584925	0.0187	0.4631	14004	16757	14424.77
3590076	chr2	rs75467132	157003195	G	A	0.972	0.972	0.77	0.054497654936202	0.059	0.3563	13014	15757	13429.79
3602020	chr2	rs142729784	157003357	C	T	0.981	0.98	0.838	0.06259914175652	0.0682	0.3584	13457	16217	13881.29
3587115	chr2	rs74471005	157004554	A	T	0.986	0.985	0.811	0.178196393328055	0.086	0.0383	11315	14058	11730.79
3585803	chr2	rs55736270	157005673	C	T	0.957	0.958	0.649	-0.0691035919019447	0.0523	0.1863	14004	16757	14424.77
3600600	chr2	rs1519796	157006038	T	A	0.898	0.905	0.951	-0.04470452178448	0.0297	0.1321	14004	16757	14424.77
3588037	chr2	rs79155147	157006151	C	A	0.986	0.986	0.766	-0.080797992829574	0.0845	0.339	12966	15538	13311.39
3597388	chr2	rs78900218	157006517	T	C	0.987	0.988	0.818	-0.0732053027592748	0.0981	0.4554	10348	11361	10390.59
3585115	chr2	rs13013580	157006686	C	T	0.898	0.905	0.95	-0.044401309298167	0.0297	0.1352	14004	16757	14424.77
3596939	chr2	rs11682846	157008703	C	T	0.898	0.906	0.954	-0.0406970023321042	0.0297	0.17	14004	16757	14424.77
3603935	chr2	rs1519793	157009413	C	G	0.887	0.894	0.958	-0.040197189751413	0.0282	0.155	14004	16757	14424.77
3588062	chr2	rs13423104	157010250	T	C	0.459	0.45	0.975	0.0126990249774084	0.0173	0.4619	14004	16757	14424.77
3585225	chr2	rs13030614	157011100	A	C	0.897	0.905	0.964	-0.0442027026797326	0.0294	0.1333	14004	16757	14424.77
3585841	chr2	rs10173405	157011117	C	T	0.459	0.449	0.977	0.0126990249774084	0.0173	0.4614	14004	16757	14424.77
3587617	chr2	rs4664800	157011778	G	A	0.459	0.449	0.977	0.0127977582298607	0.0173	0.4591	14004	16757	14424.77
3595061	chr2	rs1918169	157011983	A	T	0.887	0.894	0.964	-0.040197189751413	0.0282	0.1529	14004	16757	14424.77
3585458	chr2	rs12471739	157012225	A	C	0.887	0.894	0.965	-0.040197189751413	0.0281	0.1536	14004	16757	14424.77
3586846	chr2	rs10189160	157012321	A	G	0.887	0.894	0.965	-0.0401035026973339	0.0281	0.1541	14004	16757	14424.77
3605898	chr2	rs72902175	157013035	C	T	0.963	0.968	0.883	-0.0811016014370415	0.0501	0.1056	14004	16757	14424.77
3599541	chr2	rs55831861	157014226	A	C	0.973	0.974	0.594	-0.070401005299324	0.069	0.3073	14004	16757	14424.77
3603215	chr2	rs73014489	157015975	C	T	0.983	0.981	0.788	0.141603723515396	0.0764	0.06378	11905	14648	12320.79
3587886	chr2	rs72902177	157016257	C	T	0.963	0.968	0.886	-0.0812968270859734	0.0498	0.1028	14004	16757	14424.77
3587795	chr2	rs17187312	157017331	A	G	0.974	0.974	0.527	-0.068396620708353	0.074	0.3556	14004	16757	14424.77
3598789	chr2	rs13429479	157017588	A	G	0.462	0.452	0.977	0.0119977384336167	0.0173	0.4889	14004	16757	14424.77
3591247	chr2	rs13416487	157017746	C	T	0.462	0.452	0.977	0.0121953336998771	0.0173	0.4807	14004	16757	14424.77
3598057	chr2	rs79109644	157017861	T	G	0.916	0.912	0.903	0.0553968632202877	0.0318	0.08116	14004	16757	14424.77
3605373	chr2	rs75242710	157019121	T	C	0.98	0.98	0.846	0.0038027603329278	0.0716	0.9578	11315	14058	11730.79
3588833	chr2	rs12993426	157019446	T	G	0.898	0.905	0.937	-0.0388967656299467	0.0299	0.1939	14004	16757	14424.77
3607146	chr2	rs76889564	157019563	C	G	0.989	0.988	0.722	0.0499038295281839	0.1113	0.6541	10053	10981	10055.46
3607711	chr2	rs1356746	157019839	C	A	0.658	0.661	0.995	-0.0016012813669738	0.0179	0.9289	14004	16757	14424.77
3599703	chr2	rs10164555	157021070	G	C	0.357	0.354	0.998	-0.0001000050003333	0.0177	0.9967	14004	16757	14424.77
3586204	chr2	rs1818991	157023248	A	G	0.658	0.661	0.998	-0.001501126126267	0.0179	0.9336	14004	16757	14424.77
3599943	chr2	rs142809799	157023289	C	G	0.982	0.983	0.743	-0.0525994101433915	0.0777	0.4982	13014	15757	13429.79
3602556	chr2	rs13028502	157023365	A	G	0.897	0.904	0.964	-0.039104719880761	0.0293	0.1827	14004	16757	14424.77
3592755	chr2	rs77481559	157024025	A	G	0.968	0.967	0.741	0.0228958774769045	0.0551	0.6774	14004	16757	14424.77
3594380	chr2	rs11678568	157024097	G	A	0.462	0.452	0.983	0.0111970780932162	0.0172	0.5165	14004	16757	14424.77
3597451	chr2	rs373423006	157026392	G	A	0.987	0.987	0.666	-0.0413012760239546	0.1204	0.7314	7580	9510	8044.43
3597865	chr2	rs1356745	157026751	G	A	0.659	0.662	1.0	-0.0004000800213396	0.0179	0.9814	14004	16757	14424.77
3592823	chr2	rs56976298	157027484	C	T	0.461	0.452	0.986	0.0109003744682883	0.0172	0.527	14004	16757	14424.77
3604132	chr2	rs6743007	157027589	T	C	0.984	0.983	0.676	0.0627024616114006	0.0795	0.4301	14004	16757	14424.77
3598032	chr2	rs2351533	157027691	C	T	0.897	0.904	0.965	-0.0385017716536664	0.0293	0.1884	14004	16757	14424.77
3607794	chr2	rs4016227	157028487	T	A	0.897	0.905	0.967	-0.0404991299799539	0.0294	0.168	14004	16757	14424.77
3585718	chr2	rs13401847	157028661	T	C	0.461	0.451	0.988	0.0099998345783334	0.0172	0.5585	14004	16757	14424.77
3592869	chr2	rs13399205	157028699	A	G	0.461	0.451	0.988	0.0098018049722602	0.0172	0.5678	14004	16757	14424.77
3600055	chr2	rs13386670	157029202	C	G	0.461	0.451	0.989	0.0098018049722602	0.0172	0.5697	14004	16757	14424.77
3588178	chr2	rs13405462	157029601	T	C	0.461	0.451	0.99	0.0097027754613851	0.0172	0.574	14004	16757	14424.77
3585741	chr2	rs6706906	157029906	G	A	0.461	0.451	0.99	0.0096037361426946	0.0172	0.5741	14004	16757	14424.77
3596020	chr2	rs11893551	157030222	T	C	0.659	0.662	1.0	0.0003999200213268	0.0178	0.9803	14004	16757	14424.77
3602258	chr2	rs13002285	157030315	C	T	0.897	0.904	0.968	-0.0388032003238938	0.0293	0.1851	14004	16757	14424.77
3584661	chr2	rs2049580	157030444	C	T	0.897	0.904	0.968	-0.0386992491392765	0.0293	0.1858	14004	16757	14424.77
3593537	chr2	rs2049581	157030729	C	T	0.897	0.905	0.968	-0.0406032684425478	0.0293	0.1661	14004	16757	14424.77
3604678	chr2	rs2049582	157030835	C	T	0.897	0.904	0.968	-0.0388967656299467	0.0293	0.1842	14004	16757	14424.77
3603838	chr2	rs12997268	157031032	A	G	0.897	0.905	0.967	-0.0409990935346932	0.0294	0.1622	14004	16757	14424.77
3603944	chr2	rs12622398	157031174	C	T	0.897	0.904	0.967	-0.0398016818829366	0.0293	0.1742	14004	16757	14424.77
3585780	chr2	rs117415508	157031385	C	G	0.989	0.988	0.763	0.0775997260223964	0.1182	0.5119	9009	8709	8624.84
3607894	chr2	rs12613622	157031388	T	C	0.898	0.905	0.965	-0.0408011614039327	0.0295	0.1659	14004	16757	14424.77
3598724	chr2	rs13008730	157031629	T	C	0.897	0.904	0.966	-0.0414993071780289	0.0293	0.1573	14004	16757	14424.77
3591298	chr2	rs10207597	157031676	C	T	0.358	0.356	1.01	-0.0051029981759033	0.0176	0.7715	14004	16757	14424.77
3590978	chr2	rs10183453	157031850	G	A	0.461	0.452	0.993	0.0093957216403621	0.0172	0.5826	14004	16757	14424.77
3584825	chr2	rs2037341	157032115	A	G	0.358	0.357	1.01	-0.006199175242821	0.0176	0.7226	14004	16757	14424.77
3590167	chr2	rs186004170	157032899	C	T	0.987	0.988	0.825	-0.0519988063604998	0.1015	0.6081	9823	11157	9776.8
3595164	chr2	rs9288568	157033458	A	T	0.358	0.356	1.01	-0.0054950702819798	0.0176	0.7554	14004	16757	14424.77
3603986	chr2	rs10932909	157034020	T	C	0.358	0.356	1.01	-0.0054045784588597	0.0176	0.7577	14004	16757	14424.77
3599193	chr2	rs13030390	157034964	T	C	0.897	0.905	0.966	-0.0437011352710986	0.0294	0.1366	14004	16757	14424.77
3596523	chr2	rs10497168	157035715	T	C	0.897	0.905	0.966	-0.0437951599996715	0.0294	0.1364	14004	16757	14424.77
3590499	chr2	rs7605702	157036377	T	A	0.897	0.905	0.965	-0.0438996422900184	0.0294	0.1358	14004	16757	14424.77
3601633	chr2	rs13011598	157036664	G	A	0.897	0.905	0.964	-0.0438996422900184	0.0294	0.1355	14004	16757	14424.77
3592055	chr2	rs10497167	157036986	C	A	0.461	0.452	0.988	0.0099008246772624	0.0172	0.5634	14004	16757	14424.77
3590190	chr2	rs4637055	157037009	T	C	0.659	0.662	1.0	0.0016985566355815	0.0178	0.9254	14004	16757	14424.77
3598914	chr2	rs80074610	157037419	G	A	0.462	0.453	0.985	0.0106035827841911	0.0172	0.5378	14004	16757	14424.77
3595168	chr2	rs16840110	157038541	G	A	0.462	0.453	0.985	0.0100988346774146	0.0172	0.5586	14004	16757	14424.77
3604534	chr2	rs79492467	157038833	G	C	0.46	0.451	0.987	0.0084045823438103	0.0172	0.6246	14004	16757	14424.77
3588856	chr2	rs1519803	157039562	G	A	0.349	0.348	1.01	-0.0095958936734469	0.0177	0.5873	14004	16757	14424.77
3598386	chr2	rs76516353	157039755	T	C	0.984	0.984	0.675	0.0421970486997883	0.0944	0.6546	9871	11213	9828.83
3589636	chr2	rs5002557	157039967	A	G	0.355	0.354	1.0	-0.0086977157031958	0.0177	0.6216	14004	16757	14424.77
3597679	chr2	rs4538155	157040773	C	T	0.349	0.348	1.0	-0.0115969858456632	0.0177	0.5132	14004	16757	14424.77
3599108	chr2	rs8179773	157040964	G	A	0.46	0.451	0.984	0.0075017910703226	0.0172	0.6621	14004	16757	14424.77
3599744	chr2	rs78071793	157041485	A	G	0.968	0.97	0.827	-0.0694036701388791	0.0536	0.195	14004	16757	14424.77
3602466	chr2	rs1519804	157041582	T	C	0.355	0.354	1.0	-0.0098988321792475	0.0177	0.5762	14004	16757	14424.77
3592884	chr2	rs4664801	157042294	A	G	0.356	0.355	1.0	-0.0099998320783335	0.0177	0.5695	14004	16757	14424.77
3591963	chr2	rs77308378	157043314	C	T	0.46	0.451	0.982	0.0065981840282271	0.0172	0.7002	14004	16757	14424.77
3591640	chr2	rs149159473	157043481	T	C	0.98	0.98	0.845	0.009504687014246	0.0722	0.8953	11315	14058	11730.79
3588359	chr2	rs4369814	157043810	T	C	0.347	0.347	1.0	-0.0135007260538548	0.0178	0.446	14004	16757	14424.77
3594905	chr2	rs72904207	157044693	T	A	0.963	0.967	0.847	-0.0703044455099639	0.0504	0.1631	14004	16757	14424.77
3592419	chr2	rs72904209	157046432	T	C	0.963	0.968	0.844	-0.0706048843675517	0.0507	0.1643	14004	16757	14424.77
3586630	chr2	rs13021902	157046457	T	C	0.895	0.904	0.947	-0.053200374867981	0.0296	0.07205	14004	16757	14424.77
3603443	chr2	rs74895255	157047273	C	T	0.98	0.98	0.844	0.0021975835434872	0.0723	0.9757	11315	14058	11730.79
3587182	chr2	rs6761710	157048226	A	C	0.347	0.348	0.998	-0.0143017847108596	0.0178	0.4218	14004	16757	14424.77
3592859	chr2	rs66797960	157048582	G	A	0.66	0.661	0.992	0.0107025231331357	0.0179	0.5498	14004	16757	14424.77
3584558	chr2	rs10167263	157049061	T	A	0.46	0.451	0.978	0.0068961666878413	0.0173	0.6893	14004	16757	14424.77
3606034	chr2	rs4569427	157049149	C	A	0.661	0.662	0.993	0.0100988346774146	0.018	0.5722	14004	16757	14424.77
3600508	chr2	rs11883686	157049217	A	T	0.66	0.662	0.991	0.0098018049722602	0.018	0.5864	14004	16757	14424.77
3591945	chr2	rs10932915	157049799	G	A	0.46	0.451	0.978	0.0067968490002727	0.0173	0.6955	14004	16757	14424.77
3606859	chr2	rs34292254	157050759	G	T	0.888	0.897	0.946	-0.0549948736289312	0.0287	0.05509	14004	16757	14424.77
3598977	chr2	rs77860725	157050970	A	G	0.46	0.451	0.977	0.0074025335167413	0.0173	0.6706	14004	16757	14424.77
3588021	chr2	rs10167522	157051710	G	A	0.66	0.661	0.99	0.0099008246772624	0.018	0.582	14004	16757	14424.77
3607828	chr2	rs75540673	157052194	T	A	0.93	0.926	0.78	0.0471030274686428	0.037	0.2027	14004	16757	14424.77
3603930	chr2	rs72904220	157052971	A	T	0.979	0.981	0.656	-0.0370997639570267	0.0821	0.6511	11198	13720	11543.15
3591769	chr2	rs75094215	157053116	G	A	0.927	0.922	0.798	0.0549994182186046	0.0359	0.1257	14004	16757	14424.77
3597470	chr2	rs7567451	157053380	G	T	0.345	0.345	0.995	-0.0116981574124923	0.0179	0.5108	14004	16757	14424.77
3593157	chr2	rs145636338	157053704	G	A	0.979	0.981	0.655	-0.0346949697968869	0.0821	0.6723	11198	13720	11543.15
3605425	chr2	rs1949527	157054911	G	T	0.347	0.347	0.995	-0.0138961051921114	0.0178	0.436	14004	16757	14424.77
3607606	chr2	rs1356743	157055902	C	T	0.653	0.653	0.993	0.0148984646619666	0.0179	0.4036	14004	16757	14424.77
3601273	chr2	rs75352477	157056072	C	G	0.459	0.451	0.972	0.0059025456526138	0.0173	0.7315	14004	16757	14424.77
3590199	chr2	rs75538066	157056306	C	A	0.459	0.451	0.972	0.0059025456526138	0.0173	0.7316	14004	16757	14424.77
3601147	chr2	rs11695013	157057487	C	T	0.346	0.347	0.992	-0.0151034855773182	0.0179	0.3993	14004	16757	14424.77
3596021	chr2	rs72904292	157058426	T	C	0.963	0.967	0.837	-0.0671018035407359	0.0507	0.1853	14004	16757	14424.77
3597456	chr2	rs60945660	157061387	A	T	0.665	0.666	0.985	0.009197572354042	0.0181	0.61	14004	16757	14424.77
3599775	chr2	rs80259613	157061506	A	G	0.459	0.45	0.97	0.0056042667198317	0.0173	0.7468	14004	16757	14424.77
3603159	chr2	rs1519800	157061605	T	G	0.346	0.346	0.99	-0.0152963956259917	0.0179	0.3923	14004	16757	14424.77
3607757	chr2	rs59662706	157061692	C	T	0.665	0.666	0.984	0.0092966519050945	0.0181	0.6061	14004	16757	14424.77
3595457	chr2	rs67045635	157063772	C	T	0.666	0.667	0.982	0.0088011559530687	0.0181	0.6274	14004	16757	14424.77
3600743	chr2	rs12990968	157064062	G	A	0.352	0.352	0.984	-0.0125990355765152	0.0179	0.4789	14004	16757	14424.77
3606926	chr2	rs1519799	157064317	T	A	0.351	0.351	0.982	-0.0110002818588653	0.0179	0.5388	14004	16757	14424.77
3595931	chr2	rs12470397	157064756	T	C	0.886	0.893	0.848	-0.031397792147416	0.0298	0.2929	14004	16757	14424.77
3599590	chr2	rs193085933	157065145	A	T	0.984	0.983	0.784	0.165904193021877	0.0808	0.04011	11905	14648	12320.79
3599793	chr2	rs140812695	157065193	G	A	0.963	0.968	0.835	-0.0706048843675517	0.0508	0.1647	14004	16757	14424.77
3607521	chr2	rs79351248	157065450	T	G	0.909	0.906	0.794	0.041995705452017	0.0329	0.2013	14004	16757	14424.77
3603390	chr2	rs12616533	157065453	A	T	0.389	0.378	0.955	0.0199986865066891	0.0179	0.2652	14004	16757	14424.77
3591583	chr2	rs12474509	157066306	G	A	0.894	0.902	0.927	-0.043502667649395	0.0297	0.1429	14004	16757	14424.77
3587068	chr2	rs1914990	157067893	A	C	0.734	0.737	0.984	-0.0066017436345624	0.0193	0.7344	14004	16757	14424.77
3604087	chr2	rs10932922	157070211	C	T	0.893	0.901	0.928	-0.0411032840784537	0.0297	0.1654	14004	16757	14424.77
3596653	chr2	rs77293347	157070650	T	C	0.862	0.854	0.838	0.0585990423029356	0.0265	0.02678	14004	16757	14424.77
3601472	chr2	rs13002639	157070914	G	C	0.893	0.901	0.928	-0.0408949138454712	0.0297	0.1674	14004	16757	14424.77
3600075	chr2	rs2351534	157071176	G	A	0.735	0.739	0.985	-0.0054950702819798	0.0194	0.7745	14004	16757	14424.77
3595811	chr2	rs11679310	157072034	C	T	0.886	0.894	0.928	-0.044401309298167	0.0287	0.1226	14004	16757	14424.77
3594744	chr2	rs4664203	157073366	G	C	0.388	0.376	0.955	0.0188021269625962	0.0179	0.295	14004	16757	14424.77
3598467	chr2	rs13013396	157074709	T	A	0.886	0.894	0.928	-0.0438996422900184	0.0287	0.1268	14004	16757	14424.77
3600643	chr2	rs1358522	157075286	A	G	0.893	0.901	0.927	-0.0401035026973339	0.0297	0.176	14004	16757	14424.77
3606995	chr2	rs13019964	157075642	T	G	0.886	0.894	0.928	-0.0435966737180782	0.0287	0.1288	14004	16757	14424.77
3605295	chr2	rs939240	157076092	T	A	0.62	0.632	0.954	-0.0225012653465135	0.018	0.2115	14004	16757	14424.77
3601731	chr2	rs11674307	157076320	G	A	0.893	0.901	0.928	-0.0396976268585458	0.0296	0.1802	14004	16757	14424.77
3586526	chr2	rs59345416	157076454	T	C	0.737	0.742	0.984	-0.0082035573506883	0.0194	0.6721	14004	16757	14424.77
3588057	chr2	rs1115382	157076758	A	G	0.886	0.894	0.928	-0.0431998193062192	0.0287	0.1326	14004	16757	14424.77
3595663	chr2	rs72906130	157076893	C	G	0.963	0.967	0.828	-0.0686000914922569	0.0508	0.1767	14004	16757	14424.77
3591205	chr2	rs78068779	157077798	C	T	0.388	0.376	0.953	0.0185960172820726	0.018	0.3002	14004	16757	14424.77
3585703	chr2	rs4664803	157078515	G	A	0.62	0.633	0.953	-0.0227979086760041	0.018	0.2058	14004	16757	14424.77
3590808	chr2	rs118102453	157078673	C	T	0.959	0.957	0.811	0.0437010460710946	0.0468	0.3503	14004	16757	14424.77
3595829	chr2	rs79056814	157078819	A	G	0.388	0.376	0.953	0.0182033098538737	0.018	0.3101	14004	16757	14424.77
3607590	chr2	rs12475462	157079178	C	T	0.388	0.376	0.953	0.0183015011699126	0.018	0.308	14004	16757	14424.77
3587121	chr2	rs11561627	157080796	C	T	0.387	0.376	0.953	0.0192044091837133	0.018	0.2844	14004	16757	14424.77
3604574	chr2	rs1226429	157080875	T	C	0.893	0.901	0.927	-0.0388967656299467	0.0297	0.1893	14004	16757	14424.77
3590016	chr2	rs145441258	157081293	C	A	0.982	0.983	0.544	-0.0747019947040337	0.086	0.3851	14004	16757	14424.77
3603398	chr2	rs1226428	157081318	G	C	0.893	0.901	0.928	-0.039104719880761	0.0297	0.1871	14004	16757	14424.77
3585624	chr2	rs1226427	157081597	G	A	0.886	0.894	0.927	-0.0423961495190412	0.0287	0.1403	14004	16757	14424.77
3604232	chr2	rs1226426	157081927	C	G	0.886	0.894	0.928	-0.0428970626523952	0.0287	0.1357	14004	16757	14424.77
3589185	chr2	rs1581294	157082858	C	G	0.738	0.742	0.982	-0.009000382197299	0.0195	0.6442	14004	16757	14424.77
3603563	chr2	rs72907878	157083697	G	A	0.963	0.967	0.819	-0.0754997094016475	0.0512	0.14	14004	16757	14424.77
3599285	chr2	rs1226399	157085788	G	A	0.886	0.894	0.928	-0.0418954871740363	0.0287	0.1444	14004	16757	14424.77
3592712	chr2	rs1226401	157088914	C	T	0.888	0.896	0.923	-0.0451019739124202	0.0291	0.1212	14004	16757	14424.77
3603885	chr2	rs79332184	157089321	A	G	0.923	0.918	0.799	0.0520989697439806	0.035	0.1366	14004	16757	14424.77
3600536	chr2	rs80251240	157090067	A	C	0.387	0.376	0.953	0.0189002595004805	0.018	0.292	14004	16757	14424.77
3588053	chr2	rs2697351	157091109	G	C	0.62	0.633	0.953	-0.0226956079321885	0.0181	0.2088	14004	16757	14424.77
3599485	chr2	rs12992954	157091910	C	T	0.885	0.893	0.929	-0.0413012760239546	0.0287	0.1502	14004	16757	14424.77
3600969	chr2	rs10932932	157092352	C	T	0.387	0.375	0.954	0.0194005857039748	0.018	0.2805	14004	16757	14424.77
3587029	chr2	rs1226409	157092793	A	G	0.62	0.633	0.953	-0.0225012653465135	0.0181	0.2137	14004	16757	14424.77
3591936	chr2	rs1226408	157093387	A	G	0.885	0.893	0.93	-0.0409990935346932	0.0287	0.1527	14004	16757	14424.77
3590644	chr2	rs67964862	157093538	T	C	0.738	0.743	0.981	-0.0095050300143049	0.0195	0.6265	14004	16757	14424.77
3601954	chr2	rs74267541	157094098	T	G	0.928	0.926	0.777	0.0450020459197846	0.037	0.2235	14004	16757	14424.77
3589941	chr2	rs1226407	157094359	C	T	0.885	0.893	0.93	-0.0408949138454712	0.0287	0.154	14004	16757	14424.77
3600073	chr2	rs58856647	157094442	C	T	0.738	0.743	0.982	-0.0092022107647994	0.0195	0.6353	14004	16757	14424.77
3596643	chr2	rs1226406	157094643	C	T	0.893	0.9	0.931	-0.0375045865412751	0.0296	0.2052	14004	16757	14424.77
3585788	chr2	rs1226405	157095269	C	T	0.885	0.893	0.93	-0.0406970023321042	0.0287	0.1558	14004	16757	14424.77
3589825	chr2	rs1226403	157095635	G	A	0.885	0.893	0.93	-0.0406970023321042	0.0287	0.1564	14004	16757	14424.77
3593495	chr2	rs57601252	157100293	T	A	0.695	0.701	0.92	-0.0135007260538548	0.0192	0.4834	14004	16757	14424.77
3591738	chr2	rs835301	157100423	T	G	0.893	0.9	0.932	-0.0372035489975441	0.0296	0.2081	14004	16757	14424.77
3587144	chr2	rs16840127	157100592	A	T	0.387	0.375	0.955	0.0194005857039748	0.018	0.2801	14004	16757	14424.77
3606581	chr2	rs835300	157101531	C	T	0.893	0.9	0.932	-0.0374007702544828	0.0296	0.2066	14004	16757	14424.77
3605476	chr2	rs835299	157101649	G	A	0.885	0.893	0.93	-0.0404991299799539	0.0287	0.158	14004	16757	14424.77
3586674	chr2	rs835298	157103338	G	A	0.892	0.9	0.931	-0.0374007702544828	0.0296	0.2061	14004	16757	14424.77
3584706	chr2	rs835297	157103554	A	G	0.885	0.893	0.93	-0.0406970023321042	0.0287	0.1558	14004	16757	14424.77
3593122	chr2	rs11884642	157104573	C	T	0.739	0.744	0.983	-0.0091012913892029	0.0195	0.6396	14004	16757	14424.77
3594223	chr2	rs1226424	157105046	C	T	0.885	0.893	0.929	-0.0408949138454712	0.0287	0.1539	14004	16757	14424.77
3594622	chr2	rs1226423	157105331	G	A	0.892	0.9	0.93	-0.0377018671840115	0.0296	0.2021	14004	16757	14424.77
3586801	chr2	rs1226422	157105503	T	G	0.892	0.9	0.93	-0.0377018671840115	0.0296	0.2023	14004	16757	14424.77
3606454	chr2	rs1234876	157105605	T	C	0.892	0.9	0.93	-0.0377018671840115	0.0296	0.2025	14004	16757	14424.77
3599886	chr2	rs1226421	157106133	C	G	0.892	0.9	0.928	-0.0377018671840115	0.0296	0.2026	14004	16757	14424.77
3594860	chr2	rs1226420	157106342	G	A	0.892	0.9	0.928	-0.0377018671840115	0.0296	0.2024	14004	16757	14424.77
3587776	chr2	rs1226419	157106782	C	T	0.885	0.893	0.926	-0.0408949138454712	0.0287	0.154	14004	16757	14424.77
3605477	chr2	rs1226418	157107034	G	A	0.885	0.893	0.926	-0.0408949138454712	0.0287	0.1539	14004	16757	14424.77
3602330	chr2	rs1226417	157107509	T	C	0.885	0.892	0.924	-0.0408949138454712	0.0287	0.1536	14004	16757	14424.77
3604316	chr2	rs1226416	157108047	A	G	0.881	0.888	0.924	-0.0393959285025942	0.0283	0.164	14004	16757	14424.77
3606192	chr2	rs4664804	157108393	T	C	0.387	0.375	0.957	0.0194986595340326	0.018	0.2762	14004	16757	14424.77
3597738	chr2	rs10198345	157109395	T	C	0.74	0.746	0.981	-0.007095110875924	0.0195	0.7153	14004	16757	14424.77
3606680	chr2	rs72909972	157109471	T	C	0.743	0.749	0.981	-0.0095050300143049	0.0196	0.6284	14004	16757	14424.77
3595299	chr2	rs72909974	157109472	G	A	0.743	0.748	0.982	-0.0094040800752939	0.0196	0.6329	14004	16757	14424.77
3587625	chr2	rs151240941	157109540	T	C	0.986	0.985	0.706	0.128498750096448	0.0955	0.1785	10824	13379	11160.9
3602446	chr2	rs1226414	157109930	A	T	0.88	0.886	0.913	-0.0267958227871631	0.0282	0.3422	14004	16757	14424.77
3601499	chr2	rs1527455	157110197	A	T	0.898	0.902	0.937	-0.0164953025291975	0.0298	0.5789	14004	16757	14424.77
3592036	chr2	rs1528458	157110464	T	G	0.364	0.354	0.961	0.0153023200084426	0.0181	0.397	14004	16757	14424.77
3597754	chr2	rs1226413	157111025	C	G	0.26	0.253	0.987	0.0139029051689914	0.0195	0.4772	14004	16757	14424.77
3590481	chr2	rs57696128	157111062	G	A	0.379	0.369	0.957	0.0147014028528927	0.018	0.4118	14004	16757	14424.77
3607048	chr2	rs61559293	157111162	G	C	0.377	0.367	0.96	0.0154992634469238	0.018	0.3884	14004	16757	14424.77
3595980	chr2	rs1226412	157111313	C	T	0.259	0.253	0.988	0.0136957831289865	0.0195	0.4824	14004	16757	14424.77
3601306	chr2	rs138327755	157117367	G	A	0.983	0.982	0.762	0.163402039441376	0.0797	0.04035	11905	14648	12320.79
3593341	chr2	rs1226411	157117655	T	A	0.259	0.253	0.994	0.0136957831289865	0.0195	0.4821	14004	16757	14424.77
3603314	chr2	rs57196886	157117768	A	G	0.742	0.748	0.995	-0.0138961051921114	0.0195	0.4762	14004	16757	14424.77
3587686	chr2	rs66814151	157118176	G	A	0.742	0.748	0.994	-0.0139975096438537	0.0195	0.4716	14004	16757	14424.77
3586869	chr2	rs2695439	157120584	C	A	0.895	0.899	0.956	-0.0078003437327339	0.029	0.7871	14004	16757	14424.77
3607938	chr2	rs2697368	157122035	G	A	0.258	0.252	1.0	0.0133998200630165	0.0194	0.4902	14004	16757	14424.77
3585037	chr2	rs835302	157123393	G	T	0.258	0.252	1.0	0.0135971385060249	0.0194	0.4836	14004	16757	14424.77
3591184	chr2	rs79736848	157123972	A	T	0.986	0.985	0.707	0.115798846231641	0.0954	0.2244	10824	13379	11160.9
3592113	chr2	rs835303	157124095	T	C	0.258	0.252	1.0	0.0135971385060249	0.0194	0.4834	14004	16757	14424.77
3587557	chr2	rs80196930	157124973	A	G	0.861	0.861	0.735	-0.0278954863187535	0.0283	0.3241	14004	16757	14424.77
3585380	chr2	rs835304	157125144	C	A	0.895	0.898	0.963	-0.007095110875924	0.0289	0.8062	14004	16757	14424.77
3597461	chr2	rs835305	157125163	A	C	0.895	0.898	0.963	-0.007004474152883	0.0289	0.8075	14004	16757	14424.77
3607534	chr2	rs79926791	157125445	T	A	0.911	0.908	0.745	0.0312951579807101	0.0342	0.3602	14004	16757	14424.77
3591703	chr2	rs17248221	157126101	A	T	0.966	0.971	0.846	-0.10450532588131	0.053	0.04867	14004	16757	14424.77
3588912	chr2	rs16840135	157126321	G	A	0.363	0.353	0.98	0.0138042809763971	0.0179	0.4403	14004	16757	14424.77
3605281	chr2	rs67831810	157126640	A	G	0.777	0.778	0.974	0.0006997551142732	0.0206	0.9734	14004	16757	14424.77
3593870	chr2	rs835307	157126666	A	G	0.894	0.898	0.965	-0.0066017436345624	0.0288	0.8195	14004	16757	14424.77
3606154	chr2	rs1226431	157127292	G	A	0.894	0.898	0.966	-0.0062998021485279	0.0288	0.8266	14004	16757	14424.77
3607809	chr2	rs1919159	157128755	A	G	0.256	0.25	1.01	0.0131037693769772	0.0194	0.4983	14004	16757	14424.77
3584865	chr2	rs76033285	157128924	G	A	0.907	0.905	0.814	0.0320992618599997	0.0321	0.3167	14004	16757	14424.77
3595325	chr2	rs835295	157130406	T	A	0.894	0.898	0.966	-0.008395140788382	0.0288	0.7713	14004	16757	14424.77
3604448	chr2	rs6725811	157132756	C	T	0.372	0.362	0.976	0.0167981182758809	0.0179	0.3482	14004	16757	14424.77
3604739	chr2	rs59491086	157132879	A	G	0.744	0.75	1.0	-0.013399371963117	0.0194	0.4908	14004	16757	14424.77
3594306	chr2	rs707124	157133013	T	C	0.256	0.25	1.0	0.0131037693769772	0.0194	0.4991	14004	16757	14424.77
3602459	chr2	rs148514184	157133051	T	C	0.979	0.978	0.686	0.0988040690585806	0.0722	0.1715	13014	15757	13429.79
3593054	chr2	rs1431965	157134864	T	C	0.744	0.75	1.0	-0.0132980281439898	0.0195	0.4945	14004	16757	14424.77
3602953	chr2	rs1431966	157134871	C	T	0.744	0.75	1.0	-0.0132980281439898	0.0195	0.4935	14004	16757	14424.77
3594101	chr2	rs68002373	157135091	C	G	0.744	0.75	1.0	-0.013399371963117	0.0195	0.4911	14004	16757	14424.77
3586407	chr2	rs1226575	157136224	A	G	0.894	0.897	0.961	-0.0065010863423599	0.0288	0.8202	14004	16757	14424.77
3598828	chr2	rs2436075	157136419	A	G	0.255	0.25	1.0	0.0133011462391285	0.0195	0.4931	14004	16757	14424.77
3598999	chr2	rs707125	157136844	T	C	0.255	0.25	1.0	0.0133998200630165	0.0195	0.4915	14004	16757	14424.77
3587522	chr2	rs707126	157139762	A	T	0.255	0.249	1.0	0.0131037693769772	0.0195	0.5019	14004	16757	14424.77
3597165	chr2	rs67812991	157140624	C	T	0.779	0.78	0.971	0.0014988761237359	0.0207	0.9437	14004	16757	14424.77
3591320	chr2	rs1030599	157141280	T	C	0.374	0.364	0.976	0.0147014028528927	0.0178	0.4088	14004	16757	14424.77
3596223	chr2	rs7589499	157143309	A	G	0.374	0.364	0.975	0.0156961681063242	0.0179	0.3805	14004	16757	14424.77
3601316	chr2	rs1226574	157143612	C	G	0.255	0.249	0.998	0.0131037693769772	0.0195	0.502	14004	16757	14424.77
3600854	chr2	rs967287	157144154	A	G	0.893	0.897	0.953	-0.0111013930711739	0.0289	0.7011	14004	16757	14424.77
3589279	chr2	rs11903494	157145541	G	T	0.745	0.751	0.996	-0.0131966945943914	0.0196	0.5004	14004	16757	14424.77
3592011	chr2	rs6436289	157147149	C	T	0.362	0.352	0.975	0.0148984646619666	0.018	0.4081	14004	16757	14424.77
3597244	chr2	rs7566609	157147729	G	C	0.374	0.364	0.971	0.0142973047008244	0.0179	0.4248	14004	16757	14424.77
3599180	chr2	rs6436290	157148002	C	T	0.362	0.352	0.973	0.0146028573839336	0.018	0.4161	14004	16757	14424.77
3605308	chr2	rs138786400	157149404	C	G	0.983	0.981	0.786	0.149798365088395	0.0792	0.05845	11315	14058	11730.79
3597153	chr2	rs563370049	157149519	C	T	0.987	0.987	0.694	-0.115096647231076	0.1167	0.3239	8720	9495	8652.25
3586117	chr2	rs6750560	157150839	A	T	0.362	0.352	0.967	0.0141987193998129	0.0181	0.4309	14004	16757	14424.77
3604554	chr2	rs117439664	157151159	T	C	0.86	0.859	0.744	-0.0188974371044634	0.028	0.4994	14004	16757	14424.77
3605176	chr2	rs11894325	157151553	C	T	0.371	0.361	0.963	0.0166014304974254	0.018	0.3564	14004	16757	14424.77
3598077	chr2	rs34057590	157151576	G	A	0.374	0.364	0.962	0.014504302202808	0.018	0.4196	14004	16757	14424.77
3590542	chr2	rs77969367	157152520	A	G	0.858	0.857	0.744	-0.0176956485356892	0.0279	0.5265	14004	16757	14424.77
3598493	chr2	rs72899348	157152538	C	T	0.984	0.985	0.819	-0.0107980900995126	0.1009	0.9147	7552	9507	8028.96
3594175	chr2	rs56978824	157152891	C	T	0.376	0.366	0.956	0.0142973047008244	0.018	0.4267	14004	16757	14424.77
3606419	chr2	rs1226578	157153466	G	C	0.892	0.896	0.938	-0.0110002818588653	0.029	0.705	14004	16757	14424.77
3591812	chr2	rs835473	157154709	T	C	0.892	0.896	0.937	-0.0110002818588653	0.029	0.7049	14004	16757	14424.77
3589872	chr2	rs16840194	157156832	A	G	0.966	0.971	0.841	-0.113795994478928	0.0534	0.03291	14004	16757	14424.77
3589622	chr2	rs191834058	157159407	C	T	0.984	0.983	0.785	0.153699149331277	0.0809	0.05741	11905	14648	12320.79
3585079	chr2	rs1226398	157160330	G	C	0.639	0.649	0.954	-0.0130953713122409	0.0182	0.4714	14004	16757	14424.77
3597701	chr2	rs144094794	157160829	G	A	0.977	0.979	0.84	-0.0399994162638657	0.0666	0.5477	11905	14648	12320.79
3605292	chr2	rs78574400	157160967	G	C	0.897	0.902	0.911	-0.0217958123704574	0.03	0.4673	14004	16757	14424.77
3600594	chr2	rs181660886	157162676	C	T	0.975	0.974	0.613	-0.0236986067778773	0.0738	0.7479	12013	14282	12278.02
3598742	chr2	rs115561358	157162813	C	T	0.782	0.783	0.949	0.0065981840282271	0.0211	0.7538	14004	16757	14424.77
3606286	chr2	rs72899369	157163189	G	C	0.954	0.955	0.758	-0.0083043861636152	0.0466	0.8591	14004	16757	14424.77
3598058	chr2	rs77762282	157164096	A	G	0.374	0.364	0.949	0.0116024307308398	0.0181	0.522	14004	16757	14424.77
3585606	chr2	rs1226580	157164291	G	T	0.64	0.65	0.95	-0.0114047880634385	0.0183	0.5336	14004	16757	14424.77
3592060	chr2	rs16840214	157166772	C	T	0.367	0.356	0.943	0.0166997792224134	0.0183	0.3597	14004	16757	14424.77
3595257	chr2	rs10193954	157167680	T	C	0.353	0.341	0.945	0.0180952882690919	0.0184	0.3258	14004	16757	14424.77
3584623	chr2	rs16840216	157168195	G	C	0.366	0.355	0.943	0.0176041339483571	0.0183	0.3345	14004	16757	14424.77
3591495	chr2	rs567840413	157168201	C	A	0.989	0.988	0.502	0.0610010215573989	0.1243	0.6237	11534	14141	11888.08
3592265	chr2	rs707127	157168810	T	C	0.647	0.659	0.945	-0.0182047046548463	0.0184	0.3224	14004	16757	14424.77
3591022	chr2	rs1528454	157169705	T	C	0.364	0.352	0.944	0.0197045832743354	0.0183	0.2817	14004	16757	14424.77
3596731	chr2	rs707128	157169743	C	T	0.647	0.659	0.944	-0.0181028726978536	0.0184	0.3259	14004	16757	14424.77
3599000	chr2	rs1528455	157169947	C	T	0.363	0.351	0.943	0.0193025022544974	0.0183	0.293	14004	16757	14424.77
3586157	chr2	rs10195293	157171391	G	C	0.363	0.352	0.941	0.0193025022544974	0.0183	0.2938	14004	16757	14424.77
3607913	chr2	rs75584047	157171675	G	A	0.936	0.934	0.777	0.0533037720223111	0.0391	0.1727	14004	16757	14424.77
3607170	chr2	rs68055022	157171682	T	A	0.795	0.797	0.943	-0.0014009809156281	0.0217	0.9474	14004	16757	14424.77
3587722	chr2	rs117258824	157173058	T	A	0.963	0.965	0.778	-0.0530000131617053	0.0515	0.3034	14004	16757	14424.77
3596388	chr2	rs77183941	157173800	G	A	0.963	0.968	0.818	-0.0933990072585827	0.0512	0.06823	14004	16757	14424.77
3602689	chr2	rs72899380	157175470	C	T	0.816	0.816	0.918	0.0063994795805678	0.0228	0.7792	14004	16757	14424.77
3585786	chr2	rs139757224	157175695	C	T	0.984	0.983	0.55	0.0141001243787816	0.0879	0.8728	14004	16757	14424.77
3601788	chr2	rs56355754	157176734	C	T	0.985	0.985	0.78	-0.0322959448008212	0.1054	0.7592	7552	9507	8028.96
3605662	chr2	rs1150143	157177616	G	C	0.562	0.574	0.937	-0.0312017511432645	0.0177	0.07824	14004	16757	14424.77
3592769	chr2	rs1150144	157178503	G	A	0.552	0.564	0.964	-0.0293979151845611	0.0174	0.09137	14004	16757	14424.77
3585324	chr2	rs1150145	157178819	A	T	0.544	0.555	0.907	-0.0255024404124231	0.0179	0.1551	14004	16757	14424.77
3589465	chr2	rs1150146	157180255	A	C	0.552	0.563	0.97	-0.0278029446620889	0.0174	0.1096	14004	16757	14424.77
3593462	chr2	rs10169931	157180476	T	C	0.966	0.968	0.771	-0.0442967745820927	0.0537	0.4093	14004	16757	14424.77
3604147	chr2	rs76571737	157180658	C	T	0.979	0.979	0.575	-0.013004189135254	0.0768	0.8656	14004	16757	14424.77
3602630	chr2	rs1150147	157180785	C	G	0.552	0.563	0.971	-0.0282040203730758	0.0174	0.1048	14004	16757	14424.77
3599545	chr2	rs12803	157181925	A	C	0.815	0.829	0.937	-0.0641012834065877	0.023	0.005231	14004	16757	14424.77
3603251	chr2	rs834834	157183635	C	T	0.552	0.563	0.971	-0.0285023604727122	0.0174	0.1011	14004	16757	14424.77
3589605	chr2	rs834835	157188145	C	T	0.551	0.563	0.972	-0.0297996312385195	0.0173	0.08604	14004	16757	14424.77
3586696	chr2	rs3769340	157188466	T	G	0.89	0.883	0.777	0.0501986955327459	0.0303	0.09708	14004	16757	14424.77
3597917	chr2	rs707129	157190398	C	G	0.551	0.563	0.973	-0.0293979151845611	0.0173	0.0894	14004	16757	14424.77
3588269	chr2	rs13428968	157192613	T	C	0.738	0.735	0.99	0.0111970780932162	0.0193	0.5619	14004	16757	14424.77
3590414	chr2	rs72899395	157193102	G	A	0.738	0.736	0.99	0.0112959597418516	0.0193	0.558	14004	16757	14424.77
3589754	chr2	rs707130	157197583	T	C	0.55	0.562	0.974	-0.02960390325858	0.0173	0.08746	14004	16757	14424.77
3601535	chr2	rs834837	157198532	C	G	0.817	0.83	0.931	-0.066599309771242	0.0231	0.003972	14004	16757	14424.77
3593815	chr2	rs79154054	157198700	G	A	0.941	0.937	0.816	0.0600032523358097	0.0388	0.1226	14004	16757	14424.77
3586229	chr2	rs74712099	157200180	T	G	0.875	0.875	0.756	0.0022973590486834	0.0289	0.9359	14004	16757	14424.77
3600505	chr2	rs834829	157200849	A	G	0.529	0.538	0.973	-0.0226956079321885	0.0173	0.189	14004	16757	14424.77
3605716	chr2	rs78953940	157202846	A	G	0.97	0.97	0.672	0.0116024307308398	0.0598	0.8458	14004	16757	14424.77
3592896	chr2	rs834830	157203260	G	A	0.522	0.53	0.965	-0.0171970248285215	0.0173	0.3212	14004	16757	14424.77
3586950	chr2	rs834831	157203370	C	G	0.528	0.537	0.972	-0.023401696181619	0.0173	0.1746	14004	16757	14424.77
3597160	chr2	rs834832	157203625	A	G	0.521	0.53	0.965	-0.0182047046548463	0.0173	0.2944	14004	16757	14424.77
3606046	chr2	rs75130201	157204449	T	A	0.978	0.98	0.779	-0.0954981974785401	0.0676	0.1573	14004	16757	14424.77
3585578	chr2	rs834833	157205707	A	G	0.791	0.802	0.956	-0.0527048164320283	0.0217	0.01501	14004	16757	14424.77
3588334	chr2	rs13028997	157210045	G	A	0.791	0.802	0.958	-0.053200374867981	0.0216	0.01391	14004	16757	14424.77
3590912	chr2	rs834828	157210467	A	T	0.792	0.803	0.956	-0.0527048164320283	0.0217	0.01511	14004	16757	14424.77
3602895	chr2	rs146862844	157210937	A	G	0.974	0.973	0.608	-0.0292949370570243	0.0738	0.6911	12013	14282	12278.02
3599593	chr2	rs7602511	157211650	T	C	0.635	0.627	0.815	0.0277027118389473	0.0194	0.1543	14004	16757	14424.77
3589803	chr2	rs12328742	157213274	A	C	0.737	0.734	0.987	0.0143958802837323	0.0193	0.457	14004	16757	14424.77
3600000	chr2	rs707132	157214370	G	A	0.791	0.802	0.952	-0.0534957179427506	0.0217	0.01359	14004	16757	14424.77
3599511	chr2	rs707133	157214386	A	G	0.519	0.528	0.956	-0.019203206984436	0.0174	0.2708	14004	16757	14424.77
3592715	chr2	rs707134	157214701	T	G	0.264	0.267	0.98	-0.0116981574124923	0.0194	0.5463	14004	16757	14424.77
3585538	chr2	rs10207740	157215382	G	A	0.734	0.732	0.979	0.0105046326450854	0.0194	0.5892	14004	16757	14424.77
3596438	chr2	rs16840312	157216204	C	T	0.762	0.759	0.95	0.0171029078996623	0.0204	0.4021	14004	16757	14424.77
3593603	chr2	rs10166471	157216692	G	A	0.738	0.737	0.972	0.009197572354042	0.0195	0.639	14004	16757	14424.77
3589544	chr2	rs73965918	157216768	G	A	0.877	0.877	0.741	0.0007996801705642	0.0293	0.9769	14004	16757	14424.77
3600806	chr2	rs11676485	157218343	G	A	0.249	0.249	0.978	-0.0117993392160431	0.0198	0.5526	14004	16757	14424.77
3600326	chr2	rs6436341	157221358	T	G	0.248	0.248	0.983	-0.0136020904182857	0.0198	0.4916	14004	16757	14424.77
3594006	chr2	rs298225	157222033	T	C	0.753	0.753	0.986	0.0131037693769772	0.0198	0.5066	14004	16757	14424.77
3598234	chr2	rs6436345	157223498	C	T	0.248	0.247	0.985	-0.0137034650584925	0.0198	0.4886	14004	16757	14424.77
3596623	chr2	rs6436353	157229943	G	A	0.248	0.247	0.985	-0.0139975096438537	0.0198	0.4802	14004	16757	14424.77
3596344	chr2	rs140731843	157231134	G	A	0.879	0.877	0.756	0.0141987193998129	0.0299	0.6337	14004	16757	14424.77
3605563	chr2	rs6436358	157233194	T	A	0.247	0.247	0.986	-0.0147989665120717	0.0198	0.454	14004	16757	14424.77
3587905	chr2	rs298247	157233542	G	C	0.783	0.781	0.963	0.0221038989069263	0.0209	0.2903	14004	16757	14424.77
3594511	chr2	rs1405735	157233832	C	G	0.247	0.247	0.986	-0.0147989665120717	0.0198	0.4562	14004	16757	14424.77
3598270	chr2	rs6729707	157234613	C	A	0.247	0.247	0.986	-0.0149004625639624	0.0198	0.4509	14004	16757	14424.77
3593017	chr2	rs298246	157234638	C	T	0.754	0.754	0.986	0.0158044491449436	0.0198	0.4261	14004	16757	14424.77
3584891	chr2	rs719043	157235956	A	C	0.246	0.246	0.987	-0.0151034855773182	0.0198	0.4449	14004	16757	14424.77
3606038	chr2	rs6755439	157236739	A	T	0.246	0.246	0.988	-0.0151034855773182	0.0198	0.4455	14004	16757	14424.77
3595407	chr2	rs116928957	157237441	T	A	0.981	0.982	0.703	-0.0293979151845611	0.0775	0.7042	13014	15757	13429.79
3596943	chr2	rs298244	157237510	T	C	0.754	0.754	0.985	0.0154007965760229	0.0198	0.4364	14004	16757	14424.77
3594736	chr2	rs298243	157237696	G	A	0.755	0.754	0.988	0.0159028762794155	0.0198	0.4219	14004	16757	14424.77
3600735	chr2	rs298242	157237807	G	C	0.755	0.754	0.989	0.0158044491449436	0.0198	0.4261	14004	16757	14424.77
3594239	chr2	rs117993009	157238786	T	C	0.937	0.934	0.792	0.0524975689577541	0.0382	0.1696	14004	16757	14424.77
3585377	chr2	rs298326	157240272	G	T	0.754	0.754	0.988	0.0152038337422728	0.0198	0.4434	14004	16757	14424.77
3601454	chr2	rs6743735	157241251	G	A	0.787	0.798	0.906	-0.0591981397259644	0.022	0.007209	14004	16757	14424.77
3602832	chr2	rs298327	157241255	C	G	0.754	0.754	0.988	0.0154007965760229	0.0198	0.4351	14004	16757	14424.77
3586758	chr2	rs117535004	157243158	G	A	0.983	0.984	0.704	0.0295005481176215	0.08	0.7124	13014	15757	13429.79
3589962	chr2	rs6436366	157243738	T	A	0.245	0.245	0.994	-0.0149004625639624	0.0197	0.4506	14004	16757	14424.77
3606273	chr2	rs298328	157244729	A	G	0.756	0.755	0.994	0.0171029078996623	0.0198	0.3858	14004	16757	14424.77
3589757	chr2	rs298329	157244794	G	A	0.756	0.755	0.994	0.0171029078996623	0.0198	0.3874	14004	16757	14424.77
3597516	chr2	rs13015925	157245629	T	C	0.786	0.797	0.905	-0.0603977725486758	0.022	0.005978	14004	16757	14424.77
3602448	chr2	rs138895032	157246236	C	G	0.977	0.979	0.799	-0.113504700796821	0.0698	0.1037	11905	14648	12320.79
3606878	chr2	rs2679207	157246404	C	T	0.756	0.755	0.996	0.0172012073197748	0.0197	0.3848	14004	16757	14424.77
3607027	chr2	rs7586094	157246441	C	T	0.463	0.453	0.933	0.0278972284172359	0.0176	0.1132	14004	16757	14424.77
3593990	chr2	rs2615503	157246465	A	G	0.756	0.755	0.997	0.0173977771764203	0.0197	0.3785	14004	16757	14424.77
3603131	chr2	rs2615504	157246526	A	G	0.756	0.755	0.997	0.017496047616751	0.0197	0.3751	14004	16757	14424.77
3605890	chr2	rs11691923	157246935	A	G	0.785	0.797	0.905	-0.0603021738083819	0.022	0.006082	14004	16757	14424.77
3590174	chr2	rs2695447	157246936	T	C	0.756	0.755	0.997	0.0172994970780611	0.0197	0.3807	14004	16757	14424.77
3587533	chr2	rs2615505	157247030	G	A	0.756	0.755	0.997	0.017496047616751	0.0197	0.3751	14004	16757	14424.77
3594122	chr2	rs147149091	157247399	G	T	0.984	0.985	0.927	-0.0643998640842381	0.0878	0.4632	9021	11801	9486.6
3586026	chr2	rs2615506	157248074	G	C	0.756	0.755	0.998	0.0177023841130051	0.0197	0.3698	14004	16757	14424.77
3588532	chr2	rs169875	157248489	A	C	0.756	0.755	0.999	0.0176041339483571	0.0197	0.372	14004	16757	14424.77
3605592	chr2	rs117581361	157249568	G	A	0.983	0.982	0.744	0.121898997894767	0.0777	0.1166	13014	15757	13429.79
3599090	chr2	rs298313	157250327	T	G	0.757	0.755	1.0	0.0180952882690919	0.0197	0.3582	14004	16757	14424.77
3600198	chr2	rs6436373	157252095	T	C	0.243	0.244	1.0	-0.015702643727291	0.0197	0.4232	14004	16757	14424.77
3607899	chr2	rs298315	157252772	A	G	0.757	0.755	1.0	0.0177023841130051	0.0197	0.3678	14004	16757	14424.77
3603998	chr2	rs6757605	157252923	A	G	0.243	0.244	1.0	-0.0158042315449673	0.0197	0.423	14004	16757	14424.77
3587708	chr2	rs578362	157253051	T	C	0.757	0.755	1.0	0.0178006246255066	0.0197	0.366	14004	16757	14424.77
3604494	chr2	rs691835	157253054	C	T	0.757	0.756	0.998	0.0183996828453635	0.0197	0.3522	14004	16757	14424.77
3594691	chr2	rs298317	157253633	T	C	0.757	0.756	0.999	0.0183996828453635	0.0197	0.351	14004	16757	14424.77
3603347	chr2	rs298318	157253751	C	A	0.757	0.756	0.999	0.0183015011699126	0.0197	0.3539	14004	16757	14424.77
3596078	chr2	rs13004420	157253980	C	G	0.243	0.244	1.0	-0.0159972768350078	0.0197	0.416	14004	16757	14424.77
3588620	chr2	rs116205081	157253996	G	A	0.978	0.978	0.708	0.0748013031727843	0.0687	0.2767	14004	16757	14424.77
3593112	chr2	rs74534834	157255184	T	C	0.978	0.977	0.707	0.0750981960059311	0.0685	0.2729	14004	16757	14424.77
3596557	chr2	rs298319	157255804	G	C	0.757	0.756	0.997	0.0182033098538737	0.0198	0.3565	14004	16757	14424.77
3600094	chr2	rs298323	157257917	A	G	0.758	0.756	0.991	0.0194005857039748	0.0198	0.3263	14004	16757	14424.77
3595891	chr2	rs298325	157259330	T	C	0.757	0.756	0.993	0.0178006246255066	0.0198	0.3696	14004	16757	14424.77
3592198	chr2	rs507282	157259930	T	G	0.758	0.756	0.992	0.0193025022544974	0.0198	0.3292	14004	16757	14424.77
3599840	chr2	rs642175	157260167	A	G	0.758	0.756	0.992	0.0184978548821194	0.0198	0.3493	14004	16757	14424.77
3598373	chr2	rs9989757	157261078	T	C	0.758	0.756	0.993	0.0166997792224134	0.0198	0.3994	14004	16757	14424.77
3587185	chr2	rs150010414	157262154	T	C	0.985	0.985	0.936	-0.0546040319940407	0.0879	0.5346	9021	11801	9486.6
3589824	chr2	rs72899420	157262430	A	G	0.973	0.974	0.788	-0.0322029950400999	0.0581	0.5792	14004	16757	14424.77
3589972	chr2	rs79191110	157262577	T	G	0.886	0.883	0.843	0.0363029992242924	0.0289	0.2097	14004	16757	14424.77
3590863	chr2	rs139332946	157262758	T	C	0.988	0.986	0.709	0.179099705534008	0.1103	0.1043	9296	10833	9336.25
3599709	chr2	rs1026634	157262866	G	A	0.464	0.455	0.922	0.0259990758686168	0.0177	0.1431	14004	16757	14424.77
3606930	chr2	rs692138	157263542	G	C	0.758	0.756	0.991	0.0188021269625962	0.0198	0.3436	14004	16757	14424.77
3591282	chr2	rs582397	157264049	T	C	0.758	0.756	0.991	0.0182033098538737	0.0198	0.3597	14004	16757	14424.77
3586791	chr2	rs144667625	157264567	A	G	0.983	0.983	0.704	0.0459957873421583	0.0787	0.5588	13014	15757	13429.79
3589730	chr2	rs298331	157265078	G	C	0.758	0.756	0.99	0.0187039847937718	0.0199	0.3459	14004	16757	14424.77
3584574	chr2	rs10933009	157265092	G	A	0.242	0.244	0.991	-0.017502275136142	0.0198	0.3773	14004	16757	14424.77
3591261	chr2	rs298332	157266401	C	T	0.758	0.756	0.99	0.0189002595004805	0.0199	0.3423	14004	16757	14424.77
3588812	chr2	rs298220	157269438	T	G	0.759	0.757	0.99	0.0177023841130051	0.0199	0.3733	14004	16757	14424.77
3593987	chr2	rs298221	157269641	T	C	0.759	0.757	0.99	0.0170045988158238	0.0199	0.3935	14004	16757	14424.77
3596319	chr2	rs10933012	157269993	G	A	0.49	0.481	0.902	0.0217027816432335	0.0179	0.2261	14004	16757	14424.77
3598747	chr2	rs298222	157270550	C	T	0.759	0.757	0.989	0.0189002595004805	0.0199	0.3416	14004	16757	14424.77
3602642	chr2	rs298223	157271064	A	G	0.759	0.757	0.99	0.0177023841130051	0.0199	0.3732	14004	16757	14424.77
3602335	chr2	rs9646877	157271295	C	T	0.242	0.244	0.989	-0.0176040459483609	0.0199	0.3761	14004	16757	14424.77
3605698	chr2	rs516547	157274368	C	G	0.759	0.757	0.988	0.0190964956909883	0.0199	0.3376	14004	16757	14424.77
3591228	chr2	rs1711314	157274679	A	G	0.76	0.757	0.988	0.0199006617063362	0.0199	0.3179	14004	16757	14424.77
3604054	chr2	rs1711315	157274749	C	T	0.759	0.757	0.988	0.0189983824093147	0.0199	0.3387	14004	16757	14424.77
3605976	chr2	rs177088	157275222	C	T	0.759	0.757	0.988	0.0189983824093147	0.0199	0.3395	14004	16757	14424.77
3600707	chr2	rs298299	157275619	T	A	0.759	0.757	0.987	0.0190964956909883	0.0199	0.3365	14004	16757	14424.77
3599486	chr2	rs298298	157276754	G	A	0.773	0.771	0.982	0.0234039777790161	0.0204	0.2512	14004	16757	14424.77
3598510	chr2	rs185291713	157276771	C	T	0.983	0.983	0.775	0.0213015034199157	0.0786	0.7867	12467	15217	12886.31
3585296	chr2	rs298297	157276898	T	G	0.772	0.77	0.981	0.0215951374365897	0.0204	0.2886	14004	16757	14424.77
3589339	chr2	rs4664815	157278513	C	T	0.228	0.23	0.981	-0.0225012653465135	0.0204	0.2696	14004	16757	14424.77
3590315	chr2	rs298296	157278707	G	A	0.773	0.771	0.981	0.0226026252094292	0.0204	0.2679	14004	16757	14424.77
3603286	chr2	rs6747945	157279038	C	T	0.457	0.449	0.892	0.0217027816432335	0.018	0.2302	14004	16757	14424.77
3598540	chr2	rs180915986	157279098	G	A	0.985	0.985	0.932	-0.0534957179427506	0.0831	0.5193	10824	13379	11160.9
3607863	chr2	rs6718963	157279176	G	A	0.228	0.229	0.98	-0.0226956079321885	0.0204	0.265	14004	16757	14424.77
3587877	chr2	rs298294	157279201	G	A	0.774	0.772	0.98	0.0227981362759783	0.0204	0.2634	14004	16757	14424.77
3597806	chr2	rs298292	157280275	T	C	0.773	0.771	0.98	0.0244974716003874	0.0204	0.2304	14004	16757	14424.77
3588284	chr2	rs298291	157280645	G	A	0.759	0.757	0.954	0.0291023874205329	0.0202	0.1501	14004	16757	14424.77
3599021	chr2	rs298289	157282076	A	G	0.774	0.771	0.974	0.0259016375226531	0.0205	0.2063	14004	16757	14424.77
3596079	chr2	rs298288	157282310	G	C	0.76	0.759	0.923	0.0199986865066891	0.0206	0.3326	14004	16757	14424.77
3585842	chr2	rs377535447	157282633	C	T	0.959	0.957	0.714	0.0768962242207427	0.0504	0.1268	14004	16757	14424.77
3584893	chr2	rs4664816	157283544	A	G	0.249	0.249	0.967	-0.0196008476550609	0.02	0.3257	14004	16757	14424.77
3603536	chr2	rs6721605	157285151	G	A	0.248	0.248	0.973	-0.0198966317144566	0.0199	0.3171	14004	16757	14424.77
3605925	chr2	rs13382767	157285176	A	T	0.982	0.982	0.715	-0.0299026613543135	0.0749	0.6898	14004	16757	14424.77
3590537	chr2	rs298310	157288008	T	C	0.812	0.808	0.913	0.0416984103556758	0.0226	0.06575	14004	16757	14424.77
3592077	chr2	rs298309	157288358	T	C	0.76	0.759	0.964	0.025696986087186	0.0202	0.2035	14004	16757	14424.77
3606938	chr2	rs298308	157288615	C	G	0.76	0.759	0.963	0.025696986087186	0.0202	0.2032	14004	16757	14424.77
3595936	chr2	rs298307	157288690	G	A	0.76	0.759	0.963	0.0259016375226531	0.0202	0.2002	14004	16757	14424.77
3589323	chr2	rs2679206	157288695	C	T	0.248	0.248	0.968	-0.0182963622831166	0.02	0.3602	14004	16757	14424.77
3601598	chr2	rs149099036	157292131	G	A	0.984	0.983	0.867	0.0505029821731068	0.0747	0.499	12467	15217	12886.31
3604599	chr2	rs143189331	157292795	G	A	0.984	0.983	0.865	0.0503033045092425	0.0745	0.4995	12467	15217	12886.31
3585493	chr2	rs3739110	157292899	G	T	0.971	0.972	0.718	-0.0428031223253094	0.0599	0.475	14004	16757	14424.77
3590850	chr2	rs72893369	157293072	G	C	0.966	0.968	0.826	-0.0346017967900747	0.0534	0.5173	13014	15757	13429.79
3598482	chr2	rs298305	157293991	A	G	0.764	0.763	0.966	0.021497269010823	0.0203	0.2895	14004	16757	14424.77
3599243	chr2	rs298304	157294039	C	T	0.764	0.763	0.966	0.0209979909956055	0.0203	0.302	14004	16757	14424.77
3590196	chr2	rs2615502	157294944	T	A	0.244	0.244	0.972	-0.0140989243795016	0.0201	0.4808	14004	16757	14424.77
3589590	chr2	rs2679202	157295648	G	A	0.244	0.244	0.972	-0.0142003494011414	0.02	0.4799	14004	16757	14424.77
3589135	chr2	rs57322146	157298181	A	G	0.244	0.243	0.974	-0.0140989243795016	0.02	0.4813	14004	16757	14424.77
3595933	chr2	rs1037961	157298587	G	T	0.244	0.243	0.974	-0.0140989243795016	0.02	0.4823	14004	16757	14424.77
3586396	chr2	rs298302	157299191	G	A	0.764	0.763	0.97	0.0209000641077417	0.0203	0.3027	14004	16757	14424.77
3601953	chr2	rs298301	157299268	A	G	0.764	0.763	0.97	0.0209979909956055	0.0203	0.3	14004	16757	14424.77
3600168	chr2	rs72893377	157300601	T	C	0.966	0.968	0.827	-0.0364980230402006	0.0532	0.4922	13014	15757	13429.79
3592638	chr2	rs4664818	157300622	G	A	0.244	0.244	0.975	-0.0144032303107437	0.02	0.4732	14004	16757	14424.77
3603149	chr2	rs2126459	157304781	G	A	0.244	0.244	0.978	-0.0146974807605841	0.02	0.4618	14004	16757	14424.77
3598990	chr2	rs2126460	157304864	C	A	0.244	0.244	0.978	-0.0146974807605841	0.02	0.4612	14004	16757	14424.77
3593991	chr2	rs12104533	157305131	C	T	0.244	0.244	0.978	-0.0147989665120717	0.02	0.4605	14004	16757	14424.77
3590828	chr2	rs298232	157305187	A	G	0.764	0.763	0.974	0.0218006299588528	0.0203	0.2812	14004	16757	14424.77
3601624	chr2	rs298233	157305254	T	C	0.764	0.763	0.974	0.0218006299588528	0.0203	0.2825	14004	16757	14424.77
3590695	chr2	rs2169504	157305730	G	C	0.244	0.244	0.978	-0.0149004625639624	0.02	0.4577	14004	16757	14424.77
3604261	chr2	rs298234	157305763	T	C	0.764	0.763	0.974	0.021898468701116	0.0203	0.2802	14004	16757	14424.77
3602815	chr2	rs80195918	157312225	G	T	0.977	0.975	0.941	0.0456996792509903	0.0585	0.4348	13014	15757	13429.79
3587007	chr2	rs4664206	157315748	G	T	0.813	0.82	0.948	-0.0437011352710986	0.0226	0.05313	14004	16757	14424.77
3596140	chr2	rs12694631	157315804	A	C	0.764	0.763	0.973	0.0221038989069263	0.0203	0.2762	14004	16757	14424.77
3594774	chr2	rs141172194	157316194	G	A	0.976	0.976	0.606	-0.0104039337153929	0.0702	0.8827	14004	16757	14424.77
3605377	chr2	rs548516	157317464	T	C	0.763	0.763	0.972	0.0218006299588528	0.0203	0.2824	14004	16757	14424.77
3595372	chr2	rs4635480	157317815	A	G	0.245	0.244	0.975	-0.0147989665120717	0.02	0.46	14004	16757	14424.77
3596919	chr2	rs298251	157318891	G	A	0.209	0.2	0.939	0.0528960093534967	0.0217	0.01496	14004	16757	14424.77
3590249	chr2	rs77975759	157319186	G	A	0.959	0.958	0.671	0.0301023438164435	0.0509	0.5546	14004	16757	14424.77
3598984	chr2	rs4664207	157320194	C	T	0.446	0.437	0.953	0.0180952882690919	0.0175	0.3018	14004	16757	14424.77
3603377	chr2	rs298253	157321340	C	G	0.762	0.762	0.967	0.0215951374365897	0.0203	0.2865	14004	16757	14424.77
3588316	chr2	rs298258	157324152	C	A	0.763	0.763	0.972	0.021898468701116	0.0203	0.2792	14004	16757	14424.77
3599566	chr2	rs298259	157324825	T	C	0.576	0.583	0.954	-0.0094040800752939	0.0177	0.5941	14004	16757	14424.77
3594145	chr2	rs78721434	157326396	A	C	0.929	0.926	0.744	0.0608975257512388	0.038	0.1087	14004	16757	14424.77
3602785	chr2	rs148871426	157327610	G	C	0.983	0.982	0.864	0.0501035869662456	0.0752	0.5054	11780	14725	12312.94
3601293	chr2	rs139811893	157328977	C	T	0.985	0.986	0.852	-0.0600048139370291	0.0925	0.5164	9484	12477	10041.03
3593748	chr2	rs298264	157329129	C	A	0.763	0.763	0.969	0.0223972974420383	0.0203	0.2701	14004	16757	14424.77
3593586	chr2	rs146149119	157331153	C	T	0.985	0.986	0.574	-0.16009833209716	0.1214	0.1872	7915	11083	8771.02
3587301	chr2	rs138957500	157331359	G	T	0.982	0.984	0.713	-0.0318003125497978	0.0832	0.702	11976	14538	12316.42
3598887	chr2	rs298266	157331382	C	T	0.763	0.763	0.968	0.022299507494767	0.0203	0.2719	14004	16757	14424.77
3605147	chr2	rs10497166	157331820	C	T	0.983	0.982	0.863	0.0465018336514199	0.0751	0.5361	11780	14725	12312.94
3602509	chr2	rs148317278	157331923	C	G	0.969	0.971	0.799	-0.036798848237098	0.0565	0.5154	13014	15757	13429.79
3604617	chr2	rs17847141	157332469	G	C	0.984	0.985	0.943	-0.0605996221289296	0.0868	0.4851	9021	11801	9486.6
3607321	chr2	rs77343296	157333247	A	C	0.977	0.975	0.935	0.0477038600690104	0.0588	0.4174	13014	15757	13429.79
3592768	chr2	rs10933056	157333248	A	G	0.245	0.244	0.967	-0.0146974807605841	0.0201	0.4638	14004	16757	14424.77
3598121	chr2	rs74706145	157334229	G	A	0.98	0.981	0.788	-0.118997522847486	0.0684	0.08191	14004	16757	14424.77
3593640	chr2	rs1462376	157334862	A	T	0.245	0.244	0.967	-0.0145960053074092	0.0201	0.4663	14004	16757	14424.77
